# Genomic perspectives on foodborne illness

**DOI:** 10.1101/2024.05.16.24307425

**Authors:** David J. Lipman, Joshua L. Cherry, Errol Strain, Richa Agarwala, Steven M. Musser

**Affiliations:** Center for Food Safety and Applied Nutrition, Office of Regulatory Science, College Park, MD, USA; National Center for Biotechnology Information, National Library of Medicine, National Institutes of Health, Bethesda, Maryland, USA; Division of International Epidemiology and Population Studies, Fogarty International Center, National Institutes of Health, Bethesda, Maryland, USA

## Abstract

Whole-genome sequencing of bacterial pathogens is used by public health agencies to link cases of food poisoning caused by the same source of contamination. The vast majority of these appear to be sporadic cases associated with small contamination episodes and do not trigger investigations. We analyzed clusters of sequenced clinical isolates of *Salmonella*, *Escherichia coli*, *Campylobacter*, and *Listeria* that differ by only a small number of mutations to provide a new understanding of the underlying contamination episodes. These analyses provide new evidence that the youngest age groups have greater susceptibility to infection from *Salmonella*, *Escherichia coli*, and *Campylobacter* than older age groups. This age bias is weaker for the common *Salmonella* serovar Enteritidis than Salmonella in general. Analysis of these clusters reveals significant regional variations in relative frequencies of *Salmonella* serovars across the United States. A large fraction of the contamination episodes causing sickness appear to have long duration. For example, 50% of the *Salmonella* cases are in clusters that persist for almost three years. For all four pathogen species, the majority of the cases were part of genetic clusters with illnesses in multiple states and likely to be caused by contaminated commercially distributed foods. The vast majority of *Salmonella* cases among infants < 6 months of age appear to be caused by cross-contamination from foods consumed by older age groups or by environmental bacteria rather than infant formula contaminated at production sites.

## Supplementary Cluster files for "Genomic perspectives on foodborne illness": Copy of Campylobacter.clusters.given.txt (part 1 of 2)

PDT000045904.3	PDS000022832.189	SAMN02650930	clinical	cd_8_group_1	cd_4_group_1	cd_2_group_1
PDT000045905.3	PDS000022832.189	SAMN02650931	clinical	cd_8_group_1	cd_4_group_1	cd_2_group_1
PDT000045906.3	PDS000022832.189	SAMN02650932	clinical	cd_8_group_1	cd_4_group_1	cd_2_group_1
PDT000583630.1	PDS000022832.189	SAMN02650928	clinical	cd_8_group_1	cd_4_group_1	cd_2_group_1
PDT001358547.1	PDS000022832.189	SAMN29720041	clinical	cd_8_group_1	cd_4_group_1	cd_2_group_1
PDT001358548.1	PDS000022832.189	SAMN29720042	clinical	cd_8_group_1	cd_4_group_1	cd_2_group_1
PDT000415946.1	PDS000022633.183	SAMN10579858	clinical	cd_8_group_10	-	-
PDT000774885.1	PDS000022633.183	SAMN15425583	clinical	cd_8_group_10	-	-
PDT000048240.2	PDS000022633.183	SAMN03288112	clinical	cd_8_group_10	cd_4_group_6	cd_2_group_5
PDT000100762.2	PDS000022633.183	SAMN04356533	clinical	cd_8_group_10	cd_4_group_6	cd_2_group_5
PDT000100759.2	PDS000022061.1	SAMN04356530	clinical	cd_8_group_100	cd_4_group_70	-
PDT000100763.2	PDS000022061.1	SAMN04335499	clinical	cd_8_group_100	cd_4_group_70	-
PDT000397495.1	PDS000038103.20	SAMN10320209	clinical	cd_8_group_1000	cd_4_group_815	-
PDT000416906.1	PDS000038103.20	SAMN10589277	clinical	cd_8_group_1000	cd_4_group_815	-
PDT000398510.1	PDS000131698.39	SAMN10336632	clinical	cd_8_group_1001	-	-
PDT000760410.1	PDS000131698.39	SAMN15144539	clinical	cd_8_group_1001	cd_4_group_1377	-
PDT001080918.1	PDS000131698.39	SAMN19998736	clinical	cd_8_group_1001	cd_4_group_1377	-
PDT001308910.1	PDS000131698.39	SAMN28448685	clinical	cd_8_group_1001	cd_4_group_1850	-
PDT001790798.1	PDS000131698.39	SAMN35989875	clinical	cd_8_group_1001	cd_4_group_1850	-
PDT000398511.1	PDS000021796.119	SAMN10336641	clinical	cd_8_group_1002	-	-
PDT000429022.1	PDS000021796.119	SAMN10669116	clinical	cd_8_group_1002	-	-
PDT001286920.1	PDS000021796.119	SAMN27567596	clinical	cd_8_group_1002	-	-
PDT001399325.1	PDS000021796.119	SAMN30444875	clinical	cd_8_group_1002	-	-
PDT000399106.1	PDS000096819.1	SAMN10346380	clinical	cd_8_group_1003	-	-
PDT001143240.1	PDS000096819.1	SAMN21903822	clinical	cd_8_group_1003	-	-
PDT000399107.1	PDS000044015.65	SAMN10346378	clinical	cd_8_group_1004	-	-
PDT001879824.1	PDS000044015.65	SAMN37343093	clinical	cd_8_group_1004	-	-
PDT001884953.1	PDS000044015.65	SAMN37396784	clinical	cd_8_group_1004	-	-
PDT000865503.1	PDS000044015.65	SAMN16526365	clinical	cd_8_group_1004	cd_4_group_1206	-
PDT001048160.1	PDS000044015.65	SAMN19349483	clinical	cd_8_group_1004	cd_4_group_1206	-
PDT001150932.1	PDS000044015.65	SAMN22288199	clinical	cd_8_group_1004	cd_4_group_1206	-
PDT000624823.1	PDS000044015.65	SAMN13221744	clinical	cd_8_group_1004	cd_4_group_1206	cd_2_group_949
PDT001023583.1	PDS000044015.65	SAMN19102219	clinical	cd_8_group_1004	cd_4_group_1206	cd_2_group_949
PDT001900002.1	PDS000044015.65	SAMN37529827	clinical	cd_8_group_1004	cd_4_group_2166	cd_2_group_1826
PDT001911122.1	PDS000044015.65	SAMN37642185	clinical	cd_8_group_1004	cd_4_group_2166	cd_2_group_1826
PDT000399113.1	PDS000046820.1	SAMN10346372	clinical	cd_8_group_1005	cd_4_group_817	-
PDT000532947.1	PDS000046820.1	SAMN12142784	clinical	cd_8_group_1005	cd_4_group_817	-
PDT000400274.1	PDS000021796.119	SAMN10359183	clinical	cd_8_group_1006	cd_4_group_819	cd_2_group_649
PDT000743337.1	PDS000021796.119	SAMN14981371	clinical	cd_8_group_1006	cd_4_group_819	cd_2_group_649
PDT000400275.1	PDS000025640.20	SAMN10359178	clinical	cd_8_group_1007	-	-
PDT000607832.1	PDS000025640.20	SAMN13027662	clinical	cd_8_group_1007	-	-
PDT000538219.1	PDS000143549.6	SAMN12211358	clinical	cd_8_group_1008	cd_4_group_820	-
PDT001130718.1	PDS000143549.6	SAMN21442727	clinical	cd_8_group_1008	cd_4_group_820	-
PDT000400278.1	PDS000143549.6	SAMN10359179	clinical	cd_8_group_1008	cd_4_group_820	cd_2_group_650
PDT000412799.1	PDS000143549.6	SAMN10503267	clinical	cd_8_group_1008	cd_4_group_820	cd_2_group_650
PDT000785427.1	PDS000025682.16	SAMN15503597	clinical	cd_8_group_1009	-	-
PDT000400295.1	PDS000025682.16	SAMN10359200	clinical	cd_8_group_1009	cd_4_group_823	-
PDT001577010.1	PDS000025682.16	SAMN32732451	clinical	cd_8_group_1009	cd_4_group_823	-
PDT000101220.2	PDS000022049.2	SAMN04382871	clinical	cd_8_group_101	cd_4_group_71	cd_2_group_46
PDT000101221.2	PDS000022049.2	SAMN04382872	clinical	cd_8_group_101	cd_4_group_71	cd_2_group_46
PDT000400454.1	PDS000022766.52	SAMN10364841	clinical	cd_8_group_1010	-	-
PDT000948437.1	PDS000022766.52	SAMN17779086	clinical	cd_8_group_1010	-	-
PDT000400455.1	PDS000166685.1	SAMN10364839	clinical	cd_8_group_1011	cd_4_group_824	cd_2_group_653
PDT000949086.1	PDS000166685.1	SAMN17799348	clinical	cd_8_group_1011	cd_4_group_824	cd_2_group_653
PDT000407035.1	PDS000022062.34	SAMN10422364	clinical	cd_8_group_1012	-	-
PDT000400461.1	PDS000022062.34	SAMN10364824	clinical	cd_8_group_1012	cd_4_group_825	-
PDT000400469.1	PDS000022062.34	SAMN10364820	clinical	cd_8_group_1012	cd_4_group_825	-
PDT000402721.1	PDS000038682.2	SAMN10370525	clinical	cd_8_group_1013	cd_4_group_826	-
PDT000408369.1	PDS000038682.2	SAMN10434778	clinical	cd_8_group_1013	cd_4_group_826	-
PDT001011758.1	PDS000157903.6	SAMN18839258	clinical	cd_8_group_1014	-	-
PDT001090716.1	PDS000157903.6	SAMN20285711	clinical	cd_8_group_1014	-	-
PDT001303140.1	PDS000157903.6	SAMN28164570	clinical	cd_8_group_1014	-	-
PDT001321467.1	PDS000157903.6	SAMN28816571	clinical	cd_8_group_1014	-	-
PDT001415850.1	PDS000157903.6	SAMN30825848	clinical	cd_8_group_1014	-	-
PDT001581128.1	PDS000157903.6	SAMN32782716	clinical	cd_8_group_1014	-	-
PDT001694563.1	PDS000157903.6	SAMN34254329	clinical	cd_8_group_1014	-	-
PDT000708888.1	PDS000157903.6	SAMN14375134	clinical	cd_8_group_1014	cd_4_group_1341	cd_2_group_1061
PDT000997542.1	PDS000157903.6	SAMN18606655	clinical	cd_8_group_1014	cd_4_group_1341	cd_2_group_1061
PDT001095482.1	PDS000157903.6	SAMN20360516	clinical	cd_8_group_1014	cd_4_group_1341	cd_2_group_1061
PDT000903375.1	PDS000157903.6	SAMN17004038	clinical	cd_8_group_1014	cd_4_group_1520	cd_2_group_1209
PDT001268298.1	PDS000157903.6	SAMN26657564	clinical	cd_8_group_1014	cd_4_group_1520	cd_2_group_1209
PDT001011760.1	PDS000157903.6	SAMN18839257	clinical	cd_8_group_1014	cd_4_group_1594	cd_2_group_1274
PDT001014322.1	PDS000157903.6	SAMN18870266	clinical	cd_8_group_1014	cd_4_group_1594	cd_2_group_1274
PDT001091557.1	PDS000157903.6	SAMN20297221	clinical	cd_8_group_1014	cd_4_group_1681	cd_2_group_1354
PDT001095710.1	PDS000157903.6	SAMN20371126	clinical	cd_8_group_1014	cd_4_group_1681	cd_2_group_1354
PDT001424669.1	PDS000157903.6	SAMN30926254	clinical	cd_8_group_1014	cd_4_group_1949	-
PDT001700495.1	PDS000157903.6	SAMN34352979	clinical	cd_8_group_1014	cd_4_group_1949	-
PDT000402722.1	PDS000157903.6	SAMN10370513	clinical	cd_8_group_1014	cd_4_group_827	-
PDT000432157.1	PDS000157903.6	SAMN10714800	clinical	cd_8_group_1014	cd_4_group_827	-
PDT000524370.1	PDS000157903.6	SAMN12087894	clinical	cd_8_group_1014	cd_4_group_827	-
PDT000647021.1	PDS000157903.6	SAMN13615790	clinical	cd_8_group_1014	cd_4_group_827	-
PDT000647025.1	PDS000157903.6	SAMN13615787	clinical	cd_8_group_1014	cd_4_group_827	-
PDT000766629.1	PDS000157903.6	SAMN15239035	clinical	cd_8_group_1014	cd_4_group_827	-
PDT000795567.1	PDS000157903.6	SAMN15636634	clinical	cd_8_group_1014	cd_4_group_827	-
PDT000948641.1	PDS000157903.6	SAMN17783499	clinical	cd_8_group_1014	cd_4_group_827	-
PDT000954217.1	PDS000157903.6	SAMN17867417	clinical	cd_8_group_1014	cd_4_group_827	-
PDT001040127.1	PDS000157903.6	SAMN19232184	clinical	cd_8_group_1014	cd_4_group_827	-
PDT001075742.1	PDS000157903.6	SAMN19813086	clinical	cd_8_group_1014	cd_4_group_827	-
PDT001083176.1	PDS000157903.6	SAMN20084341	clinical	cd_8_group_1014	cd_4_group_827	-
PDT001089852.1	PDS000157903.6	SAMN20222765	clinical	cd_8_group_1014	cd_4_group_827	-
PDT001776609.1	PDS000157903.6	SAMN35713704	clinical	cd_8_group_1014	cd_4_group_827	-
PDT001074536.1	PDS000157903.6	SAMN19797216	clinical	cd_8_group_1014	cd_4_group_827	cd_2_group_1315
PDT001338205.1	PDS000157903.6	SAMN29227781	clinical	cd_8_group_1014	cd_4_group_827	cd_2_group_1315
PDT001219354.1	PDS000157903.6	SAMN24806615	clinical	cd_8_group_1014	cd_4_group_827	cd_2_group_1447
PDT001229444.1	PDS000157903.6	SAMN25223499	clinical	cd_8_group_1014	cd_4_group_827	cd_2_group_1447
PDT000402726.1	PDS000157903.6	SAMN10370514	clinical	cd_8_group_1014	cd_4_group_827	cd_2_group_655
PDT000416915.2	PDS000157903.6	SAMN10589276	clinical	cd_8_group_1014	cd_4_group_827	cd_2_group_655
PDT000416924.1	PDS000157903.6	SAMN10589286	clinical	cd_8_group_1014	cd_4_group_827	cd_2_group_655
PDT000416929.1	PDS000157903.6	SAMN10589282	clinical	cd_8_group_1014	cd_4_group_827	cd_2_group_655
PDT000441558.2	PDS000157903.6	SAMN10764969	clinical	cd_8_group_1014	cd_4_group_827	cd_2_group_655
PDT000455440.1	PDS000157903.6	SAMN10843919	clinical	cd_8_group_1014	cd_4_group_827	cd_2_group_655
PDT000455457.1	PDS000157903.6	SAMN10843921	clinical	cd_8_group_1014	cd_4_group_827	cd_2_group_655
PDT000473327.1	PDS000157903.6	SAMN11050278	clinical	cd_8_group_1014	cd_4_group_827	cd_2_group_655
PDT000504888.1	PDS000157903.6	SAMN11832409	clinical	cd_8_group_1014	cd_4_group_827	cd_2_group_655
PDT000542653.1	PDS000157903.6	SAMN12262458	clinical	cd_8_group_1014	cd_4_group_827	cd_2_group_655
PDT000542655.1	PDS000157903.6	SAMN12262456	clinical	cd_8_group_1014	cd_4_group_827	cd_2_group_655
PDT000542657.1	PDS000157903.6	SAMN12262457	clinical	cd_8_group_1014	cd_4_group_827	cd_2_group_655
PDT000542658.1	PDS000157903.6	SAMN12262460	clinical	cd_8_group_1014	cd_4_group_827	cd_2_group_655
PDT000557674.1	PDS000157903.6	SAMN12525302	clinical	cd_8_group_1014	cd_4_group_827	cd_2_group_655
PDT000579344.1	PDS000157903.6	SAMN12686709	clinical	cd_8_group_1014	cd_4_group_827	cd_2_group_655
PDT000639410.1	PDS000157903.6	SAMN13473067	clinical	cd_8_group_1014	cd_4_group_827	cd_2_group_655
PDT000646961.1	PDS000157903.6	SAMN13615779	clinical	cd_8_group_1014	cd_4_group_827	cd_2_group_655
PDT000647869.1	PDS000157903.6	SAMN13624831	clinical	cd_8_group_1014	cd_4_group_827	cd_2_group_655
PDT000669427.1	PDS000157903.6	SAMN13919550	clinical	cd_8_group_1014	cd_4_group_827	cd_2_group_655
PDT000739710.1	PDS000157903.6	SAMN14967321	clinical	cd_8_group_1014	cd_4_group_827	cd_2_group_655
PDT000847481.1	PDS000157903.6	SAMN16262210	clinical	cd_8_group_1014	cd_4_group_827	cd_2_group_655
PDT000898146.1	PDS000157903.6	SAMN16872736	clinical	cd_8_group_1014	cd_4_group_827	cd_2_group_655
PDT000917567.1	PDS000157903.6	SAMN17079176	clinical	cd_8_group_1014	cd_4_group_827	cd_2_group_655
PDT001007267.1	PDS000157903.6	SAMN18759652	clinical	cd_8_group_1014	cd_4_group_827	cd_2_group_655
PDT001108496.1	PDS000157903.6	SAMN20745665	clinical	cd_8_group_1014	cd_4_group_827	cd_2_group_655
PDT001118900.1	PDS000157903.6	SAMN21036902	clinical	cd_8_group_1014	cd_4_group_827	cd_2_group_655
PDT001225852.1	PDS000157903.6	SAMN25075988	clinical	cd_8_group_1014	cd_4_group_827	cd_2_group_655
PDT001303156.1	PDS000157903.6	SAMN28164566	clinical	cd_8_group_1014	cd_4_group_827	cd_2_group_655
PDT001306049.1	PDS000157903.6	SAMN28194906	clinical	cd_8_group_1014	cd_4_group_827	cd_2_group_655
PDT001751792.1	PDS000157903.6	SAMN35326464	clinical	cd_8_group_1014	cd_4_group_827	cd_2_group_655
PDT001765381.1	PDS000157903.6	SAMN35529648	clinical	cd_8_group_1014	cd_4_group_827	cd_2_group_655
PDT001859775.1	PDS000157903.6	SAMN37125178	clinical	cd_8_group_1014	cd_4_group_827	cd_2_group_655
PDT000403095.1	PDS000011725.74	SAMN10378893	clinical	cd_8_group_1015	cd_4_group_830	-
PDT000417424.1	PDS000011725.74	SAMN10589364	clinical	cd_8_group_1015	cd_4_group_830	-
PDT000573660.1	PDS000116431.181	SAMN12629293	clinical	cd_8_group_1016	cd_4_group_831	-
PDT001425155.1	PDS000116431.181	SAMN30926398	clinical	cd_8_group_1016	cd_4_group_831	-
PDT000403096.1	PDS000116431.181	SAMN10378899	clinical	cd_8_group_1016	cd_4_group_831	cd_2_group_656
PDT001092567.1	PDS000116431.181	SAMN20305514	clinical	cd_8_group_1016	cd_4_group_831	cd_2_group_656
PDT000404897.1	PDS000022411.91	SAMN10395198	clinical	cd_8_group_1017	-	-
PDT001663587.1	PDS000022411.91	SAMN33799253	clinical	cd_8_group_1017	cd_4_group_2041	cd_2_group_1685
PDT001742495.1	PDS000022411.91	SAMN35218375	clinical	cd_8_group_1017	cd_4_group_2041	cd_2_group_1685
PDT000405487.1	PDS000038538.6	SAMN10397951	clinical	cd_8_group_1018	-	-
PDT000448265.1	PDS000038538.6	SAMN10791788	clinical	cd_8_group_1018	-	-
PDT001664349.1	PDS000038538.6	SAMN33831239	clinical	cd_8_group_1018	-	-
PDT000406671.1	PDS000163083.5	SAMN10414194	clinical	cd_8_group_1019	cd_4_group_833	cd_2_group_658
PDT000406837.1	PDS000163083.5	SAMN10414161	clinical	cd_8_group_1019	cd_4_group_833	cd_2_group_658
PDT000105044.2	PDS000143548.5	SAMN04429778	clinical	cd_8_group_102	-	-
PDT000258825.2	PDS000143548.5	SAMN07837858	clinical	cd_8_group_102	-	-
PDT000258843.2	PDS000143548.5	SAMN07837874	clinical	cd_8_group_102	-	-
PDT000305560.2	PDS000143548.5	SAMN08921938	clinical	cd_8_group_102	-	-
PDT000314352.2	PDS000143548.5	SAMN09210563	clinical	cd_8_group_102	-	-
PDT000337895.1	PDS000143548.5	SAMN09504227	clinical	cd_8_group_102	-	-
PDT000340947.1	PDS000143548.5	SAMN09545624	clinical	cd_8_group_102	-	-
PDT000340951.1	PDS000143548.5	SAMN09545623	clinical	cd_8_group_102	-	-
PDT000372629.1	PDS000143548.5	SAMN09984769	clinical	cd_8_group_102	-	-
PDT000387648.1	PDS000143548.5	SAMN10163374	clinical	cd_8_group_102	-	-
PDT000432156.1	PDS000143548.5	SAMN10714797	clinical	cd_8_group_102	-	-
PDT000710368.1	PDS000143548.5	SAMN14396413	clinical	cd_8_group_102	-	-
PDT000798631.1	PDS000143548.5	SAMN15671853	clinical	cd_8_group_102	-	-
PDT000241139.2	PDS000143548.5	SAMN07629386	clinical	cd_8_group_102	cd_4_group_130	-
PDT000266952.5	PDS000143548.5	SAMN08098204	clinical	cd_8_group_102	cd_4_group_130	-
PDT000269596.2	PDS000143548.5	SAMN08130249	clinical	cd_8_group_102	cd_4_group_130	-
PDT000295622.2	PDS000143548.5	SAMN08729633	clinical	cd_8_group_102	cd_4_group_130	-
PDT000302969.2	PDS000143548.5	SAMN08849550	clinical	cd_8_group_102	cd_4_group_130	-
PDT000434277.1	PDS000143548.5	SAMN10724952	clinical	cd_8_group_102	cd_4_group_130	-
PDT000454503.1	PDS000143548.5	SAMN10834656	clinical	cd_8_group_102	cd_4_group_130	-
PDT000762213.1	PDS000143548.5	SAMN15186874	clinical	cd_8_group_102	cd_4_group_130	-
PDT001125727.1	PDS000143548.5	SAMN21357996	clinical	cd_8_group_102	cd_4_group_130	-
PDT000135391.2	PDS000143548.5	SAMN05255135	clinical	cd_8_group_102	cd_4_group_130	cd_2_group_102
PDT000152801.2	PDS000143548.5	SAMN05908962	clinical	cd_8_group_102	cd_4_group_130	cd_2_group_102
PDT000162122.2	PDS000143548.5	SAMN06036245	clinical	cd_8_group_102	cd_4_group_130	cd_2_group_102
PDT000163403.2	PDS000143548.5	SAMN06007277	clinical	cd_8_group_102	cd_4_group_130	cd_2_group_102
PDT000192392.2	PDS000143548.5	SAMN06562215	clinical	cd_8_group_102	cd_4_group_130	cd_2_group_102
PDT000253059.2	PDS000143548.5	SAMN07790191	clinical	cd_8_group_102	cd_4_group_130	cd_2_group_102
PDT000258829.2	PDS000143548.5	SAMN07837861	clinical	cd_8_group_102	cd_4_group_130	cd_2_group_102
PDT000263961.2	PDS000143548.5	SAMN08014319	clinical	cd_8_group_102	cd_4_group_130	cd_2_group_102
PDT000268205.2	PDS000143548.5	SAMN08114840	clinical	cd_8_group_102	cd_4_group_130	cd_2_group_102
PDT000269597.2	PDS000143548.5	SAMN08135041	clinical	cd_8_group_102	cd_4_group_130	cd_2_group_102
PDT000275582.2	PDS000143548.5	SAMN08285080	clinical	cd_8_group_102	cd_4_group_130	cd_2_group_102
PDT000286255.2	PDS000143548.5	SAMN08513612	clinical	cd_8_group_102	cd_4_group_130	cd_2_group_102
PDT000286848.2	PDS000143548.5	SAMN08517331	clinical	cd_8_group_102	cd_4_group_130	cd_2_group_102
PDT000287681.2	PDS000143548.5	SAMN08556545	clinical	cd_8_group_102	cd_4_group_130	cd_2_group_102
PDT000291595.2	PDS000143548.5	SAMN08633868	clinical	cd_8_group_102	cd_4_group_130	cd_2_group_102
PDT000308465.2	PDS000143548.5	SAMN08976119	clinical	cd_8_group_102	cd_4_group_130	cd_2_group_102
PDT000310419.2	PDS000143548.5	SAMN09002344	clinical	cd_8_group_102	cd_4_group_130	cd_2_group_102
PDT000311592.2	PDS000143548.5	SAMN09070521	clinical	cd_8_group_102	cd_4_group_130	cd_2_group_102
PDT000319190.2	PDS000143548.5	SAMN09254485	clinical	cd_8_group_102	cd_4_group_130	cd_2_group_102
PDT000393023.1	PDS000143548.5	SAMN10260430	clinical	cd_8_group_102	cd_4_group_130	cd_2_group_102
PDT000434269.1	PDS000143548.5	SAMN10724943	clinical	cd_8_group_102	cd_4_group_130	cd_2_group_102
PDT000458524.1	PDS000143548.5	SAMN10867884	clinical	cd_8_group_102	cd_4_group_130	cd_2_group_102
PDT000476877.1	PDS000143548.5	SAMN11109455	clinical	cd_8_group_102	cd_4_group_130	cd_2_group_102
PDT000482431.1	PDS000143548.5	SAMN11250476	clinical	cd_8_group_102	cd_4_group_130	cd_2_group_102
PDT000618142.1	PDS000143548.5	SAMN13116031	clinical	cd_8_group_102	cd_4_group_130	cd_2_group_102
PDT000651464.1	PDS000143548.5	SAMN13699046	clinical	cd_8_group_102	cd_4_group_130	cd_2_group_102
PDT000722851.1	PDS000143548.5	SAMN14608373	clinical	cd_8_group_102	cd_4_group_130	cd_2_group_102
PDT000792587.1	PDS000143548.5	SAMN15580008	clinical	cd_8_group_102	cd_4_group_130	cd_2_group_102
PDT000800123.1	PDS000143548.5	SAMN15690443	clinical	cd_8_group_102	cd_4_group_130	cd_2_group_102
PDT000822553.1	PDS000143548.5	SAMN07615386	clinical	cd_8_group_102	cd_4_group_130	cd_2_group_102
PDT000830566.1	PDS000143548.5	SAMN16078535	clinical	cd_8_group_102	cd_4_group_130	cd_2_group_102
PDT001130840.1	PDS000143548.5	SAMN21450728	clinical	cd_8_group_102	cd_4_group_130	cd_2_group_102
PDT001967369.1	PDS000143548.5	SAMN06759833	clinical	cd_8_group_102	cd_4_group_130	cd_2_group_102
PDT000677305.1	PDS000143548.5	SAMN13977299	clinical	cd_8_group_102	cd_4_group_130	cd_2_group_1030
PDT000682942.1	PDS000143548.5	SAMN14088458	clinical	cd_8_group_102	cd_4_group_130	cd_2_group_1030
PDT000760469.1	PDS000143548.5	SAMN15147191	clinical	cd_8_group_102	cd_4_group_130	cd_2_group_1030
PDT000941012.1	PDS000143548.5	SAMN17577705	clinical	cd_8_group_102	cd_4_group_130	cd_2_group_1228
PDT000984471.1	PDS000143548.5	SAMN18287682	clinical	cd_8_group_102	cd_4_group_130	cd_2_group_1228
PDT001264403.1	PDS000143548.5	SAMN26580644	clinical	cd_8_group_102	cd_4_group_130	cd_2_group_1468
PDT001442983.1	PDS000143548.5	SAMN31163941	clinical	cd_8_group_102	cd_4_group_130	cd_2_group_1468
PDT001526124.1	PDS000143548.5	SAMN32224784	clinical	cd_8_group_102	cd_4_group_130	cd_2_group_1468
PDT001639789.1	PDS000143548.5	SAMN33417983	clinical	cd_8_group_102	cd_4_group_130	cd_2_group_1468
PDT001774467.1	PDS000143548.5	SAMN35685626	clinical	cd_8_group_102	cd_4_group_130	cd_2_group_1468
PDT000266596.2	PDS000143548.5	SAMN08050093	clinical	cd_8_group_102	cd_4_group_130	cd_2_group_379
PDT000266953.5	PDS000143548.5	SAMN08098200	clinical	cd_8_group_102	cd_4_group_130	cd_2_group_379
PDT000266954.5	PDS000143548.5	SAMN08098209	clinical	cd_8_group_102	cd_4_group_130	cd_2_group_379
PDT000454504.1	PDS000143548.5	SAMN10834655	clinical	cd_8_group_102	cd_4_group_130	cd_2_group_379
PDT000343665.1	PDS000143548.5	SAMN09631646	clinical	cd_8_group_102	cd_4_group_130	cd_2_group_515
PDT000388853.1	PDS000143548.5	SAMN10180455	clinical	cd_8_group_102	cd_4_group_130	cd_2_group_515
PDT000557649.1	PDS000143548.5	SAMN12518212	clinical	cd_8_group_102	cd_4_group_130	cd_2_group_861
PDT000557939.1	PDS000143548.5	SAMN12528564	clinical	cd_8_group_102	cd_4_group_130	cd_2_group_861
PDT001200865.1	PDS000143548.5	SAMN23828350	clinical	cd_8_group_102	cd_4_group_1654	-
PDT001424685.1	PDS000143548.5	SAMN30926424	clinical	cd_8_group_102	cd_4_group_1654	-
PDT001081422.1	PDS000143548.5	SAMN20014052	clinical	cd_8_group_102	cd_4_group_1654	cd_2_group_1327
PDT001398065.1	PDS000143548.5	SAMN30498106	clinical	cd_8_group_102	cd_4_group_1654	cd_2_group_1327
PDT001400155.1	PDS000143548.5	SAMN30486655	clinical	cd_8_group_102	cd_4_group_1654	cd_2_group_1327
PDT001443287.1	PDS000143548.5	SAMN31167569	clinical	cd_8_group_102	cd_4_group_1654	cd_2_group_1327
PDT001484998.1	PDS000143548.5	SAMN31714060	clinical	cd_8_group_102	cd_4_group_1654	cd_2_group_1327
PDT001600912.1	PDS000143548.5	SAMN33017997	clinical	cd_8_group_102	cd_4_group_1654	cd_2_group_1327
PDT000233464.2	PDS000143548.5	SAMN07490848	clinical	cd_8_group_102	cd_4_group_386	-
PDT000266956.5	PDS000143548.5	SAMN08098208	clinical	cd_8_group_102	cd_4_group_386	cd_2_group_381
PDT000331830.1	PDS000143548.5	SAMN09435848	clinical	cd_8_group_102	cd_4_group_386	cd_2_group_381
PDT000337890.1	PDS000143548.5	SAMN09504228	clinical	cd_8_group_102	cd_4_group_386	cd_2_group_381
PDT000256961.2	PDS000143548.5	SAMN07811994	clinical	cd_8_group_102	cd_4_group_458	-
PDT000274536.2	PDS000143548.5	SAMN08235483	clinical	cd_8_group_102	cd_4_group_458	cd_2_group_399
PDT000274539.2	PDS000143548.5	SAMN08235481	clinical	cd_8_group_102	cd_4_group_458	cd_2_group_399
PDT000266959.5	PDS000143548.5	SAMN08098205	clinical	cd_8_group_102	cd_4_group_482	cd_2_group_382
PDT000708087.1	PDS000143548.5	SAMN14345131	clinical	cd_8_group_102	cd_4_group_482	cd_2_group_382
PDT000370856.1	PDS000143548.5	SAMN09941072	clinical	cd_8_group_102	cd_4_group_746	-
PDT000532091.1	PDS000143548.5	SAMN12108597	clinical	cd_8_group_102	cd_4_group_746	cd_2_group_789
PDT000545594.1	PDS000143548.5	SAMN12307459	clinical	cd_8_group_102	cd_4_group_746	cd_2_group_789
PDT000611646.1	PDS000143548.5	SAMN13058937	clinical	cd_8_group_102	cd_4_group_746	cd_2_group_789
PDT000407029.1	PDS000143548.5	SAMN10422374	clinical	cd_8_group_102	cd_4_group_842	-
PDT000574324.1	PDS000143548.5	SAMN12642726	clinical	cd_8_group_102	cd_4_group_842	-
PDT000406690.1	PDS000022831.4	SAMN10414211	clinical	cd_8_group_1020	-	-
PDT000603683.1	PDS000022831.4	SAMN13003062	clinical	cd_8_group_1020	-	-
PDT000637151.1	PDS000022831.4	SAMN13392119	clinical	cd_8_group_1020	-	-
PDT000406696.1	PDS000038574.12	SAMN10414184	clinical	cd_8_group_1021	cd_4_group_834	cd_2_group_659
PDT000478391.1	PDS000038574.12	SAMN11132280	clinical	cd_8_group_1021	cd_4_group_834	cd_2_group_659
PDT000406702.1	PDS000038573.1	SAMN10414206	clinical	cd_8_group_1022	cd_4_group_835	-
PDT000406783.1	PDS000038573.1	SAMN10414207	clinical	cd_8_group_1022	cd_4_group_835	-
PDT000503696.1	PDS000116431.181	SAMN11787965	clinical	cd_8_group_1023	-	-
PDT000563468.1	PDS000116431.181	SAMN12568427	clinical	cd_8_group_1023	-	-
PDT000406709.1	PDS000116431.181	SAMN10414163	clinical	cd_8_group_1023	cd_4_group_836	-
PDT000416945.1	PDS000116431.181	SAMN10589359	clinical	cd_8_group_1023	cd_4_group_836	-
PDT000406819.1	PDS000054695.3	SAMN10414190	clinical	cd_8_group_1024	-	-
PDT000649515.1	PDS000054695.3	SAMN13672026	clinical	cd_8_group_1024	-	-
PDT000406845.1	PDS000154208.2	SAMN10414185	clinical	cd_8_group_1025	-	-
PDT000743547.1	PDS000154208.2	SAMN14985118	clinical	cd_8_group_1025	-	-
PDT000406880.1	PDS000024033.18	SAMN10414165	clinical	cd_8_group_1026	cd_4_group_840	-
PDT000608040.1	PDS000024033.18	SAMN13031479	clinical	cd_8_group_1026	cd_4_group_840	-
PDT000407022.1	PDS000022444.221	SAMN10422370	clinical	cd_8_group_1027	-	-
PDT000465059.1	PDS000022444.221	SAMN10908199	clinical	cd_8_group_1027	-	-
PDT000407025.1	PDS000163083.5	SAMN10422365	clinical	cd_8_group_1028	-	-
PDT000996147.1	PDS000163083.5	SAMN18585949	clinical	cd_8_group_1028	-	-
PDT000479993.1	PDS000163083.5	SAMN11176032	clinical	cd_8_group_1028	cd_4_group_961	cd_2_group_751
PDT000517402.1	PDS000163083.5	SAMN11940159	clinical	cd_8_group_1028	cd_4_group_961	cd_2_group_751
PDT000574323.1	PDS000163083.5	SAMN12642727	clinical	cd_8_group_1028	cd_4_group_961	cd_2_group_751
PDT000407028.1	PDS000022912.41	SAMN10422386	clinical	cd_8_group_1029	-	-
PDT000500957.1	PDS000022912.41	SAMN11644842	clinical	cd_8_group_1029	-	-
PDT000105046.2	PDS000105168.25	SAMN04429783	clinical	cd_8_group_103	-	-
PDT000455441.1	PDS000105168.25	SAMN10843911	clinical	cd_8_group_103	-	-
PDT001088206.1	PDS000105168.25	SAMN20173160	clinical	cd_8_group_103	-	-
PDT001848510.1	PDS000105168.25	SAMN36944039	clinical	cd_8_group_103	-	-
PDT001972088.1	PDS000105168.25	SAMN38117464	clinical	cd_8_group_103	-	-
PDT000677034.1	PDS000105168.25	SAMN13975218	clinical	cd_8_group_103	cd_4_group_584	-
PDT001675362.1	PDS000105168.25	SAMN33986228	clinical	cd_8_group_103	cd_4_group_584	cd_2_group_1697
PDT001678487.1	PDS000105168.25	SAMN34066261	clinical	cd_8_group_103	cd_4_group_584	cd_2_group_1697
PDT000317532.2	PDS000105168.25	SAMN09232417	clinical	cd_8_group_103	cd_4_group_584	cd_2_group_458
PDT001744056.1	PDS000105168.25	SAMN35219295	clinical	cd_8_group_103	cd_4_group_584	cd_2_group_458
PDT000407030.1	PDS000038592.5	SAMN10422382	clinical	cd_8_group_1030	cd_4_group_843	cd_2_group_664
PDT000411043.1	PDS000038592.5	SAMN10485949	clinical	cd_8_group_1030	cd_4_group_843	cd_2_group_664
PDT000500964.1	PDS000022908.41	SAMN11644843	clinical	cd_8_group_1031	-	-
PDT000407033.1	PDS000022908.41	SAMN10422366	clinical	cd_8_group_1031	cd_4_group_844	cd_2_group_665
PDT000471950.1	PDS000022908.41	SAMN11043794	clinical	cd_8_group_1031	cd_4_group_844	cd_2_group_665
PDT000740958.1	PDS000022908.41	SAMN14975021	clinical	cd_8_group_1031	cd_4_group_844	cd_2_group_665
PDT000407038.1	PDS000021354.132	SAMN10422369	clinical	cd_8_group_1032	-	-
PDT000428946.1	PDS000021354.132	SAMN10669047	clinical	cd_8_group_1032	-	-
PDT000407039.1	PDS000048299.1	SAMN10422368	clinical	cd_8_group_1033	cd_4_group_845	cd_2_group_666
PDT000547100.1	PDS000048299.1	SAMN12336495	clinical	cd_8_group_1033	cd_4_group_845	cd_2_group_666
PDT000407040.1	PDS000021810.27	SAMN10422388	clinical	cd_8_group_1034	-	-
PDT001056496.1	PDS000021810.27	SAMN19486617	clinical	cd_8_group_1034	-	-
PDT000407045.1	PDS000046578.19	SAMN10422411	clinical	cd_8_group_1035	-	-
PDT001666581.1	PDS000046578.19	SAMN33864621	clinical	cd_8_group_1035	cd_4_group_2046	-
PDT001791004.1	PDS000046578.19	SAMN35990021	clinical	cd_8_group_1035	cd_4_group_2046	-
PDT000483156.1	PDS000026244.82	SAMN11265376	clinical	cd_8_group_1036	-	-
PDT000565062.1	PDS000026244.82	SAMN12585130	clinical	cd_8_group_1036	-	-
PDT000848958.1	PDS000026244.82	SAMN16282213	clinical	cd_8_group_1036	-	-
PDT000860566.1	PDS000026244.82	SAMN16428844	clinical	cd_8_group_1036	-	-
PDT001280152.1	PDS000026244.82	SAMN27386766	clinical	cd_8_group_1036	-	-
PDT000421731.1	PDS000026244.82	SAMN10620851	clinical	cd_8_group_1036	cd_4_group_846	-
PDT000544542.1	PDS000026244.82	SAMN12284381	clinical	cd_8_group_1036	cd_4_group_846	-
PDT001707313.1	PDS000026244.82	SAMN34403491	clinical	cd_8_group_1036	cd_4_group_846	-
PDT001226732.1	PDS000026244.82	SAMN25117626	clinical	cd_8_group_1036	cd_4_group_846	cd_2_group_1451
PDT001363791.1	PDS000026244.82	SAMN29798693	clinical	cd_8_group_1036	cd_4_group_846	cd_2_group_1451
PDT000407903.1	PDS000026244.82	SAMN10432841	clinical	cd_8_group_1036	cd_4_group_846	cd_2_group_667
PDT000407906.1	PDS000026244.82	SAMN10432843	clinical	cd_8_group_1036	cd_4_group_846	cd_2_group_667
PDT000509527.1	PDS000026244.82	SAMN11878600	clinical	cd_8_group_1036	cd_4_group_846	cd_2_group_777
PDT000649047.1	PDS000026244.82	SAMN13656815	clinical	cd_8_group_1036	cd_4_group_846	cd_2_group_777
PDT001058538.1	PDS000026244.82	SAMN19515033	clinical	cd_8_group_1036	cd_4_group_846	cd_2_group_777
PDT001067158.1	PDS000026244.82	SAMN19670596	clinical	cd_8_group_1036	cd_4_group_846	cd_2_group_777
PDT000408366.1	PDS000038961.1	SAMN10434779	clinical	cd_8_group_1037	cd_4_group_847	-
PDT000412783.1	PDS000038961.1	SAMN10503277	clinical	cd_8_group_1037	cd_4_group_847	-
PDT000408371.1	PDS000039461.1	SAMN10434781	clinical	cd_8_group_1038	-	-
PDT000421708.1	PDS000039461.1	SAMN10620858	clinical	cd_8_group_1038	cd_4_group_881	cd_2_group_693
PDT000421709.1	PDS000039461.1	SAMN10620860	clinical	cd_8_group_1038	cd_4_group_881	cd_2_group_693
PDT000408386.1	PDS000021796.119	SAMN10434958	clinical	cd_8_group_1039	cd_4_group_848	-
PDT000747909.1	PDS000021796.119	SAMN15031275	clinical	cd_8_group_1039	cd_4_group_848	-
PDT001132059.1	PDS000021796.119	SAMN21493775	clinical	cd_8_group_1039	cd_4_group_852	-
PDT000411036.1	PDS000021796.119	SAMN10485950	clinical	cd_8_group_1039	cd_4_group_852	cd_2_group_671
PDT000760468.1	PDS000021796.119	SAMN15147193	clinical	cd_8_group_1039	cd_4_group_852	cd_2_group_671
PDT000105049.2	PDS000022047.2	SAMN04429782	clinical	cd_8_group_104	-	-
PDT000113186.2	PDS000022047.2	SAMN04538311	clinical	cd_8_group_104	-	-
PDT000408789.1	PDS000116431.181	SAMN10438507	clinical	cd_8_group_1040	-	-
PDT000894658.1	PDS000116431.181	SAMN16850007	clinical	cd_8_group_1040	cd_4_group_1508	cd_2_group_1200
PDT001963194.1	PDS000116431.181	SAMN38049379	clinical	cd_8_group_1040	cd_4_group_1508	cd_2_group_1200
PDT000409195.1	PDS000043312.8	SAMN10449150	clinical	cd_8_group_1041	-	-
PDT000983655.1	PDS000043312.8	SAMN18265232	clinical	cd_8_group_1041	-	-
PDT001666590.1	PDS000043312.8	SAMN33864627	clinical	cd_8_group_1041	-	-
PDT000409556.1	PDS000022522.57	SAMN10458768	clinical	cd_8_group_1042	-	-
PDT000542539.1	PDS000022522.57	SAMN12262150	clinical	cd_8_group_1042	-	-
PDT000603472.1	PDS000022522.57	SAMN13000359	clinical	cd_8_group_1042	-	-
PDT000787466.1	PDS000022522.57	SAMN15521852	clinical	cd_8_group_1042	-	-
PDT000833534.1	PDS000022522.57	SAMN16090096	clinical	cd_8_group_1042	-	-
PDT001264924.1	PDS000022522.57	SAMN26565428	clinical	cd_8_group_1042	-	-
PDT000961561.1	PDS000022522.57	SAMN17914645	clinical	cd_8_group_1042	cd_4_group_1139	-
PDT001014274.1	PDS000022522.57	SAMN18867632	clinical	cd_8_group_1042	cd_4_group_1139	-
PDT001839512.1	PDS000022522.57	SAMN36828871	clinical	cd_8_group_1042	cd_4_group_1139	-
PDT001984797.1	PDS000022522.57	SAMN38251660	clinical	cd_8_group_1042	cd_4_group_1139	-
PDT001471909.1	PDS000022522.57	SAMN31535996	clinical	cd_8_group_1042	cd_4_group_1139	cd_2_group_1628
PDT001793547.1	PDS000022522.57	SAMN36071760	clinical	cd_8_group_1042	cd_4_group_1139	cd_2_group_1628
PDT000580043.1	PDS000022522.57	SAMN12691986	clinical	cd_8_group_1042	cd_4_group_1139	cd_2_group_893
PDT000787465.1	PDS000022522.57	SAMN15521851	clinical	cd_8_group_1042	cd_4_group_1139	cd_2_group_893
PDT000760595.1	PDS000022522.57	SAMN15149579	clinical	cd_8_group_1042	cd_4_group_1379	cd_2_group_1094
PDT000819557.1	PDS000022522.57	SAMN15888737	clinical	cd_8_group_1042	cd_4_group_1379	cd_2_group_1094
PDT000410339.1	PDS000116431.181	SAMN10471597	clinical	cd_8_group_1043	cd_4_group_849	cd_2_group_669
PDT000471088.1	PDS000116431.181	SAMN11040709	clinical	cd_8_group_1043	cd_4_group_849	cd_2_group_669
PDT000411042.1	PDS000022857.26	SAMN10485940	clinical	cd_8_group_1044	-	-
PDT001088441.1	PDS000022857.26	SAMN20176472	clinical	cd_8_group_1044	-	-
PDT000853576.1	PDS000022857.26	SAMN16355366	clinical	cd_8_group_1044	cd_4_group_1463	-
PDT001058561.1	PDS000022857.26	SAMN19515040	clinical	cd_8_group_1044	cd_4_group_1463	-
PDT000411051.1	PDS000039043.2	SAMN10485941	clinical	cd_8_group_1045	-	-
PDT000414033.1	PDS000039043.2	SAMN10519099	clinical	cd_8_group_1045	-	-
PDT000432135.1	PDS000039043.2	SAMN10714818	clinical	cd_8_group_1045	-	-
PDT000411909.1	PDS000038931.3	SAMN10492173	clinical	cd_8_group_1046	cd_4_group_853	-
PDT000411911.1	PDS000038931.3	SAMN10492174	clinical	cd_8_group_1046	cd_4_group_853	-
PDT000411914.1	PDS000022497.20	SAMN10492171	clinical	cd_8_group_1047	-	-
PDT000624883.1	PDS000022497.20	SAMN13222680	clinical	cd_8_group_1047	-	-
PDT000412759.1	PDS000022857.26	SAMN10503255	clinical	cd_8_group_1048	-	-
PDT000434022.1	PDS000022857.26	SAMN10721909	clinical	cd_8_group_1048	-	-
PDT000448264.1	PDS000022857.26	SAMN10791792	clinical	cd_8_group_1048	cd_4_group_907	-
PDT000448272.1	PDS000022857.26	SAMN10791797	clinical	cd_8_group_1048	cd_4_group_907	-
PDT000412792.1	PDS000072253.38	SAMN10503279	clinical	cd_8_group_1049	cd_4_group_854	-
PDT000678290.1	PDS000072253.38	SAMN14008137	clinical	cd_8_group_1049	cd_4_group_854	-
PDT000105854.2	PDS000021987.35	SAMN04461165	clinical	cd_8_group_105	-	-
PDT000411908.1	PDS000021987.35	SAMN10492176	clinical	cd_8_group_105	-	-
PDT000533682.1	PDS000021987.35	SAMN12161747	clinical	cd_8_group_105	cd_4_group_1019	cd_2_group_799
PDT000649222.1	PDS000021987.35	SAMN13662495	clinical	cd_8_group_105	cd_4_group_1019	cd_2_group_799
PDT000412800.1	PDS000022225.29	SAMN10503266	clinical	cd_8_group_1050	cd_4_group_855	-
PDT000414276.1	PDS000022225.29	SAMN10527375	clinical	cd_8_group_1050	cd_4_group_855	-
PDT000412808.1	PDS000124994.46	SAMN10503259	clinical	cd_8_group_1051	-	-
PDT000547537.1	PDS000124994.46	SAMN12343155	clinical	cd_8_group_1051	-	-
PDT001286921.1	PDS000124994.46	SAMN27567598	clinical	cd_8_group_1051	-	-
PDT000653164.1	PDS000124994.46	SAMN13708970	clinical	cd_8_group_1051	cd_4_group_1277	-
PDT000653518.1	PDS000124994.46	SAMN13714801	clinical	cd_8_group_1051	cd_4_group_1277	-
PDT001212598.1	PDS000006845.359	SAMN24460302	clinical	cd_8_group_1052	-	-
PDT001327444.1	PDS000006845.359	SAMN29010792	clinical	cd_8_group_1052	-	-
PDT000787464.1	PDS000006845.359	SAMN15521839	clinical	cd_8_group_1052	cd_4_group_1409	-
PDT001101910.1	PDS000006845.359	SAMN20522007	clinical	cd_8_group_1052	cd_4_group_1409	-
PDT000903362.1	PDS000006845.359	SAMN17003800	clinical	cd_8_group_1052	cd_4_group_1519	-
PDT001089856.1	PDS000006845.359	SAMN20222772	clinical	cd_8_group_1052	cd_4_group_1519	-
PDT001364288.1	PDS000006845.359	SAMN29826192	clinical	cd_8_group_1052	cd_4_group_1696	-
PDT001739945.1	PDS000006845.359	SAMN35154775	clinical	cd_8_group_1052	cd_4_group_1696	-
PDT001100504.1	PDS000006845.359	SAMN20491466	clinical	cd_8_group_1052	cd_4_group_1696	cd_2_group_1375
PDT001106911.1	PDS000006845.359	SAMN20698785	clinical	cd_8_group_1052	cd_4_group_1696	cd_2_group_1375
PDT001167045.1	PDS000006845.359	SAMN22824400	clinical	cd_8_group_1052	cd_4_group_1696	cd_2_group_1375
PDT001255419.1	PDS000006845.359	SAMN26307977	clinical	cd_8_group_1052	cd_4_group_1696	cd_2_group_1375
PDT001293522.1	PDS000006845.359	SAMN27763031	clinical	cd_8_group_1052	cd_4_group_1696	cd_2_group_1375
PDT001298044.1	PDS000006845.359	SAMN28036810	clinical	cd_8_group_1052	cd_4_group_1696	cd_2_group_1375
PDT001686548.1	PDS000006845.359	SAMN34138337	clinical	cd_8_group_1052	cd_4_group_1696	cd_2_group_1375
PDT001790814.1	PDS000006845.359	SAMN35989866	clinical	cd_8_group_1052	cd_4_group_1696	cd_2_group_1375
PDT001822562.2	PDS000006845.359	SAMN36617495	clinical	cd_8_group_1052	cd_4_group_1696	cd_2_group_1375
PDT001822563.1	PDS000006845.359	SAMN36617494	clinical	cd_8_group_1052	cd_4_group_1696	cd_2_group_1375
PDT000413587.1	PDS000006845.359	SAMN10516237	clinical	cd_8_group_1052	cd_4_group_856	-
PDT001691116.1	PDS000006845.359	SAMN34213277	clinical	cd_8_group_1052	cd_4_group_856	-
PDT000414030.1	PDS000022744.66	SAMN10519101	clinical	cd_8_group_1053	cd_4_group_857	cd_2_group_673
PDT000428949.1	PDS000022744.66	SAMN10669069	clinical	cd_8_group_1053	cd_4_group_857	cd_2_group_673
PDT000414040.1	PDS000039047.7	SAMN10519095	clinical	cd_8_group_1054	-	-
PDT000478358.1	PDS000039047.7	SAMN11132191	clinical	cd_8_group_1054	-	-
PDT000595030.1	PDS000039047.7	SAMN12860815	clinical	cd_8_group_1054	-	-
PDT000414055.1	PDS000039042.10	SAMN10519122	clinical	cd_8_group_1055	-	-
PDT000949118.1	PDS000039042.10	SAMN17799385	clinical	cd_8_group_1055	-	-
PDT000414271.1	PDS000041930.1	SAMN10527377	clinical	cd_8_group_1056	-	-
PDT000447487.1	PDS000041930.1	SAMN10787650	clinical	cd_8_group_1056	-	-
PDT000414273.1	PDS000039125.1	SAMN10527384	clinical	cd_8_group_1057	-	-
PDT000414978.1	PDS000039125.1	SAMN10535865	clinical	cd_8_group_1057	-	-
PDT000537722.1	PDS000022680.23	SAMN12211119	clinical	cd_8_group_1058	-	-
PDT000414275.1	PDS000022680.23	SAMN10527385	clinical	cd_8_group_1058	cd_4_group_858	-
PDT000961550.1	PDS000022680.23	SAMN17914371	clinical	cd_8_group_1058	cd_4_group_858	-
PDT000414334.1	PDS000039075.1	SAMN10532777	clinical	cd_8_group_1059	cd_4_group_859	cd_2_group_674
PDT000414353.1	PDS000039075.1	SAMN10532779	clinical	cd_8_group_1059	cd_4_group_859	cd_2_group_674
PDT000113161.2	PDS000022422.107	SAMN04544527	clinical	cd_8_group_106	-	-
PDT000190765.2	PDS000022422.107	SAMN06460061	clinical	cd_8_group_106	-	-
PDT000243605.2	PDS000022422.107	SAMN07689232	clinical	cd_8_group_106	-	-
PDT000414339.1	PDS000035883.15	SAMN10532776	clinical	cd_8_group_1060	-	-
PDT000476857.1	PDS000035883.15	SAMN11109448	clinical	cd_8_group_1060	-	-
PDT000518640.1	PDS000116431.181	SAMN11975796	clinical	cd_8_group_1061	-	-
PDT000414347.1	PDS000116431.181	SAMN10532766	clinical	cd_8_group_1061	cd_4_group_861	cd_2_group_676
PDT000550324.1	PDS000116431.181	SAMN12389977	clinical	cd_8_group_1061	cd_4_group_861	cd_2_group_676
PDT000430088.1	PDS000020902.22	SAMN10689122	clinical	cd_8_group_1062	cd_4_group_865	-
PDT000416907.1	PDS000020902.22	SAMN10589273	clinical	cd_8_group_1062	cd_4_group_865	cd_2_group_681
PDT000486319.1	PDS000020902.22	SAMN11350302	clinical	cd_8_group_1062	cd_4_group_865	cd_2_group_681
PDT000416942.1	PDS000044658.5	SAMN10589339	clinical	cd_8_group_1063	cd_4_group_867	cd_2_group_682
PDT000524011.1	PDS000044658.5	SAMN12082914	clinical	cd_8_group_1063	cd_4_group_867	cd_2_group_682
PDT000416949.1	PDS000039219.2	SAMN10589368	clinical	cd_8_group_1064	cd_4_group_868	cd_2_group_683
PDT000416992.1	PDS000039219.2	SAMN10589325	clinical	cd_8_group_1064	cd_4_group_868	cd_2_group_683
PDT000416977.1	PDS000163084.3	SAMN10589360	clinical	cd_8_group_1065	-	-
PDT000801938.1	PDS000163084.3	SAMN15728540	clinical	cd_8_group_1065	-	-
PDT000949166.1	PDS000163084.3	SAMN17799561	clinical	cd_8_group_1065	-	-
PDT000416963.1	PDS000163084.3	SAMN10589366	clinical	cd_8_group_1065	cd_4_group_870	-
PDT000518092.1	PDS000163084.3	SAMN11961021	clinical	cd_8_group_1065	cd_4_group_870	-
PDT000617012.1	PDS000163084.3	SAMN13104957	clinical	cd_8_group_1065	cd_4_group_870	-
PDT000789297.1	PDS000116430.11	SAMN15559187	clinical	cd_8_group_1066	-	-
PDT001826139.1	PDS000116430.11	SAMN36695368	clinical	cd_8_group_1066	-	-
PDT000416968.1	PDS000116430.11	SAMN10589342	clinical	cd_8_group_1066	cd_4_group_871	-
PDT000416981.1	PDS000116430.11	SAMN10589344	clinical	cd_8_group_1066	cd_4_group_871	-
PDT001815089.1	PDS000116430.11	SAMN36407710	clinical	cd_8_group_1066	cd_4_group_871	-
PDT000580988.1	PDS000021110.19	SAMN12700585	clinical	cd_8_group_1067	-	-
PDT000416972.1	PDS000021110.19	SAMN10589307	clinical	cd_8_group_1067	cd_4_group_872	cd_2_group_685
PDT000651462.1	PDS000021110.19	SAMN13699036	clinical	cd_8_group_1067	cd_4_group_872	cd_2_group_685
PDT000418094.1	PDS000043038.3	SAMN10600170	clinical	cd_8_group_1068	cd_4_group_874	cd_2_group_687
PDT000465732.1	PDS000043038.3	SAMN10936338	clinical	cd_8_group_1068	cd_4_group_874	cd_2_group_687
PDT000747963.1	PDS000043038.3	SAMN15031787	clinical	cd_8_group_1068	cd_4_group_874	cd_2_group_687
PDT001449686.1	PDS000022411.91	SAMN31230331	clinical	cd_8_group_1069	-	-
PDT000418836.1	PDS000022411.91	SAMN10610137	clinical	cd_8_group_1069	cd_4_group_875	-
PDT001299485.1	PDS000022411.91	SAMN28093501	clinical	cd_8_group_1069	cd_4_group_875	-
PDT000862157.1	PDS000021996.19	SAMN16452315	clinical	cd_8_group_107	cd_4_group_1475	cd_2_group_1172
PDT000862178.1	PDS000021996.19	SAMN16452319	clinical	cd_8_group_107	cd_4_group_1475	cd_2_group_1172
PDT000113218.2	PDS000021996.19	SAMN04544994	clinical	cd_8_group_107	cd_4_group_73	cd_2_group_48
PDT000113290.2	PDS000021996.19	SAMN04544995	clinical	cd_8_group_107	cd_4_group_73	cd_2_group_48
PDT000418837.1	PDS000022444.221	SAMN10610117	clinical	cd_8_group_1070	-	-
PDT000418838.1	PDS000022444.221	SAMN10610121	clinical	cd_8_group_1070	-	-
PDT000418843.1	PDS000039434.2	SAMN10610124	clinical	cd_8_group_1071	cd_4_group_876	cd_2_group_688
PDT000418848.1	PDS000039434.2	SAMN10610125	clinical	cd_8_group_1071	cd_4_group_876	cd_2_group_688
PDT001083024.1	PDS000040161.26	SAMN20080888	clinical	cd_8_group_1072	-	-
PDT001086229.1	PDS000040161.26	SAMN20148518	clinical	cd_8_group_1072	-	-
PDT001329748.1	PDS000040161.26	SAMN29145768	clinical	cd_8_group_1072	-	-
PDT001594929.1	PDS000040161.26	SAMN32942617	clinical	cd_8_group_1072	-	-
PDT000718532.1	PDS000040161.26	SAMN14534263	clinical	cd_8_group_1072	cd_4_group_877	-
PDT001089807.1	PDS000040161.26	SAMN20221768	clinical	cd_8_group_1072	cd_4_group_877	-
PDT001092774.1	PDS000040161.26	SAMN20307723	clinical	cd_8_group_1072	cd_4_group_877	-
PDT001275719.1	PDS000040161.26	SAMN26931419	clinical	cd_8_group_1072	cd_4_group_877	-
PDT001293012.1	PDS000040161.26	SAMN27740780	clinical	cd_8_group_1072	cd_4_group_877	-
PDT001517752.1	PDS000040161.26	SAMN32117473	clinical	cd_8_group_1072	cd_4_group_877	-
PDT001717889.1	PDS000040161.26	SAMN34566476	clinical	cd_8_group_1072	cd_4_group_877	-
PDT000853578.1	PDS000040161.26	SAMN16355367	clinical	cd_8_group_1072	cd_4_group_877	cd_2_group_1164
PDT001125876.1	PDS000040161.26	SAMN21363944	clinical	cd_8_group_1072	cd_4_group_877	cd_2_group_1164
PDT001091558.1	PDS000040161.26	SAMN20297216	clinical	cd_8_group_1072	cd_4_group_877	cd_2_group_1355
PDT001739785.1	PDS000040161.26	SAMN35153206	clinical	cd_8_group_1072	cd_4_group_877	cd_2_group_1355
PDT000418852.1	PDS000040161.26	SAMN10610134	clinical	cd_8_group_1072	cd_4_group_877	cd_2_group_689
PDT000429025.1	PDS000040161.26	SAMN10669109	clinical	cd_8_group_1072	cd_4_group_877	cd_2_group_689
PDT000637175.1	PDS000040161.26	SAMN13392913	clinical	cd_8_group_1072	cd_4_group_877	cd_2_group_689
PDT000682927.1	PDS000040161.26	SAMN14088436	clinical	cd_8_group_1072	cd_4_group_877	cd_2_group_689
PDT001391085.1	PDS000040161.26	SAMN30349455	clinical	cd_8_group_1072	cd_4_group_877	cd_2_group_689
PDT000418854.1	PDS000044810.12	SAMN10610128	clinical	cd_8_group_1073	-	-
PDT000602862.1	PDS000044810.12	SAMN12995198	clinical	cd_8_group_1073	-	-
PDT000421699.1	PDS000051733.2	SAMN10620867	clinical	cd_8_group_1074	-	-
PDT000603475.1	PDS000051733.2	SAMN13000363	clinical	cd_8_group_1074	-	-
PDT000428979.1	PDS000040167.3	SAMN10669053	clinical	cd_8_group_1075	cd_4_group_878	-
PDT000421700.1	PDS000040167.3	SAMN10620869	clinical	cd_8_group_1075	cd_4_group_878	cd_2_group_690
PDT000428973.1	PDS000040167.3	SAMN10669101	clinical	cd_8_group_1075	cd_4_group_878	cd_2_group_690
PDT000428975.1	PDS000040167.3	SAMN10669058	clinical	cd_8_group_1075	cd_4_group_878	cd_2_group_690
PDT000428981.1	PDS000040167.3	SAMN10669059	clinical	cd_8_group_1075	cd_4_group_878	cd_2_group_690
PDT000421707.1	PDS000039462.2	SAMN10620870	clinical	cd_8_group_1076	cd_4_group_880	cd_2_group_692
PDT000421717.1	PDS000039462.2	SAMN10620866	clinical	cd_8_group_1076	cd_4_group_880	cd_2_group_692
PDT000421716.1	PDS000146801.1	SAMN10620877	clinical	cd_8_group_1077	-	-
PDT000434270.1	PDS000146801.1	SAMN10724937	clinical	cd_8_group_1077	-	-
PDT000421725.1	PDS000040155.5	SAMN10620879	clinical	cd_8_group_1078	-	-
PDT000428929.1	PDS000040155.5	SAMN10669037	clinical	cd_8_group_1078	-	-
PDT000556480.1	PDS000040155.5	SAMN12504582	clinical	cd_8_group_1078	-	-
PDT000421736.1	PDS000020876.37	SAMN10620880	clinical	cd_8_group_1079	-	-
PDT000862169.1	PDS000020876.37	SAMN16452340	clinical	cd_8_group_1079	-	-
PDT000113242.2	PDS000022821.49	SAMN04544946	clinical	cd_8_group_108	-	-
PDT000172077.3	PDS000022821.49	SAMN06135437	clinical	cd_8_group_108	-	-
PDT000270135.2	PDS000022821.49	SAMN08146427	clinical	cd_8_group_108	-	-
PDT000325012.1	PDS000022821.49	SAMN09380194	clinical	cd_8_group_108	cd_4_group_611	cd_2_group_482
PDT000358923.1	PDS000022821.49	SAMN09770106	clinical	cd_8_group_108	cd_4_group_611	cd_2_group_482
PDT000428925.1	PDS000044697.16	SAMN10669036	clinical	cd_8_group_1080	-	-
PDT001009528.1	PDS000044697.16	SAMN18811184	clinical	cd_8_group_1080	cd_4_group_1589	-
PDT001021954.1	PDS000044697.16	SAMN19067916	clinical	cd_8_group_1080	cd_4_group_1589	-
PDT000487667.1	PDS000044697.16	SAMN11373577	clinical	cd_8_group_1080	cd_4_group_975	-
PDT000637173.1	PDS000044697.16	SAMN13392914	clinical	cd_8_group_1080	cd_4_group_975	-
PDT000676466.1	PDS000044697.16	SAMN13972371	clinical	cd_8_group_1080	cd_4_group_975	-
PDT001651957.1	PDS000044697.16	SAMN33600861	clinical	cd_8_group_1080	cd_4_group_975	-
PDT000901277.1	PDS000044697.16	SAMN16963673	clinical	cd_8_group_1080	cd_4_group_975	cd_2_group_1206
PDT000993017.1	PDS000044697.16	SAMN18526205	clinical	cd_8_group_1080	cd_4_group_975	cd_2_group_1206
PDT000428928.1	PDS000010659.245	SAMN10669030	clinical	cd_8_group_1081	-	-
PDT000668158.2	PDS000010659.245	SAMN13895861	clinical	cd_8_group_1081	-	-
PDT000428931.1	PDS000040169.4	SAMN10669032	clinical	cd_8_group_1082	cd_4_group_883	cd_2_group_695
PDT000478359.1	PDS000040169.4	SAMN11132138	clinical	cd_8_group_1082	cd_4_group_883	cd_2_group_695
PDT000428936.1	PDS000040168.8	SAMN10669038	clinical	cd_8_group_1083	-	-
PDT000898389.1	PDS000040168.8	SAMN16917656	clinical	cd_8_group_1083	-	-
PDT000428943.1	PDS000091052.1	SAMN10669078	clinical	cd_8_group_1084	-	-
PDT001058688.1	PDS000091052.1	SAMN19516102	clinical	cd_8_group_1084	-	-
PDT000428950.1	PDS000163083.5	SAMN10669052	clinical	cd_8_group_1085	-	-
PDT001071521.1	PDS000163083.5	SAMN19731569	clinical	cd_8_group_1085	-	-
PDT000428960.1	PDS000022040.145	SAMN10669074	clinical	cd_8_group_1086	-	-
PDT000584556.1	PDS000022040.145	SAMN12730846	clinical	cd_8_group_1086	-	-
PDT001080316.1	PDS000022040.145	SAMN19988189	clinical	cd_8_group_1086	-	-
PDT001443130.1	PDS000022040.145	SAMN31164885	clinical	cd_8_group_1086	-	-
PDT001941498.1	PDS000022040.145	SAMN37854755	clinical	cd_8_group_1086	-	-
PDT000604731.1	PDS000022040.145	SAMN13019306	clinical	cd_8_group_1086	cd_4_group_1179	cd_2_group_925
PDT001249208.1	PDS000022040.145	SAMN25935948	clinical	cd_8_group_1086	cd_4_group_1179	cd_2_group_925
PDT000551082.1	PDS000022040.145	SAMN12395958	clinical	cd_8_group_1086	cd_4_group_939	-
PDT000620147.1	PDS000022040.145	SAMN13153441	clinical	cd_8_group_1086	cd_4_group_939	-
PDT000945416.1	PDS000022040.145	SAMN17716936	clinical	cd_8_group_1086	cd_4_group_939	-
PDT001166651.1	PDS000022040.145	SAMN22820932	clinical	cd_8_group_1086	cd_4_group_939	-
PDT001167977.1	PDS000022040.145	SAMN22863216	clinical	cd_8_group_1086	cd_4_group_939	-
PDT000478368.1	PDS000022040.145	SAMN11132187	clinical	cd_8_group_1086	cd_4_group_939	cd_2_group_738
PDT000649042.1	PDS000022040.145	SAMN13656816	clinical	cd_8_group_1086	cd_4_group_939	cd_2_group_738
PDT001115151.1	PDS000022040.145	SAMN20931590	clinical	cd_8_group_1086	cd_4_group_939	cd_2_group_738
PDT000428969.1	PDS000022202.81	SAMN10669093	clinical	cd_8_group_1087	cd_4_group_885	-
PDT000428984.1	PDS000022202.81	SAMN10669096	clinical	cd_8_group_1087	cd_4_group_885	-
PDT000428985.1	PDS000058574.4	SAMN10669121	clinical	cd_8_group_1088	-	-
PDT000730417.1	PDS000058574.4	SAMN14829528	clinical	cd_8_group_1088	-	-
PDT001017969.1	PDS000058574.4	SAMN18984171	clinical	cd_8_group_1088	-	-
PDT000691123.1	PDS000058574.4	SAMN14217160	clinical	cd_8_group_1088	cd_4_group_1333	-
PDT000706426.1	PDS000058574.4	SAMN14318939	clinical	cd_8_group_1088	cd_4_group_1333	-
PDT000428995.1	PDS000104255.8	SAMN10669089	clinical	cd_8_group_1089	-	-
PDT000948796.1	PDS000104255.8	SAMN17799314	clinical	cd_8_group_1089	-	-
PDT000113243.3	PDS000026055.1	SAMN04544945	clinical	cd_8_group_109	cd_4_group_74	cd_2_group_49
PDT000113274.2	PDS000026055.1	SAMN04544978	clinical	cd_8_group_109	cd_4_group_74	cd_2_group_49
PDT000428998.1	PDS000021585.60	SAMN10669140	clinical	cd_8_group_1090	-	-
PDT000620142.1	PDS000021585.60	SAMN13153438	clinical	cd_8_group_1090	-	-
PDT000429013.1	PDS000021739.51	SAMN10669132	clinical	cd_8_group_1091	-	-
PDT000761977.1	PDS000021739.51	SAMN15167015	clinical	cd_8_group_1091	-	-
PDT001836413.1	PDS000021739.51	SAMN36782385	clinical	cd_8_group_1091	-	-
PDT001576972.1	PDS000021739.51	SAMN32731999	clinical	cd_8_group_1091	cd_4_group_2018	cd_2_group_1660
PDT001600908.1	PDS000021739.51	SAMN33017995	clinical	cd_8_group_1091	cd_4_group_2018	cd_2_group_1660
PDT001616932.1	PDS000021739.51	SAMN33323089	clinical	cd_8_group_1091	cd_4_group_2018	cd_2_group_1660
PDT001637787.1	PDS000021739.51	SAMN33397630	clinical	cd_8_group_1091	cd_4_group_2018	cd_2_group_1660
PDT000429017.1	PDS000021494.8	SAMN10669106	clinical	cd_8_group_1092	cd_4_group_887	cd_2_group_699
PDT000789278.1	PDS000021494.8	SAMN15554998	clinical	cd_8_group_1092	cd_4_group_887	cd_2_group_699
PDT000573536.1	PDS000144876.15	SAMN12629080	clinical	cd_8_group_1093	-	-
PDT001974325.1	PDS000144876.15	SAMN38163583	clinical	cd_8_group_1093	-	-
PDT000429021.1	PDS000144876.15	SAMN10669103	clinical	cd_8_group_1093	cd_4_group_888	-
PDT000949087.1	PDS000144876.15	SAMN17799351	clinical	cd_8_group_1093	cd_4_group_888	-
PDT000429040.1	PDS000022832.189	SAMN10678432	clinical	cd_8_group_1094	cd_4_group_891	-
PDT001079890.1	PDS000022832.189	SAMN19967414	clinical	cd_8_group_1094	cd_4_group_891	-
PDT000430100.1	PDS000048415.10	SAMN10689107	clinical	cd_8_group_1095	cd_4_group_892	cd_2_group_704
PDT000549218.1	PDS000048415.10	SAMN12361425	clinical	cd_8_group_1095	cd_4_group_892	cd_2_group_704
PDT000430103.1	PDS000002960.70	SAMN10689127	clinical	cd_8_group_1096	-	-
PDT001367945.1	PDS000002960.70	SAMN29907256	clinical	cd_8_group_1096	-	-
PDT001475481.1	PDS000002960.70	SAMN31592359	clinical	cd_8_group_1096	-	-
PDT001987519.1	PDS000002960.70	SAMN38283248	clinical	cd_8_group_1096	-	-
PDT000430886.1	PDS000157651.1	SAMN10696588	clinical	cd_8_group_1097	-	-
PDT001014272.1	PDS000157651.1	SAMN18867631	clinical	cd_8_group_1097	cd_4_group_1596	-
PDT001156972.5	PDS000157651.1	SAMN22374255	clinical	cd_8_group_1097	cd_4_group_1596	-
PDT000631352.1	PDS000026191.48	SAMN13337313	clinical	cd_8_group_1098	-	-
PDT001249213.1	PDS000026191.48	SAMN25936115	clinical	cd_8_group_1098	-	-
PDT001492589.1	PDS000026191.48	SAMN31835897	clinical	cd_8_group_1098	-	-
PDT001618528.1	PDS000026191.48	SAMN33340130	clinical	cd_8_group_1098	-	-
PDT000465727.1	PDS000026191.48	SAMN10936342	clinical	cd_8_group_1098	cd_4_group_893	-
PDT000473319.1	PDS000026191.48	SAMN11050275	clinical	cd_8_group_1098	cd_4_group_893	-
PDT000495489.1	PDS000026191.48	SAMN11506937	clinical	cd_8_group_1098	cd_4_group_893	-
PDT000544372.1	PDS000026191.48	SAMN12277417	clinical	cd_8_group_1098	cd_4_group_893	-
PDT000557629.1	PDS000026191.48	SAMN12518181	clinical	cd_8_group_1098	cd_4_group_893	-
PDT001984500.1	PDS000026191.48	SAMN38247621	clinical	cd_8_group_1098	cd_4_group_893	-
PDT000769302.1	PDS000026191.48	SAMN15326424	clinical	cd_8_group_1098	cd_4_group_893	cd_2_group_1099
PDT000781236.1	PDS000026191.48	SAMN15430247	clinical	cd_8_group_1098	cd_4_group_893	cd_2_group_1099
PDT001025771.1	PDS000026191.48	SAMN19156816	clinical	cd_8_group_1098	cd_4_group_893	cd_2_group_1099
PDT000432143.1	PDS000026191.48	SAMN10714822	clinical	cd_8_group_1098	cd_4_group_893	cd_2_group_705
PDT000468436.1	PDS000026191.48	SAMN10986740	clinical	cd_8_group_1098	cd_4_group_893	cd_2_group_705
PDT000585064.1	PDS000026191.48	SAMN12738512	clinical	cd_8_group_1098	cd_4_group_893	cd_2_group_705
PDT000922782.1	PDS000026191.48	SAMN17149641	clinical	cd_8_group_1098	cd_4_group_893	cd_2_group_705
PDT000432147.1	PDS000020876.37	SAMN10714798	clinical	cd_8_group_1099	-	-
PDT000649730.1	PDS000020876.37	SAMN13656957	clinical	cd_8_group_1099	-	-
PDT000048246.2	PDS000168533.1	SAMN03288114	clinical	cd_8_group_11	cd_4_group_7	-
PDT000049358.2	PDS000168533.1	SAMN03324876	clinical	cd_8_group_11	cd_4_group_7	-
PDT000113249.2	PDS000137686.16	SAMN04544952	clinical	cd_8_group_110	-	-
PDT000135857.3	PDS000137686.16	SAMN05284449	clinical	cd_8_group_110	-	-
PDT000547759.1	PDS000137686.16	SAMN12347304	clinical	cd_8_group_110	-	-
PDT000948748.1	PDS000137686.16	SAMN17799223	clinical	cd_8_group_110	-	-
PDT000237645.2	PDS000137686.16	SAMN07572896	clinical	cd_8_group_110	cd_4_group_397	-
PDT000451135.1	PDS000137686.16	SAMN10805291	clinical	cd_8_group_110	cd_4_group_397	-
PDT000621296.1	PDS000137686.16	SAMN13174024	clinical	cd_8_group_110	cd_4_group_397	-
PDT000949035.1	PDS000137686.16	SAMN17799224	clinical	cd_8_group_110	cd_4_group_397	-
PDT000432185.1	PDS000038429.34	SAMN10714825	clinical	cd_8_group_1100	-	-
PDT001326772.1	PDS000038429.34	SAMN28967789	clinical	cd_8_group_1100	-	-
PDT000432187.1	PDS000002960.70	SAMN10714816	clinical	cd_8_group_1101	-	-
PDT000466889.1	PDS000002960.70	SAMN10960756	clinical	cd_8_group_1101	-	-
PDT000433991.1	PDS000137687.62	SAMN10721872	clinical	cd_8_group_1102	cd_4_group_895	cd_2_group_708
PDT000545668.1	PDS000137687.62	SAMN12310987	clinical	cd_8_group_1102	cd_4_group_895	cd_2_group_708
PDT000433995.1	PDS000026240.67	SAMN10721873	clinical	cd_8_group_1103	-	-
PDT000859946.1	PDS000026240.67	SAMN16419208	clinical	cd_8_group_1103	cd_4_group_1469	-
PDT001146531.1	PDS000026240.67	SAMN22120313	clinical	cd_8_group_1103	cd_4_group_1469	-
PDT000434000.1	PDS000021320.32	SAMN10721885	clinical	cd_8_group_1104	-	-
PDT000464474.1	PDS000021320.32	SAMN10892095	clinical	cd_8_group_1104	-	-
PDT000970447.1	PDS000021320.32	SAMN18028025	clinical	cd_8_group_1104	-	-
PDT000434017.1	PDS000044666.2	SAMN10721953	clinical	cd_8_group_1105	-	-
PDT001322366.1	PDS000044666.2	SAMN28853404	clinical	cd_8_group_1105	-	-
PDT000434034.1	PDS000022084.68	SAMN10721941	clinical	cd_8_group_1106	cd_4_group_897	-
PDT000650527.1	PDS000022084.68	SAMN13683675	clinical	cd_8_group_1106	cd_4_group_897	-
PDT000434037.1	PDS000144876.15	SAMN10721930	clinical	cd_8_group_1107	-	-
PDT000465149.1	PDS000144876.15	SAMN10910492	clinical	cd_8_group_1107	-	-
PDT000553349.1	PDS000022318.67	SAMN12421872	clinical	cd_8_group_1108	-	-
PDT000434040.1	PDS000022318.67	SAMN10721918	clinical	cd_8_group_1108	cd_4_group_898	-
PDT000476869.1	PDS000022318.67	SAMN11109439	clinical	cd_8_group_1108	cd_4_group_898	-
PDT000441562.2	PDS000143549.6	SAMN10764961	clinical	cd_8_group_1109	cd_4_group_901	-
PDT000542673.1	PDS000143549.6	SAMN12262705	clinical	cd_8_group_1109	cd_4_group_901	-
PDT000113250.2	PDS000022003.12	SAMN04544953	clinical	cd_8_group_111	-	-
PDT000113273.2	PDS000022003.12	SAMN04544977	clinical	cd_8_group_111	-	-
PDT000178463.3	PDS000022003.12	SAMN06175105	clinical	cd_8_group_111	-	-
PDT000303426.3	PDS000022003.12	SAMN08867883	clinical	cd_8_group_111	-	-
PDT000343672.1	PDS000022003.12	SAMN09631650	clinical	cd_8_group_111	-	-
PDT000434048.1	PDS000022003.12	SAMN10721939	clinical	cd_8_group_111	-	-
PDT000862144.1	PDS000022003.12	SAMN16452385	clinical	cd_8_group_111	-	-
PDT000237649.2	PDS000022003.12	SAMN07572903	clinical	cd_8_group_111	cd_4_group_399	cd_2_group_332
PDT000237655.2	PDS000022003.12	SAMN07572905	clinical	cd_8_group_111	cd_4_group_399	cd_2_group_332
PDT000441568.1	PDS000144876.15	SAMN10764985	clinical	cd_8_group_1110	-	-
PDT000631354.1	PDS000144876.15	SAMN13337314	clinical	cd_8_group_1110	-	-
PDT000732070.1	PDS000144876.15	SAMN14843681	clinical	cd_8_group_1110	-	-
PDT000783798.1	PDS000020997.95	SAMN15459038	clinical	cd_8_group_1111	-	-
PDT001232711.1	PDS000020997.95	SAMN25335508	clinical	cd_8_group_1111	-	-
PDT000841477.1	PDS000020997.95	SAMN16233382	clinical	cd_8_group_1111	cd_4_group_902	-
PDT000897459.1	PDS000020997.95	SAMN16875335	clinical	cd_8_group_1111	cd_4_group_902	-
PDT001098082.1	PDS000020997.95	SAMN20446607	clinical	cd_8_group_1111	cd_4_group_902	-
PDT001352414.1	PDS000020997.95	SAMN29501192	clinical	cd_8_group_1111	cd_4_group_902	-
PDT000949111.1	PDS000020997.95	SAMN17799519	clinical	cd_8_group_1111	cd_4_group_902	cd_2_group_1239
PDT001000969.1	PDS000020997.95	SAMN18634893	clinical	cd_8_group_1111	cd_4_group_902	cd_2_group_1239
PDT000949146.1	PDS000020997.95	SAMN17799516	clinical	cd_8_group_1111	cd_4_group_902	cd_2_group_1244
PDT001000971.1	PDS000020997.95	SAMN18634941	clinical	cd_8_group_1111	cd_4_group_902	cd_2_group_1244
PDT000443334.1	PDS000020997.95	SAMN10774565	clinical	cd_8_group_1111	cd_4_group_902	cd_2_group_710
PDT000580215.1	PDS000020997.95	SAMN12694419	clinical	cd_8_group_1111	cd_4_group_902	cd_2_group_710
PDT000609586.1	PDS000020997.95	SAMN13041517	clinical	cd_8_group_1111	cd_4_group_902	cd_2_group_710
PDT000668589.2	PDS000020997.95	SAMN13901283	clinical	cd_8_group_1111	cd_4_group_902	cd_2_group_710
PDT000835737.1	PDS000020997.95	SAMN16124812	clinical	cd_8_group_1111	cd_4_group_902	cd_2_group_710
PDT000848936.1	PDS000020997.95	SAMN16282204	clinical	cd_8_group_1111	cd_4_group_902	cd_2_group_710
PDT000919147.1	PDS000020997.95	SAMN17116070	clinical	cd_8_group_1111	cd_4_group_902	cd_2_group_710
PDT000949042.1	PDS000020997.95	SAMN17799369	clinical	cd_8_group_1111	cd_4_group_902	cd_2_group_710
PDT000634591.1	PDS000020997.95	SAMN13353458	clinical	cd_8_group_1111	cd_4_group_902	cd_2_group_979
PDT000949104.1	PDS000020997.95	SAMN17799504	clinical	cd_8_group_1111	cd_4_group_902	cd_2_group_979
PDT000447458.1	PDS000022912.41	SAMN10787632	clinical	cd_8_group_1112	-	-
PDT000564721.1	PDS000022912.41	SAMN12580404	clinical	cd_8_group_1112	-	-
PDT000447459.1	PDS000116431.181	SAMN10787637	clinical	cd_8_group_1113	cd_4_group_903	cd_2_group_711
PDT000487663.1	PDS000116431.181	SAMN11373584	clinical	cd_8_group_1113	cd_4_group_903	cd_2_group_711
PDT000448256.1	PDS000026241.7	SAMN10791787	clinical	cd_8_group_1114	cd_4_group_905	-
PDT000637178.1	PDS000026241.7	SAMN13392910	clinical	cd_8_group_1114	cd_4_group_905	-
PDT000448258.1	PDS000042073.8	SAMN10791781	clinical	cd_8_group_1115	-	-
PDT000743399.1	PDS000042073.8	SAMN14983445	clinical	cd_8_group_1115	-	-
PDT000856204.1	PDS000044040.16	SAMN16381165	clinical	cd_8_group_1116	-	-
PDT001780821.1	PDS000044040.16	SAMN35756178	clinical	cd_8_group_1116	cd_4_group_2091	cd_2_group_1738
PDT001786214.1	PDS000044040.16	SAMN35816775	clinical	cd_8_group_1116	cd_4_group_2091	cd_2_group_1738
PDT001877082.1	PDS000044040.16	SAMN37316868	clinical	cd_8_group_1116	cd_4_group_2091	cd_2_group_1738
PDT000448260.1	PDS000044040.16	SAMN10791786	clinical	cd_8_group_1116	cd_4_group_906	-
PDT000479988.1	PDS000044040.16	SAMN11176025	clinical	cd_8_group_1116	cd_4_group_906	-
PDT001167572.1	PDS000044040.16	SAMN22841091	clinical	cd_8_group_1116	cd_4_group_906	-
PDT001466069.1	PDS000044040.16	SAMN31440541	clinical	cd_8_group_1116	cd_4_group_906	-
PDT000646954.1	PDS000044040.16	SAMN13615797	clinical	cd_8_group_1116	cd_4_group_906	cd_2_group_999
PDT000647014.1	PDS000044040.16	SAMN13615804	clinical	cd_8_group_1116	cd_4_group_906	cd_2_group_999
PDT000925631.1	PDS000044040.16	SAMN17175403	clinical	cd_8_group_1116	cd_4_group_906	cd_2_group_999
PDT001129353.1	PDS000044040.16	SAMN21417160	clinical	cd_8_group_1116	cd_4_group_906	cd_2_group_999
PDT001142842.1	PDS000044040.16	SAMN21898479	clinical	cd_8_group_1116	cd_4_group_906	cd_2_group_999
PDT001150392.1	PDS000044040.16	SAMN22246878	clinical	cd_8_group_1116	cd_4_group_906	cd_2_group_999
PDT001167573.1	PDS000044040.16	SAMN22841092	clinical	cd_8_group_1116	cd_4_group_906	cd_2_group_999
PDT001183565.1	PDS000044040.16	SAMN23410894	clinical	cd_8_group_1116	cd_4_group_906	cd_2_group_999
PDT000448286.1	PDS000022411.91	SAMN10791822	clinical	cd_8_group_1117	-	-
PDT001706472.1	PDS000022411.91	SAMN34367395	clinical	cd_8_group_1117	-	-
PDT001823705.1	PDS000022411.91	SAMN36672419	clinical	cd_8_group_1117	-	-
PDT000736109.1	PDS000021555.118	SAMN14936916	clinical	cd_8_group_1118	-	-
PDT001437021.1	PDS000021555.118	SAMN31093729	clinical	cd_8_group_1118	-	-
PDT000448288.1	PDS000021555.118	SAMN10791830	clinical	cd_8_group_1118	cd_4_group_910	-
PDT000949061.1	PDS000021555.118	SAMN17799340	clinical	cd_8_group_1118	cd_4_group_910	-
PDT000448291.1	PDS000042075.4	SAMN10791824	clinical	cd_8_group_1119	-	-
PDT000733310.1	PDS000042075.4	SAMN14847686	clinical	cd_8_group_1119	-	-
PDT000466933.1	PDS000022900.16	SAMN10962548	clinical	cd_8_group_112	-	-
PDT000113259.2	PDS000022900.16	SAMN04544963	clinical	cd_8_group_112	cd_4_group_75	cd_2_group_50
PDT000113263.2	PDS000022900.16	SAMN04544967	clinical	cd_8_group_112	cd_4_group_75	cd_2_group_50
PDT000455446.1	PDS000043230.8	SAMN10843915	clinical	cd_8_group_1120	-	-
PDT000467250.1	PDS000043230.8	SAMN10973092	clinical	cd_8_group_1120	-	-
PDT000456261.1	PDS000064865.1	SAMN10845829	clinical	cd_8_group_1121	-	-
PDT000771234.1	PDS000064865.1	SAMN15358127	clinical	cd_8_group_1121	-	-
PDT000458514.1	PDS000022444.221	SAMN10867894	clinical	cd_8_group_1122	-	-
PDT000617707.1	PDS000022444.221	SAMN13110850	clinical	cd_8_group_1122	-	-
PDT000627010.1	PDS000022444.221	SAMN13264253	clinical	cd_8_group_1122	cd_4_group_1215	-
PDT001045829.1	PDS000022444.221	SAMN19316641	clinical	cd_8_group_1122	cd_4_group_1215	-
PDT000458516.1	PDS000042926.1	SAMN10867900	clinical	cd_8_group_1123	cd_4_group_912	cd_2_group_718
PDT000459656.1	PDS000042926.1	SAMN10880458	clinical	cd_8_group_1123	cd_4_group_912	cd_2_group_718
PDT000459224.1	PDS000048192.1	SAMN10873979	clinical	cd_8_group_1124	-	-
PDT000545682.1	PDS000048192.1	SAMN12311774	clinical	cd_8_group_1124	-	-
PDT000459229.1	PDS000021099.85	SAMN10873976	clinical	cd_8_group_1125	-	-
PDT001007248.1	PDS000021099.85	SAMN18757897	clinical	cd_8_group_1125	-	-
PDT001666136.1	PDS000021099.85	SAMN33861021	clinical	cd_8_group_1125	cd_4_group_2045	cd_2_group_1692
PDT001690923.1	PDS000021099.85	SAMN34213239	clinical	cd_8_group_1125	cd_4_group_2045	cd_2_group_1692
PDT001941500.1	PDS000021099.85	SAMN37854750	clinical	cd_8_group_1125	cd_4_group_2045	cd_2_group_1692
PDT000504889.1	PDS000021099.85	SAMN11832416	clinical	cd_8_group_1125	cd_4_group_991	-
PDT000542688.1	PDS000021099.85	SAMN12262718	clinical	cd_8_group_1125	cd_4_group_991	-
PDT000575832.1	PDS000021099.85	SAMN12657730	clinical	cd_8_group_1125	cd_4_group_991	-
PDT001276270.1	PDS000021099.85	SAMN27020530	clinical	cd_8_group_1125	cd_4_group_991	-
PDT001646955.1	PDS000021099.85	SAMN33458133	clinical	cd_8_group_1125	cd_4_group_991	-
PDT000459238.1	PDS000021658.40	SAMN10873982	clinical	cd_8_group_1126	-	-
PDT000464455.1	PDS000021658.40	SAMN10891657	clinical	cd_8_group_1126	-	-
PDT000459264.1	PDS000022633.183	SAMN10874038	clinical	cd_8_group_1127	-	-
PDT000898535.1	PDS000022633.183	SAMN16917654	clinical	cd_8_group_1127	-	-
PDT000459650.1	PDS000048946.1	SAMN10880456	clinical	cd_8_group_1128	-	-
PDT000556408.1	PDS000048946.1	SAMN12504883	clinical	cd_8_group_1128	-	-
PDT000464032.1	PDS000163083.5	SAMN10884171	clinical	cd_8_group_1129	-	-
PDT001330440.1	PDS000163083.5	SAMN29152562	clinical	cd_8_group_1129	cd_4_group_1866	-
PDT001376858.1	PDS000163083.5	SAMN30086218	clinical	cd_8_group_1129	cd_4_group_1866	cd_2_group_1564
PDT001410456.1	PDS000163083.5	SAMN30692287	clinical	cd_8_group_1129	cd_4_group_1866	cd_2_group_1564
PDT000391707.2	PDS000022633.183	SAMN10246326	clinical	cd_8_group_113	-	-
PDT000402723.1	PDS000022633.183	SAMN10370515	clinical	cd_8_group_113	-	-
PDT000545756.1	PDS000022633.183	SAMN12315741	clinical	cd_8_group_113	-	-
PDT000853278.1	PDS000022633.183	SAMN16351393	clinical	cd_8_group_113	-	-
PDT001072582.1	PDS000022633.183	SAMN19774774	clinical	cd_8_group_113	-	-
PDT001261911.1	PDS000022633.183	SAMN26510287	clinical	cd_8_group_113	-	-
PDT001287927.1	PDS000022633.183	SAMN27603343	clinical	cd_8_group_113	-	-
PDT001293590.1	PDS000022633.183	SAMN27764193	clinical	cd_8_group_113	-	-
PDT001367588.1	PDS000022633.183	SAMN29888959	clinical	cd_8_group_113	-	-
PDT001390242.1	PDS000022633.183	SAMN30325435	clinical	cd_8_group_113	-	-
PDT001450949.1	PDS000022633.183	SAMN31253249	clinical	cd_8_group_113	-	-
PDT001455517.1	PDS000022633.183	SAMN31323335	clinical	cd_8_group_113	-	-
PDT001653086.1	PDS000022633.183	SAMN33614517	clinical	cd_8_group_113	-	-
PDT001694443.1	PDS000022633.183	SAMN34251258	clinical	cd_8_group_113	-	-
PDT001399750.1	PDS000022633.183	SAMN30468987	clinical	cd_8_group_113	cd_4_group_1934	cd_2_group_1589
PDT001404902.1	PDS000022633.183	SAMN30566369	clinical	cd_8_group_113	cd_4_group_1934	cd_2_group_1589
PDT001416280.1	PDS000022633.183	SAMN30838531	clinical	cd_8_group_113	cd_4_group_1934	cd_2_group_1589
PDT001694489.1	PDS000022633.183	SAMN34251307	clinical	cd_8_group_113	cd_4_group_1934	cd_2_group_1589
PDT001442559.1	PDS000022633.183	SAMN31155602	clinical	cd_8_group_113	cd_4_group_1965	cd_2_group_1613
PDT001694442.1	PDS000022633.183	SAMN34251263	clinical	cd_8_group_113	cd_4_group_1965	cd_2_group_1613
PDT000134769.2	PDS000022633.183	SAMN05275352	clinical	cd_8_group_113	cd_4_group_76	-
PDT000414057.1	PDS000022633.183	SAMN10519107	clinical	cd_8_group_113	cd_4_group_76	-
PDT000483391.1	PDS000022633.183	SAMN11267876	clinical	cd_8_group_113	cd_4_group_76	-
PDT000545245.1	PDS000022633.183	SAMN12291838	clinical	cd_8_group_113	cd_4_group_76	-
PDT000609598.1	PDS000022633.183	SAMN13041556	clinical	cd_8_group_113	cd_4_group_76	-
PDT000609600.1	PDS000022633.183	SAMN13041552	clinical	cd_8_group_113	cd_4_group_76	-
PDT000800160.1	PDS000022633.183	SAMN15690481	clinical	cd_8_group_113	cd_4_group_76	-
PDT000948757.1	PDS000022633.183	SAMN17799210	clinical	cd_8_group_113	cd_4_group_76	-
PDT001051700.1	PDS000022633.183	SAMN19459423	clinical	cd_8_group_113	cd_4_group_76	cd_2_group_1296
PDT001742500.1	PDS000022633.183	SAMN35218410	clinical	cd_8_group_113	cd_4_group_76	cd_2_group_1296
PDT001637004.1	PDS000022633.183	SAMN33393697	clinical	cd_8_group_113	cd_4_group_76	cd_2_group_1673
PDT001899887.1	PDS000022633.183	SAMN37529719	clinical	cd_8_group_113	cd_4_group_76	cd_2_group_1673
PDT000268212.2	PDS000022633.183	SAMN08105036	clinical	cd_8_group_113	cd_4_group_76	cd_2_group_387
PDT000273477.2	PDS000022633.183	SAMN08211246	clinical	cd_8_group_113	cd_4_group_76	cd_2_group_387
PDT000345337.1	PDS000022633.183	SAMN09643972	clinical	cd_8_group_113	cd_4_group_76	cd_2_group_387
PDT000113266.2	PDS000022633.183	SAMN04544970	clinical	cd_8_group_113	cd_4_group_76	cd_2_group_51
PDT000113271.2	PDS000022633.183	SAMN04544975	clinical	cd_8_group_113	cd_4_group_76	cd_2_group_51
PDT000237642.2	PDS000022633.183	SAMN07572894	clinical	cd_8_group_113	cd_4_group_76	cd_2_group_51
PDT000316429.2	PDS000022633.183	SAMN09223459	clinical	cd_8_group_113	cd_4_group_76	cd_2_group_51
PDT000381018.1	PDS000022633.183	SAMN10091198	clinical	cd_8_group_113	cd_4_group_76	cd_2_group_51
PDT000392116.1	PDS000022633.183	SAMN10251051	clinical	cd_8_group_113	cd_4_group_76	cd_2_group_51
PDT000399114.1	PDS000022633.183	SAMN10346361	clinical	cd_8_group_113	cd_4_group_76	cd_2_group_51
PDT000434032.1	PDS000022633.183	SAMN10721925	clinical	cd_8_group_113	cd_4_group_76	cd_2_group_51
PDT000471091.1	PDS000022633.183	SAMN11040700	clinical	cd_8_group_113	cd_4_group_76	cd_2_group_51
PDT000486373.1	PDS000022633.183	SAMN11351751	clinical	cd_8_group_113	cd_4_group_76	cd_2_group_51
PDT000862133.1	PDS000022633.183	SAMN16452436	clinical	cd_8_group_113	cd_4_group_76	cd_2_group_51
PDT000862137.1	PDS000022633.183	SAMN16452425	clinical	cd_8_group_113	cd_4_group_76	cd_2_group_51
PDT001226863.1	PDS000022633.183	SAMN25124645	clinical	cd_8_group_113	cd_4_group_76	cd_2_group_51
PDT001807602.1	PDS000022633.183	SAMN36274291	clinical	cd_8_group_113	cd_4_group_76	cd_2_group_51
PDT000464460.1	PDS000151009.9	SAMN10892108	clinical	cd_8_group_1130	cd_4_group_915	-
PDT000464462.1	PDS000151009.9	SAMN10892103	clinical	cd_8_group_1130	cd_4_group_915	-
PDT000464465.1	PDS000047762.10	SAMN10892084	clinical	cd_8_group_1131	-	-
PDT000607756.1	PDS000047762.10	SAMN13027424	clinical	cd_8_group_1131	-	-
PDT000687785.1	PDS000047762.10	SAMN14136793	clinical	cd_8_group_1131	-	-
PDT000744298.1	PDS000047762.10	SAMN14998066	clinical	cd_8_group_1131	-	-
PDT001065227.1	PDS000047762.10	SAMN19640790	clinical	cd_8_group_1131	-	-
PDT000551570.1	PDS000021818.41	SAMN12412424	clinical	cd_8_group_1132	-	-
PDT000851974.1	PDS000021818.41	SAMN16331200	clinical	cd_8_group_1132	-	-
PDT001476325.1	PDS000021818.41	SAMN31607060	clinical	cd_8_group_1132	-	-
PDT001816796.1	PDS000021818.41	SAMN36435847	clinical	cd_8_group_1132	-	-
PDT001952085.1	PDS000021818.41	SAMN37929132	clinical	cd_8_group_1132	-	-
PDT000672599.1	PDS000021818.41	SAMN13944695	clinical	cd_8_group_1132	cd_4_group_916	-
PDT000801363.1	PDS000021818.41	SAMN15717058	clinical	cd_8_group_1132	cd_4_group_916	-
PDT001751799.1	PDS000021818.41	SAMN35326543	clinical	cd_8_group_1132	cd_4_group_916	-
PDT000464466.1	PDS000021818.41	SAMN10892088	clinical	cd_8_group_1132	cd_4_group_916	cd_2_group_721
PDT000537253.1	PDS000021818.41	SAMN12193981	clinical	cd_8_group_1132	cd_4_group_916	cd_2_group_721
PDT000465035.1	PDS000021984.46	SAMN10908175	clinical	cd_8_group_1133	-	-
PDT000679809.1	PDS000021984.46	SAMN14069722	clinical	cd_8_group_1133	-	-
PDT000465053.1	PDS000163083.5	SAMN10908186	clinical	cd_8_group_1134	-	-
PDT000509571.1	PDS000163083.5	SAMN11881676	clinical	cd_8_group_1134	-	-
PDT000855512.1	PDS000163083.5	SAMN16373938	clinical	cd_8_group_1134	-	-
PDT000524374.1	PDS000163083.5	SAMN12087900	clinical	cd_8_group_1134	cd_4_group_1004	cd_2_group_787
PDT000533088.1	PDS000163083.5	SAMN12147140	clinical	cd_8_group_1134	cd_4_group_1004	cd_2_group_787
PDT000537248.1	PDS000163083.5	SAMN12194359	clinical	cd_8_group_1134	cd_4_group_1004	cd_2_group_787
PDT000465054.1	PDS000043026.19	SAMN10908201	clinical	cd_8_group_1135	-	-
PDT000663829.1	PDS000043026.19	SAMN13869798	clinical	cd_8_group_1135	-	-
PDT000465057.1	PDS000022497.20	SAMN10908204	clinical	cd_8_group_1136	-	-
PDT000617663.1	PDS000022497.20	SAMN13109284	clinical	cd_8_group_1136	-	-
PDT000465281.1	PDS000021089.39	SAMN10919744	clinical	cd_8_group_1137	cd_4_group_917	cd_2_group_722
PDT000897425.1	PDS000021089.39	SAMN16874655	clinical	cd_8_group_1137	cd_4_group_917	cd_2_group_722
PDT000465284.1	PDS000021082.17	SAMN10919748	clinical	cd_8_group_1138	cd_4_group_918	-
PDT000603476.1	PDS000021082.17	SAMN13000362	clinical	cd_8_group_1138	cd_4_group_918	-
PDT001251843.1	PDS000124996.4	SAMN25998151	clinical	cd_8_group_1139	-	-
PDT000465287.1	PDS000124996.4	SAMN10919883	clinical	cd_8_group_1139	cd_4_group_919	-
PDT001130644.1	PDS000124996.4	SAMN21442048	clinical	cd_8_group_1139	cd_4_group_919	cd_2_group_1406
PDT001130645.1	PDS000124996.4	SAMN21442046	clinical	cd_8_group_1139	cd_4_group_919	cd_2_group_1406
PDT000113315.2	PDS000158154.9	SAMN04545020	clinical	cd_8_group_114	cd_4_group_78	-
PDT000113310.2	PDS000158154.9	SAMN04545016	clinical	cd_8_group_114	cd_4_group_78	cd_2_group_53
PDT000113311.2	PDS000158154.9	SAMN04545017	clinical	cd_8_group_114	cd_4_group_78	cd_2_group_53
PDT000113312.2	PDS000158154.9	SAMN04545022	clinical	cd_8_group_114	cd_4_group_78	cd_2_group_53
PDT000113313.2	PDS000158154.9	SAMN04545018	clinical	cd_8_group_114	cd_4_group_78	cd_2_group_53
PDT000113418.2	PDS000158154.9	SAMN04545123	clinical	cd_8_group_114	cd_4_group_78	cd_2_group_53
PDT000465294.1	PDS000021987.35	SAMN10919898	clinical	cd_8_group_1140	cd_4_group_920	cd_2_group_723
PDT000469383.1	PDS000021987.35	SAMN11022497	clinical	cd_8_group_1140	cd_4_group_920	cd_2_group_723
PDT000465296.1	PDS000084761.1	SAMN10919885	clinical	cd_8_group_1141	-	-
PDT001007220.1	PDS000084761.1	SAMN18756113	clinical	cd_8_group_1141	-	-
PDT000465298.1	PDS000095080.4	SAMN10919888	clinical	cd_8_group_1142	cd_4_group_921	cd_2_group_724
PDT000662022.1	PDS000095080.4	SAMN13850653	clinical	cd_8_group_1142	cd_4_group_921	cd_2_group_724
PDT000465304.1	PDS000022399.138	SAMN10919895	clinical	cd_8_group_1143	-	-
PDT000602741.1	PDS000022399.138	SAMN12994791	clinical	cd_8_group_1143	-	-
PDT000465305.1	PDS000144876.15	SAMN10919887	clinical	cd_8_group_1144	-	-
PDT001159807.1	PDS000144876.15	SAMN22504531	clinical	cd_8_group_1144	-	-
PDT001399420.1	PDS000144876.15	SAMN30443978	clinical	cd_8_group_1144	-	-
PDT001684076.1	PDS000144876.15	SAMN34115667	clinical	cd_8_group_1144	-	-
PDT000559839.1	PDS000144876.15	SAMN12544710	clinical	cd_8_group_1144	cd_4_group_1105	-
PDT001352450.1	PDS000144876.15	SAMN29502201	clinical	cd_8_group_1144	cd_4_group_1105	-
PDT000465720.1	PDS000021974.53	SAMN10936339	clinical	cd_8_group_1145	-	-
PDT001101770.1	PDS000021974.53	SAMN20521061	clinical	cd_8_group_1145	cd_4_group_1633	-
PDT001071560.1	PDS000021974.53	SAMN19731556	clinical	cd_8_group_1145	cd_4_group_1633	cd_2_group_1308
PDT001221161.1	PDS000021974.53	SAMN24849182	clinical	cd_8_group_1145	cd_4_group_1633	cd_2_group_1308
PDT001108984.1	PDS000046134.127	SAMN20771770	clinical	cd_8_group_1146	-	-
PDT001379962.1	PDS000046134.127	SAMN30192292	clinical	cd_8_group_1146	-	-
PDT001445397.1	PDS000046134.127	SAMN31206718	clinical	cd_8_group_1146	-	-
PDT001662815.1	PDS000046134.127	SAMN33771292	clinical	cd_8_group_1146	-	-
PDT001948244.1	PDS000046134.127	SAMN37885311	clinical	cd_8_group_1146	-	-
PDT000797479.1	PDS000046134.127	SAMN15655479	clinical	cd_8_group_1146	cd_4_group_1140	-
PDT000888993.1	PDS000046134.127	SAMN16780304	clinical	cd_8_group_1146	cd_4_group_1140	-
PDT000580992.1	PDS000046134.127	SAMN12700588	clinical	cd_8_group_1146	cd_4_group_1140	cd_2_group_895
PDT000787418.1	PDS000046134.127	SAMN15521810	clinical	cd_8_group_1146	cd_4_group_1140	cd_2_group_895
PDT000797096.1	PDS000046134.127	SAMN15650344	clinical	cd_8_group_1146	cd_4_group_1140	cd_2_group_895
PDT000797476.1	PDS000046134.127	SAMN15655483	clinical	cd_8_group_1146	cd_4_group_1140	cd_2_group_895
PDT000848937.1	PDS000046134.127	SAMN16282216	clinical	cd_8_group_1146	cd_4_group_1140	cd_2_group_895
PDT001164548.1	PDS000046134.127	SAMN22771574	clinical	cd_8_group_1146	cd_4_group_1140	cd_2_group_895
PDT001164555.1	PDS000046134.127	SAMN22771575	clinical	cd_8_group_1146	cd_4_group_1140	cd_2_group_895
PDT001350880.1	PDS000046134.127	SAMN29470592	clinical	cd_8_group_1146	cd_4_group_1878	cd_2_group_1530
PDT001399575.1	PDS000046134.127	SAMN30469633	clinical	cd_8_group_1146	cd_4_group_1878	cd_2_group_1530
PDT000465737.1	PDS000046134.127	SAMN10936382	clinical	cd_8_group_1146	cd_4_group_923	-
PDT000649060.1	PDS000046134.127	SAMN13656817	clinical	cd_8_group_1146	cd_4_group_923	-
PDT000888173.1	PDS000046134.127	SAMN16729417	clinical	cd_8_group_1146	cd_4_group_923	-
PDT001097822.1	PDS000046134.127	SAMN20456244	clinical	cd_8_group_1146	cd_4_group_923	-
PDT001119329.1	PDS000046134.127	SAMN21040314	clinical	cd_8_group_1146	cd_4_group_923	-
PDT001429619.1	PDS000046134.127	SAMN30985796	clinical	cd_8_group_1146	cd_4_group_923	-
PDT001063018.1	PDS000046134.127	SAMN19592786	clinical	cd_8_group_1146	cd_4_group_923	cd_2_group_1300
PDT001077861.1	PDS000046134.127	SAMN19876186	clinical	cd_8_group_1146	cd_4_group_923	cd_2_group_1300
PDT000618176.1	PDS000046134.127	SAMN13116625	clinical	cd_8_group_1146	cd_4_group_923	cd_2_group_943
PDT000856950.1	PDS000046134.127	SAMN16392305	clinical	cd_8_group_1146	cd_4_group_923	cd_2_group_943
PDT000949901.1	PDS000046134.127	SAMN17815062	clinical	cd_8_group_1146	cd_4_group_923	cd_2_group_943
PDT000983131.1	PDS000046134.127	SAMN18239640	clinical	cd_8_group_1146	cd_4_group_923	cd_2_group_943
PDT001017965.1	PDS000046134.127	SAMN18984169	clinical	cd_8_group_1146	cd_4_group_923	cd_2_group_943
PDT001023585.1	PDS000046134.127	SAMN19102217	clinical	cd_8_group_1146	cd_4_group_923	cd_2_group_943
PDT001025882.1	PDS000046134.127	SAMN19158073	clinical	cd_8_group_1146	cd_4_group_923	cd_2_group_943
PDT001040192.1	PDS000046134.127	SAMN19232482	clinical	cd_8_group_1146	cd_4_group_923	cd_2_group_943
PDT001040196.1	PDS000046134.127	SAMN19232468	clinical	cd_8_group_1146	cd_4_group_923	cd_2_group_943
PDT001042687.1	PDS000046134.127	SAMN19270526	clinical	cd_8_group_1146	cd_4_group_923	cd_2_group_943
PDT001042707.1	PDS000046134.127	SAMN19270522	clinical	cd_8_group_1146	cd_4_group_923	cd_2_group_943
PDT001045915.1	PDS000046134.127	SAMN19317244	clinical	cd_8_group_1146	cd_4_group_923	cd_2_group_943
PDT001057126.1	PDS000046134.127	SAMN19489559	clinical	cd_8_group_1146	cd_4_group_923	cd_2_group_943
PDT001067594.1	PDS000046134.127	SAMN19676668	clinical	cd_8_group_1146	cd_4_group_923	cd_2_group_943
PDT001071693.1	PDS000046134.127	SAMN19732464	clinical	cd_8_group_1146	cd_4_group_923	cd_2_group_943
PDT001088221.1	PDS000046134.127	SAMN20173221	clinical	cd_8_group_1146	cd_4_group_923	cd_2_group_943
PDT001095550.1	PDS000046134.127	SAMN20363739	clinical	cd_8_group_1146	cd_4_group_923	cd_2_group_943
PDT001116210.1	PDS000046134.127	SAMN20962163	clinical	cd_8_group_1146	cd_4_group_923	cd_2_group_943
PDT001118136.1	PDS000046134.127	SAMN21024483	clinical	cd_8_group_1146	cd_4_group_923	cd_2_group_943
PDT001126838.1	PDS000046134.127	SAMN21392279	clinical	cd_8_group_1146	cd_4_group_923	cd_2_group_943
PDT001383604.1	PDS000046134.127	SAMN30240009	clinical	cd_8_group_1146	cd_4_group_923	cd_2_group_943
PDT001442972.1	PDS000046134.127	SAMN31163921	clinical	cd_8_group_1146	cd_4_group_923	cd_2_group_943
PDT001853684.1	PDS000046134.127	SAMN37020885	clinical	cd_8_group_1146	cd_4_group_923	cd_2_group_943
PDT001962639.1	PDS000046134.127	SAMN38041214	clinical	cd_8_group_1146	cd_4_group_923	cd_2_group_943
PDT000465741.1	PDS000116431.181	SAMN10936360	clinical	cd_8_group_1147	cd_4_group_924	cd_2_group_726
PDT000465747.1	PDS000116431.181	SAMN10936359	clinical	cd_8_group_1147	cd_4_group_924	cd_2_group_726
PDT000466880.1	PDS000021739.51	SAMN10960771	clinical	cd_8_group_1148	-	-
PDT000862808.1	PDS000021739.51	SAMN16452230	clinical	cd_8_group_1148	-	-
PDT000938538.1	PDS000021739.51	SAMN17387449	clinical	cd_8_group_1148	-	-
PDT000466890.1	PDS000154005.7	SAMN10960767	clinical	cd_8_group_1149	cd_4_group_926	cd_2_group_728
PDT000690149.1	PDS000154005.7	SAMN14173463	clinical	cd_8_group_1149	cd_4_group_926	cd_2_group_728
PDT000113327.2	PDS000022904.162	SAMN04545033	clinical	cd_8_group_115	cd_4_group_79	cd_2_group_54
PDT000113367.2	PDS000022904.162	SAMN04545072	clinical	cd_8_group_115	cd_4_group_79	cd_2_group_54
PDT000113368.2	PDS000022904.162	SAMN04545073	clinical	cd_8_group_115	cd_4_group_79	cd_2_group_54
PDT000113369.2	PDS000022904.162	SAMN04545074	clinical	cd_8_group_115	cd_4_group_79	cd_2_group_54
PDT000113370.2	PDS000022904.162	SAMN04545075	clinical	cd_8_group_115	cd_4_group_79	cd_2_group_54
PDT000113371.2	PDS000022904.162	SAMN04545076	clinical	cd_8_group_115	cd_4_group_79	cd_2_group_54
PDT000113372.2	PDS000022904.162	SAMN04545078	clinical	cd_8_group_115	cd_4_group_79	cd_2_group_54
PDT000113373.2	PDS000022904.162	SAMN04545079	clinical	cd_8_group_115	cd_4_group_79	cd_2_group_54
PDT000466893.1	PDS000021949.18	SAMN10960770	clinical	cd_8_group_1150	cd_4_group_927	cd_2_group_729
PDT000532257.1	PDS000021949.18	SAMN12129086	clinical	cd_8_group_1150	cd_4_group_927	cd_2_group_729
PDT000466898.1	PDS000022062.34	SAMN10960745	clinical	cd_8_group_1151	cd_4_group_928	cd_2_group_730
PDT000466905.1	PDS000022062.34	SAMN10960748	clinical	cd_8_group_1151	cd_4_group_928	cd_2_group_730
PDT000466931.1	PDS000024033.18	SAMN10962534	clinical	cd_8_group_1152	-	-
PDT000658832.1	PDS000024033.18	SAMN13821781	clinical	cd_8_group_1152	cd_4_group_973	-
PDT000486307.1	PDS000024033.18	SAMN11350299	clinical	cd_8_group_1152	cd_4_group_973	cd_2_group_758
PDT001418156.1	PDS000024033.18	SAMN30844437	clinical	cd_8_group_1152	cd_4_group_973	cd_2_group_758
PDT000862306.1	PDS000056414.7	SAMN16475824	clinical	cd_8_group_1153	cd_4_group_1477	-
PDT001115359.1	PDS000056414.7	SAMN20933134	clinical	cd_8_group_1153	cd_4_group_1477	-
PDT001287432.1	PDS000056414.7	SAMN27585213	clinical	cd_8_group_1153	cd_4_group_1477	-
PDT000466934.1	PDS000056414.7	SAMN10962539	clinical	cd_8_group_1153	cd_4_group_929	cd_2_group_731
PDT000679148.1	PDS000056414.7	SAMN14049819	clinical	cd_8_group_1153	cd_4_group_929	cd_2_group_731
PDT001108522.1	PDS000056414.7	SAMN20748785	clinical	cd_8_group_1153	cd_4_group_929	cd_2_group_731
PDT001161389.1	PDS000056414.7	SAMN22562390	clinical	cd_8_group_1153	cd_4_group_929	cd_2_group_731
PDT000468428.1	PDS000022321.121	SAMN10986739	clinical	cd_8_group_1154	cd_4_group_930	-
PDT000559317.1	PDS000022321.121	SAMN12546641	clinical	cd_8_group_1154	cd_4_group_930	-
PDT000468676.1	PDS000043347.5	SAMN10992763	clinical	cd_8_group_1155	-	-
PDT000591773.1	PDS000043347.5	SAMN12821404	clinical	cd_8_group_1155	-	-
PDT000469367.1	PDS000043386.1	SAMN11022456	clinical	cd_8_group_1156	-	-
PDT000469368.1	PDS000043386.1	SAMN11022460	clinical	cd_8_group_1156	-	-
PDT000470545.1	PDS000048458.45	SAMN11037367	clinical	cd_8_group_1157	-	-
PDT001821019.1	PDS000048458.45	SAMN36502596	clinical	cd_8_group_1157	-	-
PDT001941496.1	PDS000048458.45	SAMN37854749	clinical	cd_8_group_1157	cd_4_group_1070	-
PDT000550780.1	PDS000048458.45	SAMN12391227	clinical	cd_8_group_1157	cd_4_group_1070	cd_2_group_838
PDT001383622.1	PDS000048458.45	SAMN30240003	clinical	cd_8_group_1157	cd_4_group_1070	cd_2_group_838
PDT000471941.1	PDS000108335.1	SAMN11043785	clinical	cd_8_group_1158	-	-
PDT001289993.1	PDS000108335.1	SAMN27620219	clinical	cd_8_group_1158	-	-
PDT000473315.1	PDS000043591.121	SAMN11050295	clinical	cd_8_group_1159	-	-
PDT000556601.1	PDS000043591.121	SAMN12497543	clinical	cd_8_group_1159	-	-
PDT001115435.1	PDS000043591.121	SAMN20934137	clinical	cd_8_group_1159	-	-
PDT001156756.8	PDS000043591.121	SAMN22371643	clinical	cd_8_group_1159	-	-
PDT001414648.1	PDS000043591.121	SAMN30808822	clinical	cd_8_group_1159	-	-
PDT001443298.1	PDS000043591.121	SAMN31167595	clinical	cd_8_group_1159	-	-
PDT001517200.1	PDS000043591.121	SAMN32115347	clinical	cd_8_group_1159	-	-
PDT001776502.1	PDS000043591.121	SAMN35712967	clinical	cd_8_group_1159	-	-
PDT001790793.1	PDS000043591.121	SAMN35989800	clinical	cd_8_group_1159	-	-
PDT001912005.1	PDS000043591.121	SAMN37649503	clinical	cd_8_group_1159	-	-
PDT001917211.1	PDS000043591.121	SAMN37685819	clinical	cd_8_group_1159	-	-
PDT001078118.1	PDS000043591.121	SAMN19876189	clinical	cd_8_group_1159	cd_4_group_1643	cd_2_group_1318
PDT001160714.1	PDS000043591.121	SAMN22550083	clinical	cd_8_group_1159	cd_4_group_1643	cd_2_group_1318
PDT001109024.1	PDS000043591.121	SAMN20773817	clinical	cd_8_group_1159	cd_4_group_1714	-
PDT001264532.1	PDS000043591.121	SAMN26580641	clinical	cd_8_group_1159	cd_4_group_1714	cd_2_group_1469
PDT001900014.1	PDS000043591.121	SAMN37529826	clinical	cd_8_group_1159	cd_4_group_1714	cd_2_group_1469
PDT001962413.1	PDS000043591.121	SAMN38039453	clinical	cd_8_group_1159	cd_4_group_1714	cd_2_group_1469
PDT001215551.1	PDS000043591.121	SAMN24592021	clinical	cd_8_group_1159	cd_4_group_1787	-
PDT001249704.1	PDS000043591.121	SAMN25944153	clinical	cd_8_group_1159	cd_4_group_1787	-
PDT001350272.1	PDS000043591.121	SAMN29439314	clinical	cd_8_group_1159	cd_4_group_1787	-
PDT001707312.1	PDS000043591.121	SAMN34403489	clinical	cd_8_group_1159	cd_4_group_1787	-
PDT001538907.1	PDS000043591.121	SAMN32330126	clinical	cd_8_group_1159	cd_4_group_1984	-
PDT001664995.1	PDS000043591.121	SAMN33842666	clinical	cd_8_group_1159	cd_4_group_1984	-
PDT001850818.1	PDS000043591.121	SAMN36983864	clinical	cd_8_group_1159	cd_4_group_1984	-
PDT001476190.1	PDS000043591.121	SAMN31602089	clinical	cd_8_group_1159	cd_4_group_1984	cd_2_group_1634
PDT001616414.1	PDS000043591.121	SAMN33314611	clinical	cd_8_group_1159	cd_4_group_1984	cd_2_group_1634
PDT001859770.1	PDS000043591.121	SAMN37125184	clinical	cd_8_group_1159	cd_4_group_2144	cd_2_group_1797
PDT001941501.1	PDS000043591.121	SAMN37854757	clinical	cd_8_group_1159	cd_4_group_2144	cd_2_group_1797
PDT001887938.1	PDS000043591.121	SAMN37411171	clinical	cd_8_group_1159	cd_4_group_2159	cd_2_group_1816
PDT001887962.1	PDS000043591.121	SAMN37411182	clinical	cd_8_group_1159	cd_4_group_2159	cd_2_group_1816
PDT000113329.2	PDS000155757.7	SAMN04545035	clinical	cd_8_group_116	cd_4_group_80	-
PDT000113328.2	PDS000155757.7	SAMN04545034	clinical	cd_8_group_116	cd_4_group_80	cd_2_group_55
PDT000137992.2	PDS000155757.7	SAMN05383101	clinical	cd_8_group_116	cd_4_group_80	cd_2_group_55
PDT000473326.1	PDS000043592.13	SAMN11050283	clinical	cd_8_group_1160	cd_4_group_934	cd_2_group_736
PDT000473337.1	PDS000043592.13	SAMN11050284	clinical	cd_8_group_1160	cd_4_group_934	cd_2_group_736
PDT000473328.1	PDS000021323.66	SAMN11050287	clinical	cd_8_group_1161	-	-
PDT000631440.1	PDS000021323.66	SAMN13338303	clinical	cd_8_group_1161	-	-
PDT001009527.1	PDS000021323.66	SAMN18811179	clinical	cd_8_group_1161	-	-
PDT000473331.1	PDS000021482.69	SAMN11050279	clinical	cd_8_group_1162	cd_4_group_935	-
PDT000473333.1	PDS000021482.69	SAMN11050285	clinical	cd_8_group_1162	cd_4_group_935	-
PDT000691190.1	PDS000022844.78	SAMN14219307	clinical	cd_8_group_1163	-	-
PDT001139003.1	PDS000022844.78	SAMN21846933	clinical	cd_8_group_1163	-	-
PDT001352615.1	PDS000022844.78	SAMN29504716	clinical	cd_8_group_1163	-	-
PDT000564893.1	PDS000022844.78	SAMN12583374	clinical	cd_8_group_1163	cd_4_group_1119	-
PDT001067121.1	PDS000022844.78	SAMN19671527	clinical	cd_8_group_1163	cd_4_group_1119	-
PDT001352425.1	PDS000022844.78	SAMN29501195	clinical	cd_8_group_1163	cd_4_group_1119	-
PDT001682667.1	PDS000022844.78	SAMN34111313	clinical	cd_8_group_1163	cd_4_group_1119	-
PDT001075717.1	PDS000022844.78	SAMN19813080	clinical	cd_8_group_1163	cd_4_group_1119	cd_2_group_1316
PDT001418171.1	PDS000022844.78	SAMN30844444	clinical	cd_8_group_1163	cd_4_group_1119	cd_2_group_1316
PDT001125078.1	PDS000022844.78	SAMN21250565	clinical	cd_8_group_1163	cd_4_group_1732	cd_2_group_1400
PDT001139001.1	PDS000022844.78	SAMN21846931	clinical	cd_8_group_1163	cd_4_group_1732	cd_2_group_1400
PDT000476864.1	PDS000022844.78	SAMN11109456	clinical	cd_8_group_1163	cd_4_group_937	-
PDT000495538.1	PDS000022844.78	SAMN11507414	clinical	cd_8_group_1163	cd_4_group_937	-
PDT000478365.1	PDS000044246.3	SAMN11132172	clinical	cd_8_group_1164	cd_4_group_938	cd_2_group_737
PDT000483165.1	PDS000044246.3	SAMN11265390	clinical	cd_8_group_1164	cd_4_group_938	cd_2_group_737
PDT000571023.1	PDS000044246.3	SAMN12610224	clinical	cd_8_group_1164	cd_4_group_938	cd_2_group_737
PDT000478370.1	PDS000043954.2	SAMN11132164	clinical	cd_8_group_1165	cd_4_group_940	-
PDT000478372.1	PDS000043954.2	SAMN11132186	clinical	cd_8_group_1165	cd_4_group_940	-
PDT000478375.1	PDS000021970.16	SAMN11132182	clinical	cd_8_group_1166	-	-
PDT000747914.1	PDS000021970.16	SAMN15031287	clinical	cd_8_group_1166	-	-
PDT000478398.1	PDS000043963.2	SAMN11132177	clinical	cd_8_group_1167	cd_4_group_941	-
PDT000747961.1	PDS000043963.2	SAMN15031695	clinical	cd_8_group_1167	cd_4_group_941	-
PDT000478417.1	PDS000080320.1	SAMN11132169	clinical	cd_8_group_1168	-	-
PDT000949125.1	PDS000080320.1	SAMN17799386	clinical	cd_8_group_1168	-	-
PDT000478428.1	PDS000022406.166	SAMN11132288	clinical	cd_8_group_1169	cd_4_group_942	cd_2_group_740
PDT000478430.1	PDS000022406.166	SAMN11132287	clinical	cd_8_group_1169	cd_4_group_942	cd_2_group_740
PDT000113331.2	PDS000021989.4	SAMN04545037	clinical	cd_8_group_117	-	-
PDT000270128.2	PDS000021989.4	SAMN08146695	clinical	cd_8_group_117	cd_4_group_497	cd_2_group_393
PDT000270129.2	PDS000021989.4	SAMN08146688	clinical	cd_8_group_117	cd_4_group_497	cd_2_group_393
PDT000970323.1	PDS000021989.4	SAMN18027871	clinical	cd_8_group_117	cd_4_group_497	cd_2_group_393
PDT000997585.1	PDS000021989.4	SAMN18613064	clinical	cd_8_group_117	cd_4_group_497	cd_2_group_393
PDT000478433.1	PDS000022934.50	SAMN11132311	clinical	cd_8_group_1170	-	-
PDT001048481.1	PDS000022934.50	SAMN19353791	clinical	cd_8_group_1170	-	-
PDT000853594.1	PDS000022934.50	SAMN16355435	clinical	cd_8_group_1170	cd_4_group_1464	cd_2_group_1165
PDT001034550.1	PDS000022934.50	SAMN19222174	clinical	cd_8_group_1170	cd_4_group_1464	cd_2_group_1165
PDT000479499.1	PDS000026248.39	SAMN11159241	clinical	cd_8_group_1171	-	-
PDT000627315.1	PDS000026248.39	SAMN13266623	clinical	cd_8_group_1171	-	-
PDT000479897.1	PDS000060150.17	SAMN11175880	clinical	cd_8_group_1172	-	-
PDT000810167.1	PDS000060150.17	SAMN15824370	clinical	cd_8_group_1172	-	-
PDT000479898.1	PDS000061401.13	SAMN11175906	clinical	cd_8_group_1173	cd_4_group_943	-
PDT000671348.1	PDS000061401.13	SAMN13929685	clinical	cd_8_group_1173	cd_4_group_943	-
PDT000835887.1	PDS000061401.13	SAMN16125540	clinical	cd_8_group_1173	cd_4_group_943	-
PDT001717895.1	PDS000061401.13	SAMN34566466	clinical	cd_8_group_1173	cd_4_group_943	-
PDT000556694.1	PDS000148267.18	SAMN12497548	clinical	cd_8_group_1174	-	-
PDT000479903.1	PDS000148267.18	SAMN11175925	clinical	cd_8_group_1174	cd_4_group_944	cd_2_group_741
PDT000479946.1	PDS000148267.18	SAMN11175927	clinical	cd_8_group_1174	cd_4_group_944	cd_2_group_741
PDT000863429.1	PDS000043919.64	SAMN16480305	clinical	cd_8_group_1175	-	-
PDT000479904.1	PDS000043919.64	SAMN11175902	clinical	cd_8_group_1175	cd_4_group_945	cd_2_group_742
PDT000479910.1	PDS000043919.64	SAMN11175899	clinical	cd_8_group_1175	cd_4_group_945	cd_2_group_742
PDT000479914.1	PDS000043919.64	SAMN11175905	clinical	cd_8_group_1175	cd_4_group_945	cd_2_group_742
PDT000479943.1	PDS000043919.64	SAMN11175903	clinical	cd_8_group_1175	cd_4_group_945	cd_2_group_742
PDT000479952.1	PDS000043919.64	SAMN11175901	clinical	cd_8_group_1175	cd_4_group_945	cd_2_group_742
PDT000479967.1	PDS000043919.64	SAMN11175946	clinical	cd_8_group_1175	cd_4_group_945	cd_2_group_742
PDT000479906.1	PDS000044016.1	SAMN11175939	clinical	cd_8_group_1176	cd_4_group_946	-
PDT000479947.1	PDS000044016.1	SAMN11175940	clinical	cd_8_group_1176	cd_4_group_946	-
PDT000479936.1	PDS000021974.53	SAMN11175895	clinical	cd_8_group_1177	cd_4_group_949	-
PDT000479915.1	PDS000021974.53	SAMN11175896	clinical	cd_8_group_1177	cd_4_group_949	cd_2_group_745
PDT000479957.1	PDS000021974.53	SAMN11175892	clinical	cd_8_group_1177	cd_4_group_949	cd_2_group_745
PDT000479964.1	PDS000021974.53	SAMN11175893	clinical	cd_8_group_1177	cd_4_group_949	cd_2_group_745
PDT000479916.1	PDS000044017.1	SAMN11175923	clinical	cd_8_group_1178	cd_4_group_950	-
PDT000479924.1	PDS000044017.1	SAMN11175922	clinical	cd_8_group_1178	cd_4_group_950	-
PDT000479965.1	PDS000168529.1	SAMN11175915	clinical	cd_8_group_1179	cd_4_group_951	-
PDT000479917.1	PDS000168529.1	SAMN11175916	clinical	cd_8_group_1179	cd_4_group_951	cd_2_group_746
PDT000479960.1	PDS000168529.1	SAMN11175917	clinical	cd_8_group_1179	cd_4_group_951	cd_2_group_746
PDT000113337.2	PDS000166684.1	SAMN04545042	clinical	cd_8_group_118	-	-
PDT000135851.2	PDS000166684.1	SAMN05284472	clinical	cd_8_group_118	-	-
PDT000225206.2	PDS000166684.1	SAMN07346384	clinical	cd_8_group_118	-	-
PDT000228405.2	PDS000166684.1	SAMN07167949	clinical	cd_8_group_118	-	-
PDT000268214.2	PDS000166684.1	SAMN08115765	clinical	cd_8_group_118	-	-
PDT000319095.2	PDS000166684.1	SAMN09254346	clinical	cd_8_group_118	-	-
PDT000336825.1	PDS000166684.1	SAMN09489472	clinical	cd_8_group_118	-	-
PDT000376944.1	PDS000166684.1	SAMN10062224	clinical	cd_8_group_118	-	-
PDT000465033.1	PDS000166684.1	SAMN10908153	clinical	cd_8_group_118	-	-
PDT000551549.1	PDS000166684.1	SAMN12412428	clinical	cd_8_group_118	-	-
PDT000557645.1	PDS000166684.1	SAMN12518208	clinical	cd_8_group_118	-	-
PDT000630797.1	PDS000166684.1	SAMN13327602	clinical	cd_8_group_118	-	-
PDT000802333.1	PDS000166684.1	SAMN15731613	clinical	cd_8_group_118	-	-
PDT000850430.1	PDS000166684.1	SAMN16293907	clinical	cd_8_group_118	-	-
PDT000878970.1	PDS000166684.1	SAMN16667068	clinical	cd_8_group_118	-	-
PDT001015194.1	PDS000166684.1	SAMN18879711	clinical	cd_8_group_118	-	-
PDT001058796.1	PDS000166684.1	SAMN19570442	clinical	cd_8_group_118	-	-
PDT001329424.1	PDS000166684.1	SAMN29112992	clinical	cd_8_group_118	-	-
PDT001351219.1	PDS000166684.1	SAMN29474308	clinical	cd_8_group_118	-	-
PDT001506467.1	PDS000166684.1	SAMN31950832	clinical	cd_8_group_118	-	-
PDT001570865.1	PDS000166684.1	SAMN32647283	clinical	cd_8_group_118	-	-
PDT001719154.1	PDS000166684.1	SAMN34585686	clinical	cd_8_group_118	-	-
PDT001780707.1	PDS000166684.1	SAMN35756179	clinical	cd_8_group_118	-	-
PDT001924616.1	PDS000166684.1	SAMN37768186	clinical	cd_8_group_118	-	-
PDT000594306.1	PDS000166684.1	SAMN12846314	clinical	cd_8_group_118	cd_4_group_1151	-
PDT001484767.1	PDS000166684.1	SAMN31712695	clinical	cd_8_group_118	cd_4_group_1151	-
PDT000195289.2	PDS000166684.1	SAMN06606979	clinical	cd_8_group_118	cd_4_group_116	-
PDT000350255.1	PDS000166684.1	SAMN09665094	clinical	cd_8_group_118	cd_4_group_116	-
PDT000421724.1	PDS000166684.1	SAMN10620852	clinical	cd_8_group_118	cd_4_group_116	-
PDT000569661.1	PDS000166684.1	SAMN12610232	clinical	cd_8_group_118	cd_4_group_116	-
PDT000628325.1	PDS000166684.1	SAMN13286719	clinical	cd_8_group_118	cd_4_group_116	-
PDT000743374.1	PDS000166684.1	SAMN14983187	clinical	cd_8_group_118	cd_4_group_116	-
PDT000877255.1	PDS000166684.1	SAMN16629964	clinical	cd_8_group_118	cd_4_group_116	-
PDT001080905.1	PDS000166684.1	SAMN19998735	clinical	cd_8_group_118	cd_4_group_116	-
PDT001095703.1	PDS000166684.1	SAMN20371120	clinical	cd_8_group_118	cd_4_group_116	-
PDT001314769.1	PDS000166684.1	SAMN28639242	clinical	cd_8_group_118	cd_4_group_116	-
PDT001331254.1	PDS000166684.1	SAMN29179955	clinical	cd_8_group_118	cd_4_group_116	-
PDT001398350.1	PDS000166684.1	SAMN30498355	clinical	cd_8_group_118	cd_4_group_116	-
PDT001399402.1	PDS000166684.1	SAMN30444929	clinical	cd_8_group_118	cd_4_group_116	-
PDT001408308.1	PDS000166684.1	SAMN30650403	clinical	cd_8_group_118	cd_4_group_116	-
PDT001480022.1	PDS000166684.1	SAMN31643012	clinical	cd_8_group_118	cd_4_group_116	-
PDT001901803.1	PDS000166684.1	SAMN37531661	clinical	cd_8_group_118	cd_4_group_116	-
PDT001017989.1	PDS000166684.1	SAMN18986035	clinical	cd_8_group_118	cd_4_group_116	cd_2_group_1282
PDT001049602.1	PDS000166684.1	SAMN19406445	clinical	cd_8_group_118	cd_4_group_116	cd_2_group_1282
PDT000133615.2	PDS000166684.1	SAMN05195125	clinical	cd_8_group_118	cd_4_group_116	cd_2_group_88
PDT000213664.2	PDS000166684.1	SAMN07172558	clinical	cd_8_group_118	cd_4_group_116	cd_2_group_88
PDT000226098.2	PDS000166684.1	SAMN07375561	clinical	cd_8_group_118	cd_4_group_116	cd_2_group_88
PDT000276891.2	PDS000166684.1	SAMN08287537	clinical	cd_8_group_118	cd_4_group_116	cd_2_group_88
PDT000283399.2	PDS000166684.1	SAMN06611248	clinical	cd_8_group_118	cd_4_group_116	cd_2_group_88
PDT000312310.2	PDS000166684.1	SAMN09090944	clinical	cd_8_group_118	cd_4_group_116	cd_2_group_88
PDT000319135.2	PDS000166684.1	SAMN09254354	clinical	cd_8_group_118	cd_4_group_116	cd_2_group_88
PDT000320059.2	PDS000166684.1	SAMN09269147	clinical	cd_8_group_118	cd_4_group_116	cd_2_group_88
PDT000320086.2	PDS000166684.1	SAMN09269141	clinical	cd_8_group_118	cd_4_group_116	cd_2_group_88
PDT000321812.1	PDS000166684.1	SAMN09288551	clinical	cd_8_group_118	cd_4_group_116	cd_2_group_88
PDT000345339.1	PDS000166684.1	SAMN09643986	clinical	cd_8_group_118	cd_4_group_116	cd_2_group_88
PDT000387662.1	PDS000166684.1	SAMN10163341	clinical	cd_8_group_118	cd_4_group_116	cd_2_group_88
PDT000389412.1	PDS000166684.1	SAMN10221720	clinical	cd_8_group_118	cd_4_group_116	cd_2_group_88
PDT000428992.1	PDS000166684.1	SAMN10669084	clinical	cd_8_group_118	cd_4_group_116	cd_2_group_88
PDT000443318.1	PDS000166684.1	SAMN10774571	clinical	cd_8_group_118	cd_4_group_116	cd_2_group_88
PDT000479961.1	PDS000166684.1	SAMN11175947	clinical	cd_8_group_118	cd_4_group_116	cd_2_group_88
PDT000486351.1	PDS000166684.1	SAMN11351697	clinical	cd_8_group_118	cd_4_group_116	cd_2_group_88
PDT000544649.1	PDS000166684.1	SAMN12285837	clinical	cd_8_group_118	cd_4_group_116	cd_2_group_88
PDT000627320.1	PDS000166684.1	SAMN13266624	clinical	cd_8_group_118	cd_4_group_116	cd_2_group_88
PDT000647853.1	PDS000166684.1	SAMN13624806	clinical	cd_8_group_118	cd_4_group_116	cd_2_group_88
PDT000651725.1	PDS000166684.1	SAMN13701819	clinical	cd_8_group_118	cd_4_group_116	cd_2_group_88
PDT000722701.1	PDS000166684.1	SAMN14601493	clinical	cd_8_group_118	cd_4_group_116	cd_2_group_88
PDT000743381.1	PDS000166684.1	SAMN14983193	clinical	cd_8_group_118	cd_4_group_116	cd_2_group_88
PDT000743456.1	PDS000166684.1	SAMN14984026	clinical	cd_8_group_118	cd_4_group_116	cd_2_group_88
PDT000744273.1	PDS000166684.1	SAMN14998062	clinical	cd_8_group_118	cd_4_group_116	cd_2_group_88
PDT000770556.1	PDS000166684.1	SAMN15345011	clinical	cd_8_group_118	cd_4_group_116	cd_2_group_88
PDT000787416.1	PDS000166684.1	SAMN15521797	clinical	cd_8_group_118	cd_4_group_116	cd_2_group_88
PDT000800161.1	PDS000166684.1	SAMN15690485	clinical	cd_8_group_118	cd_4_group_116	cd_2_group_88
PDT000802330.1	PDS000166684.1	SAMN15731611	clinical	cd_8_group_118	cd_4_group_116	cd_2_group_88
PDT000829590.1	PDS000166684.1	SAMN16053838	clinical	cd_8_group_118	cd_4_group_116	cd_2_group_88
PDT000891369.1	PDS000166684.1	SAMN16811315	clinical	cd_8_group_118	cd_4_group_116	cd_2_group_88
PDT000903022.1	PDS000166684.1	SAMN16990546	clinical	cd_8_group_118	cd_4_group_116	cd_2_group_88
PDT000945900.1	PDS000166684.1	SAMN17727675	clinical	cd_8_group_118	cd_4_group_116	cd_2_group_88
PDT001002884.1	PDS000166684.1	SAMN18687344	clinical	cd_8_group_118	cd_4_group_116	cd_2_group_88
PDT001002890.1	PDS000166684.1	SAMN18687343	clinical	cd_8_group_118	cd_4_group_116	cd_2_group_88
PDT001009782.1	PDS000166684.1	SAMN18814809	clinical	cd_8_group_118	cd_4_group_116	cd_2_group_88
PDT001046134.1	PDS000166684.1	SAMN19317242	clinical	cd_8_group_118	cd_4_group_116	cd_2_group_88
PDT001296675.1	PDS000166684.1	SAMN27989443	clinical	cd_8_group_118	cd_4_group_116	cd_2_group_88
PDT001816478.1	PDS000166684.1	SAMN36418231	clinical	cd_8_group_118	cd_4_group_116	cd_2_group_88
PDT001874058.1	PDS000166684.1	SAMN37285229	clinical	cd_8_group_118	cd_4_group_116	cd_2_group_88
PDT001884870.1	PDS000166684.1	SAMN37397413	clinical	cd_8_group_118	cd_4_group_116	cd_2_group_88
PDT000637665.1	PDS000166684.1	SAMN13428616	clinical	cd_8_group_118	cd_4_group_1246	-
PDT001058530.1	PDS000166684.1	SAMN19515038	clinical	cd_8_group_118	cd_4_group_1246	-
PDT001807828.1	PDS000166684.1	SAMN36275152	clinical	cd_8_group_118	cd_4_group_2105	cd_2_group_1755
PDT001816935.1	PDS000166684.1	SAMN36436004	clinical	cd_8_group_118	cd_4_group_2105	cd_2_group_1755
PDT001893500.1	PDS000166684.1	SAMN37513397	clinical	cd_8_group_118	cd_4_group_2105	cd_2_group_1755
PDT000177659.2	PDS000166684.1	SAMN06212713	clinical	cd_8_group_118	cd_4_group_258	-
PDT000443321.1	PDS000166684.1	SAMN10774557	clinical	cd_8_group_118	cd_4_group_258	-
PDT000198990.2	PDS000166684.1	SAMN06672052	clinical	cd_8_group_118	cd_4_group_304	-
PDT000670828.1	PDS000166684.1	SAMN13924963	clinical	cd_8_group_118	cd_4_group_304	-
PDT000319112.2	PDS000166684.1	SAMN09254341	clinical	cd_8_group_118	cd_4_group_589	cd_2_group_466
PDT000397476.1	PDS000166684.1	SAMN10320181	clinical	cd_8_group_118	cd_4_group_589	cd_2_group_466
PDT000448269.1	PDS000166684.1	SAMN10791803	clinical	cd_8_group_118	cd_4_group_908	cd_2_group_713
PDT000465292.1	PDS000166684.1	SAMN10919894	clinical	cd_8_group_118	cd_4_group_908	cd_2_group_713
PDT000479919.1	PDS000084144.53	SAMN11175948	clinical	cd_8_group_1180	-	-
PDT000551504.1	PDS000084144.53	SAMN12414611	clinical	cd_8_group_1180	cd_4_group_1076	cd_2_group_843
PDT001101718.1	PDS000084144.53	SAMN20521121	clinical	cd_8_group_1180	cd_4_group_1076	cd_2_group_843
PDT000479923.1	PDS000044020.2	SAMN11175890	clinical	cd_8_group_1181	cd_4_group_952	-
PDT000479930.1	PDS000044020.2	SAMN11175891	clinical	cd_8_group_1181	cd_4_group_952	-
PDT000479929.1	PDS000021796.119	SAMN11175944	clinical	cd_8_group_1182	cd_4_group_954	cd_2_group_748
PDT000479969.1	PDS000021796.119	SAMN11175943	clinical	cd_8_group_1182	cd_4_group_954	cd_2_group_748
PDT000479966.1	PDS000021796.119	SAMN11175913	clinical	cd_8_group_1183	-	-
PDT000649043.1	PDS000021796.119	SAMN13656797	clinical	cd_8_group_1183	-	-
PDT001847846.1	PDS000021796.119	SAMN36934884	clinical	cd_8_group_1183	cd_4_group_2133	cd_2_group_1787
PDT001853132.2	PDS000021796.119	SAMN37007486	clinical	cd_8_group_1183	cd_4_group_2133	cd_2_group_1787
PDT001881712.1	PDS000021796.119	SAMN37352680	clinical	cd_8_group_1183	cd_4_group_2133	cd_2_group_1787
PDT001962640.1	PDS000021796.119	SAMN38041216	clinical	cd_8_group_1183	cd_4_group_2133	cd_2_group_1787
PDT000479931.1	PDS000021796.119	SAMN11175938	clinical	cd_8_group_1183	cd_4_group_955	cd_2_group_749
PDT000479950.1	PDS000021796.119	SAMN11175912	clinical	cd_8_group_1183	cd_4_group_955	cd_2_group_749
PDT000641262.1	PDS000036877.8	SAMN13506084	clinical	cd_8_group_1184	-	-
PDT000683407.1	PDS000036877.8	SAMN14112357	clinical	cd_8_group_1184	-	-
PDT000479937.1	PDS000036877.8	SAMN11175952	clinical	cd_8_group_1184	cd_4_group_957	-
PDT000940769.1	PDS000036877.8	SAMN17531908	clinical	cd_8_group_1184	cd_4_group_957	-
PDT000479976.1	PDS000084144.53	SAMN11175961	clinical	cd_8_group_1185	-	-
PDT000720623.1	PDS000084144.53	SAMN14546239	clinical	cd_8_group_1185	-	-
PDT000479977.1	PDS000022406.166	SAMN11175955	clinical	cd_8_group_1186	-	-
PDT000632259.1	PDS000022406.166	SAMN13347919	clinical	cd_8_group_1186	-	-
PDT001212871.1	PDS000022880.41	SAMN24467953	clinical	cd_8_group_1187	-	-
PDT001452477.1	PDS000022880.41	SAMN31274464	clinical	cd_8_group_1187	-	-
PDT000479986.1	PDS000022880.41	SAMN11176045	clinical	cd_8_group_1187	cd_4_group_959	-
PDT000533170.1	PDS000022880.41	SAMN12148462	clinical	cd_8_group_1187	cd_4_group_959	cd_2_group_798
PDT001056500.1	PDS000022880.41	SAMN19486602	clinical	cd_8_group_1187	cd_4_group_959	cd_2_group_798
PDT001287373.1	PDS000076307.42	SAMN27584387	clinical	cd_8_group_1188	-	-
PDT000479991.1	PDS000076307.42	SAMN11176019	clinical	cd_8_group_1188	cd_4_group_960	-
PDT001646666.1	PDS000076307.42	SAMN33454895	clinical	cd_8_group_1188	cd_4_group_960	-
PDT000480710.1	PDS000044055.52	SAMN11191134	clinical	cd_8_group_1189	-	-
PDT000964997.1	PDS000044055.52	SAMN17918315	clinical	cd_8_group_1189	-	-
PDT001251846.1	PDS000044055.52	SAMN25998150	clinical	cd_8_group_1189	-	-
PDT001870613.1	PDS000044055.52	SAMN37230768	clinical	cd_8_group_1189	-	-
PDT001952425.1	PDS000044055.52	SAMN37929943	clinical	cd_8_group_1189	-	-
PDT001122621.1	PDS000044055.52	SAMN21209241	clinical	cd_8_group_1189	cd_4_group_1731	-
PDT001974306.1	PDS000044055.52	SAMN38163677	clinical	cd_8_group_1189	cd_4_group_1731	-
PDT001137253.1	PDS000044055.52	SAMN21592504	clinical	cd_8_group_1189	cd_4_group_1748	cd_2_group_1415
PDT001611227.1	PDS000044055.52	SAMN33226432	clinical	cd_8_group_1189	cd_4_group_1748	cd_2_group_1415
PDT001678757.1	PDS000044055.52	SAMN34068166	clinical	cd_8_group_1189	cd_4_group_1748	cd_2_group_1415
PDT000113338.2	PDS000021952.1	SAMN04545044	clinical	cd_8_group_119	cd_4_group_81	cd_2_group_57
PDT000113393.2	PDS000021952.1	SAMN04545098	clinical	cd_8_group_119	cd_4_group_81	cd_2_group_57
PDT000482412.1	PDS000075088.20	SAMN11250479	clinical	cd_8_group_1190	-	-
PDT001654080.1	PDS000075088.20	SAMN33683197	clinical	cd_8_group_1190	-	-
PDT000482420.1	PDS000022821.49	SAMN11250486	clinical	cd_8_group_1191	cd_4_group_963	-
PDT000760056.1	PDS000022821.49	SAMN15102192	clinical	cd_8_group_1191	cd_4_group_963	-
PDT000482426.1	PDS000044164.6	SAMN11250469	clinical	cd_8_group_1192	-	-
PDT000668870.1	PDS000044164.6	SAMN13905767	clinical	cd_8_group_1192	-	-
PDT001133743.1	PDS000044164.6	SAMN21523668	clinical	cd_8_group_1192	-	-
PDT001888103.1	PDS000044164.6	SAMN37414739	clinical	cd_8_group_1192	-	-
PDT000482434.1	PDS000150412.5	SAMN11250517	clinical	cd_8_group_1193	-	-
PDT001786219.1	PDS000150412.5	SAMN35816776	clinical	cd_8_group_1193	-	-
PDT000482438.1	PDS000046819.12	SAMN11250516	clinical	cd_8_group_1194	cd_4_group_964	-
PDT000532946.1	PDS000046819.12	SAMN12142785	clinical	cd_8_group_1194	cd_4_group_964	-
PDT000557943.1	PDS000163083.5	SAMN12528676	clinical	cd_8_group_1195	cd_4_group_965	-
PDT000482444.1	PDS000163083.5	SAMN11250521	clinical	cd_8_group_1195	cd_4_group_965	cd_2_group_753
PDT000491054.1	PDS000163083.5	SAMN11439809	clinical	cd_8_group_1195	cd_4_group_965	cd_2_group_753
PDT000724220.1	PDS000163083.5	SAMN14613719	clinical	cd_8_group_1195	cd_4_group_965	cd_2_group_753
PDT000483160.1	PDS000044193.51	SAMN11265377	clinical	cd_8_group_1196	cd_4_group_966	-
PDT001335651.1	PDS000044193.51	SAMN29208268	clinical	cd_8_group_1196	cd_4_group_966	cd_2_group_1517
PDT001471638.1	PDS000044193.51	SAMN31530157	clinical	cd_8_group_1196	cd_4_group_966	cd_2_group_1517
PDT000483171.1	PDS000114430.30	SAMN11265391	clinical	cd_8_group_1197	cd_4_group_967	-
PDT000545587.1	PDS000114430.30	SAMN12307452	clinical	cd_8_group_1197	cd_4_group_967	-
PDT000792588.1	PDS000114430.30	SAMN15579991	clinical	cd_8_group_1197	cd_4_group_967	-
PDT000691199.1	PDS000055132.3	SAMN14219301	clinical	cd_8_group_1198	-	-
PDT000483176.1	PDS000055132.3	SAMN11265393	clinical	cd_8_group_1198	cd_4_group_968	-
PDT000656046.1	PDS000055132.3	SAMN13750676	clinical	cd_8_group_1198	cd_4_group_968	-
PDT000483380.1	PDS000020807.41	SAMN11267867	clinical	cd_8_group_1199	-	-
PDT001105045.1	PDS000020807.41	SAMN20481568	clinical	cd_8_group_1199	cd_4_group_1357	-
PDT000729188.1	PDS000020807.41	SAMN14778053	clinical	cd_8_group_1199	cd_4_group_1357	cd_2_group_1073
PDT001476230.1	PDS000020807.41	SAMN31602513	clinical	cd_8_group_1199	cd_4_group_1357	cd_2_group_1073
PDT001509693.1	PDS000020807.41	SAMN32009592	clinical	cd_8_group_1199	cd_4_group_1357	cd_2_group_1073
PDT001666123.1	PDS000020807.41	SAMN33860903	clinical	cd_8_group_1199	cd_4_group_1357	cd_2_group_1073
PDT001691248.1	PDS000020807.41	SAMN34218330	clinical	cd_8_group_1199	cd_4_group_1357	cd_2_group_1073
PDT000049350.2	PDS000154207.1	SAMN03324875	clinical	cd_8_group_12	-	-
PDT000653266.1	PDS000154207.1	SAMN13709417	clinical	cd_8_group_12	-	-
PDT001377030.1	PDS000154207.1	SAMN30087333	clinical	cd_8_group_12	-	-
PDT000178466.2	PDS000154207.1	SAMN06231014	clinical	cd_8_group_12	cd_4_group_263	cd_2_group_211
PDT000443337.1	PDS000154207.1	SAMN10774562	clinical	cd_8_group_12	cd_4_group_263	cd_2_group_211
PDT000479920.1	PDS000154207.1	SAMN11175921	clinical	cd_8_group_12	cd_4_group_263	cd_2_group_211
PDT000113340.2	PDS000157651.1	SAMN04545046	clinical	cd_8_group_120	cd_4_group_82	cd_2_group_58
PDT000113341.2	PDS000157651.1	SAMN04545047	clinical	cd_8_group_120	cd_4_group_82	cd_2_group_58
PDT000483734.1	PDS000056522.1	SAMN11280662	clinical	cd_8_group_1200	cd_4_group_969	cd_2_group_755
PDT000679727.1	PDS000056522.1	SAMN14052674	clinical	cd_8_group_1200	cd_4_group_969	cd_2_group_755
PDT000483744.1	PDS000021353.57	SAMN11280653	clinical	cd_8_group_1201	cd_4_group_970	cd_2_group_757
PDT000610447.1	PDS000021353.57	SAMN13051612	clinical	cd_8_group_1201	cd_4_group_970	cd_2_group_757
PDT000646214.1	PDS000021353.57	SAMN13607577	clinical	cd_8_group_1201	cd_4_group_970	cd_2_group_757
PDT000484057.1	PDS000063068.1	SAMN11288625	clinical	cd_8_group_1202	cd_4_group_971	-
PDT000743389.1	PDS000063068.1	SAMN14983190	clinical	cd_8_group_1202	cd_4_group_971	-
PDT000835732.1	PDS000022341.13	SAMN16124813	clinical	cd_8_group_1203	-	-
PDT001011117.1	PDS000022341.13	SAMN18830788	clinical	cd_8_group_1203	-	-
PDT001335689.1	PDS000022341.13	SAMN29209178	clinical	cd_8_group_1203	-	-
PDT001524358.1	PDS000022341.13	SAMN32175515	clinical	cd_8_group_1203	-	-
PDT000484075.1	PDS000022341.13	SAMN11288782	clinical	cd_8_group_1203	cd_4_group_972	-
PDT000594717.1	PDS000022341.13	SAMN12856634	clinical	cd_8_group_1203	cd_4_group_972	-
PDT000602874.1	PDS000022341.13	SAMN12995188	clinical	cd_8_group_1203	cd_4_group_972	-
PDT000486296.1	PDS000059961.3	SAMN11350300	clinical	cd_8_group_1204	-	-
PDT001005624.1	PDS000059961.3	SAMN18741549	clinical	cd_8_group_1204	-	-
PDT000486350.1	PDS000050777.1	SAMN11351708	clinical	cd_8_group_1205	-	-
PDT000588231.1	PDS000050777.1	SAMN12780013	clinical	cd_8_group_1205	-	-
PDT001667678.1	PDS000044672.13	SAMN33902841	clinical	cd_8_group_1206	-	-
PDT001709225.1	PDS000044672.13	SAMN34421797	clinical	cd_8_group_1206	-	-
PDT001506458.1	PDS000044672.13	SAMN31950839	clinical	cd_8_group_1206	cd_4_group_1997	-
PDT001664228.1	PDS000044672.13	SAMN33830232	clinical	cd_8_group_1206	cd_4_group_1997	cd_2_group_1687
PDT001670926.1	PDS000044672.13	SAMN33939923	clinical	cd_8_group_1206	cd_4_group_1997	cd_2_group_1687
PDT001130623.1	PDS000044672.13	SAMN21438863	clinical	cd_8_group_1206	cd_4_group_974	-
PDT000486361.1	PDS000044672.13	SAMN11351727	clinical	cd_8_group_1206	cd_4_group_974	cd_2_group_761
PDT000489607.1	PDS000044672.13	SAMN11411478	clinical	cd_8_group_1206	cd_4_group_974	cd_2_group_761
PDT000707970.1	PDS000044672.13	SAMN14341967	clinical	cd_8_group_1206	cd_4_group_974	cd_2_group_761
PDT000710735.1	PDS000044672.13	SAMN14411178	clinical	cd_8_group_1206	cd_4_group_974	cd_2_group_761
PDT000961530.1	PDS000020830.25	SAMN17914255	clinical	cd_8_group_1207	cd_4_group_976	-
PDT000487856.1	PDS000020830.25	SAMN11360907	clinical	cd_8_group_1207	cd_4_group_976	cd_2_group_763
PDT000537734.1	PDS000020830.25	SAMN12211114	clinical	cd_8_group_1207	cd_4_group_976	cd_2_group_763
PDT000761973.1	PDS000020830.25	SAMN15165818	clinical	cd_8_group_1207	cd_4_group_976	cd_2_group_763
PDT000491024.1	PDS000166685.1	SAMN11439788	clinical	cd_8_group_1208	-	-
PDT001236896.1	PDS000166685.1	SAMN25582470	clinical	cd_8_group_1208	-	-
PDT000491039.1	PDS000021609.72	SAMN11439808	clinical	cd_8_group_1209	-	-
PDT000545679.1	PDS000021609.72	SAMN12311786	clinical	cd_8_group_1209	-	-
PDT000145801.2	PDS000099820.4	SAMN05177276	clinical	cd_8_group_121	-	-
PDT000576018.1	PDS000099820.4	SAMN12659437	clinical	cd_8_group_121	-	-
PDT000884063.1	PDS000099820.4	SAMN16710626	clinical	cd_8_group_121	-	-
PDT000239546.2	PDS000099820.4	SAMN07585196	clinical	cd_8_group_121	cd_4_group_83	-
PDT000747935.1	PDS000099820.4	SAMN15031672	clinical	cd_8_group_121	cd_4_group_83	-
PDT000113342.2	PDS000099820.4	SAMN04545048	clinical	cd_8_group_121	cd_4_group_83	cd_2_group_59
PDT000113343.2	PDS000099820.4	SAMN04545049	clinical	cd_8_group_121	cd_4_group_83	cd_2_group_59
PDT000139802.2	PDS000099820.4	SAMN05371146	clinical	cd_8_group_121	cd_4_group_83	cd_2_group_59
PDT000747942.1	PDS000099820.4	SAMN15031698	clinical	cd_8_group_121	cd_4_group_83	cd_2_group_59
PDT001101168.1	PDS000099820.4	SAMN04545045	clinical	cd_8_group_121	cd_4_group_83	cd_2_group_59
PDT001314742.1	PDS000099820.4	SAMN28639260	clinical	cd_8_group_121	cd_4_group_83	cd_2_group_59
PDT000491045.1	PDS000116431.181	SAMN11439796	clinical	cd_8_group_1210	-	-
PDT000509569.1	PDS000116431.181	SAMN11881675	clinical	cd_8_group_1210	-	-
PDT000564719.1	PDS000116431.181	SAMN12580407	clinical	cd_8_group_1210	-	-
PDT000547372.1	PDS000116431.181	SAMN12341722	clinical	cd_8_group_1210	cd_4_group_1052	-
PDT000593757.1	PDS000116431.181	SAMN12842409	clinical	cd_8_group_1210	cd_4_group_1052	-
PDT001065351.1	PDS000116431.181	SAMN19642339	clinical	cd_8_group_1210	cd_4_group_1052	-
PDT001295678.1	PDS000116431.181	SAMN27958317	clinical	cd_8_group_1210	cd_4_group_1840	-
PDT001361378.1	PDS000116431.181	SAMN29769592	clinical	cd_8_group_1210	cd_4_group_1840	-
PDT001368947.1	PDS000116431.181	SAMN29938595	clinical	cd_8_group_1210	cd_4_group_1840	-
PDT001843611.1	PDS000116431.181	SAMN36871773	clinical	cd_8_group_1210	cd_4_group_1840	-
PDT000491047.1	PDS000022472.33	SAMN11439815	clinical	cd_8_group_1211	-	-
PDT001023580.1	PDS000022472.33	SAMN19102200	clinical	cd_8_group_1211	-	-
PDT001041684.1	PDS000022472.33	SAMN19240903	clinical	cd_8_group_1211	cd_4_group_1614	-
PDT001278985.1	PDS000022472.33	SAMN27176540	clinical	cd_8_group_1211	cd_4_group_1614	-
PDT001322241.1	PDS000022472.33	SAMN28842980	clinical	cd_8_group_1211	cd_4_group_1857	cd_2_group_1509
PDT001328021.1	PDS000022472.33	SAMN29039202	clinical	cd_8_group_1211	cd_4_group_1857	cd_2_group_1509
PDT001593816.1	PDS000022472.33	SAMN32934886	clinical	cd_8_group_1211	cd_4_group_1857	cd_2_group_1509
PDT001198732.1	PDS000168433.2	SAMN23754002	clinical	cd_8_group_1212	-	-
PDT001253478.1	PDS000168433.2	SAMN26199061	clinical	cd_8_group_1212	-	-
PDT001316292.1	PDS000168433.2	SAMN28703947	clinical	cd_8_group_1212	-	-
PDT001818888.1	PDS000168433.2	SAMN36496241	clinical	cd_8_group_1212	-	-
PDT000868385.1	PDS000168433.2	SAMN16559705	clinical	cd_8_group_1212	cd_4_group_1483	cd_2_group_1181
PDT001821932.1	PDS000168433.2	SAMN36532087	clinical	cd_8_group_1212	cd_4_group_1483	cd_2_group_1181
PDT000520657.1	PDS000168433.2	SAMN12034836	clinical	cd_8_group_1212	cd_4_group_979	-
PDT000607831.1	PDS000168433.2	SAMN13027661	clinical	cd_8_group_1212	cd_4_group_979	-
PDT000682393.1	PDS000168433.2	SAMN14081055	clinical	cd_8_group_1212	cd_4_group_979	-
PDT001092636.1	PDS000168433.2	SAMN20305531	clinical	cd_8_group_1212	cd_4_group_979	-
PDT000491052.1	PDS000168433.2	SAMN11439805	clinical	cd_8_group_1212	cd_4_group_979	cd_2_group_766
PDT000744303.1	PDS000168433.2	SAMN14998091	clinical	cd_8_group_1212	cd_4_group_979	cd_2_group_766
PDT000549225.1	PDS000168433.2	SAMN12361426	clinical	cd_8_group_1212	cd_4_group_979	cd_2_group_829
PDT000810168.1	PDS000168433.2	SAMN15824372	clinical	cd_8_group_1212	cd_4_group_979	cd_2_group_829
PDT000491062.1	PDS000022710.85	SAMN11439817	clinical	cd_8_group_1213	-	-
PDT001043020.1	PDS000022710.85	SAMN14411181	clinical	cd_8_group_1213	-	-
PDT000494824.1	PDS000046138.10	SAMN11483337	clinical	cd_8_group_1214	-	-
PDT000692273.1	PDS000046138.10	SAMN14247528	clinical	cd_8_group_1214	-	-
PDT000630723.1	PDS000045137.5	SAMN13327410	clinical	cd_8_group_1215	-	-
PDT000495172.1	PDS000045137.5	SAMN11491589	clinical	cd_8_group_1215	cd_4_group_980	cd_2_group_767
PDT000495175.1	PDS000045137.5	SAMN11491587	clinical	cd_8_group_1215	cd_4_group_980	cd_2_group_767
PDT000495176.1	PDS000045148.10	SAMN11491596	clinical	cd_8_group_1216	-	-
PDT000498918.1	PDS000045148.10	SAMN11583006	clinical	cd_8_group_1216	cd_4_group_987	-
PDT000598584.1	PDS000045148.10	SAMN12884917	clinical	cd_8_group_1216	cd_4_group_987	-
PDT000496492.1	PDS000048116.11	SAMN11533268	clinical	cd_8_group_1217	-	-
PDT000544435.1	PDS000048116.11	SAMN12280525	clinical	cd_8_group_1217	-	-
PDT000545770.1	PDS000048116.11	SAMN12315735	clinical	cd_8_group_1217	-	-
PDT000747897.1	PDS000048116.11	SAMN15030957	clinical	cd_8_group_1217	-	-
PDT000496497.1	PDS000021786.25	SAMN11533199	clinical	cd_8_group_1218	-	-
PDT001241886.1	PDS000021786.25	SAMN25703507	clinical	cd_8_group_1218	-	-
PDT001326327.1	PDS000021786.25	SAMN28938155	clinical	cd_8_group_1218	-	-
PDT001582877.1	PDS000021786.25	SAMN32810613	clinical	cd_8_group_1218	-	-
PDT000496572.1	PDS000045227.3	SAMN11536933	clinical	cd_8_group_1219	-	-
PDT000682177.1	PDS000045227.3	SAMN14079666	clinical	cd_8_group_1219	-	-
PDT000545767.1	PDS000021988.8	SAMN12315740	clinical	cd_8_group_122	-	-
PDT000551643.1	PDS000021988.8	SAMN12407748	clinical	cd_8_group_122	-	-
PDT000113347.2	PDS000021988.8	SAMN04545054	clinical	cd_8_group_122	cd_4_group_84	cd_2_group_60
PDT000134148.2	PDS000021988.8	SAMN05226807	clinical	cd_8_group_122	cd_4_group_84	cd_2_group_60
PDT000496584.1	PDS000022782.33	SAMN11536931	clinical	cd_8_group_1220	cd_4_group_983	-
PDT000785828.1	PDS000022782.33	SAMN15507315	clinical	cd_8_group_1220	cd_4_group_983	cd_2_group_1110
PDT000785830.1	PDS000022782.33	SAMN15507317	clinical	cd_8_group_1220	cd_4_group_983	cd_2_group_1110
PDT000497735.1	PDS000072253.38	SAMN11570995	clinical	cd_8_group_1221	-	-
PDT000497740.1	PDS000072253.38	SAMN11570996	clinical	cd_8_group_1221	-	-
PDT001173140.1	PDS000116431.181	SAMN23034895	clinical	cd_8_group_1222	-	-
PDT001908387.1	PDS000116431.181	SAMN37588593	clinical	cd_8_group_1222	-	-
PDT000653453.1	PDS000116431.181	SAMN13714178	clinical	cd_8_group_1222	cd_4_group_984	-
PDT000668877.1	PDS000116431.181	SAMN13905766	clinical	cd_8_group_1222	cd_4_group_984	-
PDT000795369.1	PDS000116431.181	SAMN15626115	clinical	cd_8_group_1222	cd_4_group_984	-
PDT001843537.1	PDS000116431.181	SAMN36871512	clinical	cd_8_group_1222	cd_4_group_984	cd_2_group_1785
PDT001843561.1	PDS000116431.181	SAMN36871555	clinical	cd_8_group_1222	cd_4_group_984	cd_2_group_1785
PDT000497736.1	PDS000116431.181	SAMN11571001	clinical	cd_8_group_1222	cd_4_group_984	cd_2_group_770
PDT000905165.1	PDS000116431.181	SAMN17012025	clinical	cd_8_group_1222	cd_4_group_984	cd_2_group_770
PDT000558526.1	PDS000116431.181	SAMN12536562	clinical	cd_8_group_1222	cd_4_group_984	cd_2_group_866
PDT000564018.1	PDS000116431.181	SAMN12572408	clinical	cd_8_group_1222	cd_4_group_984	cd_2_group_866
PDT000647075.1	PDS000116431.181	SAMN13617725	clinical	cd_8_group_1222	cd_4_group_984	cd_2_group_866
PDT000730332.1	PDS000022444.221	SAMN14828991	clinical	cd_8_group_1223	-	-
PDT000642433.1	PDS000022444.221	SAMN13527248	clinical	cd_8_group_1223	cd_4_group_1253	-
PDT000679448.1	PDS000022444.221	SAMN14052673	clinical	cd_8_group_1223	cd_4_group_1253	-
PDT000733551.1	PDS000022444.221	SAMN14850481	clinical	cd_8_group_1223	cd_4_group_1253	-
PDT000653515.1	PDS000022444.221	SAMN13714805	clinical	cd_8_group_1223	cd_4_group_985	-
PDT000497738.1	PDS000022444.221	SAMN11571000	clinical	cd_8_group_1223	cd_4_group_985	cd_2_group_771
PDT000603805.1	PDS000022444.221	SAMN13005582	clinical	cd_8_group_1223	cd_4_group_985	cd_2_group_771
PDT000498914.1	PDS000116431.181	SAMN11582980	clinical	cd_8_group_1224	-	-
PDT000637658.1	PDS000116431.181	SAMN13428623	clinical	cd_8_group_1224	-	-
PDT000655304.1	PDS000116431.181	SAMN13739461	clinical	cd_8_group_1224	-	-
PDT001159810.1	PDS000116431.181	SAMN22504533	clinical	cd_8_group_1224	-	-
PDT000499002.1	PDS000042684.24	SAMN11585278	clinical	cd_8_group_1225	-	-
PDT000545596.1	PDS000042684.24	SAMN12307460	clinical	cd_8_group_1225	-	-
PDT001491918.1	PDS000042684.24	SAMN31822615	clinical	cd_8_group_1225	-	-
PDT001195872.1	PDS000042684.24	SAMN23605185	clinical	cd_8_group_1225	cd_4_group_1780	-
PDT001480388.1	PDS000042684.24	SAMN31647520	clinical	cd_8_group_1225	cd_4_group_1780	-
PDT000499043.1	PDS000048814.6	SAMN11585829	clinical	cd_8_group_1226	cd_4_group_988	-
PDT000564897.1	PDS000048814.6	SAMN12583375	clinical	cd_8_group_1226	cd_4_group_988	-
PDT000762209.1	PDS000048814.6	SAMN15186877	clinical	cd_8_group_1226	cd_4_group_988	-
PDT001420130.1	PDS000048814.6	SAMN30892249	clinical	cd_8_group_1226	cd_4_group_988	-
PDT000499678.1	PDS000022321.121	SAMN11618417	clinical	cd_8_group_1227	-	-
PDT000755871.1	PDS000022321.121	SAMN15086640	clinical	cd_8_group_1227	-	-
PDT001078985.1	PDS000022321.121	SAMN19918506	clinical	cd_8_group_1227	-	-
PDT000500747.1	PDS000044037.35	SAMN11640634	clinical	cd_8_group_1228	-	-
PDT000646223.1	PDS000044037.35	SAMN13607564	clinical	cd_8_group_1228	-	-
PDT000787443.1	PDS000044037.35	SAMN15521822	clinical	cd_8_group_1228	-	-
PDT000504890.1	PDS000045984.4	SAMN11832414	clinical	cd_8_group_1229	-	-
PDT001963537.1	PDS000045984.4	SAMN38052266	clinical	cd_8_group_1229	-	-
PDT000500886.1	PDS000045984.4	SAMN11640738	clinical	cd_8_group_1229	cd_4_group_989	cd_2_group_774
PDT000587771.1	PDS000045984.4	SAMN12773504	clinical	cd_8_group_1229	cd_4_group_989	cd_2_group_774
PDT000624896.1	PDS000045984.4	SAMN13222695	clinical	cd_8_group_1229	cd_4_group_989	cd_2_group_774
PDT000113349.2	PDS000021987.35	SAMN04545055	clinical	cd_8_group_123	cd_4_group_85	cd_2_group_61
PDT000113351.2	PDS000021987.35	SAMN04545057	clinical	cd_8_group_123	cd_4_group_85	cd_2_group_61
PDT000503695.1	PDS000127975.11	SAMN11787912	clinical	cd_8_group_1230	cd_4_group_990	-
PDT000551230.1	PDS000127975.11	SAMN12408217	clinical	cd_8_group_1230	cd_4_group_990	-
PDT000503701.1	PDS000021285.166	SAMN11787920	clinical	cd_8_group_1231	-	-
PDT001391080.1	PDS000021285.166	SAMN30349451	clinical	cd_8_group_1231	-	-
PDT000509519.1	PDS000022406.166	SAMN11877490	clinical	cd_8_group_1232	cd_4_group_993	cd_2_group_776
PDT000733320.1	PDS000022406.166	SAMN14848261	clinical	cd_8_group_1232	cd_4_group_993	cd_2_group_776
PDT001874681.1	PDS000163083.5	SAMN37297847	clinical	cd_8_group_1233	-	-
PDT001370747.1	PDS000163083.5	SAMN29969425	clinical	cd_8_group_1233	cd_4_group_1901	cd_2_group_1552
PDT001758974.1	PDS000163083.5	SAMN35364806	clinical	cd_8_group_1233	cd_4_group_1901	cd_2_group_1552
PDT000647068.1	PDS000163083.5	SAMN13615785	clinical	cd_8_group_1233	cd_4_group_996	-
PDT000744296.1	PDS000163083.5	SAMN14998077	clinical	cd_8_group_1233	cd_4_group_996	-
PDT000510022.1	PDS000163083.5	SAMN11892463	clinical	cd_8_group_1233	cd_4_group_996	cd_2_group_781
PDT000525250.1	PDS000163083.5	SAMN12096230	clinical	cd_8_group_1233	cd_4_group_996	cd_2_group_781
PDT000631439.1	PDS000163083.5	SAMN13338287	clinical	cd_8_group_1233	cd_4_group_996	cd_2_group_781
PDT000510023.1	PDS000046580.19	SAMN11892405	clinical	cd_8_group_1234	-	-
PDT000743475.1	PDS000046580.19	SAMN14984238	clinical	cd_8_group_1234	-	-
PDT000510847.1	PDS000021543.54	SAMN11915249	clinical	cd_8_group_1235	-	-
PDT001449689.1	PDS000021543.54	SAMN31230330	clinical	cd_8_group_1235	-	-
PDT000510850.1	PDS000006845.359	SAMN11915234	clinical	cd_8_group_1236	-	-
PDT000933235.1	PDS000006845.359	SAMN17337036	clinical	cd_8_group_1236	-	-
PDT001105915.1	PDS000006845.359	SAMN20669916	clinical	cd_8_group_1236	-	-
PDT000562541.1	PDS000006845.359	SAMN12560336	clinical	cd_8_group_1236	cd_4_group_1106	-
PDT000862605.1	PDS000006845.359	SAMN16452239	clinical	cd_8_group_1236	cd_4_group_1106	-
PDT000570259.1	PDS000006845.359	SAMN12617007	clinical	cd_8_group_1236	cd_4_group_1106	cd_2_group_883
PDT000732205.1	PDS000006845.359	SAMN14847663	clinical	cd_8_group_1236	cd_4_group_1106	cd_2_group_883
PDT000733194.1	PDS000006845.359	SAMN14847666	clinical	cd_8_group_1236	cd_4_group_1106	cd_2_group_883
PDT000609647.1	PDS000006845.359	SAMN13041723	clinical	cd_8_group_1236	cd_4_group_1184	cd_2_group_929
PDT000733486.1	PDS000006845.359	SAMN14848598	clinical	cd_8_group_1236	cd_4_group_1184	cd_2_group_929
PDT000948645.1	PDS000006845.359	SAMN17783511	clinical	cd_8_group_1236	cd_4_group_1547	-
PDT001589820.1	PDS000006845.359	SAMN32886439	clinical	cd_8_group_1236	cd_4_group_1547	-
PDT001008736.1	PDS000006845.359	SAMN18791322	clinical	cd_8_group_1236	cd_4_group_1588	cd_2_group_1268
PDT001062951.1	PDS000006845.359	SAMN19591174	clinical	cd_8_group_1236	cd_4_group_1588	cd_2_group_1268
PDT001089308.1	PDS000006845.359	SAMN20192978	clinical	cd_8_group_1236	cd_4_group_1588	cd_2_group_1268
PDT001047903.1	PDS000006845.359	SAMN19341792	clinical	cd_8_group_1236	cd_4_group_1617	cd_2_group_1290
PDT001056498.1	PDS000006845.359	SAMN19486613	clinical	cd_8_group_1236	cd_4_group_1617	cd_2_group_1290
PDT000517430.1	PDS000163083.5	SAMN11940615	clinical	cd_8_group_1237	-	-
PDT000806417.1	PDS000163083.5	SAMN15774176	clinical	cd_8_group_1237	-	-
PDT001048587.1	PDS000021570.156	SAMN19365071	clinical	cd_8_group_1238	-	-
PDT001778662.1	PDS000021570.156	SAMN35724425	clinical	cd_8_group_1238	-	-
PDT000518096.1	PDS000021570.156	SAMN11961002	clinical	cd_8_group_1238	cd_4_group_1000	-
PDT000762239.1	PDS000021570.156	SAMN15189166	clinical	cd_8_group_1238	cd_4_group_1000	-
PDT000533089.1	PDS000021570.156	SAMN12147135	clinical	cd_8_group_1238	cd_4_group_1000	cd_2_group_797
PDT000542696.1	PDS000021570.156	SAMN12262715	clinical	cd_8_group_1238	cd_4_group_1000	cd_2_group_797
PDT000563990.1	PDS000021570.156	SAMN12572221	clinical	cd_8_group_1238	cd_4_group_1000	cd_2_group_797
PDT000744281.1	PDS000021570.156	SAMN14998086	clinical	cd_8_group_1238	cd_4_group_1000	cd_2_group_797
PDT000537719.1	PDS000046309.75	SAMN12211084	clinical	cd_8_group_1239	-	-
PDT000638914.1	PDS000046309.75	SAMN13447357	clinical	cd_8_group_1239	-	-
PDT001487429.1	PDS000046309.75	SAMN31757219	clinical	cd_8_group_1239	-	-
PDT000518642.1	PDS000046309.75	SAMN11975793	clinical	cd_8_group_1239	cd_4_group_1002	-
PDT000954009.1	PDS000046309.75	SAMN17867413	clinical	cd_8_group_1239	cd_4_group_1002	-
PDT001085760.1	PDS000046309.75	SAMN20124748	clinical	cd_8_group_1239	cd_4_group_1002	-
PDT001156981.7	PDS000046309.75	SAMN22374258	clinical	cd_8_group_1239	cd_4_group_1002	-
PDT001352235.1	PDS000046309.75	SAMN29492341	clinical	cd_8_group_1239	cd_4_group_1002	-
PDT001901093.1	PDS000046309.75	SAMN37531598	clinical	cd_8_group_1239	cd_4_group_1002	-
PDT001089844.1	PDS000046309.75	SAMN20221709	clinical	cd_8_group_1239	cd_4_group_1002	cd_2_group_1348
PDT001220794.1	PDS000046309.75	SAMN24836899	clinical	cd_8_group_1239	cd_4_group_1002	cd_2_group_1348
PDT001652230.1	PDS000046309.75	SAMN33603032	clinical	cd_8_group_1239	cd_4_group_1002	cd_2_group_1348
PDT001230683.1	PDS000046309.75	SAMN25248612	clinical	cd_8_group_1239	cd_4_group_1002	cd_2_group_1453
PDT001293592.1	PDS000046309.75	SAMN27764198	clinical	cd_8_group_1239	cd_4_group_1002	cd_2_group_1453
PDT001742491.1	PDS000046309.75	SAMN35218373	clinical	cd_8_group_1239	cd_4_group_1002	cd_2_group_1453
PDT001742493.1	PDS000046309.75	SAMN35218376	clinical	cd_8_group_1239	cd_4_group_1002	cd_2_group_1453
PDT001757887.1	PDS000046309.75	SAMN35349486	clinical	cd_8_group_1239	cd_4_group_1002	cd_2_group_1453
PDT001759339.1	PDS000046309.75	SAMN35367950	clinical	cd_8_group_1239	cd_4_group_1002	cd_2_group_1453
PDT001759348.1	PDS000046309.75	SAMN35367946	clinical	cd_8_group_1239	cd_4_group_1002	cd_2_group_1453
PDT001785989.1	PDS000046309.75	SAMN35803799	clinical	cd_8_group_1239	cd_4_group_1002	cd_2_group_1453
PDT001790986.1	PDS000046309.75	SAMN35990998	clinical	cd_8_group_1239	cd_4_group_1002	cd_2_group_1453
PDT001815357.1	PDS000046309.75	SAMN36406203	clinical	cd_8_group_1239	cd_4_group_1002	cd_2_group_1453
PDT001816282.1	PDS000046309.75	SAMN36416727	clinical	cd_8_group_1239	cd_4_group_1002	cd_2_group_1453
PDT001816795.1	PDS000046309.75	SAMN36436005	clinical	cd_8_group_1239	cd_4_group_1002	cd_2_group_1453
PDT001845264.1	PDS000046309.75	SAMN36891705	clinical	cd_8_group_1239	cd_4_group_1002	cd_2_group_1453
PDT001893508.1	PDS000046309.75	SAMN37513394	clinical	cd_8_group_1239	cd_4_group_1002	cd_2_group_1453
PDT001909944.1	PDS000046309.75	SAMN37609210	clinical	cd_8_group_1239	cd_4_group_1002	cd_2_group_1453
PDT001917220.1	PDS000046309.75	SAMN37685825	clinical	cd_8_group_1239	cd_4_group_1002	cd_2_group_1453
PDT001917224.1	PDS000046309.75	SAMN37685824	clinical	cd_8_group_1239	cd_4_group_1002	cd_2_group_1453
PDT001927339.1	PDS000046309.75	SAMN37805639	clinical	cd_8_group_1239	cd_4_group_1002	cd_2_group_1453
PDT001930749.1	PDS000046309.75	SAMN37809695	clinical	cd_8_group_1239	cd_4_group_1002	cd_2_group_1453
PDT001930753.1	PDS000046309.75	SAMN37809692	clinical	cd_8_group_1239	cd_4_group_1002	cd_2_group_1453
PDT000625232.1	PDS000046309.75	SAMN13234640	clinical	cd_8_group_1239	cd_4_group_1002	cd_2_group_952
PDT001143308.1	PDS000046309.75	SAMN21911386	clinical	cd_8_group_1239	cd_4_group_1002	cd_2_group_952
PDT001443129.1	PDS000046309.75	SAMN31164889	clinical	cd_8_group_1239	cd_4_group_1002	cd_2_group_952
PDT001832021.1	PDS000046309.75	SAMN36748232	clinical	cd_8_group_1239	cd_4_group_1002	cd_2_group_952
PDT001832035.1	PDS000046309.75	SAMN36748242	clinical	cd_8_group_1239	cd_4_group_1002	cd_2_group_952
PDT001329087.1	PDS000046309.75	SAMN29048929	clinical	cd_8_group_1239	cd_4_group_1864	cd_2_group_1515
PDT001927310.1	PDS000046309.75	SAMN37805576	clinical	cd_8_group_1239	cd_4_group_1864	cd_2_group_1515
PDT000113353.2	PDS000022918.19	SAMN04545059	clinical	cd_8_group_124	cd_4_group_86	cd_2_group_62
PDT000113354.2	PDS000022918.19	SAMN04545060	clinical	cd_8_group_124	cd_4_group_86	cd_2_group_62
PDT000894786.1	PDS000046093.13	SAMN16856420	clinical	cd_8_group_1240	-	-
PDT000519144.1	PDS000046093.13	SAMN11982664	clinical	cd_8_group_1240	cd_4_group_1003	-
PDT001322573.1	PDS000046093.13	SAMN28861648	clinical	cd_8_group_1240	cd_4_group_1003	-
PDT000520653.1	PDS000163083.5	SAMN12034831	clinical	cd_8_group_1241	-	-
PDT001097292.1	PDS000163083.5	SAMN20432128	clinical	cd_8_group_1241	cd_4_group_1688	-
PDT001242550.1	PDS000163083.5	SAMN25754393	clinical	cd_8_group_1241	cd_4_group_1688	-
PDT000525248.1	PDS000155757.7	SAMN12096228	clinical	cd_8_group_1242	cd_4_group_1005	-
PDT000562819.1	PDS000155757.7	SAMN12566317	clinical	cd_8_group_1242	cd_4_group_1005	-
PDT000525276.1	PDS000022777.38	SAMN12096271	clinical	cd_8_group_1243	cd_4_group_1006	cd_2_group_788
PDT000595024.1	PDS000022777.38	SAMN12860830	clinical	cd_8_group_1243	cd_4_group_1006	cd_2_group_788
PDT000525279.1	PDS000021830.9	SAMN12096244	clinical	cd_8_group_1244	-	-
PDT001321365.1	PDS000021830.9	SAMN28816050	clinical	cd_8_group_1244	-	-
PDT000527206.1	PDS000021082.17	SAMN12116002	clinical	cd_8_group_1245	-	-
PDT000802392.1	PDS000021082.17	SAMN15732943	clinical	cd_8_group_1245	-	-
PDT001444837.1	PDS000021082.17	SAMN31185643	clinical	cd_8_group_1245	-	-
PDT000532092.1	PDS000022444.221	SAMN12108602	clinical	cd_8_group_1246	-	-
PDT000949173.1	PDS000022444.221	SAMN17799562	clinical	cd_8_group_1246	-	-
PDT001255423.1	PDS000020994.62	SAMN26307975	clinical	cd_8_group_1247	-	-
PDT001278375.1	PDS000020994.62	SAMN27155618	clinical	cd_8_group_1247	-	-
PDT001670921.1	PDS000020994.62	SAMN33939922	clinical	cd_8_group_1247	-	-
PDT001916987.1	PDS000020994.62	SAMN37674251	clinical	cd_8_group_1247	-	-
PDT000532093.1	PDS000020994.62	SAMN12108601	clinical	cd_8_group_1247	cd_4_group_1009	-
PDT000760057.1	PDS000020994.62	SAMN15102194	clinical	cd_8_group_1247	cd_4_group_1009	-
PDT001786177.1	PDS000020994.62	SAMN35803800	clinical	cd_8_group_1247	cd_4_group_1647	-
PDT001080059.1	PDS000020994.62	SAMN19974699	clinical	cd_8_group_1247	cd_4_group_1647	cd_2_group_1320
PDT001133850.1	PDS000020994.62	SAMN21523673	clinical	cd_8_group_1247	cd_4_group_1647	cd_2_group_1320
PDT001133863.1	PDS000020994.62	SAMN21523680	clinical	cd_8_group_1247	cd_4_group_1647	cd_2_group_1320
PDT001275778.1	PDS000020994.62	SAMN26933182	clinical	cd_8_group_1247	cd_4_group_1815	cd_2_group_1474
PDT001279277.1	PDS000020994.62	SAMN27287758	clinical	cd_8_group_1247	cd_4_group_1815	cd_2_group_1474
PDT001647282.1	PDS000020994.62	SAMN33482231	clinical	cd_8_group_1247	cd_4_group_2032	cd_2_group_1677
PDT001647283.1	PDS000020994.62	SAMN33482232	clinical	cd_8_group_1247	cd_4_group_2032	cd_2_group_1677
PDT000532118.1	PDS000046779.2	SAMN12126043	clinical	cd_8_group_1248	cd_4_group_1010	-
PDT000573229.1	PDS000046779.2	SAMN12628137	clinical	cd_8_group_1248	cd_4_group_1010	-
PDT000532237.1	PDS000033016.42	SAMN12128678	clinical	cd_8_group_1249	-	-
PDT000838776.1	PDS000033016.42	SAMN16202847	clinical	cd_8_group_1249	-	-
PDT000838780.1	PDS000033016.42	SAMN16202795	clinical	cd_8_group_1249	-	-
PDT001399161.1	PDS000033016.42	SAMN30526055	clinical	cd_8_group_1249	-	-
PDT001404754.1	PDS000033016.42	SAMN30565997	clinical	cd_8_group_1249	-	-
PDT001409065.1	PDS000033016.42	SAMN30649378	clinical	cd_8_group_1249	-	-
PDT001430313.1	PDS000033016.42	SAMN30989875	clinical	cd_8_group_1249	-	-
PDT001889568.1	PDS000033016.42	SAMN37442312	clinical	cd_8_group_1249	-	-
PDT001955399.1	PDS000033016.42	SAMN38016010	clinical	cd_8_group_1249	-	-
PDT000620855.1	PDS000033016.42	SAMN13167247	clinical	cd_8_group_1249	cd_4_group_1096	-
PDT001086489.1	PDS000033016.42	SAMN20163518	clinical	cd_8_group_1249	cd_4_group_1096	-
PDT001404758.1	PDS000033016.42	SAMN30565992	clinical	cd_8_group_1249	cd_4_group_1096	-
PDT001404785.1	PDS000033016.42	SAMN30565998	clinical	cd_8_group_1249	cd_4_group_1096	-
PDT001444836.1	PDS000033016.42	SAMN31185641	clinical	cd_8_group_1249	cd_4_group_1096	-
PDT001790447.1	PDS000033016.42	SAMN35984397	clinical	cd_8_group_1249	cd_4_group_1096	-
PDT001847822.1	PDS000033016.42	SAMN36933153	clinical	cd_8_group_1249	cd_4_group_1096	-
PDT001853145.1	PDS000033016.42	SAMN37008031	clinical	cd_8_group_1249	cd_4_group_1096	-
PDT000789277.1	PDS000033016.42	SAMN15555002	clinical	cd_8_group_1249	cd_4_group_1096	cd_2_group_1118
PDT000838781.1	PDS000033016.42	SAMN16202845	clinical	cd_8_group_1249	cd_4_group_1096	cd_2_group_1118
PDT000817787.1	PDS000033016.42	SAMN15887185	clinical	cd_8_group_1249	cd_4_group_1096	cd_2_group_1138
PDT000817790.1	PDS000033016.42	SAMN15887193	clinical	cd_8_group_1249	cd_4_group_1096	cd_2_group_1138
PDT001131921.1	PDS000033016.42	SAMN21480035	clinical	cd_8_group_1249	cd_4_group_1096	cd_2_group_1410
PDT001157427.4	PDS000033016.42	SAMN22416876	clinical	cd_8_group_1249	cd_4_group_1096	cd_2_group_1410
PDT000556827.1	PDS000033016.42	SAMN12510310	clinical	cd_8_group_1249	cd_4_group_1096	cd_2_group_857
PDT000599446.1	PDS000033016.42	SAMN12903511	clinical	cd_8_group_1249	cd_4_group_1096	cd_2_group_857
PDT001109298.1	PDS000033016.42	SAMN20776151	clinical	cd_8_group_1249	cd_4_group_1096	cd_2_group_857
PDT001126849.1	PDS000033016.42	SAMN21392273	clinical	cd_8_group_1249	cd_4_group_1096	cd_2_group_857
PDT001377088.1	PDS000033016.42	SAMN30088461	clinical	cd_8_group_1249	cd_4_group_1096	cd_2_group_857
PDT001377090.1	PDS000033016.42	SAMN30088463	clinical	cd_8_group_1249	cd_4_group_1096	cd_2_group_857
PDT001416449.1	PDS000033016.42	SAMN30839302	clinical	cd_8_group_1249	cd_4_group_1096	cd_2_group_857
PDT001888113.1	PDS000033016.42	SAMN37415351	clinical	cd_8_group_1249	cd_4_group_1096	cd_2_group_857
PDT000134114.2	PDS000022904.162	SAMN05226798	clinical	cd_8_group_125	-	-
PDT000143833.2	PDS000022904.162	SAMN05521645	clinical	cd_8_group_125	-	-
PDT000134109.2	PDS000022904.162	SAMN05226793	clinical	cd_8_group_125	cd_4_group_121	-
PDT000301881.2	PDS000022904.162	SAMN08826576	clinical	cd_8_group_125	cd_4_group_121	-
PDT000149623.2	PDS000022904.162	SAMN05791637	clinical	cd_8_group_125	cd_4_group_121	cd_2_group_165
PDT000225199.2	PDS000022904.162	SAMN07346382	clinical	cd_8_group_125	cd_4_group_121	cd_2_group_165
PDT000113374.2	PDS000022904.162	SAMN04545080	clinical	cd_8_group_125	cd_4_group_87	cd_2_group_63
PDT000113464.3	PDS000022904.162	SAMN04545170	clinical	cd_8_group_125	cd_4_group_87	cd_2_group_63
PDT000532238.1	PDS000116431.181	SAMN12128624	clinical	cd_8_group_1250	-	-
PDT000760466.1	PDS000116431.181	SAMN15147199	clinical	cd_8_group_1250	-	-
PDT000532299.1	PDS000155766.4	SAMN12129696	clinical	cd_8_group_1251	cd_4_group_1011	-
PDT000744326.1	PDS000155766.4	SAMN14998109	clinical	cd_8_group_1251	cd_4_group_1011	-
PDT000537758.1	PDS000155766.4	SAMN12211120	clinical	cd_8_group_1251	cd_4_group_1011	cd_2_group_806
PDT000747904.1	PDS000155766.4	SAMN15031458	clinical	cd_8_group_1251	cd_4_group_1011	cd_2_group_806
PDT000747906.1	PDS000155766.4	SAMN15031461	clinical	cd_8_group_1251	cd_4_group_1011	cd_2_group_806
PDT000532302.1	PDS000054016.19	SAMN12129698	clinical	cd_8_group_1252	cd_4_group_1012	cd_2_group_791
PDT000637144.1	PDS000054016.19	SAMN13392118	clinical	cd_8_group_1252	cd_4_group_1012	cd_2_group_791
PDT000844933.1	PDS000054016.19	SAMN13928462	clinical	cd_8_group_1252	cd_4_group_1012	cd_2_group_791
PDT000532950.1	PDS000020979.38	SAMN12142782	clinical	cd_8_group_1253	cd_4_group_1013	cd_2_group_792
PDT000557634.1	PDS000020979.38	SAMN12518189	clinical	cd_8_group_1253	cd_4_group_1013	cd_2_group_792
PDT000533059.1	PDS000026417.27	SAMN12147139	clinical	cd_8_group_1254	cd_4_group_1015	cd_2_group_794
PDT000557944.1	PDS000026417.27	SAMN12528670	clinical	cd_8_group_1254	cd_4_group_1015	cd_2_group_794
PDT000533084.1	PDS000116431.181	SAMN12147450	clinical	cd_8_group_1255	cd_4_group_1016	cd_2_group_795
PDT000677638.1	PDS000116431.181	SAMN13980139	clinical	cd_8_group_1255	cd_4_group_1016	cd_2_group_795
PDT000533689.1	PDS000143548.5	SAMN12161746	clinical	cd_8_group_1256	cd_4_group_1021	-
PDT000541599.1	PDS000143548.5	SAMN12251509	clinical	cd_8_group_1256	cd_4_group_1021	cd_2_group_810
PDT000679724.1	PDS000143548.5	SAMN14052624	clinical	cd_8_group_1256	cd_4_group_1021	cd_2_group_810
PDT000687324.1	PDS000143548.5	SAMN14125090	clinical	cd_8_group_1256	cd_4_group_1021	cd_2_group_810
PDT000558531.1	PDS000116431.181	SAMN12536558	clinical	cd_8_group_1257	-	-
PDT000551647.1	PDS000116431.181	SAMN12407744	clinical	cd_8_group_1257	cd_4_group_1022	-
PDT000533691.1	PDS000116431.181	SAMN12161745	clinical	cd_8_group_1257	cd_4_group_1022	cd_2_group_800
PDT000551641.1	PDS000116431.181	SAMN12407742	clinical	cd_8_group_1257	cd_4_group_1022	cd_2_group_800
PDT000594685.1	PDS000116431.181	SAMN12856649	clinical	cd_8_group_1257	cd_4_group_1022	cd_2_group_800
PDT000537150.1	PDS000146322.8	SAMN12187129	clinical	cd_8_group_1258	-	-
PDT001416619.1	PDS000146322.8	SAMN30844442	clinical	cd_8_group_1258	-	-
PDT001972116.1	PDS000146322.8	SAMN38117628	clinical	cd_8_group_1258	-	-
PDT000537246.1	PDS000050748.1	SAMN12194485	clinical	cd_8_group_1259	-	-
PDT000587804.1	PDS000050748.1	SAMN12773746	clinical	cd_8_group_1259	-	-
PDT000113376.2	PDS000076307.42	SAMN04545081	clinical	cd_8_group_126	-	-
PDT000137115.3	PDS000076307.42	SAMN05323687	clinical	cd_8_group_126	-	-
PDT000239731.2	PDS000076307.42	SAMN07607839	clinical	cd_8_group_126	-	-
PDT000570246.1	PDS000076307.42	SAMN12616892	clinical	cd_8_group_126	-	-
PDT000630080.1	PDS000076307.42	SAMN13320604	clinical	cd_8_group_126	-	-
PDT000817564.1	PDS000076307.42	SAMN15878378	clinical	cd_8_group_126	-	-
PDT001103302.1	PDS000076307.42	SAMN20571327	clinical	cd_8_group_126	-	-
PDT001184589.1	PDS000076307.42	SAMN23425945	clinical	cd_8_group_126	-	-
PDT001197426.1	PDS000076307.42	SAMN23707825	clinical	cd_8_group_126	-	-
PDT001835239.2	PDS000076307.42	SAMN36770489	clinical	cd_8_group_126	-	-
PDT000545741.1	PDS000076307.42	SAMN12315726	clinical	cd_8_group_126	cd_4_group_1046	-
PDT000802320.1	PDS000076307.42	SAMN15731614	clinical	cd_8_group_126	cd_4_group_1046	-
PDT000682941.1	PDS000076307.42	SAMN14088464	clinical	cd_8_group_126	cd_4_group_1315	-
PDT000743454.1	PDS000076307.42	SAMN14984028	clinical	cd_8_group_126	cd_4_group_1315	-
PDT001399326.1	PDS000076307.42	SAMN30443971	clinical	cd_8_group_126	cd_4_group_1932	cd_2_group_1586
PDT001399444.1	PDS000076307.42	SAMN30444908	clinical	cd_8_group_126	cd_4_group_1932	cd_2_group_1586
PDT001971739.1	PDS000076307.42	SAMN38117397	clinical	cd_8_group_126	cd_4_group_2135	-
PDT001847934.2	PDS000076307.42	SAMN36935341	clinical	cd_8_group_126	cd_4_group_2135	cd_2_group_1789
PDT001879817.1	PDS000076307.42	SAMN37343097	clinical	cd_8_group_126	cd_4_group_2135	cd_2_group_1789
PDT001513898.1	PDS000022610.118	SAMN32058466	clinical	cd_8_group_1260	-	-
PDT000537250.1	PDS000022610.118	SAMN12194106	clinical	cd_8_group_1260	cd_4_group_1024	cd_2_group_802
PDT001293524.1	PDS000022610.118	SAMN27763036	clinical	cd_8_group_1260	cd_4_group_1024	cd_2_group_802
PDT001614540.1	PDS000022610.118	SAMN33284298	clinical	cd_8_group_1260	cd_4_group_1024	cd_2_group_802
PDT000646683.1	PDS000095080.4	SAMN13613651	clinical	cd_8_group_1261	cd_4_group_1026	-
PDT000979187.1	PDS000095080.4	SAMN18166591	clinical	cd_8_group_1261	cd_4_group_1026	-
PDT000537717.1	PDS000095080.4	SAMN12211108	clinical	cd_8_group_1261	cd_4_group_1026	cd_2_group_803
PDT000649046.1	PDS000095080.4	SAMN13656803	clinical	cd_8_group_1261	cd_4_group_1026	cd_2_group_803
PDT000743378.1	PDS000095080.4	SAMN14983148	clinical	cd_8_group_1261	cd_4_group_1026	cd_2_group_803
PDT000537735.1	PDS000022202.81	SAMN12211095	clinical	cd_8_group_1262	cd_4_group_1028	cd_2_group_805
PDT000743438.1	PDS000022202.81	SAMN14983965	clinical	cd_8_group_1262	cd_4_group_1028	cd_2_group_805
PDT000747911.1	PDS000022202.81	SAMN15031454	clinical	cd_8_group_1262	cd_4_group_1028	cd_2_group_805
PDT000537736.1	PDS000022050.16	SAMN12211103	clinical	cd_8_group_1263	-	-
PDT000649879.1	PDS000022050.16	SAMN13675816	clinical	cd_8_group_1263	-	-
PDT000949346.1	PDS000022050.16	SAMN17799598	clinical	cd_8_group_1263	-	-
PDT000547755.1	PDS000022006.104	SAMN12347315	clinical	cd_8_group_1264	cd_4_group_1029	-
PDT000538260.1	PDS000022006.104	SAMN12211959	clinical	cd_8_group_1264	cd_4_group_1029	cd_2_group_808
PDT000589137.1	PDS000022006.104	SAMN12788848	clinical	cd_8_group_1264	cd_4_group_1029	cd_2_group_808
PDT000538261.1	PDS000022406.166	SAMN12211960	clinical	cd_8_group_1265	cd_4_group_1030	cd_2_group_809
PDT000953977.1	PDS000022406.166	SAMN17865969	clinical	cd_8_group_1265	cd_4_group_1030	cd_2_group_809
PDT000540201.1	PDS000048936.53	SAMN12236558	clinical	cd_8_group_1266	-	-
PDT001043503.1	PDS000048936.53	SAMN19285650	clinical	cd_8_group_1266	-	-
PDT000542538.1	PDS000046134.127	SAMN12262153	clinical	cd_8_group_1267	-	-
PDT000547332.1	PDS000046134.127	SAMN12340050	clinical	cd_8_group_1267	-	-
PDT000855496.1	PDS000163083.5	SAMN16373942	clinical	cd_8_group_1268	-	-
PDT001303365.1	PDS000163083.5	SAMN28165400	clinical	cd_8_group_1268	-	-
PDT001908966.1	PDS000163083.5	SAMN37608231	clinical	cd_8_group_1268	-	-
PDT000542663.1	PDS000163083.5	SAMN12262453	clinical	cd_8_group_1268	cd_4_group_1031	cd_2_group_811
PDT000773919.1	PDS000163083.5	SAMN15400011	clinical	cd_8_group_1268	cd_4_group_1031	cd_2_group_811
PDT000562542.1	PDS000163083.5	SAMN12560335	clinical	cd_8_group_1268	cd_4_group_1107	-
PDT000996145.1	PDS000163083.5	SAMN18585953	clinical	cd_8_group_1268	cd_4_group_1107	-
PDT001570548.1	PDS000163083.5	SAMN32643997	clinical	cd_8_group_1268	cd_4_group_1107	-
PDT000542675.1	PDS000022444.221	SAMN12262697	clinical	cd_8_group_1269	cd_4_group_1032	-
PDT000553308.1	PDS000022444.221	SAMN12421881	clinical	cd_8_group_1269	cd_4_group_1032	-
PDT000367833.1	PDS000154285.14	SAMN09927922	clinical	cd_8_group_127	-	-
PDT000390345.1	PDS000154285.14	SAMN10230913	clinical	cd_8_group_127	-	-
PDT000862367.1	PDS000154285.14	SAMN16452196	clinical	cd_8_group_127	-	-
PDT001095444.1	PDS000154285.14	SAMN20357706	clinical	cd_8_group_127	-	-
PDT001680346.1	PDS000154285.14	SAMN34081603	clinical	cd_8_group_127	-	-
PDT000624069.1	PDS000154285.14	SAMN13198231	clinical	cd_8_group_127	cd_4_group_1204	-
PDT000733325.1	PDS000154285.14	SAMN14848271	clinical	cd_8_group_127	cd_4_group_1204	-
PDT001143385.1	PDS000154285.14	SAMN21921805	clinical	cd_8_group_127	cd_4_group_1447	-
PDT001238392.1	PDS000154285.14	SAMN25653783	clinical	cd_8_group_127	cd_4_group_1447	-
PDT001327456.1	PDS000154285.14	SAMN29010788	clinical	cd_8_group_127	cd_4_group_1447	-
PDT001509697.1	PDS000154285.14	SAMN32009599	clinical	cd_8_group_127	cd_4_group_1447	-
PDT001571478.1	PDS000154285.14	SAMN32660025	clinical	cd_8_group_127	cd_4_group_1447	-
PDT001765388.1	PDS000154285.14	SAMN35529652	clinical	cd_8_group_127	cd_4_group_1447	-
PDT001873233.1	PDS000154285.14	SAMN37283739	clinical	cd_8_group_127	cd_4_group_1447	-
PDT000829597.1	PDS000154285.14	SAMN16053936	clinical	cd_8_group_127	cd_4_group_1447	cd_2_group_1146
PDT000841326.1	PDS000154285.14	SAMN16230091	clinical	cd_8_group_127	cd_4_group_1447	cd_2_group_1146
PDT000873455.1	PDS000154285.14	SAMN16605475	clinical	cd_8_group_127	cd_4_group_1447	cd_2_group_1146
PDT000903020.1	PDS000154285.14	SAMN16990541	clinical	cd_8_group_127	cd_4_group_1447	cd_2_group_1146
PDT000908029.1	PDS000154285.14	SAMN17040638	clinical	cd_8_group_127	cd_4_group_1447	cd_2_group_1146
PDT001040154.1	PDS000154285.14	SAMN19232314	clinical	cd_8_group_127	cd_4_group_1447	cd_2_group_1146
PDT001054010.1	PDS000154285.14	SAMN19461834	clinical	cd_8_group_127	cd_4_group_1447	cd_2_group_1146
PDT001078142.1	PDS000154285.14	SAMN19896442	clinical	cd_8_group_127	cd_4_group_1447	cd_2_group_1146
PDT001088125.1	PDS000154285.14	SAMN20170206	clinical	cd_8_group_127	cd_4_group_1447	cd_2_group_1146
PDT001103304.1	PDS000154285.14	SAMN20571317	clinical	cd_8_group_127	cd_4_group_1447	cd_2_group_1146
PDT001105203.1	PDS000154285.14	SAMN20505206	clinical	cd_8_group_127	cd_4_group_1447	cd_2_group_1146
PDT001118912.1	PDS000154285.14	SAMN21036904	clinical	cd_8_group_127	cd_4_group_1447	cd_2_group_1146
PDT001129103.1	PDS000154285.14	SAMN21402643	clinical	cd_8_group_127	cd_4_group_1447	cd_2_group_1146
PDT001159817.1	PDS000154285.14	SAMN22505273	clinical	cd_8_group_127	cd_4_group_1447	cd_2_group_1146
PDT001169209.1	PDS000154285.14	SAMN22892296	clinical	cd_8_group_127	cd_4_group_1447	cd_2_group_1146
PDT001173778.1	PDS000154285.14	SAMN23079354	clinical	cd_8_group_127	cd_4_group_1447	cd_2_group_1146
PDT001175076.1	PDS000154285.14	SAMN23166354	clinical	cd_8_group_127	cd_4_group_1447	cd_2_group_1146
PDT001183504.1	PDS000154285.14	SAMN23408136	clinical	cd_8_group_127	cd_4_group_1447	cd_2_group_1146
PDT001216913.1	PDS000154285.14	SAMN24670012	clinical	cd_8_group_127	cd_4_group_1447	cd_2_group_1146
PDT001245524.1	PDS000154285.14	SAMN25811481	clinical	cd_8_group_127	cd_4_group_1447	cd_2_group_1146
PDT001248897.1	PDS000154285.14	SAMN25872042	clinical	cd_8_group_127	cd_4_group_1447	cd_2_group_1146
PDT001268304.1	PDS000154285.14	SAMN26657562	clinical	cd_8_group_127	cd_4_group_1447	cd_2_group_1146
PDT001295077.2	PDS000154285.14	SAMN27916065	clinical	cd_8_group_127	cd_4_group_1447	cd_2_group_1146
PDT001303076.1	PDS000154285.14	SAMN28163616	clinical	cd_8_group_127	cd_4_group_1447	cd_2_group_1146
PDT001326698.1	PDS000154285.14	SAMN28961265	clinical	cd_8_group_127	cd_4_group_1447	cd_2_group_1146
PDT001338207.1	PDS000154285.14	SAMN29227750	clinical	cd_8_group_127	cd_4_group_1447	cd_2_group_1146
PDT001351220.1	PDS000154285.14	SAMN29474307	clinical	cd_8_group_127	cd_4_group_1447	cd_2_group_1146
PDT001412724.1	PDS000154285.14	SAMN30747949	clinical	cd_8_group_127	cd_4_group_1447	cd_2_group_1146
PDT001617255.1	PDS000154285.14	SAMN33325459	clinical	cd_8_group_127	cd_4_group_1447	cd_2_group_1146
PDT001636937.1	PDS000154285.14	SAMN33393558	clinical	cd_8_group_127	cd_4_group_1447	cd_2_group_1146
PDT001664263.1	PDS000154285.14	SAMN33830385	clinical	cd_8_group_127	cd_4_group_1447	cd_2_group_1146
PDT001677803.1	PDS000154285.14	SAMN34052553	clinical	cd_8_group_127	cd_4_group_1447	cd_2_group_1146
PDT001706462.1	PDS000154285.14	SAMN34367392	clinical	cd_8_group_127	cd_4_group_1447	cd_2_group_1146
PDT001706467.1	PDS000154285.14	SAMN34367394	clinical	cd_8_group_127	cd_4_group_1447	cd_2_group_1146
PDT001736044.1	PDS000154285.14	SAMN35104013	clinical	cd_8_group_127	cd_4_group_1447	cd_2_group_1146
PDT001850769.1	PDS000154285.14	SAMN36982714	clinical	cd_8_group_127	cd_4_group_1447	cd_2_group_1146
PDT001850777.1	PDS000154285.14	SAMN36982732	clinical	cd_8_group_127	cd_4_group_1447	cd_2_group_1146
PDT000583629.1	PDS000154285.14	SAMN03497901	clinical	cd_8_group_127	cd_4_group_88	-
PDT000113386.2	PDS000154285.14	SAMN04545090	clinical	cd_8_group_127	cd_4_group_88	cd_2_group_64
PDT000237895.2	PDS000154285.14	SAMN07571664	clinical	cd_8_group_127	cd_4_group_88	cd_2_group_64
PDT000448266.1	PDS000154285.14	SAMN10791802	clinical	cd_8_group_127	cd_4_group_88	cd_2_group_64
PDT000722846.1	PDS000154285.14	SAMN14608370	clinical	cd_8_group_127	cd_4_group_88	cd_2_group_64
PDT000542678.1	PDS000010659.245	SAMN12262703	clinical	cd_8_group_1270	-	-
PDT001131942.1	PDS000010659.245	SAMN21479985	clinical	cd_8_group_1270	-	-
PDT001351217.1	PDS000010659.245	SAMN29474306	clinical	cd_8_group_1270	-	-
PDT000773922.1	PDS000010659.245	SAMN15400015	clinical	cd_8_group_1270	cd_4_group_1399	cd_2_group_1107
PDT000828211.1	PDS000010659.245	SAMN15967501	clinical	cd_8_group_1270	cd_4_group_1399	cd_2_group_1107
PDT000585059.1	PDS000021570.156	SAMN12738511	clinical	cd_8_group_1271	-	-
PDT000860498.1	PDS000021570.156	SAMN16428357	clinical	cd_8_group_1271	-	-
PDT001305900.1	PDS000021570.156	SAMN28191057	clinical	cd_8_group_1271	-	-
PDT000542686.1	PDS000021570.156	SAMN12262721	clinical	cd_8_group_1271	cd_4_group_1033	cd_2_group_812
PDT001261556.1	PDS000021570.156	SAMN26504495	clinical	cd_8_group_1271	cd_4_group_1033	cd_2_group_812
PDT000542687.1	PDS000021481.20	SAMN12262719	clinical	cd_8_group_1272	-	-
PDT000708889.1	PDS000021481.20	SAMN14375139	clinical	cd_8_group_1272	-	-
PDT000542697.1	PDS000022777.38	SAMN12262716	clinical	cd_8_group_1273	-	-
PDT001169204.1	PDS000022777.38	SAMN22892297	clinical	cd_8_group_1273	-	-
PDT001589167.1	PDS000022777.38	SAMN32876667	clinical	cd_8_group_1273	-	-
PDT000766588.1	PDS000022777.38	SAMN15238402	clinical	cd_8_group_1273	cd_4_group_1384	-
PDT001571475.1	PDS000022777.38	SAMN32660022	clinical	cd_8_group_1273	cd_4_group_1384	-
PDT001052811.1	PDS000155940.1	SAMN19461837	clinical	cd_8_group_1274	-	-
PDT001116507.1	PDS000155940.1	SAMN20970022	clinical	cd_8_group_1274	-	-
PDT001208985.1	PDS000155940.1	SAMN24282418	clinical	cd_8_group_1274	-	-
PDT000724224.1	PDS000155940.1	SAMN14613713	clinical	cd_8_group_1274	cd_4_group_1034	-
PDT001037656.1	PDS000155940.1	SAMN19222485	clinical	cd_8_group_1274	cd_4_group_1034	-
PDT001242438.1	PDS000155940.1	SAMN19999314	clinical	cd_8_group_1274	cd_4_group_1034	-
PDT001308900.1	PDS000155940.1	SAMN28448683	clinical	cd_8_group_1274	cd_4_group_1034	-
PDT001791074.1	PDS000155940.1	SAMN35989870	clinical	cd_8_group_1274	cd_4_group_1034	-
PDT001523946.1	PDS000155940.1	SAMN32173649	clinical	cd_8_group_1274	cd_4_group_1034	cd_2_group_1648
PDT001827843.1	PDS000155940.1	SAMN36702390	clinical	cd_8_group_1274	cd_4_group_1034	cd_2_group_1648
PDT000542698.1	PDS000155940.1	SAMN12262713	clinical	cd_8_group_1274	cd_4_group_1034	cd_2_group_814
PDT000570264.1	PDS000155940.1	SAMN12617009	clinical	cd_8_group_1274	cd_4_group_1034	cd_2_group_814
PDT000579369.1	PDS000155940.1	SAMN12686717	clinical	cd_8_group_1274	cd_4_group_1034	cd_2_group_814
PDT000659025.1	PDS000155940.1	SAMN13825136	clinical	cd_8_group_1274	cd_4_group_1034	cd_2_group_814
PDT000690166.1	PDS000155940.1	SAMN14173404	clinical	cd_8_group_1274	cd_4_group_1034	cd_2_group_814
PDT000734649.1	PDS000155940.1	SAMN14906501	clinical	cd_8_group_1274	cd_4_group_1034	cd_2_group_814
PDT000853549.1	PDS000155940.1	SAMN16354765	clinical	cd_8_group_1274	cd_4_group_1034	cd_2_group_814
PDT000881102.1	PDS000155940.1	SAMN16687088	clinical	cd_8_group_1274	cd_4_group_1034	cd_2_group_814
PDT000945420.1	PDS000155940.1	SAMN17716935	clinical	cd_8_group_1274	cd_4_group_1034	cd_2_group_814
PDT001023660.1	PDS000155940.1	SAMN19102659	clinical	cd_8_group_1274	cd_4_group_1034	cd_2_group_814
PDT001068920.1	PDS000155940.1	SAMN19687232	clinical	cd_8_group_1274	cd_4_group_1034	cd_2_group_814
PDT001105044.1	PDS000155940.1	SAMN20481572	clinical	cd_8_group_1274	cd_4_group_1034	cd_2_group_814
PDT001175485.1	PDS000155940.1	SAMN23167738	clinical	cd_8_group_1274	cd_4_group_1034	cd_2_group_814
PDT001296700.1	PDS000155940.1	SAMN27991099	clinical	cd_8_group_1274	cd_4_group_1034	cd_2_group_814
PDT000544540.1	PDS000021660.32	SAMN12284379	clinical	cd_8_group_1275	-	-
PDT000766586.1	PDS000021660.32	SAMN15238403	clinical	cd_8_group_1275	-	-
PDT000581277.1	PDS000021354.132	SAMN12707897	clinical	cd_8_group_1276	-	-
PDT000544547.1	PDS000021354.132	SAMN12284380	clinical	cd_8_group_1276	cd_4_group_1035	cd_2_group_815
PDT000544554.1	PDS000021354.132	SAMN12284378	clinical	cd_8_group_1276	cd_4_group_1035	cd_2_group_815
PDT001042683.1	PDS000022566.83	SAMN19269165	clinical	cd_8_group_1277	-	-
PDT000544564.1	PDS000022566.83	SAMN12284733	clinical	cd_8_group_1277	cd_4_group_1037	cd_2_group_816
PDT000549357.1	PDS000022566.83	SAMN12363985	clinical	cd_8_group_1277	cd_4_group_1037	cd_2_group_816
PDT000802843.1	PDS000022566.83	SAMN15735176	clinical	cd_8_group_1277	cd_4_group_1120	-
PDT000564901.1	PDS000022566.83	SAMN12583367	clinical	cd_8_group_1277	cd_4_group_1120	cd_2_group_878
PDT000581097.1	PDS000022566.83	SAMN12702739	clinical	cd_8_group_1277	cd_4_group_1120	cd_2_group_878
PDT000544580.1	PDS000158155.1	SAMN12284815	clinical	cd_8_group_1278	cd_4_group_1038	-
PDT000584558.1	PDS000158155.1	SAMN12730853	clinical	cd_8_group_1278	cd_4_group_1038	-
PDT000545285.1	PDS000021657.26	SAMN12291844	clinical	cd_8_group_1279	cd_4_group_1039	-
PDT000565059.1	PDS000021657.26	SAMN12585136	clinical	cd_8_group_1279	cd_4_group_1039	-
PDT000355307.1	PDS000022901.15	SAMN09738074	clinical	cd_8_group_128	-	-
PDT000241151.2	PDS000022901.15	SAMN07638830	clinical	cd_8_group_128	cd_4_group_89	-
PDT000268339.2	PDS000022901.15	SAMN06050832	clinical	cd_8_group_128	cd_4_group_89	-
PDT000273471.2	PDS000022901.15	SAMN06706983	clinical	cd_8_group_128	cd_4_group_89	-
PDT000113388.2	PDS000022901.15	SAMN04545094	clinical	cd_8_group_128	cd_4_group_89	cd_2_group_65
PDT000215072.2	PDS000022901.15	SAMN07184751	clinical	cd_8_group_128	cd_4_group_89	cd_2_group_65
PDT000245896.2	PDS000022901.15	SAMN07710612	clinical	cd_8_group_128	cd_4_group_89	cd_2_group_65
PDT000545344.1	PDS000049518.5	SAMN12291872	clinical	cd_8_group_1280	cd_4_group_1040	-
PDT000690579.1	PDS000049518.5	SAMN14207203	clinical	cd_8_group_1280	cd_4_group_1040	-
PDT000545360.1	PDS000022844.78	SAMN12291842	clinical	cd_8_group_1281	-	-
PDT001144585.1	PDS000022844.78	SAMN22034187	clinical	cd_8_group_1281	-	-
PDT001373188.1	PDS000022844.78	SAMN30027750	clinical	cd_8_group_1281	-	-
PDT000545362.1	PDS000022444.221	SAMN12291969	clinical	cd_8_group_1282	-	-
PDT000564899.1	PDS000022444.221	SAMN12583370	clinical	cd_8_group_1282	-	-
PDT000545586.1	PDS000044015.65	SAMN12307453	clinical	cd_8_group_1283	-	-
PDT000948766.1	PDS000044015.65	SAMN17799260	clinical	cd_8_group_1283	-	-
PDT000545589.1	PDS000021706.12	SAMN12307455	clinical	cd_8_group_1284	-	-
PDT001437389.1	PDS000021706.12	SAMN31097533	clinical	cd_8_group_1284	-	-
PDT001504852.1	PDS000021706.12	SAMN31929269	clinical	cd_8_group_1284	-	-
PDT000545677.1	PDS000022462.7	SAMN12311781	clinical	cd_8_group_1285	cd_4_group_1042	cd_2_group_818
PDT001170369.1	PDS000022462.7	SAMN22937867	clinical	cd_8_group_1285	cd_4_group_1042	cd_2_group_818
PDT000545678.1	PDS000022406.166	SAMN12311743	clinical	cd_8_group_1286	-	-
PDT001090326.1	PDS000022406.166	SAMN20246679	clinical	cd_8_group_1286	-	-
PDT000656000.1	PDS000048509.8	SAMN13750333	clinical	cd_8_group_1287	-	-
PDT001005826.1	PDS000048509.8	SAMN18743849	clinical	cd_8_group_1287	-	-
PDT000545727.1	PDS000048509.8	SAMN12315724	clinical	cd_8_group_1287	cd_4_group_1043	-
PDT000668853.1	PDS000048509.8	SAMN13905759	clinical	cd_8_group_1287	cd_4_group_1043	-
PDT000720589.1	PDS000048509.8	SAMN14549266	clinical	cd_8_group_1287	cd_4_group_1043	-
PDT000551640.1	PDS000048509.8	SAMN12407743	clinical	cd_8_group_1287	cd_4_group_1043	cd_2_group_847
PDT000668862.1	PDS000048509.8	SAMN13905757	clinical	cd_8_group_1287	cd_4_group_1043	cd_2_group_847
PDT000545729.1	PDS000021274.55	SAMN12315728	clinical	cd_8_group_1288	cd_4_group_1044	cd_2_group_819
PDT000545733.1	PDS000021274.55	SAMN12315721	clinical	cd_8_group_1288	cd_4_group_1044	cd_2_group_819
PDT000545734.1	PDS000063071.1	SAMN12315723	clinical	cd_8_group_1289	cd_4_group_1045	-
PDT000743332.1	PDS000063071.1	SAMN14981368	clinical	cd_8_group_1289	cd_4_group_1045	-
PDT000113390.2	PDS000148289.10	SAMN04545095	clinical	cd_8_group_129	cd_4_group_90	cd_2_group_66
PDT000113391.2	PDS000148289.10	SAMN04545096	clinical	cd_8_group_129	cd_4_group_90	cd_2_group_66
PDT000113392.2	PDS000148289.10	SAMN04545097	clinical	cd_8_group_129	cd_4_group_90	cd_2_group_66
PDT000545745.1	PDS000026235.12	SAMN12315716	clinical	cd_8_group_1290	-	-
PDT001270938.1	PDS000026235.12	SAMN26749987	clinical	cd_8_group_1290	-	-
PDT001787944.1	PDS000026235.12	SAMN35880056	clinical	cd_8_group_1290	-	-
PDT000545754.1	PDS000022511.48	SAMN12315747	clinical	cd_8_group_1291	-	-
PDT000611856.1	PDS000022511.48	SAMN13032474	clinical	cd_8_group_1291	-	-
PDT000545764.1	PDS000063362.1	SAMN12315746	clinical	cd_8_group_1292	cd_4_group_1047	cd_2_group_820
PDT000747951.1	PDS000063362.1	SAMN15031696	clinical	cd_8_group_1292	cd_4_group_1047	cd_2_group_820
PDT000546078.1	PDS000055667.26	SAMN12323621	clinical	cd_8_group_1293	cd_4_group_1049	cd_2_group_821
PDT000559193.1	PDS000055667.26	SAMN12544723	clinical	cd_8_group_1293	cd_4_group_1049	cd_2_group_821
PDT000801319.1	PDS000022908.41	SAMN15716755	clinical	cd_8_group_1294	-	-
PDT000547122.1	PDS000022908.41	SAMN12336797	clinical	cd_8_group_1294	cd_4_group_1051	-
PDT001131197.1	PDS000022908.41	SAMN21462702	clinical	cd_8_group_1294	cd_4_group_1051	-
PDT001159443.1	PDS000022908.41	SAMN22487382	clinical	cd_8_group_1294	cd_4_group_1051	-
PDT001160567.1	PDS000022908.41	SAMN22513012	clinical	cd_8_group_1294	cd_4_group_1051	-
PDT001097213.1	PDS000022908.41	SAMN20429508	clinical	cd_8_group_1294	cd_4_group_1051	cd_2_group_1366
PDT001173775.1	PDS000022908.41	SAMN23079353	clinical	cd_8_group_1294	cd_4_group_1051	cd_2_group_1366
PDT000801317.1	PDS000022908.41	SAMN15716757	clinical	cd_8_group_1294	cd_4_group_1422	-
PDT001182714.1	PDS000022908.41	SAMN23390387	clinical	cd_8_group_1294	cd_4_group_1422	-
PDT000547149.1	PDS000022444.221	SAMN12337303	clinical	cd_8_group_1295	-	-
PDT001290404.1	PDS000022444.221	SAMN27624464	clinical	cd_8_group_1295	-	-
PDT000547376.1	PDS000163083.5	SAMN12341729	clinical	cd_8_group_1296	-	-
PDT001066539.1	PDS000163083.5	SAMN19655342	clinical	cd_8_group_1296	-	-
PDT000563996.1	PDS000163083.5	SAMN12572219	clinical	cd_8_group_1296	cd_4_group_1113	cd_2_group_872
PDT000646880.1	PDS000163083.5	SAMN13615777	clinical	cd_8_group_1296	cd_4_group_1113	cd_2_group_872
PDT000588858.1	PDS000036882.58	SAMN12784284	clinical	cd_8_group_1297	-	-
PDT000547377.1	PDS000036882.58	SAMN12341724	clinical	cd_8_group_1297	cd_4_group_1053	-
PDT001002911.1	PDS000036882.58	SAMN18687459	clinical	cd_8_group_1297	cd_4_group_1053	cd_2_group_1265
PDT001427902.1	PDS000036882.58	SAMN30952877	clinical	cd_8_group_1297	cd_4_group_1053	cd_2_group_1265
PDT000547519.1	PDS000105168.25	SAMN12343137	clinical	cd_8_group_1298	-	-
PDT000970290.1	PDS000105168.25	SAMN18027281	clinical	cd_8_group_1298	-	-
PDT001123042.1	PDS000105168.25	SAMN21217378	clinical	cd_8_group_1298	-	-
PDT001791003.1	PDS000011757.152	SAMN35991091	clinical	cd_8_group_1299	cd_4_group_1055	-
PDT000986095.1	PDS000011757.152	SAMN18332801	clinical	cd_8_group_1299	cd_4_group_1055	cd_2_group_1256
PDT001195238.1	PDS000011757.152	SAMN23574194	clinical	cd_8_group_1299	cd_4_group_1055	cd_2_group_1256
PDT001264512.1	PDS000011757.152	SAMN26542508	clinical	cd_8_group_1299	cd_4_group_1055	cd_2_group_1256
PDT001425382.1	PDS000011757.152	SAMN30928123	clinical	cd_8_group_1299	cd_4_group_1055	cd_2_group_1256
PDT000547530.1	PDS000011757.152	SAMN12343173	clinical	cd_8_group_1299	cd_4_group_1055	cd_2_group_823
PDT000547533.1	PDS000011757.152	SAMN12343159	clinical	cd_8_group_1299	cd_4_group_1055	cd_2_group_823
PDT000547538.1	PDS000011757.152	SAMN12343166	clinical	cd_8_group_1299	cd_4_group_1055	cd_2_group_823
PDT000549476.1	PDS000011757.152	SAMN12365497	clinical	cd_8_group_1299	cd_4_group_1055	cd_2_group_823
PDT000549483.1	PDS000011757.152	SAMN12365578	clinical	cd_8_group_1299	cd_4_group_1055	cd_2_group_823
PDT000564027.1	PDS000011757.152	SAMN12572400	clinical	cd_8_group_1299	cd_4_group_1055	cd_2_group_823
PDT000049351.2	PDS000022522.57	SAMN03324867	clinical	cd_8_group_13	-	-
PDT000221420.2	PDS000022522.57	SAMN07279290	clinical	cd_8_group_13	-	-
PDT000113394.2	PDS000022627.5	SAMN04545099	clinical	cd_8_group_130	-	-
PDT000648996.1	PDS000022627.5	SAMN13656375	clinical	cd_8_group_130	cd_4_group_1188	-
PDT000610452.1	PDS000022627.5	SAMN13051604	clinical	cd_8_group_130	cd_4_group_1188	cd_2_group_932
PDT000630721.1	PDS000022627.5	SAMN13327406	clinical	cd_8_group_130	cd_4_group_1188	cd_2_group_932
PDT000806896.1	PDS000010659.245	SAMN15777147	clinical	cd_8_group_1300	-	-
PDT000656026.1	PDS000010659.245	SAMN13750533	clinical	cd_8_group_1300	cd_4_group_1056	-
PDT000547540.1	PDS000010659.245	SAMN12343150	clinical	cd_8_group_1300	cd_4_group_1056	cd_2_group_824
PDT000549477.1	PDS000010659.245	SAMN12365501	clinical	cd_8_group_1300	cd_4_group_1056	cd_2_group_824
PDT001219640.1	PDS000022500.34	SAMN24811406	clinical	cd_8_group_1301	-	-
PDT000547751.1	PDS000022500.34	SAMN12347311	clinical	cd_8_group_1301	cd_4_group_1057	-
PDT001963546.1	PDS000022500.34	SAMN38052333	clinical	cd_8_group_1301	cd_4_group_1057	-
PDT000603803.1	PDS000022500.34	SAMN13005573	clinical	cd_8_group_1301	cd_4_group_1057	cd_2_group_923
PDT001930679.1	PDS000022500.34	SAMN37808101	clinical	cd_8_group_1301	cd_4_group_1057	cd_2_group_923
PDT000547752.1	PDS000156188.4	SAMN12347310	clinical	cd_8_group_1302	-	-
PDT000848952.1	PDS000156188.4	SAMN16282217	clinical	cd_8_group_1302	-	-
PDT001080318.1	PDS000156188.4	SAMN19988192	clinical	cd_8_group_1302	-	-
PDT001142949.1	PDS000156188.4	SAMN21899737	clinical	cd_8_group_1302	-	-
PDT001835232.2	PDS000156188.4	SAMN36770490	clinical	cd_8_group_1302	-	-
PDT001900006.1	PDS000156188.4	SAMN37529820	clinical	cd_8_group_1302	-	-
PDT001908967.1	PDS000156188.4	SAMN37608227	clinical	cd_8_group_1302	-	-
PDT001827924.1	PDS000156188.4	SAMN36703482	clinical	cd_8_group_1302	cd_4_group_1376	-
PDT001850792.1	PDS000156188.4	SAMN36982777	clinical	cd_8_group_1302	cd_4_group_1376	-
PDT000760407.1	PDS000156188.4	SAMN15144540	clinical	cd_8_group_1302	cd_4_group_1376	cd_2_group_1093
PDT000917537.1	PDS000156188.4	SAMN17079150	clinical	cd_8_group_1302	cd_4_group_1376	cd_2_group_1093
PDT001110298.1	PDS000156188.4	SAMN20802062	clinical	cd_8_group_1302	cd_4_group_1376	cd_2_group_1093
PDT001443120.1	PDS000156188.4	SAMN31164486	clinical	cd_8_group_1302	cd_4_group_1376	cd_2_group_1093
PDT001830353.1	PDS000156188.4	SAMN36726075	clinical	cd_8_group_1302	cd_4_group_1376	cd_2_group_1775
PDT001854769.1	PDS000156188.4	SAMN37046994	clinical	cd_8_group_1302	cd_4_group_1376	cd_2_group_1775
PDT000548759.1	PDS000021767.62	SAMN12356065	clinical	cd_8_group_1303	-	-
PDT000755785.1	PDS000021767.62	SAMN15083145	clinical	cd_8_group_1303	-	-
PDT000624946.1	PDS000038851.13	SAMN13223250	clinical	cd_8_group_1304	-	-
PDT000549220.1	PDS000038851.13	SAMN12361429	clinical	cd_8_group_1304	cd_4_group_1059	cd_2_group_826
PDT000551047.1	PDS000038851.13	SAMN12392488	clinical	cd_8_group_1304	cd_4_group_1059	cd_2_group_826
PDT000743479.1	PDS000084144.53	SAMN14984243	clinical	cd_8_group_1305	-	-
PDT000549222.1	PDS000084144.53	SAMN12361433	clinical	cd_8_group_1305	cd_4_group_1061	cd_2_group_828
PDT000744313.1	PDS000084144.53	SAMN14998115	clinical	cd_8_group_1305	cd_4_group_1061	cd_2_group_828
PDT000747901.1	PDS000084144.53	SAMN15031450	clinical	cd_8_group_1305	cd_4_group_1061	cd_2_group_828
PDT000549660.1	PDS000116431.181	SAMN12369696	clinical	cd_8_group_1306	-	-
PDT001389473.1	PDS000116431.181	SAMN30313363	clinical	cd_8_group_1306	cd_4_group_1920	cd_2_group_1572
PDT001612320.1	PDS000116431.181	SAMN33244393	clinical	cd_8_group_1306	cd_4_group_1920	cd_2_group_1572
PDT000550073.1	PDS000038928.7	SAMN12384658	clinical	cd_8_group_1307	-	-
PDT000628211.1	PDS000038928.7	SAMN13284293	clinical	cd_8_group_1307	cd_4_group_1217	cd_2_group_957
PDT000630726.1	PDS000038928.7	SAMN13327409	clinical	cd_8_group_1307	cd_4_group_1217	cd_2_group_957
PDT000550076.1	PDS000022845.13	SAMN12384655	clinical	cd_8_group_1308	cd_4_group_1067	cd_2_group_835
PDT000610442.1	PDS000022845.13	SAMN13051622	clinical	cd_8_group_1308	cd_4_group_1067	cd_2_group_835
PDT000649227.1	PDS000053305.2	SAMN13662570	clinical	cd_8_group_1309	cd_4_group_1069	-
PDT000550079.1	PDS000053305.2	SAMN12384661	clinical	cd_8_group_1309	cd_4_group_1069	cd_2_group_837
PDT000624891.1	PDS000053305.2	SAMN13222699	clinical	cd_8_group_1309	cd_4_group_1069	cd_2_group_837
PDT000113402.2	PDS000022902.5	SAMN04545108	clinical	cd_8_group_131	-	-
PDT000163401.2	PDS000022902.5	SAMN06046080	clinical	cd_8_group_131	-	-
PDT000643632.1	PDS000022902.5	SAMN13542387	clinical	cd_8_group_131	-	-
PDT000113422.2	PDS000022902.5	SAMN04545128	clinical	cd_8_group_131	cd_4_group_91	cd_2_group_67
PDT000143844.2	PDS000022902.5	SAMN05525738	clinical	cd_8_group_131	cd_4_group_91	cd_2_group_67
PDT000550786.1	PDS000021304.43	SAMN12391223	clinical	cd_8_group_1310	-	-
PDT000551218.1	PDS000021304.43	SAMN12408219	clinical	cd_8_group_1310	-	-
PDT000787426.1	PDS000021304.43	SAMN15521796	clinical	cd_8_group_1310	-	-
PDT000877259.1	PDS000021304.43	SAMN16629955	clinical	cd_8_group_1310	-	-
PDT000889047.1	PDS000021304.43	SAMN16790617	clinical	cd_8_group_1310	-	-
PDT000949044.1	PDS000021304.43	SAMN17799336	clinical	cd_8_group_1310	-	-
PDT000551077.1	PDS000116431.181	SAMN12395955	clinical	cd_8_group_1311	-	-
PDT000787263.1	PDS000116431.181	SAMN15520894	clinical	cd_8_group_1311	cd_4_group_1406	-
PDT000795537.1	PDS000116431.181	SAMN15635043	clinical	cd_8_group_1311	cd_4_group_1406	-
PDT000551087.1	PDS000021543.54	SAMN12396454	clinical	cd_8_group_1312	cd_4_group_1073	-
PDT000551220.1	PDS000021543.54	SAMN12408227	clinical	cd_8_group_1312	cd_4_group_1073	cd_2_group_840
PDT000611767.1	PDS000021543.54	SAMN13059434	clinical	cd_8_group_1312	cd_4_group_1073	cd_2_group_840
PDT000637107.1	PDS000022406.166	SAMN13391563	clinical	cd_8_group_1313	cd_4_group_1075	-
PDT000789921.1	PDS000022406.166	SAMN15573435	clinical	cd_8_group_1313	cd_4_group_1075	-
PDT000802844.1	PDS000022406.166	SAMN15735180	clinical	cd_8_group_1313	cd_4_group_1075	-
PDT000551492.1	PDS000022406.166	SAMN12412562	clinical	cd_8_group_1313	cd_4_group_1075	cd_2_group_842
PDT000562818.1	PDS000022406.166	SAMN12566313	clinical	cd_8_group_1313	cd_4_group_1075	cd_2_group_842
PDT000630156.1	PDS000022444.221	SAMN13321396	clinical	cd_8_group_1314	-	-
PDT000551567.1	PDS000022444.221	SAMN12412422	clinical	cd_8_group_1314	cd_4_group_1077	cd_2_group_844
PDT000559196.1	PDS000022444.221	SAMN12544714	clinical	cd_8_group_1314	cd_4_group_1077	cd_2_group_844
PDT000714497.1	PDS000022444.221	SAMN14453397	clinical	cd_8_group_1314	cd_4_group_1077	cd_2_group_844
PDT000551611.1	PDS000116431.181	SAMN12412427	clinical	cd_8_group_1315	cd_4_group_1078	-
PDT000587775.1	PDS000116431.181	SAMN12773502	clinical	cd_8_group_1315	cd_4_group_1078	-
PDT000783801.1	PDS000116431.181	SAMN15459043	clinical	cd_8_group_1315	cd_4_group_1078	-
PDT000573647.1	PDS000116431.181	SAMN12629295	clinical	cd_8_group_1316	-	-
PDT001924876.1	PDS000116431.181	SAMN37771071	clinical	cd_8_group_1316	-	-
PDT000551733.1	PDS000116431.181	SAMN12414652	clinical	cd_8_group_1316	cd_4_group_1080	cd_2_group_848
PDT000589152.1	PDS000116431.181	SAMN12790486	clinical	cd_8_group_1316	cd_4_group_1080	cd_2_group_848
PDT000829592.1	PDS000116431.181	SAMN16053938	clinical	cd_8_group_1316	cd_4_group_1446	cd_2_group_1145
PDT000841480.1	PDS000116431.181	SAMN16233383	clinical	cd_8_group_1316	cd_4_group_1446	cd_2_group_1145
PDT000553559.1	PDS000116431.181	SAMN12423807	clinical	cd_8_group_1317	-	-
PDT000556839.1	PDS000116431.181	SAMN12510319	clinical	cd_8_group_1317	-	-
PDT000607830.1	PDS000116431.181	SAMN13027666	clinical	cd_8_group_1317	-	-
PDT000669526.1	PDS000144876.15	SAMN13920684	clinical	cd_8_group_1318	-	-
PDT001116832.1	PDS000144876.15	SAMN20977202	clinical	cd_8_group_1318	-	-
PDT000553568.1	PDS000144876.15	SAMN12423795	clinical	cd_8_group_1318	cd_4_group_1082	-
PDT000787450.1	PDS000144876.15	SAMN15521838	clinical	cd_8_group_1318	cd_4_group_1082	-
PDT001128921.1	PDS000144876.15	SAMN21396783	clinical	cd_8_group_1318	cd_4_group_1082	-
PDT001876609.1	PDS000022741.7	SAMN37313403	clinical	cd_8_group_1319	-	-
PDT000553570.1	PDS000022741.7	SAMN12423777	clinical	cd_8_group_1319	cd_4_group_1083	-
PDT000608552.1	PDS000022741.7	SAMN13032463	clinical	cd_8_group_1319	cd_4_group_1083	-
PDT001113242.1	PDS000022741.7	SAMN20863281	clinical	cd_8_group_1319	cd_4_group_1083	-
PDT001377032.1	PDS000022741.7	SAMN30087335	clinical	cd_8_group_1319	cd_4_group_1083	-
PDT000113405.2	PDS000021974.53	SAMN04545111	clinical	cd_8_group_132	-	-
PDT000258844.2	PDS000021974.53	SAMN07837864	clinical	cd_8_group_132	-	-
PDT000553572.1	PDS000049267.7	SAMN12423801	clinical	cd_8_group_1320	-	-
PDT000581090.1	PDS000049267.7	SAMN12702757	clinical	cd_8_group_1320	-	-
PDT000553573.1	PDS000043478.22	SAMN12423787	clinical	cd_8_group_1321	cd_4_group_1084	cd_2_group_851
PDT000591757.1	PDS000043478.22	SAMN12821314	clinical	cd_8_group_1321	cd_4_group_1084	cd_2_group_851
PDT000555623.1	PDS000163083.5	SAMN12498515	clinical	cd_8_group_1322	cd_4_group_1085	-
PDT000948805.1	PDS000163083.5	SAMN17799299	clinical	cd_8_group_1322	cd_4_group_1085	-
PDT001391098.1	PDS000022183.95	SAMN30349481	clinical	cd_8_group_1323	-	-
PDT001778266.1	PDS000022183.95	SAMN35723273	clinical	cd_8_group_1323	-	-
PDT001829498.1	PDS000022183.95	SAMN36715808	clinical	cd_8_group_1323	-	-
PDT001058777.1	PDS000022183.95	SAMN19555848	clinical	cd_8_group_1323	cd_4_group_1088	-
PDT001476191.1	PDS000022183.95	SAMN31602084	clinical	cd_8_group_1323	cd_4_group_1088	-
PDT001766934.1	PDS000022183.95	SAMN35559310	clinical	cd_8_group_1323	cd_4_group_1088	-
PDT001908259.1	PDS000022183.95	SAMN37587463	clinical	cd_8_group_1323	cd_4_group_1088	-
PDT001908264.1	PDS000022183.95	SAMN37587464	clinical	cd_8_group_1323	cd_4_group_1088	-
PDT000556107.1	PDS000022183.95	SAMN12501899	clinical	cd_8_group_1323	cd_4_group_1088	cd_2_group_854
PDT000562812.1	PDS000022183.95	SAMN12566318	clinical	cd_8_group_1323	cd_4_group_1088	cd_2_group_854
PDT000569358.1	PDS000022183.95	SAMN12609670	clinical	cd_8_group_1323	cd_4_group_1088	cd_2_group_854
PDT000789920.1	PDS000022183.95	SAMN15573436	clinical	cd_8_group_1323	cd_4_group_1088	cd_2_group_854
PDT001092451.1	PDS000022183.95	SAMN20300003	clinical	cd_8_group_1323	cd_4_group_1088	cd_2_group_854
PDT001717888.1	PDS000022183.95	SAMN34566468	clinical	cd_8_group_1323	cd_4_group_1908	-
PDT001780816.1	PDS000022183.95	SAMN35756181	clinical	cd_8_group_1323	cd_4_group_1908	-
PDT001373190.1	PDS000022183.95	SAMN30027749	clinical	cd_8_group_1323	cd_4_group_1908	cd_2_group_1559
PDT001808046.1	PDS000022183.95	SAMN36275359	clinical	cd_8_group_1323	cd_4_group_1908	cd_2_group_1559
PDT001866260.1	PDS000022183.95	SAMN37162042	clinical	cd_8_group_1323	cd_4_group_1908	cd_2_group_1559
PDT000556451.1	PDS000037226.61	SAMN12504580	clinical	cd_8_group_1324	-	-
PDT000650775.1	PDS000037226.61	SAMN13686038	clinical	cd_8_group_1324	-	-
PDT001573125.1	PDS000037226.61	SAMN32678374	clinical	cd_8_group_1324	-	-
PDT001597098.1	PDS000037226.61	SAMN32961319	clinical	cd_8_group_1324	-	-
PDT001807477.1	PDS000037226.61	SAMN36273802	clinical	cd_8_group_1324	-	-
PDT000708891.1	PDS000037226.61	SAMN14375137	clinical	cd_8_group_1324	cd_4_group_1342	-
PDT001329759.1	PDS000037226.61	SAMN29145773	clinical	cd_8_group_1324	cd_4_group_1342	-
PDT001160564.1	PDS000037226.61	SAMN22513006	clinical	cd_8_group_1324	cd_4_group_1722	-
PDT001238391.1	PDS000037226.61	SAMN25653782	clinical	cd_8_group_1324	cd_4_group_1722	-
PDT001116852.1	PDS000037226.61	SAMN20977206	clinical	cd_8_group_1324	cd_4_group_1722	cd_2_group_1395
PDT001172643.1	PDS000037226.61	SAMN23010820	clinical	cd_8_group_1324	cd_4_group_1722	cd_2_group_1395
PDT001216337.1	PDS000037226.61	SAMN24627206	clinical	cd_8_group_1324	cd_4_group_1722	cd_2_group_1395
PDT001482588.1	PDS000037226.61	SAMN31670423	clinical	cd_8_group_1324	cd_4_group_1722	cd_2_group_1395
PDT001092476.1	PDS000022904.162	SAMN20303640	clinical	cd_8_group_1325	-	-
PDT001132337.1	PDS000022904.162	SAMN21493763	clinical	cd_8_group_1325	-	-
PDT000556642.1	PDS000022904.162	SAMN12497541	clinical	cd_8_group_1325	cd_4_group_1092	-
PDT000556859.1	PDS000022904.162	SAMN12497544	clinical	cd_8_group_1325	cd_4_group_1092	-
PDT001086218.1	PDS000022904.162	SAMN20148503	clinical	cd_8_group_1325	cd_4_group_1657	cd_2_group_1331
PDT001095545.1	PDS000022904.162	SAMN20363745	clinical	cd_8_group_1325	cd_4_group_1657	cd_2_group_1331
PDT001118119.1	PDS000022904.162	SAMN21024446	clinical	cd_8_group_1325	cd_4_group_1657	cd_2_group_1331
PDT000556707.1	PDS000022197.9	SAMN12497546	clinical	cd_8_group_1326	-	-
PDT000743545.1	PDS000022197.9	SAMN14985109	clinical	cd_8_group_1326	-	-
PDT000556802.1	PDS000051701.1	SAMN12510318	clinical	cd_8_group_1327	cd_4_group_1093	-
PDT000602655.1	PDS000051701.1	SAMN12994592	clinical	cd_8_group_1327	cd_4_group_1093	-
PDT000556811.1	PDS000022500.34	SAMN12510317	clinical	cd_8_group_1328	cd_4_group_1094	-
PDT000770843.1	PDS000022500.34	SAMN15352613	clinical	cd_8_group_1328	cd_4_group_1094	-
PDT000557643.1	PDS000022710.85	SAMN12518216	clinical	cd_8_group_1329	cd_4_group_1097	cd_2_group_858
PDT000744314.1	PDS000022710.85	SAMN14998106	clinical	cd_8_group_1329	cd_4_group_1097	cd_2_group_858
PDT000113419.2	PDS000022626.8	SAMN04545124	clinical	cd_8_group_133	-	-
PDT000469834.1	PDS000022626.8	SAMN11028336	clinical	cd_8_group_133	-	-
PDT000557646.1	PDS000021019.13	SAMN12518279	clinical	cd_8_group_1330	cd_4_group_1098	cd_2_group_859
PDT000575129.1	PDS000021019.13	SAMN12647578	clinical	cd_8_group_1330	cd_4_group_1098	cd_2_group_859
PDT000557652.1	PDS000072253.38	SAMN12518307	clinical	cd_8_group_1331	cd_4_group_1099	cd_2_group_862
PDT000611640.1	PDS000072253.38	SAMN13058940	clinical	cd_8_group_1331	cd_4_group_1099	cd_2_group_862
PDT000558404.1	PDS000022744.66	SAMN12532159	clinical	cd_8_group_1332	cd_4_group_1101	cd_2_group_864
PDT000877899.1	PDS000022744.66	SAMN16634587	clinical	cd_8_group_1332	cd_4_group_1101	cd_2_group_864
PDT001063029.1	PDS000043605.22	SAMN19592785	clinical	cd_8_group_1333	-	-
PDT001271920.1	PDS000043605.22	SAMN26851412	clinical	cd_8_group_1333	-	-
PDT001293657.1	PDS000043605.22	SAMN27766228	clinical	cd_8_group_1333	-	-
PDT000806551.1	PDS000043605.22	SAMN15775589	clinical	cd_8_group_1333	cd_4_group_1102	-
PDT000558512.1	PDS000043605.22	SAMN12536575	clinical	cd_8_group_1333	cd_4_group_1102	cd_2_group_865
PDT001453790.1	PDS000043605.22	SAMN31282285	clinical	cd_8_group_1333	cd_4_group_1102	cd_2_group_865
PDT000617720.1	PDS000043605.22	SAMN13110862	clinical	cd_8_group_1333	cd_4_group_1102	cd_2_group_938
PDT001184582.1	PDS000043605.22	SAMN23425940	clinical	cd_8_group_1333	cd_4_group_1102	cd_2_group_938
PDT000559192.1	PDS000043213.11	SAMN12544766	clinical	cd_8_group_1334	-	-
PDT000862218.1	PDS000043213.11	SAMN16452342	clinical	cd_8_group_1334	-	-
PDT000562903.1	PDS000049415.1	SAMN12567253	clinical	cd_8_group_1335	-	-
PDT000565065.1	PDS000049415.1	SAMN12585124	clinical	cd_8_group_1335	-	-
PDT000562909.1	PDS000026417.27	SAMN12567252	clinical	cd_8_group_1336	-	-
PDT000563955.1	PDS000026417.27	SAMN12571719	clinical	cd_8_group_1336	cd_4_group_1110	-
PDT000569778.1	PDS000026417.27	SAMN12610742	clinical	cd_8_group_1336	cd_4_group_1110	-
PDT000563445.1	PDS000137687.62	SAMN12568430	clinical	cd_8_group_1337	-	-
PDT001007448.1	PDS000137687.62	SAMN18766611	clinical	cd_8_group_1337	-	-
PDT000563467.1	PDS000055949.1	SAMN12568429	clinical	cd_8_group_1338	cd_4_group_1109	cd_2_group_870
PDT000671349.1	PDS000055949.1	SAMN13929684	clinical	cd_8_group_1338	cd_4_group_1109	cd_2_group_870
PDT000563954.1	PDS000156189.13	SAMN12571718	clinical	cd_8_group_1339	-	-
PDT000926067.1	PDS000156189.13	SAMN17131567	clinical	cd_8_group_1339	-	-
PDT000113469.2	PDS000021961.2	SAMN04545175	clinical	cd_8_group_134	cd_4_group_92	-
PDT000113470.2	PDS000021961.2	SAMN04545176	clinical	cd_8_group_134	cd_4_group_92	-
PDT001377686.1	PDS000116431.181	SAMN30106028	clinical	cd_8_group_1340	-	-
PDT001549029.1	PDS000116431.181	SAMN32413583	clinical	cd_8_group_1340	-	-
PDT000563960.1	PDS000116431.181	SAMN12571723	clinical	cd_8_group_1340	cd_4_group_1111	-
PDT000642742.1	PDS000116431.181	SAMN13520687	clinical	cd_8_group_1340	cd_4_group_1111	-
PDT000821856.1	PDS000116431.181	SAMN15914390	clinical	cd_8_group_1340	cd_4_group_1111	-
PDT001366762.1	PDS000116431.181	SAMN29877054	clinical	cd_8_group_1340	cd_4_group_1111	-
PDT001516667.1	PDS000116431.181	SAMN32099251	clinical	cd_8_group_1340	cd_4_group_1111	-
PDT001662816.1	PDS000116431.181	SAMN33771295	clinical	cd_8_group_1340	cd_4_group_1111	-
PDT001874866.1	PDS000116431.181	SAMN37299104	clinical	cd_8_group_1340	cd_4_group_1111	-
PDT000564021.1	PDS000049332.2	SAMN12572392	clinical	cd_8_group_1341	cd_4_group_1114	-
PDT000744323.1	PDS000049332.2	SAMN14998098	clinical	cd_8_group_1341	cd_4_group_1114	-
PDT000630728.1	PDS000051496.10	SAMN13327402	clinical	cd_8_group_1342	cd_4_group_1116	-
PDT000668878.1	PDS000051496.10	SAMN13905762	clinical	cd_8_group_1342	cd_4_group_1116	-
PDT000564025.1	PDS000051496.10	SAMN12572390	clinical	cd_8_group_1342	cd_4_group_1116	cd_2_group_874
PDT000600408.1	PDS000051496.10	SAMN12911098	clinical	cd_8_group_1342	cd_4_group_1116	cd_2_group_874
PDT000602873.1	PDS000051496.10	SAMN12995190	clinical	cd_8_group_1342	cd_4_group_1116	cd_2_group_874
PDT000627317.1	PDS000051496.10	SAMN13266626	clinical	cd_8_group_1342	cd_4_group_1116	cd_2_group_874
PDT000653507.1	PDS000051496.10	SAMN13714784	clinical	cd_8_group_1342	cd_4_group_1116	cd_2_group_874
PDT000655997.1	PDS000051496.10	SAMN13750327	clinical	cd_8_group_1342	cd_4_group_1116	cd_2_group_874
PDT000656044.1	PDS000051496.10	SAMN13750674	clinical	cd_8_group_1342	cd_4_group_1116	cd_2_group_874
PDT000668856.1	PDS000051496.10	SAMN13905776	clinical	cd_8_group_1342	cd_4_group_1116	cd_2_group_874
PDT000784324.1	PDS000051496.10	SAMN15480854	clinical	cd_8_group_1342	cd_4_group_1116	cd_2_group_874
PDT000788269.1	PDS000051496.10	SAMN15537652	clinical	cd_8_group_1342	cd_4_group_1116	cd_2_group_874
PDT000806897.1	PDS000051496.10	SAMN15777148	clinical	cd_8_group_1342	cd_4_group_1116	cd_2_group_874
PDT000564029.1	PDS000095664.1	SAMN12572404	clinical	cd_8_group_1343	-	-
PDT001126272.1	PDS000095664.1	SAMN21363917	clinical	cd_8_group_1343	-	-
PDT000564875.1	PDS000022347.5	SAMN12583095	clinical	cd_8_group_1344	cd_4_group_1118	cd_2_group_876
PDT000787432.1	PDS000022347.5	SAMN15521828	clinical	cd_8_group_1344	cd_4_group_1118	cd_2_group_876
PDT000564876.1	PDS000114430.30	SAMN12583096	clinical	cd_8_group_1345	-	-
PDT001089303.1	PDS000114430.30	SAMN20192977	clinical	cd_8_group_1345	-	-
PDT000800155.1	PDS000022183.95	SAMN15690488	clinical	cd_8_group_1346	-	-
PDT001873537.1	PDS000022183.95	SAMN37284264	clinical	cd_8_group_1346	-	-
PDT001908271.1	PDS000022183.95	SAMN37587462	clinical	cd_8_group_1346	-	-
PDT000565060.1	PDS000022183.95	SAMN12585132	clinical	cd_8_group_1346	cd_4_group_1121	-
PDT000624824.1	PDS000022183.95	SAMN13221745	clinical	cd_8_group_1346	cd_4_group_1121	-
PDT001005656.1	PDS000022183.95	SAMN18742045	clinical	cd_8_group_1346	cd_4_group_1584	-
PDT001089850.1	PDS000022183.95	SAMN20222763	clinical	cd_8_group_1346	cd_4_group_1584	-
PDT001350527.1	PDS000049325.10	SAMN29441685	clinical	cd_8_group_1347	cd_4_group_1123	-
PDT000566725.1	PDS000049325.10	SAMN12590933	clinical	cd_8_group_1347	cd_4_group_1123	cd_2_group_881
PDT000566728.1	PDS000049325.10	SAMN12590934	clinical	cd_8_group_1347	cd_4_group_1123	cd_2_group_881
PDT000570244.1	PDS000155757.7	SAMN12616890	clinical	cd_8_group_1348	-	-
PDT000725595.1	PDS000155757.7	SAMN14683090	clinical	cd_8_group_1348	-	-
PDT000570345.1	PDS000022318.67	SAMN12617104	clinical	cd_8_group_1349	-	-
PDT000655406.1	PDS000022318.67	SAMN13740239	clinical	cd_8_group_1349	-	-
PDT000236277.2	PDS000168431.1	SAMN07532636	clinical	cd_8_group_135	-	-
PDT000390339.1	PDS000168431.1	SAMN10230909	clinical	cd_8_group_135	-	-
PDT000547461.1	PDS000168431.1	SAMN12342700	clinical	cd_8_group_135	-	-
PDT000597347.1	PDS000168431.1	SAMN12875274	clinical	cd_8_group_135	-	-
PDT000653254.1	PDS000168431.1	SAMN13709432	clinical	cd_8_group_135	-	-
PDT000792620.1	PDS000168431.1	SAMN15580040	clinical	cd_8_group_135	-	-
PDT000862936.1	PDS000168431.1	SAMN16451721	clinical	cd_8_group_135	-	-
PDT000917907.1	PDS000168431.1	SAMN17084782	clinical	cd_8_group_135	-	-
PDT001001162.1	PDS000168431.1	SAMN18641050	clinical	cd_8_group_135	-	-
PDT001113492.1	PDS000168431.1	SAMN20867133	clinical	cd_8_group_135	-	-
PDT001144077.1	PDS000168431.1	SAMN21975822	clinical	cd_8_group_135	-	-
PDT001363927.1	PDS000168431.1	SAMN29804409	clinical	cd_8_group_135	-	-
PDT001492267.1	PDS000168431.1	SAMN31832026	clinical	cd_8_group_135	-	-
PDT001664262.1	PDS000168431.1	SAMN33830405	clinical	cd_8_group_135	-	-
PDT001777815.1	PDS000168431.1	SAMN35716569	clinical	cd_8_group_135	-	-
PDT001830377.1	PDS000168431.1	SAMN36726094	clinical	cd_8_group_135	-	-
PDT001314760.1	PDS000168431.1	SAMN28639239	clinical	cd_8_group_135	cd_4_group_1854	-
PDT001917529.1	PDS000168431.1	SAMN37692063	clinical	cd_8_group_135	cd_4_group_1854	-
PDT000570350.1	PDS000168431.1	SAMN12617114	clinical	cd_8_group_135	cd_4_group_94	-
PDT001097209.1	PDS000168431.1	SAMN20429506	clinical	cd_8_group_135	cd_4_group_94	-
PDT001108337.1	PDS000168431.1	SAMN20506014	clinical	cd_8_group_135	cd_4_group_94	-
PDT001487434.1	PDS000168431.1	SAMN31757671	clinical	cd_8_group_135	cd_4_group_94	-
PDT001589828.1	PDS000168431.1	SAMN32886490	clinical	cd_8_group_135	cd_4_group_94	-
PDT001818899.1	PDS000168431.1	SAMN36496240	clinical	cd_8_group_135	cd_4_group_94	-
PDT001862568.1	PDS000168431.1	SAMN37152681	clinical	cd_8_group_135	cd_4_group_94	-
PDT001884949.1	PDS000168431.1	SAMN37397408	clinical	cd_8_group_135	cd_4_group_94	-
PDT000196404.2	PDS000168431.1	SAMN06611247	clinical	cd_8_group_135	cd_4_group_94	cd_2_group_244
PDT000231702.2	PDS000168431.1	SAMN07450353	clinical	cd_8_group_135	cd_4_group_94	cd_2_group_244
PDT000901282.1	PDS000168431.1	SAMN16963838	clinical	cd_8_group_135	cd_4_group_94	cd_2_group_244
PDT001614370.1	PDS000168431.1	SAMN33274017	clinical	cd_8_group_135	cd_4_group_94	cd_2_group_244
PDT001792011.1	PDS000168431.1	SAMN36022878	clinical	cd_8_group_135	cd_4_group_94	cd_2_group_244
PDT001962409.1	PDS000168431.1	SAMN38039455	clinical	cd_8_group_135	cd_4_group_94	cd_2_group_244
PDT000115156.4	PDS000168431.1	SAMN04549438	clinical	cd_8_group_135	cd_4_group_94	cd_2_group_69
PDT000171396.2	PDS000168431.1	SAMN06117676	clinical	cd_8_group_135	cd_4_group_94	cd_2_group_69
PDT000185452.2	PDS000168431.1	SAMN06285319	clinical	cd_8_group_135	cd_4_group_94	cd_2_group_69
PDT000372819.1	PDS000168431.1	SAMN09989538	clinical	cd_8_group_135	cd_4_group_94	cd_2_group_69
PDT000413585.1	PDS000168431.1	SAMN10516236	clinical	cd_8_group_135	cd_4_group_94	cd_2_group_69
PDT000524398.1	PDS000168431.1	SAMN12087898	clinical	cd_8_group_135	cd_4_group_94	cd_2_group_69
PDT000551485.1	PDS000168431.1	SAMN12412559	clinical	cd_8_group_135	cd_4_group_94	cd_2_group_69
PDT000581449.1	PDS000168431.1	SAMN12708930	clinical	cd_8_group_135	cd_4_group_94	cd_2_group_69
PDT000650303.1	PDS000168431.1	SAMN13682842	clinical	cd_8_group_135	cd_4_group_94	cd_2_group_69
PDT000659129.1	PDS000168431.1	SAMN13825591	clinical	cd_8_group_135	cd_4_group_94	cd_2_group_69
PDT000743363.1	PDS000168431.1	SAMN14983146	clinical	cd_8_group_135	cd_4_group_94	cd_2_group_69
PDT000788273.1	PDS000168431.1	SAMN15537648	clinical	cd_8_group_135	cd_4_group_94	cd_2_group_69
PDT000802875.1	PDS000168431.1	SAMN15737992	clinical	cd_8_group_135	cd_4_group_94	cd_2_group_69
PDT000864410.1	PDS000168431.1	SAMN16516449	clinical	cd_8_group_135	cd_4_group_94	cd_2_group_69
PDT000878958.1	PDS000168431.1	SAMN16667076	clinical	cd_8_group_135	cd_4_group_94	cd_2_group_69
PDT000889050.1	PDS000168431.1	SAMN16790618	clinical	cd_8_group_135	cd_4_group_94	cd_2_group_69
PDT000932181.1	PDS000168431.1	SAMN17308938	clinical	cd_8_group_135	cd_4_group_94	cd_2_group_69
PDT000933504.1	PDS000168431.1	SAMN17348052	clinical	cd_8_group_135	cd_4_group_94	cd_2_group_69
PDT000949127.1	PDS000168431.1	SAMN17799517	clinical	cd_8_group_135	cd_4_group_94	cd_2_group_69
PDT000949906.1	PDS000168431.1	SAMN17815047	clinical	cd_8_group_135	cd_4_group_94	cd_2_group_69
PDT000982231.1	PDS000168431.1	SAMN18200428	clinical	cd_8_group_135	cd_4_group_94	cd_2_group_69
PDT000982785.1	PDS000168431.1	SAMN18208356	clinical	cd_8_group_135	cd_4_group_94	cd_2_group_69
PDT001000968.1	PDS000168431.1	SAMN18634922	clinical	cd_8_group_135	cd_4_group_94	cd_2_group_69
PDT001045926.1	PDS000168431.1	SAMN19317675	clinical	cd_8_group_135	cd_4_group_94	cd_2_group_69
PDT001047231.1	PDS000168431.1	SAMN19328720	clinical	cd_8_group_135	cd_4_group_94	cd_2_group_69
PDT001049750.1	PDS000168431.1	SAMN19403872	clinical	cd_8_group_135	cd_4_group_94	cd_2_group_69
PDT001089812.1	PDS000168431.1	SAMN20221693	clinical	cd_8_group_135	cd_4_group_94	cd_2_group_69
PDT001089898.1	PDS000168431.1	SAMN20222760	clinical	cd_8_group_135	cd_4_group_94	cd_2_group_69
PDT001100774.1	PDS000168431.1	SAMN20516690	clinical	cd_8_group_135	cd_4_group_94	cd_2_group_69
PDT001131938.1	PDS000168431.1	SAMN21480033	clinical	cd_8_group_135	cd_4_group_94	cd_2_group_69
PDT001329377.1	PDS000168431.1	SAMN29096928	clinical	cd_8_group_135	cd_4_group_94	cd_2_group_69
PDT001434520.1	PDS000168431.1	SAMN31023306	clinical	cd_8_group_135	cd_4_group_94	cd_2_group_69
PDT001570871.1	PDS000168431.1	SAMN32647281	clinical	cd_8_group_135	cd_4_group_94	cd_2_group_69
PDT001835062.1	PDS000168431.1	SAMN36770245	clinical	cd_8_group_135	cd_4_group_94	cd_2_group_69
PDT001899977.1	PDS000168431.1	SAMN37529838	clinical	cd_8_group_135	cd_4_group_94	cd_2_group_69
PDT001924590.1	PDS000168431.1	SAMN37767880	clinical	cd_8_group_135	cd_4_group_94	cd_2_group_69
PDT001924712.1	PDS000168431.1	SAMN37769205	clinical	cd_8_group_135	cd_4_group_94	cd_2_group_69
PDT000570354.1	PDS000073592.1	SAMN12617124	clinical	cd_8_group_1350	-	-
PDT000862134.1	PDS000073592.1	SAMN16452432	clinical	cd_8_group_1350	-	-
PDT000571399.1	PDS000050449.1	SAMN12627562	clinical	cd_8_group_1351	cd_4_group_1125	cd_2_group_884
PDT000581106.1	PDS000050449.1	SAMN12702759	clinical	cd_8_group_1351	cd_4_group_1125	cd_2_group_884
PDT000573185.1	PDS000163083.5	SAMN12627993	clinical	cd_8_group_1352	-	-
PDT001025881.1	PDS000163083.5	SAMN19158066	clinical	cd_8_group_1352	-	-
PDT001854770.1	PDS000163083.5	SAMN37046987	clinical	cd_8_group_1352	-	-
PDT000573221.1	PDS000022661.30	SAMN12628086	clinical	cd_8_group_1353	-	-
PDT000743307.1	PDS000022661.30	SAMN14981309	clinical	cd_8_group_1353	-	-
PDT000573426.1	PDS000021221.361	SAMN12629049	clinical	cd_8_group_1354	-	-
PDT000722708.1	PDS000021221.361	SAMN14605423	clinical	cd_8_group_1354	-	-
PDT000781079.1	PDS000021221.361	SAMN15428845	clinical	cd_8_group_1354	-	-
PDT001040169.1	PDS000021221.361	SAMN19232310	clinical	cd_8_group_1354	-	-
PDT001736025.1	PDS000021221.361	SAMN35103018	clinical	cd_8_group_1354	-	-
PDT000733490.1	PDS000021221.361	SAMN14848711	clinical	cd_8_group_1354	cd_4_group_1359	-
PDT000873456.1	PDS000021221.361	SAMN16605477	clinical	cd_8_group_1354	cd_4_group_1359	-
PDT000881098.1	PDS000021221.361	SAMN16687086	clinical	cd_8_group_1354	cd_4_group_1359	-
PDT000948646.1	PDS000021221.361	SAMN17783405	clinical	cd_8_group_1354	cd_4_group_1359	-
PDT000801522.1	PDS000049418.43	SAMN15719039	clinical	cd_8_group_1355	-	-
PDT000817785.1	PDS000049418.43	SAMN15887189	clinical	cd_8_group_1355	-	-
PDT000838774.1	PDS000049418.43	SAMN16202793	clinical	cd_8_group_1355	-	-
PDT001126826.1	PDS000049418.43	SAMN21392248	clinical	cd_8_group_1355	-	-
PDT001348143.1	PDS000049418.43	SAMN29379252	clinical	cd_8_group_1355	-	-
PDT001404773.1	PDS000049418.43	SAMN30565993	clinical	cd_8_group_1355	-	-
PDT001416447.1	PDS000049418.43	SAMN30839301	clinical	cd_8_group_1355	-	-
PDT001465948.1	PDS000049418.43	SAMN31439995	clinical	cd_8_group_1355	-	-
PDT000576185.1	PDS000049418.43	SAMN12660182	clinical	cd_8_group_1355	cd_4_group_1129	-
PDT000802391.1	PDS000049418.43	SAMN15732944	clinical	cd_8_group_1355	cd_4_group_1129	-
PDT000817789.1	PDS000049418.43	SAMN15887192	clinical	cd_8_group_1355	cd_4_group_1129	-
PDT000829943.1	PDS000049418.43	SAMN16063374	clinical	cd_8_group_1355	cd_4_group_1129	-
PDT000841632.1	PDS000049418.43	SAMN16234511	clinical	cd_8_group_1355	cd_4_group_1129	-
PDT001086487.1	PDS000049418.43	SAMN20163517	clinical	cd_8_group_1355	cd_4_group_1129	-
PDT001130649.1	PDS000049418.43	SAMN21442437	clinical	cd_8_group_1355	cd_4_group_1129	-
PDT001350954.1	PDS000049418.43	SAMN29472320	clinical	cd_8_group_1355	cd_4_group_1129	-
PDT001367853.1	PDS000049418.43	SAMN29902622	clinical	cd_8_group_1355	cd_4_group_1129	-
PDT001860212.1	PDS000049418.43	SAMN37129260	clinical	cd_8_group_1355	cd_4_group_1129	-
PDT000785835.1	PDS000049418.43	SAMN15507369	clinical	cd_8_group_1355	cd_4_group_1129	cd_2_group_1112
PDT000795510.1	PDS000049418.43	SAMN15627396	clinical	cd_8_group_1355	cd_4_group_1129	cd_2_group_1112
PDT000574528.1	PDS000049418.43	SAMN12644810	clinical	cd_8_group_1355	cd_4_group_1129	cd_2_group_887
PDT000583509.1	PDS000049418.43	SAMN12719195	clinical	cd_8_group_1355	cd_4_group_1129	cd_2_group_887
PDT000607761.1	PDS000049418.43	SAMN13027426	clinical	cd_8_group_1355	cd_4_group_1129	cd_2_group_887
PDT000632147.1	PDS000049418.43	SAMN13344270	clinical	cd_8_group_1355	cd_4_group_1129	cd_2_group_887
PDT000862766.1	PDS000049418.43	SAMN16451717	clinical	cd_8_group_1355	cd_4_group_1129	cd_2_group_887
PDT001080783.1	PDS000049418.43	SAMN20006445	clinical	cd_8_group_1355	cd_4_group_1129	cd_2_group_887
PDT001080796.1	PDS000049418.43	SAMN20006415	clinical	cd_8_group_1355	cd_4_group_1129	cd_2_group_887
PDT001080803.1	PDS000049418.43	SAMN20006413	clinical	cd_8_group_1355	cd_4_group_1129	cd_2_group_887
PDT001096379.1	PDS000049418.43	SAMN20362528	clinical	cd_8_group_1355	cd_4_group_1685	cd_2_group_1362
PDT001106982.1	PDS000049418.43	SAMN20695316	clinical	cd_8_group_1355	cd_4_group_1685	cd_2_group_1362
PDT001136055.1	PDS000049418.43	SAMN21555989	clinical	cd_8_group_1355	cd_4_group_1747	cd_2_group_1414
PDT001440332.1	PDS000049418.43	SAMN31135157	clinical	cd_8_group_1355	cd_4_group_1747	cd_2_group_1414
PDT000575080.1	PDS000160972.7	SAMN12647396	clinical	cd_8_group_1356	-	-
PDT000892268.1	PDS000160972.7	SAMN16818355	clinical	cd_8_group_1356	-	-
PDT000575673.1	PDS000022029.22	SAMN12647374	clinical	cd_8_group_1357	-	-
PDT001119324.1	PDS000022029.22	SAMN21040316	clinical	cd_8_group_1357	-	-
PDT000576212.1	PDS000021658.40	SAMN12657727	clinical	cd_8_group_1358	-	-
PDT001410641.1	PDS000021658.40	SAMN30689040	clinical	cd_8_group_1358	-	-
PDT001575236.1	PDS000021658.40	SAMN32717592	clinical	cd_8_group_1358	cd_4_group_2015	-
PDT001831196.1	PDS000021658.40	SAMN36730689	clinical	cd_8_group_1358	cd_4_group_2015	-
PDT000682940.1	PDS000021304.43	SAMN14088456	clinical	cd_8_group_1359	-	-
PDT000743346.1	PDS000021304.43	SAMN14981356	clinical	cd_8_group_1359	-	-
PDT000787459.1	PDS000021304.43	SAMN15521840	clinical	cd_8_group_1359	-	-
PDT001122396.1	PDS000021304.43	SAMN21208526	clinical	cd_8_group_1359	-	-
PDT001275941.1	PDS000021304.43	SAMN26976835	clinical	cd_8_group_1359	-	-
PDT001412835.1	PDS000021304.43	SAMN30755277	clinical	cd_8_group_1359	-	-
PDT001443112.1	PDS000021304.43	SAMN31164488	clinical	cd_8_group_1359	-	-
PDT000579592.1	PDS000021304.43	SAMN12687078	clinical	cd_8_group_1359	cd_4_group_1135	-
PDT000604546.1	PDS000021304.43	SAMN13013411	clinical	cd_8_group_1359	cd_4_group_1135	-
PDT000855461.1	PDS000021304.43	SAMN16368599	clinical	cd_8_group_1359	cd_4_group_1465	-
PDT001101717.1	PDS000021304.43	SAMN20521122	clinical	cd_8_group_1359	cd_4_group_1465	-
PDT000115157.4	PDS000021942.1	SAMN04558116	clinical	cd_8_group_136	cd_4_group_95	cd_2_group_70
PDT000122057.2	PDS000021942.1	SAMN04590147	clinical	cd_8_group_136	cd_4_group_95	cd_2_group_70
PDT000584814.1	PDS000021868.41	SAMN12736018	clinical	cd_8_group_1360	-	-
PDT000792561.1	PDS000021868.41	SAMN15580003	clinical	cd_8_group_1360	-	-
PDT000649062.1	PDS000021868.41	SAMN13656792	clinical	cd_8_group_1360	cd_4_group_1136	-
PDT000743482.1	PDS000021868.41	SAMN14984239	clinical	cd_8_group_1360	cd_4_group_1136	-
PDT000579594.1	PDS000021868.41	SAMN12687079	clinical	cd_8_group_1360	cd_4_group_1136	cd_2_group_891
PDT000743296.1	PDS000021868.41	SAMN14981313	clinical	cd_8_group_1360	cd_4_group_1136	cd_2_group_891
PDT000744294.1	PDS000021868.41	SAMN14998079	clinical	cd_8_group_1360	cd_4_group_1136	cd_2_group_891
PDT001086226.1	PDS000021868.41	SAMN20148497	clinical	cd_8_group_1360	cd_4_group_1136	cd_2_group_891
PDT001911136.1	PDS000021868.41	SAMN37642193	clinical	cd_8_group_1360	cd_4_group_1136	cd_2_group_891
PDT000579601.1	PDS000052057.1	SAMN12687080	clinical	cd_8_group_1361	-	-
PDT000610126.1	PDS000052057.1	SAMN13047852	clinical	cd_8_group_1361	-	-
PDT000579602.1	PDS000050308.4	SAMN12687072	clinical	cd_8_group_1362	cd_4_group_1138	-
PDT000747975.1	PDS000050308.4	SAMN15032221	clinical	cd_8_group_1362	cd_4_group_1138	-
PDT000580740.1	PDS000044015.65	SAMN12698560	clinical	cd_8_group_1363	-	-
PDT000589328.1	PDS000044015.65	SAMN12797720	clinical	cd_8_group_1363	-	-
PDT000581095.1	PDS000050447.4	SAMN12702752	clinical	cd_8_group_1364	-	-
PDT001363795.1	PDS000050447.4	SAMN29798703	clinical	cd_8_group_1364	-	-
PDT000912446.1	PDS000113817.18	SAMN17061668	clinical	cd_8_group_1365	-	-
PDT001360698.1	PDS000113817.18	SAMN29766953	clinical	cd_8_group_1365	-	-
PDT001646951.1	PDS000113817.18	SAMN33458134	clinical	cd_8_group_1365	-	-
PDT000583036.1	PDS000113817.18	SAMN12716720	clinical	cd_8_group_1365	cd_4_group_1142	-
PDT000631353.1	PDS000113817.18	SAMN13337312	clinical	cd_8_group_1365	cd_4_group_1142	cd_2_group_960
PDT001075780.1	PDS000113817.18	SAMN19813082	clinical	cd_8_group_1365	cd_4_group_1142	cd_2_group_960
PDT000583090.1	PDS000046218.8	SAMN12717234	clinical	cd_8_group_1366	cd_4_group_1143	cd_2_group_898
PDT001294795.1	PDS000046218.8	SAMN27884987	clinical	cd_8_group_1366	cd_4_group_1143	cd_2_group_898
PDT000583649.1	PDS000161508.1	SAMN06196361	clinical	cd_8_group_1367	cd_4_group_1144	cd_2_group_899
PDT000583650.1	PDS000161508.1	SAMN06196360	clinical	cd_8_group_1367	cd_4_group_1144	cd_2_group_899
PDT000611643.1	PDS000163083.5	SAMN13058936	clinical	cd_8_group_1368	cd_4_group_1145	-
PDT000583831.1	PDS000163083.5	SAMN12722821	clinical	cd_8_group_1368	cd_4_group_1145	cd_2_group_900
PDT000583838.1	PDS000163083.5	SAMN12722810	clinical	cd_8_group_1368	cd_4_group_1145	cd_2_group_900
PDT001838831.2	PDS000021344.75	SAMN36823220	clinical	cd_8_group_1369	-	-
PDT001397936.1	PDS000021344.75	SAMN30497374	clinical	cd_8_group_1369	cd_4_group_1146	-
PDT000584560.1	PDS000021344.75	SAMN12730851	clinical	cd_8_group_1369	cd_4_group_1146	cd_2_group_901
PDT000940989.1	PDS000021344.75	SAMN17577700	clinical	cd_8_group_1369	cd_4_group_1146	cd_2_group_901
PDT000302966.2	PDS000158154.9	SAMN08849547	clinical	cd_8_group_137	-	-
PDT000421702.1	PDS000158154.9	SAMN10620875	clinical	cd_8_group_137	-	-
PDT000443319.1	PDS000158154.9	SAMN10774572	clinical	cd_8_group_137	-	-
PDT000600679.1	PDS000158154.9	SAMN12912788	clinical	cd_8_group_137	-	-
PDT000878063.1	PDS000158154.9	SAMN16636136	clinical	cd_8_group_137	-	-
PDT000687017.1	PDS000158154.9	SAMN14120724	clinical	cd_8_group_137	cd_4_group_1324	cd_2_group_1047
PDT000687019.1	PDS000158154.9	SAMN14120723	clinical	cd_8_group_137	cd_4_group_1324	cd_2_group_1047
PDT000940991.1	PDS000158154.9	SAMN17577704	clinical	cd_8_group_137	cd_4_group_1543	cd_2_group_1227
PDT001727733.1	PDS000158154.9	SAMN35006964	clinical	cd_8_group_137	cd_4_group_1543	cd_2_group_1227
PDT001907695.1	PDS000158154.9	SAMN37573797	clinical	cd_8_group_137	cd_4_group_1543	cd_2_group_1227
PDT001758744.1	PDS000158154.9	SAMN35364742	clinical	cd_8_group_137	cd_4_group_2079	cd_2_group_1728
PDT001951296.1	PDS000158154.9	SAMN37926062	clinical	cd_8_group_137	cd_4_group_2079	cd_2_group_1728
PDT000232506.2	PDS000158154.9	SAMN07451852	clinical	cd_8_group_137	cd_4_group_96	-
PDT000239561.2	PDS000158154.9	SAMN07615389	clinical	cd_8_group_137	cd_4_group_96	-
PDT000365460.1	PDS000158154.9	SAMN09863022	clinical	cd_8_group_137	cd_4_group_96	-
PDT000599957.1	PDS000158154.9	SAMN12908345	clinical	cd_8_group_137	cd_4_group_96	-
PDT001058954.1	PDS000158154.9	SAMN19573578	clinical	cd_8_group_137	cd_4_group_96	-
PDT001069721.1	PDS000158154.9	SAMN19695697	clinical	cd_8_group_137	cd_4_group_96	-
PDT001126403.1	PDS000158154.9	SAMN21383804	clinical	cd_8_group_137	cd_4_group_96	-
PDT000143336.2	PDS000158154.9	SAMN05511423	clinical	cd_8_group_137	cd_4_group_96	cd_2_group_134
PDT000185464.2	PDS000158154.9	SAMN06285329	clinical	cd_8_group_137	cd_4_group_96	cd_2_group_134
PDT000197528.2	PDS000158154.9	SAMN06629740	clinical	cd_8_group_137	cd_4_group_96	cd_2_group_134
PDT000221416.2	PDS000158154.9	SAMN07279289	clinical	cd_8_group_137	cd_4_group_96	cd_2_group_134
PDT000224585.2	PDS000158154.9	SAMN07341852	clinical	cd_8_group_137	cd_4_group_96	cd_2_group_134
PDT000225572.2	PDS000158154.9	SAMN07358264	clinical	cd_8_group_137	cd_4_group_96	cd_2_group_134
PDT000231643.2	PDS000158154.9	SAMN07436187	clinical	cd_8_group_137	cd_4_group_96	cd_2_group_134
PDT000232496.2	PDS000158154.9	SAMN07451851	clinical	cd_8_group_137	cd_4_group_96	cd_2_group_134
PDT000232501.2	PDS000158154.9	SAMN07461292	clinical	cd_8_group_137	cd_4_group_96	cd_2_group_134
PDT000232502.2	PDS000158154.9	SAMN07457382	clinical	cd_8_group_137	cd_4_group_96	cd_2_group_134
PDT000241357.2	PDS000158154.9	SAMN07661835	clinical	cd_8_group_137	cd_4_group_96	cd_2_group_134
PDT000241813.2	PDS000158154.9	SAMN07665729	clinical	cd_8_group_137	cd_4_group_96	cd_2_group_134
PDT000249141.2	PDS000158154.9	SAMN07757413	clinical	cd_8_group_137	cd_4_group_96	cd_2_group_134
PDT000285254.2	PDS000158154.9	SAMN08391182	clinical	cd_8_group_137	cd_4_group_96	cd_2_group_134
PDT000314363.2	PDS000158154.9	SAMN09210498	clinical	cd_8_group_137	cd_4_group_96	cd_2_group_134
PDT000316065.2	PDS000158154.9	SAMN09221938	clinical	cd_8_group_137	cd_4_group_96	cd_2_group_134
PDT000316081.2	PDS000158154.9	SAMN09221961	clinical	cd_8_group_137	cd_4_group_96	cd_2_group_134
PDT000336073.1	PDS000158154.9	SAMN09479382	clinical	cd_8_group_137	cd_4_group_96	cd_2_group_134
PDT000336078.1	PDS000158154.9	SAMN09479383	clinical	cd_8_group_137	cd_4_group_96	cd_2_group_134
PDT000341530.1	PDS000158154.9	SAMN09604159	clinical	cd_8_group_137	cd_4_group_96	cd_2_group_134
PDT000341532.1	PDS000158154.9	SAMN09604163	clinical	cd_8_group_137	cd_4_group_96	cd_2_group_134
PDT000347308.1	PDS000158154.9	SAMN09650712	clinical	cd_8_group_137	cd_4_group_96	cd_2_group_134
PDT000372624.1	PDS000158154.9	SAMN09984777	clinical	cd_8_group_137	cd_4_group_96	cd_2_group_134
PDT000391710.1	PDS000158154.9	SAMN10246323	clinical	cd_8_group_137	cd_4_group_96	cd_2_group_134
PDT000416953.1	PDS000158154.9	SAMN10589316	clinical	cd_8_group_137	cd_4_group_96	cd_2_group_134
PDT000484066.1	PDS000158154.9	SAMN11288741	clinical	cd_8_group_137	cd_4_group_96	cd_2_group_134
PDT000532239.1	PDS000158154.9	SAMN12128674	clinical	cd_8_group_137	cd_4_group_96	cd_2_group_134
PDT000532365.1	PDS000158154.9	SAMN12135241	clinical	cd_8_group_137	cd_4_group_96	cd_2_group_134
PDT000542671.1	PDS000158154.9	SAMN12262708	clinical	cd_8_group_137	cd_4_group_96	cd_2_group_134
PDT000553312.1	PDS000158154.9	SAMN12421878	clinical	cd_8_group_137	cd_4_group_96	cd_2_group_134
PDT000573211.1	PDS000158154.9	SAMN12628139	clinical	cd_8_group_137	cd_4_group_96	cd_2_group_134
PDT000627012.1	PDS000158154.9	SAMN13264250	clinical	cd_8_group_137	cd_4_group_96	cd_2_group_134
PDT000628322.1	PDS000158154.9	SAMN13286692	clinical	cd_8_group_137	cd_4_group_96	cd_2_group_134
PDT000635790.1	PDS000158154.9	SAMN13382263	clinical	cd_8_group_137	cd_4_group_96	cd_2_group_134
PDT000720628.1	PDS000158154.9	SAMN14546240	clinical	cd_8_group_137	cd_4_group_96	cd_2_group_134
PDT000814342.1	PDS000158154.9	SAMN15833020	clinical	cd_8_group_137	cd_4_group_96	cd_2_group_134
PDT000889051.1	PDS000158154.9	SAMN16790619	clinical	cd_8_group_137	cd_4_group_96	cd_2_group_134
PDT000949131.1	PDS000158154.9	SAMN17799509	clinical	cd_8_group_137	cd_4_group_96	cd_2_group_134
PDT000949185.1	PDS000158154.9	SAMN17799539	clinical	cd_8_group_137	cd_4_group_96	cd_2_group_134
PDT000951955.1	PDS000158154.9	SAMN17843290	clinical	cd_8_group_137	cd_4_group_96	cd_2_group_134
PDT000987185.1	PDS000158154.9	SAMN18378041	clinical	cd_8_group_137	cd_4_group_96	cd_2_group_134
PDT001014538.1	PDS000158154.9	SAMN18872669	clinical	cd_8_group_137	cd_4_group_96	cd_2_group_134
PDT001017824.1	PDS000158154.9	SAMN18974725	clinical	cd_8_group_137	cd_4_group_96	cd_2_group_134
PDT001088216.1	PDS000158154.9	SAMN20173137	clinical	cd_8_group_137	cd_4_group_96	cd_2_group_134
PDT001205375.1	PDS000158154.9	SAMN24169508	clinical	cd_8_group_137	cd_4_group_96	cd_2_group_134
PDT001338062.3	PDS000158154.9	SAMN29224588	clinical	cd_8_group_137	cd_4_group_96	cd_2_group_134
PDT001750671.1	PDS000158154.9	SAMN35303397	clinical	cd_8_group_137	cd_4_group_96	cd_2_group_134
PDT001830371.1	PDS000158154.9	SAMN36726095	clinical	cd_8_group_137	cd_4_group_96	cd_2_group_134
PDT001911131.1	PDS000158154.9	SAMN37642190	clinical	cd_8_group_137	cd_4_group_96	cd_2_group_134
PDT000341527.1	PDS000158154.9	SAMN09604157	clinical	cd_8_group_137	cd_4_group_96	cd_2_group_513
PDT000341529.1	PDS000158154.9	SAMN09604160	clinical	cd_8_group_137	cd_4_group_96	cd_2_group_513
PDT000417429.1	PDS000158154.9	SAMN10589336	clinical	cd_8_group_137	cd_4_group_96	cd_2_group_513
PDT000121726.2	PDS000158154.9	SAMN04579676	clinical	cd_8_group_137	cd_4_group_96	cd_2_group_71
PDT000950846.1	PDS000158154.9	SAMN17833668	clinical	cd_8_group_137	cd_4_group_96	cd_2_group_71
PDT000522342.1	PDS000158154.9	SAMN12034759	clinical	cd_8_group_137	cd_4_group_96	cd_2_group_786
PDT000544612.1	PDS000158154.9	SAMN12284732	clinical	cd_8_group_137	cd_4_group_96	cd_2_group_786
PDT001583621.1	PDS000158154.9	SAMN32816140	clinical	cd_8_group_137	cd_4_group_96	cd_2_group_786
PDT001729046.1	PDS000158154.9	SAMN35037749	clinical	cd_8_group_137	cd_4_group_96	cd_2_group_786
PDT001817676.1	PDS000158154.9	SAMN36458325	clinical	cd_8_group_137	cd_4_group_96	cd_2_group_786
PDT001866263.1	PDS000158154.9	SAMN37162053	clinical	cd_8_group_137	cd_4_group_96	cd_2_group_786
PDT000564880.1	PDS000158154.9	SAMN12583081	clinical	cd_8_group_137	cd_4_group_96	cd_2_group_877
PDT000769733.1	PDS000158154.9	SAMN15337321	clinical	cd_8_group_137	cd_4_group_96	cd_2_group_877
PDT000584564.1	PDS000084144.53	SAMN12730842	clinical	cd_8_group_1370	-	-
PDT000968599.1	PDS000084144.53	SAMN18004052	clinical	cd_8_group_1370	-	-
PDT000585066.1	PDS000039077.36	SAMN12738513	clinical	cd_8_group_1371	cd_4_group_1147	-
PDT001434491.1	PDS000039077.36	SAMN31023295	clinical	cd_8_group_1371	cd_4_group_1147	-
PDT001203938.1	PDS000020795.22	SAMN24108228	clinical	cd_8_group_1372	-	-
PDT000586488.1	PDS000020795.22	SAMN12751181	clinical	cd_8_group_1372	cd_4_group_1148	-
PDT001067622.1	PDS000020795.22	SAMN19676922	clinical	cd_8_group_1372	cd_4_group_1148	cd_2_group_1303
PDT001184751.1	PDS000020795.22	SAMN23428514	clinical	cd_8_group_1372	cd_4_group_1148	cd_2_group_1303
PDT000588860.1	PDS000077099.2	SAMN12784285	clinical	cd_8_group_1373	cd_4_group_1149	cd_2_group_902
PDT000908033.1	PDS000077099.2	SAMN17040622	clinical	cd_8_group_1373	cd_4_group_1149	cd_2_group_902
PDT000831822.1	PDS000050803.11	SAMN16082999	clinical	cd_8_group_1374	cd_4_group_1150	-
PDT000589148.1	PDS000050803.11	SAMN12790488	clinical	cd_8_group_1374	cd_4_group_1150	cd_2_group_903
PDT000948774.1	PDS000050803.11	SAMN17799255	clinical	cd_8_group_1374	cd_4_group_1150	cd_2_group_903
PDT000589154.1	PDS000022904.162	SAMN12790491	clinical	cd_8_group_1375	-	-
PDT000603811.1	PDS000022904.162	SAMN13005584	clinical	cd_8_group_1375	-	-
PDT000592673.1	PDS000021000.16	SAMN12831129	clinical	cd_8_group_1376	-	-
PDT000792591.1	PDS000021000.16	SAMN15580010	clinical	cd_8_group_1376	cd_4_group_1414	-
PDT000802880.1	PDS000021000.16	SAMN15737988	clinical	cd_8_group_1376	cd_4_group_1414	-
PDT001545164.1	PDS000021987.35	SAMN32389813	clinical	cd_8_group_1377	-	-
PDT000594729.1	PDS000021987.35	SAMN12857054	clinical	cd_8_group_1377	cd_4_group_1152	-
PDT000727929.1	PDS000021987.35	SAMN14739521	clinical	cd_8_group_1377	cd_4_group_1152	-
PDT000594731.1	PDS000048392.3	SAMN12856633	clinical	cd_8_group_1378	cd_4_group_1153	-
PDT001089604.1	PDS000048392.3	SAMN20203918	clinical	cd_8_group_1378	cd_4_group_1153	-
PDT001011075.1	PDS000154005.7	SAMN18830785	clinical	cd_8_group_1379	-	-
PDT001015195.1	PDS000154005.7	SAMN18879708	clinical	cd_8_group_1379	-	-
PDT001156755.9	PDS000154005.7	SAMN22371641	clinical	cd_8_group_1379	-	-
PDT001610481.1	PDS000154005.7	SAMN33211630	clinical	cd_8_group_1379	-	-
PDT001642443.1	PDS000154005.7	SAMN33435436	clinical	cd_8_group_1379	-	-
PDT001688819.1	PDS000154005.7	SAMN34165532	clinical	cd_8_group_1379	-	-
PDT001847859.1	PDS000154005.7	SAMN36934885	clinical	cd_8_group_1379	-	-
PDT000602871.1	PDS000154005.7	SAMN12995189	clinical	cd_8_group_1379	cd_4_group_1155	-
PDT000668865.1	PDS000154005.7	SAMN13905771	clinical	cd_8_group_1379	cd_4_group_1155	-
PDT001519581.1	PDS000154005.7	SAMN32129610	clinical	cd_8_group_1379	cd_4_group_1155	-
PDT001765410.1	PDS000154005.7	SAMN35529900	clinical	cd_8_group_1379	cd_4_group_1155	-
PDT001807823.1	PDS000154005.7	SAMN36275153	clinical	cd_8_group_1379	cd_4_group_1155	-
PDT001972175.1	PDS000154005.7	SAMN38120034	clinical	cd_8_group_1379	cd_4_group_1155	-
PDT001716895.1	PDS000154005.7	SAMN34491382	clinical	cd_8_group_1379	cd_4_group_1155	cd_2_group_1718
PDT001736641.1	PDS000154005.7	SAMN35108847	clinical	cd_8_group_1379	cd_4_group_1155	cd_2_group_1718
PDT001777654.1	PDS000154005.7	SAMN35715736	clinical	cd_8_group_1379	cd_4_group_1155	cd_2_group_1718
PDT000594779.1	PDS000154005.7	SAMN12856647	clinical	cd_8_group_1379	cd_4_group_1155	cd_2_group_904
PDT000624842.1	PDS000154005.7	SAMN13221863	clinical	cd_8_group_1379	cd_4_group_1155	cd_2_group_904
PDT000926341.1	PDS000154005.7	SAMN17191204	clinical	cd_8_group_1379	cd_4_group_1155	cd_2_group_904
PDT001283463.1	PDS000154005.7	SAMN27520265	clinical	cd_8_group_1379	cd_4_group_1155	cd_2_group_904
PDT001354133.1	PDS000154005.7	SAMN29555451	clinical	cd_8_group_1379	cd_4_group_1155	cd_2_group_904
PDT001742390.1	PDS000154005.7	SAMN35217230	clinical	cd_8_group_1379	cd_4_group_1155	cd_2_group_904
PDT001794812.1	PDS000154005.7	SAMN36176196	clinical	cd_8_group_1379	cd_4_group_1155	cd_2_group_904
PDT001382561.1	PDS000154005.7	SAMN30220792	clinical	cd_8_group_1379	cd_4_group_1914	cd_2_group_1566
PDT001382563.1	PDS000154005.7	SAMN30220790	clinical	cd_8_group_1379	cd_4_group_1914	cd_2_group_1566
PDT001862586.1	PDS000154005.7	SAMN37152683	clinical	cd_8_group_1379	cd_4_group_2147	cd_2_group_1801
PDT001862719.1	PDS000154005.7	SAMN37152679	clinical	cd_8_group_1379	cd_4_group_2147	cd_2_group_1801
PDT000121729.2	PDS000022522.57	SAMN04579679	clinical	cd_8_group_138	-	-
PDT000556438.1	PDS000022522.57	SAMN12501898	clinical	cd_8_group_138	-	-
PDT000785831.1	PDS000022522.57	SAMN15507312	clinical	cd_8_group_138	-	-
PDT000236282.2	PDS000022522.57	SAMN07532633	clinical	cd_8_group_138	cd_4_group_101	-
PDT000259877.2	PDS000022522.57	SAMN07958571	clinical	cd_8_group_138	cd_4_group_101	-
PDT000480658.1	PDS000022522.57	SAMN11179435	clinical	cd_8_group_138	cd_4_group_101	-
PDT000553561.1	PDS000022522.57	SAMN12423804	clinical	cd_8_group_138	cd_4_group_101	-
PDT000125243.2	PDS000022522.57	SAMN04849698	clinical	cd_8_group_138	cd_4_group_101	cd_2_group_74
PDT000242674.2	PDS000022522.57	SAMN07679650	clinical	cd_8_group_138	cd_4_group_101	cd_2_group_74
PDT000387650.1	PDS000022522.57	SAMN10163345	clinical	cd_8_group_138	cd_4_group_101	cd_2_group_74
PDT000646209.1	PDS000022522.57	SAMN13607574	clinical	cd_8_group_138	cd_4_group_101	cd_2_group_74
PDT000908212.1	PDS000022522.57	SAMN17043556	clinical	cd_8_group_138	cd_4_group_101	cd_2_group_74
PDT001058595.1	PDS000022522.57	SAMN19515035	clinical	cd_8_group_138	cd_4_group_101	cd_2_group_74
PDT001125081.1	PDS000022522.57	SAMN21250561	clinical	cd_8_group_138	cd_4_group_1733	-
PDT001184720.1	PDS000022522.57	SAMN23427437	clinical	cd_8_group_138	cd_4_group_1733	-
PDT001827923.2	PDS000022522.57	SAMN36703478	clinical	cd_8_group_138	cd_4_group_1733	-
PDT000595029.1	PDS000022444.221	SAMN12860825	clinical	cd_8_group_1380	cd_4_group_1157	cd_2_group_907
PDT000949080.1	PDS000022444.221	SAMN17799355	clinical	cd_8_group_1380	cd_4_group_1157	cd_2_group_907
PDT000595032.1	PDS000053777.3	SAMN12860819	clinical	cd_8_group_1381	cd_4_group_1158	cd_2_group_908
PDT000634574.1	PDS000053777.3	SAMN13353470	clinical	cd_8_group_1381	cd_4_group_1158	cd_2_group_908
PDT000949056.1	PDS000053777.3	SAMN17799360	clinical	cd_8_group_1381	cd_4_group_1158	cd_2_group_908
PDT000595043.1	PDS000021099.85	SAMN12860854	clinical	cd_8_group_1382	-	-
PDT000683402.1	PDS000021099.85	SAMN14112365	clinical	cd_8_group_1382	cd_4_group_1319	cd_2_group_1043
PDT000948817.1	PDS000021099.85	SAMN17799347	clinical	cd_8_group_1382	cd_4_group_1319	cd_2_group_1043
PDT000597337.1	PDS000022321.121	SAMN12875282	clinical	cd_8_group_1383	-	-
PDT000634686.1	PDS000022321.121	SAMN13353951	clinical	cd_8_group_1383	-	-
PDT001964884.1	PDS000022321.121	SAMN38062355	clinical	cd_8_group_1383	-	-
PDT000597361.1	PDS000116431.181	SAMN12875351	clinical	cd_8_group_1384	cd_4_group_1161	-
PDT000599448.1	PDS000116431.181	SAMN12903510	clinical	cd_8_group_1384	cd_4_group_1161	cd_2_group_911
PDT000792110.2	PDS000116431.181	SAMN15579661	clinical	cd_8_group_1384	cd_4_group_1161	cd_2_group_911
PDT000597362.1	PDS000076536.4	SAMN12875354	clinical	cd_8_group_1385	-	-
PDT000898393.1	PDS000076536.4	SAMN16917657	clinical	cd_8_group_1385	-	-
PDT000990139.1	PDS000076536.4	SAMN18449993	clinical	cd_8_group_1385	-	-
PDT001299487.1	PDS000076536.4	SAMN28093505	clinical	cd_8_group_1385	-	-
PDT000597551.1	PDS000021602.44	SAMN12876256	clinical	cd_8_group_1386	-	-
PDT000600391.1	PDS000021602.44	SAMN12911073	clinical	cd_8_group_1386	-	-
PDT000597554.1	PDS000021570.156	SAMN12876254	clinical	cd_8_group_1387	cd_4_group_1162	cd_2_group_910
PDT001963539.1	PDS000021570.156	SAMN38052334	clinical	cd_8_group_1387	cd_4_group_1162	cd_2_group_910
PDT000598579.1	PDS000045766.11	SAMN12884918	clinical	cd_8_group_1388	-	-
PDT001056489.1	PDS000045766.11	SAMN19486603	clinical	cd_8_group_1388	-	-
PDT000600404.1	PDS000021082.17	SAMN12911112	clinical	cd_8_group_1389	cd_4_group_1165	cd_2_group_915
PDT000602857.1	PDS000021082.17	SAMN12995162	clinical	cd_8_group_1389	cd_4_group_1165	cd_2_group_915
PDT000122060.2	PDS000022844.78	SAMN04590150	clinical	cd_8_group_139	-	-
PDT000476868.1	PDS000022844.78	SAMN11109441	clinical	cd_8_group_139	-	-
PDT000600407.1	PDS000025690.20	SAMN12911111	clinical	cd_8_group_1390	cd_4_group_1166	cd_2_group_916
PDT000641467.1	PDS000025690.20	SAMN13286973	clinical	cd_8_group_1390	cd_4_group_1166	cd_2_group_916
PDT000804305.1	PDS000025690.20	SAMN15758639	clinical	cd_8_group_1390	cd_4_group_1166	cd_2_group_916
PDT001585200.1	PDS000025690.20	SAMN32819744	clinical	cd_8_group_1390	cd_4_group_2021	cd_2_group_1662
PDT001680348.1	PDS000025690.20	SAMN34081611	clinical	cd_8_group_1390	cd_4_group_2021	cd_2_group_1662
PDT001963532.1	PDS000025690.20	SAMN38052274	clinical	cd_8_group_1390	cd_4_group_2021	cd_2_group_1662
PDT000600411.1	PDS000022500.34	SAMN12911108	clinical	cd_8_group_1391	cd_4_group_1167	cd_2_group_917
PDT000774865.1	PDS000022500.34	SAMN15424918	clinical	cd_8_group_1391	cd_4_group_1167	cd_2_group_917
PDT000600629.1	PDS000073564.1	SAMN12911957	clinical	cd_8_group_1392	cd_4_group_1168	-
PDT000862374.1	PDS000073564.1	SAMN16452263	clinical	cd_8_group_1392	cd_4_group_1168	-
PDT000600673.1	PDS000021000.16	SAMN12912790	clinical	cd_8_group_1393	-	-
PDT000656356.1	PDS000021000.16	SAMN13763559	clinical	cd_8_group_1393	-	-
PDT000600674.1	PDS000021796.119	SAMN12912786	clinical	cd_8_group_1394	-	-
PDT001089819.1	PDS000021796.119	SAMN20221678	clinical	cd_8_group_1394	-	-
PDT000602742.1	PDS000052862.1	SAMN12994780	clinical	cd_8_group_1395	cd_4_group_1169	-
PDT000620964.1	PDS000052862.1	SAMN13168798	clinical	cd_8_group_1395	cd_4_group_1169	-
PDT000602748.1	PDS000021221.361	SAMN12994789	clinical	cd_8_group_1396	cd_4_group_1170	cd_2_group_918
PDT000610129.1	PDS000021221.361	SAMN13047853	clinical	cd_8_group_1396	cd_4_group_1170	cd_2_group_918
PDT000853575.1	PDS000021221.361	SAMN16355363	clinical	cd_8_group_1396	cd_4_group_1170	cd_2_group_918
PDT000940767.1	PDS000021221.361	SAMN17531909	clinical	cd_8_group_1396	cd_4_group_1170	cd_2_group_918
PDT001453789.1	PDS000021221.361	SAMN31282280	clinical	cd_8_group_1396	cd_4_group_1170	cd_2_group_918
PDT001597332.1	PDS000021221.361	SAMN32963133	clinical	cd_8_group_1396	cd_4_group_1170	cd_2_group_918
PDT000602856.1	PDS000156344.1	SAMN12995163	clinical	cd_8_group_1397	cd_4_group_1172	-
PDT000682170.1	PDS000156344.1	SAMN14079464	clinical	cd_8_group_1397	cd_4_group_1172	-
PDT000602865.1	PDS000038930.3	SAMN12995192	clinical	cd_8_group_1398	cd_4_group_1174	cd_2_group_921
PDT000602875.1	PDS000038930.3	SAMN12995186	clinical	cd_8_group_1398	cd_4_group_1174	cd_2_group_921
PDT001103299.1	PDS000095841.8	SAMN20571319	clinical	cd_8_group_1399	-	-
PDT001221154.1	PDS000095841.8	SAMN24849177	clinical	cd_8_group_1399	-	-
PDT001253479.1	PDS000095841.8	SAMN26199066	clinical	cd_8_group_1399	-	-
PDT000602872.1	PDS000095841.8	SAMN12995187	clinical	cd_8_group_1399	cd_4_group_1175	-
PDT001289997.1	PDS000095841.8	SAMN27620217	clinical	cd_8_group_1399	cd_4_group_1175	-
PDT000862210.1	PDS000095841.8	SAMN16452217	clinical	cd_8_group_1399	cd_4_group_1175	cd_2_group_1174
PDT000892278.1	PDS000095841.8	SAMN16818382	clinical	cd_8_group_1399	cd_4_group_1175	cd_2_group_1174
PDT000380247.1	PDS000021689.19	SAMN10081965	clinical	cd_8_group_14	-	-
PDT000496549.1	PDS000021689.19	SAMN11528519	clinical	cd_8_group_14	-	-
PDT000649733.1	PDS000021689.19	SAMN13656916	clinical	cd_8_group_14	-	-
PDT000049352.3	PDS000021689.19	SAMN03324869	clinical	cd_8_group_14	cd_4_group_8	-
PDT000148875.2	PDS000021689.19	SAMN05751748	clinical	cd_8_group_14	cd_4_group_8	-
PDT000123402.2	PDS000021938.40	SAMN04605787	clinical	cd_8_group_140	-	-
PDT000518103.1	PDS000021938.40	SAMN11961007	clinical	cd_8_group_140	-	-
PDT000603804.1	PDS000021353.57	SAMN13005575	clinical	cd_8_group_1400	-	-
PDT000853593.1	PDS000021353.57	SAMN16355434	clinical	cd_8_group_1400	-	-
PDT001098913.1	PDS000021353.57	SAMN20478396	clinical	cd_8_group_1400	cd_4_group_1695	cd_2_group_1374
PDT001100512.1	PDS000021353.57	SAMN20478395	clinical	cd_8_group_1400	cd_4_group_1695	cd_2_group_1374
PDT000604552.1	PDS000022321.121	SAMN13013408	clinical	cd_8_group_1401	-	-
PDT000829867.1	PDS000022321.121	SAMN16060185	clinical	cd_8_group_1401	-	-
PDT001268297.1	PDS000022321.121	SAMN26657556	clinical	cd_8_group_1401	-	-
PDT000604553.1	PDS000026240.67	SAMN13013406	clinical	cd_8_group_1402	-	-
PDT000747954.1	PDS000026240.67	SAMN15031641	clinical	cd_8_group_1402	-	-
PDT000864279.1	PDS000026240.67	SAMN16510715	clinical	cd_8_group_1402	-	-
PDT001080305.1	PDS000022411.91	SAMN19988187	clinical	cd_8_group_1403	-	-
PDT001579591.1	PDS000022411.91	SAMN32770669	clinical	cd_8_group_1403	-	-
PDT001927322.1	PDS000022411.91	SAMN37805590	clinical	cd_8_group_1403	-	-
PDT001096252.1	PDS000022411.91	SAMN20397571	clinical	cd_8_group_1403	cd_4_group_1180	-
PDT000607721.1	PDS000022411.91	SAMN13025941	clinical	cd_8_group_1403	cd_4_group_1180	cd_2_group_926
PDT000783792.1	PDS000022411.91	SAMN15459023	clinical	cd_8_group_1403	cd_4_group_1180	cd_2_group_926
PDT001058568.1	PDS000022411.91	SAMN19515048	clinical	cd_8_group_1403	cd_4_group_1180	cd_2_group_926
PDT000607834.1	PDS000062950.2	SAMN13027665	clinical	cd_8_group_1404	cd_4_group_1181	-
PDT000740929.1	PDS000062950.2	SAMN14971923	clinical	cd_8_group_1404	cd_4_group_1181	-
PDT000773964.1	PDS000052056.58	SAMN15400385	clinical	cd_8_group_1405	cd_4_group_1183	-
PDT000860540.1	PDS000052056.58	SAMN16428849	clinical	cd_8_group_1405	cd_4_group_1183	-
PDT001187463.1	PDS000052056.58	SAMN23509863	clinical	cd_8_group_1405	cd_4_group_1183	-
PDT000843570.1	PDS000052056.58	SAMN16248714	clinical	cd_8_group_1405	cd_4_group_1183	cd_2_group_1158
PDT000856951.1	PDS000052056.58	SAMN16392315	clinical	cd_8_group_1405	cd_4_group_1183	cd_2_group_1158
PDT000888898.1	PDS000052056.58	SAMN16785147	clinical	cd_8_group_1405	cd_4_group_1183	cd_2_group_1158
PDT000891347.1	PDS000052056.58	SAMN16811182	clinical	cd_8_group_1405	cd_4_group_1183	cd_2_group_1158
PDT000903037.1	PDS000052056.58	SAMN16990634	clinical	cd_8_group_1405	cd_4_group_1183	cd_2_group_1158
PDT000883985.1	PDS000052056.58	SAMN16709877	clinical	cd_8_group_1405	cd_4_group_1183	cd_2_group_1186
PDT000883998.1	PDS000052056.58	SAMN16709911	clinical	cd_8_group_1405	cd_4_group_1183	cd_2_group_1186
PDT001892168.1	PDS000052056.58	SAMN37482743	clinical	cd_8_group_1405	cd_4_group_1183	cd_2_group_1822
PDT001963535.1	PDS000052056.58	SAMN38052271	clinical	cd_8_group_1405	cd_4_group_1183	cd_2_group_1822
PDT000609599.1	PDS000052056.58	SAMN13041559	clinical	cd_8_group_1405	cd_4_group_1183	cd_2_group_928
PDT000611645.1	PDS000052056.58	SAMN13058935	clinical	cd_8_group_1405	cd_4_group_1183	cd_2_group_928
PDT000623861.1	PDS000052056.58	SAMN13191742	clinical	cd_8_group_1405	cd_4_group_1183	cd_2_group_928
PDT000631404.1	PDS000052056.58	SAMN13337927	clinical	cd_8_group_1405	cd_4_group_1183	cd_2_group_928
PDT000640258.1	PDS000052056.58	SAMN13493536	clinical	cd_8_group_1405	cd_4_group_1183	cd_2_group_928
PDT000653165.1	PDS000052056.58	SAMN13708966	clinical	cd_8_group_1405	cd_4_group_1183	cd_2_group_928
PDT000655584.1	PDS000052056.58	SAMN13741305	clinical	cd_8_group_1405	cd_4_group_1183	cd_2_group_928
PDT000668590.2	PDS000052056.58	SAMN13901288	clinical	cd_8_group_1405	cd_4_group_1183	cd_2_group_928
PDT000677320.1	PDS000052056.58	SAMN13977493	clinical	cd_8_group_1405	cd_4_group_1183	cd_2_group_928
PDT000677325.1	PDS000052056.58	SAMN13977492	clinical	cd_8_group_1405	cd_4_group_1183	cd_2_group_928
PDT000682168.1	PDS000052056.58	SAMN14079460	clinical	cd_8_group_1405	cd_4_group_1183	cd_2_group_928
PDT000688066.1	PDS000052056.58	SAMN14144405	clinical	cd_8_group_1405	cd_4_group_1183	cd_2_group_928
PDT000690148.1	PDS000052056.58	SAMN14173459	clinical	cd_8_group_1405	cd_4_group_1183	cd_2_group_928
PDT000690157.1	PDS000052056.58	SAMN14173466	clinical	cd_8_group_1405	cd_4_group_1183	cd_2_group_928
PDT000722073.1	PDS000052056.58	SAMN14596563	clinical	cd_8_group_1405	cd_4_group_1183	cd_2_group_928
PDT000729382.1	PDS000052056.58	SAMN14782065	clinical	cd_8_group_1405	cd_4_group_1183	cd_2_group_928
PDT000753926.1	PDS000052056.58	SAMN15076098	clinical	cd_8_group_1405	cd_4_group_1183	cd_2_group_928
PDT000769298.1	PDS000052056.58	SAMN15326431	clinical	cd_8_group_1405	cd_4_group_1183	cd_2_group_928
PDT000772117.1	PDS000052056.58	SAMN15390166	clinical	cd_8_group_1405	cd_4_group_1183	cd_2_group_928
PDT000806892.1	PDS000052056.58	SAMN15777145	clinical	cd_8_group_1405	cd_4_group_1183	cd_2_group_928
PDT000826954.1	PDS000052056.58	SAMN15949996	clinical	cd_8_group_1405	cd_4_group_1183	cd_2_group_928
PDT000872786.1	PDS000052056.58	SAMN16597516	clinical	cd_8_group_1405	cd_4_group_1183	cd_2_group_928
PDT000892280.1	PDS000052056.58	SAMN16818361	clinical	cd_8_group_1405	cd_4_group_1183	cd_2_group_928
PDT000892281.1	PDS000052056.58	SAMN16818363	clinical	cd_8_group_1405	cd_4_group_1183	cd_2_group_928
PDT000892282.1	PDS000052056.58	SAMN16818383	clinical	cd_8_group_1405	cd_4_group_1183	cd_2_group_928
PDT000919150.1	PDS000052056.58	SAMN17116060	clinical	cd_8_group_1405	cd_4_group_1183	cd_2_group_928
PDT001058706.1	PDS000052056.58	SAMN19516099	clinical	cd_8_group_1405	cd_4_group_1183	cd_2_group_928
PDT001109054.1	PDS000052056.58	SAMN20774821	clinical	cd_8_group_1405	cd_4_group_1183	cd_2_group_928
PDT001142841.1	PDS000052056.58	SAMN21898486	clinical	cd_8_group_1405	cd_4_group_1183	cd_2_group_928
PDT001143760.1	PDS000052056.58	SAMN21971603	clinical	cd_8_group_1405	cd_4_group_1183	cd_2_group_928
PDT001161061.1	PDS000052056.58	SAMN22561755	clinical	cd_8_group_1405	cd_4_group_1183	cd_2_group_928
PDT001256813.1	PDS000052056.58	SAMN26344724	clinical	cd_8_group_1405	cd_4_group_1183	cd_2_group_928
PDT001264511.1	PDS000052056.58	SAMN26542509	clinical	cd_8_group_1405	cd_4_group_1183	cd_2_group_928
PDT001434443.1	PDS000052056.58	SAMN31023116	clinical	cd_8_group_1405	cd_4_group_1183	cd_2_group_928
PDT001446569.1	PDS000052056.58	SAMN31209026	clinical	cd_8_group_1405	cd_4_group_1183	cd_2_group_928
PDT001869324.1	PDS000052056.58	SAMN37201895	clinical	cd_8_group_1405	cd_4_group_1183	cd_2_group_928
PDT001884843.1	PDS000052056.58	SAMN37396785	clinical	cd_8_group_1405	cd_4_group_1183	cd_2_group_928
PDT001917662.1	PDS000052056.58	SAMN37692793	clinical	cd_8_group_1405	cd_4_group_1183	cd_2_group_928
PDT001924615.1	PDS000052056.58	SAMN37768188	clinical	cd_8_group_1405	cd_4_group_1183	cd_2_group_928
PDT001941050.1	PDS000052056.58	SAMN37845372	clinical	cd_8_group_1405	cd_4_group_1183	cd_2_group_928
PDT001941774.1	PDS000052056.58	SAMN37855865	clinical	cd_8_group_1405	cd_4_group_1183	cd_2_group_928
PDT001948424.1	PDS000052056.58	SAMN37887034	clinical	cd_8_group_1405	cd_4_group_1183	cd_2_group_928
PDT001972231.1	PDS000052056.58	SAMN38122007	clinical	cd_8_group_1405	cd_4_group_1183	cd_2_group_928
PDT001973781.1	PDS000052056.58	SAMN38143955	clinical	cd_8_group_1405	cd_4_group_1183	cd_2_group_928
PDT001974326.1	PDS000052056.58	SAMN38163686	clinical	cd_8_group_1405	cd_4_group_1183	cd_2_group_928
PDT001983800.1	PDS000052056.58	SAMN38228788	clinical	cd_8_group_1405	cd_4_group_1183	cd_2_group_928
PDT000610134.1	PDS000021354.132	SAMN13047886	clinical	cd_8_group_1406	cd_4_group_1185	cd_2_group_930
PDT000620502.1	PDS000021354.132	SAMN13159003	clinical	cd_8_group_1406	cd_4_group_1185	cd_2_group_930
PDT000610437.1	PDS000163083.5	SAMN13051605	clinical	cd_8_group_1407	-	-
PDT000664164.1	PDS000163083.5	SAMN13872586	clinical	cd_8_group_1407	-	-
PDT000610445.1	PDS000053309.6	SAMN13051619	clinical	cd_8_group_1408	cd_4_group_1187	cd_2_group_931
PDT000624851.1	PDS000053309.6	SAMN13221865	clinical	cd_8_group_1408	cd_4_group_1187	cd_2_group_931
PDT001881720.1	PDS000053309.6	SAMN37353829	clinical	cd_8_group_1408	cd_4_group_1187	cd_2_group_931
PDT000720588.1	PDS000053309.6	SAMN14549281	clinical	cd_8_group_1408	cd_4_group_1271	-
PDT000649884.1	PDS000053309.6	SAMN13675809	clinical	cd_8_group_1408	cd_4_group_1271	cd_2_group_1007
PDT000653497.1	PDS000053309.6	SAMN13714791	clinical	cd_8_group_1408	cd_4_group_1271	cd_2_group_1007
PDT001115126.1	PDS000144876.15	SAMN20931340	clinical	cd_8_group_1409	-	-
PDT000611503.1	PDS000144876.15	SAMN13057384	clinical	cd_8_group_1409	cd_4_group_1189	-
PDT000829115.1	PDS000144876.15	SAMN16052863	clinical	cd_8_group_1409	cd_4_group_1189	-
PDT001303073.1	PDS000144876.15	SAMN28163612	clinical	cd_8_group_1409	cd_4_group_1189	-
PDT000123404.2	PDS000021972.69	SAMN04605789	clinical	cd_8_group_141	-	-
PDT000408778.1	PDS000021972.69	SAMN10438511	clinical	cd_8_group_141	-	-
PDT000459225.1	PDS000021972.69	SAMN10873972	clinical	cd_8_group_141	-	-
PDT000570260.1	PDS000021972.69	SAMN12617010	clinical	cd_8_group_141	-	-
PDT000647838.1	PDS000021972.69	SAMN13624681	clinical	cd_8_group_141	-	-
PDT000648217.1	PDS000021972.69	SAMN13634662	clinical	cd_8_group_141	-	-
PDT000842224.1	PDS000021972.69	SAMN16239074	clinical	cd_8_group_141	-	-
PDT001321384.1	PDS000021972.69	SAMN28816049	clinical	cd_8_group_141	-	-
PDT000133492.2	PDS000021972.69	SAMN05192365	clinical	cd_8_group_141	cd_4_group_112	-
PDT000663825.1	PDS000021972.69	SAMN13869799	clinical	cd_8_group_141	cd_4_group_112	-
PDT000579371.1	PDS000021972.69	SAMN12686718	clinical	cd_8_group_141	cd_4_group_1133	-
PDT000724225.1	PDS000021972.69	SAMN14613717	clinical	cd_8_group_141	cd_4_group_1133	-
PDT000473320.1	PDS000021972.69	SAMN11050297	clinical	cd_8_group_141	cd_4_group_933	cd_2_group_735
PDT000671106.1	PDS000021972.69	SAMN13927550	clinical	cd_8_group_141	cd_4_group_933	cd_2_group_735
PDT000620678.1	PDS000052121.8	SAMN13160275	clinical	cd_8_group_1410	cd_4_group_1190	-
PDT000611642.1	PDS000052121.8	SAMN13058942	clinical	cd_8_group_1410	cd_4_group_1190	cd_2_group_933
PDT000677218.1	PDS000052121.8	SAMN13976184	clinical	cd_8_group_1410	cd_4_group_1190	cd_2_group_933
PDT000611901.1	PDS000109907.40	SAMN13049072	clinical	cd_8_group_1411	cd_4_group_1191	cd_2_group_934
PDT000617141.1	PDS000109907.40	SAMN13105264	clinical	cd_8_group_1411	cd_4_group_1191	cd_2_group_934
PDT000617714.1	PDS000042684.24	SAMN13110863	clinical	cd_8_group_1412	cd_4_group_1193	cd_2_group_937
PDT001103320.1	PDS000042684.24	SAMN20571313	clinical	cd_8_group_1412	cd_4_group_1193	cd_2_group_937
PDT000618145.1	PDS000052688.4	SAMN13116033	clinical	cd_8_group_1413	cd_4_group_1194	-
PDT000682906.1	PDS000052688.4	SAMN14088047	clinical	cd_8_group_1413	cd_4_group_1194	-
PDT000618147.1	PDS000021353.57	SAMN13116043	clinical	cd_8_group_1414	-	-
PDT001113927.1	PDS000021353.57	SAMN20923976	clinical	cd_8_group_1414	-	-
PDT000618168.1	PDS000052861.2	SAMN13116632	clinical	cd_8_group_1415	cd_4_group_1196	cd_2_group_941
PDT000620789.1	PDS000052861.2	SAMN13159134	clinical	cd_8_group_1415	cd_4_group_1196	cd_2_group_941
PDT000618169.1	PDS000098494.3	SAMN13116620	clinical	cd_8_group_1416	-	-
PDT001830351.1	PDS000098494.3	SAMN36726064	clinical	cd_8_group_1416	-	-
PDT001974323.1	PDS000098494.3	SAMN38163589	clinical	cd_8_group_1416	-	-
PDT000814323.1	PDS000131698.39	SAMN15832906	clinical	cd_8_group_1417	cd_4_group_1197	-
PDT000618174.1	PDS000131698.39	SAMN13116633	clinical	cd_8_group_1417	cd_4_group_1197	cd_2_group_942
PDT000744291.1	PDS000131698.39	SAMN14998071	clinical	cd_8_group_1417	cd_4_group_1197	cd_2_group_942
PDT000618175.1	PDS000123385.1	SAMN13116607	clinical	cd_8_group_1418	-	-
PDT001485032.1	PDS000123385.1	SAMN31714059	clinical	cd_8_group_1418	-	-
PDT000618177.1	PDS000022500.34	SAMN13116637	clinical	cd_8_group_1419	-	-
PDT001101742.1	PDS000022500.34	SAMN20521022	clinical	cd_8_group_1419	-	-
PDT001637757.1	PDS000022500.34	SAMN33396505	clinical	cd_8_group_1419	-	-
PDT001728983.1	PDS000022500.34	SAMN35036957	clinical	cd_8_group_1419	-	-
PDT000336829.1	PDS000023133.24	SAMN09489465	clinical	cd_8_group_142	-	-
PDT000343694.1	PDS000023133.24	SAMN09631669	clinical	cd_8_group_142	-	-
PDT000126236.3	PDS000023133.24	SAMN04849712	clinical	cd_8_group_142	cd_4_group_99	-
PDT000347269.1	PDS000023133.24	SAMN09650692	clinical	cd_8_group_142	cd_4_group_99	cd_2_group_527
PDT000743537.1	PDS000023133.24	SAMN14985102	clinical	cd_8_group_142	cd_4_group_99	cd_2_group_527
PDT000949090.1	PDS000023133.24	SAMN17799377	clinical	cd_8_group_142	cd_4_group_99	cd_2_group_527
PDT001379497.1	PDS000023133.24	SAMN30166989	clinical	cd_8_group_142	cd_4_group_99	cd_2_group_527
PDT000123405.2	PDS000023133.24	SAMN04605790	clinical	cd_8_group_142	cd_4_group_99	cd_2_group_73
PDT000744278.1	PDS000023133.24	SAMN14998083	clinical	cd_8_group_142	cd_4_group_99	cd_2_group_73
PDT001132061.1	PDS000021974.53	SAMN21493795	clinical	cd_8_group_1420	cd_4_group_1198	-
PDT000618185.1	PDS000021974.53	SAMN13116619	clinical	cd_8_group_1420	cd_4_group_1198	cd_2_group_945
PDT001399442.1	PDS000021974.53	SAMN30444870	clinical	cd_8_group_1420	cd_4_group_1198	cd_2_group_945
PDT000618224.1	PDS000119586.18	SAMN13117285	clinical	cd_8_group_1421	cd_4_group_1199	cd_2_group_946
PDT000760053.1	PDS000119586.18	SAMN15102165	clinical	cd_8_group_1421	cd_4_group_1199	cd_2_group_946
PDT000930281.1	PDS000119586.18	SAMN17269226	clinical	cd_8_group_1421	cd_4_group_1532	cd_2_group_1219
PDT000930283.1	PDS000119586.18	SAMN17269224	clinical	cd_8_group_1421	cd_4_group_1532	cd_2_group_1219
PDT000933520.1	PDS000119586.18	SAMN17348122	clinical	cd_8_group_1421	cd_4_group_1532	cd_2_group_1219
PDT000942218.1	PDS000119586.18	SAMN17604573	clinical	cd_8_group_1421	cd_4_group_1532	cd_2_group_1219
PDT000620150.1	PDS000021035.141	SAMN13153444	clinical	cd_8_group_1422	-	-
PDT000855463.1	PDS000021035.141	SAMN16368601	clinical	cd_8_group_1422	-	-
PDT001064155.1	PDS000021035.141	SAMN19606688	clinical	cd_8_group_1422	-	-
PDT001637012.1	PDS000021035.141	SAMN33393885	clinical	cd_8_group_1422	-	-
PDT000620614.1	PDS000021987.35	SAMN13159945	clinical	cd_8_group_1423	-	-
PDT001109031.1	PDS000021987.35	SAMN20773811	clinical	cd_8_group_1423	cd_4_group_1715	cd_2_group_1388
PDT001110963.1	PDS000021987.35	SAMN20849183	clinical	cd_8_group_1423	cd_4_group_1715	cd_2_group_1388
PDT001879815.1	PDS000022225.29	SAMN37343096	clinical	cd_8_group_1424	-	-
PDT000620680.1	PDS000022225.29	SAMN13160273	clinical	cd_8_group_1424	cd_4_group_1201	cd_2_group_947
PDT000766587.1	PDS000022225.29	SAMN15238405	clinical	cd_8_group_1424	cd_4_group_1201	cd_2_group_947
PDT001173777.1	PDS000022225.29	SAMN23079352	clinical	cd_8_group_1424	cd_4_group_1201	cd_2_group_947
PDT000622840.1	PDS000055033.13	SAMN13176380	clinical	cd_8_group_1425	-	-
PDT000656004.1	PDS000055033.13	SAMN13750324	clinical	cd_8_group_1425	-	-
PDT000734176.1	PDS000055033.13	SAMN14890239	clinical	cd_8_group_1425	-	-
PDT001165568.1	PDS000055033.13	SAMN22785592	clinical	cd_8_group_1425	-	-
PDT001728768.1	PDS000055033.13	SAMN35024755	clinical	cd_8_group_1425	-	-
PDT000653262.1	PDS000055033.13	SAMN13709400	clinical	cd_8_group_1425	cd_4_group_1280	cd_2_group_1013
PDT000656002.1	PDS000055033.13	SAMN13750329	clinical	cd_8_group_1425	cd_4_group_1280	cd_2_group_1013
PDT000677649.1	PDS000055033.13	SAMN13981310	clinical	cd_8_group_1425	cd_4_group_1280	cd_2_group_1013
PDT000624779.1	PDS000075096.1	SAMN13221545	clinical	cd_8_group_1426	cd_4_group_1205	cd_2_group_948
PDT000878478.1	PDS000075096.1	SAMN16661641	clinical	cd_8_group_1426	cd_4_group_1205	cd_2_group_948
PDT000624884.1	PDS000053308.2	SAMN13222679	clinical	cd_8_group_1427	-	-
PDT000970722.1	PDS000053308.2	SAMN18028674	clinical	cd_8_group_1427	-	-
PDT000624892.1	PDS000036882.58	SAMN13222684	clinical	cd_8_group_1428	-	-
PDT001134828.1	PDS000036882.58	SAMN21533482	clinical	cd_8_group_1428	-	-
PDT000653268.1	PDS000036882.58	SAMN13709419	clinical	cd_8_group_1428	cd_4_group_1282	-
PDT000677647.1	PDS000036882.58	SAMN13981317	clinical	cd_8_group_1428	cd_4_group_1282	-
PDT000624917.1	PDS000020795.22	SAMN13223138	clinical	cd_8_group_1429	cd_4_group_1208	-
PDT001077867.1	PDS000020795.22	SAMN19871864	clinical	cd_8_group_1429	cd_4_group_1208	-
PDT000123411.2	PDS000021939.4	SAMN04605785	clinical	cd_8_group_143	-	-
PDT000668584.2	PDS000021939.4	SAMN13901289	clinical	cd_8_group_143	-	-
PDT001212349.1	PDS000021939.4	SAMN24439472	clinical	cd_8_group_143	-	-
PDT000185502.2	PDS000021939.4	SAMN06285337	clinical	cd_8_group_143	cd_4_group_282	cd_2_group_229
PDT000465277.1	PDS000021939.4	SAMN10919764	clinical	cd_8_group_143	cd_4_group_282	cd_2_group_229
PDT000624919.1	PDS000022904.162	SAMN13223141	clinical	cd_8_group_1430	cd_4_group_1209	-
PDT001109006.1	PDS000022904.162	SAMN20773832	clinical	cd_8_group_1430	cd_4_group_1209	-
PDT001119315.1	PDS000022904.162	SAMN21040295	clinical	cd_8_group_1430	cd_4_group_1209	-
PDT000624921.1	PDS000093392.24	SAMN13223136	clinical	cd_8_group_1431	cd_4_group_1210	cd_2_group_951
PDT000851258.1	PDS000093392.24	SAMN16320100	clinical	cd_8_group_1431	cd_4_group_1210	cd_2_group_951
PDT000624931.1	PDS000022335.5	SAMN13223139	clinical	cd_8_group_1432	cd_4_group_1211	-
PDT000651511.1	PDS000022335.5	SAMN13700285	clinical	cd_8_group_1432	cd_4_group_1211	-
PDT000624932.1	PDS000063059.1	SAMN13223127	clinical	cd_8_group_1433	-	-
PDT000743496.1	PDS000063059.1	SAMN14984230	clinical	cd_8_group_1433	-	-
PDT001195240.1	PDS000050803.11	SAMN23574191	clinical	cd_8_group_1434	cd_4_group_1212	-
PDT000625240.1	PDS000050803.11	SAMN13234646	clinical	cd_8_group_1434	cd_4_group_1212	cd_2_group_954
PDT000647067.1	PDS000050803.11	SAMN13617724	clinical	cd_8_group_1434	cd_4_group_1212	cd_2_group_954
PDT000625245.1	PDS000050803.11	SAMN13234607	clinical	cd_8_group_1434	cd_4_group_1212	cd_2_group_955
PDT000784322.1	PDS000050803.11	SAMN15480853	clinical	cd_8_group_1434	cd_4_group_1212	cd_2_group_955
PDT000802314.1	PDS000050803.11	SAMN15731615	clinical	cd_8_group_1434	cd_4_group_1212	cd_2_group_955
PDT001133894.1	PDS000096122.4	SAMN21523856	clinical	cd_8_group_1435	-	-
PDT001816482.1	PDS000096122.4	SAMN36418236	clinical	cd_8_group_1435	-	-
PDT000625246.1	PDS000096122.4	SAMN13234606	clinical	cd_8_group_1435	cd_4_group_1213	-
PDT001410578.1	PDS000096122.4	SAMN30691582	clinical	cd_8_group_1435	cd_4_group_1213	-
PDT001430363.1	PDS000096122.4	SAMN30996383	clinical	cd_8_group_1435	cd_4_group_1213	-
PDT000677641.1	PDS000143549.6	SAMN13980831	clinical	cd_8_group_1436	-	-
PDT000807405.1	PDS000143549.6	SAMN15786857	clinical	cd_8_group_1436	-	-
PDT000894647.1	PDS000143549.6	SAMN16848084	clinical	cd_8_group_1436	-	-
PDT001022888.1	PDS000143549.6	SAMN19088505	clinical	cd_8_group_1436	-	-
PDT001120197.1	PDS000143549.6	SAMN21154581	clinical	cd_8_group_1436	-	-
PDT001579559.1	PDS000143549.6	SAMN32769868	clinical	cd_8_group_1436	-	-
PDT001707251.1	PDS000143549.6	SAMN34378417	clinical	cd_8_group_1436	-	-
PDT001809399.1	PDS000143549.6	SAMN36299790	clinical	cd_8_group_1436	-	-
PDT000677639.1	PDS000143549.6	SAMN13980812	clinical	cd_8_group_1436	cd_4_group_1216	-
PDT000861843.1	PDS000143549.6	SAMN16439407	clinical	cd_8_group_1436	cd_4_group_1216	-
PDT001398431.1	PDS000143549.6	SAMN30501164	clinical	cd_8_group_1436	cd_4_group_1216	-
PDT000743465.1	PDS000143549.6	SAMN14984181	clinical	cd_8_group_1436	cd_4_group_1216	cd_2_group_1085
PDT000849640.1	PDS000143549.6	SAMN16283711	clinical	cd_8_group_1436	cd_4_group_1216	cd_2_group_1085
PDT001295072.1	PDS000143549.6	SAMN27916063	clinical	cd_8_group_1436	cd_4_group_1216	cd_2_group_1085
PDT000901911.1	PDS000143549.6	SAMN16982935	clinical	cd_8_group_1436	cd_4_group_1216	cd_2_group_1207
PDT000945899.1	PDS000143549.6	SAMN17727669	clinical	cd_8_group_1436	cd_4_group_1216	cd_2_group_1207
PDT001264861.1	PDS000143549.6	SAMN26540688	clinical	cd_8_group_1436	cd_4_group_1216	cd_2_group_1207
PDT000628208.1	PDS000143549.6	SAMN13284297	clinical	cd_8_group_1436	cd_4_group_1216	cd_2_group_956
PDT000679510.1	PDS000143549.6	SAMN14056893	clinical	cd_8_group_1436	cd_4_group_1216	cd_2_group_956
PDT000628316.1	PDS000026417.27	SAMN13286697	clinical	cd_8_group_1437	cd_4_group_1218	-
PDT000649513.1	PDS000026417.27	SAMN13672029	clinical	cd_8_group_1437	cd_4_group_1218	-
PDT000628323.1	PDS000116430.11	SAMN13286718	clinical	cd_8_group_1438	-	-
PDT000785436.1	PDS000116430.11	SAMN15503601	clinical	cd_8_group_1438	-	-
PDT001843551.1	PDS000022411.91	SAMN36871554	clinical	cd_8_group_1439	-	-
PDT000629662.1	PDS000022411.91	SAMN13315609	clinical	cd_8_group_1439	cd_4_group_1219	-
PDT000766665.1	PDS000022411.91	SAMN15239183	clinical	cd_8_group_1439	cd_4_group_1219	cd_2_group_1098
PDT000766666.1	PDS000022411.91	SAMN15239184	clinical	cd_8_group_1439	cd_4_group_1219	cd_2_group_1098
PDT000123412.2	PDS000021153.83	SAMN04605786	clinical	cd_8_group_144	-	-
PDT000237875.2	PDS000021153.83	SAMN07573625	clinical	cd_8_group_144	-	-
PDT000630081.1	PDS000051309.6	SAMN13320608	clinical	cd_8_group_1440	-	-
PDT000693802.1	PDS000051309.6	SAMN14257202	clinical	cd_8_group_1440	-	-
PDT000647856.1	PDS000051309.6	SAMN13624805	clinical	cd_8_group_1440	cd_4_group_1260	-
PDT000849579.1	PDS000051309.6	SAMN16283575	clinical	cd_8_group_1440	cd_4_group_1260	-
PDT000630120.1	PDS000116431.181	SAMN13320811	clinical	cd_8_group_1441	-	-
PDT000710539.1	PDS000116431.181	SAMN14403844	clinical	cd_8_group_1441	-	-
PDT000841329.1	PDS000116431.181	SAMN16230090	clinical	cd_8_group_1441	-	-
PDT001115125.1	PDS000116431.181	SAMN20931337	clinical	cd_8_group_1441	-	-
PDT000881095.1	PDS000116431.181	SAMN16687089	clinical	cd_8_group_1441	cd_4_group_1491	-
PDT000881101.1	PDS000116431.181	SAMN16687099	clinical	cd_8_group_1441	cd_4_group_1491	-
PDT000630199.1	PDS000022444.221	SAMN13321618	clinical	cd_8_group_1442	cd_4_group_1220	-
PDT000734110.1	PDS000022444.221	SAMN14886584	clinical	cd_8_group_1442	cd_4_group_1220	cd_2_group_1077
PDT000891210.1	PDS000022444.221	SAMN16810106	clinical	cd_8_group_1442	cd_4_group_1220	cd_2_group_1077
PDT000630720.1	PDS000055031.5	SAMN13327400	clinical	cd_8_group_1443	cd_4_group_1222	cd_2_group_959
PDT000653258.1	PDS000055031.5	SAMN13709397	clinical	cd_8_group_1443	cd_4_group_1222	cd_2_group_959
PDT000631355.1	PDS000022444.221	SAMN13337445	clinical	cd_8_group_1444	-	-
PDT001223438.1	PDS000022444.221	SAMN25001410	clinical	cd_8_group_1444	-	-
PDT001131237.1	PDS000044191.18	SAMN21462885	clinical	cd_8_group_1445	-	-
PDT001326731.1	PDS000044191.18	SAMN27992868	clinical	cd_8_group_1445	-	-
PDT000631403.1	PDS000044191.18	SAMN13337912	clinical	cd_8_group_1445	cd_4_group_1223	-
PDT000743686.1	PDS000044191.18	SAMN14994087	clinical	cd_8_group_1445	cd_4_group_1223	-
PDT000631416.1	PDS000022006.104	SAMN13337922	clinical	cd_8_group_1446	cd_4_group_1224	cd_2_group_962
PDT000860495.1	PDS000022006.104	SAMN16428356	clinical	cd_8_group_1446	cd_4_group_1224	cd_2_group_962
PDT000632039.1	PDS000147548.3	SAMN13342404	clinical	cd_8_group_1447	cd_4_group_1225	cd_2_group_963
PDT000948788.1	PDS000147548.3	SAMN17799294	clinical	cd_8_group_1447	cd_4_group_1225	cd_2_group_963
PDT000632043.1	PDS000053749.2	SAMN13342393	clinical	cd_8_group_1448	cd_4_group_1226	cd_2_group_965
PDT000948803.1	PDS000053749.2	SAMN17799315	clinical	cd_8_group_1448	cd_4_group_1226	cd_2_group_965
PDT000632046.1	PDS000025693.32	SAMN13342391	clinical	cd_8_group_1449	cd_4_group_1227	cd_2_group_966
PDT000948804.1	PDS000025693.32	SAMN17799313	clinical	cd_8_group_1449	cd_4_group_1227	cd_2_group_966
PDT000125236.2	PDS000022516.3	SAMN04849691	clinical	cd_8_group_145	-	-
PDT000180979.2	PDS000022516.3	SAMN06248173	clinical	cd_8_group_145	-	-
PDT000332558.1	PDS000022516.3	SAMN09455725	clinical	cd_8_group_145	-	-
PDT000381010.1	PDS000022516.3	SAMN10091189	clinical	cd_8_group_145	-	-
PDT000632136.1	PDS000076957.2	SAMN06074300	clinical	cd_8_group_1450	-	-
PDT001290877.1	PDS000076957.2	SAMN27646338	clinical	cd_8_group_1450	-	-
PDT000632235.1	PDS000054015.2	SAMN13345588	clinical	cd_8_group_1451	-	-
PDT000637102.1	PDS000054015.2	SAMN13391585	clinical	cd_8_group_1451	-	-
PDT000632242.1	PDS000084612.17	SAMN13346141	clinical	cd_8_group_1452	-	-
PDT001848954.1	PDS000084612.17	SAMN36947613	clinical	cd_8_group_1452	-	-
PDT001954230.1	PDS000084612.17	SAMN37997446	clinical	cd_8_group_1452	-	-
PDT000632258.1	PDS000022406.166	SAMN13347963	clinical	cd_8_group_1453	cd_4_group_1230	cd_2_group_970
PDT000949064.1	PDS000022406.166	SAMN17799346	clinical	cd_8_group_1453	cd_4_group_1230	cd_2_group_970
PDT000632262.1	PDS000072253.38	SAMN13347972	clinical	cd_8_group_1454	cd_4_group_1232	cd_2_group_972
PDT000948795.1	PDS000072253.38	SAMN17799333	clinical	cd_8_group_1454	cd_4_group_1232	cd_2_group_972
PDT000632264.1	PDS000022406.166	SAMN13347970	clinical	cd_8_group_1455	cd_4_group_1233	cd_2_group_973
PDT000949046.1	PDS000022406.166	SAMN17799328	clinical	cd_8_group_1455	cd_4_group_1233	cd_2_group_973
PDT000632267.1	PDS000022904.162	SAMN13347967	clinical	cd_8_group_1456	cd_4_group_1234	cd_2_group_974
PDT000949068.1	PDS000022904.162	SAMN17799354	clinical	cd_8_group_1456	cd_4_group_1234	cd_2_group_974
PDT000634575.1	PDS000043605.22	SAMN13353471	clinical	cd_8_group_1457	cd_4_group_1235	cd_2_group_975
PDT000949074.1	PDS000043605.22	SAMN17799361	clinical	cd_8_group_1457	cd_4_group_1235	cd_2_group_975
PDT000634578.1	PDS000080317.1	SAMN13353467	clinical	cd_8_group_1458	cd_4_group_1236	cd_2_group_976
PDT000949057.1	PDS000080317.1	SAMN17799378	clinical	cd_8_group_1458	cd_4_group_1236	cd_2_group_976
PDT000634582.1	PDS000022680.23	SAMN13353456	clinical	cd_8_group_1459	cd_4_group_1237	cd_2_group_977
PDT000949129.1	PDS000022680.23	SAMN17799500	clinical	cd_8_group_1459	cd_4_group_1237	cd_2_group_977
PDT000125237.2	PDS000022849.5	SAMN04849694	clinical	cd_8_group_146	-	-
PDT000134767.2	PDS000022849.5	SAMN05275351	clinical	cd_8_group_146	-	-
PDT000231707.2	PDS000022849.5	SAMN07450829	clinical	cd_8_group_146	-	-
PDT000233679.2	PDS000022849.5	SAMN07501626	clinical	cd_8_group_146	cd_4_group_387	cd_2_group_320
PDT000478412.1	PDS000022849.5	SAMN11132179	clinical	cd_8_group_146	cd_4_group_387	cd_2_group_320
PDT000634584.1	PDS000163083.5	SAMN13353461	clinical	cd_8_group_1460	cd_4_group_1238	cd_2_group_978
PDT000949060.1	PDS000163083.5	SAMN17799375	clinical	cd_8_group_1460	cd_4_group_1238	cd_2_group_978
PDT000637648.1	PDS000020777.53	SAMN13428610	clinical	cd_8_group_1461	cd_4_group_1242	cd_2_group_988
PDT000949124.1	PDS000020777.53	SAMN17799388	clinical	cd_8_group_1461	cd_4_group_1242	cd_2_group_988
PDT000637649.1	PDS000114430.30	SAMN13428607	clinical	cd_8_group_1462	cd_4_group_1243	cd_2_group_989
PDT000637652.1	PDS000114430.30	SAMN13428608	clinical	cd_8_group_1462	cd_4_group_1243	cd_2_group_989
PDT000949098.1	PDS000114430.30	SAMN17799382	clinical	cd_8_group_1462	cd_4_group_1243	cd_2_group_989
PDT000637662.1	PDS000054081.3	SAMN13428624	clinical	cd_8_group_1463	cd_4_group_1244	cd_2_group_991
PDT000949141.1	PDS000054081.3	SAMN17799525	clinical	cd_8_group_1463	cd_4_group_1244	cd_2_group_991
PDT000806560.1	PDS000006845.359	SAMN15775604	clinical	cd_8_group_1464	-	-
PDT001506453.1	PDS000006845.359	SAMN31950834	clinical	cd_8_group_1464	-	-
PDT001767083.1	PDS000006845.359	SAMN35568041	clinical	cd_8_group_1464	-	-
PDT001813868.1	PDS000006845.359	SAMN36381624	clinical	cd_8_group_1464	-	-
PDT001899961.1	PDS000006845.359	SAMN37529813	clinical	cd_8_group_1464	-	-
PDT000637664.1	PDS000006845.359	SAMN13428620	clinical	cd_8_group_1464	cd_4_group_1245	-
PDT000708574.1	PDS000006845.359	SAMN14360475	clinical	cd_8_group_1464	cd_4_group_1245	-
PDT000708601.1	PDS000006845.359	SAMN14360476	clinical	cd_8_group_1464	cd_4_group_1245	-
PDT001083904.1	PDS000006845.359	SAMN20090257	clinical	cd_8_group_1464	cd_4_group_1245	-
PDT001786212.1	PDS000006845.359	SAMN35816774	clinical	cd_8_group_1464	cd_4_group_1245	-
PDT001866278.1	PDS000006845.359	SAMN37162043	clinical	cd_8_group_1464	cd_4_group_1245	-
PDT001889952.1	PDS000006845.359	SAMN37453189	clinical	cd_8_group_1464	cd_4_group_1245	-
PDT001941512.1	PDS000006845.359	SAMN37854770	clinical	cd_8_group_1464	cd_4_group_1245	-
PDT001222422.1	PDS000006845.359	SAMN24900539	clinical	cd_8_group_1464	cd_4_group_1245	cd_2_group_1449
PDT001379961.1	PDS000006845.359	SAMN30192291	clinical	cd_8_group_1464	cd_4_group_1245	cd_2_group_1449
PDT001434478.1	PDS000006845.359	SAMN31023118	clinical	cd_8_group_1464	cd_4_group_1245	cd_2_group_1610
PDT001450955.1	PDS000006845.359	SAMN31253253	clinical	cd_8_group_1464	cd_4_group_1245	cd_2_group_1610
PDT001484764.1	PDS000006845.359	SAMN31712686	clinical	cd_8_group_1464	cd_4_group_1245	cd_2_group_1610
PDT001528291.1	PDS000006845.359	SAMN32248380	clinical	cd_8_group_1464	cd_4_group_1245	cd_2_group_1610
PDT001677806.1	PDS000006845.359	SAMN34052560	clinical	cd_8_group_1464	cd_4_group_1245	cd_2_group_1610
PDT001813875.1	PDS000006845.359	SAMN36381618	clinical	cd_8_group_1464	cd_4_group_1245	cd_2_group_1610
PDT000769297.1	PDS000006845.359	SAMN15326422	clinical	cd_8_group_1464	cd_4_group_1388	-
PDT000892817.1	PDS000006845.359	SAMN16828415	clinical	cd_8_group_1464	cd_4_group_1388	-
PDT001101963.1	PDS000006845.359	SAMN20522636	clinical	cd_8_group_1464	cd_4_group_1703	cd_2_group_1381
PDT001129337.1	PDS000006845.359	SAMN21417154	clinical	cd_8_group_1464	cd_4_group_1703	cd_2_group_1381
PDT000637798.1	PDS000022411.91	SAMN13429995	clinical	cd_8_group_1465	-	-
PDT001315776.1	PDS000022411.91	SAMN28686140	clinical	cd_8_group_1465	-	-
PDT001125159.1	PDS000020780.57	SAMN21309271	clinical	cd_8_group_1466	-	-
PDT000639333.1	PDS000020780.57	SAMN13470487	clinical	cd_8_group_1466	cd_4_group_1247	-
PDT000722706.1	PDS000020780.57	SAMN14605424	clinical	cd_8_group_1466	cd_4_group_1247	-
PDT000640225.1	PDS000148289.10	SAMN13492289	clinical	cd_8_group_1467	cd_4_group_1248	cd_2_group_992
PDT000949143.1	PDS000148289.10	SAMN17799389	clinical	cd_8_group_1467	cd_4_group_1248	cd_2_group_992
PDT000949168.1	PDS000148289.10	SAMN17799600	clinical	cd_8_group_1467	cd_4_group_1248	cd_2_group_992
PDT000641458.1	PDS000020849.17	SAMN13286941	clinical	cd_8_group_1468	cd_4_group_1249	-
PDT000802332.1	PDS000020849.17	SAMN15731612	clinical	cd_8_group_1468	cd_4_group_1249	cd_2_group_1130
PDT001253480.1	PDS000020849.17	SAMN26199065	clinical	cd_8_group_1468	cd_4_group_1249	cd_2_group_1130
PDT000641463.1	PDS000022444.221	SAMN13286958	clinical	cd_8_group_1469	cd_4_group_1250	-
PDT000810161.1	PDS000022444.221	SAMN15824376	clinical	cd_8_group_1469	cd_4_group_1250	-
PDT000682171.1	PDS000022444.221	SAMN14079447	clinical	cd_8_group_1469	cd_4_group_1250	cd_2_group_1035
PDT000705946.1	PDS000022444.221	SAMN14292009	clinical	cd_8_group_1469	cd_4_group_1250	cd_2_group_1035
PDT000125238.2	PDS000131698.39	SAMN04849695	clinical	cd_8_group_147	-	-
PDT000785833.1	PDS000131698.39	SAMN15507370	clinical	cd_8_group_147	cd_4_group_1403	cd_2_group_1111
PDT001005282.1	PDS000131698.39	SAMN18737400	clinical	cd_8_group_147	cd_4_group_1403	cd_2_group_1111
PDT000641464.1	PDS000000107.170	SAMN13286950	clinical	cd_8_group_1470	-	-
PDT000898392.1	PDS000000107.170	SAMN16917650	clinical	cd_8_group_1470	-	-
PDT001941044.1	PDS000131698.39	SAMN37845323	clinical	cd_8_group_1471	-	-
PDT000641497.1	PDS000131698.39	SAMN13512611	clinical	cd_8_group_1471	cd_4_group_1251	-
PDT000950847.1	PDS000131698.39	SAMN17833671	clinical	cd_8_group_1471	cd_4_group_1251	-
PDT001809750.1	PDS000131698.39	SAMN36308101	clinical	cd_8_group_1471	cd_4_group_2106	cd_2_group_1756
PDT001827836.1	PDS000131698.39	SAMN36702393	clinical	cd_8_group_1471	cd_4_group_2106	cd_2_group_1756
PDT000641969.1	PDS000054761.1	SAMN12147462	clinical	cd_8_group_1472	cd_4_group_1252	-
PDT000649893.1	PDS000054761.1	SAMN13675833	clinical	cd_8_group_1472	cd_4_group_1252	-
PDT001144165.1	PDS000022415.88	SAMN21980357	clinical	cd_8_group_1473	-	-
PDT001412864.1	PDS000022415.88	SAMN30755279	clinical	cd_8_group_1473	cd_4_group_1254	-
PDT000643554.1	PDS000022415.88	SAMN13541143	clinical	cd_8_group_1473	cd_4_group_1254	cd_2_group_995
PDT000860553.1	PDS000022415.88	SAMN16428355	clinical	cd_8_group_1473	cd_4_group_1254	cd_2_group_995
PDT001212295.1	PDS000022415.88	SAMN24434976	clinical	cd_8_group_1473	cd_4_group_1254	cd_2_group_995
PDT001367591.1	PDS000022415.88	SAMN29888957	clinical	cd_8_group_1473	cd_4_group_1254	cd_2_group_995
PDT001408199.1	PDS000022415.88	SAMN30648437	clinical	cd_8_group_1473	cd_4_group_1940	-
PDT001412865.1	PDS000022415.88	SAMN30755278	clinical	cd_8_group_1473	cd_4_group_1940	-
PDT000643611.1	PDS000105169.4	SAMN13542294	clinical	cd_8_group_1474	-	-
PDT001253474.1	PDS000105169.4	SAMN26199056	clinical	cd_8_group_1474	-	-
PDT000646203.1	PDS000154208.2	SAMN13607562	clinical	cd_8_group_1475	-	-
PDT000897420.1	PDS000154208.2	SAMN16874647	clinical	cd_8_group_1475	-	-
PDT000646205.1	PDS000021353.57	SAMN13607573	clinical	cd_8_group_1476	cd_4_group_1256	cd_2_group_996
PDT000687328.1	PDS000021353.57	SAMN14125089	clinical	cd_8_group_1476	cd_4_group_1256	cd_2_group_996
PDT000690136.1	PDS000022322.72	SAMN14172074	clinical	cd_8_group_1477	-	-
PDT000792615.1	PDS000022322.72	SAMN15580038	clinical	cd_8_group_1477	-	-
PDT001151058.1	PDS000022322.72	SAMN22306908	clinical	cd_8_group_1477	-	-
PDT000852238.1	PDS000022322.72	SAMN16338400	clinical	cd_8_group_1477	cd_4_group_1257	-
PDT001110898.1	PDS000022322.72	SAMN20847410	clinical	cd_8_group_1477	cd_4_group_1257	-
PDT000646211.1	PDS000022322.72	SAMN13607578	clinical	cd_8_group_1477	cd_4_group_1257	cd_2_group_997
PDT000755500.1	PDS000022322.72	SAMN15078592	clinical	cd_8_group_1477	cd_4_group_1257	cd_2_group_997
PDT000646215.1	PDS000022802.3	SAMN13607565	clinical	cd_8_group_1478	-	-
PDT000664165.1	PDS000022802.3	SAMN13872585	clinical	cd_8_group_1478	-	-
PDT000646216.1	PDS000054489.18	SAMN13607569	clinical	cd_8_group_1479	-	-
PDT000977339.1	PDS000054489.18	SAMN18128883	clinical	cd_8_group_1479	-	-
PDT001203628.1	PDS000054489.18	SAMN24105112	clinical	cd_8_group_1479	-	-
PDT001156753.9	PDS000054489.18	SAMN22371642	clinical	cd_8_group_1479	cd_4_group_1756	-
PDT001234676.1	PDS000054489.18	SAMN25512589	clinical	cd_8_group_1479	cd_4_group_1756	-
PDT001680353.1	PDS000054489.18	SAMN34081733	clinical	cd_8_group_1479	cd_4_group_2054	-
PDT001830385.1	PDS000054489.18	SAMN36726108	clinical	cd_8_group_1479	cd_4_group_2054	-
PDT000276886.2	PDS000020905.56	SAMN08297745	clinical	cd_8_group_148	-	-
PDT001391313.1	PDS000020905.56	SAMN30350482	clinical	cd_8_group_148	-	-
PDT000125239.2	PDS000020905.56	SAMN04849692	clinical	cd_8_group_148	cd_4_group_100	-
PDT000268222.2	PDS000020905.56	SAMN08105039	clinical	cd_8_group_148	cd_4_group_100	-
PDT000687319.1	PDS000020905.56	SAMN14125066	clinical	cd_8_group_148	cd_4_group_100	-
PDT000817565.1	PDS000020905.56	SAMN15878386	clinical	cd_8_group_148	cd_4_group_100	-
PDT000942216.1	PDS000020905.56	SAMN17604578	clinical	cd_8_group_148	cd_4_group_100	-
PDT000185496.2	PDS000020905.56	SAMN06291520	clinical	cd_8_group_148	cd_4_group_100	cd_2_group_228
PDT000221600.2	PDS000020905.56	SAMN07281327	clinical	cd_8_group_148	cd_4_group_100	cd_2_group_228
PDT000637176.1	PDS000020905.56	SAMN13392907	clinical	cd_8_group_148	cd_4_group_100	cd_2_group_228
PDT000769361.1	PDS000020905.56	SAMN15329632	clinical	cd_8_group_148	cd_4_group_100	cd_2_group_228
PDT001058357.1	PDS000055034.11	SAMN19516098	clinical	cd_8_group_1480	cd_4_group_1259	-
PDT000647078.1	PDS000055034.11	SAMN13617730	clinical	cd_8_group_1480	cd_4_group_1259	cd_2_group_1000
PDT000653109.1	PDS000055034.11	SAMN13708971	clinical	cd_8_group_1480	cd_4_group_1259	cd_2_group_1000
PDT000669515.1	PDS000055034.11	SAMN13920682	clinical	cd_8_group_1480	cd_4_group_1259	cd_2_group_1000
PDT000672802.1	PDS000055034.11	SAMN13948607	clinical	cd_8_group_1480	cd_4_group_1259	cd_2_group_1000
PDT000691050.1	PDS000055034.11	SAMN14214228	clinical	cd_8_group_1480	cd_4_group_1259	cd_2_group_1000
PDT000710135.1	PDS000055034.11	SAMN14390564	clinical	cd_8_group_1480	cd_4_group_1259	cd_2_group_1000
PDT000710699.1	PDS000055034.11	SAMN14407916	clinical	cd_8_group_1480	cd_4_group_1259	cd_2_group_1000
PDT000787257.1	PDS000055034.11	SAMN15520871	clinical	cd_8_group_1480	cd_4_group_1259	cd_2_group_1000
PDT000795824.1	PDS000055034.11	SAMN15638731	clinical	cd_8_group_1480	cd_4_group_1259	cd_2_group_1000
PDT000836972.1	PDS000055034.11	SAMN16175263	clinical	cd_8_group_1480	cd_4_group_1259	cd_2_group_1000
PDT001707314.1	PDS000148116.13	SAMN34403490	clinical	cd_8_group_1481	-	-
PDT000647857.1	PDS000148116.13	SAMN13624807	clinical	cd_8_group_1481	cd_4_group_1261	-
PDT001719162.1	PDS000148116.13	SAMN34585689	clinical	cd_8_group_1481	cd_4_group_1261	-
PDT001728980.1	PDS000148116.13	SAMN35036956	clinical	cd_8_group_1481	cd_4_group_1261	-
PDT000648200.1	PDS000124994.46	SAMN13634653	clinical	cd_8_group_1482	cd_4_group_1263	-
PDT000648201.1	PDS000124994.46	SAMN13634660	clinical	cd_8_group_1482	cd_4_group_1263	-
PDT000648992.1	PDS000116431.181	SAMN13656387	clinical	cd_8_group_1483	cd_4_group_1266	cd_2_group_1003
PDT000668855.1	PDS000116431.181	SAMN13905756	clinical	cd_8_group_1483	cd_4_group_1266	cd_2_group_1003
PDT000649002.1	PDS000022414.51	SAMN13656377	clinical	cd_8_group_1484	cd_4_group_1267	cd_2_group_1004
PDT000658807.1	PDS000022414.51	SAMN13821780	clinical	cd_8_group_1484	cd_4_group_1267	cd_2_group_1004
PDT000649027.1	PDS000077100.4	SAMN13656686	clinical	cd_8_group_1485	-	-
PDT000961539.1	PDS000077100.4	SAMN17914261	clinical	cd_8_group_1485	-	-
PDT001236900.1	PDS000077100.4	SAMN25582471	clinical	cd_8_group_1485	-	-
PDT001241890.1	PDS000077100.4	SAMN25703506	clinical	cd_8_group_1485	-	-
PDT000649028.1	PDS000049413.11	SAMN13656690	clinical	cd_8_group_1486	-	-
PDT000740952.1	PDS000049413.11	SAMN14975019	clinical	cd_8_group_1486	-	-
PDT001329088.1	PDS000049413.11	SAMN29048928	clinical	cd_8_group_1486	-	-
PDT001867224.1	PDS000049413.11	SAMN37183442	clinical	cd_8_group_1486	-	-
PDT000649219.1	PDS000021353.57	SAMN13662540	clinical	cd_8_group_1487	cd_4_group_1269	-
PDT001041984.1	PDS000021353.57	SAMN19243062	clinical	cd_8_group_1487	cd_4_group_1269	-
PDT000993106.1	PDS000021353.57	SAMN18527859	clinical	cd_8_group_1487	cd_4_group_1578	-
PDT001115184.1	PDS000021353.57	SAMN20931655	clinical	cd_8_group_1487	cd_4_group_1578	-
PDT000649234.1	PDS000131698.39	SAMN13662513	clinical	cd_8_group_1488	-	-
PDT000668869.1	PDS000131698.39	SAMN13905768	clinical	cd_8_group_1488	-	-
PDT000649241.1	PDS000079735.1	SAMN13662502	clinical	cd_8_group_1489	-	-
PDT000943107.1	PDS000079735.1	SAMN17616005	clinical	cd_8_group_1489	-	-
PDT000141268.2	PDS000022566.83	SAMN05437767	clinical	cd_8_group_149	-	-
PDT000145975.2	PDS000022566.83	SAMN05615903	clinical	cd_8_group_149	cd_4_group_102	-
PDT000174032.2	PDS000022566.83	SAMN06173469	clinical	cd_8_group_149	cd_4_group_102	-
PDT000225274.2	PDS000022566.83	SAMN07349293	clinical	cd_8_group_149	cd_4_group_102	-
PDT000125244.2	PDS000022566.83	SAMN04849699	clinical	cd_8_group_149	cd_4_group_102	cd_2_group_75
PDT000138013.2	PDS000022566.83	SAMN05382304	clinical	cd_8_group_149	cd_4_group_102	cd_2_group_75
PDT000144270.2	PDS000022566.83	SAMN05553031	clinical	cd_8_group_149	cd_4_group_102	cd_2_group_75
PDT000145982.2	PDS000022566.83	SAMN05615929	clinical	cd_8_group_149	cd_4_group_102	cd_2_group_75
PDT000649499.1	PDS000037228.30	SAMN13672035	clinical	cd_8_group_1490	-	-
PDT000901283.1	PDS000037228.30	SAMN16963839	clinical	cd_8_group_1490	-	-
PDT001067581.1	PDS000037228.30	SAMN19676920	clinical	cd_8_group_1490	-	-
PDT000649500.1	PDS000010659.245	SAMN13672030	clinical	cd_8_group_1491	-	-
PDT001347219.1	PDS000010659.245	SAMN29357739	clinical	cd_8_group_1491	-	-
PDT000649512.1	PDS000159148.1	SAMN13672024	clinical	cd_8_group_1492	-	-
PDT000949110.1	PDS000159148.1	SAMN17799533	clinical	cd_8_group_1492	-	-
PDT000649894.1	PDS000036890.11	SAMN13675832	clinical	cd_8_group_1493	-	-
PDT000679451.1	PDS000036890.11	SAMN14052652	clinical	cd_8_group_1493	cd_4_group_1306	cd_2_group_1033
PDT000682899.1	PDS000036890.11	SAMN14088044	clinical	cd_8_group_1493	cd_4_group_1306	cd_2_group_1033
PDT000651472.1	PDS000022904.162	SAMN13699027	clinical	cd_8_group_1494	cd_4_group_1272	-
PDT000654094.1	PDS000022904.162	SAMN13717820	clinical	cd_8_group_1494	cd_4_group_1272	-
PDT000908036.1	PDS000006845.359	SAMN17040619	clinical	cd_8_group_1495	-	-
PDT001359775.1	PDS000006845.359	SAMN29756000	clinical	cd_8_group_1495	-	-
PDT001088061.1	PDS000006845.359	SAMN20170103	clinical	cd_8_group_1495	cd_4_group_1275	-
PDT000651513.1	PDS000006845.359	SAMN13700288	clinical	cd_8_group_1495	cd_4_group_1275	cd_2_group_1009
PDT000655303.1	PDS000006845.359	SAMN13739458	clinical	cd_8_group_1495	cd_4_group_1275	cd_2_group_1009
PDT000798324.1	PDS000006845.359	SAMN15663701	clinical	cd_8_group_1495	cd_4_group_1275	cd_2_group_1126
PDT000987187.1	PDS000006845.359	SAMN18378033	clinical	cd_8_group_1495	cd_4_group_1275	cd_2_group_1126
PDT000653259.1	PDS000044015.65	SAMN13709394	clinical	cd_8_group_1496	cd_4_group_1279	cd_2_group_1012
PDT000677640.1	PDS000044015.65	SAMN13980142	clinical	cd_8_group_1496	cd_4_group_1279	cd_2_group_1012
PDT000653263.1	PDS000022497.20	SAMN13709401	clinical	cd_8_group_1497	cd_4_group_1281	cd_2_group_1014
PDT001080097.1	PDS000022497.20	SAMN19974698	clinical	cd_8_group_1497	cd_4_group_1281	cd_2_group_1014
PDT000653271.1	PDS000065535.32	SAMN13709424	clinical	cd_8_group_1498	-	-
PDT000788271.1	PDS000065535.32	SAMN15537650	clinical	cd_8_group_1498	-	-
PDT001948871.1	PDS000065535.32	SAMN37905663	clinical	cd_8_group_1498	cd_4_group_1776	-
PDT001178092.1	PDS000065535.32	SAMN23285028	clinical	cd_8_group_1498	cd_4_group_1776	cd_2_group_1434
PDT001442546.1	PDS000065535.32	SAMN31155595	clinical	cd_8_group_1498	cd_4_group_1776	cd_2_group_1434
PDT001596896.1	PDS000044015.65	SAMN32960120	clinical	cd_8_group_1499	cd_4_group_1283	-
PDT001924815.1	PDS000044015.65	SAMN37770700	clinical	cd_8_group_1499	cd_4_group_1283	-
PDT000653499.1	PDS000044015.65	SAMN13714758	clinical	cd_8_group_1499	cd_4_group_1283	cd_2_group_1015
PDT000690156.1	PDS000044015.65	SAMN14173287	clinical	cd_8_group_1499	cd_4_group_1283	cd_2_group_1015
PDT000478421.1	PDS000149932.1	SAMN11132266	clinical	cd_8_group_15	-	-
PDT000564900.1	PDS000149932.1	SAMN12583372	clinical	cd_8_group_15	-	-
PDT001088253.1	PDS000149932.1	SAMN20173219	clinical	cd_8_group_15	-	-
PDT001097818.1	PDS000149932.1	SAMN20456231	clinical	cd_8_group_15	-	-
PDT000049354.2	PDS000149932.1	SAMN03324871	clinical	cd_8_group_15	cd_4_group_9	-
PDT000122058.2	PDS000149932.1	SAMN04590148	clinical	cd_8_group_15	cd_4_group_9	-
PDT000184407.2	PDS000149932.1	SAMN05956048	clinical	cd_8_group_15	cd_4_group_9	-
PDT000743302.1	PDS000149932.1	SAMN14981312	clinical	cd_8_group_15	cd_4_group_9	-
PDT000743503.1	PDS000149932.1	SAMN14984363	clinical	cd_8_group_15	cd_4_group_9	-
PDT000753949.1	PDS000149932.1	SAMN15076968	clinical	cd_8_group_15	cd_4_group_9	-
PDT000158499.2	PDS000149932.1	SAMN06007281	clinical	cd_8_group_15	cd_4_group_9	cd_2_group_178
PDT000183203.2	PDS000149932.1	SAMN06282447	clinical	cd_8_group_15	cd_4_group_9	cd_2_group_178
PDT000239505.2	PDS000149932.1	SAMN07595616	clinical	cd_8_group_15	cd_4_group_9	cd_2_group_337
PDT000573353.1	PDS000149932.1	SAMN12629046	clinical	cd_8_group_15	cd_4_group_9	cd_2_group_337
PDT000643631.1	PDS000149932.1	SAMN13542384	clinical	cd_8_group_15	cd_4_group_9	cd_2_group_337
PDT000125245.2	PDS000021032.2	SAMN04849700	clinical	cd_8_group_150	cd_4_group_103	-
PDT000258513.2	PDS000021032.2	SAMN07836304	clinical	cd_8_group_150	cd_4_group_103	-
PDT000655306.1	PDS000055108.4	SAMN13739459	clinical	cd_8_group_1500	-	-
PDT000856947.1	PDS000055108.4	SAMN16392316	clinical	cd_8_group_1500	-	-
PDT000655367.1	PDS000054866.7	SAMN13740207	clinical	cd_8_group_1501	-	-
PDT000773920.1	PDS000054866.7	SAMN15400008	clinical	cd_8_group_1501	cd_4_group_1398	cd_2_group_1106
PDT000798327.1	PDS000054866.7	SAMN15663700	clinical	cd_8_group_1501	cd_4_group_1398	cd_2_group_1106
PDT000917650.1	PDS000021988.8	SAMN17080100	clinical	cd_8_group_1502	cd_4_group_1284	-
PDT000656003.1	PDS000021988.8	SAMN13750332	clinical	cd_8_group_1502	cd_4_group_1284	cd_2_group_1017
PDT000668867.1	PDS000021988.8	SAMN13905765	clinical	cd_8_group_1502	cd_4_group_1284	cd_2_group_1017
PDT001425390.1	PDS000145336.47	SAMN30928128	clinical	cd_8_group_1503	cd_4_group_1285	-
PDT000656029.1	PDS000145336.47	SAMN13750532	clinical	cd_8_group_1503	cd_4_group_1285	cd_2_group_1018
PDT000656050.1	PDS000145336.47	SAMN13750684	clinical	cd_8_group_1503	cd_4_group_1285	cd_2_group_1018
PDT000656052.1	PDS000145336.47	SAMN13750679	clinical	cd_8_group_1503	cd_4_group_1285	cd_2_group_1018
PDT000664335.1	PDS000145336.47	SAMN13874275	clinical	cd_8_group_1503	cd_4_group_1285	cd_2_group_1018
PDT000658808.1	PDS000010659.245	SAMN13821786	clinical	cd_8_group_1504	cd_4_group_1286	-
PDT000693797.1	PDS000010659.245	SAMN14257196	clinical	cd_8_group_1504	cd_4_group_1286	-
PDT000658831.1	PDS000020795.22	SAMN13821782	clinical	cd_8_group_1505	cd_4_group_1287	cd_2_group_1020
PDT000668161.2	PDS000020795.22	SAMN13895865	clinical	cd_8_group_1505	cd_4_group_1287	cd_2_group_1020
PDT000668163.2	PDS000020795.22	SAMN13895864	clinical	cd_8_group_1505	cd_4_group_1287	cd_2_group_1020
PDT000659023.1	PDS000137687.62	SAMN13824680	clinical	cd_8_group_1506	-	-
PDT000682673.1	PDS000137687.62	SAMN14084871	clinical	cd_8_group_1506	-	-
PDT000659029.1	PDS000021167.105	SAMN13825141	clinical	cd_8_group_1507	cd_4_group_1288	cd_2_group_1021
PDT000683528.1	PDS000021167.105	SAMN14113287	clinical	cd_8_group_1507	cd_4_group_1288	cd_2_group_1021
PDT000659032.1	PDS000021354.132	SAMN13825139	clinical	cd_8_group_1508	cd_4_group_1289	cd_2_group_1022
PDT000690151.1	PDS000021354.132	SAMN14173468	clinical	cd_8_group_1508	cd_4_group_1289	cd_2_group_1022
PDT000659128.1	PDS000021550.5	SAMN13825579	clinical	cd_8_group_1509	-	-
PDT001211020.1	PDS000021550.5	SAMN24370153	clinical	cd_8_group_1509	cd_4_group_1785	cd_2_group_1444
PDT001215674.1	PDS000021550.5	SAMN24592091	clinical	cd_8_group_1509	cd_4_group_1785	cd_2_group_1444
PDT000247830.2	PDS000021353.57	SAMN07736473	clinical	cd_8_group_151	-	-
PDT000337910.1	PDS000021353.57	SAMN09504295	clinical	cd_8_group_151	-	-
PDT000451134.1	PDS000021353.57	SAMN10805288	clinical	cd_8_group_151	-	-
PDT000677650.1	PDS000021353.57	SAMN13981303	clinical	cd_8_group_151	-	-
PDT000690134.1	PDS000021353.57	SAMN14172067	clinical	cd_8_group_151	-	-
PDT000720862.1	PDS000021353.57	SAMN14559940	clinical	cd_8_group_151	-	-
PDT001049763.1	PDS000021353.57	SAMN19406442	clinical	cd_8_group_151	-	-
PDT001304357.1	PDS000021353.57	SAMN28177520	clinical	cd_8_group_151	-	-
PDT000137119.3	PDS000021353.57	SAMN05323694	clinical	cd_8_group_151	cd_4_group_104	-
PDT000146410.3	PDS000021353.57	SAMN05615891	clinical	cd_8_group_151	cd_4_group_104	-
PDT000173270.2	PDS000021353.57	SAMN06140687	clinical	cd_8_group_151	cd_4_group_104	-
PDT000192387.2	PDS000021353.57	SAMN06562220	clinical	cd_8_group_151	cd_4_group_104	-
PDT000192390.2	PDS000021353.57	SAMN06562225	clinical	cd_8_group_151	cd_4_group_104	-
PDT000207019.2	PDS000021353.57	SAMN06050840	clinical	cd_8_group_151	cd_4_group_104	-
PDT000210854.2	PDS000021353.57	SAMN07135011	clinical	cd_8_group_151	cd_4_group_104	-
PDT000220654.2	PDS000021353.57	SAMN07259270	clinical	cd_8_group_151	cd_4_group_104	-
PDT000225212.2	PDS000021353.57	SAMN07346413	clinical	cd_8_group_151	cd_4_group_104	-
PDT000234028.2	PDS000021353.57	SAMN07511175	clinical	cd_8_group_151	cd_4_group_104	-
PDT000241822.2	PDS000021353.57	SAMN07672056	clinical	cd_8_group_151	cd_4_group_104	-
PDT000336837.1	PDS000021353.57	SAMN09489482	clinical	cd_8_group_151	cd_4_group_104	-
PDT000390967.1	PDS000021353.57	SAMN10240643	clinical	cd_8_group_151	cd_4_group_104	-
PDT001121489.1	PDS000021353.57	SAMN21177835	clinical	cd_8_group_151	cd_4_group_104	-
PDT000158507.2	PDS000021353.57	SAMN05992293	clinical	cd_8_group_151	cd_4_group_104	cd_2_group_180
PDT000231686.2	PDS000021353.57	SAMN07419352	clinical	cd_8_group_151	cd_4_group_104	cd_2_group_180
PDT000231712.2	PDS000021353.57	SAMN07450824	clinical	cd_8_group_151	cd_4_group_104	cd_2_group_180
PDT000173282.2	PDS000021353.57	SAMN06140696	clinical	cd_8_group_151	cd_4_group_104	cd_2_group_200
PDT000178443.2	PDS000021353.57	SAMN06231021	clinical	cd_8_group_151	cd_4_group_104	cd_2_group_200
PDT000209820.2	PDS000021353.57	SAMN07135005	clinical	cd_8_group_151	cd_4_group_104	cd_2_group_262
PDT000210855.2	PDS000021353.57	SAMN07135014	clinical	cd_8_group_151	cd_4_group_104	cd_2_group_262
PDT000295626.2	PDS000021353.57	SAMN08729621	clinical	cd_8_group_151	cd_4_group_104	cd_2_group_421
PDT000600412.1	PDS000021353.57	SAMN12911099	clinical	cd_8_group_151	cd_4_group_104	cd_2_group_421
PDT000125246.2	PDS000021353.57	SAMN04849703	clinical	cd_8_group_151	cd_4_group_104	cd_2_group_76
PDT000219214.2	PDS000021353.57	SAMN07249900	clinical	cd_8_group_151	cd_4_group_104	cd_2_group_76
PDT000660082.1	PDS000055449.1	SAMN13832022	clinical	cd_8_group_1510	cd_4_group_1290	cd_2_group_1024
PDT000660084.1	PDS000055449.1	SAMN13832019	clinical	cd_8_group_1510	cd_4_group_1290	cd_2_group_1024
PDT000660086.1	PDS000049319.11	SAMN13832020	clinical	cd_8_group_1511	-	-
PDT001822476.1	PDS000049319.11	SAMN36615856	clinical	cd_8_group_1511	-	-
PDT001225749.1	PDS000065028.2	SAMN25068061	clinical	cd_8_group_1512	-	-
PDT000662061.1	PDS000065028.2	SAMN13851943	clinical	cd_8_group_1512	cd_4_group_1291	-
PDT000773962.1	PDS000065028.2	SAMN15400394	clinical	cd_8_group_1512	cd_4_group_1291	-
PDT000663824.1	PDS000101285.1	SAMN13869800	clinical	cd_8_group_1513	-	-
PDT001204966.1	PDS000101285.1	SAMN24144604	clinical	cd_8_group_1513	-	-
PDT000664453.1	PDS000020849.17	SAMN13874276	clinical	cd_8_group_1514	-	-
PDT000898387.1	PDS000020849.17	SAMN16917648	clinical	cd_8_group_1514	-	-
PDT000668181.2	PDS000142114.3	SAMN13895962	clinical	cd_8_group_1515	-	-
PDT001280154.1	PDS000142114.3	SAMN27386771	clinical	cd_8_group_1515	cd_4_group_1823	-
PDT001444802.1	PDS000142114.3	SAMN31185482	clinical	cd_8_group_1515	cd_4_group_1823	-
PDT000668583.2	PDS000022399.138	SAMN13901290	clinical	cd_8_group_1516	-	-
PDT000747912.1	PDS000022399.138	SAMN15031281	clinical	cd_8_group_1516	-	-
PDT001157398.6	PDS000022399.138	SAMN22403915	clinical	cd_8_group_1516	-	-
PDT000668707.1	PDS000055791.2	SAMN13901665	clinical	cd_8_group_1517	cd_4_group_1292	-
PDT001103640.1	PDS000055791.2	SAMN20601479	clinical	cd_8_group_1517	cd_4_group_1292	-
PDT000677262.1	PDS000022566.83	SAMN13976878	clinical	cd_8_group_1518	cd_4_group_1293	-
PDT000668829.1	PDS000022566.83	SAMN13901781	clinical	cd_8_group_1518	cd_4_group_1293	cd_2_group_1025
PDT000677261.1	PDS000022566.83	SAMN13976880	clinical	cd_8_group_1518	cd_4_group_1293	cd_2_group_1025
PDT000677263.1	PDS000022566.83	SAMN13976884	clinical	cd_8_group_1518	cd_4_group_1293	cd_2_group_1025
PDT000677265.1	PDS000022566.83	SAMN13976883	clinical	cd_8_group_1518	cd_4_group_1293	cd_2_group_1025
PDT000677266.1	PDS000022566.83	SAMN13976879	clinical	cd_8_group_1518	cd_4_group_1293	cd_2_group_1025
PDT000702471.1	PDS000022566.83	SAMN14258424	clinical	cd_8_group_1518	cd_4_group_1293	cd_2_group_1025
PDT000668859.1	PDS000048424.6	SAMN13905775	clinical	cd_8_group_1519	cd_4_group_1294	-
PDT000679447.1	PDS000048424.6	SAMN14052655	clinical	cd_8_group_1519	cd_4_group_1294	-
PDT000125248.2	PDS000021089.39	SAMN04849702	clinical	cd_8_group_152	-	-
PDT000312987.2	PDS000021089.39	SAMN09111851	clinical	cd_8_group_152	-	-
PDT000545339.1	PDS000021089.39	SAMN12291873	clinical	cd_8_group_152	-	-
PDT001147567.1	PDS000021089.39	SAMN22155552	clinical	cd_8_group_152	-	-
PDT000241801.2	PDS000021089.39	SAMN07672088	clinical	cd_8_group_152	cd_4_group_425	cd_2_group_351
PDT001058640.1	PDS000021089.39	SAMN19516101	clinical	cd_8_group_152	cd_4_group_425	cd_2_group_351
PDT000300302.2	PDS000021089.39	SAMN08804083	clinical	cd_8_group_152	cd_4_group_536	-
PDT000345345.1	PDS000021089.39	SAMN09643974	clinical	cd_8_group_152	cd_4_group_536	cd_2_group_522
PDT000459665.1	PDS000021089.39	SAMN10880460	clinical	cd_8_group_152	cd_4_group_536	cd_2_group_522
PDT000465275.1	PDS000021089.39	SAMN10919752	clinical	cd_8_group_152	cd_4_group_536	cd_2_group_522
PDT000487857.1	PDS000021089.39	SAMN11360909	clinical	cd_8_group_152	cd_4_group_536	cd_2_group_522
PDT000643040.1	PDS000021089.39	SAMN13523989	clinical	cd_8_group_152	cd_4_group_536	cd_2_group_522
PDT000760446.1	PDS000021089.39	SAMN15146950	clinical	cd_8_group_152	cd_4_group_536	cd_2_group_522
PDT000897427.1	PDS000021089.39	SAMN16874657	clinical	cd_8_group_152	cd_4_group_536	cd_2_group_522
PDT000480668.1	PDS000021089.39	SAMN11179434	clinical	cd_8_group_152	cd_4_group_962	cd_2_group_752
PDT000898390.1	PDS000021089.39	SAMN16917652	clinical	cd_8_group_152	cd_4_group_962	cd_2_group_752
PDT001924663.1	PDS000022497.20	SAMN37768631	clinical	cd_8_group_1520	cd_4_group_1296	-
PDT000668868.1	PDS000022497.20	SAMN13905769	clinical	cd_8_group_1520	cd_4_group_1296	cd_2_group_1026
PDT000720594.1	PDS000022497.20	SAMN14549283	clinical	cd_8_group_1520	cd_4_group_1296	cd_2_group_1026
PDT001040130.1	PDS000116431.181	SAMN19232186	clinical	cd_8_group_1521	-	-
PDT000669088.1	PDS000116431.181	SAMN13909646	clinical	cd_8_group_1521	cd_4_group_1297	-
PDT001740871.1	PDS000116431.181	SAMN35158595	clinical	cd_8_group_1521	cd_4_group_1297	cd_2_group_1726
PDT001898210.1	PDS000116431.181	SAMN37525949	clinical	cd_8_group_1521	cd_4_group_1297	cd_2_group_1726
PDT000669305.1	PDS000022197.9	SAMN13916464	clinical	cd_8_group_1522	-	-
PDT000908031.1	PDS000022197.9	SAMN17040640	clinical	cd_8_group_1522	-	-
PDT001236894.1	PDS000022197.9	SAMN25582464	clinical	cd_8_group_1522	-	-
PDT000669311.1	PDS000023996.7	SAMN13916462	clinical	cd_8_group_1523	cd_4_group_1298	cd_2_group_1027
PDT001400166.1	PDS000023996.7	SAMN30485157	clinical	cd_8_group_1523	cd_4_group_1298	cd_2_group_1027
PDT001590982.1	PDS000023996.7	SAMN32911992	clinical	cd_8_group_1523	cd_4_group_1298	cd_2_group_1027
PDT001646667.1	PDS000023996.7	SAMN33454897	clinical	cd_8_group_1523	cd_4_group_1298	cd_2_group_1027
PDT000672700.1	PDS000021152.75	SAMN13945533	clinical	cd_8_group_1524	-	-
PDT000862151.1	PDS000021152.75	SAMN16452393	clinical	cd_8_group_1524	-	-
PDT000672718.1	PDS000066326.2	SAMN13945532	clinical	cd_8_group_1525	cd_4_group_1299	-
PDT000801315.1	PDS000066326.2	SAMN15716759	clinical	cd_8_group_1525	cd_4_group_1299	-
PDT001121005.1	PDS000021224.28	SAMN21169087	clinical	cd_8_group_1526	-	-
PDT001221162.1	PDS000021224.28	SAMN24849183	clinical	cd_8_group_1526	-	-
PDT001368720.1	PDS000021224.28	SAMN29929555	clinical	cd_8_group_1526	-	-
PDT001869764.1	PDS000021224.28	SAMN37213576	clinical	cd_8_group_1526	-	-
PDT000677032.1	PDS000021224.28	SAMN13975224	clinical	cd_8_group_1526	cd_4_group_1302	-
PDT000922768.1	PDS000021224.28	SAMN17149629	clinical	cd_8_group_1526	cd_4_group_1302	-
PDT000743368.1	PDS000021224.28	SAMN14983143	clinical	cd_8_group_1526	cd_4_group_1368	-
PDT001866548.1	PDS000021224.28	SAMN37162630	clinical	cd_8_group_1526	cd_4_group_1368	cd_2_group_1806
PDT001869765.1	PDS000021224.28	SAMN37213575	clinical	cd_8_group_1526	cd_4_group_1368	cd_2_group_1806
PDT001372215.1	PDS000021224.28	SAMN30003781	clinical	cd_8_group_1526	cd_4_group_1904	cd_2_group_1556
PDT001409992.1	PDS000021224.28	SAMN30685496	clinical	cd_8_group_1526	cd_4_group_1904	cd_2_group_1556
PDT001491196.1	PDS000021224.28	SAMN31818495	clinical	cd_8_group_1526	cd_4_group_1904	cd_2_group_1556
PDT000677268.1	PDS000059300.1	SAMN13976877	clinical	cd_8_group_1527	cd_4_group_1303	cd_2_group_1029
PDT000702477.1	PDS000059300.1	SAMN14258423	clinical	cd_8_group_1527	cd_4_group_1303	cd_2_group_1029
PDT000677564.1	PDS000022610.118	SAMN13978990	clinical	cd_8_group_1528	-	-
PDT001768577.1	PDS000022610.118	SAMN35622201	clinical	cd_8_group_1528	-	-
PDT000678289.1	PDS000022186.18	SAMN14008136	clinical	cd_8_group_1529	cd_4_group_1305	-
PDT000689991.1	PDS000022186.18	SAMN14169407	clinical	cd_8_group_1529	cd_4_group_1305	-
PDT000125249.2	PDS000021933.6	SAMN04849693	clinical	cd_8_group_153	cd_4_group_105	cd_2_group_77
PDT000126009.3	PDS000021933.6	SAMN04849706	clinical	cd_8_group_153	cd_4_group_105	cd_2_group_77
PDT000126010.3	PDS000021933.6	SAMN04849710	clinical	cd_8_group_153	cd_4_group_105	cd_2_group_77
PDT001088359.1	PDS000084222.20	SAMN20175571	clinical	cd_8_group_1530	-	-
PDT001384077.1	PDS000084222.20	SAMN30244784	clinical	cd_8_group_1530	-	-
PDT001740870.1	PDS000084222.20	SAMN35158596	clinical	cd_8_group_1530	-	-
PDT000679721.1	PDS000084222.20	SAMN14052575	clinical	cd_8_group_1530	cd_4_group_1307	-
PDT000993282.1	PDS000084222.20	SAMN18528795	clinical	cd_8_group_1530	cd_4_group_1307	-
PDT000996104.1	PDS000084222.20	SAMN18585590	clinical	cd_8_group_1530	cd_4_group_1307	-
PDT001009365.1	PDS000084222.20	SAMN18808117	clinical	cd_8_group_1530	cd_4_group_1307	cd_2_group_1269
PDT001143311.1	PDS000084222.20	SAMN21911388	clinical	cd_8_group_1530	cd_4_group_1307	cd_2_group_1269
PDT001177503.1	PDS000084222.20	SAMN23242848	clinical	cd_8_group_1530	cd_4_group_1307	cd_2_group_1269
PDT001253482.1	PDS000084222.20	SAMN26199081	clinical	cd_8_group_1530	cd_4_group_1307	cd_2_group_1269
PDT001337967.3	PDS000084222.20	SAMN29222775	clinical	cd_8_group_1530	cd_4_group_1867	cd_2_group_1518
PDT001368730.1	PDS000084222.20	SAMN29929565	clinical	cd_8_group_1530	cd_4_group_1867	cd_2_group_1518
PDT001816903.1	PDS000084222.20	SAMN36438762	clinical	cd_8_group_1530	cd_4_group_2111	cd_2_group_1764
PDT001830369.1	PDS000084222.20	SAMN36726081	clinical	cd_8_group_1530	cd_4_group_2111	cd_2_group_1764
PDT000679732.1	PDS000063079.2	SAMN14052654	clinical	cd_8_group_1531	-	-
PDT000743397.1	PDS000063079.2	SAMN14983448	clinical	cd_8_group_1531	-	-
PDT001773668.1	PDS000025693.32	SAMN35679853	clinical	cd_8_group_1532	-	-
PDT000679745.1	PDS000025693.32	SAMN14056038	clinical	cd_8_group_1532	cd_4_group_1308	-
PDT000683120.1	PDS000025693.32	SAMN14097005	clinical	cd_8_group_1532	cd_4_group_1308	-
PDT000682164.1	PDS000044015.65	SAMN14079456	clinical	cd_8_group_1533	cd_4_group_1309	-
PDT001666591.1	PDS000044015.65	SAMN33864626	clinical	cd_8_group_1533	cd_4_group_1309	-
PDT000682165.1	PDS000116431.181	SAMN14079473	clinical	cd_8_group_1534	cd_4_group_1310	-
PDT001618529.1	PDS000116431.181	SAMN33340129	clinical	cd_8_group_1534	cd_4_group_1310	-
PDT000682559.1	PDS000021035.141	SAMN14084200	clinical	cd_8_group_1535	cd_4_group_1312	-
PDT001025878.1	PDS000021035.141	SAMN19158068	clinical	cd_8_group_1535	cd_4_group_1312	cd_2_group_1286
PDT001434239.1	PDS000021035.141	SAMN31019070	clinical	cd_8_group_1535	cd_4_group_1312	cd_2_group_1286
PDT000814154.1	PDS000021035.141	SAMN15832240	clinical	cd_8_group_1535	cd_4_group_1436	cd_2_group_1136
PDT000814155.1	PDS000021035.141	SAMN15832242	clinical	cd_8_group_1535	cd_4_group_1436	cd_2_group_1136
PDT000682937.1	PDS000099393.1	SAMN14088459	clinical	cd_8_group_1536	cd_4_group_1314	cd_2_group_1038
PDT001183566.1	PDS000099393.1	SAMN23410891	clinical	cd_8_group_1536	cd_4_group_1314	cd_2_group_1038
PDT000949045.1	PDS000022904.162	SAMN17799372	clinical	cd_8_group_1537	-	-
PDT000683400.1	PDS000022904.162	SAMN14112368	clinical	cd_8_group_1537	cd_4_group_1317	cd_2_group_1041
PDT000948800.1	PDS000022904.162	SAMN17799335	clinical	cd_8_group_1537	cd_4_group_1317	cd_2_group_1041
PDT000683401.1	PDS000022904.162	SAMN14112367	clinical	cd_8_group_1538	cd_4_group_1318	cd_2_group_1042
PDT000949055.1	PDS000022904.162	SAMN17799332	clinical	cd_8_group_1538	cd_4_group_1318	cd_2_group_1042
PDT000683403.1	PDS000080311.2	SAMN14112364	clinical	cd_8_group_1539	cd_4_group_1320	-
PDT000949054.1	PDS000080311.2	SAMN17799344	clinical	cd_8_group_1539	cd_4_group_1320	-
PDT000656360.1	PDS000053697.2	SAMN13763562	clinical	cd_8_group_154	-	-
PDT000125682.2	PDS000053697.2	SAMN04849737	clinical	cd_8_group_154	cd_4_group_106	-
PDT000631415.1	PDS000053697.2	SAMN13337921	clinical	cd_8_group_154	cd_4_group_106	-
PDT000683408.1	PDS000044037.35	SAMN14112358	clinical	cd_8_group_1540	cd_4_group_1321	cd_2_group_1044
PDT000949145.1	PDS000044037.35	SAMN17799522	clinical	cd_8_group_1540	cd_4_group_1321	cd_2_group_1044
PDT000683409.1	PDS000022503.6	SAMN14112363	clinical	cd_8_group_1541	cd_4_group_1322	cd_2_group_1045
PDT000949066.1	PDS000022503.6	SAMN17799342	clinical	cd_8_group_1541	cd_4_group_1322	cd_2_group_1045
PDT000683527.1	PDS000054866.7	SAMN14113286	clinical	cd_8_group_1542	cd_4_group_1323	cd_2_group_1046
PDT000732209.1	PDS000054866.7	SAMN14847618	clinical	cd_8_group_1542	cd_4_group_1323	cd_2_group_1046
PDT000687648.1	PDS000081880.64	SAMN14129905	clinical	cd_8_group_1543	cd_4_group_1327	-
PDT001680379.1	PDS000081880.64	SAMN34081802	clinical	cd_8_group_1543	cd_4_group_1327	-
PDT000689993.1	PDS000124994.46	SAMN14169405	clinical	cd_8_group_1544	cd_4_group_1328	cd_2_group_1049
PDT001399263.1	PDS000124994.46	SAMN30444919	clinical	cd_8_group_1544	cd_4_group_1328	cd_2_group_1049
PDT000690137.1	PDS000058497.1	SAMN14172609	clinical	cd_8_group_1545	cd_4_group_1329	cd_2_group_1050
PDT000690139.1	PDS000058497.1	SAMN14172606	clinical	cd_8_group_1545	cd_4_group_1329	cd_2_group_1050
PDT000690575.1	PDS000120230.1	SAMN14207200	clinical	cd_8_group_1546	cd_4_group_1332	-
PDT001442975.1	PDS000120230.1	SAMN31163929	clinical	cd_8_group_1546	cd_4_group_1332	-
PDT000693799.1	PDS000043034.15	SAMN14257193	clinical	cd_8_group_1547	-	-
PDT000724631.1	PDS000043034.15	SAMN14652599	clinical	cd_8_group_1547	-	-
PDT000693800.1	PDS000116431.181	SAMN14257188	clinical	cd_8_group_1548	-	-
PDT000817569.1	PDS000116431.181	SAMN15878394	clinical	cd_8_group_1548	-	-
PDT000844940.1	PDS000116431.181	SAMN13673647	clinical	cd_8_group_1548	-	-
PDT001321511.1	PDS000093199.2	SAMN28816652	clinical	cd_8_group_1549	-	-
PDT000705867.1	PDS000093199.2	SAMN14291205	clinical	cd_8_group_1549	cd_4_group_1334	cd_2_group_1052
PDT001091555.1	PDS000093199.2	SAMN20297217	clinical	cd_8_group_1549	cd_4_group_1334	cd_2_group_1052
PDT000336824.1	PDS000023657.3	SAMN09489485	clinical	cd_8_group_155	-	-
PDT000126233.3	PDS000023657.3	SAMN04849705	clinical	cd_8_group_155	cd_4_group_107	cd_2_group_78
PDT000134127.2	PDS000023657.3	SAMN05226813	clinical	cd_8_group_155	cd_4_group_107	cd_2_group_78
PDT000706326.1	PDS000080321.1	SAMN14316126	clinical	cd_8_group_1550	cd_4_group_1335	cd_2_group_1053
PDT000948806.1	PDS000080321.1	SAMN17799300	clinical	cd_8_group_1550	cd_4_group_1335	cd_2_group_1053
PDT000706329.1	PDS000022183.95	SAMN14316127	clinical	cd_8_group_1551	cd_4_group_1337	cd_2_group_1055
PDT000948792.1	PDS000022183.95	SAMN17799305	clinical	cd_8_group_1551	cd_4_group_1337	cd_2_group_1055
PDT000707348.2	PDS000043802.38	SAMN14332978	clinical	cd_8_group_1552	-	-
PDT000760488.1	PDS000043802.38	SAMN15147196	clinical	cd_8_group_1552	-	-
PDT000802890.1	PDS000043802.38	SAMN15738000	clinical	cd_8_group_1552	-	-
PDT000835727.1	PDS000043802.38	SAMN16124817	clinical	cd_8_group_1552	-	-
PDT001974310.1	PDS000043802.38	SAMN38163586	clinical	cd_8_group_1552	-	-
PDT000708035.1	PDS000023735.5	SAMN14343294	clinical	cd_8_group_1553	-	-
PDT000760598.1	PDS000023735.5	SAMN15149580	clinical	cd_8_group_1553	-	-
PDT000970449.1	PDS000023735.5	SAMN18028021	clinical	cd_8_group_1553	-	-
PDT000708488.1	PDS000022444.221	SAMN14355106	clinical	cd_8_group_1554	-	-
PDT001303145.1	PDS000022444.221	SAMN28164560	clinical	cd_8_group_1554	-	-
PDT000708588.1	PDS000052510.2	SAMN14359781	clinical	cd_8_group_1555	cd_4_group_1340	cd_2_group_1058
PDT000708592.1	PDS000052510.2	SAMN14359782	clinical	cd_8_group_1555	cd_4_group_1340	cd_2_group_1058
PDT000708594.1	PDS000060105.2	SAMN14359784	clinical	cd_8_group_1556	-	-
PDT000864275.1	PDS000060105.2	SAMN16509750	clinical	cd_8_group_1556	-	-
PDT000710133.1	PDS000060213.1	SAMN14390580	clinical	cd_8_group_1557	cd_4_group_1343	cd_2_group_1062
PDT000710136.1	PDS000060213.1	SAMN14390573	clinical	cd_8_group_1557	cd_4_group_1343	cd_2_group_1062
PDT000710182.1	PDS000147066.8	SAMN14383471	clinical	cd_8_group_1558	cd_4_group_1344	cd_2_group_1063
PDT000717270.1	PDS000147066.8	SAMN14487960	clinical	cd_8_group_1558	cd_4_group_1344	cd_2_group_1063
PDT000710607.1	PDS000157651.1	SAMN14405120	clinical	cd_8_group_1559	-	-
PDT000949103.1	PDS000157651.1	SAMN17799534	clinical	cd_8_group_1559	-	-
PDT000126365.2	PDS000044032.2	SAMN04605791	clinical	cd_8_group_156	cd_4_group_108	cd_2_group_79
PDT000479978.1	PDS000044032.2	SAMN11175965	clinical	cd_8_group_156	cd_4_group_108	cd_2_group_79
PDT000649741.1	PDS000044032.2	SAMN13656934	clinical	cd_8_group_156	cd_4_group_108	cd_2_group_79
PDT000710700.1	PDS000062375.1	SAMN14407913	clinical	cd_8_group_1560	cd_4_group_1345	cd_2_group_1064
PDT000730382.1	PDS000062375.1	SAMN14829322	clinical	cd_8_group_1560	cd_4_group_1345	cd_2_group_1064
PDT000712449.1	PDS000061401.13	SAMN14428837	clinical	cd_8_group_1561	-	-
PDT000727479.1	PDS000061401.13	SAMN14739053	clinical	cd_8_group_1561	-	-
PDT000949097.1	PDS000061401.13	SAMN17799498	clinical	cd_8_group_1561	-	-
PDT000712676.1	PDS000021215.13	SAMN14432428	clinical	cd_8_group_1562	-	-
PDT000817791.1	PDS000021215.13	SAMN15887191	clinical	cd_8_group_1562	-	-
PDT000712708.1	PDS000131698.39	SAMN14437786	clinical	cd_8_group_1563	cd_4_group_1346	cd_2_group_1065
PDT000729193.1	PDS000131698.39	SAMN14777460	clinical	cd_8_group_1563	cd_4_group_1346	cd_2_group_1065
PDT000717271.1	PDS000060737.2	SAMN14487957	clinical	cd_8_group_1564	cd_4_group_1347	cd_2_group_1066
PDT000717275.1	PDS000060737.2	SAMN14487958	clinical	cd_8_group_1564	cd_4_group_1347	cd_2_group_1066
PDT000717272.1	PDS000022904.162	SAMN14487954	clinical	cd_8_group_1565	cd_4_group_1348	cd_2_group_1067
PDT000717277.1	PDS000022904.162	SAMN14487955	clinical	cd_8_group_1565	cd_4_group_1348	cd_2_group_1067
PDT000718370.1	PDS000047774.37	SAMN14526514	clinical	cd_8_group_1566	-	-
PDT001080061.1	PDS000047774.37	SAMN19974702	clinical	cd_8_group_1566	-	-
PDT000720564.1	PDS000116431.181	SAMN14549280	clinical	cd_8_group_1567	-	-
PDT000772124.1	PDS000116431.181	SAMN15390164	clinical	cd_8_group_1567	-	-
PDT001618762.1	PDS000137687.62	SAMN33342238	clinical	cd_8_group_1568	-	-
PDT001664926.1	PDS000137687.62	SAMN33841305	clinical	cd_8_group_1568	-	-
PDT001707663.1	PDS000137687.62	SAMN34409419	clinical	cd_8_group_1568	-	-
PDT000862177.1	PDS000137687.62	SAMN16452366	clinical	cd_8_group_1568	cd_4_group_1349	-
PDT000720860.1	PDS000137687.62	SAMN14559944	clinical	cd_8_group_1568	cd_4_group_1349	cd_2_group_1068
PDT000938470.1	PDS000137687.62	SAMN17385464	clinical	cd_8_group_1568	cd_4_group_1349	cd_2_group_1068
PDT000722575.1	PDS000022415.88	SAMN14602530	clinical	cd_8_group_1569	cd_4_group_1352	cd_2_group_1070
PDT001720353.1	PDS000022415.88	SAMN34603003	clinical	cd_8_group_1569	cd_4_group_1352	cd_2_group_1070
PDT000128439.2	PDS000035882.6	SAMN04925732	clinical	cd_8_group_157	-	-
PDT000518090.1	PDS000035882.6	SAMN11960987	clinical	cd_8_group_157	-	-
PDT000722640.1	PDS000024032.3	SAMN14603608	clinical	cd_8_group_1570	cd_4_group_1353	-
PDT001043019.1	PDS000024032.3	SAMN19275167	clinical	cd_8_group_1570	cd_4_group_1353	-
PDT000724193.1	PDS000080313.3	SAMN14611554	clinical	cd_8_group_1571	cd_4_group_1354	-
PDT000986213.1	PDS000080313.3	SAMN18340518	clinical	cd_8_group_1571	cd_4_group_1354	cd_2_group_1257
PDT001195239.1	PDS000080313.3	SAMN23574193	clinical	cd_8_group_1571	cd_4_group_1354	cd_2_group_1257
PDT000724630.1	PDS000045701.18	SAMN14652600	clinical	cd_8_group_1572	cd_4_group_1355	-
PDT000810162.1	PDS000045701.18	SAMN15824377	clinical	cd_8_group_1572	cd_4_group_1355	-
PDT000725585.1	PDS000022899.89	SAMN14681936	clinical	cd_8_group_1573	-	-
PDT001434463.1	PDS000022899.89	SAMN31023173	clinical	cd_8_group_1573	cd_4_group_1958	cd_2_group_1609
PDT001434477.1	PDS000022899.89	SAMN31023169	clinical	cd_8_group_1573	cd_4_group_1958	cd_2_group_1609
PDT001444800.1	PDS000022899.89	SAMN31185480	clinical	cd_8_group_1573	cd_4_group_1958	cd_2_group_1609
PDT001450952.1	PDS000022899.89	SAMN31253248	clinical	cd_8_group_1573	cd_4_group_1958	cd_2_group_1609
PDT001610541.1	PDS000022899.89	SAMN33212381	clinical	cd_8_group_1573	cd_4_group_1958	cd_2_group_1609
PDT000725587.1	PDS000010605.122	SAMN14681937	clinical	cd_8_group_1574	-	-
PDT000971003.1	PDS000010605.122	SAMN18039109	clinical	cd_8_group_1574	-	-
PDT000917645.1	PDS000056374.27	SAMN17080098	clinical	cd_8_group_1575	cd_4_group_1358	-
PDT001012026.1	PDS000056374.27	SAMN18840941	clinical	cd_8_group_1575	cd_4_group_1358	-
PDT001311014.1	PDS000056374.27	SAMN28527304	clinical	cd_8_group_1575	cd_4_group_1358	-
PDT000733315.1	PDS000056374.27	SAMN14847976	clinical	cd_8_group_1575	cd_4_group_1358	cd_2_group_1074
PDT001001002.1	PDS000056374.27	SAMN18636356	clinical	cd_8_group_1575	cd_4_group_1358	cd_2_group_1074
PDT000733319.1	PDS000047764.8	SAMN14848264	clinical	cd_8_group_1576	-	-
PDT001839907.1	PDS000047764.8	SAMN36841327	clinical	cd_8_group_1576	-	-
PDT000753930.1	PDS000163083.5	SAMN15076116	clinical	cd_8_group_1577	cd_4_group_1360	-
PDT001299495.1	PDS000163083.5	SAMN28093508	clinical	cd_8_group_1577	cd_4_group_1360	-
PDT000733679.1	PDS000163083.5	SAMN14858264	clinical	cd_8_group_1577	cd_4_group_1360	cd_2_group_1075
PDT000733682.1	PDS000163083.5	SAMN14858267	clinical	cd_8_group_1577	cd_4_group_1360	cd_2_group_1075
PDT000736104.1	PDS000076003.2	SAMN14936917	clinical	cd_8_group_1578	-	-
PDT000888911.1	PDS000076003.2	SAMN16785145	clinical	cd_8_group_1578	cd_4_group_1495	cd_2_group_1191
PDT001830391.4	PDS000076003.2	SAMN36726107	clinical	cd_8_group_1578	cd_4_group_1495	cd_2_group_1191
PDT000740951.1	PDS000050874.13	SAMN14975015	clinical	cd_8_group_1579	-	-
PDT001088214.1	PDS000050874.13	SAMN20173143	clinical	cd_8_group_1579	-	-
PDT000129589.2	PDS000114430.30	SAMN04961827	clinical	cd_8_group_158	-	-
PDT000276001.2	PDS000114430.30	SAMN08288220	clinical	cd_8_group_158	-	-
PDT000281537.2	PDS000114430.30	SAMN08391038	clinical	cd_8_group_158	-	-
PDT000587039.1	PDS000114430.30	SAMN12766993	clinical	cd_8_group_158	-	-
PDT000771253.1	PDS000114430.30	SAMN15358538	clinical	cd_8_group_158	-	-
PDT000624068.1	PDS000114430.30	SAMN13198230	clinical	cd_8_group_158	cd_4_group_1203	-
PDT000624071.1	PDS000114430.30	SAMN13198228	clinical	cd_8_group_158	cd_4_group_1203	-
PDT000256936.2	PDS000114430.30	SAMN07817122	clinical	cd_8_group_158	cd_4_group_450	-
PDT000268243.2	PDS000114430.30	SAMN08113732	clinical	cd_8_group_158	cd_4_group_450	-
PDT000740960.1	PDS000061482.16	SAMN14975032	clinical	cd_8_group_1580	-	-
PDT001058802.1	PDS000061482.16	SAMN19570435	clinical	cd_8_group_1580	-	-
PDT001278761.1	PDS000061482.16	SAMN27185366	clinical	cd_8_group_1580	-	-
PDT001040187.1	PDS000124995.2	SAMN19232469	clinical	cd_8_group_1581	cd_4_group_1365	-
PDT000743275.1	PDS000124995.2	SAMN14981136	clinical	cd_8_group_1581	cd_4_group_1365	cd_2_group_1081
PDT000743463.1	PDS000124995.2	SAMN14984182	clinical	cd_8_group_1581	cd_4_group_1365	cd_2_group_1081
PDT000743297.1	PDS000022766.52	SAMN14981319	clinical	cd_8_group_1582	cd_4_group_1366	cd_2_group_1082
PDT000747950.1	PDS000022766.52	SAMN15031669	clinical	cd_8_group_1582	cd_4_group_1366	cd_2_group_1082
PDT000743339.1	PDS000066220.1	SAMN14981358	clinical	cd_8_group_1583	cd_4_group_1367	cd_2_group_1083
PDT000798633.1	PDS000066220.1	SAMN15671919	clinical	cd_8_group_1583	cd_4_group_1367	cd_2_group_1083
PDT000743379.1	PDS000032964.17	SAMN14983176	clinical	cd_8_group_1584	-	-
PDT001924625.1	PDS000032964.17	SAMN37768181	clinical	cd_8_group_1584	-	-
PDT000743445.1	PDS000022909.89	SAMN14984034	clinical	cd_8_group_1585	-	-
PDT001086209.1	PDS000022909.89	SAMN20148513	clinical	cd_8_group_1585	-	-
PDT001508370.1	PDS000022909.89	SAMN31977369	clinical	cd_8_group_1585	-	-
PDT000743457.1	PDS000023369.26	SAMN14984025	clinical	cd_8_group_1586	-	-
PDT000800127.1	PDS000023369.26	SAMN15690441	clinical	cd_8_group_1586	-	-
PDT000743491.1	PDS000022203.5	SAMN14984233	clinical	cd_8_group_1587	-	-
PDT000792606.1	PDS000022203.5	SAMN15580019	clinical	cd_8_group_1587	-	-
PDT000743541.1	PDS000063081.2	SAMN14985119	clinical	cd_8_group_1588	cd_4_group_1369	cd_2_group_1086
PDT000747918.1	PDS000063081.2	SAMN15031284	clinical	cd_8_group_1588	cd_4_group_1369	cd_2_group_1086
PDT000743546.1	PDS000148451.1	SAMN14985111	clinical	cd_8_group_1589	-	-
PDT001248773.1	PDS000148451.1	SAMN25866981	clinical	cd_8_group_1589	-	-
PDT001113493.1	PDS000148451.1	SAMN20867134	clinical	cd_8_group_1589	cd_4_group_1720	cd_2_group_1393
PDT001118162.1	PDS000148451.1	SAMN21024487	clinical	cd_8_group_1589	cd_4_group_1720	cd_2_group_1393
PDT000149608.2	PDS000021518.33	SAMN05791954	clinical	cd_8_group_159	-	-
PDT000249157.2	PDS000021518.33	SAMN07761796	clinical	cd_8_group_159	-	-
PDT000262036.2	PDS000021518.33	SAMN07977045	clinical	cd_8_group_159	-	-
PDT000316426.2	PDS000021518.33	SAMN09223455	clinical	cd_8_group_159	-	-
PDT000320075.2	PDS000021518.33	SAMN09269143	clinical	cd_8_group_159	-	-
PDT000337892.1	PDS000021518.33	SAMN09504230	clinical	cd_8_group_159	-	-
PDT000337896.1	PDS000021518.33	SAMN09504232	clinical	cd_8_group_159	-	-
PDT000454500.1	PDS000021518.33	SAMN10834660	clinical	cd_8_group_159	-	-
PDT000454512.1	PDS000021518.33	SAMN10834686	clinical	cd_8_group_159	-	-
PDT000583636.1	PDS000021518.33	SAMN02650933	clinical	cd_8_group_159	-	-
PDT001404477.1	PDS000021518.33	SAMN30561393	clinical	cd_8_group_159	-	-
PDT000302968.2	PDS000021518.33	SAMN08849554	clinical	cd_8_group_159	cd_4_group_109	-
PDT000331829.1	PDS000021518.33	SAMN09435849	clinical	cd_8_group_159	cd_4_group_109	-
PDT000454502.1	PDS000021518.33	SAMN10834657	clinical	cd_8_group_159	cd_4_group_109	-
PDT000720621.1	PDS000021518.33	SAMN14546233	clinical	cd_8_group_159	cd_4_group_109	-
PDT000306402.2	PDS000021518.33	SAMN08935226	clinical	cd_8_group_159	cd_4_group_109	cd_2_group_433
PDT000393798.1	PDS000021518.33	SAMN10266281	clinical	cd_8_group_159	cd_4_group_109	cd_2_group_433
PDT000129590.2	PDS000021518.33	SAMN04961828	clinical	cd_8_group_159	cd_4_group_109	cd_2_group_80
PDT000139256.2	PDS000021518.33	SAMN05413992	clinical	cd_8_group_159	cd_4_group_109	cd_2_group_80
PDT000198035.2	PDS000021518.33	SAMN06644938	clinical	cd_8_group_159	cd_4_group_109	cd_2_group_80
PDT000205611.2	PDS000021518.33	SAMN06829855	clinical	cd_8_group_159	cd_4_group_109	cd_2_group_80
PDT000205612.2	PDS000021518.33	SAMN06829856	clinical	cd_8_group_159	cd_4_group_109	cd_2_group_80
PDT000266599.2	PDS000021518.33	SAMN08050094	clinical	cd_8_group_159	cd_4_group_109	cd_2_group_80
PDT000454497.1	PDS000021518.33	SAMN10834664	clinical	cd_8_group_159	cd_4_group_109	cd_2_group_80
PDT000198030.2	PDS000021518.33	SAMN06644941	clinical	cd_8_group_159	cd_4_group_275	-
PDT000203327.2	PDS000021518.33	SAMN06759834	clinical	cd_8_group_159	cd_4_group_275	-
PDT000210846.2	PDS000021518.33	SAMN07135004	clinical	cd_8_group_159	cd_4_group_275	-
PDT000405466.1	PDS000021518.33	SAMN10397952	clinical	cd_8_group_159	cd_4_group_275	-
PDT000495215.1	PDS000021518.33	SAMN11490887	clinical	cd_8_group_159	cd_4_group_275	-
PDT001294384.1	PDS000021518.33	SAMN27781894	clinical	cd_8_group_159	cd_4_group_275	cd_2_group_1492
PDT001410579.1	PDS000021518.33	SAMN30691583	clinical	cd_8_group_159	cd_4_group_275	cd_2_group_1492
PDT001585933.1	PDS000021518.33	SAMN32868448	clinical	cd_8_group_159	cd_4_group_275	cd_2_group_1492
PDT000185473.2	PDS000021518.33	SAMN06285341	clinical	cd_8_group_159	cd_4_group_275	cd_2_group_222
PDT000210890.2	PDS000021518.33	SAMN07124712	clinical	cd_8_group_159	cd_4_group_275	cd_2_group_222
PDT000258836.2	PDS000021518.33	SAMN07837859	clinical	cd_8_group_159	cd_4_group_275	cd_2_group_222
PDT000263967.2	PDS000021518.33	SAMN08014318	clinical	cd_8_group_159	cd_4_group_275	cd_2_group_222
PDT000266597.2	PDS000021518.33	SAMN08050098	clinical	cd_8_group_159	cd_4_group_275	cd_2_group_222
PDT000266960.5	PDS000021518.33	SAMN08098203	clinical	cd_8_group_159	cd_4_group_275	cd_2_group_222
PDT000268218.2	PDS000021518.33	SAMN08115708	clinical	cd_8_group_159	cd_4_group_275	cd_2_group_222
PDT000268238.2	PDS000021518.33	SAMN08113727	clinical	cd_8_group_159	cd_4_group_275	cd_2_group_222
PDT000289714.2	PDS000021518.33	SAMN08615568	clinical	cd_8_group_159	cd_4_group_275	cd_2_group_222
PDT000306409.2	PDS000021518.33	SAMN08935219	clinical	cd_8_group_159	cd_4_group_275	cd_2_group_222
PDT000341533.1	PDS000021518.33	SAMN09604156	clinical	cd_8_group_159	cd_4_group_275	cd_2_group_222
PDT000405482.1	PDS000021518.33	SAMN10397946	clinical	cd_8_group_159	cd_4_group_275	cd_2_group_222
PDT000416965.1	PDS000021518.33	SAMN10589348	clinical	cd_8_group_159	cd_4_group_275	cd_2_group_222
PDT000469380.1	PDS000021518.33	SAMN11022492	clinical	cd_8_group_159	cd_4_group_275	cd_2_group_222
PDT000491026.1	PDS000021518.33	SAMN11439804	clinical	cd_8_group_159	cd_4_group_275	cd_2_group_222
PDT000553331.1	PDS000021518.33	SAMN12421851	clinical	cd_8_group_159	cd_4_group_275	cd_2_group_222
PDT000587040.1	PDS000021518.33	SAMN12766991	clinical	cd_8_group_159	cd_4_group_275	cd_2_group_222
PDT000595062.1	PDS000021518.33	SAMN12830807	clinical	cd_8_group_159	cd_4_group_275	cd_2_group_222
PDT000611599.1	PDS000021518.33	SAMN13058811	clinical	cd_8_group_159	cd_4_group_275	cd_2_group_222
PDT000611854.1	PDS000021518.33	SAMN13032462	clinical	cd_8_group_159	cd_4_group_275	cd_2_group_222
PDT000616572.1	PDS000021518.33	SAMN13087375	clinical	cd_8_group_159	cd_4_group_275	cd_2_group_222
PDT000668210.2	PDS000021518.33	SAMN13897151	clinical	cd_8_group_159	cd_4_group_275	cd_2_group_222
PDT000710176.1	PDS000021518.33	SAMN14390643	clinical	cd_8_group_159	cd_4_group_275	cd_2_group_222
PDT000712707.1	PDS000021518.33	SAMN14437785	clinical	cd_8_group_159	cd_4_group_275	cd_2_group_222
PDT000256958.2	PDS000021518.33	SAMN07811993	clinical	cd_8_group_159	cd_4_group_452	-
PDT000260598.2	PDS000021518.33	SAMN07967650	clinical	cd_8_group_159	cd_4_group_452	-
PDT000270137.2	PDS000021518.33	SAMN08146421	clinical	cd_8_group_159	cd_4_group_452	-
PDT000274541.2	PDS000021518.33	SAMN08235484	clinical	cd_8_group_159	cd_4_group_452	-
PDT000320046.2	PDS000021518.33	SAMN09269129	clinical	cd_8_group_159	cd_4_group_452	-
PDT000454498.1	PDS000021518.33	SAMN10834659	clinical	cd_8_group_159	cd_4_group_452	-
PDT000454508.1	PDS000021518.33	SAMN10834690	clinical	cd_8_group_159	cd_4_group_452	-
PDT000454509.1	PDS000021518.33	SAMN10834689	clinical	cd_8_group_159	cd_4_group_452	-
PDT000454510.1	PDS000021518.33	SAMN10834693	clinical	cd_8_group_159	cd_4_group_452	-
PDT000454511.1	PDS000021518.33	SAMN10834688	clinical	cd_8_group_159	cd_4_group_452	-
PDT000256942.2	PDS000021518.33	SAMN07811991	clinical	cd_8_group_159	cd_4_group_452	cd_2_group_364
PDT000320071.2	PDS000021518.33	SAMN09269150	clinical	cd_8_group_159	cd_4_group_452	cd_2_group_364
PDT000454499.1	PDS000021518.33	SAMN10834662	clinical	cd_8_group_159	cd_4_group_452	cd_2_group_364
PDT000583634.1	PDS000021518.33	SAMN02650935	clinical	cd_8_group_159	cd_4_group_452	cd_2_group_364
PDT000743550.1	PDS000044037.35	SAMN14985114	clinical	cd_8_group_1590	cd_4_group_1370	cd_2_group_1087
PDT000743690.1	PDS000044037.35	SAMN14994098	clinical	cd_8_group_1590	cd_4_group_1370	cd_2_group_1087
PDT000743700.1	PDS000098333.4	SAMN14994094	clinical	cd_8_group_1591	-	-
PDT001278760.1	PDS000098333.4	SAMN27185361	clinical	cd_8_group_1591	-	-
PDT001146533.1	PDS000156189.13	SAMN22120314	clinical	cd_8_group_1592	-	-
PDT001771610.1	PDS000156189.13	SAMN35661900	clinical	cd_8_group_1592	-	-
PDT000744272.1	PDS000156189.13	SAMN14998060	clinical	cd_8_group_1592	cd_4_group_1371	-
PDT001092570.1	PDS000156189.13	SAMN20304430	clinical	cd_8_group_1592	cd_4_group_1371	-
PDT001601759.1	PDS000156189.13	SAMN33053056	clinical	cd_8_group_1592	cd_4_group_1371	-
PDT001618774.1	PDS000156189.13	SAMN33342352	clinical	cd_8_group_1592	cd_4_group_1371	-
PDT001730182.1	PDS000156189.13	SAMN35061354	clinical	cd_8_group_1592	cd_4_group_1371	-
PDT001839848.1	PDS000156189.13	SAMN36840800	clinical	cd_8_group_1592	cd_4_group_1371	-
PDT001848136.1	PDS000156189.13	SAMN36938139	clinical	cd_8_group_1592	cd_4_group_1371	-
PDT001049512.1	PDS000156189.13	SAMN19401986	clinical	cd_8_group_1592	cd_4_group_1371	cd_2_group_1295
PDT001255415.1	PDS000156189.13	SAMN26307972	clinical	cd_8_group_1592	cd_4_group_1371	cd_2_group_1295
PDT001121011.1	PDS000156189.13	SAMN21169093	clinical	cd_8_group_1592	cd_4_group_1371	cd_2_group_1399
PDT001786499.1	PDS000156189.13	SAMN35818943	clinical	cd_8_group_1592	cd_4_group_1371	cd_2_group_1399
PDT001854763.1	PDS000156189.13	SAMN37047002	clinical	cd_8_group_1592	cd_4_group_1371	cd_2_group_1399
PDT001881724.1	PDS000156189.13	SAMN37353827	clinical	cd_8_group_1592	cd_4_group_1371	cd_2_group_1399
PDT001390240.1	PDS000156189.13	SAMN30325431	clinical	cd_8_group_1592	cd_4_group_1371	cd_2_group_1574
PDT001689316.1	PDS000156189.13	SAMN34170204	clinical	cd_8_group_1592	cd_4_group_1371	cd_2_group_1574
PDT001830387.1	PDS000156189.13	SAMN36726104	clinical	cd_8_group_1592	cd_4_group_1371	cd_2_group_1779
PDT001888111.1	PDS000156189.13	SAMN37415352	clinical	cd_8_group_1592	cd_4_group_1371	cd_2_group_1779
PDT001911121.1	PDS000156189.13	SAMN37642184	clinical	cd_8_group_1592	cd_4_group_1371	cd_2_group_1832
PDT001911123.1	PDS000156189.13	SAMN37642183	clinical	cd_8_group_1592	cd_4_group_1371	cd_2_group_1832
PDT000991136.1	PDS000156189.13	SAMN18492431	clinical	cd_8_group_1592	cd_4_group_1575	-
PDT001187470.1	PDS000156189.13	SAMN23514632	clinical	cd_8_group_1592	cd_4_group_1575	-
PDT001397960.1	PDS000156189.13	SAMN30497900	clinical	cd_8_group_1592	cd_4_group_1926	cd_2_group_1578
PDT001429648.1	PDS000156189.13	SAMN30985780	clinical	cd_8_group_1592	cd_4_group_1926	cd_2_group_1578
PDT000744307.1	PDS000116431.181	SAMN14998092	clinical	cd_8_group_1593	-	-
PDT001017974.1	PDS000116431.181	SAMN18984170	clinical	cd_8_group_1593	-	-
PDT001086221.1	PDS000116431.181	SAMN20148510	clinical	cd_8_group_1593	-	-
PDT001374423.1	PDS000116431.181	SAMN30052311	clinical	cd_8_group_1593	-	-
PDT001843763.1	PDS000116431.181	SAMN36873153	clinical	cd_8_group_1593	-	-
PDT001961417.1	PDS000116431.181	SAMN38035609	clinical	cd_8_group_1594	-	-
PDT001973251.1	PDS000116431.181	SAMN38143288	clinical	cd_8_group_1594	-	-
PDT000744327.1	PDS000116431.181	SAMN14998101	clinical	cd_8_group_1594	cd_4_group_1372	-
PDT000747926.1	PDS000116431.181	SAMN15031566	clinical	cd_8_group_1594	cd_4_group_1372	-
PDT001859797.1	PDS000116431.181	SAMN37125576	clinical	cd_8_group_1594	cd_4_group_1372	-
PDT001302733.1	PDS000116431.181	SAMN28161228	clinical	cd_8_group_1594	cd_4_group_1372	cd_2_group_1499
PDT001354319.1	PDS000116431.181	SAMN29577968	clinical	cd_8_group_1594	cd_4_group_1372	cd_2_group_1499
PDT001821018.1	PDS000116431.181	SAMN36502605	clinical	cd_8_group_1594	cd_4_group_1372	cd_2_group_1499
PDT000747907.1	PDS000022006.104	SAMN15031277	clinical	cd_8_group_1595	-	-
PDT000792570.1	PDS000022006.104	SAMN15579980	clinical	cd_8_group_1595	-	-
PDT001376354.1	PDS000022006.104	SAMN30072979	clinical	cd_8_group_1595	-	-
PDT001843793.1	PDS000022006.104	SAMN36873152	clinical	cd_8_group_1595	cd_4_group_1930	-
PDT001399102.1	PDS000022006.104	SAMN30524786	clinical	cd_8_group_1595	cd_4_group_1930	cd_2_group_1584
PDT001517199.1	PDS000022006.104	SAMN32115345	clinical	cd_8_group_1595	cd_4_group_1930	cd_2_group_1584
PDT000747941.1	PDS000040161.26	SAMN15031674	clinical	cd_8_group_1596	-	-
PDT001156974.5	PDS000040161.26	SAMN22374260	clinical	cd_8_group_1596	-	-
PDT000753697.1	PDS000021131.28	SAMN15072429	clinical	cd_8_group_1597	-	-
PDT001809208.1	PDS000021131.28	SAMN36296015	clinical	cd_8_group_1597	-	-
PDT000760050.1	PDS000021354.132	SAMN15102169	clinical	cd_8_group_1598	cd_4_group_1375	-
PDT000955039.1	PDS000021354.132	SAMN17899579	clinical	cd_8_group_1598	cd_4_group_1375	-
PDT000760055.1	PDS000131698.39	SAMN15102166	clinical	cd_8_group_1599	-	-
PDT001100770.1	PDS000131698.39	SAMN20516685	clinical	cd_8_group_1599	-	-
PDT000049356.2	PDS000021949.18	SAMN03324873	clinical	cd_8_group_16	-	-
PDT000122056.2	PDS000021949.18	SAMN04590146	clinical	cd_8_group_16	cd_4_group_97	-
PDT000200518.2	PDS000021949.18	SAMN06689027	clinical	cd_8_group_16	cd_4_group_97	-
PDT000133310.2	PDS000022048.58	SAMN04961830	clinical	cd_8_group_160	cd_4_group_110	cd_2_group_82
PDT000189101.2	PDS000022048.58	SAMN06352069	clinical	cd_8_group_160	cd_4_group_110	cd_2_group_82
PDT000316428.2	PDS000022048.58	SAMN09223457	clinical	cd_8_group_160	cd_4_group_110	cd_2_group_82
PDT000784260.1	PDS000113816.14	SAMN15476100	clinical	cd_8_group_1600	-	-
PDT000760493.1	PDS000113816.14	SAMN15147215	clinical	cd_8_group_1600	cd_4_group_1378	-
PDT001101722.1	PDS000113816.14	SAMN20521119	clinical	cd_8_group_1600	cd_4_group_1378	-
PDT001670345.1	PDS000064135.3	SAMN33938980	clinical	cd_8_group_1601	-	-
PDT000760599.1	PDS000064135.3	SAMN15149581	clinical	cd_8_group_1601	cd_4_group_1380	-
PDT000948784.1	PDS000064135.3	SAMN17799261	clinical	cd_8_group_1601	cd_4_group_1380	-
PDT000761971.1	PDS000010659.245	SAMN15165820	clinical	cd_8_group_1602	cd_4_group_1381	cd_2_group_1095
PDT000769734.1	PDS000010659.245	SAMN15337319	clinical	cd_8_group_1602	cd_4_group_1381	cd_2_group_1095
PDT000841482.1	PDS000010659.245	SAMN16233379	clinical	cd_8_group_1602	cd_4_group_1381	cd_2_group_1095
PDT000889053.1	PDS000010659.245	SAMN16790625	clinical	cd_8_group_1602	cd_4_group_1381	cd_2_group_1095
PDT000761974.1	PDS000064202.10	SAMN15167008	clinical	cd_8_group_1603	-	-
PDT000903013.1	PDS000064202.10	SAMN16990550	clinical	cd_8_group_1603	-	-
PDT001887937.1	PDS000064202.10	SAMN37411166	clinical	cd_8_group_1603	-	-
PDT000792608.1	PDS000064202.10	SAMN15580031	clinical	cd_8_group_1603	cd_4_group_1418	-
PDT001182720.1	PDS000064202.10	SAMN23390386	clinical	cd_8_group_1603	cd_4_group_1418	-
PDT000762238.1	PDS000064207.3	SAMN15189123	clinical	cd_8_group_1604	-	-
PDT000792581.1	PDS000064207.3	SAMN15579996	clinical	cd_8_group_1604	-	-
PDT001264699.1	PDS000064207.3	SAMN26510289	clinical	cd_8_group_1604	-	-
PDT000762319.1	PDS000022901.15	SAMN15194511	clinical	cd_8_group_1605	cd_4_group_1382	-
PDT000993816.1	PDS000022901.15	SAMN18540336	clinical	cd_8_group_1605	cd_4_group_1382	-
PDT001276263.1	PDS000022318.67	SAMN27020476	clinical	cd_8_group_1606	-	-
PDT001391093.1	PDS000022318.67	SAMN30349460	clinical	cd_8_group_1606	-	-
PDT000763042.1	PDS000022318.67	SAMN15214751	clinical	cd_8_group_1606	cd_4_group_1383	-
PDT000851941.1	PDS000022318.67	SAMN16330737	clinical	cd_8_group_1606	cd_4_group_1383	-
PDT000766630.1	PDS000064382.3	SAMN15239034	clinical	cd_8_group_1607	cd_4_group_1385	cd_2_group_1097
PDT000771260.1	PDS000064382.3	SAMN15358535	clinical	cd_8_group_1607	cd_4_group_1385	cd_2_group_1097
PDT000766660.1	PDS000059160.16	SAMN15239189	clinical	cd_8_group_1608	-	-
PDT000985758.1	PDS000059160.16	SAMN18319842	clinical	cd_8_group_1608	-	-
PDT000769228.1	PDS000021221.361	SAMN15325968	clinical	cd_8_group_1609	cd_4_group_1387	-
PDT001248893.1	PDS000021221.361	SAMN25872046	clinical	cd_8_group_1609	cd_4_group_1387	-
PDT000203064.2	PDS000072253.38	SAMN06711382	clinical	cd_8_group_161	-	-
PDT000231673.2	PDS000072253.38	SAMN07428779	clinical	cd_8_group_161	-	-
PDT000241821.2	PDS000072253.38	SAMN07665728	clinical	cd_8_group_161	-	-
PDT000663481.1	PDS000072253.38	SAMN13866645	clinical	cd_8_group_161	-	-
PDT000152055.2	PDS000072253.38	SAMN05895036	clinical	cd_8_group_161	cd_4_group_111	-
PDT000647833.1	PDS000072253.38	SAMN13624676	clinical	cd_8_group_161	cd_4_group_111	-
PDT000133491.2	PDS000072253.38	SAMN05192364	clinical	cd_8_group_161	cd_4_group_111	cd_2_group_83
PDT000441559.2	PDS000072253.38	SAMN10764964	clinical	cd_8_group_161	cd_4_group_111	cd_2_group_83
PDT000263071.2	PDS000072253.38	SAMN08007254	clinical	cd_8_group_161	cd_4_group_474	-
PDT000263081.2	PDS000072253.38	SAMN08007253	clinical	cd_8_group_161	cd_4_group_474	-
PDT000573118.1	PDS000072253.38	SAMN12627982	clinical	cd_8_group_161	cd_4_group_474	-
PDT000769355.1	PDS000147632.7	SAMN15329629	clinical	cd_8_group_1610	cd_4_group_1389	-
PDT001610131.1	PDS000147632.7	SAMN33210190	clinical	cd_8_group_1610	cd_4_group_1389	cd_2_group_1668
PDT001688707.1	PDS000147632.7	SAMN34164675	clinical	cd_8_group_1610	cd_4_group_1389	cd_2_group_1668
PDT000769356.1	PDS000070962.4	SAMN15329630	clinical	cd_8_group_1611	cd_4_group_1390	cd_2_group_1100
PDT000863049.1	PDS000070962.4	SAMN16451629	clinical	cd_8_group_1611	cd_4_group_1390	cd_2_group_1100
PDT000769363.1	PDS000021285.166	SAMN15329624	clinical	cd_8_group_1612	-	-
PDT001156971.5	PDS000021285.166	SAMN22374261	clinical	cd_8_group_1612	-	-
PDT000770369.1	PDS000043802.38	SAMN15341427	clinical	cd_8_group_1613	-	-
PDT000878501.1	PDS000043802.38	SAMN16662037	clinical	cd_8_group_1613	-	-
PDT001078783.1	PDS000022313.8	SAMN19918505	clinical	cd_8_group_1614	-	-
PDT001092497.1	PDS000022313.8	SAMN20304979	clinical	cd_8_group_1614	-	-
PDT000770762.1	PDS000022313.8	SAMN15351877	clinical	cd_8_group_1614	cd_4_group_1392	-
PDT001118131.1	PDS000022313.8	SAMN21024454	clinical	cd_8_group_1614	cd_4_group_1392	-
PDT000770763.1	PDS000022923.28	SAMN15351875	clinical	cd_8_group_1615	-	-
PDT001329766.1	PDS000022923.28	SAMN29145772	clinical	cd_8_group_1615	-	-
PDT001168197.1	PDS000022923.28	SAMN22864776	clinical	cd_8_group_1615	cd_4_group_1768	cd_2_group_1428
PDT001442986.1	PDS000022923.28	SAMN31163937	clinical	cd_8_group_1615	cd_4_group_1768	cd_2_group_1428
PDT001455459.1	PDS000022923.28	SAMN31323257	clinical	cd_8_group_1615	cd_4_group_1768	cd_2_group_1428
PDT001830370.1	PDS000022923.28	SAMN36726099	clinical	cd_8_group_1615	cd_4_group_1768	cd_2_group_1428
PDT000770845.1	PDS000002960.70	SAMN15352616	clinical	cd_8_group_1616	cd_4_group_1393	-
PDT000795513.1	PDS000002960.70	SAMN15627290	clinical	cd_8_group_1616	cd_4_group_1393	-
PDT000771233.1	PDS000022904.162	SAMN15358129	clinical	cd_8_group_1617	-	-
PDT001373163.1	PDS000022904.162	SAMN30027615	clinical	cd_8_group_1617	-	-
PDT001823712.1	PDS000046577.32	SAMN36672415	clinical	cd_8_group_1618	cd_4_group_1394	-
PDT001941360.1	PDS000046577.32	SAMN37846952	clinical	cd_8_group_1618	cd_4_group_1394	-
PDT000771258.1	PDS000046577.32	SAMN15358537	clinical	cd_8_group_1618	cd_4_group_1394	cd_2_group_1102
PDT001118172.1	PDS000046577.32	SAMN21024492	clinical	cd_8_group_1618	cd_4_group_1394	cd_2_group_1102
PDT000772073.1	PDS000064932.3	SAMN15378684	clinical	cd_8_group_1619	cd_4_group_1395	-
PDT000908190.1	PDS000064932.3	SAMN17043554	clinical	cd_8_group_1619	cd_4_group_1395	-
PDT000133494.2	PDS000168529.1	SAMN05192367	clinical	cd_8_group_162	cd_4_group_114	cd_2_group_85
PDT000133495.2	PDS000168529.1	SAMN05192368	clinical	cd_8_group_162	cd_4_group_114	cd_2_group_85
PDT000773671.1	PDS000143548.5	SAMN15398533	clinical	cd_8_group_1620	cd_4_group_1396	cd_2_group_1103
PDT000796271.1	PDS000143548.5	SAMN15641692	clinical	cd_8_group_1620	cd_4_group_1396	cd_2_group_1103
PDT000773673.1	PDS000054126.9	SAMN15398534	clinical	cd_8_group_1621	cd_4_group_1397	cd_2_group_1104
PDT001088358.1	PDS000054126.9	SAMN20175568	clinical	cd_8_group_1621	cd_4_group_1397	cd_2_group_1104
PDT000774862.1	PDS000021234.19	SAMN15424917	clinical	cd_8_group_1622	-	-
PDT001876691.1	PDS000021234.19	SAMN37313410	clinical	cd_8_group_1622	-	-
PDT001391319.1	PDS000021234.19	SAMN30350488	clinical	cd_8_group_1622	cd_4_group_1925	-
PDT001425377.1	PDS000021234.19	SAMN30928119	clinical	cd_8_group_1622	cd_4_group_1925	-
PDT000781097.1	PDS000021221.361	SAMN15429088	clinical	cd_8_group_1623	-	-
PDT001813859.1	PDS000021221.361	SAMN36381623	clinical	cd_8_group_1623	cd_4_group_1791	-
PDT001225851.1	PDS000021221.361	SAMN25075989	clinical	cd_8_group_1623	cd_4_group_1791	cd_2_group_1450
PDT001759833.1	PDS000021221.361	SAMN35440279	clinical	cd_8_group_1623	cd_4_group_1791	cd_2_group_1450
PDT001370796.1	PDS000021221.361	SAMN29975408	clinical	cd_8_group_1623	cd_4_group_1802	-
PDT001248892.1	PDS000021221.361	SAMN25872044	clinical	cd_8_group_1623	cd_4_group_1802	cd_2_group_1462
PDT001948869.1	PDS000021221.361	SAMN37905662	clinical	cd_8_group_1623	cd_4_group_1802	cd_2_group_1462
PDT000785834.1	PDS000025622.11	SAMN15507368	clinical	cd_8_group_1624	-	-
PDT001670922.1	PDS000025622.11	SAMN33939918	clinical	cd_8_group_1624	-	-
PDT001888087.1	PDS000025622.11	SAMN37414748	clinical	cd_8_group_1624	-	-
PDT000852235.1	PDS000025622.11	SAMN16338399	clinical	cd_8_group_1624	cd_4_group_1462	-
PDT001126271.1	PDS000025622.11	SAMN21363914	clinical	cd_8_group_1624	cd_4_group_1462	-
PDT000852236.1	PDS000025622.11	SAMN16338398	clinical	cd_8_group_1624	cd_4_group_1462	cd_2_group_1163
PDT001843555.1	PDS000025622.11	SAMN36871561	clinical	cd_8_group_1624	cd_4_group_1462	cd_2_group_1163
PDT000787252.1	PDS000163083.5	SAMN15520868	clinical	cd_8_group_1625	cd_4_group_1405	cd_2_group_1115
PDT000787259.1	PDS000163083.5	SAMN15520867	clinical	cd_8_group_1625	cd_4_group_1405	cd_2_group_1115
PDT000827641.1	PDS000163083.5	SAMN15961779	clinical	cd_8_group_1625	cd_4_group_1405	cd_2_group_1115
PDT000787433.1	PDS000148207.1	SAMN15521827	clinical	cd_8_group_1626	cd_4_group_1407	-
PDT001767338.1	PDS000148207.1	SAMN35571041	clinical	cd_8_group_1626	cd_4_group_1407	-
PDT000787434.1	PDS000064321.5	SAMN15521824	clinical	cd_8_group_1627	cd_4_group_1408	cd_2_group_1116
PDT000787439.1	PDS000064321.5	SAMN15521826	clinical	cd_8_group_1627	cd_4_group_1408	cd_2_group_1116
PDT000787441.1	PDS000064321.5	SAMN15521818	clinical	cd_8_group_1627	cd_4_group_1408	cd_2_group_1116
PDT000787442.1	PDS000064321.5	SAMN15521823	clinical	cd_8_group_1627	cd_4_group_1408	cd_2_group_1116
PDT000860492.1	PDS000064321.5	SAMN16428353	clinical	cd_8_group_1627	cd_4_group_1408	cd_2_group_1116
PDT000787455.1	PDS000095136.1	SAMN15521836	clinical	cd_8_group_1628	-	-
PDT001118111.1	PDS000095136.1	SAMN21024494	clinical	cd_8_group_1628	-	-
PDT000788912.1	PDS000022006.104	SAMN15544530	clinical	cd_8_group_1629	-	-
PDT000903031.1	PDS000022006.104	SAMN16990560	clinical	cd_8_group_1629	-	-
PDT000133497.2	PDS000021913.1	SAMN05192372	clinical	cd_8_group_163	cd_4_group_115	cd_2_group_86
PDT000133498.2	PDS000021913.1	SAMN05192373	clinical	cd_8_group_163	cd_4_group_115	cd_2_group_86
PDT000149630.2	PDS000021913.1	SAMN05263641	clinical	cd_8_group_163	cd_4_group_115	cd_2_group_86
PDT000789296.1	PDS000021149.7	SAMN15559186	clinical	cd_8_group_1630	-	-
PDT001095453.1	PDS000021149.7	SAMN20357700	clinical	cd_8_group_1630	-	-
PDT001115132.1	PDS000021149.7	SAMN20931334	clinical	cd_8_group_1630	-	-
PDT000792108.1	PDS000021570.156	SAMN15579658	clinical	cd_8_group_1631	cd_4_group_1412	cd_2_group_1120
PDT000817784.1	PDS000021570.156	SAMN15887186	clinical	cd_8_group_1631	cd_4_group_1412	cd_2_group_1120
PDT001377091.1	PDS000021570.156	SAMN30088574	clinical	cd_8_group_1631	cd_4_group_1412	cd_2_group_1120
PDT001437380.1	PDS000021570.156	SAMN31097524	clinical	cd_8_group_1631	cd_4_group_1412	cd_2_group_1120
PDT001781071.1	PDS000021570.156	SAMN35766767	clinical	cd_8_group_1631	cd_4_group_1412	cd_2_group_1120
PDT001785656.1	PDS000021570.156	SAMN35795168	clinical	cd_8_group_1631	cd_4_group_1412	cd_2_group_1120
PDT001786203.1	PDS000021285.166	SAMN35809568	clinical	cd_8_group_1632	-	-
PDT000792575.1	PDS000021285.166	SAMN15579977	clinical	cd_8_group_1632	cd_4_group_1413	cd_2_group_1122
PDT000792590.1	PDS000021285.166	SAMN15579984	clinical	cd_8_group_1632	cd_4_group_1413	cd_2_group_1122
PDT000792601.1	PDS000021285.166	SAMN15580026	clinical	cd_8_group_1632	cd_4_group_1413	cd_2_group_1122
PDT000792578.1	PDS000022204.18	SAMN15579998	clinical	cd_8_group_1633	-	-
PDT001412883.1	PDS000022204.18	SAMN30755853	clinical	cd_8_group_1633	-	-
PDT001637756.1	PDS000022204.18	SAMN33396507	clinical	cd_8_group_1633	-	-
PDT000792594.1	PDS000065848.7	SAMN15580014	clinical	cd_8_group_1634	cd_4_group_1416	-
PDT000792784.1	PDS000065848.7	SAMN15585318	clinical	cd_8_group_1634	cd_4_group_1416	-
PDT001109004.1	PDS000065848.7	SAMN20773819	clinical	cd_8_group_1634	cd_4_group_1416	-
PDT000795179.1	PDS000076307.42	SAMN15615612	clinical	cd_8_group_1635	-	-
PDT000850440.1	PDS000076307.42	SAMN16293904	clinical	cd_8_group_1635	-	-
PDT001295714.1	PDS000076307.42	SAMN27916079	clinical	cd_8_group_1635	-	-
PDT001326672.2	PDS000076307.42	SAMN28956879	clinical	cd_8_group_1635	-	-
PDT001652180.1	PDS000076307.42	SAMN33602224	clinical	cd_8_group_1635	-	-
PDT000888177.1	PDS000076307.42	SAMN16729419	clinical	cd_8_group_1635	cd_4_group_1493	cd_2_group_1188
PDT000908042.1	PDS000076307.42	SAMN17040647	clinical	cd_8_group_1635	cd_4_group_1493	cd_2_group_1188
PDT000795564.1	PDS000114430.30	SAMN15636631	clinical	cd_8_group_1636	-	-
PDT001088123.1	PDS000114430.30	SAMN20170210	clinical	cd_8_group_1636	cd_4_group_1624	-
PDT001058923.1	PDS000114430.30	SAMN19573167	clinical	cd_8_group_1636	cd_4_group_1624	cd_2_group_1298
PDT001173542.1	PDS000114430.30	SAMN23039655	clinical	cd_8_group_1636	cd_4_group_1624	cd_2_group_1298
PDT000800072.1	PDS000021099.85	SAMN15690372	clinical	cd_8_group_1637	-	-
PDT000841330.1	PDS000021099.85	SAMN16230086	clinical	cd_8_group_1637	cd_4_group_1453	cd_2_group_1153
PDT001326409.1	PDS000021099.85	SAMN28944801	clinical	cd_8_group_1637	cd_4_group_1453	cd_2_group_1153
PDT001388985.1	PDS000145336.47	SAMN30308409	clinical	cd_8_group_1638	-	-
PDT000801894.1	PDS000145336.47	SAMN15724742	clinical	cd_8_group_1638	cd_4_group_1425	-
PDT001203629.1	PDS000145336.47	SAMN24105110	clinical	cd_8_group_1638	cd_4_group_1425	-
PDT001354207.1	PDS000145336.47	SAMN29574058	clinical	cd_8_group_1638	cd_4_group_1425	-
PDT001195827.1	PDS000145336.47	SAMN23604627	clinical	cd_8_group_1638	cd_4_group_1425	cd_2_group_1439
PDT001434234.1	PDS000145336.47	SAMN31019073	clinical	cd_8_group_1638	cd_4_group_1425	cd_2_group_1439
PDT001566680.1	PDS000145336.47	SAMN32616398	clinical	cd_8_group_1638	cd_4_group_1425	cd_2_group_1439
PDT001848567.1	PDS000145336.47	SAMN36947043	clinical	cd_8_group_1638	cd_4_group_1425	cd_2_group_1439
PDT001848135.1	PDS000081949.5	SAMN36938140	clinical	cd_8_group_1639	-	-
PDT000801939.1	PDS000081949.5	SAMN15728538	clinical	cd_8_group_1639	cd_4_group_1426	-
PDT000970456.1	PDS000081949.5	SAMN18028023	clinical	cd_8_group_1639	cd_4_group_1426	-
PDT000133610.2	PDS000022444.221	SAMN05195135	clinical	cd_8_group_164	-	-
PDT001090713.1	PDS000022444.221	SAMN20285053	clinical	cd_8_group_164	-	-
PDT001119320.1	PDS000164631.5	SAMN21040302	clinical	cd_8_group_1640	-	-
PDT001268302.1	PDS000164631.5	SAMN26657563	clinical	cd_8_group_1640	-	-
PDT001280883.1	PDS000164631.5	SAMN27480475	clinical	cd_8_group_1640	-	-
PDT001434459.1	PDS000164631.5	SAMN31023177	clinical	cd_8_group_1640	-	-
PDT001561869.1	PDS000164631.5	SAMN32578703	clinical	cd_8_group_1640	-	-
PDT001597331.1	PDS000164631.5	SAMN32963134	clinical	cd_8_group_1640	-	-
PDT001764761.1	PDS000164631.5	SAMN35529438	clinical	cd_8_group_1640	-	-
PDT001874767.1	PDS000164631.5	SAMN37299097	clinical	cd_8_group_1640	-	-
PDT001917081.1	PDS000164631.5	SAMN37682490	clinical	cd_8_group_1640	-	-
PDT001941502.1	PDS000164631.5	SAMN37854752	clinical	cd_8_group_1640	-	-
PDT001014555.1	PDS000164631.5	SAMN18874784	clinical	cd_8_group_1640	cd_4_group_1428	-
PDT001399267.1	PDS000164631.5	SAMN30444921	clinical	cd_8_group_1640	cd_4_group_1428	-
PDT001429615.1	PDS000164631.5	SAMN30985782	clinical	cd_8_group_1640	cd_4_group_1428	-
PDT001691115.1	PDS000164631.5	SAMN34213274	clinical	cd_8_group_1640	cd_4_group_1428	-
PDT001728769.1	PDS000164631.5	SAMN35024760	clinical	cd_8_group_1640	cd_4_group_1428	-
PDT001735986.1	PDS000164631.5	SAMN35097781	clinical	cd_8_group_1640	cd_4_group_1428	-
PDT001777812.1	PDS000164631.5	SAMN35716575	clinical	cd_8_group_1640	cd_4_group_1428	-
PDT001830386.1	PDS000164631.5	SAMN36726111	clinical	cd_8_group_1640	cd_4_group_1428	-
PDT001830388.1	PDS000164631.5	SAMN36726106	clinical	cd_8_group_1640	cd_4_group_1428	-
PDT001884834.1	PDS000164631.5	SAMN37396771	clinical	cd_8_group_1640	cd_4_group_1428	-
PDT001966588.1	PDS000164631.5	SAMN38088761	clinical	cd_8_group_1640	cd_4_group_1428	-
PDT000802888.1	PDS000164631.5	SAMN15738007	clinical	cd_8_group_1640	cd_4_group_1428	cd_2_group_1132
PDT000806567.1	PDS000164631.5	SAMN15775602	clinical	cd_8_group_1640	cd_4_group_1428	cd_2_group_1132
PDT000888906.1	PDS000164631.5	SAMN16785143	clinical	cd_8_group_1640	cd_4_group_1428	cd_2_group_1190
PDT001089864.1	PDS000164631.5	SAMN20222776	clinical	cd_8_group_1640	cd_4_group_1428	cd_2_group_1190
PDT001927335.1	PDS000164631.5	SAMN37805643	clinical	cd_8_group_1640	cd_4_group_1428	cd_2_group_1190
PDT001130380.1	PDS000164631.5	SAMN21435920	clinical	cd_8_group_1640	cd_4_group_1428	cd_2_group_1402
PDT001149500.1	PDS000164631.5	SAMN22231100	clinical	cd_8_group_1640	cd_4_group_1428	cd_2_group_1402
PDT001151059.1	PDS000164631.5	SAMN22306905	clinical	cd_8_group_1640	cd_4_group_1428	cd_2_group_1402
PDT001135692.1	PDS000164631.5	SAMN21542155	clinical	cd_8_group_1640	cd_4_group_1428	cd_2_group_1413
PDT001161077.1	PDS000164631.5	SAMN22561741	clinical	cd_8_group_1640	cd_4_group_1428	cd_2_group_1413
PDT001376360.1	PDS000164631.5	SAMN30072980	clinical	cd_8_group_1640	cd_4_group_1428	cd_2_group_1413
PDT001398364.1	PDS000164631.5	SAMN30498393	clinical	cd_8_group_1640	cd_4_group_1428	cd_2_group_1413
PDT001429635.1	PDS000164631.5	SAMN30985807	clinical	cd_8_group_1640	cd_4_group_1428	cd_2_group_1413
PDT001600911.1	PDS000164631.5	SAMN33017996	clinical	cd_8_group_1640	cd_4_group_1428	cd_2_group_1413
PDT001234734.1	PDS000164631.5	SAMN25513923	clinical	cd_8_group_1640	cd_4_group_1428	cd_2_group_1458
PDT001780649.1	PDS000164631.5	SAMN35753303	clinical	cd_8_group_1640	cd_4_group_1428	cd_2_group_1458
PDT001373471.1	PDS000164631.5	SAMN30028801	clinical	cd_8_group_1640	cd_4_group_1428	cd_2_group_1560
PDT001398141.1	PDS000164631.5	SAMN30498369	clinical	cd_8_group_1640	cd_4_group_1428	cd_2_group_1560
PDT001512630.1	PDS000164631.5	SAMN32041291	clinical	cd_8_group_1640	cd_4_group_1428	cd_2_group_1560
PDT001664238.1	PDS000164631.5	SAMN33830226	clinical	cd_8_group_1640	cd_4_group_1428	cd_2_group_1560
PDT001680352.1	PDS000164631.5	SAMN34081724	clinical	cd_8_group_1640	cd_4_group_1428	cd_2_group_1560
PDT001826383.1	PDS000164631.5	SAMN36696890	clinical	cd_8_group_1640	cd_4_group_1428	cd_2_group_1560
PDT001850824.1	PDS000164631.5	SAMN36983866	clinical	cd_8_group_1640	cd_4_group_1428	cd_2_group_1560
PDT001955396.1	PDS000164631.5	SAMN38016009	clinical	cd_8_group_1640	cd_4_group_1428	cd_2_group_1560
PDT001616415.1	PDS000164631.5	SAMN33314610	clinical	cd_8_group_1640	cd_4_group_1428	cd_2_group_1672
PDT001616417.1	PDS000164631.5	SAMN33314608	clinical	cd_8_group_1640	cd_4_group_1428	cd_2_group_1672
PDT001637788.1	PDS000164631.5	SAMN33397631	clinical	cd_8_group_1640	cd_4_group_1428	cd_2_group_1672
PDT001637790.1	PDS000164631.5	SAMN33397632	clinical	cd_8_group_1640	cd_4_group_1428	cd_2_group_1672
PDT001637791.1	PDS000164631.5	SAMN33397633	clinical	cd_8_group_1640	cd_4_group_1428	cd_2_group_1672
PDT001649062.1	PDS000164631.5	SAMN33554740	clinical	cd_8_group_1640	cd_4_group_1428	cd_2_group_1672
PDT001649063.1	PDS000164631.5	SAMN33554738	clinical	cd_8_group_1640	cd_4_group_1428	cd_2_group_1672
PDT001649065.1	PDS000164631.5	SAMN33554736	clinical	cd_8_group_1640	cd_4_group_1428	cd_2_group_1672
PDT001649067.1	PDS000164631.5	SAMN33554739	clinical	cd_8_group_1640	cd_4_group_1428	cd_2_group_1672
PDT001660514.1	PDS000164631.5	SAMN33735138	clinical	cd_8_group_1640	cd_4_group_1428	cd_2_group_1672
PDT001752089.1	PDS000164631.5	SAMN35327651	clinical	cd_8_group_1640	cd_4_group_1428	cd_2_group_1672
PDT001822552.1	PDS000164631.5	SAMN36617375	clinical	cd_8_group_1640	cd_4_group_1428	cd_2_group_1672
PDT001822558.1	PDS000164631.5	SAMN36617374	clinical	cd_8_group_1640	cd_4_group_1428	cd_2_group_1672
PDT001924720.1	PDS000164631.5	SAMN37769201	clinical	cd_8_group_1640	cd_4_group_1428	cd_2_group_1672
PDT001443113.1	PDS000164631.5	SAMN31164492	clinical	cd_8_group_1640	cd_4_group_1967	-
PDT001736056.1	PDS000164631.5	SAMN35104132	clinical	cd_8_group_1640	cd_4_group_1967	-
PDT000802891.1	PDS000021974.53	SAMN15738004	clinical	cd_8_group_1641	cd_4_group_1429	cd_2_group_1133
PDT000806556.1	PDS000021974.53	SAMN15775590	clinical	cd_8_group_1641	cd_4_group_1429	cd_2_group_1133
PDT000802894.1	PDS000066645.2	SAMN15738002	clinical	cd_8_group_1642	-	-
PDT001103381.1	PDS000066645.2	SAMN20571306	clinical	cd_8_group_1642	-	-
PDT000802896.1	PDS000066644.3	SAMN15738020	clinical	cd_8_group_1643	cd_4_group_1430	-
PDT000802898.1	PDS000066644.3	SAMN15738021	clinical	cd_8_group_1643	cd_4_group_1430	-
PDT000802900.1	PDS000049190.5	SAMN15738017	clinical	cd_8_group_1644	cd_4_group_1431	-
PDT000898287.1	PDS000049190.5	SAMN16915057	clinical	cd_8_group_1644	cd_4_group_1431	-
PDT001502807.1	PDS000049190.5	SAMN31890575	clinical	cd_8_group_1644	cd_4_group_1431	-
PDT000803120.1	PDS000073573.1	SAMN15741946	clinical	cd_8_group_1645	cd_4_group_1432	cd_2_group_1134
PDT000863415.1	PDS000073573.1	SAMN16480304	clinical	cd_8_group_1645	cd_4_group_1432	cd_2_group_1134
PDT000806415.1	PDS000021221.361	SAMN15774172	clinical	cd_8_group_1646	cd_4_group_1433	-
PDT001583979.1	PDS000021221.361	SAMN32817971	clinical	cd_8_group_1646	cd_4_group_1433	-
PDT001602578.1	PDS000022212.28	SAMN33053726	clinical	cd_8_group_1647	-	-
PDT001077931.1	PDS000022212.28	SAMN19876188	clinical	cd_8_group_1647	cd_4_group_1434	-
PDT000806536.1	PDS000022212.28	SAMN15775605	clinical	cd_8_group_1647	cd_4_group_1434	cd_2_group_1135
PDT000878965.1	PDS000022212.28	SAMN16667065	clinical	cd_8_group_1647	cd_4_group_1434	cd_2_group_1135
PDT000806546.1	PDS000066838.5	SAMN15775599	clinical	cd_8_group_1648	-	-
PDT001008727.1	PDS000066838.5	SAMN18791328	clinical	cd_8_group_1648	-	-
PDT001097285.1	PDS000066838.5	SAMN20432125	clinical	cd_8_group_1648	-	-
PDT001232043.1	PDS000066838.5	SAMN25287276	clinical	cd_8_group_1648	-	-
PDT000806547.1	PDS000066840.9	SAMN15775598	clinical	cd_8_group_1649	-	-
PDT001119333.1	PDS000066840.9	SAMN21040313	clinical	cd_8_group_1649	-	-
PDT000133613.2	PDS000050874.13	SAMN05195123	clinical	cd_8_group_165	-	-
PDT000269594.2	PDS000050874.13	SAMN08130356	clinical	cd_8_group_165	-	-
PDT000171412.2	PDS000050874.13	SAMN06101752	clinical	cd_8_group_165	cd_4_group_241	cd_2_group_192
PDT000224584.2	PDS000050874.13	SAMN07341853	clinical	cd_8_group_165	cd_4_group_241	cd_2_group_192
PDT000806554.1	PDS000120485.10	SAMN15775593	clinical	cd_8_group_1650	-	-
PDT000839125.1	PDS000120485.10	SAMN16212805	clinical	cd_8_group_1650	-	-
PDT000807398.1	PDS000022422.107	SAMN15786853	clinical	cd_8_group_1651	-	-
PDT001822608.1	PDS000022422.107	SAMN36619585	clinical	cd_8_group_1651	-	-
PDT001062968.1	PDS000044030.21	SAMN19592787	clinical	cd_8_group_1652	-	-
PDT001137256.1	PDS000044030.21	SAMN21592505	clinical	cd_8_group_1652	-	-
PDT001597096.1	PDS000044030.21	SAMN32961318	clinical	cd_8_group_1652	-	-
PDT001692309.1	PDS000044030.21	SAMN34233632	clinical	cd_8_group_1652	-	-
PDT000810005.1	PDS000044030.21	SAMN15819324	clinical	cd_8_group_1652	cd_4_group_1435	-
PDT000859125.1	PDS000044030.21	SAMN16403221	clinical	cd_8_group_1652	cd_4_group_1435	-
PDT001862636.1	PDS000044030.21	SAMN37152698	clinical	cd_8_group_1652	cd_4_group_1435	-
PDT001092765.1	PDS000044030.21	SAMN20307636	clinical	cd_8_group_1652	cd_4_group_1435	cd_2_group_1356
PDT001106411.1	PDS000044030.21	SAMN20669911	clinical	cd_8_group_1652	cd_4_group_1435	cd_2_group_1356
PDT001248895.1	PDS000044030.21	SAMN25872047	clinical	cd_8_group_1652	cd_4_group_1435	cd_2_group_1356
PDT001173139.1	PDS000044030.21	SAMN23034889	clinical	cd_8_group_1652	cd_4_group_1771	cd_2_group_1430
PDT001177733.1	PDS000044030.21	SAMN23245090	clinical	cd_8_group_1652	cd_4_group_1771	cd_2_group_1430
PDT000814880.1	PDS000147632.7	SAMN15850754	clinical	cd_8_group_1653	-	-
PDT001143242.1	PDS000147632.7	SAMN21903824	clinical	cd_8_group_1653	-	-
PDT001167111.1	PDS000147632.7	SAMN22824529	clinical	cd_8_group_1653	-	-
PDT001329429.1	PDS000147632.7	SAMN29123402	clinical	cd_8_group_1653	-	-
PDT001289991.1	PDS000147632.7	SAMN27620212	clinical	cd_8_group_1653	cd_4_group_1831	-
PDT001356719.1	PDS000147632.7	SAMN29632254	clinical	cd_8_group_1653	cd_4_group_1831	-
PDT001409067.1	PDS000147632.7	SAMN30649370	clinical	cd_8_group_1653	cd_4_group_1831	-
PDT001399361.1	PDS000147632.7	SAMN30444872	clinical	cd_8_group_1653	cd_4_group_1831	cd_2_group_1587
PDT001986344.1	PDS000147632.7	SAMN38268815	clinical	cd_8_group_1653	cd_4_group_1831	cd_2_group_1587
PDT000817231.1	PDS000163083.5	SAMN15867738	clinical	cd_8_group_1654	-	-
PDT001328087.1	PDS000163083.5	SAMN29043514	clinical	cd_8_group_1654	-	-
PDT001443480.1	PDS000163083.5	SAMN31169465	clinical	cd_8_group_1654	-	-
PDT001821658.1	PDS000163083.5	SAMN36513708	clinical	cd_8_group_1654	-	-
PDT001975534.1	PDS000163083.5	SAMN38184849	clinical	cd_8_group_1654	-	-
PDT001025769.1	PDS000163083.5	SAMN19156817	clinical	cd_8_group_1654	cd_4_group_1608	cd_2_group_1284
PDT001048572.1	PDS000163083.5	SAMN19365062	clinical	cd_8_group_1654	cd_4_group_1608	cd_2_group_1284
PDT001096571.1	PDS000163083.5	SAMN20408369	clinical	cd_8_group_1654	cd_4_group_1608	cd_2_group_1284
PDT001410713.1	PDS000163083.5	SAMN30692279	clinical	cd_8_group_1654	cd_4_group_1944	-
PDT001471911.1	PDS000163083.5	SAMN31536015	clinical	cd_8_group_1654	cd_4_group_1944	cd_2_group_1629
PDT001542155.1	PDS000163083.5	SAMN32353276	clinical	cd_8_group_1654	cd_4_group_1944	cd_2_group_1629
PDT001601763.1	PDS000163083.5	SAMN33053055	clinical	cd_8_group_1654	cd_4_group_1944	cd_2_group_1629
PDT001650050.1	PDS000163083.5	SAMN33567047	clinical	cd_8_group_1654	cd_4_group_1944	cd_2_group_1629
PDT001836868.1	PDS000163083.5	SAMN36789324	clinical	cd_8_group_1654	cd_4_group_1944	cd_2_group_1629
PDT001526635.1	PDS000163083.5	SAMN32232221	clinical	cd_8_group_1654	cd_4_group_2003	-
PDT001941043.1	PDS000163083.5	SAMN37845320	clinical	cd_8_group_1654	cd_4_group_2003	-
PDT000819824.1	PDS000021378.23	SAMN15892890	clinical	cd_8_group_1655	cd_4_group_1438	cd_2_group_1139
PDT000822814.1	PDS000021378.23	SAMN15930198	clinical	cd_8_group_1655	cd_4_group_1438	cd_2_group_1139
PDT000819842.1	PDS000022406.166	SAMN15893653	clinical	cd_8_group_1656	-	-
PDT001040123.1	PDS000022406.166	SAMN19232185	clinical	cd_8_group_1656	-	-
PDT001096254.1	PDS000022406.166	SAMN20397569	clinical	cd_8_group_1656	-	-
PDT001363790.1	PDS000022406.166	SAMN29798686	clinical	cd_8_group_1656	-	-
PDT001791458.1	PDS000022406.166	SAMN35997995	clinical	cd_8_group_1656	-	-
PDT001829499.1	PDS000022406.166	SAMN36715804	clinical	cd_8_group_1656	-	-
PDT001814482.1	PDS000022406.166	SAMN36390700	clinical	cd_8_group_1656	cd_4_group_2109	cd_2_group_1760
PDT001821025.1	PDS000022406.166	SAMN36502603	clinical	cd_8_group_1656	cd_4_group_2109	cd_2_group_1760
PDT001821186.1	PDS000022406.166	SAMN36502607	clinical	cd_8_group_1656	cd_4_group_2109	cd_2_group_1760
PDT001854927.1	PDS000022406.166	SAMN37047941	clinical	cd_8_group_1656	cd_4_group_2109	cd_2_group_1760
PDT000819998.1	PDS000072755.1	SAMN15896305	clinical	cd_8_group_1657	-	-
PDT000850426.1	PDS000072755.1	SAMN16293909	clinical	cd_8_group_1657	-	-
PDT000822179.1	PDS000021609.72	SAMN15924619	clinical	cd_8_group_1658	-	-
PDT001425153.1	PDS000021609.72	SAMN30926397	clinical	cd_8_group_1658	-	-
PDT000826928.1	PDS000022318.67	SAMN15949720	clinical	cd_8_group_1659	cd_4_group_1440	cd_2_group_1140
PDT000878190.1	PDS000022318.67	SAMN16651045	clinical	cd_8_group_1659	cd_4_group_1440	cd_2_group_1140
PDT000509513.1	PDS000156344.1	SAMN11877486	clinical	cd_8_group_166	-	-
PDT000630658.1	PDS000156344.1	SAMN13327264	clinical	cd_8_group_166	-	-
PDT000850418.1	PDS000156344.1	SAMN16293906	clinical	cd_8_group_166	-	-
PDT001144603.1	PDS000156344.1	SAMN22034188	clinical	cd_8_group_166	-	-
PDT001166283.1	PDS000156344.1	SAMN22812155	clinical	cd_8_group_166	-	-
PDT001686192.1	PDS000156344.1	SAMN34132302	clinical	cd_8_group_166	-	-
PDT000133616.2	PDS000156344.1	SAMN05195126	clinical	cd_8_group_166	cd_4_group_117	-
PDT000192031.2	PDS000156344.1	SAMN06546635	clinical	cd_8_group_166	cd_4_group_117	-
PDT000366406.1	PDS000156344.1	SAMN09880478	clinical	cd_8_group_166	cd_4_group_117	-
PDT000430080.1	PDS000156344.1	SAMN10689082	clinical	cd_8_group_166	cd_4_group_117	-
PDT000538218.1	PDS000156344.1	SAMN12211359	clinical	cd_8_group_166	cd_4_group_117	-
PDT000630717.1	PDS000156344.1	SAMN13327415	clinical	cd_8_group_166	cd_4_group_117	-
PDT000747931.1	PDS000156344.1	SAMN15031571	clinical	cd_8_group_166	cd_4_group_117	-
PDT001446447.1	PDS000156344.1	SAMN31208794	clinical	cd_8_group_166	cd_4_group_117	-
PDT001583310.1	PDS000156344.1	SAMN32811430	clinical	cd_8_group_166	cd_4_group_117	-
PDT000135842.2	PDS000156344.1	SAMN05284451	clinical	cd_8_group_166	cd_4_group_117	cd_2_group_108
PDT000137126.3	PDS000156344.1	SAMN05323701	clinical	cd_8_group_166	cd_4_group_117	cd_2_group_108
PDT000144268.3	PDS000156344.1	SAMN05553038	clinical	cd_8_group_166	cd_4_group_117	cd_2_group_108
PDT000146428.2	PDS000156344.1	SAMN05413630	clinical	cd_8_group_166	cd_4_group_117	cd_2_group_108
PDT000162125.2	PDS000156344.1	SAMN06036243	clinical	cd_8_group_166	cd_4_group_117	cd_2_group_108
PDT000205466.2	PDS000156344.1	SAMN06827075	clinical	cd_8_group_166	cd_4_group_117	cd_2_group_108
PDT000223045.2	PDS000156344.1	SAMN07327879	clinical	cd_8_group_166	cd_4_group_117	cd_2_group_108
PDT000231705.2	PDS000156344.1	SAMN07431204	clinical	cd_8_group_166	cd_4_group_117	cd_2_group_108
PDT000258518.2	PDS000156344.1	SAMN07836298	clinical	cd_8_group_166	cd_4_group_117	cd_2_group_108
PDT000268340.2	PDS000156344.1	SAMN06050833	clinical	cd_8_group_166	cd_4_group_117	cd_2_group_108
PDT000308467.2	PDS000156344.1	SAMN08976128	clinical	cd_8_group_166	cd_4_group_117	cd_2_group_108
PDT000312459.2	PDS000156344.1	SAMN07838926	clinical	cd_8_group_166	cd_4_group_117	cd_2_group_108
PDT000320099.2	PDS000156344.1	SAMN09269176	clinical	cd_8_group_166	cd_4_group_117	cd_2_group_108
PDT000328459.1	PDS000156344.1	SAMN09399302	clinical	cd_8_group_166	cd_4_group_117	cd_2_group_108
PDT000362997.1	PDS000156344.1	SAMN09838855	clinical	cd_8_group_166	cd_4_group_117	cd_2_group_108
PDT000363006.1	PDS000156344.1	SAMN09838828	clinical	cd_8_group_166	cd_4_group_117	cd_2_group_108
PDT000364202.1	PDS000156344.1	SAMN09847633	clinical	cd_8_group_166	cd_4_group_117	cd_2_group_108
PDT000364209.1	PDS000156344.1	SAMN09847634	clinical	cd_8_group_166	cd_4_group_117	cd_2_group_108
PDT000381007.1	PDS000156344.1	SAMN10091177	clinical	cd_8_group_166	cd_4_group_117	cd_2_group_108
PDT000382572.1	PDS000156344.1	SAMN10102168	clinical	cd_8_group_166	cd_4_group_117	cd_2_group_108
PDT000397468.1	PDS000156344.1	SAMN10320194	clinical	cd_8_group_166	cd_4_group_117	cd_2_group_108
PDT000455454.1	PDS000156344.1	SAMN10843903	clinical	cd_8_group_166	cd_4_group_117	cd_2_group_108
PDT000457753.1	PDS000156344.1	SAMN10857620	clinical	cd_8_group_166	cd_4_group_117	cd_2_group_108
PDT000524441.1	PDS000156344.1	SAMN12090461	clinical	cd_8_group_166	cd_4_group_117	cd_2_group_108
PDT000547754.1	PDS000156344.1	SAMN12347312	clinical	cd_8_group_166	cd_4_group_117	cd_2_group_108
PDT000592647.1	PDS000156344.1	SAMN12830806	clinical	cd_8_group_166	cd_4_group_117	cd_2_group_108
PDT000628212.1	PDS000156344.1	SAMN13284301	clinical	cd_8_group_166	cd_4_group_117	cd_2_group_108
PDT000642437.1	PDS000156344.1	SAMN13527245	clinical	cd_8_group_166	cd_4_group_117	cd_2_group_108
PDT000642438.1	PDS000156344.1	SAMN13527241	clinical	cd_8_group_166	cd_4_group_117	cd_2_group_108
PDT000649217.1	PDS000156344.1	SAMN13662535	clinical	cd_8_group_166	cd_4_group_117	cd_2_group_108
PDT000649230.1	PDS000156344.1	SAMN13662508	clinical	cd_8_group_166	cd_4_group_117	cd_2_group_108
PDT000743295.1	PDS000156344.1	SAMN14981260	clinical	cd_8_group_166	cd_4_group_117	cd_2_group_108
PDT000743502.1	PDS000156344.1	SAMN14984361	clinical	cd_8_group_166	cd_4_group_117	cd_2_group_108
PDT000743676.1	PDS000156344.1	SAMN14993007	clinical	cd_8_group_166	cd_4_group_117	cd_2_group_108
PDT000773672.1	PDS000156344.1	SAMN15398531	clinical	cd_8_group_166	cd_4_group_117	cd_2_group_108
PDT000787461.1	PDS000156344.1	SAMN15521849	clinical	cd_8_group_166	cd_4_group_117	cd_2_group_108
PDT000798628.1	PDS000156344.1	SAMN15671859	clinical	cd_8_group_166	cd_4_group_117	cd_2_group_108
PDT001058938.1	PDS000156344.1	SAMN19573259	clinical	cd_8_group_166	cd_4_group_117	cd_2_group_108
PDT001072565.1	PDS000156344.1	SAMN19774254	clinical	cd_8_group_166	cd_4_group_117	cd_2_group_108
PDT001073999.1	PDS000156344.1	SAMN19789494	clinical	cd_8_group_166	cd_4_group_117	cd_2_group_108
PDT001115434.1	PDS000156344.1	SAMN20934135	clinical	cd_8_group_166	cd_4_group_117	cd_2_group_108
PDT001118122.1	PDS000156344.1	SAMN21024482	clinical	cd_8_group_166	cd_4_group_117	cd_2_group_108
PDT001314311.1	PDS000156344.1	SAMN28611012	clinical	cd_8_group_166	cd_4_group_117	cd_2_group_108
PDT001371214.1	PDS000156344.1	SAMN29982516	clinical	cd_8_group_166	cd_4_group_117	cd_2_group_108
PDT001388975.1	PDS000156344.1	SAMN30308404	clinical	cd_8_group_166	cd_4_group_117	cd_2_group_108
PDT001580572.1	PDS000156344.1	SAMN32781254	clinical	cd_8_group_166	cd_4_group_117	cd_2_group_108
PDT001840248.1	PDS000156344.1	SAMN36843081	clinical	cd_8_group_166	cd_4_group_117	cd_2_group_108
PDT001008730.1	PDS000156344.1	SAMN18791324	clinical	cd_8_group_166	cd_4_group_117	cd_2_group_1267
PDT001159818.1	PDS000156344.1	SAMN22509188	clinical	cd_8_group_166	cd_4_group_117	cd_2_group_1267
PDT001398406.1	PDS000156344.1	SAMN30498363	clinical	cd_8_group_166	cd_4_group_117	cd_2_group_1583
PDT001399196.1	PDS000156344.1	SAMN30526057	clinical	cd_8_group_166	cd_4_group_117	cd_2_group_1583
PDT001409933.1	PDS000156344.1	SAMN30685488	clinical	cd_8_group_166	cd_4_group_117	cd_2_group_1583
PDT001442992.1	PDS000156344.1	SAMN31164028	clinical	cd_8_group_166	cd_4_group_117	cd_2_group_1583
PDT001219252.1	PDS000156344.1	SAMN24794216	clinical	cd_8_group_166	cd_4_group_1788	cd_2_group_1445
PDT001219259.1	PDS000156344.1	SAMN24794215	clinical	cd_8_group_166	cd_4_group_1788	cd_2_group_1445
PDT001793440.1	PDS000053075.24	SAMN36036016	clinical	cd_8_group_1660	-	-
PDT001974304.1	PDS000053075.24	SAMN38163582	clinical	cd_8_group_1660	-	-
PDT000826952.1	PDS000053075.24	SAMN15949998	clinical	cd_8_group_1660	cd_4_group_1441	-
PDT000961559.1	PDS000053075.24	SAMN17914643	clinical	cd_8_group_1660	cd_4_group_1441	-
PDT001780518.1	PDS000053075.24	SAMN35749768	clinical	cd_8_group_1660	cd_4_group_1441	-
PDT000970725.1	PDS000045137.5	SAMN18028672	clinical	cd_8_group_1661	-	-
PDT000827642.1	PDS000045137.5	SAMN15961775	clinical	cd_8_group_1661	cd_4_group_1442	cd_2_group_1142
PDT000853591.1	PDS000045137.5	SAMN16355432	clinical	cd_8_group_1661	cd_4_group_1442	cd_2_group_1142
PDT000891290.1	PDS000071011.7	SAMN16810705	clinical	cd_8_group_1662	cd_4_group_1443	-
PDT001158095.2	PDS000071011.7	SAMN22442962	clinical	cd_8_group_1662	cd_4_group_1443	-
PDT001471901.1	PDS000071011.7	SAMN31536016	clinical	cd_8_group_1662	cd_4_group_1443	-
PDT000828208.1	PDS000071011.7	SAMN15967504	clinical	cd_8_group_1662	cd_4_group_1443	cd_2_group_1143
PDT000865505.1	PDS000071011.7	SAMN16526364	clinical	cd_8_group_1662	cd_4_group_1443	cd_2_group_1143
PDT001058820.1	PDS000071011.7	SAMN19573158	clinical	cd_8_group_1662	cd_4_group_1443	cd_2_group_1143
PDT000829585.1	PDS000022934.50	SAMN16053841	clinical	cd_8_group_1663	cd_4_group_1444	cd_2_group_1144
PDT000841478.1	PDS000022934.50	SAMN16233378	clinical	cd_8_group_1663	cd_4_group_1444	cd_2_group_1144
PDT000829591.1	PDS000021609.72	SAMN16053832	clinical	cd_8_group_1664	cd_4_group_1445	-
PDT000860501.1	PDS000021609.72	SAMN16428367	clinical	cd_8_group_1664	cd_4_group_1445	-
PDT000829865.1	PDS000021570.156	SAMN16060183	clinical	cd_8_group_1665	cd_4_group_1448	-
PDT000872580.1	PDS000021570.156	SAMN16595930	clinical	cd_8_group_1665	cd_4_group_1448	-
PDT000862080.1	PDS000020777.53	SAMN16457528	clinical	cd_8_group_1666	cd_4_group_1449	-
PDT000835725.1	PDS000020777.53	SAMN16124816	clinical	cd_8_group_1666	cd_4_group_1449	cd_2_group_1148
PDT000867814.1	PDS000020777.53	SAMN16553710	clinical	cd_8_group_1666	cd_4_group_1449	cd_2_group_1148
PDT000835729.1	PDS000021367.140	SAMN16124819	clinical	cd_8_group_1667	-	-
PDT001135693.1	PDS000021367.140	SAMN21542150	clinical	cd_8_group_1667	-	-
PDT000835733.1	PDS000022399.138	SAMN16124818	clinical	cd_8_group_1668	-	-
PDT001434436.1	PDS000022399.138	SAMN31023119	clinical	cd_8_group_1668	cd_4_group_1957	-
PDT001778269.1	PDS000022399.138	SAMN35723276	clinical	cd_8_group_1668	cd_4_group_1957	-
PDT001087798.1	PDS000126828.8	SAMN20166765	clinical	cd_8_group_1669	-	-
PDT000835734.1	PDS000126828.8	SAMN16124814	clinical	cd_8_group_1669	cd_4_group_1450	-
PDT001081420.1	PDS000126828.8	SAMN20014056	clinical	cd_8_group_1669	cd_4_group_1450	-
PDT001082996.1	PDS000126828.8	SAMN20081942	clinical	cd_8_group_1669	cd_4_group_1450	-
PDT000133722.2	PDS000006845.359	SAMN05210699	clinical	cd_8_group_167	-	-
PDT000163400.2	PDS000006845.359	SAMN06007283	clinical	cd_8_group_167	-	-
PDT000183204.2	PDS000006845.359	SAMN06282449	clinical	cd_8_group_167	-	-
PDT000183210.2	PDS000006845.359	SAMN06282454	clinical	cd_8_group_167	-	-
PDT000216100.2	PDS000006845.359	SAMN07194922	clinical	cd_8_group_167	-	-
PDT000358962.1	PDS000006845.359	SAMN09770133	clinical	cd_8_group_167	-	-
PDT000395509.1	PDS000006845.359	SAMN10280348	clinical	cd_8_group_167	-	-
PDT000459233.1	PDS000006845.359	SAMN10873984	clinical	cd_8_group_167	-	-
PDT000656357.1	PDS000006845.359	SAMN13763567	clinical	cd_8_group_167	-	-
PDT000663815.1	PDS000006845.359	SAMN13869750	clinical	cd_8_group_167	-	-
PDT000382588.1	PDS000006845.359	SAMN10102170	clinical	cd_8_group_167	cd_4_group_780	cd_2_group_624
PDT000479994.1	PDS000006845.359	SAMN11176022	clinical	cd_8_group_167	cd_4_group_780	cd_2_group_624
PDT000836789.1	PDS000022744.66	SAMN16140338	clinical	cd_8_group_1670	-	-
PDT001443131.1	PDS000022744.66	SAMN31164890	clinical	cd_8_group_1670	-	-
PDT000838323.1	PDS000021323.66	SAMN16197952	clinical	cd_8_group_1671	cd_4_group_1451	cd_2_group_1149
PDT000838329.1	PDS000021323.66	SAMN16197954	clinical	cd_8_group_1671	cd_4_group_1451	cd_2_group_1149
PDT000839124.1	PDS000043034.15	SAMN16212810	clinical	cd_8_group_1672	-	-
PDT001865463.1	PDS000043034.15	SAMN37161626	clinical	cd_8_group_1672	-	-
PDT000841328.1	PDS000022588.300	SAMN16230082	clinical	cd_8_group_1673	cd_4_group_1452	cd_2_group_1152
PDT000917913.1	PDS000022588.300	SAMN17084778	clinical	cd_8_group_1673	cd_4_group_1452	cd_2_group_1152
PDT001147527.1	PDS000020864.60	SAMN22164173	clinical	cd_8_group_1674	-	-
PDT001279275.1	PDS000020864.60	SAMN27287761	clinical	cd_8_group_1674	-	-
PDT001836031.1	PDS000020864.60	SAMN36780960	clinical	cd_8_group_1674	-	-
PDT001205328.1	PDS000020864.60	SAMN24167539	clinical	cd_8_group_1674	cd_4_group_1454	-
PDT001326294.1	PDS000020864.60	SAMN28937644	clinical	cd_8_group_1674	cd_4_group_1454	-
PDT001785967.1	PDS000020864.60	SAMN35803108	clinical	cd_8_group_1674	cd_4_group_1454	-
PDT000841350.1	PDS000020864.60	SAMN16231069	clinical	cd_8_group_1674	cd_4_group_1454	cd_2_group_1154
PDT000931038.1	PDS000020864.60	SAMN17284287	clinical	cd_8_group_1674	cd_4_group_1454	cd_2_group_1154
PDT001115120.1	PDS000020864.60	SAMN20931332	clinical	cd_8_group_1674	cd_4_group_1454	cd_2_group_1154
PDT001700499.1	PDS000020864.60	SAMN34352978	clinical	cd_8_group_1674	cd_4_group_1454	cd_2_group_1710
PDT001836415.1	PDS000020864.60	SAMN36782426	clinical	cd_8_group_1674	cd_4_group_1454	cd_2_group_1710
PDT001367872.1	PDS000037228.30	SAMN29893942	clinical	cd_8_group_1675	-	-
PDT000843568.1	PDS000037228.30	SAMN16248720	clinical	cd_8_group_1675	cd_4_group_1456	cd_2_group_1157
PDT001103295.1	PDS000037228.30	SAMN20571311	clinical	cd_8_group_1675	cd_4_group_1456	cd_2_group_1157
PDT000843569.1	PDS000072100.3	SAMN16248716	clinical	cd_8_group_1676	-	-
PDT001143239.1	PDS000072100.3	SAMN21903823	clinical	cd_8_group_1676	-	-
PDT001529546.1	PDS000072100.3	SAMN32270868	clinical	cd_8_group_1676	-	-
PDT000844929.1	PDS000036596.12	SAMN16260781	clinical	cd_8_group_1677	-	-
PDT001136468.1	PDS000036596.12	SAMN21573046	clinical	cd_8_group_1677	-	-
PDT000847485.1	PDS000050645.18	SAMN16262204	clinical	cd_8_group_1678	cd_4_group_1457	-
PDT000997848.1	PDS000050645.18	SAMN18614396	clinical	cd_8_group_1678	cd_4_group_1457	-
PDT000847486.1	PDS000021537.270	SAMN16262205	clinical	cd_8_group_1679	-	-
PDT001088440.1	PDS000021537.270	SAMN20176468	clinical	cd_8_group_1679	-	-
PDT000133723.2	PDS000021905.14	SAMN05210700	clinical	cd_8_group_168	-	-
PDT000298341.2	PDS000021905.14	SAMN08794888	clinical	cd_8_group_168	-	-
PDT001125875.1	PDS000072670.5	SAMN21363779	clinical	cd_8_group_1680	-	-
PDT001255951.1	PDS000072670.5	SAMN26315752	clinical	cd_8_group_1680	-	-
PDT000848941.1	PDS000072670.5	SAMN16282210	clinical	cd_8_group_1680	cd_4_group_1459	cd_2_group_1161
PDT000970721.1	PDS000072670.5	SAMN18028676	clinical	cd_8_group_1680	cd_4_group_1459	cd_2_group_1161
PDT000851274.1	PDS000054126.9	SAMN16320099	clinical	cd_8_group_1681	cd_4_group_1461	-
PDT000898288.1	PDS000054126.9	SAMN16915059	clinical	cd_8_group_1681	cd_4_group_1461	-
PDT000852234.1	PDS000021436.54	SAMN16338396	clinical	cd_8_group_1682	-	-
PDT001429660.1	PDS000021436.54	SAMN30985816	clinical	cd_8_group_1682	-	-
PDT001121004.1	PDS000021436.54	SAMN21169086	clinical	cd_8_group_1682	cd_4_group_1730	-
PDT001329092.1	PDS000021436.54	SAMN29048932	clinical	cd_8_group_1682	cd_4_group_1730	-
PDT001398292.1	PDS000021436.54	SAMN30498382	clinical	cd_8_group_1682	cd_4_group_1730	-
PDT001132128.1	PDS000021436.54	SAMN21493765	clinical	cd_8_group_1682	cd_4_group_1730	cd_2_group_1411
PDT001372223.1	PDS000021436.54	SAMN30003779	clinical	cd_8_group_1682	cd_4_group_1730	cd_2_group_1411
PDT001512626.1	PDS000021436.54	SAMN32041293	clinical	cd_8_group_1682	cd_4_group_1730	cd_2_group_1644
PDT001582876.1	PDS000021436.54	SAMN32810607	clinical	cd_8_group_1682	cd_4_group_1730	cd_2_group_1644
PDT000853291.1	PDS000077683.48	SAMN16351328	clinical	cd_8_group_1683	-	-
PDT001443127.1	PDS000077683.48	SAMN31164888	clinical	cd_8_group_1683	-	-
PDT001889942.1	PDS000077683.48	SAMN37453192	clinical	cd_8_group_1683	-	-
PDT001028949.1	PDS000077683.48	SAMN19189523	clinical	cd_8_group_1683	cd_4_group_1573	-
PDT001406010.1	PDS000077683.48	SAMN30599685	clinical	cd_8_group_1683	cd_4_group_1573	-
PDT000986566.1	PDS000077683.48	SAMN18351023	clinical	cd_8_group_1683	cd_4_group_1573	cd_2_group_1258
PDT001041783.1	PDS000077683.48	SAMN19241649	clinical	cd_8_group_1683	cd_4_group_1573	cd_2_group_1258
PDT000854486.1	PDS000022415.88	SAMN16364516	clinical	cd_8_group_1684	-	-
PDT001471990.1	PDS000022415.88	SAMN31536960	clinical	cd_8_group_1684	-	-
PDT000856842.1	PDS000022609.6	SAMN16391719	clinical	cd_8_group_1685	-	-
PDT001183560.1	PDS000022609.6	SAMN23410889	clinical	cd_8_group_1685	-	-
PDT000856955.1	PDS000021947.72	SAMN16392306	clinical	cd_8_group_1686	-	-
PDT001131919.1	PDS000021947.72	SAMN21480034	clinical	cd_8_group_1686	-	-
PDT001815042.1	PDS000021947.72	SAMN36406207	clinical	cd_8_group_1686	-	-
PDT001822465.1	PDS000021947.72	SAMN36615839	clinical	cd_8_group_1686	-	-
PDT001072637.1	PDS000021947.72	SAMN19775461	clinical	cd_8_group_1686	cd_4_group_1637	-
PDT001427363.1	PDS000021947.72	SAMN30937970	clinical	cd_8_group_1686	cd_4_group_1637	-
PDT000859899.1	PDS000021494.8	SAMN16416229	clinical	cd_8_group_1687	-	-
PDT000894061.1	PDS000021494.8	SAMN16846438	clinical	cd_8_group_1687	-	-
PDT001086488.1	PDS000021494.8	SAMN20163516	clinical	cd_8_group_1687	-	-
PDT000878072.1	PDS000022659.21	SAMN16636137	clinical	cd_8_group_1688	cd_4_group_1470	-
PDT000897466.1	PDS000022659.21	SAMN16875334	clinical	cd_8_group_1688	cd_4_group_1470	-
PDT000897664.1	PDS000022659.21	SAMN16881972	clinical	cd_8_group_1688	cd_4_group_1470	-
PDT001159816.1	PDS000022659.21	SAMN22505279	clinical	cd_8_group_1688	cd_4_group_1470	-
PDT001326439.1	PDS000022659.21	SAMN27992867	clinical	cd_8_group_1688	cd_4_group_1470	-
PDT001739951.1	PDS000022659.21	SAMN35154794	clinical	cd_8_group_1688	cd_4_group_1470	-
PDT001881265.1	PDS000022659.21	SAMN37350299	clinical	cd_8_group_1688	cd_4_group_1470	-
PDT000860532.1	PDS000022659.21	SAMN16428845	clinical	cd_8_group_1688	cd_4_group_1470	cd_2_group_1169
PDT000862091.1	PDS000022659.21	SAMN16457524	clinical	cd_8_group_1688	cd_4_group_1470	cd_2_group_1169
PDT001129358.1	PDS000022659.21	SAMN21417163	clinical	cd_8_group_1688	cd_4_group_1470	cd_2_group_1169
PDT001851806.1	PDS000022659.21	SAMN36991136	clinical	cd_8_group_1688	cd_4_group_2138	cd_2_group_1792
PDT001867151.1	PDS000022659.21	SAMN37181183	clinical	cd_8_group_1688	cd_4_group_2138	cd_2_group_1792
PDT000860541.1	PDS000022588.300	SAMN16428847	clinical	cd_8_group_1689	cd_4_group_1471	cd_2_group_1170
PDT000862116.1	PDS000022588.300	SAMN16457531	clinical	cd_8_group_1689	cd_4_group_1471	cd_2_group_1170
PDT000310738.2	PDS000160974.23	SAMN09008087	clinical	cd_8_group_169	-	-
PDT000801338.1	PDS000160974.23	SAMN15716935	clinical	cd_8_group_169	-	-
PDT000881099.1	PDS000160974.23	SAMN16687090	clinical	cd_8_group_169	-	-
PDT000925635.1	PDS000160974.23	SAMN17175404	clinical	cd_8_group_169	-	-
PDT000945906.1	PDS000160974.23	SAMN17727671	clinical	cd_8_group_169	-	-
PDT001048159.1	PDS000160974.23	SAMN19349476	clinical	cd_8_group_169	-	-
PDT001327936.1	PDS000160974.23	SAMN29017699	clinical	cd_8_group_169	-	-
PDT001434498.1	PDS000160974.23	SAMN31023301	clinical	cd_8_group_169	-	-
PDT001579010.1	PDS000160974.23	SAMN32767232	clinical	cd_8_group_169	-	-
PDT000600399.1	PDS000160974.23	SAMN12911115	clinical	cd_8_group_169	cd_4_group_1164	-
PDT000949014.1	PDS000160974.23	SAMN17799184	clinical	cd_8_group_169	cd_4_group_1164	-
PDT000189119.2	PDS000160974.23	SAMN06352127	clinical	cd_8_group_169	cd_4_group_118	-
PDT000189120.2	PDS000160974.23	SAMN06352115	clinical	cd_8_group_169	cd_4_group_118	-
PDT000382587.2	PDS000160974.23	SAMN10102185	clinical	cd_8_group_169	cd_4_group_118	-
PDT000389823.1	PDS000160974.23	SAMN10227740	clinical	cd_8_group_169	cd_4_group_118	-
PDT001359485.1	PDS000160974.23	SAMN29723174	clinical	cd_8_group_169	cd_4_group_118	-
PDT001476669.1	PDS000160974.23	SAMN31610451	clinical	cd_8_group_169	cd_4_group_118	-
PDT001815090.1	PDS000160974.23	SAMN36407712	clinical	cd_8_group_169	cd_4_group_118	-
PDT001893406.1	PDS000160974.23	SAMN37512177	clinical	cd_8_group_169	cd_4_group_118	-
PDT000153022.2	PDS000160974.23	SAMN05916083	clinical	cd_8_group_169	cd_4_group_118	cd_2_group_174
PDT000209882.2	PDS000160974.23	SAMN07124710	clinical	cd_8_group_169	cd_4_group_118	cd_2_group_174
PDT000570353.1	PDS000160974.23	SAMN12617121	clinical	cd_8_group_169	cd_4_group_118	cd_2_group_174
PDT000623864.1	PDS000160974.23	SAMN13191745	clinical	cd_8_group_169	cd_4_group_118	cd_2_group_174
PDT000306385.2	PDS000160974.23	SAMN08935186	clinical	cd_8_group_169	cd_4_group_118	cd_2_group_431
PDT000347787.2	PDS000160974.23	SAMN09653822	clinical	cd_8_group_169	cd_4_group_118	cd_2_group_431
PDT000458506.1	PDS000160974.23	SAMN10867898	clinical	cd_8_group_169	cd_4_group_118	cd_2_group_717
PDT000466881.1	PDS000160974.23	SAMN10960763	clinical	cd_8_group_169	cd_4_group_118	cd_2_group_717
PDT000524014.1	PDS000160974.23	SAMN12082911	clinical	cd_8_group_169	cd_4_group_118	cd_2_group_717
PDT000524015.1	PDS000160974.23	SAMN12082912	clinical	cd_8_group_169	cd_4_group_118	cd_2_group_717
PDT000517495.1	PDS000160974.23	SAMN11942994	clinical	cd_8_group_169	cd_4_group_118	cd_2_group_785
PDT000550070.1	PDS000160974.23	SAMN12384647	clinical	cd_8_group_169	cd_4_group_118	cd_2_group_785
PDT000538241.1	PDS000160974.23	SAMN12211868	clinical	cd_8_group_169	cd_4_group_118	cd_2_group_807
PDT000634296.1	PDS000160974.23	SAMN13352300	clinical	cd_8_group_169	cd_4_group_118	cd_2_group_807
PDT000730385.1	PDS000160974.23	SAMN14829324	clinical	cd_8_group_169	cd_4_group_118	cd_2_group_807
PDT000948736.1	PDS000160974.23	SAMN17799228	clinical	cd_8_group_169	cd_4_group_118	cd_2_group_807
PDT001017827.1	PDS000160974.23	SAMN18974716	clinical	cd_8_group_169	cd_4_group_118	cd_2_group_807
PDT001356978.1	PDS000160974.23	SAMN29635032	clinical	cd_8_group_169	cd_4_group_118	cd_2_group_807
PDT000133725.2	PDS000160974.23	SAMN05210701	clinical	cd_8_group_169	cd_4_group_118	cd_2_group_89
PDT000195272.2	PDS000160974.23	SAMN06007270	clinical	cd_8_group_169	cd_4_group_118	cd_2_group_89
PDT000382584.1	PDS000160974.23	SAMN10102183	clinical	cd_8_group_169	cd_4_group_118	cd_2_group_89
PDT000407857.1	PDS000160974.23	SAMN10432849	clinical	cd_8_group_169	cd_4_group_118	cd_2_group_89
PDT000428924.1	PDS000160974.23	SAMN10669035	clinical	cd_8_group_169	cd_4_group_118	cd_2_group_89
PDT000428927.1	PDS000160974.23	SAMN10669034	clinical	cd_8_group_169	cd_4_group_118	cd_2_group_89
PDT000430082.1	PDS000160974.23	SAMN10689121	clinical	cd_8_group_169	cd_4_group_118	cd_2_group_89
PDT000649726.1	PDS000160974.23	SAMN13656953	clinical	cd_8_group_169	cd_4_group_118	cd_2_group_89
PDT000706295.1	PDS000160974.23	SAMN14313641	clinical	cd_8_group_169	cd_4_group_118	cd_2_group_89
PDT000706327.1	PDS000160974.23	SAMN14316124	clinical	cd_8_group_169	cd_4_group_118	cd_2_group_89
PDT001780508.1	PDS000160974.23	SAMN35743195	clinical	cd_8_group_169	cd_4_group_118	cd_2_group_89
PDT000637113.1	PDS000160974.23	SAMN13391872	clinical	cd_8_group_169	cd_4_group_118	cd_2_group_984
PDT000646698.1	PDS000160974.23	SAMN13613823	clinical	cd_8_group_169	cd_4_group_118	cd_2_group_984
PDT000725584.1	PDS000160974.23	SAMN14681935	clinical	cd_8_group_169	cd_4_group_118	cd_2_group_984
PDT000262296.2	PDS000160974.23	SAMN07981489	clinical	cd_8_group_169	cd_4_group_472	-
PDT000473316.1	PDS000160974.23	SAMN11050282	clinical	cd_8_group_169	cd_4_group_472	cd_2_group_734
PDT000486316.1	PDS000160974.23	SAMN11350305	clinical	cd_8_group_169	cd_4_group_472	cd_2_group_734
PDT000281718.2	PDS000160974.23	SAMN08383256	clinical	cd_8_group_169	cd_4_group_517	cd_2_group_408
PDT000862185.1	PDS000160974.23	SAMN16452351	clinical	cd_8_group_169	cd_4_group_517	cd_2_group_408
PDT001075744.1	PDS000160974.23	SAMN19813088	clinical	cd_8_group_169	cd_4_group_769	-
PDT001368670.1	PDS000160974.23	SAMN29872533	clinical	cd_8_group_169	cd_4_group_769	-
PDT000380242.2	PDS000160974.23	SAMN10081974	clinical	cd_8_group_169	cd_4_group_769	cd_2_group_618
PDT000387654.2	PDS000160974.23	SAMN10163449	clinical	cd_8_group_169	cd_4_group_769	cd_2_group_618
PDT000395522.2	PDS000160974.23	SAMN10280360	clinical	cd_8_group_169	cd_4_group_769	cd_2_group_618
PDT000466899.1	PDS000160974.23	SAMN10960760	clinical	cd_8_group_169	cd_4_group_769	cd_2_group_618
PDT000769739.1	PDS000160974.23	SAMN15337315	clinical	cd_8_group_169	cd_4_group_769	cd_2_group_618
PDT001125158.1	PDS000160974.23	SAMN21309281	clinical	cd_8_group_169	cd_4_group_769	cd_2_group_618
PDT001566809.1	PDS000160974.23	SAMN32616921	clinical	cd_8_group_169	cd_4_group_769	cd_2_group_618
PDT000439631.1	PDS000160974.23	SAMN10744683	clinical	cd_8_group_169	cd_4_group_900	-
PDT000504892.1	PDS000160974.23	SAMN11832411	clinical	cd_8_group_169	cd_4_group_900	-
PDT001795346.1	PDS000160974.23	SAMN36181703	clinical	cd_8_group_169	cd_4_group_998	-
PDT001952100.1	PDS000160974.23	SAMN37929085	clinical	cd_8_group_169	cd_4_group_998	-
PDT000517494.1	PDS000160974.23	SAMN11942995	clinical	cd_8_group_169	cd_4_group_998	cd_2_group_784
PDT000627217.1	PDS000160974.23	SAMN13265402	clinical	cd_8_group_169	cd_4_group_998	cd_2_group_784
PDT000668159.2	PDS000160974.23	SAMN13895859	clinical	cd_8_group_169	cd_4_group_998	cd_2_group_784
PDT001215841.1	PDS000160974.23	SAMN24608054	clinical	cd_8_group_169	cd_4_group_998	cd_2_group_784
PDT000861847.1	PDS000131698.39	SAMN16439409	clinical	cd_8_group_1690	cd_4_group_1473	-
PDT001857782.1	PDS000131698.39	SAMN37094978	clinical	cd_8_group_1690	cd_4_group_1473	-
PDT001576814.1	PDS000131698.39	SAMN32729658	clinical	cd_8_group_1690	cd_4_group_2016	-
PDT001689394.1	PDS000131698.39	SAMN34174751	clinical	cd_8_group_1690	cd_4_group_2016	-
PDT000862145.1	PDS000021997.10	SAMN16452337	clinical	cd_8_group_1691	-	-
PDT000862174.1	PDS000021997.10	SAMN16452313	clinical	cd_8_group_1691	-	-
PDT000862159.1	PDS000021996.19	SAMN16452328	clinical	cd_8_group_1692	-	-
PDT000862173.1	PDS000021996.19	SAMN16452312	clinical	cd_8_group_1692	-	-
PDT000862204.1	PDS000073583.1	SAMN16452303	clinical	cd_8_group_1693	cd_4_group_1476	cd_2_group_1173
PDT000862223.1	PDS000073583.1	SAMN16452305	clinical	cd_8_group_1693	cd_4_group_1476	cd_2_group_1173
PDT000862235.1	PDS000073583.1	SAMN16452302	clinical	cd_8_group_1693	cd_4_group_1476	cd_2_group_1173
PDT000862312.1	PDS000021570.156	SAMN16473920	clinical	cd_8_group_1694	-	-
PDT001125162.1	PDS000021570.156	SAMN21309267	clinical	cd_8_group_1694	-	-
PDT001424703.1	PDS000021570.156	SAMN30926446	clinical	cd_8_group_1694	-	-
PDT001826095.1	PDS000021570.156	SAMN36695371	clinical	cd_8_group_1694	-	-
PDT001542157.1	PDS000021570.156	SAMN32353280	clinical	cd_8_group_1694	cd_4_group_2007	-
PDT001771602.1	PDS000021570.156	SAMN35664585	clinical	cd_8_group_1694	cd_4_group_2007	-
PDT001818890.1	PDS000021570.156	SAMN36496234	clinical	cd_8_group_1694	cd_4_group_2007	-
PDT001850962.2	PDS000021570.156	SAMN36983868	clinical	cd_8_group_1694	cd_4_group_2007	-
PDT000863046.1	PDS000022415.88	SAMN16451714	clinical	cd_8_group_1695	-	-
PDT001839511.1	PDS000022415.88	SAMN36828870	clinical	cd_8_group_1695	-	-
PDT001143319.1	PDS000036882.58	SAMN21911394	clinical	cd_8_group_1696	cd_4_group_1479	-
PDT001585197.1	PDS000036882.58	SAMN32819746	clinical	cd_8_group_1696	cd_4_group_1479	-
PDT001773666.1	PDS000036882.58	SAMN35679848	clinical	cd_8_group_1696	cd_4_group_1479	-
PDT001837947.1	PDS000036882.58	SAMN36811391	clinical	cd_8_group_1696	cd_4_group_1479	-
PDT001973779.1	PDS000036882.58	SAMN38143952	clinical	cd_8_group_1696	cd_4_group_1479	-
PDT000863070.1	PDS000036882.58	SAMN16451628	clinical	cd_8_group_1696	cd_4_group_1479	cd_2_group_1176
PDT001545167.1	PDS000036882.58	SAMN32389810	clinical	cd_8_group_1696	cd_4_group_1479	cd_2_group_1176
PDT001091552.1	PDS000036882.58	SAMN20297210	clinical	cd_8_group_1696	cd_4_group_1479	cd_2_group_1353
PDT001337994.3	PDS000036882.58	SAMN29222771	clinical	cd_8_group_1696	cd_4_group_1479	cd_2_group_1353
PDT001348046.1	PDS000036882.58	SAMN29378223	clinical	cd_8_group_1696	cd_4_group_1479	cd_2_group_1353
PDT000864413.1	PDS000020903.108	SAMN16516444	clinical	cd_8_group_1697	-	-
PDT001082993.1	PDS000020903.108	SAMN20081948	clinical	cd_8_group_1697	-	-
PDT001821024.1	PDS000020903.108	SAMN36502602	clinical	cd_8_group_1697	-	-
PDT001462069.1	PDS000022321.121	SAMN31390934	clinical	cd_8_group_1698	-	-
PDT000865504.1	PDS000022321.121	SAMN16526507	clinical	cd_8_group_1698	cd_4_group_1480	cd_2_group_1179
PDT001014431.1	PDS000022321.121	SAMN18871573	clinical	cd_8_group_1698	cd_4_group_1480	cd_2_group_1179
PDT001108986.1	PDS000022321.121	SAMN20771680	clinical	cd_8_group_1698	cd_4_group_1480	cd_2_group_1179
PDT001815088.1	PDS000022321.121	SAMN36407706	clinical	cd_8_group_1698	cd_4_group_1480	cd_2_group_1179
PDT001859842.1	PDS000022321.121	SAMN37125567	clinical	cd_8_group_1698	cd_4_group_1480	cd_2_group_1179
PDT000867304.1	PDS000083624.1	SAMN16547748	clinical	cd_8_group_1699	cd_4_group_1481	cd_2_group_1180
PDT000990140.1	PDS000083624.1	SAMN18449991	clinical	cd_8_group_1699	cd_4_group_1481	cd_2_group_1180
PDT000049359.2	PDS000021354.132	SAMN03329668	clinical	cd_8_group_17	-	-
PDT000163404.2	PDS000021354.132	SAMN06046084	clinical	cd_8_group_17	-	-
PDT000308905.2	PDS000021354.132	SAMN08980983	clinical	cd_8_group_17	-	-
PDT000365964.1	PDS000021354.132	SAMN09873595	clinical	cd_8_group_17	-	-
PDT000616570.1	PDS000021354.132	SAMN13087374	clinical	cd_8_group_17	-	-
PDT000620679.1	PDS000021354.132	SAMN13160272	clinical	cd_8_group_17	-	-
PDT000651470.1	PDS000021354.132	SAMN13699041	clinical	cd_8_group_17	-	-
PDT000134080.2	PDS000021903.1	SAMN05226760	clinical	cd_8_group_170	cd_4_group_119	cd_2_group_92
PDT000134081.2	PDS000021903.1	SAMN05226761	clinical	cd_8_group_170	cd_4_group_119	cd_2_group_92
PDT000867819.1	PDS000157905.3	SAMN16553709	clinical	cd_8_group_1700	-	-
PDT001089840.1	PDS000157905.3	SAMN20221690	clinical	cd_8_group_1700	cd_4_group_1674	cd_2_group_1347
PDT001207777.1	PDS000157905.3	SAMN24251568	clinical	cd_8_group_1700	cd_4_group_1674	cd_2_group_1347
PDT000872788.1	PDS000025614.10	SAMN16597770	clinical	cd_8_group_1701	cd_4_group_1484	-
PDT001376993.1	PDS000025614.10	SAMN30087113	clinical	cd_8_group_1701	cd_4_group_1484	-
PDT000873459.1	PDS000044030.21	SAMN16605476	clinical	cd_8_group_1702	-	-
PDT001074550.1	PDS000044030.21	SAMN19797213	clinical	cd_8_group_1702	-	-
PDT000873894.1	PDS000074663.1	SAMN16616011	clinical	cd_8_group_1703	cd_4_group_1485	cd_2_group_1182
PDT000873897.1	PDS000074663.1	SAMN16616010	clinical	cd_8_group_1703	cd_4_group_1485	cd_2_group_1182
PDT000877265.1	PDS000044031.7	SAMN16629966	clinical	cd_8_group_1704	cd_4_group_1486	cd_2_group_1183
PDT000891554.1	PDS000044031.7	SAMN16811785	clinical	cd_8_group_1704	cd_4_group_1486	cd_2_group_1183
PDT001335691.1	PDS000056377.14	SAMN29209177	clinical	cd_8_group_1705	-	-
PDT000878962.1	PDS000056377.14	SAMN16667069	clinical	cd_8_group_1705	cd_4_group_1487	-
PDT001816481.1	PDS000056377.14	SAMN36418233	clinical	cd_8_group_1705	cd_4_group_1487	cd_2_group_1763
PDT001973783.1	PDS000056377.14	SAMN38143953	clinical	cd_8_group_1705	cd_4_group_1487	cd_2_group_1763
PDT000878964.1	PDS000021354.132	SAMN16667077	clinical	cd_8_group_1706	cd_4_group_1488	cd_2_group_1185
PDT000888172.1	PDS000021354.132	SAMN16729428	clinical	cd_8_group_1706	cd_4_group_1488	cd_2_group_1185
PDT000878969.1	PDS000026417.27	SAMN16667066	clinical	cd_8_group_1707	-	-
PDT001779544.1	PDS000026417.27	SAMN35733974	clinical	cd_8_group_1707	-	-
PDT000880631.1	PDS000083371.1	SAMN16678448	clinical	cd_8_group_1708	cd_4_group_1490	-
PDT000987186.1	PDS000083371.1	SAMN18378046	clinical	cd_8_group_1708	cd_4_group_1490	-
PDT000884065.1	PDS000011725.74	SAMN16710627	clinical	cd_8_group_1709	cd_4_group_1492	cd_2_group_1187
PDT000894060.1	PDS000011725.74	SAMN16846437	clinical	cd_8_group_1709	cd_4_group_1492	cd_2_group_1187
PDT000242660.2	PDS000022904.162	SAMN07679639	clinical	cd_8_group_171	-	-
PDT000134110.2	PDS000022904.162	SAMN05226794	clinical	cd_8_group_171	cd_4_group_122	cd_2_group_94
PDT000134112.2	PDS000022904.162	SAMN05226796	clinical	cd_8_group_171	cd_4_group_122	cd_2_group_94
PDT000278360.2	PDS000022904.162	SAMN08354572	clinical	cd_8_group_171	cd_4_group_122	cd_2_group_94
PDT001742499.1	PDS000048743.50	SAMN35218409	clinical	cd_8_group_1710	-	-
PDT001827840.1	PDS000048743.50	SAMN36702387	clinical	cd_8_group_1710	-	-
PDT001352426.3	PDS000048743.50	SAMN29501205	clinical	cd_8_group_1710	cd_4_group_1494	-
PDT001357510.1	PDS000048743.50	SAMN29645696	clinical	cd_8_group_1710	cd_4_group_1494	-
PDT000888779.1	PDS000048743.50	SAMN16780300	clinical	cd_8_group_1710	cd_4_group_1494	cd_2_group_1189
PDT001058727.1	PDS000048743.50	SAMN19515052	clinical	cd_8_group_1710	cd_4_group_1494	cd_2_group_1189
PDT001446376.1	PDS000048743.50	SAMN31208518	clinical	cd_8_group_1710	cd_4_group_1494	cd_2_group_1189
PDT000987183.1	PDS000050155.49	SAMN18378060	clinical	cd_8_group_1711	-	-
PDT001335652.1	PDS000050155.49	SAMN29208269	clinical	cd_8_group_1711	-	-
PDT001866264.1	PDS000050155.49	SAMN37162054	clinical	cd_8_group_1711	-	-
PDT001899240.1	PDS000050155.49	SAMN37528970	clinical	cd_8_group_1711	-	-
PDT000888995.1	PDS000050155.49	SAMN16780305	clinical	cd_8_group_1711	cd_4_group_1496	-
PDT000917660.1	PDS000050155.49	SAMN17080101	clinical	cd_8_group_1711	cd_4_group_1496	-
PDT001524394.1	PDS000050155.49	SAMN32178070	clinical	cd_8_group_1711	cd_4_group_1496	-
PDT001160571.1	PDS000050155.49	SAMN22513017	clinical	cd_8_group_1711	cd_4_group_1496	cd_2_group_1422
PDT001184709.1	PDS000050155.49	SAMN23427333	clinical	cd_8_group_1711	cd_4_group_1496	cd_2_group_1422
PDT001453848.1	PDS000050155.49	SAMN31285625	clinical	cd_8_group_1711	cd_4_group_1496	cd_2_group_1422
PDT000949112.1	PDS000050155.49	SAMN17799506	clinical	cd_8_group_1711	cd_4_group_1554	cd_2_group_1240
PDT001018531.1	PDS000050155.49	SAMN19011677	clinical	cd_8_group_1711	cd_4_group_1554	cd_2_group_1240
PDT000889001.1	PDS000022444.221	SAMN16780303	clinical	cd_8_group_1712	cd_4_group_1498	-
PDT001207773.1	PDS000022444.221	SAMN24251565	clinical	cd_8_group_1712	cd_4_group_1498	-
PDT000889048.1	PDS000037641.7	SAMN16790621	clinical	cd_8_group_1713	-	-
PDT001097208.1	PDS000037641.7	SAMN20429510	clinical	cd_8_group_1713	cd_4_group_1687	cd_2_group_1365
PDT001106078.1	PDS000037641.7	SAMN20671813	clinical	cd_8_group_1713	cd_4_group_1687	cd_2_group_1365
PDT001144162.1	PDS000037641.7	SAMN21980358	clinical	cd_8_group_1713	cd_4_group_1687	cd_2_group_1365
PDT000891344.1	PDS000021689.19	SAMN16811179	clinical	cd_8_group_1714	cd_4_group_1500	cd_2_group_1194
PDT001095560.1	PDS000021689.19	SAMN20363736	clinical	cd_8_group_1714	cd_4_group_1500	cd_2_group_1194
PDT001103382.1	PDS000021689.19	SAMN20571315	clinical	cd_8_group_1714	cd_4_group_1500	cd_2_group_1194
PDT000891351.1	PDS000116431.181	SAMN16811177	clinical	cd_8_group_1715	cd_4_group_1501	-
PDT001429629.1	PDS000116431.181	SAMN30985799	clinical	cd_8_group_1715	cd_4_group_1501	-
PDT000991137.1	PDS000116431.181	SAMN18492432	clinical	cd_8_group_1715	cd_4_group_1501	cd_2_group_1259
PDT001103361.1	PDS000116431.181	SAMN20571316	clinical	cd_8_group_1715	cd_4_group_1501	cd_2_group_1259
PDT001101161.1	PDS000116431.181	SAMN20501293	clinical	cd_8_group_1715	cd_4_group_1501	cd_2_group_1376
PDT001395958.1	PDS000116431.181	SAMN30438471	clinical	cd_8_group_1715	cd_4_group_1501	cd_2_group_1376
PDT000891549.1	PDS000076141.1	SAMN16811788	clinical	cd_8_group_1716	cd_4_group_1502	cd_2_group_1195
PDT000891552.1	PDS000076141.1	SAMN16811784	clinical	cd_8_group_1716	cd_4_group_1502	cd_2_group_1195
PDT000891867.1	PDS000116431.181	SAMN16815908	clinical	cd_8_group_1717	-	-
PDT001876692.1	PDS000116431.181	SAMN37313409	clinical	cd_8_group_1717	-	-
PDT000891870.1	PDS000022677.238	SAMN16815906	clinical	cd_8_group_1718	-	-
PDT001160565.1	PDS000022677.238	SAMN22513008	clinical	cd_8_group_1718	-	-
PDT001080946.1	PDS000047780.27	SAMN19998662	clinical	cd_8_group_1719	-	-
PDT001256811.1	PDS000047780.27	SAMN26344723	clinical	cd_8_group_1719	-	-
PDT001663239.1	PDS000047780.27	SAMN33780169	clinical	cd_8_group_1719	-	-
PDT000892274.1	PDS000047780.27	SAMN16818385	clinical	cd_8_group_1719	cd_4_group_1503	-
PDT001865836.1	PDS000047780.27	SAMN37161893	clinical	cd_8_group_1719	cd_4_group_1503	-
PDT000134116.2	PDS000021285.166	SAMN05226800	clinical	cd_8_group_172	-	-
PDT000171406.2	PDS000021285.166	SAMN06113224	clinical	cd_8_group_172	-	-
PDT000200538.2	PDS000021285.166	SAMN06680623	clinical	cd_8_group_172	-	-
PDT000308908.2	PDS000021285.166	SAMN08980989	clinical	cd_8_group_172	-	-
PDT000347318.1	PDS000021285.166	SAMN09650703	clinical	cd_8_group_172	-	-
PDT000389422.1	PDS000021285.166	SAMN10221683	clinical	cd_8_group_172	-	-
PDT000418842.1	PDS000021285.166	SAMN10610130	clinical	cd_8_group_172	-	-
PDT000466877.1	PDS000021285.166	SAMN10960750	clinical	cd_8_group_172	-	-
PDT000479984.1	PDS000021285.166	SAMN11176042	clinical	cd_8_group_172	-	-
PDT000564889.1	PDS000021285.166	SAMN12583371	clinical	cd_8_group_172	-	-
PDT000637105.1	PDS000021285.166	SAMN13391586	clinical	cd_8_group_172	-	-
PDT000637656.1	PDS000021285.166	SAMN13428612	clinical	cd_8_group_172	-	-
PDT000648223.1	PDS000021285.166	SAMN13634654	clinical	cd_8_group_172	-	-
PDT000860545.1	PDS000021285.166	SAMN16428851	clinical	cd_8_group_172	-	-
PDT000949133.1	PDS000021285.166	SAMN17799503	clinical	cd_8_group_172	-	-
PDT001058359.1	PDS000021285.166	SAMN19515047	clinical	cd_8_group_172	-	-
PDT001067185.1	PDS000021285.166	SAMN19670598	clinical	cd_8_group_172	-	-
PDT001174116.1	PDS000021285.166	SAMN23099138	clinical	cd_8_group_172	-	-
PDT001197178.1	PDS000021285.166	SAMN23704593	clinical	cd_8_group_172	-	-
PDT001201937.1	PDS000021285.166	SAMN23967370	clinical	cd_8_group_172	-	-
PDT001262339.1	PDS000021285.166	SAMN26523897	clinical	cd_8_group_172	-	-
PDT001357521.1	PDS000021285.166	SAMN29645701	clinical	cd_8_group_172	-	-
PDT001391895.1	PDS000021285.166	SAMN30371372	clinical	cd_8_group_172	-	-
PDT001443481.1	PDS000021285.166	SAMN31169467	clinical	cd_8_group_172	-	-
PDT001649059.1	PDS000021285.166	SAMN33554188	clinical	cd_8_group_172	-	-
PDT001707632.1	PDS000021285.166	SAMN34407538	clinical	cd_8_group_172	-	-
PDT001947597.1	PDS000021285.166	SAMN37875240	clinical	cd_8_group_172	-	-
PDT000557941.1	PDS000021285.166	SAMN12528672	clinical	cd_8_group_172	cd_4_group_1100	cd_2_group_863
PDT000557942.1	PDS000021285.166	SAMN12528675	clinical	cd_8_group_172	cd_4_group_1100	cd_2_group_863
PDT000574329.1	PDS000021285.166	SAMN12642660	clinical	cd_8_group_172	cd_4_group_1128	cd_2_group_886
PDT000760450.1	PDS000021285.166	SAMN15146971	clinical	cd_8_group_172	cd_4_group_1128	cd_2_group_886
PDT000595072.1	PDS000021285.166	SAMN12840263	clinical	cd_8_group_172	cd_4_group_1159	cd_2_group_909
PDT000762215.1	PDS000021285.166	SAMN15186876	clinical	cd_8_group_172	cd_4_group_1159	cd_2_group_909
PDT000798277.1	PDS000021285.166	SAMN15663555	clinical	cd_8_group_172	cd_4_group_1159	cd_2_group_909
PDT000798286.1	PDS000021285.166	SAMN15663553	clinical	cd_8_group_172	cd_4_group_1159	cd_2_group_909
PDT000822196.1	PDS000021285.166	SAMN15924972	clinical	cd_8_group_172	cd_4_group_1159	cd_2_group_909
PDT000626739.1	PDS000021285.166	SAMN13256304	clinical	cd_8_group_172	cd_4_group_1214	-
PDT000853546.1	PDS000021285.166	SAMN16354766	clinical	cd_8_group_172	cd_4_group_1214	-
PDT000722068.1	PDS000021285.166	SAMN14596561	clinical	cd_8_group_172	cd_4_group_1350	-
PDT000722078.1	PDS000021285.166	SAMN14596560	clinical	cd_8_group_172	cd_4_group_1350	-
PDT000781103.1	PDS000021285.166	SAMN15429086	clinical	cd_8_group_172	cd_4_group_1401	cd_2_group_1108
PDT001476225.1	PDS000021285.166	SAMN31602504	clinical	cd_8_group_172	cd_4_group_1401	cd_2_group_1108
PDT001491174.1	PDS000021285.166	SAMN31818295	clinical	cd_8_group_172	cd_4_group_1401	cd_2_group_1108
PDT001357522.1	PDS000021285.166	SAMN29645709	clinical	cd_8_group_172	cd_4_group_1887	-
PDT001808045.1	PDS000021285.166	SAMN36275358	clinical	cd_8_group_172	cd_4_group_1887	-
PDT000209829.2	PDS000021285.166	SAMN06921037	clinical	cd_8_group_172	cd_4_group_273	-
PDT000241796.2	PDS000021285.166	SAMN07666367	clinical	cd_8_group_172	cd_4_group_273	-
PDT000295650.2	PDS000021285.166	SAMN08729610	clinical	cd_8_group_172	cd_4_group_273	-
PDT000347289.1	PDS000021285.166	SAMN09650707	clinical	cd_8_group_172	cd_4_group_273	-
PDT000406851.1	PDS000021285.166	SAMN10414162	clinical	cd_8_group_172	cd_4_group_273	-
PDT000611959.1	PDS000021285.166	SAMN13059423	clinical	cd_8_group_172	cd_4_group_273	-
PDT000616569.1	PDS000021285.166	SAMN13087373	clinical	cd_8_group_172	cd_4_group_273	-
PDT000647839.1	PDS000021285.166	SAMN13624682	clinical	cd_8_group_172	cd_4_group_273	-
PDT000659127.1	PDS000021285.166	SAMN13825584	clinical	cd_8_group_172	cd_4_group_273	cd_2_group_1023
PDT000878066.1	PDS000021285.166	SAMN16636135	clinical	cd_8_group_172	cd_4_group_273	cd_2_group_1023
PDT000954220.1	PDS000021285.166	SAMN17867419	clinical	cd_8_group_172	cd_4_group_273	cd_2_group_1023
PDT000949180.1	PDS000021285.166	SAMN17799567	clinical	cd_8_group_172	cd_4_group_273	cd_2_group_1246
PDT000949183.1	PDS000021285.166	SAMN17799569	clinical	cd_8_group_172	cd_4_group_273	cd_2_group_1246
PDT000185462.2	PDS000021285.166	SAMN06285327	clinical	cd_8_group_172	cd_4_group_273	cd_2_group_220
PDT000187314.2	PDS000021285.166	SAMN06310389	clinical	cd_8_group_172	cd_4_group_273	cd_2_group_220
PDT000231618.2	PDS000021285.166	SAMN07436182	clinical	cd_8_group_172	cd_4_group_273	cd_2_group_220
PDT000268232.2	PDS000021285.166	SAMN08113852	clinical	cd_8_group_172	cd_4_group_273	cd_2_group_220
PDT000308910.2	PDS000021285.166	SAMN08980982	clinical	cd_8_group_172	cd_4_group_273	cd_2_group_220
PDT000456260.1	PDS000021285.166	SAMN10845830	clinical	cd_8_group_172	cd_4_group_273	cd_2_group_220
PDT000482448.1	PDS000021285.166	SAMN11250519	clinical	cd_8_group_172	cd_4_group_273	cd_2_group_220
PDT000651475.1	PDS000021285.166	SAMN13699023	clinical	cd_8_group_172	cd_4_group_273	cd_2_group_220
PDT000733665.1	PDS000021285.166	SAMN14856672	clinical	cd_8_group_172	cd_4_group_273	cd_2_group_220
PDT000256960.2	PDS000021285.166	SAMN07811831	clinical	cd_8_group_172	cd_4_group_457	cd_2_group_368
PDT000258832.2	PDS000021285.166	SAMN07837909	clinical	cd_8_group_172	cd_4_group_457	cd_2_group_368
PDT000350246.1	PDS000021285.166	SAMN09665089	clinical	cd_8_group_172	cd_4_group_667	cd_2_group_533
PDT000545759.1	PDS000021285.166	SAMN12315749	clinical	cd_8_group_172	cd_4_group_667	cd_2_group_533
PDT000351259.1	PDS000021285.166	SAMN09685791	clinical	cd_8_group_172	cd_4_group_673	-
PDT000411053.1	PDS000021285.166	SAMN10485928	clinical	cd_8_group_172	cd_4_group_673	-
PDT000439359.1	PDS000021285.166	SAMN10736763	clinical	cd_8_group_172	cd_4_group_899	-
PDT000491032.1	PDS000021285.166	SAMN11439800	clinical	cd_8_group_172	cd_4_group_899	-
PDT000892823.1	PDS000026191.48	SAMN16828414	clinical	cd_8_group_1720	cd_4_group_1506	cd_2_group_1198
PDT000903012.1	PDS000026191.48	SAMN16990549	clinical	cd_8_group_1720	cd_4_group_1506	cd_2_group_1198
PDT000894655.1	PDS000144876.15	SAMN16850019	clinical	cd_8_group_1721	-	-
PDT001023582.1	PDS000144876.15	SAMN19102202	clinical	cd_8_group_1721	-	-
PDT000894788.1	PDS000038571.13	SAMN16856417	clinical	cd_8_group_1722	cd_4_group_1510	cd_2_group_1201
PDT000919124.1	PDS000038571.13	SAMN17116061	clinical	cd_8_group_1722	cd_4_group_1510	cd_2_group_1201
PDT000897268.1	PDS000022410.27	SAMN16874689	clinical	cd_8_group_1723	cd_4_group_1511	cd_2_group_1202
PDT000897936.1	PDS000022410.27	SAMN16885693	clinical	cd_8_group_1723	cd_4_group_1511	cd_2_group_1202
PDT000897428.1	PDS000010659.245	SAMN16874649	clinical	cd_8_group_1724	-	-
PDT001058571.1	PDS000010659.245	SAMN19516104	clinical	cd_8_group_1724	-	-
PDT001383647.1	PDS000010659.245	SAMN30242805	clinical	cd_8_group_1724	-	-
PDT000897429.1	PDS000149286.1	SAMN16874660	clinical	cd_8_group_1725	cd_4_group_1512	cd_2_group_1203
PDT001774295.1	PDS000149286.1	SAMN35684949	clinical	cd_8_group_1725	cd_4_group_1512	cd_2_group_1203
PDT000897514.1	PDS000154206.1	SAMN16876159	clinical	cd_8_group_1726	-	-
PDT001133809.1	PDS000154206.1	SAMN21523802	clinical	cd_8_group_1726	-	-
PDT000898293.1	PDS000022880.41	SAMN16915064	clinical	cd_8_group_1727	cd_4_group_1514	cd_2_group_1204
PDT000908215.1	PDS000022880.41	SAMN17043551	clinical	cd_8_group_1727	cd_4_group_1514	cd_2_group_1204
PDT001166706.1	PDS000022444.221	SAMN22821065	clinical	cd_8_group_1728	-	-
PDT000898505.1	PDS000022444.221	SAMN16915065	clinical	cd_8_group_1728	cd_4_group_1515	cd_2_group_1205
PDT000948438.1	PDS000022444.221	SAMN17778961	clinical	cd_8_group_1728	cd_4_group_1515	cd_2_group_1205
PDT001364757.1	PDS000022444.221	SAMN29835210	clinical	cd_8_group_1729	-	-
PDT000899007.1	PDS000022444.221	SAMN16935461	clinical	cd_8_group_1729	cd_4_group_1516	-
PDT001103692.1	PDS000022444.221	SAMN20602975	clinical	cd_8_group_1729	cd_4_group_1516	cd_2_group_1383
PDT001120204.1	PDS000022444.221	SAMN21154580	clinical	cd_8_group_1729	cd_4_group_1516	cd_2_group_1383
PDT001293593.1	PDS000022444.221	SAMN27764197	clinical	cd_8_group_1729	cd_4_group_1516	cd_2_group_1383
PDT001470194.1	PDS000022444.221	SAMN31509707	clinical	cd_8_group_1729	cd_4_group_1516	cd_2_group_1383
PDT000134217.2	PDS000021892.3	SAMN05230217	clinical	cd_8_group_173	cd_4_group_123	-
PDT000134218.2	PDS000021892.3	SAMN05230218	clinical	cd_8_group_173	cd_4_group_123	-
PDT001660912.1	PDS000022422.107	SAMN33737693	clinical	cd_8_group_1730	-	-
PDT000901260.1	PDS000022422.107	SAMN16961727	clinical	cd_8_group_1730	cd_4_group_1517	-
PDT001080257.1	PDS000022422.107	SAMN19986685	clinical	cd_8_group_1730	cd_4_group_1517	-
PDT000973950.1	PDS000022869.16	SAMN18078489	clinical	cd_8_group_1731	cd_4_group_1518	-
PDT000991379.1	PDS000022869.16	SAMN18511154	clinical	cd_8_group_1731	cd_4_group_1518	-
PDT001025879.1	PDS000022869.16	SAMN19158070	clinical	cd_8_group_1731	cd_4_group_1518	-
PDT001067554.1	PDS000022869.16	SAMN19677390	clinical	cd_8_group_1731	cd_4_group_1518	-
PDT000903015.1	PDS000022869.16	SAMN16990545	clinical	cd_8_group_1731	cd_4_group_1518	cd_2_group_1208
PDT000908045.1	PDS000022869.16	SAMN17040625	clinical	cd_8_group_1731	cd_4_group_1518	cd_2_group_1208
PDT000908211.1	PDS000022869.16	SAMN17043557	clinical	cd_8_group_1731	cd_4_group_1518	cd_2_group_1208
PDT000932279.1	PDS000022869.16	SAMN17310573	clinical	cd_8_group_1731	cd_4_group_1518	cd_2_group_1208
PDT000943075.1	PDS000022869.16	SAMN17615655	clinical	cd_8_group_1731	cd_4_group_1518	cd_2_group_1208
PDT001930746.1	PDS000022869.16	SAMN37809690	clinical	cd_8_group_1731	cd_4_group_1518	cd_2_group_1842
PDT001930750.1	PDS000022869.16	SAMN37809696	clinical	cd_8_group_1731	cd_4_group_1518	cd_2_group_1842
PDT000903032.1	PDS000104255.8	SAMN16990557	clinical	cd_8_group_1732	-	-
PDT001129108.1	PDS000104255.8	SAMN21402664	clinical	cd_8_group_1732	-	-
PDT001852055.1	PDS000104255.8	SAMN36994294	clinical	cd_8_group_1732	-	-
PDT001908701.1	PDS000104255.8	SAMN37605390	clinical	cd_8_group_1732	-	-
PDT001363977.1	PDS000104255.8	SAMN29806095	clinical	cd_8_group_1732	cd_4_group_1895	-
PDT001391095.1	PDS000104255.8	SAMN30349479	clinical	cd_8_group_1732	cd_4_group_1895	-
PDT001857897.1	PDS000104255.8	SAMN37096617	clinical	cd_8_group_1732	cd_4_group_1895	-
PDT000905172.1	PDS000090767.1	SAMN17012105	clinical	cd_8_group_1733	-	-
PDT001052701.1	PDS000090767.1	SAMN19459896	clinical	cd_8_group_1733	-	-
PDT001887965.1	PDS000101213.2	SAMN37411190	clinical	cd_8_group_1734	-	-
PDT000908032.1	PDS000101213.2	SAMN17040636	clinical	cd_8_group_1734	cd_4_group_1523	-
PDT001201939.1	PDS000101213.2	SAMN23967371	clinical	cd_8_group_1734	cd_4_group_1523	-
PDT000977342.1	PDS000077696.2	SAMN18128886	clinical	cd_8_group_1735	-	-
PDT000908039.1	PDS000077696.2	SAMN17040614	clinical	cd_8_group_1735	cd_4_group_1524	-
PDT000917482.1	PDS000077696.2	SAMN17078300	clinical	cd_8_group_1735	cd_4_group_1524	-
PDT000908046.1	PDS000077098.7	SAMN17040842	clinical	cd_8_group_1736	-	-
PDT001480015.1	PDS000077098.7	SAMN31643016	clinical	cd_8_group_1736	-	-
PDT000985373.1	PDS000163083.5	SAMN18314432	clinical	cd_8_group_1737	-	-
PDT000912449.1	PDS000163083.5	SAMN17061667	clinical	cd_8_group_1737	cd_4_group_1525	cd_2_group_1211
PDT000991134.1	PDS000163083.5	SAMN18492430	clinical	cd_8_group_1737	cd_4_group_1525	cd_2_group_1211
PDT001399634.1	PDS000163083.5	SAMN30469510	clinical	cd_8_group_1737	cd_4_group_1525	cd_2_group_1211
PDT000917646.1	PDS000077688.2	SAMN17080097	clinical	cd_8_group_1738	cd_4_group_1527	cd_2_group_1212
PDT000917651.1	PDS000077688.2	SAMN17080091	clinical	cd_8_group_1738	cd_4_group_1527	cd_2_group_1212
PDT001766936.1	PDS000077689.11	SAMN35559312	clinical	cd_8_group_1739	-	-
PDT001909824.1	PDS000077689.11	SAMN37609208	clinical	cd_8_group_1739	-	-
PDT000917652.1	PDS000077689.11	SAMN17080089	clinical	cd_8_group_1739	cd_4_group_1529	cd_2_group_1214
PDT001010730.1	PDS000077689.11	SAMN18822518	clinical	cd_8_group_1739	cd_4_group_1529	cd_2_group_1214
PDT001329425.1	PDS000077689.11	SAMN29112993	clinical	cd_8_group_1739	cd_4_group_1529	cd_2_group_1214
PDT001416761.1	PDS000077689.11	SAMN30839304	clinical	cd_8_group_1739	cd_4_group_1529	cd_2_group_1214
PDT001425334.1	PDS000077689.11	SAMN30927829	clinical	cd_8_group_1739	cd_4_group_1529	cd_2_group_1214
PDT001453034.1	PDS000077689.11	SAMN31276459	clinical	cd_8_group_1739	cd_4_group_1529	cd_2_group_1214
PDT001793985.1	PDS000077689.11	SAMN36083101	clinical	cd_8_group_1739	cd_4_group_1529	cd_2_group_1214
PDT001924246.1	PDS000077689.11	SAMN37756007	clinical	cd_8_group_1739	cd_4_group_1529	cd_2_group_1214
PDT000134599.2	PDS000022897.37	SAMN05256139	clinical	cd_8_group_174	-	-
PDT000158495.2	PDS000022897.37	SAMN06007282	clinical	cd_8_group_174	-	-
PDT001290578.1	PDS000022897.37	SAMN27632041	clinical	cd_8_group_174	-	-
PDT000922733.1	PDS000021796.119	SAMN17149633	clinical	cd_8_group_1740	-	-
PDT001347222.3	PDS000021796.119	SAMN29357744	clinical	cd_8_group_1740	-	-
PDT001352238.1	PDS000021796.119	SAMN29492339	clinical	cd_8_group_1740	-	-
PDT001116214.1	PDS000145336.47	SAMN20962171	clinical	cd_8_group_1741	-	-
PDT000922770.1	PDS000145336.47	SAMN17149630	clinical	cd_8_group_1741	cd_4_group_1531	cd_2_group_1218
PDT000948435.1	PDS000145336.47	SAMN17779089	clinical	cd_8_group_1741	cd_4_group_1531	cd_2_group_1218
PDT001116219.1	PDS000145336.47	SAMN20962173	clinical	cd_8_group_1741	cd_4_group_1531	cd_2_group_1218
PDT001248774.1	PDS000145336.47	SAMN25866977	clinical	cd_8_group_1741	cd_4_group_1531	cd_2_group_1218
PDT001275727.1	PDS000145336.47	SAMN26931421	clinical	cd_8_group_1741	cd_4_group_1531	cd_2_group_1218
PDT001326673.2	PDS000145336.47	SAMN28956881	clinical	cd_8_group_1741	cd_4_group_1531	cd_2_group_1218
PDT001356723.1	PDS000145336.47	SAMN29632249	clinical	cd_8_group_1741	cd_4_group_1531	cd_2_group_1218
PDT001480031.1	PDS000145336.47	SAMN31643006	clinical	cd_8_group_1741	cd_4_group_1531	cd_2_group_1218
PDT001549026.1	PDS000145336.47	SAMN32413587	clinical	cd_8_group_1741	cd_4_group_1531	cd_2_group_1218
PDT001767211.1	PDS000145336.47	SAMN35570808	clinical	cd_8_group_1741	cd_4_group_1531	cd_2_group_1218
PDT001826320.2	PDS000145336.47	SAMN36696894	clinical	cd_8_group_1741	cd_4_group_1531	cd_2_group_1218
PDT001830732.1	PDS000145336.47	SAMN36729230	clinical	cd_8_group_1741	cd_4_group_1531	cd_2_group_1218
PDT000933236.1	PDS000022857.26	SAMN17337035	clinical	cd_8_group_1742	-	-
PDT001098544.1	PDS000022857.26	SAMN20491464	clinical	cd_8_group_1742	-	-
PDT001436411.1	PDS000022857.26	SAMN31076051	clinical	cd_8_group_1742	-	-
PDT000938450.1	PDS000043802.38	SAMN17385050	clinical	cd_8_group_1743	cd_4_group_1535	-
PDT001161387.1	PDS000043802.38	SAMN22562394	clinical	cd_8_group_1743	cd_4_group_1535	cd_2_group_1424
PDT001184581.1	PDS000043802.38	SAMN23425939	clinical	cd_8_group_1743	cd_4_group_1535	cd_2_group_1424
PDT000939156.1	PDS000079445.1	SAMN17485413	clinical	cd_8_group_1744	cd_4_group_1536	cd_2_group_1222
PDT000940755.1	PDS000079445.1	SAMN17531910	clinical	cd_8_group_1744	cd_4_group_1536	cd_2_group_1222
PDT000939713.1	PDS000036596.12	SAMN17497355	clinical	cd_8_group_1745	cd_4_group_1537	-
PDT001166284.1	PDS000036596.12	SAMN22812154	clinical	cd_8_group_1745	cd_4_group_1537	-
PDT000939758.1	PDS000022321.121	SAMN17498049	clinical	cd_8_group_1746	-	-
PDT001108983.1	PDS000022321.121	SAMN20771682	clinical	cd_8_group_1746	-	-
PDT001110902.1	PDS000022321.121	SAMN20847421	clinical	cd_8_group_1746	-	-
PDT001462068.1	PDS000022321.121	SAMN31390937	clinical	cd_8_group_1746	-	-
PDT001614315.1	PDS000022321.121	SAMN33272660	clinical	cd_8_group_1746	-	-
PDT001195838.1	PDS000064907.30	SAMN23604620	clinical	cd_8_group_1747	-	-
PDT000940756.1	PDS000064907.30	SAMN17531906	clinical	cd_8_group_1747	cd_4_group_1539	-
PDT001232056.1	PDS000064907.30	SAMN25287284	clinical	cd_8_group_1747	cd_4_group_1539	cd_2_group_1455
PDT001437385.1	PDS000064907.30	SAMN31097522	clinical	cd_8_group_1747	cd_4_group_1539	cd_2_group_1455
PDT001857892.1	PDS000064907.30	SAMN37096626	clinical	cd_8_group_1747	cd_4_group_1539	cd_2_group_1455
PDT000940759.1	PDS000079447.2	SAMN17531893	clinical	cd_8_group_1748	cd_4_group_1540	cd_2_group_1225
PDT001142386.1	PDS000079447.2	SAMN21891687	clinical	cd_8_group_1748	cd_4_group_1540	cd_2_group_1225
PDT001058800.1	PDS000044806.10	SAMN19570436	clinical	cd_8_group_1749	-	-
PDT001383646.1	PDS000044806.10	SAMN30242811	clinical	cd_8_group_1749	-	-
PDT001399286.1	PDS000044806.10	SAMN30444935	clinical	cd_8_group_1749	-	-
PDT001676064.1	PDS000044806.10	SAMN33989833	clinical	cd_8_group_1749	-	-
PDT001889106.1	PDS000044806.10	SAMN37434665	clinical	cd_8_group_1749	-	-
PDT000940761.1	PDS000044806.10	SAMN17531899	clinical	cd_8_group_1749	cd_4_group_1541	cd_2_group_1226
PDT001241891.1	PDS000044806.10	SAMN25703503	clinical	cd_8_group_1749	cd_4_group_1541	cd_2_group_1226
PDT000134602.2	PDS000022593.8	SAMN05256144	clinical	cd_8_group_175	-	-
PDT000555997.1	PDS000022593.8	SAMN12501895	clinical	cd_8_group_175	-	-
PDT000406806.1	PDS000022593.8	SAMN10414167	clinical	cd_8_group_175	cd_4_group_837	cd_2_group_661
PDT000683404.1	PDS000022593.8	SAMN14112359	clinical	cd_8_group_175	cd_4_group_837	cd_2_group_661
PDT000949101.1	PDS000022593.8	SAMN17799383	clinical	cd_8_group_175	cd_4_group_837	cd_2_group_661
PDT000945898.1	PDS000116431.181	SAMN17727676	clinical	cd_8_group_1750	cd_4_group_1544	cd_2_group_1229
PDT001326292.1	PDS000116431.181	SAMN28937646	clinical	cd_8_group_1750	cd_4_group_1544	cd_2_group_1229
PDT000945901.1	PDS000105696.4	SAMN17727670	clinical	cd_8_group_1751	-	-
PDT001255418.1	PDS000105696.4	SAMN26307976	clinical	cd_8_group_1751	-	-
PDT001583981.1	PDS000105696.4	SAMN32817974	clinical	cd_8_group_1751	-	-
PDT000945903.1	PDS000116431.181	SAMN17727678	clinical	cd_8_group_1752	-	-
PDT001130642.1	PDS000116431.181	SAMN21442050	clinical	cd_8_group_1752	-	-
PDT001866197.1	PDS000137686.16	SAMN37161963	clinical	cd_8_group_1753	cd_4_group_1545	-
PDT000947559.1	PDS000137686.16	SAMN17768973	clinical	cd_8_group_1753	cd_4_group_1545	cd_2_group_1232
PDT000971787.1	PDS000137686.16	SAMN18046669	clinical	cd_8_group_1753	cd_4_group_1545	cd_2_group_1232
PDT000948752.1	PDS000010605.122	SAMN17799206	clinical	cd_8_group_1754	cd_4_group_1548	cd_2_group_1233
PDT000949015.1	PDS000010605.122	SAMN17799175	clinical	cd_8_group_1754	cd_4_group_1548	cd_2_group_1233
PDT000948772.1	PDS000021255.20	SAMN17799242	clinical	cd_8_group_1755	cd_4_group_1549	cd_2_group_1234
PDT000948782.1	PDS000021255.20	SAMN17799245	clinical	cd_8_group_1755	cd_4_group_1549	cd_2_group_1234
PDT000948785.1	PDS000038344.4	SAMN17799249	clinical	cd_8_group_1756	-	-
PDT001091556.1	PDS000038344.4	SAMN20297218	clinical	cd_8_group_1756	-	-
PDT000948801.1	PDS000158154.9	SAMN17799317	clinical	cd_8_group_1757	-	-
PDT000949036.1	PDS000158154.9	SAMN17799266	clinical	cd_8_group_1757	-	-
PDT000949093.1	PDS000048931.5	SAMN17799384	clinical	cd_8_group_1758	cd_4_group_1550	cd_2_group_1235
PDT000989666.1	PDS000048931.5	SAMN18437866	clinical	cd_8_group_1758	cd_4_group_1550	cd_2_group_1235
PDT000949095.1	PDS000163083.5	SAMN17799507	clinical	cd_8_group_1759	cd_4_group_1551	cd_2_group_1236
PDT001018465.1	PDS000163083.5	SAMN19011676	clinical	cd_8_group_1759	cd_4_group_1551	cd_2_group_1236
PDT001018508.1	PDS000163083.5	SAMN19011682	clinical	cd_8_group_1759	cd_4_group_1551	cd_2_group_1236
PDT000134768.2	PDS000022766.52	SAMN05275353	clinical	cd_8_group_176	-	-
PDT000327813.1	PDS000022766.52	SAMN09394779	clinical	cd_8_group_176	-	-
PDT000573715.1	PDS000022766.52	SAMN12560300	clinical	cd_8_group_176	cd_4_group_201	-
PDT000148868.2	PDS000022766.52	SAMN05751742	clinical	cd_8_group_176	cd_4_group_201	cd_2_group_157
PDT000148874.2	PDS000022766.52	SAMN05751747	clinical	cd_8_group_176	cd_4_group_201	cd_2_group_157
PDT000949108.1	PDS000085487.1	SAMN17799510	clinical	cd_8_group_1760	cd_4_group_1553	cd_2_group_1238
PDT001017823.1	PDS000085487.1	SAMN18974723	clinical	cd_8_group_1760	cd_4_group_1553	cd_2_group_1238
PDT000949134.1	PDS000085488.2	SAMN17799511	clinical	cd_8_group_1761	cd_4_group_1557	cd_2_group_1243
PDT001017826.1	PDS000085488.2	SAMN18974720	clinical	cd_8_group_1761	cd_4_group_1557	cd_2_group_1243
PDT000949147.1	PDS000023995.13	SAMN17799537	clinical	cd_8_group_1762	cd_4_group_1558	cd_2_group_1245
PDT001018464.1	PDS000023995.13	SAMN19011679	clinical	cd_8_group_1762	cd_4_group_1558	cd_2_group_1245
PDT000951231.1	PDS000022588.300	SAMN17835565	clinical	cd_8_group_1763	cd_4_group_1559	-
PDT001195897.1	PDS000022588.300	SAMN23605329	clinical	cd_8_group_1763	cd_4_group_1559	-
PDT001311013.1	PDS000022588.300	SAMN28527303	clinical	cd_8_group_1763	cd_4_group_1559	-
PDT001374420.1	PDS000022588.300	SAMN30052312	clinical	cd_8_group_1763	cd_4_group_1559	-
PDT000961533.1	PDS000083105.2	SAMN17914248	clinical	cd_8_group_1764	cd_4_group_1560	cd_2_group_1248
PDT000983127.1	PDS000083105.2	SAMN18239651	clinical	cd_8_group_1764	cd_4_group_1560	cd_2_group_1248
PDT000961540.1	PDS000021000.16	SAMN17914259	clinical	cd_8_group_1765	-	-
PDT001582879.1	PDS000021000.16	SAMN32810612	clinical	cd_8_group_1765	-	-
PDT000966011.1	PDS000168533.1	SAMN17924390	clinical	cd_8_group_1766	cd_4_group_1561	cd_2_group_1249
PDT000971788.1	PDS000168533.1	SAMN18046983	clinical	cd_8_group_1766	cd_4_group_1561	cd_2_group_1249
PDT000971789.1	PDS000168533.1	SAMN18046986	clinical	cd_8_group_1766	cd_4_group_1561	cd_2_group_1249
PDT000971791.1	PDS000168533.1	SAMN18046976	clinical	cd_8_group_1766	cd_4_group_1561	cd_2_group_1249
PDT000971792.1	PDS000168533.1	SAMN18046984	clinical	cd_8_group_1766	cd_4_group_1561	cd_2_group_1249
PDT000971794.1	PDS000168533.1	SAMN18046979	clinical	cd_8_group_1766	cd_4_group_1561	cd_2_group_1249
PDT000971795.1	PDS000168533.1	SAMN18046981	clinical	cd_8_group_1766	cd_4_group_1561	cd_2_group_1249
PDT000971796.1	PDS000168533.1	SAMN18046987	clinical	cd_8_group_1766	cd_4_group_1561	cd_2_group_1249
PDT000976240.1	PDS000168533.1	SAMN18095806	clinical	cd_8_group_1766	cd_4_group_1561	cd_2_group_1249
PDT000976241.1	PDS000168533.1	SAMN18095804	clinical	cd_8_group_1766	cd_4_group_1561	cd_2_group_1249
PDT000967624.1	PDS000148267.18	SAMN17977659	clinical	cd_8_group_1767	cd_4_group_1562	-
PDT000967625.1	PDS000148267.18	SAMN17977661	clinical	cd_8_group_1767	cd_4_group_1562	-
PDT001676057.1	PDS000022908.41	SAMN33989844	clinical	cd_8_group_1768	-	-
PDT000970740.1	PDS000022908.41	SAMN18029478	clinical	cd_8_group_1768	cd_4_group_1563	-
PDT001300998.1	PDS000022908.41	SAMN28125201	clinical	cd_8_group_1768	cd_4_group_1563	-
PDT001142284.1	PDS000147393.2	SAMN21885748	clinical	cd_8_group_1769	cd_4_group_1565	-
PDT000973481.1	PDS000147393.2	SAMN18060304	clinical	cd_8_group_1769	cd_4_group_1565	cd_2_group_1251
PDT001290882.1	PDS000147393.2	SAMN27646337	clinical	cd_8_group_1769	cd_4_group_1565	cd_2_group_1251
PDT001290883.1	PDS000147393.2	SAMN27646333	clinical	cd_8_group_1769	cd_4_group_1565	cd_2_group_1251
PDT001664346.1	PDS000147393.2	SAMN33831232	clinical	cd_8_group_1769	cd_4_group_1565	cd_2_group_1691
PDT001717600.1	PDS000147393.2	SAMN34546269	clinical	cd_8_group_1769	cd_4_group_1565	cd_2_group_1691
PDT001717604.1	PDS000147393.2	SAMN34546264	clinical	cd_8_group_1769	cd_4_group_1565	cd_2_group_1691
PDT000465062.1	PDS000021153.83	SAMN10908192	clinical	cd_8_group_177	-	-
PDT000134770.2	PDS000021153.83	SAMN05275355	clinical	cd_8_group_177	cd_4_group_124	cd_2_group_97
PDT000459261.1	PDS000021153.83	SAMN10874037	clinical	cd_8_group_177	cd_4_group_124	cd_2_group_97
PDT000389449.1	PDS000021153.83	SAMN10221722	clinical	cd_8_group_177	cd_4_group_467	-
PDT000259559.2	PDS000021153.83	SAMN07946644	clinical	cd_8_group_177	cd_4_group_467	cd_2_group_371
PDT000329891.1	PDS000021153.83	SAMN09429035	clinical	cd_8_group_177	cd_4_group_467	cd_2_group_371
PDT000977343.1	PDS000043317.8	SAMN18128885	clinical	cd_8_group_1770	cd_4_group_1568	-
PDT000986216.1	PDS000043317.8	SAMN18340517	clinical	cd_8_group_1770	cd_4_group_1568	-
PDT001182736.1	PDS000043317.8	SAMN23390382	clinical	cd_8_group_1770	cd_4_group_1568	-
PDT000979183.1	PDS000022500.34	SAMN18166585	clinical	cd_8_group_1771	-	-
PDT001636921.1	PDS000022500.34	SAMN33392719	clinical	cd_8_group_1771	-	-
PDT001829393.1	PDS000022500.34	SAMN36715123	clinical	cd_8_group_1771	-	-
PDT000979222.1	PDS000021367.140	SAMN18170384	clinical	cd_8_group_1772	cd_4_group_1569	cd_2_group_1254
PDT001005655.1	PDS000021367.140	SAMN18742043	clinical	cd_8_group_1772	cd_4_group_1569	cd_2_group_1254
PDT001007218.1	PDS000021367.140	SAMN18756112	clinical	cd_8_group_1772	cd_4_group_1569	cd_2_group_1254
PDT001048733.1	PDS000021367.140	SAMN19368195	clinical	cd_8_group_1772	cd_4_group_1569	cd_2_group_1254
PDT000983763.1	PDS000143549.6	SAMN18270711	clinical	cd_8_group_1773	cd_4_group_1571	-
PDT001742492.1	PDS000143549.6	SAMN35218370	clinical	cd_8_group_1773	cd_4_group_1571	-
PDT000985759.1	PDS000020971.53	SAMN18319844	clinical	cd_8_group_1774	-	-
PDT001040178.1	PDS000020971.53	SAMN19232479	clinical	cd_8_group_1774	-	-
PDT000986215.1	PDS000021000.16	SAMN18340520	clinical	cd_8_group_1775	-	-
PDT001255604.1	PDS000021000.16	SAMN26314400	clinical	cd_8_group_1775	-	-
PDT000986218.1	PDS000044015.65	SAMN18340516	clinical	cd_8_group_1776	-	-
PDT001016443.1	PDS000044015.65	SAMN18927048	clinical	cd_8_group_1776	-	-
PDT001339858.1	PDS000023655.40	SAMN29328702	clinical	cd_8_group_1777	-	-
PDT001399607.1	PDS000023655.40	SAMN30469640	clinical	cd_8_group_1777	-	-
PDT001927333.1	PDS000023655.40	SAMN37805642	clinical	cd_8_group_1777	-	-
PDT001974330.1	PDS000023655.40	SAMN38163585	clinical	cd_8_group_1777	-	-
PDT000987181.1	PDS000023655.40	SAMN18378070	clinical	cd_8_group_1777	cd_4_group_1574	-
PDT001066555.1	PDS000023655.40	SAMN19656806	clinical	cd_8_group_1777	cd_4_group_1574	-
PDT001098099.1	PDS000023655.40	SAMN20446593	clinical	cd_8_group_1777	cd_4_group_1574	-
PDT001357514.1	PDS000023655.40	SAMN29645699	clinical	cd_8_group_1777	cd_4_group_1574	-
PDT001809190.1	PDS000023655.40	SAMN36295165	clinical	cd_8_group_1777	cd_4_group_1574	-
PDT000990141.1	PDS000022782.33	SAMN18449992	clinical	cd_8_group_1778	-	-
PDT001327315.1	PDS000022782.33	SAMN28979170	clinical	cd_8_group_1778	-	-
PDT000993104.1	PDS000022778.19	SAMN18527841	clinical	cd_8_group_1779	cd_4_group_1577	-
PDT001062674.1	PDS000022778.19	SAMN19588439	clinical	cd_8_group_1779	cd_4_group_1577	-
PDT001364544.1	PDS000022778.19	SAMN29827647	clinical	cd_8_group_1779	cd_4_group_1577	-
PDT000252044.2	PDS000021868.41	SAMN07757004	clinical	cd_8_group_178	-	-
PDT000308466.2	PDS000021868.41	SAMN08976125	clinical	cd_8_group_178	-	-
PDT000314359.2	PDS000021868.41	SAMN09210525	clinical	cd_8_group_178	-	-
PDT000908213.1	PDS000021868.41	SAMN17043553	clinical	cd_8_group_178	-	-
PDT001016021.1	PDS000021868.41	SAMN18915188	clinical	cd_8_group_178	-	-
PDT000582714.1	PDS000021868.41	SAMN12715203	clinical	cd_8_group_178	cd_4_group_1141	cd_2_group_897
PDT000744293.1	PDS000021868.41	SAMN14998070	clinical	cd_8_group_178	cd_4_group_1141	cd_2_group_897
PDT000358944.1	PDS000021868.41	SAMN09770124	clinical	cd_8_group_178	cd_4_group_125	-
PDT000367832.1	PDS000021868.41	SAMN09927906	clinical	cd_8_group_178	cd_4_group_125	cd_2_group_598
PDT000376760.1	PDS000021868.41	SAMN10060469	clinical	cd_8_group_178	cd_4_group_125	cd_2_group_598
PDT000466067.1	PDS000021868.41	SAMN10948869	clinical	cd_8_group_178	cd_4_group_125	cd_2_group_598
PDT000135379.5	PDS000021868.41	SAMN05272345	clinical	cd_8_group_178	cd_4_group_125	cd_2_group_98
PDT000135382.4	PDS000021868.41	SAMN05272346	clinical	cd_8_group_178	cd_4_group_125	cd_2_group_98
PDT000135384.4	PDS000021868.41	SAMN05272348	clinical	cd_8_group_178	cd_4_group_125	cd_2_group_98
PDT000993105.1	PDS000060210.39	SAMN18527858	clinical	cd_8_group_1780	-	-
PDT001103359.1	PDS000060210.39	SAMN20575074	clinical	cd_8_group_1780	-	-
PDT001790681.1	PDS000060210.39	SAMN35989802	clinical	cd_8_group_1780	-	-
PDT001974232.1	PDS000060210.39	SAMN38162412	clinical	cd_8_group_1780	-	-
PDT000997465.1	PDS000044015.65	SAMN18603986	clinical	cd_8_group_1781	cd_4_group_1579	cd_2_group_1262
PDT001005283.1	PDS000044015.65	SAMN18737402	clinical	cd_8_group_1781	cd_4_group_1579	cd_2_group_1262
PDT000997583.1	PDS000050648.18	SAMN18613066	clinical	cd_8_group_1782	cd_4_group_1581	-
PDT001463123.1	PDS000050648.18	SAMN31408324	clinical	cd_8_group_1782	cd_4_group_1581	-
PDT001443117.1	PDS000084223.14	SAMN31164493	clinical	cd_8_group_1783	-	-
PDT001556961.1	PDS000084223.14	SAMN32541681	clinical	cd_8_group_1783	-	-
PDT001001164.1	PDS000084223.14	SAMN18641051	clinical	cd_8_group_1783	cd_4_group_1582	-
PDT001566683.1	PDS000084223.14	SAMN32616400	clinical	cd_8_group_1783	cd_4_group_1582	-
PDT001002258.1	PDS000116431.181	SAMN18672947	clinical	cd_8_group_1784	cd_4_group_1583	cd_2_group_1264
PDT001887970.1	PDS000116431.181	SAMN37412435	clinical	cd_8_group_1784	cd_4_group_1583	cd_2_group_1264
PDT001898206.1	PDS000116431.181	SAMN37525945	clinical	cd_8_group_1784	cd_4_group_1583	cd_2_group_1264
PDT001005827.1	PDS000055031.5	SAMN18743843	clinical	cd_8_group_1785	cd_4_group_1585	-
PDT001427155.1	PDS000055031.5	SAMN30935520	clinical	cd_8_group_1785	cd_4_group_1585	-
PDT001005836.1	PDS000060732.10	SAMN18743839	clinical	cd_8_group_1786	-	-
PDT001308308.1	PDS000060732.10	SAMN28236288	clinical	cd_8_group_1786	cd_4_group_1848	cd_2_group_1503
PDT001663452.1	PDS000060732.10	SAMN33797372	clinical	cd_8_group_1786	cd_4_group_1848	cd_2_group_1503
PDT001129364.1	PDS000049632.49	SAMN21417524	clinical	cd_8_group_1787	-	-
PDT001170321.1	PDS000049632.49	SAMN22935804	clinical	cd_8_group_1787	-	-
PDT001241892.1	PDS000049632.49	SAMN25703510	clinical	cd_8_group_1787	-	-
PDT001449694.1	PDS000049632.49	SAMN31230332	clinical	cd_8_group_1787	-	-
PDT001887942.1	PDS000049632.49	SAMN37411170	clinical	cd_8_group_1787	-	-
PDT001080970.1	PDS000049632.49	SAMN19998664	clinical	cd_8_group_1787	cd_4_group_1586	-
PDT001118147.1	PDS000049632.49	SAMN21024452	clinical	cd_8_group_1787	cd_4_group_1586	-
PDT001125077.1	PDS000049632.49	SAMN21250557	clinical	cd_8_group_1787	cd_4_group_1586	-
PDT001137255.1	PDS000049632.49	SAMN21592503	clinical	cd_8_group_1787	cd_4_group_1586	-
PDT001163238.1	PDS000049632.49	SAMN22601497	clinical	cd_8_group_1787	cd_4_group_1586	-
PDT001205331.1	PDS000049632.49	SAMN24167541	clinical	cd_8_group_1787	cd_4_group_1586	-
PDT001258431.1	PDS000049632.49	SAMN26433882	clinical	cd_8_group_1787	cd_4_group_1586	-
PDT001409989.1	PDS000049632.49	SAMN30685493	clinical	cd_8_group_1787	cd_4_group_1586	-
PDT001506459.1	PDS000049632.49	SAMN31950824	clinical	cd_8_group_1787	cd_4_group_1586	-
PDT001953370.1	PDS000049632.49	SAMN37977828	clinical	cd_8_group_1787	cd_4_group_1586	-
PDT001972198.1	PDS000049632.49	SAMN38120415	clinical	cd_8_group_1787	cd_4_group_1586	-
PDT001006135.1	PDS000049632.49	SAMN18747101	clinical	cd_8_group_1787	cd_4_group_1586	cd_2_group_1266
PDT001095285.1	PDS000049632.49	SAMN20351495	clinical	cd_8_group_1787	cd_4_group_1586	cd_2_group_1266
PDT001097826.1	PDS000049632.49	SAMN20456232	clinical	cd_8_group_1787	cd_4_group_1586	cd_2_group_1266
PDT001103341.1	PDS000049632.49	SAMN20571309	clinical	cd_8_group_1787	cd_4_group_1586	cd_2_group_1266
PDT001103418.1	PDS000049632.49	SAMN20571305	clinical	cd_8_group_1787	cd_4_group_1586	cd_2_group_1266
PDT001105860.1	PDS000049632.49	SAMN20669610	clinical	cd_8_group_1787	cd_4_group_1586	cd_2_group_1266
PDT001119314.1	PDS000049632.49	SAMN21040298	clinical	cd_8_group_1787	cd_4_group_1586	cd_2_group_1266
PDT001123046.1	PDS000049632.49	SAMN21217377	clinical	cd_8_group_1787	cd_4_group_1586	cd_2_group_1266
PDT001134815.1	PDS000049632.49	SAMN21536877	clinical	cd_8_group_1787	cd_4_group_1586	cd_2_group_1266
PDT001134903.1	PDS000049632.49	SAMN21536880	clinical	cd_8_group_1787	cd_4_group_1586	cd_2_group_1266
PDT001143244.1	PDS000049632.49	SAMN21903825	clinical	cd_8_group_1787	cd_4_group_1586	cd_2_group_1266
PDT001158092.4	PDS000049632.49	SAMN22442960	clinical	cd_8_group_1787	cd_4_group_1586	cd_2_group_1266
PDT001219641.1	PDS000049632.49	SAMN24811409	clinical	cd_8_group_1787	cd_4_group_1586	cd_2_group_1266
PDT001221156.1	PDS000049632.49	SAMN24849179	clinical	cd_8_group_1787	cd_4_group_1586	cd_2_group_1266
PDT001248775.1	PDS000049632.49	SAMN25866984	clinical	cd_8_group_1787	cd_4_group_1586	cd_2_group_1266
PDT001256828.1	PDS000049632.49	SAMN26344729	clinical	cd_8_group_1787	cd_4_group_1586	cd_2_group_1266
PDT001290158.1	PDS000049632.49	SAMN27622473	clinical	cd_8_group_1787	cd_4_group_1586	cd_2_group_1266
PDT001455494.1	PDS000049632.49	SAMN31323314	clinical	cd_8_group_1787	cd_4_group_1586	cd_2_group_1266
PDT001593817.1	PDS000049632.49	SAMN32934884	clinical	cd_8_group_1787	cd_4_group_1586	cd_2_group_1266
PDT001767082.1	PDS000049632.49	SAMN35568032	clinical	cd_8_group_1787	cd_4_group_1586	cd_2_group_1266
PDT001255613.1	PDS000049632.49	SAMN26314407	clinical	cd_8_group_1787	cd_4_group_1586	cd_2_group_1465
PDT001255618.1	PDS000049632.49	SAMN26314408	clinical	cd_8_group_1787	cd_4_group_1586	cd_2_group_1465
PDT001610132.1	PDS000049632.49	SAMN33210192	clinical	cd_8_group_1787	cd_4_group_1586	cd_2_group_1669
PDT001674104.1	PDS000049632.49	SAMN33954580	clinical	cd_8_group_1787	cd_4_group_1586	cd_2_group_1669
PDT001700699.1	PDS000049632.49	SAMN34354189	clinical	cd_8_group_1787	cd_4_group_1586	cd_2_group_1669
PDT001811389.1	PDS000049632.49	SAMN36357318	clinical	cd_8_group_1787	cd_4_group_1586	cd_2_group_1669
PDT001853689.1	PDS000049632.49	SAMN37020882	clinical	cd_8_group_1787	cd_4_group_1586	cd_2_group_1669
PDT001854773.1	PDS000049632.49	SAMN37046996	clinical	cd_8_group_1787	cd_4_group_1586	cd_2_group_1669
PDT001854779.1	PDS000049632.49	SAMN37046998	clinical	cd_8_group_1787	cd_4_group_1586	cd_2_group_1669
PDT001866544.1	PDS000049632.49	SAMN37162629	clinical	cd_8_group_1787	cd_4_group_1586	cd_2_group_1669
PDT001815728.1	PDS000049632.49	SAMN36414992	clinical	cd_8_group_1787	cd_4_group_1586	cd_2_group_1762
PDT001962624.1	PDS000049632.49	SAMN38041218	clinical	cd_8_group_1787	cd_4_group_1586	cd_2_group_1762
PDT001966591.1	PDS000049632.49	SAMN38088760	clinical	cd_8_group_1787	cd_4_group_1586	cd_2_group_1762
PDT001007415.1	PDS000140830.1	SAMN18766048	clinical	cd_8_group_1788	-	-
PDT001676063.1	PDS000140830.1	SAMN33989836	clinical	cd_8_group_1788	-	-
PDT001008731.1	PDS000116430.11	SAMN18791326	clinical	cd_8_group_1789	-	-
PDT001311010.1	PDS000116430.11	SAMN28527301	clinical	cd_8_group_1789	-	-
PDT000360036.1	PDS000144876.15	SAMN09784225	clinical	cd_8_group_179	-	-
PDT000631412.1	PDS000144876.15	SAMN13337911	clinical	cd_8_group_179	-	-
PDT000135380.2	PDS000144876.15	SAMN05271588	clinical	cd_8_group_179	cd_4_group_126	-
PDT000459246.1	PDS000144876.15	SAMN10873962	clinical	cd_8_group_179	cd_4_group_126	-
PDT001009616.1	PDS000043919.64	SAMN18812903	clinical	cd_8_group_1790	cd_4_group_1590	cd_2_group_1270
PDT001009620.1	PDS000043919.64	SAMN18813199	clinical	cd_8_group_1790	cd_4_group_1590	cd_2_group_1270
PDT001009624.1	PDS000022904.162	SAMN18813195	clinical	cd_8_group_1791	-	-
PDT001187462.1	PDS000022904.162	SAMN23509866	clinical	cd_8_group_1791	-	-
PDT001009783.1	PDS000044015.65	SAMN18814808	clinical	cd_8_group_1792	cd_4_group_1591	cd_2_group_1271
PDT001666580.1	PDS000044015.65	SAMN33864617	clinical	cd_8_group_1792	cd_4_group_1591	cd_2_group_1271
PDT001010729.1	PDS000085001.1	SAMN18822513	clinical	cd_8_group_1793	cd_4_group_1593	cd_2_group_1273
PDT001010731.1	PDS000085001.1	SAMN18822515	clinical	cd_8_group_1793	cd_4_group_1593	cd_2_group_1273
PDT001011761.1	PDS000022588.300	SAMN18839261	clinical	cd_8_group_1794	cd_4_group_1595	cd_2_group_1275
PDT001011763.1	PDS000022588.300	SAMN18839262	clinical	cd_8_group_1794	cd_4_group_1595	cd_2_group_1275
PDT001014319.1	PDS000022588.300	SAMN18870267	clinical	cd_8_group_1795	cd_4_group_1597	cd_2_group_1277
PDT001109026.1	PDS000022588.300	SAMN20773813	clinical	cd_8_group_1795	cd_4_group_1597	cd_2_group_1277
PDT001676865.1	PDS000022588.300	SAMN34027205	clinical	cd_8_group_1795	cd_4_group_1597	cd_2_group_1277
PDT001015196.1	PDS000095663.2	SAMN18879707	clinical	cd_8_group_1796	cd_4_group_1599	-
PDT001280504.1	PDS000095663.2	SAMN27404501	clinical	cd_8_group_1796	cd_4_group_1599	-
PDT001016316.1	PDS000021436.54	SAMN18925678	clinical	cd_8_group_1797	cd_4_group_1600	-
PDT001372211.1	PDS000021436.54	SAMN30003778	clinical	cd_8_group_1797	cd_4_group_1600	cd_2_group_1555
PDT001398207.1	PDS000021436.54	SAMN30498372	clinical	cd_8_group_1797	cd_4_group_1600	cd_2_group_1555
PDT001398339.1	PDS000021436.54	SAMN30498379	clinical	cd_8_group_1797	cd_4_group_1600	cd_2_group_1555
PDT001524396.1	PDS000021436.54	SAMN32178073	clinical	cd_8_group_1797	cd_4_group_1600	cd_2_group_1555
PDT001662802.1	PDS000021436.54	SAMN33771291	clinical	cd_8_group_1797	cd_4_group_1600	cd_2_group_1555
PDT001352237.1	PDS000021436.54	SAMN29492340	clinical	cd_8_group_1797	cd_4_group_1880	cd_2_group_1532
PDT001352243.1	PDS000021436.54	SAMN29492337	clinical	cd_8_group_1797	cd_4_group_1880	cd_2_group_1532
PDT001118153.1	PDS000021390.74	SAMN21024462	clinical	cd_8_group_1798	cd_4_group_1602	-
PDT001225107.1	PDS000021390.74	SAMN25059559	clinical	cd_8_group_1798	cd_4_group_1602	-
PDT001429641.1	PDS000021390.74	SAMN30985812	clinical	cd_8_group_1798	cd_4_group_1602	-
PDT001966668.1	PDS000021390.74	SAMN38089913	clinical	cd_8_group_1798	cd_4_group_1602	-
PDT001974333.1	PDS000021390.74	SAMN38163685	clinical	cd_8_group_1798	cd_4_group_1602	-
PDT001017973.1	PDS000021390.74	SAMN18984172	clinical	cd_8_group_1798	cd_4_group_1602	cd_2_group_1280
PDT001086231.1	PDS000021390.74	SAMN20148519	clinical	cd_8_group_1798	cd_4_group_1602	cd_2_group_1280
PDT001103303.1	PDS000021390.74	SAMN20571307	clinical	cd_8_group_1798	cd_4_group_1602	cd_2_group_1280
PDT001129098.1	PDS000021390.74	SAMN21402641	clinical	cd_8_group_1798	cd_4_group_1602	cd_2_group_1280
PDT001356720.1	PDS000021390.74	SAMN29632246	clinical	cd_8_group_1798	cd_4_group_1602	cd_2_group_1280
PDT001383611.1	PDS000021390.74	SAMN30240007	clinical	cd_8_group_1798	cd_4_group_1602	cd_2_group_1280
PDT001409991.1	PDS000021390.74	SAMN30685495	clinical	cd_8_group_1798	cd_4_group_1602	cd_2_group_1280
PDT001429639.1	PDS000021390.74	SAMN30985813	clinical	cd_8_group_1798	cd_4_group_1602	cd_2_group_1280
PDT001602582.1	PDS000021390.74	SAMN33053724	clinical	cd_8_group_1798	cd_4_group_1602	cd_2_group_1280
PDT001822473.1	PDS000021390.74	SAMN36615851	clinical	cd_8_group_1798	cd_4_group_1602	cd_2_group_1280
PDT001830361.1	PDS000021390.74	SAMN36726086	clinical	cd_8_group_1798	cd_4_group_1602	cd_2_group_1280
PDT001830384.1	PDS000021390.74	SAMN36726105	clinical	cd_8_group_1798	cd_4_group_1602	cd_2_group_1280
PDT001857899.1	PDS000021390.74	SAMN37096616	clinical	cd_8_group_1798	cd_4_group_1602	cd_2_group_1280
PDT001889055.1	PDS000021390.74	SAMN37433988	clinical	cd_8_group_1798	cd_4_group_1602	cd_2_group_1280
PDT001927332.1	PDS000021390.74	SAMN37805640	clinical	cd_8_group_1798	cd_4_group_1602	cd_2_group_1280
PDT001966589.1	PDS000021390.74	SAMN38088757	clinical	cd_8_group_1798	cd_4_group_1602	cd_2_group_1280
PDT001974295.1	PDS000021390.74	SAMN38163591	clinical	cd_8_group_1798	cd_4_group_1602	cd_2_group_1280
PDT001018103.1	PDS000163227.1	SAMN18988638	clinical	cd_8_group_1799	cd_4_group_1604	-
PDT001941497.1	PDS000163227.1	SAMN37854748	clinical	cd_8_group_1799	cd_4_group_1604	-
PDT000049360.2	PDS000021354.132	SAMN03329669	clinical	cd_8_group_18	-	-
PDT000113389.2	PDS000021354.132	SAMN04545103	clinical	cd_8_group_18	-	-
PDT000135383.4	PDS000021867.1	SAMN05272347	clinical	cd_8_group_180	cd_4_group_127	cd_2_group_99
PDT000135385.4	PDS000021867.1	SAMN05272349	clinical	cd_8_group_180	cd_4_group_127	cd_2_group_99
PDT001021459.1	PDS000085645.3	SAMN19031993	clinical	cd_8_group_1800	cd_4_group_1605	-
PDT001290019.1	PDS000085645.3	SAMN27620947	clinical	cd_8_group_1800	cd_4_group_1605	cd_2_group_1489
PDT001410348.1	PDS000085645.3	SAMN30686516	clinical	cd_8_group_1800	cd_4_group_1605	cd_2_group_1489
PDT001023581.1	PDS000095194.2	SAMN19102199	clinical	cd_8_group_1801	cd_4_group_1606	-
PDT001119332.1	PDS000095194.2	SAMN21040312	clinical	cd_8_group_1801	cd_4_group_1606	-
PDT001121017.1	PDS000095194.2	SAMN21169092	clinical	cd_8_group_1801	cd_4_group_1606	-
PDT001023584.1	PDS000051507.3	SAMN19102218	clinical	cd_8_group_1802	-	-
PDT001295596.1	PDS000051507.3	SAMN27928778	clinical	cd_8_group_1802	-	-
PDT001676059.1	PDS000097789.3	SAMN33989842	clinical	cd_8_group_1803	-	-
PDT001025772.1	PDS000097789.3	SAMN19156815	clinical	cd_8_group_1803	cd_4_group_1609	cd_2_group_1285
PDT001161106.1	PDS000097789.3	SAMN22561754	clinical	cd_8_group_1803	cd_4_group_1609	cd_2_group_1285
PDT001376856.1	PDS000097789.3	SAMN30086217	clinical	cd_8_group_1803	cd_4_group_1609	cd_2_group_1285
PDT001029010.1	PDS000022844.78	SAMN19190154	clinical	cd_8_group_1804	cd_4_group_1611	-
PDT001331241.1	PDS000022844.78	SAMN29176743	clinical	cd_8_group_1804	cd_4_group_1611	-
PDT001035749.1	PDS000021602.44	SAMN19222173	clinical	cd_8_group_1805	cd_4_group_1612	cd_2_group_1287
PDT001081986.1	PDS000021602.44	SAMN20057393	clinical	cd_8_group_1805	cd_4_group_1612	cd_2_group_1287
PDT001084479.1	PDS000021602.44	SAMN20109843	clinical	cd_8_group_1805	cd_4_group_1612	cd_2_group_1287
PDT001150389.1	PDS000060747.49	SAMN22246881	clinical	cd_8_group_1806	-	-
PDT001201940.1	PDS000060747.49	SAMN23967372	clinical	cd_8_group_1806	cd_4_group_1613	-
PDT001040207.1	PDS000060747.49	SAMN19232484	clinical	cd_8_group_1806	cd_4_group_1613	cd_2_group_1288
PDT001048107.1	PDS000060747.49	SAMN19341813	clinical	cd_8_group_1806	cd_4_group_1613	cd_2_group_1288
PDT001081423.1	PDS000060747.49	SAMN20014054	clinical	cd_8_group_1806	cd_4_group_1613	cd_2_group_1288
PDT001264405.1	PDS000060747.49	SAMN26582615	clinical	cd_8_group_1806	cd_4_group_1613	cd_2_group_1288
PDT001321498.1	PDS000060747.49	SAMN28816648	clinical	cd_8_group_1806	cd_4_group_1613	cd_2_group_1288
PDT001041970.1	PDS000110226.1	SAMN19243064	clinical	cd_8_group_1807	-	-
PDT001316291.1	PDS000110226.1	SAMN28703944	clinical	cd_8_group_1807	-	-
PDT001042688.1	PDS000058495.37	SAMN19270532	clinical	cd_8_group_1808	-	-
PDT001877083.1	PDS000058495.37	SAMN37316869	clinical	cd_8_group_1808	-	-
PDT001042697.1	PDS000042931.7	SAMN19268917	clinical	cd_8_group_1809	-	-
PDT001090445.1	PDS000042931.7	SAMN20252884	clinical	cd_8_group_1809	-	-
PDT000184573.2	PDS000021595.2	SAMN06283857	clinical	cd_8_group_181	cd_4_group_128	-
PDT000267427.2	PDS000021595.2	SAMN08097847	clinical	cd_8_group_181	cd_4_group_128	-
PDT000355318.1	PDS000021595.2	SAMN09738081	clinical	cd_8_group_181	cd_4_group_128	-
PDT000135386.2	PDS000021595.2	SAMN05277759	clinical	cd_8_group_181	cd_4_group_128	cd_2_group_100
PDT000176448.2	PDS000021595.2	SAMN06206034	clinical	cd_8_group_181	cd_4_group_128	cd_2_group_100
PDT001045993.1	PDS000022006.104	SAMN19317241	clinical	cd_8_group_1810	-	-
PDT001089865.1	PDS000022006.104	SAMN20222774	clinical	cd_8_group_1810	-	-
PDT001329750.1	PDS000021304.43	SAMN29145770	clinical	cd_8_group_1811	-	-
PDT001046005.1	PDS000021304.43	SAMN19316639	clinical	cd_8_group_1811	cd_4_group_1615	-
PDT001429623.1	PDS000021304.43	SAMN30985802	clinical	cd_8_group_1811	cd_4_group_1615	-
PDT001879812.1	PDS000021304.43	SAMN37343103	clinical	cd_8_group_1811	cd_4_group_1615	-
PDT001048585.1	PDS000021304.43	SAMN19365068	clinical	cd_8_group_1811	cd_4_group_1615	cd_2_group_1292
PDT001115357.1	PDS000021304.43	SAMN20933138	clinical	cd_8_group_1811	cd_4_group_1615	cd_2_group_1292
PDT001047902.1	PDS000022888.41	SAMN19341811	clinical	cd_8_group_1812	cd_4_group_1616	-
PDT001326700.1	PDS000022888.41	SAMN28961268	clinical	cd_8_group_1812	cd_4_group_1616	-
PDT001048098.1	PDS000022908.41	SAMN19341793	clinical	cd_8_group_1813	cd_4_group_1618	cd_2_group_1291
PDT001391094.1	PDS000022908.41	SAMN30349473	clinical	cd_8_group_1813	cd_4_group_1618	cd_2_group_1291
PDT001890340.1	PDS000022908.41	SAMN37453191	clinical	cd_8_group_1813	cd_4_group_1618	cd_2_group_1291
PDT001506454.1	PDS000093880.29	SAMN31950838	clinical	cd_8_group_1814	-	-
PDT001276142.1	PDS000093880.29	SAMN26979088	clinical	cd_8_group_1814	cd_4_group_1620	-
PDT001984487.1	PDS000093880.29	SAMN38247620	clinical	cd_8_group_1814	cd_4_group_1620	-
PDT001048704.1	PDS000093880.29	SAMN19368020	clinical	cd_8_group_1814	cd_4_group_1620	cd_2_group_1294
PDT001368697.1	PDS000093880.29	SAMN29929547	clinical	cd_8_group_1814	cd_4_group_1620	cd_2_group_1294
PDT001374426.1	PDS000093880.29	SAMN30052316	clinical	cd_8_group_1814	cd_4_group_1620	cd_2_group_1294
PDT001471856.1	PDS000093880.29	SAMN31535933	clinical	cd_8_group_1814	cd_4_group_1620	cd_2_group_1294
PDT001716302.1	PDS000093880.29	SAMN34491234	clinical	cd_8_group_1814	cd_4_group_1620	cd_2_group_1294
PDT001716303.1	PDS000093880.29	SAMN34491232	clinical	cd_8_group_1814	cd_4_group_1620	cd_2_group_1294
PDT001750409.1	PDS000093880.29	SAMN35303386	clinical	cd_8_group_1814	cd_4_group_1620	cd_2_group_1294
PDT001759029.1	PDS000093880.29	SAMN35365435	clinical	cd_8_group_1814	cd_4_group_1620	cd_2_group_1294
PDT001766944.1	PDS000093880.29	SAMN35559315	clinical	cd_8_group_1814	cd_4_group_1620	cd_2_group_1294
PDT001811488.1	PDS000093880.29	SAMN36357321	clinical	cd_8_group_1814	cd_4_group_1620	cd_2_group_1294
PDT001821023.1	PDS000093880.29	SAMN36502590	clinical	cd_8_group_1814	cd_4_group_1620	cd_2_group_1294
PDT001877069.1	PDS000093880.29	SAMN37316844	clinical	cd_8_group_1814	cd_4_group_1620	cd_2_group_1294
PDT001917218.1	PDS000093880.29	SAMN37685822	clinical	cd_8_group_1814	cd_4_group_1620	cd_2_group_1294
PDT001057344.1	PDS000150519.6	SAMN19489554	clinical	cd_8_group_1815	-	-
PDT001759469.1	PDS000150519.6	SAMN35438715	clinical	cd_8_group_1815	cd_4_group_2081	-
PDT001830373.1	PDS000150519.6	SAMN36726080	clinical	cd_8_group_1815	cd_4_group_2081	-
PDT001057662.1	PDS000116431.181	SAMN19494068	clinical	cd_8_group_1816	cd_4_group_1621	-
PDT001130178.1	PDS000116431.181	SAMN21424033	clinical	cd_8_group_1816	cd_4_group_1621	-
PDT001113040.1	PDS000022183.95	SAMN20862064	clinical	cd_8_group_1817	cd_4_group_1622	-
PDT001814403.1	PDS000022183.95	SAMN36390530	clinical	cd_8_group_1817	cd_4_group_1622	-
PDT001057751.1	PDS000022183.95	SAMN19513726	clinical	cd_8_group_1817	cd_4_group_1622	cd_2_group_1297
PDT001092448.1	PDS000022183.95	SAMN20300007	clinical	cd_8_group_1817	cd_4_group_1622	cd_2_group_1297
PDT001097265.1	PDS000022183.95	SAMN20432139	clinical	cd_8_group_1817	cd_4_group_1622	cd_2_group_1297
PDT001058605.1	PDS000164879.1	SAMN19516097	clinical	cd_8_group_1818	cd_4_group_1623	-
PDT001279289.1	PDS000164879.1	SAMN27288252	clinical	cd_8_group_1818	cd_4_group_1623	-
PDT001062682.1	PDS000064202.10	SAMN19588442	clinical	cd_8_group_1819	-	-
PDT001087796.1	PDS000064202.10	SAMN20166764	clinical	cd_8_group_1819	-	-
PDT001663599.1	PDS000021691.25	SAMN33800144	clinical	cd_8_group_182	-	-
PDT001663603.1	PDS000021691.25	SAMN33800138	clinical	cd_8_group_182	-	-
PDT000135389.2	PDS000021691.25	SAMN05277763	clinical	cd_8_group_182	cd_4_group_129	cd_2_group_101
PDT000171390.2	PDS000021691.25	SAMN06117966	clinical	cd_8_group_182	cd_4_group_129	cd_2_group_101
PDT000184569.2	PDS000021691.25	SAMN06283848	clinical	cd_8_group_182	cd_4_group_129	cd_2_group_101
PDT001063102.1	PDS000163083.5	SAMN19595980	clinical	cd_8_group_1820	cd_4_group_1625	cd_2_group_1301
PDT001080933.1	PDS000163083.5	SAMN19998660	clinical	cd_8_group_1820	cd_4_group_1625	cd_2_group_1301
PDT001065691.1	PDS000084613.9	SAMN19646252	clinical	cd_8_group_1821	-	-
PDT001106061.1	PDS000084613.9	SAMN20671807	clinical	cd_8_group_1821	-	-
PDT001066522.1	PDS000105168.25	SAMN19654350	clinical	cd_8_group_1822	-	-
PDT001356656.1	PDS000105168.25	SAMN29630354	clinical	cd_8_group_1822	-	-
PDT001790863.1	PDS000105168.25	SAMN35990017	clinical	cd_8_group_1822	-	-
PDT001428507.1	PDS000021544.39	SAMN30963174	clinical	cd_8_group_1823	-	-
PDT001821026.1	PDS000021544.39	SAMN36502606	clinical	cd_8_group_1823	-	-
PDT001067133.1	PDS000021544.39	SAMN19671789	clinical	cd_8_group_1823	cd_4_group_1628	-
PDT001080319.1	PDS000021544.39	SAMN19988185	clinical	cd_8_group_1823	cd_4_group_1628	-
PDT001434472.1	PDS000021544.39	SAMN31023174	clinical	cd_8_group_1823	cd_4_group_1881	-
PDT001874072.1	PDS000021544.39	SAMN37285349	clinical	cd_8_group_1823	cd_4_group_1881	-
PDT001352418.1	PDS000021544.39	SAMN29501203	clinical	cd_8_group_1823	cd_4_group_1881	cd_2_group_1533
PDT001364519.1	PDS000021544.39	SAMN29827526	clinical	cd_8_group_1823	cd_4_group_1881	cd_2_group_1533
PDT001785988.1	PDS000021544.39	SAMN35803802	clinical	cd_8_group_1823	cd_4_group_1881	cd_2_group_1533
PDT001068912.1	PDS000093789.1	SAMN19687237	clinical	cd_8_group_1824	cd_4_group_1630	cd_2_group_1304
PDT001068915.1	PDS000093789.1	SAMN19687233	clinical	cd_8_group_1824	cd_4_group_1630	cd_2_group_1304
PDT001100776.1	PDS000093789.1	SAMN20516688	clinical	cd_8_group_1824	cd_4_group_1630	cd_2_group_1304
PDT001068926.1	PDS000135888.5	SAMN19687742	clinical	cd_8_group_1825	-	-
PDT001110903.1	PDS000135888.5	SAMN20847414	clinical	cd_8_group_1825	-	-
PDT001069441.1	PDS000040166.22	SAMN19693943	clinical	cd_8_group_1826	cd_4_group_1632	cd_2_group_1306
PDT001069458.1	PDS000040166.22	SAMN19693945	clinical	cd_8_group_1826	cd_4_group_1632	cd_2_group_1306
PDT001071563.1	PDS000006845.359	SAMN19731566	clinical	cd_8_group_1827	-	-
PDT001557514.1	PDS000006845.359	SAMN32543372	clinical	cd_8_group_1827	-	-
PDT001071698.1	PDS000022202.81	SAMN19732632	clinical	cd_8_group_1828	cd_4_group_1634	-
PDT001398262.1	PDS000022202.81	SAMN30498396	clinical	cd_8_group_1828	cd_4_group_1634	-
PDT001072564.1	PDS000046138.10	SAMN19774253	clinical	cd_8_group_1829	-	-
PDT001984492.1	PDS000046138.10	SAMN38247623	clinical	cd_8_group_1829	-	-
PDT000135392.2	PDS000011725.74	SAMN05255136	clinical	cd_8_group_183	cd_4_group_131	cd_2_group_103
PDT000172069.2	PDS000011725.74	SAMN06135435	clinical	cd_8_group_183	cd_4_group_131	cd_2_group_103
PDT001072605.1	PDS000154208.2	SAMN19775257	clinical	cd_8_group_1830	-	-
PDT001792378.1	PDS000154208.2	SAMN36022880	clinical	cd_8_group_1830	-	-
PDT001590985.1	PDS000063078.4	SAMN32911993	clinical	cd_8_group_1831	-	-
PDT001072608.1	PDS000063078.4	SAMN19775462	clinical	cd_8_group_1831	cd_4_group_1636	cd_2_group_1310
PDT001121015.1	PDS000063078.4	SAMN21169099	clinical	cd_8_group_1831	cd_4_group_1636	cd_2_group_1310
PDT001074005.1	PDS000100024.1	SAMN19789493	clinical	cd_8_group_1832	cd_4_group_1638	cd_2_group_1311
PDT001195236.1	PDS000100024.1	SAMN23574195	clinical	cd_8_group_1832	cd_4_group_1638	cd_2_group_1311
PDT001074474.1	PDS000163083.5	SAMN19797210	clinical	cd_8_group_1833	cd_4_group_1639	cd_2_group_1313
PDT001338208.1	PDS000163083.5	SAMN29227755	clinical	cd_8_group_1833	cd_4_group_1639	cd_2_group_1313
PDT001074500.1	PDS000092109.1	SAMN19796385	clinical	cd_8_group_1834	cd_4_group_1640	cd_2_group_1314
PDT001077860.1	PDS000092109.1	SAMN19871863	clinical	cd_8_group_1834	cd_4_group_1640	cd_2_group_1314
PDT001074627.1	PDS000091727.3	SAMN19797211	clinical	cd_8_group_1835	-	-
PDT001389762.1	PDS000091727.3	SAMN30317940	clinical	cd_8_group_1835	-	-
PDT001075720.1	PDS000021570.156	SAMN19812826	clinical	cd_8_group_1836	-	-
PDT001276273.1	PDS000021570.156	SAMN27020525	clinical	cd_8_group_1836	-	-
PDT001517555.1	PDS000021570.156	SAMN32115372	clinical	cd_8_group_1836	-	-
PDT001370797.1	PDS000021570.156	SAMN29975410	clinical	cd_8_group_1836	cd_4_group_1903	-
PDT001780683.1	PDS000021570.156	SAMN35749763	clinical	cd_8_group_1836	cd_4_group_1903	-
PDT001092601.1	PDS000023655.40	SAMN20305516	clinical	cd_8_group_1837	-	-
PDT001079055.1	PDS000023655.40	SAMN19918507	clinical	cd_8_group_1837	cd_4_group_1644	-
PDT001780651.1	PDS000023655.40	SAMN35753301	clinical	cd_8_group_1837	cd_4_group_1644	cd_2_group_1736
PDT001830355.1	PDS000023655.40	SAMN36726077	clinical	cd_8_group_1837	cd_4_group_1644	cd_2_group_1736
PDT001917531.1	PDS000023655.40	SAMN37692061	clinical	cd_8_group_1837	cd_4_group_1644	cd_2_group_1736
PDT001079888.1	PDS000021293.4	SAMN19967413	clinical	cd_8_group_1838	-	-
PDT001118906.1	PDS000021293.4	SAMN21036909	clinical	cd_8_group_1838	-	-
PDT001379488.1	PDS000116431.181	SAMN30166988	clinical	cd_8_group_1839	-	-
PDT001385866.1	PDS000116431.181	SAMN30263173	clinical	cd_8_group_1839	-	-
PDT001080067.1	PDS000116431.181	SAMN19974705	clinical	cd_8_group_1839	cd_4_group_1648	cd_2_group_1321
PDT001364290.1	PDS000116431.181	SAMN29826190	clinical	cd_8_group_1839	cd_4_group_1648	cd_2_group_1321
PDT001728774.1	PDS000116431.181	SAMN35024746	clinical	cd_8_group_1839	cd_4_group_1648	cd_2_group_1321
PDT000135393.2	PDS000021372.1	SAMN05255139	clinical	cd_8_group_184	-	-
PDT000217419.2	PDS000021372.1	SAMN07205786	clinical	cd_8_group_184	-	-
PDT001080288.1	PDS000022040.145	SAMN19988211	clinical	cd_8_group_1840	cd_4_group_1649	cd_2_group_1322
PDT001098109.1	PDS000022040.145	SAMN20446595	clinical	cd_8_group_1840	cd_4_group_1649	cd_2_group_1322
PDT001080304.1	PDS000021810.27	SAMN19988186	clinical	cd_8_group_1841	cd_4_group_1650	cd_2_group_1323
PDT001117917.1	PDS000021810.27	SAMN21020095	clinical	cd_8_group_1841	cd_4_group_1650	cd_2_group_1323
PDT001859798.1	PDS000092274.98	SAMN37125569	clinical	cd_8_group_1842	-	-
PDT001122394.1	PDS000092274.98	SAMN21208523	clinical	cd_8_group_1842	cd_4_group_1651	-
PDT001399696.1	PDS000092274.98	SAMN30469513	clinical	cd_8_group_1842	cd_4_group_1651	-
PDT001399756.1	PDS000092274.98	SAMN30469635	clinical	cd_8_group_1842	cd_4_group_1651	-
PDT001434434.1	PDS000092274.98	SAMN31023107	clinical	cd_8_group_1842	cd_4_group_1651	-
PDT001434435.1	PDS000092274.98	SAMN31023111	clinical	cd_8_group_1842	cd_4_group_1651	-
PDT001455381.1	PDS000092274.98	SAMN31319168	clinical	cd_8_group_1842	cd_4_group_1651	-
PDT001484766.1	PDS000092274.98	SAMN31712687	clinical	cd_8_group_1842	cd_4_group_1651	-
PDT001537527.1	PDS000092274.98	SAMN32311724	clinical	cd_8_group_1842	cd_4_group_1651	-
PDT001589827.1	PDS000092274.98	SAMN32886491	clinical	cd_8_group_1842	cd_4_group_1651	-
PDT001618493.1	PDS000092274.98	SAMN33340001	clinical	cd_8_group_1842	cd_4_group_1651	-
PDT001717892.1	PDS000092274.98	SAMN34566479	clinical	cd_8_group_1842	cd_4_group_1651	-
PDT001808041.1	PDS000092274.98	SAMN36275362	clinical	cd_8_group_1842	cd_4_group_1651	-
PDT001080311.1	PDS000092274.98	SAMN19988214	clinical	cd_8_group_1842	cd_4_group_1651	cd_2_group_1324
PDT001231495.1	PDS000092274.98	SAMN25279252	clinical	cd_8_group_1842	cd_4_group_1651	cd_2_group_1324
PDT001327871.1	PDS000092274.98	SAMN29015579	clinical	cd_8_group_1842	cd_4_group_1651	cd_2_group_1324
PDT001353195.1	PDS000092274.98	SAMN29531908	clinical	cd_8_group_1842	cd_4_group_1651	cd_2_group_1324
PDT001373174.1	PDS000092274.98	SAMN30027702	clinical	cd_8_group_1842	cd_4_group_1651	cd_2_group_1324
PDT001373176.1	PDS000092274.98	SAMN30027701	clinical	cd_8_group_1842	cd_4_group_1651	cd_2_group_1324
PDT001389815.1	PDS000092274.98	SAMN30321725	clinical	cd_8_group_1842	cd_4_group_1651	cd_2_group_1324
PDT001391103.1	PDS000092274.98	SAMN30349478	clinical	cd_8_group_1842	cd_4_group_1651	cd_2_group_1324
PDT001404502.1	PDS000092274.98	SAMN30561435	clinical	cd_8_group_1842	cd_4_group_1651	cd_2_group_1324
PDT001404587.1	PDS000092274.98	SAMN30561434	clinical	cd_8_group_1842	cd_4_group_1651	cd_2_group_1324
PDT001426474.1	PDS000092274.98	SAMN30933830	clinical	cd_8_group_1842	cd_4_group_1651	cd_2_group_1324
PDT001434438.1	PDS000092274.98	SAMN31023120	clinical	cd_8_group_1842	cd_4_group_1651	cd_2_group_1324
PDT001443114.1	PDS000092274.98	SAMN31164494	clinical	cd_8_group_1842	cd_4_group_1651	cd_2_group_1324
PDT001443116.1	PDS000092274.98	SAMN31164484	clinical	cd_8_group_1842	cd_4_group_1651	cd_2_group_1324
PDT001443119.1	PDS000092274.98	SAMN31164491	clinical	cd_8_group_1842	cd_4_group_1651	cd_2_group_1324
PDT001443122.1	PDS000092274.98	SAMN31164495	clinical	cd_8_group_1842	cd_4_group_1651	cd_2_group_1324
PDT001443124.1	PDS000092274.98	SAMN31164483	clinical	cd_8_group_1842	cd_4_group_1651	cd_2_group_1324
PDT001443128.1	PDS000092274.98	SAMN31164887	clinical	cd_8_group_1842	cd_4_group_1651	cd_2_group_1324
PDT001450947.1	PDS000092274.98	SAMN31253255	clinical	cd_8_group_1842	cd_4_group_1651	cd_2_group_1324
PDT001450948.1	PDS000092274.98	SAMN31253254	clinical	cd_8_group_1842	cd_4_group_1651	cd_2_group_1324
PDT001450950.1	PDS000092274.98	SAMN31253256	clinical	cd_8_group_1842	cd_4_group_1651	cd_2_group_1324
PDT001482697.1	PDS000092274.98	SAMN31671480	clinical	cd_8_group_1842	cd_4_group_1651	cd_2_group_1324
PDT001482772.1	PDS000092274.98	SAMN31671822	clinical	cd_8_group_1842	cd_4_group_1651	cd_2_group_1324
PDT001484946.1	PDS000092274.98	SAMN31713897	clinical	cd_8_group_1842	cd_4_group_1651	cd_2_group_1324
PDT001487146.1	PDS000092274.98	SAMN31751973	clinical	cd_8_group_1842	cd_4_group_1651	cd_2_group_1324
PDT001492268.1	PDS000092274.98	SAMN31832029	clinical	cd_8_group_1842	cd_4_group_1651	cd_2_group_1324
PDT001537529.1	PDS000092274.98	SAMN32311723	clinical	cd_8_group_1842	cd_4_group_1651	cd_2_group_1324
PDT001573139.1	PDS000092274.98	SAMN32678951	clinical	cd_8_group_1842	cd_4_group_1651	cd_2_group_1324
PDT001573140.1	PDS000092274.98	SAMN32678949	clinical	cd_8_group_1842	cd_4_group_1651	cd_2_group_1324
PDT001583619.1	PDS000092274.98	SAMN32816141	clinical	cd_8_group_1842	cd_4_group_1651	cd_2_group_1324
PDT001610118.1	PDS000092274.98	SAMN33210189	clinical	cd_8_group_1842	cd_4_group_1651	cd_2_group_1324
PDT001610124.2	PDS000092274.98	SAMN33210191	clinical	cd_8_group_1842	cd_4_group_1651	cd_2_group_1324
PDT001649072.1	PDS000092274.98	SAMN33554737	clinical	cd_8_group_1842	cd_4_group_1651	cd_2_group_1324
PDT001730196.1	PDS000092274.98	SAMN35061572	clinical	cd_8_group_1842	cd_4_group_1651	cd_2_group_1324
PDT001766831.1	PDS000092274.98	SAMN35558216	clinical	cd_8_group_1842	cd_4_group_1651	cd_2_group_1324
PDT001787684.1	PDS000092274.98	SAMN35877887	clinical	cd_8_group_1842	cd_4_group_1651	cd_2_group_1743
PDT001870274.1	PDS000092274.98	SAMN37220173	clinical	cd_8_group_1842	cd_4_group_1651	cd_2_group_1743
PDT001870281.1	PDS000092274.98	SAMN37220081	clinical	cd_8_group_1842	cd_4_group_1651	cd_2_group_1743
PDT001889500.1	PDS000092274.98	SAMN37442034	clinical	cd_8_group_1842	cd_4_group_1651	cd_2_group_1743
PDT001924710.1	PDS000092274.98	SAMN37769209	clinical	cd_8_group_1842	cd_4_group_1651	cd_2_group_1839
PDT001924714.1	PDS000092274.98	SAMN37769202	clinical	cd_8_group_1842	cd_4_group_1651	cd_2_group_1839
PDT001691308.1	PDS000092274.98	SAMN34218672	clinical	cd_8_group_1842	cd_4_group_2064	-
PDT001742151.1	PDS000092274.98	SAMN35215689	clinical	cd_8_group_1842	cd_4_group_2064	-
PDT001080315.1	PDS000092273.2	SAMN19988218	clinical	cd_8_group_1843	cd_4_group_1652	cd_2_group_1325
PDT001098108.1	PDS000092273.2	SAMN20446582	clinical	cd_8_group_1843	cd_4_group_1652	cd_2_group_1325
PDT001080317.1	PDS000116537.5	SAMN19988207	clinical	cd_8_group_1844	-	-
PDT001481964.1	PDS000116537.5	SAMN31661725	clinical	cd_8_group_1844	-	-
PDT001080912.1	PDS000021221.361	SAMN19998650	clinical	cd_8_group_1845	-	-
PDT001114755.1	PDS000021221.361	SAMN20929834	clinical	cd_8_group_1845	-	-
PDT001081989.1	PDS000092368.6	SAMN20057395	clinical	cd_8_group_1846	-	-
PDT001147901.1	PDS000092368.6	SAMN22183872	clinical	cd_8_group_1846	cd_4_group_1723	-
PDT001253276.1	PDS000092368.6	SAMN26084580	clinical	cd_8_group_1846	cd_4_group_1723	-
PDT001117857.1	PDS000092368.6	SAMN21013413	clinical	cd_8_group_1846	cd_4_group_1723	cd_2_group_1396
PDT001253278.1	PDS000092368.6	SAMN26084579	clinical	cd_8_group_1846	cd_4_group_1723	cd_2_group_1396
PDT001429612.1	PDS000092368.6	SAMN30985311	clinical	cd_8_group_1846	cd_4_group_1952	cd_2_group_1602
PDT001719611.1	PDS000092368.6	SAMN34590112	clinical	cd_8_group_1846	cd_4_group_1952	cd_2_group_1602
PDT001084451.1	PDS000021131.28	SAMN20109415	clinical	cd_8_group_1847	cd_4_group_1655	cd_2_group_1330
PDT001084452.1	PDS000021131.28	SAMN20109412	clinical	cd_8_group_1847	cd_4_group_1655	cd_2_group_1330
PDT001086213.1	PDS000042073.8	SAMN20148498	clinical	cd_8_group_1848	-	-
PDT001125082.1	PDS000042073.8	SAMN21250566	clinical	cd_8_group_1848	-	-
PDT001086217.1	PDS000020997.95	SAMN20148516	clinical	cd_8_group_1849	cd_4_group_1656	-
PDT001088209.1	PDS000020997.95	SAMN20173175	clinical	cd_8_group_1849	cd_4_group_1656	-
PDT000144273.2	PDS000021947.72	SAMN05553030	clinical	cd_8_group_185	cd_4_group_132	-
PDT000225208.2	PDS000021947.72	SAMN07346408	clinical	cd_8_group_185	cd_4_group_132	-
PDT000135829.2	PDS000021947.72	SAMN05284457	clinical	cd_8_group_185	cd_4_group_132	cd_2_group_104
PDT000135839.2	PDS000021947.72	SAMN05284446	clinical	cd_8_group_185	cd_4_group_132	cd_2_group_104
PDT000141265.2	PDS000021947.72	SAMN05437763	clinical	cd_8_group_185	cd_4_group_132	cd_2_group_104
PDT000145969.2	PDS000021947.72	SAMN05615913	clinical	cd_8_group_185	cd_4_group_132	cd_2_group_104
PDT000145972.2	PDS000021947.72	SAMN05615917	clinical	cd_8_group_185	cd_4_group_132	cd_2_group_104
PDT000149625.2	PDS000021947.72	SAMN05788729	clinical	cd_8_group_185	cd_4_group_132	cd_2_group_104
PDT001086225.1	PDS000116431.181	SAMN20148501	clinical	cd_8_group_1850	cd_4_group_1660	cd_2_group_1334
PDT001137462.1	PDS000116431.181	SAMN21600839	clinical	cd_8_group_1850	cd_4_group_1660	cd_2_group_1334
PDT001817083.1	PDS000021290.12	SAMN36449664	clinical	cd_8_group_1851	-	-
PDT001087795.1	PDS000021290.12	SAMN20166762	clinical	cd_8_group_1851	cd_4_group_1663	-
PDT001482699.1	PDS000021290.12	SAMN31671482	clinical	cd_8_group_1851	cd_4_group_1663	-
PDT001088182.1	PDS000164622.1	SAMN20172987	clinical	cd_8_group_1852	-	-
PDT001271889.1	PDS000164622.1	SAMN26850558	clinical	cd_8_group_1852	cd_4_group_1810	-
PDT001314761.1	PDS000164622.1	SAMN28639237	clinical	cd_8_group_1852	cd_4_group_1810	-
PDT001088218.1	PDS000060697.38	SAMN20173152	clinical	cd_8_group_1853	-	-
PDT001566918.1	PDS000060697.38	SAMN32620366	clinical	cd_8_group_1853	-	-
PDT001686183.1	PDS000060697.38	SAMN34132301	clinical	cd_8_group_1853	-	-
PDT001088226.1	PDS000156189.13	SAMN20173216	clinical	cd_8_group_1854	-	-
PDT001110962.1	PDS000156189.13	SAMN20849181	clinical	cd_8_group_1854	-	-
PDT001088227.1	PDS000022904.162	SAMN20173201	clinical	cd_8_group_1855	-	-
PDT001102037.1	PDS000022904.162	SAMN20523304	clinical	cd_8_group_1855	-	-
PDT001156751.9	PDS000116431.181	SAMN22371637	clinical	cd_8_group_1856	-	-
PDT001156778.10	PDS000116431.181	SAMN22372408	clinical	cd_8_group_1856	-	-
PDT001118121.1	PDS000116431.181	SAMN21024490	clinical	cd_8_group_1856	cd_4_group_1665	-
PDT001088243.1	PDS000116431.181	SAMN20173225	clinical	cd_8_group_1856	cd_4_group_1665	cd_2_group_1337
PDT001436141.1	PDS000116431.181	SAMN31063609	clinical	cd_8_group_1856	cd_4_group_1665	cd_2_group_1337
PDT001516670.1	PDS000116431.181	SAMN32099263	clinical	cd_8_group_1856	cd_4_group_1665	cd_2_group_1337
PDT001667662.1	PDS000116431.181	SAMN33902836	clinical	cd_8_group_1856	cd_4_group_1665	cd_2_group_1337
PDT001126873.1	PDS000046134.127	SAMN21392253	clinical	cd_8_group_1857	-	-
PDT001088248.1	PDS000046134.127	SAMN20173180	clinical	cd_8_group_1857	cd_4_group_1666	cd_2_group_1338
PDT001089826.1	PDS000046134.127	SAMN20221691	clinical	cd_8_group_1857	cd_4_group_1666	cd_2_group_1338
PDT001847933.1	PDS000046134.127	SAMN36935340	clinical	cd_8_group_1857	cd_4_group_2134	cd_2_group_1788
PDT001881065.1	PDS000046134.127	SAMN37349834	clinical	cd_8_group_1857	cd_4_group_2134	cd_2_group_1788
PDT001589829.1	PDS000021537.270	SAMN32886493	clinical	cd_8_group_1858	cd_4_group_1667	-
PDT001088254.1	PDS000021537.270	SAMN20174020	clinical	cd_8_group_1858	cd_4_group_1667	cd_2_group_1339
PDT001088255.1	PDS000021537.270	SAMN20174017	clinical	cd_8_group_1858	cd_4_group_1667	cd_2_group_1339
PDT001088355.1	PDS000156510.3	SAMN20175573	clinical	cd_8_group_1859	cd_4_group_1668	-
PDT001839514.1	PDS000156510.3	SAMN36828874	clinical	cd_8_group_1859	cd_4_group_1668	cd_2_group_1783
PDT001860211.1	PDS000156510.3	SAMN37129246	clinical	cd_8_group_1859	cd_4_group_1668	cd_2_group_1783
PDT001948422.1	PDS000156510.3	SAMN37887035	clinical	cd_8_group_1859	cd_4_group_1668	cd_2_group_1783
PDT000135831.2	PDS000022499.6	SAMN05284459	clinical	cd_8_group_186	cd_4_group_133	cd_2_group_105
PDT000267913.2	PDS000022499.6	SAMN08114508	clinical	cd_8_group_186	cd_4_group_133	cd_2_group_105
PDT001089808.1	PDS000093468.8	SAMN20221755	clinical	cd_8_group_1860	cd_4_group_1669	cd_2_group_1340
PDT001589821.1	PDS000093468.8	SAMN32886444	clinical	cd_8_group_1860	cd_4_group_1669	cd_2_group_1340
PDT001589824.1	PDS000093468.8	SAMN32886445	clinical	cd_8_group_1860	cd_4_group_1669	cd_2_group_1340
PDT001594079.1	PDS000093468.8	SAMN32939454	clinical	cd_8_group_1860	cd_4_group_1669	cd_2_group_1340
PDT001089811.1	PDS000021131.28	SAMN20221677	clinical	cd_8_group_1861	-	-
PDT001115334.1	PDS000021131.28	SAMN20933118	clinical	cd_8_group_1861	-	-
PDT001442970.1	PDS000021131.28	SAMN31163919	clinical	cd_8_group_1861	-	-
PDT001830392.1	PDS000021131.28	SAMN36726103	clinical	cd_8_group_1861	-	-
PDT001857888.1	PDS000021131.28	SAMN37096621	clinical	cd_8_group_1861	-	-
PDT001102058.1	PDS000021131.28	SAMN20523301	clinical	cd_8_group_1861	cd_4_group_1705	-
PDT001398175.1	PDS000021131.28	SAMN30498377	clinical	cd_8_group_1861	cd_4_group_1705	-
PDT001089814.1	PDS000156188.4	SAMN20221706	clinical	cd_8_group_1862	-	-
PDT001429613.1	PDS000156188.4	SAMN30985309	clinical	cd_8_group_1862	-	-
PDT001437381.1	PDS000156188.4	SAMN31097521	clinical	cd_8_group_1862	-	-
PDT001092449.1	PDS000022183.95	SAMN20300006	clinical	cd_8_group_1863	-	-
PDT001089822.1	PDS000022183.95	SAMN20221688	clinical	cd_8_group_1863	cd_4_group_1671	cd_2_group_1343
PDT001358537.1	PDS000022183.95	SAMN29718575	clinical	cd_8_group_1863	cd_4_group_1671	cd_2_group_1343
PDT001089836.1	PDS000054320.4	SAMN20221667	clinical	cd_8_group_1864	cd_4_group_1673	cd_2_group_1345
PDT001129097.1	PDS000054320.4	SAMN21402647	clinical	cd_8_group_1864	cd_4_group_1673	cd_2_group_1345
PDT001090658.1	PDS000066839.25	SAMN20284338	clinical	cd_8_group_1865	cd_4_group_1676	-
PDT001768576.1	PDS000066839.25	SAMN35622198	clinical	cd_8_group_1865	cd_4_group_1676	-
PDT001663586.1	PDS000094140.7	SAMN33798977	clinical	cd_8_group_1866	-	-
PDT001851069.1	PDS000094140.7	SAMN36984217	clinical	cd_8_group_1866	-	-
PDT001821887.1	PDS000094140.7	SAMN36521303	clinical	cd_8_group_1866	cd_4_group_1679	-
PDT001091550.1	PDS000094140.7	SAMN20297214	clinical	cd_8_group_1866	cd_4_group_1679	cd_2_group_1351
PDT001105610.1	PDS000094140.7	SAMN20666060	clinical	cd_8_group_1866	cd_4_group_1679	cd_2_group_1351
PDT001893514.1	PDS000094140.7	SAMN37513392	clinical	cd_8_group_1866	cd_4_group_2164	cd_2_group_1824
PDT001904224.1	PDS000094140.7	SAMN37546061	clinical	cd_8_group_1866	cd_4_group_2164	cd_2_group_1824
PDT001095300.1	PDS000021570.156	SAMN20351497	clinical	cd_8_group_1867	-	-
PDT001823706.1	PDS000021570.156	SAMN36672418	clinical	cd_8_group_1867	-	-
PDT001095440.1	PDS000026240.67	SAMN20357694	clinical	cd_8_group_1868	cd_4_group_1682	cd_2_group_1358
PDT001350271.1	PDS000026240.67	SAMN29439313	clinical	cd_8_group_1868	cd_4_group_1682	cd_2_group_1358
PDT001821933.1	PDS000026240.67	SAMN36532088	clinical	cd_8_group_1868	cd_4_group_1682	cd_2_group_1358
PDT001095557.1	PDS000072253.38	SAMN20363742	clinical	cd_8_group_1869	-	-
PDT001399388.1	PDS000072253.38	SAMN30443973	clinical	cd_8_group_1869	-	-
PDT000135835.3	PDS000021527.24	SAMN05284462	clinical	cd_8_group_187	cd_4_group_134	cd_2_group_106
PDT000190738.2	PDS000021527.24	SAMN06460057	clinical	cd_8_group_187	cd_4_group_134	cd_2_group_106
PDT001095562.1	PDS000093875.1	SAMN20363737	clinical	cd_8_group_1870	cd_4_group_1683	-
PDT001103387.1	PDS000093875.1	SAMN20571326	clinical	cd_8_group_1870	cd_4_group_1683	-
PDT001400158.1	PDS000022904.162	SAMN30486649	clinical	cd_8_group_1871	-	-
PDT001352448.1	PDS000022904.162	SAMN29502205	clinical	cd_8_group_1871	cd_4_group_1684	-
PDT001869021.1	PDS000022904.162	SAMN37197159	clinical	cd_8_group_1871	cd_4_group_1684	-
PDT001095709.1	PDS000022904.162	SAMN20371119	clinical	cd_8_group_1871	cd_4_group_1684	cd_2_group_1361
PDT001360613.1	PDS000022904.162	SAMN29766562	clinical	cd_8_group_1871	cd_4_group_1684	cd_2_group_1361
PDT001374445.1	PDS000022904.162	SAMN30053346	clinical	cd_8_group_1871	cd_4_group_1684	cd_2_group_1361
PDT001096398.1	PDS000116431.181	SAMN20400399	clinical	cd_8_group_1872	cd_4_group_1686	cd_2_group_1363
PDT001160557.1	PDS000116431.181	SAMN22512994	clinical	cd_8_group_1872	cd_4_group_1686	cd_2_group_1363
PDT001172053.1	PDS000116431.181	SAMN23007890	clinical	cd_8_group_1872	cd_4_group_1686	cd_2_group_1363
PDT001097817.1	PDS000116431.181	SAMN20456236	clinical	cd_8_group_1873	cd_4_group_1689	-
PDT001438667.1	PDS000116431.181	SAMN31109240	clinical	cd_8_group_1873	cd_4_group_1689	-
PDT001097834.1	PDS000091750.12	SAMN20456273	clinical	cd_8_group_1874	cd_4_group_1690	cd_2_group_1367
PDT001101744.1	PDS000091750.12	SAMN20521051	clinical	cd_8_group_1874	cd_4_group_1690	cd_2_group_1367
PDT001098075.1	PDS000038574.12	SAMN20446603	clinical	cd_8_group_1875	cd_4_group_1691	cd_2_group_1368
PDT001294819.1	PDS000038574.12	SAMN27914738	clinical	cd_8_group_1875	cd_4_group_1691	cd_2_group_1368
PDT001098083.1	PDS000022610.118	SAMN20446591	clinical	cd_8_group_1876	cd_4_group_1692	-
PDT001881758.1	PDS000022610.118	SAMN37352679	clinical	cd_8_group_1876	cd_4_group_1692	-
PDT001126802.1	PDS000021947.72	SAMN21392249	clinical	cd_8_group_1877	-	-
PDT001354208.1	PDS000021947.72	SAMN29574057	clinical	cd_8_group_1877	-	-
PDT001790186.1	PDS000021947.72	SAMN35978569	clinical	cd_8_group_1877	-	-
PDT001150391.1	PDS000021947.72	SAMN22246877	clinical	cd_8_group_1877	cd_4_group_1693	-
PDT001098545.1	PDS000021947.72	SAMN20446605	clinical	cd_8_group_1877	cd_4_group_1693	cd_2_group_1372
PDT001327830.1	PDS000021947.72	SAMN29015575	clinical	cd_8_group_1877	cd_4_group_1693	cd_2_group_1372
PDT001426476.1	PDS000021947.72	SAMN30933829	clinical	cd_8_group_1877	cd_4_group_1693	cd_2_group_1372
PDT001780322.1	PDS000021947.72	SAMN35743194	clinical	cd_8_group_1877	cd_4_group_1693	cd_2_group_1372
PDT001821945.1	PDS000021947.72	SAMN36602385	clinical	cd_8_group_1877	cd_4_group_1693	cd_2_group_1372
PDT001852051.1	PDS000021947.72	SAMN36994295	clinical	cd_8_group_1877	cd_4_group_1693	cd_2_group_1372
PDT001866259.1	PDS000021947.72	SAMN37162051	clinical	cd_8_group_1877	cd_4_group_1693	cd_2_group_1372
PDT001427364.1	PDS000021602.44	SAMN30937971	clinical	cd_8_group_1878	-	-
PDT001972172.1	PDS000021602.44	SAMN38120032	clinical	cd_8_group_1878	cd_4_group_1694	-
PDT001098861.1	PDS000021602.44	SAMN20478398	clinical	cd_8_group_1878	cd_4_group_1694	cd_2_group_1373
PDT001836805.1	PDS000021602.44	SAMN36786263	clinical	cd_8_group_1878	cd_4_group_1694	cd_2_group_1373
PDT001101716.1	PDS000163083.5	SAMN20520877	clinical	cd_8_group_1879	-	-
PDT001353198.1	PDS000163083.5	SAMN29531910	clinical	cd_8_group_1879	-	-
PDT001843604.1	PDS000163083.5	SAMN36871779	clinical	cd_8_group_1879	-	-
PDT001964882.1	PDS000163083.5	SAMN38062356	clinical	cd_8_group_1879	-	-
PDT000308478.2	PDS000022909.89	SAMN08976137	clinical	cd_8_group_188	-	-
PDT000319150.2	PDS000022909.89	SAMN09254391	clinical	cd_8_group_188	-	-
PDT000677635.1	PDS000022909.89	SAMN13980140	clinical	cd_8_group_188	-	-
PDT001018525.1	PDS000022909.89	SAMN19011680	clinical	cd_8_group_188	-	-
PDT000135837.3	PDS000022909.89	SAMN05284444	clinical	cd_8_group_188	cd_4_group_135	cd_2_group_107
PDT000135840.2	PDS000022909.89	SAMN05284448	clinical	cd_8_group_188	cd_4_group_135	cd_2_group_107
PDT000135843.2	PDS000022909.89	SAMN05284453	clinical	cd_8_group_188	cd_4_group_135	cd_2_group_107
PDT001253277.1	PDS000022909.89	SAMN26084581	clinical	cd_8_group_188	cd_4_group_1804	cd_2_group_1464
PDT001684071.1	PDS000022909.89	SAMN34115666	clinical	cd_8_group_188	cd_4_group_1804	cd_2_group_1464
PDT001101721.1	PDS000093872.1	SAMN20521120	clinical	cd_8_group_1880	cd_4_group_1697	cd_2_group_1377
PDT001101737.1	PDS000093872.1	SAMN20521006	clinical	cd_8_group_1880	cd_4_group_1697	cd_2_group_1377
PDT001101732.1	PDS000021796.119	SAMN20521025	clinical	cd_8_group_1881	cd_4_group_1699	cd_2_group_1378
PDT001101733.1	PDS000021796.119	SAMN20521054	clinical	cd_8_group_1881	cd_4_group_1699	cd_2_group_1378
PDT001119323.1	PDS000021796.119	SAMN21040309	clinical	cd_8_group_1881	cd_4_group_1699	cd_2_group_1378
PDT001790864.1	PDS000022318.67	SAMN35989803	clinical	cd_8_group_1882	-	-
PDT001101768.1	PDS000022318.67	SAMN20521067	clinical	cd_8_group_1882	cd_4_group_1701	cd_2_group_1379
PDT001126908.1	PDS000022318.67	SAMN21392266	clinical	cd_8_group_1882	cd_4_group_1701	cd_2_group_1379
PDT001101790.1	PDS000093871.1	SAMN20521137	clinical	cd_8_group_1883	cd_4_group_1702	cd_2_group_1380
PDT001101794.1	PDS000093871.1	SAMN20521140	clinical	cd_8_group_1883	cd_4_group_1702	cd_2_group_1380
PDT001101887.1	PDS000022183.95	SAMN20522008	clinical	cd_8_group_1884	-	-
PDT001108854.1	PDS000022183.95	SAMN20769475	clinical	cd_8_group_1884	-	-
PDT001409146.1	PDS000022183.95	SAMN30654176	clinical	cd_8_group_1884	-	-
PDT001102652.1	PDS000051734.25	SAMN20551004	clinical	cd_8_group_1885	cd_4_group_1706	-
PDT001322944.1	PDS000051734.25	SAMN28882275	clinical	cd_8_group_1885	cd_4_group_1706	-
PDT001103363.1	PDS000119925.11	SAMN20571320	clinical	cd_8_group_1886	-	-
PDT001455475.1	PDS000119925.11	SAMN31323258	clinical	cd_8_group_1886	cd_4_group_1975	cd_2_group_1623
PDT001576828.1	PDS000119925.11	SAMN32730089	clinical	cd_8_group_1886	cd_4_group_1975	cd_2_group_1623
PDT001103397.1	PDS000159159.1	SAMN20571314	clinical	cd_8_group_1887	-	-
PDT001889060.1	PDS000159159.1	SAMN37433979	clinical	cd_8_group_1887	-	-
PDT001103972.1	PDS000168529.1	SAMN20602982	clinical	cd_8_group_1888	-	-
PDT001110304.1	PDS000168529.1	SAMN20802068	clinical	cd_8_group_1888	-	-
PDT001105201.1	PDS000022399.138	SAMN20505202	clinical	cd_8_group_1889	cd_4_group_1709	cd_2_group_1384
PDT001314741.1	PDS000022399.138	SAMN28639248	clinical	cd_8_group_1889	cd_4_group_1709	cd_2_group_1384
PDT000135838.3	PDS000136359.3	SAMN05284445	clinical	cd_8_group_189	-	-
PDT000149622.2	PDS000136359.3	SAMN05791634	clinical	cd_8_group_189	-	-
PDT000322174.1	PDS000136359.3	SAMN09292265	clinical	cd_8_group_189	-	-
PDT000362993.1	PDS000136359.3	SAMN09838851	clinical	cd_8_group_189	-	-
PDT000568871.1	PDS000136359.3	SAMN12604807	clinical	cd_8_group_189	-	-
PDT000569656.1	PDS000136359.3	SAMN12610226	clinical	cd_8_group_189	-	-
PDT000573917.1	PDS000136359.3	SAMN12629510	clinical	cd_8_group_189	-	-
PDT000158545.2	PDS000136359.3	SAMN05992290	clinical	cd_8_group_189	cd_4_group_224	-
PDT000312705.2	PDS000136359.3	SAMN09099342	clinical	cd_8_group_189	cd_4_group_224	-
PDT000524415.1	PDS000136359.3	SAMN12090458	clinical	cd_8_group_189	cd_4_group_224	-
PDT000249160.2	PDS000136359.3	SAMN07760920	clinical	cd_8_group_189	cd_4_group_224	cd_2_group_357
PDT000269618.2	PDS000136359.3	SAMN08130128	clinical	cd_8_group_189	cd_4_group_224	cd_2_group_357
PDT000350244.1	PDS000136359.3	SAMN09665092	clinical	cd_8_group_189	cd_4_group_224	cd_2_group_357
PDT000350260.1	PDS000136359.3	SAMN09665091	clinical	cd_8_group_189	cd_4_group_224	cd_2_group_357
PDT000353122.1	PDS000136359.3	SAMN09703738	clinical	cd_8_group_189	cd_4_group_224	cd_2_group_357
PDT000465299.1	PDS000136359.3	SAMN10919892	clinical	cd_8_group_189	cd_4_group_224	cd_2_group_357
PDT000473325.1	PDS000136359.3	SAMN11050276	clinical	cd_8_group_189	cd_4_group_224	cd_2_group_357
PDT000473330.1	PDS000136359.3	SAMN11050277	clinical	cd_8_group_189	cd_4_group_224	cd_2_group_357
PDT001105202.1	PDS000094052.3	SAMN20505207	clinical	cd_8_group_1890	-	-
PDT001773710.1	PDS000094052.3	SAMN35679852	clinical	cd_8_group_1890	-	-
PDT001105204.1	PDS000021225.74	SAMN20505208	clinical	cd_8_group_1891	-	-
PDT001258456.1	PDS000021225.74	SAMN26435048	clinical	cd_8_group_1891	-	-
PDT001390344.1	PDS000021225.74	SAMN30343059	clinical	cd_8_group_1891	-	-
PDT001580801.1	PDS000021225.74	SAMN32781662	clinical	cd_8_group_1891	-	-
PDT001618409.1	PDS000021225.74	SAMN33338581	clinical	cd_8_group_1891	-	-
PDT001663481.1	PDS000021225.74	SAMN33797039	clinical	cd_8_group_1891	cd_4_group_1909	-
PDT001873242.1	PDS000021225.74	SAMN37283735	clinical	cd_8_group_1891	cd_4_group_1909	-
PDT001373473.1	PDS000021225.74	SAMN30028803	clinical	cd_8_group_1891	cd_4_group_1909	cd_2_group_1561
PDT001452478.1	PDS000021225.74	SAMN31274465	clinical	cd_8_group_1891	cd_4_group_1909	cd_2_group_1561
PDT001549027.1	PDS000021225.74	SAMN32413580	clinical	cd_8_group_1891	cd_4_group_1909	cd_2_group_1561
PDT001105220.1	PDS000021796.119	SAMN20506012	clinical	cd_8_group_1892	cd_4_group_1710	-
PDT001156746.6	PDS000021796.119	SAMN22371645	clinical	cd_8_group_1892	cd_4_group_1710	-
PDT001105857.1	PDS000021390.74	SAMN20669607	clinical	cd_8_group_1893	-	-
PDT001121009.1	PDS000021390.74	SAMN21169088	clinical	cd_8_group_1893	-	-
PDT001105917.1	PDS000020864.60	SAMN20670145	clinical	cd_8_group_1894	-	-
PDT001838887.1	PDS000020864.60	SAMN36823610	clinical	cd_8_group_1894	-	-
PDT001677863.1	PDS000021354.132	SAMN34054336	clinical	cd_8_group_1895	-	-
PDT001814638.1	PDS000021354.132	SAMN36402176	clinical	cd_8_group_1895	-	-
PDT001106060.1	PDS000021354.132	SAMN20671809	clinical	cd_8_group_1895	cd_4_group_1711	-
PDT001248904.1	PDS000021354.132	SAMN25872052	clinical	cd_8_group_1895	cd_4_group_1711	-
PDT001717883.1	PDS000022588.300	SAMN34566471	clinical	cd_8_group_1896	-	-
PDT001108529.1	PDS000022588.300	SAMN20748811	clinical	cd_8_group_1896	cd_4_group_1712	cd_2_group_1387
PDT001121006.1	PDS000022588.300	SAMN21169098	clinical	cd_8_group_1896	cd_4_group_1712	cd_2_group_1387
PDT001147335.1	PDS000022588.300	SAMN22159900	clinical	cd_8_group_1896	cd_4_group_1712	cd_2_group_1387
PDT001973241.1	PDS000022588.300	SAMN38143072	clinical	cd_8_group_1896	cd_4_group_1712	cd_2_group_1387
PDT001108985.1	PDS000021285.166	SAMN20771683	clinical	cd_8_group_1897	-	-
PDT001649068.1	PDS000021285.166	SAMN33554741	clinical	cd_8_group_1897	-	-
PDT001720354.1	PDS000021285.166	SAMN34603002	clinical	cd_8_group_1897	-	-
PDT001109010.1	PDS000072253.38	SAMN20773815	clinical	cd_8_group_1898	cd_4_group_1713	-
PDT001109015.1	PDS000072253.38	SAMN20773818	clinical	cd_8_group_1898	cd_4_group_1713	-
PDT001122753.1	PDS000021285.166	SAMN21215054	clinical	cd_8_group_1899	-	-
PDT001184710.1	PDS000021285.166	SAMN23427328	clinical	cd_8_group_1899	-	-
PDT001685495.1	PDS000021285.166	SAMN34128401	clinical	cd_8_group_1899	-	-
PDT001822794.1	PDS000021285.166	SAMN36637463	clinical	cd_8_group_1899	-	-
PDT001109042.1	PDS000021285.166	SAMN20774819	clinical	cd_8_group_1899	cd_4_group_1716	-
PDT001391097.1	PDS000021285.166	SAMN30349484	clinical	cd_8_group_1899	cd_4_group_1716	-
PDT000143333.2	PDS000157043.6	SAMN05511420	clinical	cd_8_group_19	-	-
PDT000153014.2	PDS000157043.6	SAMN05916086	clinical	cd_8_group_19	-	-
PDT000185468.2	PDS000157043.6	SAMN06285336	clinical	cd_8_group_19	-	-
PDT000319093.2	PDS000157043.6	SAMN09254350	clinical	cd_8_group_19	-	-
PDT001268301.1	PDS000157043.6	SAMN26657558	clinical	cd_8_group_19	-	-
PDT001766948.1	PDS000157043.6	SAMN35559320	clinical	cd_8_group_19	-	-
PDT001982769.1	PDS000157043.6	SAMN38226650	clinical	cd_8_group_19	-	-
PDT000049362.2	PDS000157043.6	SAMN03329671	clinical	cd_8_group_19	cd_4_group_10	-
PDT000210886.2	PDS000157043.6	SAMN06921041	clinical	cd_8_group_19	cd_4_group_10	-
PDT000720618.1	PDS000157043.6	SAMN14546234	clinical	cd_8_group_19	cd_4_group_10	-
PDT000720627.1	PDS000157043.6	SAMN14546229	clinical	cd_8_group_19	cd_4_group_10	-
PDT001551520.1	PDS000157043.6	SAMN32491479	clinical	cd_8_group_19	cd_4_group_10	-
PDT001089838.1	PDS000157043.6	SAMN20221692	clinical	cd_8_group_19	cd_4_group_10	cd_2_group_1346
PDT001357501.1	PDS000157043.6	SAMN29645697	clinical	cd_8_group_19	cd_4_group_10	cd_2_group_1346
PDT001814415.1	PDS000157043.6	SAMN36390515	clinical	cd_8_group_19	cd_4_group_10	cd_2_group_1346
PDT001877052.1	PDS000157043.6	SAMN37316559	clinical	cd_8_group_19	cd_4_group_10	cd_2_group_1346
PDT000133611.2	PDS000157043.6	SAMN05195121	clinical	cd_8_group_19	cd_4_group_10	cd_2_group_87
PDT000133743.2	PDS000157043.6	SAMN05210697	clinical	cd_8_group_19	cd_4_group_10	cd_2_group_87
PDT000143339.2	PDS000157043.6	SAMN05511427	clinical	cd_8_group_19	cd_4_group_10	cd_2_group_87
PDT000149607.2	PDS000157043.6	SAMN05762784	clinical	cd_8_group_19	cd_4_group_10	cd_2_group_87
PDT000153008.2	PDS000157043.6	SAMN05916068	clinical	cd_8_group_19	cd_4_group_10	cd_2_group_87
PDT000234032.2	PDS000157043.6	SAMN07511181	clinical	cd_8_group_19	cd_4_group_10	cd_2_group_87
PDT000241828.2	PDS000157043.6	SAMN07666363	clinical	cd_8_group_19	cd_4_group_10	cd_2_group_87
PDT000649034.1	PDS000157043.6	SAMN13656718	clinical	cd_8_group_19	cd_4_group_10	cd_2_group_87
PDT000769738.1	PDS000157043.6	SAMN15337318	clinical	cd_8_group_19	cd_4_group_10	cd_2_group_87
PDT001163442.1	PDS000157043.6	SAMN22608297	clinical	cd_8_group_19	cd_4_group_10	cd_2_group_87
PDT001163445.1	PDS000157043.6	SAMN22608296	clinical	cd_8_group_19	cd_4_group_10	cd_2_group_87
PDT001169201.1	PDS000157043.6	SAMN22892289	clinical	cd_8_group_19	cd_4_group_10	cd_2_group_87
PDT001386669.1	PDS000157043.6	SAMN30278711	clinical	cd_8_group_19	cd_4_group_10	cd_2_group_87
PDT001434462.1	PDS000157043.6	SAMN31023121	clinical	cd_8_group_19	cd_4_group_10	cd_2_group_87
PDT001466071.1	PDS000157043.6	SAMN31440540	clinical	cd_8_group_19	cd_4_group_10	cd_2_group_87
PDT001582178.1	PDS000157043.6	SAMN32800087	clinical	cd_8_group_19	cd_4_group_10	cd_2_group_87
PDT000555733.1	PDS000143548.5	SAMN12497280	clinical	cd_8_group_190	-	-
PDT000744409.1	PDS000143548.5	SAMN15000074	clinical	cd_8_group_190	-	-
PDT001095705.1	PDS000143548.5	SAMN20371118	clinical	cd_8_group_190	-	-
PDT000135841.2	PDS000143548.5	SAMN05284450	clinical	cd_8_group_190	cd_4_group_136	-
PDT000311928.2	PDS000143548.5	SAMN09080827	clinical	cd_8_group_190	cd_4_group_136	-
PDT000316066.2	PDS000143548.5	SAMN09221933	clinical	cd_8_group_190	cd_4_group_136	-
PDT000322157.1	PDS000143548.5	SAMN09292253	clinical	cd_8_group_190	cd_4_group_136	-
PDT000379250.1	PDS000143548.5	SAMN10077551	clinical	cd_8_group_190	cd_4_group_136	-
PDT000831818.1	PDS000143548.5	SAMN16083002	clinical	cd_8_group_190	cd_4_group_136	cd_2_group_1147
PDT001065330.1	PDS000143548.5	SAMN19643572	clinical	cd_8_group_190	cd_4_group_136	cd_2_group_1147
PDT000319178.2	PDS000143548.5	SAMN09254412	clinical	cd_8_group_190	cd_4_group_136	cd_2_group_469
PDT000628210.1	PDS000143548.5	SAMN13284289	clinical	cd_8_group_190	cd_4_group_136	cd_2_group_469
PDT000329899.1	PDS000143548.5	SAMN09429060	clinical	cd_8_group_190	cd_4_group_136	cd_2_group_491
PDT000365975.1	PDS000143548.5	SAMN09873581	clinical	cd_8_group_190	cd_4_group_136	cd_2_group_491
PDT000416993.1	PDS000143548.5	SAMN10589327	clinical	cd_8_group_190	cd_4_group_136	cd_2_group_491
PDT001777948.1	PDS000116431.181	SAMN35723048	clinical	cd_8_group_1900	-	-
PDT001434510.1	PDS000116431.181	SAMN31023297	clinical	cd_8_group_1900	cd_4_group_1717	-
PDT001786092.1	PDS000116431.181	SAMN35809573	clinical	cd_8_group_1900	cd_4_group_1717	-
PDT001109747.1	PDS000116431.181	SAMN20811634	clinical	cd_8_group_1900	cd_4_group_1717	cd_2_group_1390
PDT001275353.1	PDS000116431.181	SAMN26926458	clinical	cd_8_group_1900	cd_4_group_1717	cd_2_group_1390
PDT001303129.1	PDS000116431.181	SAMN28164557	clinical	cd_8_group_1900	cd_4_group_1717	cd_2_group_1390
PDT001352445.1	PDS000116431.181	SAMN29502204	clinical	cd_8_group_1900	cd_4_group_1717	cd_2_group_1390
PDT001376854.1	PDS000116431.181	SAMN30086215	clinical	cd_8_group_1900	cd_4_group_1717	cd_2_group_1390
PDT001391378.1	PDS000116431.181	SAMN30351287	clinical	cd_8_group_1900	cd_4_group_1717	cd_2_group_1390
PDT001476200.1	PDS000116431.181	SAMN31602092	clinical	cd_8_group_1900	cd_4_group_1717	cd_2_group_1390
PDT001596368.1	PDS000116431.181	SAMN32958884	clinical	cd_8_group_1900	cd_4_group_1717	cd_2_group_1390
PDT001779617.1	PDS000116431.181	SAMN35735403	clinical	cd_8_group_1900	cd_4_group_1717	cd_2_group_1390
PDT001113158.1	PDS000021570.156	SAMN20863201	clinical	cd_8_group_1901	-	-
PDT001360687.1	PDS000021570.156	SAMN29766943	clinical	cd_8_group_1901	-	-
PDT001113161.1	PDS000043802.38	SAMN20863202	clinical	cd_8_group_1902	-	-
PDT001424704.1	PDS000043802.38	SAMN30926447	clinical	cd_8_group_1902	-	-
PDT001113241.1	PDS000011757.152	SAMN20863296	clinical	cd_8_group_1903	cd_4_group_1719	-
PDT001117859.1	PDS000011757.152	SAMN21013414	clinical	cd_8_group_1903	cd_4_group_1719	cd_2_group_1397
PDT001120189.1	PDS000011757.152	SAMN21154574	clinical	cd_8_group_1903	cd_4_group_1719	cd_2_group_1397
PDT001166281.1	PDS000011757.152	SAMN22812153	clinical	cd_8_group_1903	cd_4_group_1767	cd_2_group_1427
PDT001166285.1	PDS000011757.152	SAMN22812151	clinical	cd_8_group_1903	cd_4_group_1767	cd_2_group_1427
PDT001115123.1	PDS000117966.1	SAMN20931339	clinical	cd_8_group_1904	-	-
PDT001418096.1	PDS000117966.1	SAMN30869701	clinical	cd_8_group_1904	-	-
PDT001115332.1	PDS000118850.5	SAMN20933120	clinical	cd_8_group_1905	-	-
PDT001429636.1	PDS000118850.5	SAMN30985789	clinical	cd_8_group_1905	-	-
PDT001549032.1	PDS000118850.5	SAMN32413584	clinical	cd_8_group_1905	cd_4_group_2010	cd_2_group_1655
PDT001549033.1	PDS000118850.5	SAMN32413586	clinical	cd_8_group_1905	cd_4_group_2010	cd_2_group_1655
PDT001557193.1	PDS000118850.5	SAMN32542477	clinical	cd_8_group_1905	cd_4_group_2010	cd_2_group_1655
PDT001564737.1	PDS000118850.5	SAMN32605239	clinical	cd_8_group_1905	cd_4_group_2010	cd_2_group_1655
PDT001566681.1	PDS000118850.5	SAMN32616399	clinical	cd_8_group_1905	cd_4_group_2010	cd_2_group_1655
PDT001116193.1	PDS000021984.46	SAMN20962161	clinical	cd_8_group_1906	-	-
PDT001287706.1	PDS000021984.46	SAMN27589564	clinical	cd_8_group_1906	cd_4_group_1829	cd_2_group_1486
PDT001512628.1	PDS000021984.46	SAMN32041292	clinical	cd_8_group_1906	cd_4_group_1829	cd_2_group_1486
PDT001116207.1	PDS000095048.4	SAMN20962159	clinical	cd_8_group_1907	-	-
PDT001126921.1	PDS000095048.4	SAMN21370272	clinical	cd_8_group_1907	-	-
PDT001118112.1	PDS000134827.10	SAMN21024448	clinical	cd_8_group_1908	cd_4_group_1724	-
PDT001449543.1	PDS000134827.10	SAMN31228476	clinical	cd_8_group_1908	cd_4_group_1724	-
PDT001859766.1	PDS000134827.10	SAMN37124613	clinical	cd_8_group_1908	cd_4_group_1724	-
PDT001118148.1	PDS000020777.53	SAMN21024493	clinical	cd_8_group_1909	cd_4_group_1725	-
PDT001571477.1	PDS000020777.53	SAMN32660023	clinical	cd_8_group_1909	cd_4_group_1725	-
PDT000146411.3	PDS000116431.181	SAMN05615912	clinical	cd_8_group_191	-	-
PDT000148332.2	PDS000116431.181	SAMN05736672	clinical	cd_8_group_191	-	-
PDT000200530.2	PDS000116431.181	SAMN06692160	clinical	cd_8_group_191	-	-
PDT000225216.2	PDS000116431.181	SAMN07346406	clinical	cd_8_group_191	-	-
PDT000241789.2	PDS000116431.181	SAMN07672055	clinical	cd_8_group_191	-	-
PDT000265261.2	PDS000116431.181	SAMN08042329	clinical	cd_8_group_191	-	-
PDT000273334.2	PDS000116431.181	SAMN06842016	clinical	cd_8_group_191	-	-
PDT000277777.2	PDS000116431.181	SAMN08347934	clinical	cd_8_group_191	-	-
PDT000286270.2	PDS000116431.181	SAMN08513604	clinical	cd_8_group_191	-	-
PDT000295648.2	PDS000116431.181	SAMN08729643	clinical	cd_8_group_191	-	-
PDT000309802.2	PDS000116431.181	SAMN08988084	clinical	cd_8_group_191	-	-
PDT000315058.2	PDS000116431.181	SAMN09213146	clinical	cd_8_group_191	-	-
PDT000332571.1	PDS000116431.181	SAMN09455724	clinical	cd_8_group_191	-	-
PDT000366415.1	PDS000116431.181	SAMN09880517	clinical	cd_8_group_191	-	-
PDT000478434.1	PDS000116431.181	SAMN11132308	clinical	cd_8_group_191	-	-
PDT000760490.1	PDS000116431.181	SAMN15147207	clinical	cd_8_group_191	-	-
PDT000795509.1	PDS000116431.181	SAMN15626113	clinical	cd_8_group_191	-	-
PDT000829941.1	PDS000116431.181	SAMN16063373	clinical	cd_8_group_191	-	-
PDT000851188.1	PDS000116431.181	SAMN16320102	clinical	cd_8_group_191	-	-
PDT000949900.1	PDS000116431.181	SAMN17815058	clinical	cd_8_group_191	-	-
PDT001098961.1	PDS000116431.181	SAMN20492032	clinical	cd_8_group_191	-	-
PDT001121014.1	PDS000116431.181	SAMN21169096	clinical	cd_8_group_191	-	-
PDT001133715.1	PDS000116431.181	SAMN21523797	clinical	cd_8_group_191	-	-
PDT001656196.1	PDS000116431.181	SAMN33705755	clinical	cd_8_group_191	-	-
PDT001689399.1	PDS000116431.181	SAMN34174742	clinical	cd_8_group_191	-	-
PDT000564022.2	PDS000116431.181	SAMN12572411	clinical	cd_8_group_191	cd_4_group_1115	cd_2_group_873
PDT000600402.1	PDS000116431.181	SAMN12911103	clinical	cd_8_group_191	cd_4_group_1115	cd_2_group_873
PDT001156984.7	PDS000116431.181	SAMN22374256	clinical	cd_8_group_191	cd_4_group_1115	cd_2_group_873
PDT001917713.1	PDS000116431.181	SAMN37692791	clinical	cd_8_group_191	cd_4_group_1115	cd_2_group_873
PDT001946780.1	PDS000116431.181	SAMN37872852	clinical	cd_8_group_191	cd_4_group_1115	cd_2_group_873
PDT000594742.1	PDS000116431.181	SAMN12856635	clinical	cd_8_group_191	cd_4_group_1154	-
PDT000679439.1	PDS000116431.181	SAMN14052622	clinical	cd_8_group_191	cd_4_group_1154	-
PDT001106981.1	PDS000116431.181	SAMN20695309	clinical	cd_8_group_191	cd_4_group_1154	-
PDT001215701.1	PDS000116431.181	SAMN24592214	clinical	cd_8_group_191	cd_4_group_1154	-
PDT000135847.2	PDS000116431.181	SAMN05284467	clinical	cd_8_group_191	cd_4_group_137	-
PDT000137234.2	PDS000116431.181	SAMN05363721	clinical	cd_8_group_191	cd_4_group_137	-
PDT000208228.2	PDS000116431.181	SAMN06894927	clinical	cd_8_group_191	cd_4_group_137	-
PDT000265251.2	PDS000116431.181	SAMN08042322	clinical	cd_8_group_191	cd_4_group_137	-
PDT000311584.2	PDS000116431.181	SAMN09070517	clinical	cd_8_group_191	cd_4_group_137	-
PDT000817568.1	PDS000116431.181	SAMN15878397	clinical	cd_8_group_191	cd_4_group_137	-
PDT000927396.1	PDS000116431.181	SAMN17203286	clinical	cd_8_group_191	cd_4_group_137	-
PDT001087190.1	PDS000116431.181	SAMN20166733	clinical	cd_8_group_191	cd_4_group_137	-
PDT001329783.1	PDS000116431.181	SAMN29150469	clinical	cd_8_group_191	cd_4_group_137	-
PDT001095707.1	PDS000116431.181	SAMN20371117	clinical	cd_8_group_191	cd_4_group_137	cd_2_group_1360
PDT001339133.1	PDS000116431.181	SAMN29262437	clinical	cd_8_group_191	cd_4_group_137	cd_2_group_1360
PDT000144274.3	PDS000116431.181	SAMN05553039	clinical	cd_8_group_191	cd_4_group_137	cd_2_group_138
PDT000259878.2	PDS000116431.181	SAMN07958570	clinical	cd_8_group_191	cd_4_group_137	cd_2_group_138
PDT000268231.2	PDS000116431.181	SAMN08105037	clinical	cd_8_group_191	cd_4_group_137	cd_2_group_138
PDT000276887.2	PDS000116431.181	SAMN08287541	clinical	cd_8_group_191	cd_4_group_137	cd_2_group_138
PDT000545758.1	PDS000116431.181	SAMN12315731	clinical	cd_8_group_191	cd_4_group_137	cd_2_group_138
PDT000600415.1	PDS000116431.181	SAMN12911102	clinical	cd_8_group_191	cd_4_group_137	cd_2_group_138
PDT001118108.1	PDS000116431.181	SAMN21024481	clinical	cd_8_group_191	cd_4_group_137	cd_2_group_138
PDT001271271.1	PDS000116431.181	SAMN26749748	clinical	cd_8_group_191	cd_4_group_137	cd_2_group_138
PDT001351119.1	PDS000116431.181	SAMN29473175	clinical	cd_8_group_191	cd_4_group_137	cd_2_group_138
PDT001363727.1	PDS000116431.181	SAMN29797031	clinical	cd_8_group_191	cd_4_group_137	cd_2_group_138
PDT001371215.1	PDS000116431.181	SAMN29982514	clinical	cd_8_group_191	cd_4_group_137	cd_2_group_138
PDT001517750.1	PDS000116431.181	SAMN32117472	clinical	cd_8_group_191	cd_4_group_137	cd_2_group_138
PDT000191004.2	PDS000116431.181	SAMN06472739	clinical	cd_8_group_191	cd_4_group_137	cd_2_group_235
PDT000191005.2	PDS000116431.181	SAMN06472738	clinical	cd_8_group_191	cd_4_group_137	cd_2_group_235
PDT000208231.2	PDS000116431.181	SAMN06894925	clinical	cd_8_group_191	cd_4_group_137	cd_2_group_235
PDT000241160.2	PDS000116431.181	SAMN07655743	clinical	cd_8_group_191	cd_4_group_137	cd_2_group_235
PDT000200544.2	PDS000116431.181	SAMN06680625	clinical	cd_8_group_191	cd_4_group_137	cd_2_group_252
PDT000214785.2	PDS000116431.181	SAMN07180470	clinical	cd_8_group_191	cd_4_group_137	cd_2_group_252
PDT000216633.2	PDS000116431.181	SAMN07198554	clinical	cd_8_group_191	cd_4_group_137	cd_2_group_252
PDT000218180.2	PDS000116431.181	SAMN07210826	clinical	cd_8_group_191	cd_4_group_137	cd_2_group_252
PDT000625238.1	PDS000116431.181	SAMN13234644	clinical	cd_8_group_191	cd_4_group_137	cd_2_group_252
PDT000231713.2	PDS000116431.181	SAMN07450833	clinical	cd_8_group_191	cd_4_group_137	cd_2_group_309
PDT000241792.2	PDS000116431.181	SAMN07672084	clinical	cd_8_group_191	cd_4_group_137	cd_2_group_309
PDT000311578.2	PDS000116431.181	SAMN09070514	clinical	cd_8_group_191	cd_4_group_137	cd_2_group_309
PDT000345323.1	PDS000116431.181	SAMN09643965	clinical	cd_8_group_191	cd_4_group_137	cd_2_group_309
PDT000478404.1	PDS000116431.181	SAMN11132276	clinical	cd_8_group_191	cd_4_group_137	cd_2_group_309
PDT000636821.1	PDS000116431.181	SAMN13392912	clinical	cd_8_group_191	cd_4_group_137	cd_2_group_309
PDT000769362.1	PDS000116431.181	SAMN15329626	clinical	cd_8_group_191	cd_4_group_137	cd_2_group_309
PDT000769797.1	PDS000116431.181	SAMN15340136	clinical	cd_8_group_191	cd_4_group_137	cd_2_group_309
PDT000770840.1	PDS000116431.181	SAMN15352617	clinical	cd_8_group_191	cd_4_group_137	cd_2_group_309
PDT000772114.1	PDS000116431.181	SAMN15390162	clinical	cd_8_group_191	cd_4_group_137	cd_2_group_309
PDT000894063.1	PDS000116431.181	SAMN16846439	clinical	cd_8_group_191	cd_4_group_1507	cd_2_group_1199
PDT000912500.1	PDS000116431.181	SAMN17064542	clinical	cd_8_group_191	cd_4_group_1507	cd_2_group_1199
PDT001017987.1	PDS000116431.181	SAMN18986033	clinical	cd_8_group_191	cd_4_group_1603	cd_2_group_1281
PDT001067524.1	PDS000116431.181	SAMN19677387	clinical	cd_8_group_191	cd_4_group_1603	cd_2_group_1281
PDT001095713.1	PDS000116431.181	SAMN20371123	clinical	cd_8_group_191	cd_4_group_1603	cd_2_group_1281
PDT001103918.1	PDS000116431.181	SAMN20602980	clinical	cd_8_group_191	cd_4_group_1707	-
PDT001592901.1	PDS000116431.181	SAMN32933928	clinical	cd_8_group_191	cd_4_group_1707	-
PDT001113926.1	PDS000116431.181	SAMN20923975	clinical	cd_8_group_191	cd_4_group_1721	-
PDT001434519.1	PDS000116431.181	SAMN31023310	clinical	cd_8_group_191	cd_4_group_1721	-
PDT001860209.1	PDS000116431.181	SAMN37129248	clinical	cd_8_group_191	cd_4_group_1721	cd_2_group_1799
PDT001881734.1	PDS000116431.181	SAMN37353826	clinical	cd_8_group_191	cd_4_group_1721	cd_2_group_1799
PDT001355041.1	PDS000116431.181	SAMN29584635	clinical	cd_8_group_191	cd_4_group_1884	-
PDT001437383.1	PDS000116431.181	SAMN31097520	clinical	cd_8_group_191	cd_4_group_1884	cd_2_group_1612
PDT001471987.1	PDS000116431.181	SAMN31536961	clinical	cd_8_group_191	cd_4_group_1884	cd_2_group_1612
PDT001832024.1	PDS000116431.181	SAMN36748244	clinical	cd_8_group_191	cd_4_group_2127	cd_2_group_1780
PDT001869879.1	PDS000116431.181	SAMN37214472	clinical	cd_8_group_191	cd_4_group_2127	cd_2_group_1780
PDT000602859.1	PDS000116431.181	SAMN12995196	clinical	cd_8_group_191	cd_4_group_250	-
PDT000618148.1	PDS000116431.181	SAMN13116028	clinical	cd_8_group_191	cd_4_group_250	-
PDT000174031.2	PDS000116431.181	SAMN06173470	clinical	cd_8_group_191	cd_4_group_250	cd_2_group_203
PDT000480657.1	PDS000116431.181	SAMN11179438	clinical	cd_8_group_191	cd_4_group_250	cd_2_group_203
PDT000602852.1	PDS000116431.181	SAMN12995159	clinical	cd_8_group_191	cd_4_group_250	cd_2_group_203
PDT000545750.1	PDS000116431.181	SAMN12315715	clinical	cd_8_group_191	cd_4_group_445	-
PDT000600413.1	PDS000116431.181	SAMN12911109	clinical	cd_8_group_191	cd_4_group_445	-
PDT000802901.1	PDS000116431.181	SAMN15738015	clinical	cd_8_group_191	cd_4_group_445	-
PDT000841631.1	PDS000116431.181	SAMN16234513	clinical	cd_8_group_191	cd_4_group_445	-
PDT001174963.1	PDS000116431.181	SAMN23150484	clinical	cd_8_group_191	cd_4_group_445	-
PDT001201936.1	PDS000116431.181	SAMN23967368	clinical	cd_8_group_191	cd_4_group_445	-
PDT000947551.1	PDS000116431.181	SAMN17768971	clinical	cd_8_group_191	cd_4_group_445	cd_2_group_1231
PDT001113243.1	PDS000116431.181	SAMN20863297	clinical	cd_8_group_191	cd_4_group_445	cd_2_group_1231
PDT001314749.1	PDS000116431.181	SAMN28639245	clinical	cd_8_group_191	cd_4_group_445	cd_2_group_1507
PDT001327842.1	PDS000116431.181	SAMN29015574	clinical	cd_8_group_191	cd_4_group_445	cd_2_group_1507
PDT000253404.2	PDS000116431.181	SAMN07795933	clinical	cd_8_group_191	cd_4_group_445	cd_2_group_362
PDT000478439.1	PDS000116431.181	SAMN11132306	clinical	cd_8_group_191	cd_4_group_445	cd_2_group_362
PDT000564020.1	PDS000116431.181	SAMN12572410	clinical	cd_8_group_191	cd_4_group_445	cd_2_group_362
PDT000600410.1	PDS000116431.181	SAMN12911104	clinical	cd_8_group_191	cd_4_group_445	cd_2_group_362
PDT000608567.1	PDS000116431.181	SAMN13032481	clinical	cd_8_group_191	cd_4_group_445	cd_2_group_362
PDT000807406.1	PDS000116431.181	SAMN15786854	clinical	cd_8_group_191	cd_4_group_445	cd_2_group_362
PDT000283333.2	PDS000116431.181	SAMN08438899	clinical	cd_8_group_191	cd_4_group_521	-
PDT000345327.1	PDS000116431.181	SAMN09643978	clinical	cd_8_group_191	cd_4_group_521	-
PDT000291317.2	PDS000116431.181	SAMN08629899	clinical	cd_8_group_191	cd_4_group_530	cd_2_group_419
PDT000303424.2	PDS000116431.181	SAMN08867880	clinical	cd_8_group_191	cd_4_group_530	cd_2_group_419
PDT000367824.1	PDS000116431.181	SAMN09927905	clinical	cd_8_group_191	cd_4_group_741	-
PDT000408384.1	PDS000116431.181	SAMN10434960	clinical	cd_8_group_191	cd_4_group_741	-
PDT000851296.1	PDS000116431.181	SAMN16320101	clinical	cd_8_group_191	cd_4_group_741	-
PDT001116509.1	PDS000116431.181	SAMN20970020	clinical	cd_8_group_191	cd_4_group_741	-
PDT001399400.1	PDS000116431.181	SAMN30443983	clinical	cd_8_group_191	cd_4_group_741	-
PDT001790183.1	PDS000116431.181	SAMN35978571	clinical	cd_8_group_191	cd_4_group_741	-
PDT000649221.1	PDS000116431.181	SAMN13662522	clinical	cd_8_group_191	cd_4_group_741	cd_2_group_1006
PDT000897511.1	PDS000116431.181	SAMN16876165	clinical	cd_8_group_191	cd_4_group_741	cd_2_group_1006
PDT001398180.1	PDS000116431.181	SAMN30498357	clinical	cd_8_group_191	cd_4_group_741	cd_2_group_1580
PDT001436145.1	PDS000116431.181	SAMN31063604	clinical	cd_8_group_191	cd_4_group_741	cd_2_group_1580
PDT001119316.1	PDS000022444.221	SAMN21040293	clinical	cd_8_group_1910	-	-
PDT001144056.1	PDS000022444.221	SAMN21975827	clinical	cd_8_group_1910	-	-
PDT001148581.1	PDS000022444.221	SAMN22211333	clinical	cd_8_group_1910	cd_4_group_1754	-
PDT001221155.1	PDS000022444.221	SAMN24849175	clinical	cd_8_group_1910	cd_4_group_1754	cd_2_group_1448
PDT001374417.1	PDS000022444.221	SAMN30052313	clinical	cd_8_group_1910	cd_4_group_1754	cd_2_group_1448
PDT001911129.1	PDS000022444.221	SAMN37642194	clinical	cd_8_group_1910	cd_4_group_1754	cd_2_group_1834
PDT001917545.1	PDS000022444.221	SAMN37692067	clinical	cd_8_group_1910	cd_4_group_1754	cd_2_group_1834
PDT001119326.1	PDS000037228.30	SAMN21040306	clinical	cd_8_group_1911	-	-
PDT001316293.1	PDS000037228.30	SAMN28703946	clinical	cd_8_group_1911	-	-
PDT001839509.1	PDS000037228.30	SAMN36828875	clinical	cd_8_group_1911	-	-
PDT001120406.1	PDS000083234.77	SAMN21157230	clinical	cd_8_group_1912	cd_4_group_1729	-
PDT001685505.1	PDS000083234.77	SAMN34128399	clinical	cd_8_group_1912	cd_4_group_1729	-
PDT001121820.1	PDS000022406.166	SAMN21197706	clinical	cd_8_group_1913	-	-
PDT001398371.1	PDS000022406.166	SAMN30498488	clinical	cd_8_group_1913	-	-
PDT001122623.1	PDS000131698.39	SAMN21209235	clinical	cd_8_group_1914	-	-
PDT001420127.1	PDS000131698.39	SAMN30892247	clinical	cd_8_group_1914	cd_4_group_1946	cd_2_group_1597
PDT001471872.1	PDS000131698.39	SAMN31535931	clinical	cd_8_group_1914	cd_4_group_1946	cd_2_group_1597
PDT001126263.1	PDS000000107.170	SAMN21362965	clinical	cd_8_group_1915	cd_4_group_1735	-
PDT001686188.1	PDS000000107.170	SAMN34132278	clinical	cd_8_group_1915	cd_4_group_1735	-
PDT001126370.1	PDS000022888.41	SAMN21383762	clinical	cd_8_group_1916	-	-
PDT001455776.1	PDS000022888.41	SAMN31342303	clinical	cd_8_group_1916	-	-
PDT001126429.1	PDS000021167.105	SAMN21383761	clinical	cd_8_group_1917	-	-
PDT001850782.1	PDS000021167.105	SAMN36982723	clinical	cd_8_group_1917	-	-
PDT001821886.1	PDS000038851.13	SAMN36521300	clinical	cd_8_group_1918	-	-
PDT001126800.1	PDS000038851.13	SAMN21392260	clinical	cd_8_group_1918	cd_4_group_1736	-
PDT001781139.1	PDS000038851.13	SAMN35774786	clinical	cd_8_group_1918	cd_4_group_1736	-
PDT001126893.1	PDS000168433.2	SAMN21392257	clinical	cd_8_group_1919	-	-
PDT001728770.1	PDS000168433.2	SAMN35024749	clinical	cd_8_group_1919	-	-
PDT001881716.1	PDS000168433.2	SAMN37352678	clinical	cd_8_group_1919	-	-
PDT001885987.1	PDS000168433.2	SAMN37396772	clinical	cd_8_group_1919	-	-
PDT001974309.1	PDS000168433.2	SAMN38163679	clinical	cd_8_group_1919	-	-
PDT001899942.1	PDS000168433.2	SAMN37529754	clinical	cd_8_group_1919	cd_4_group_1919	-
PDT001388979.1	PDS000168433.2	SAMN30308401	clinical	cd_8_group_1919	cd_4_group_1919	cd_2_group_1571
PDT001429649.1	PDS000168433.2	SAMN30985810	clinical	cd_8_group_1919	cd_4_group_1919	cd_2_group_1571
PDT001613469.1	PDS000168433.2	SAMN33270648	clinical	cd_8_group_1919	cd_4_group_1919	cd_2_group_1571
PDT001429621.1	PDS000168433.2	SAMN30985808	clinical	cd_8_group_1919	cd_4_group_1919	cd_2_group_1603
PDT001887964.1	PDS000168433.2	SAMN37411192	clinical	cd_8_group_1919	cd_4_group_1919	cd_2_group_1603
PDT001869787.1	PDS000168433.2	SAMN37213577	clinical	cd_8_group_1919	cd_4_group_1919	cd_2_group_1808
PDT001911139.1	PDS000168433.2	SAMN37642191	clinical	cd_8_group_1919	cd_4_group_1919	cd_2_group_1808
PDT001974328.1	PDS000168433.2	SAMN38163595	clinical	cd_8_group_1919	cd_4_group_1919	cd_2_group_1808
PDT000478411.1	PDS000168433.2	SAMN11132279	clinical	cd_8_group_192	-	-
PDT000569773.1	PDS000168433.2	SAMN12610752	clinical	cd_8_group_192	-	-
PDT000995693.1	PDS000168433.2	SAMN18576963	clinical	cd_8_group_192	-	-
PDT001009786.1	PDS000168433.2	SAMN18814807	clinical	cd_8_group_192	-	-
PDT001075683.1	PDS000168433.2	SAMN19813084	clinical	cd_8_group_192	-	-
PDT001105099.1	PDS000168433.2	SAMN20481578	clinical	cd_8_group_192	-	-
PDT001119322.1	PDS000168433.2	SAMN21040311	clinical	cd_8_group_192	-	-
PDT001166277.1	PDS000168433.2	SAMN22812149	clinical	cd_8_group_192	-	-
PDT001174965.1	PDS000168433.2	SAMN23150490	clinical	cd_8_group_192	-	-
PDT001274743.1	PDS000168433.2	SAMN26898013	clinical	cd_8_group_192	-	-
PDT001295633.1	PDS000168433.2	SAMN27957733	clinical	cd_8_group_192	-	-
PDT001308368.1	PDS000168433.2	SAMN28319975	clinical	cd_8_group_192	-	-
PDT001364307.1	PDS000168433.2	SAMN29826212	clinical	cd_8_group_192	-	-
PDT001398193.1	PDS000168433.2	SAMN30498381	clinical	cd_8_group_192	-	-
PDT001449749.1	PDS000168433.2	SAMN31230604	clinical	cd_8_group_192	-	-
PDT001728601.1	PDS000168433.2	SAMN35020087	clinical	cd_8_group_192	-	-
PDT001780531.1	PDS000168433.2	SAMN35749613	clinical	cd_8_group_192	-	-
PDT001941513.1	PDS000168433.2	SAMN37854766	clinical	cd_8_group_192	-	-
PDT000653255.1	PDS000168433.2	SAMN13709396	clinical	cd_8_group_192	cd_4_group_1278	cd_2_group_1011
PDT000653273.1	PDS000168433.2	SAMN13709438	clinical	cd_8_group_192	cd_4_group_1278	cd_2_group_1011
PDT000653500.1	PDS000168433.2	SAMN13714789	clinical	cd_8_group_192	cd_4_group_1278	cd_2_group_1011
PDT000668864.1	PDS000168433.2	SAMN13905774	clinical	cd_8_group_192	cd_4_group_1295	-
PDT001295178.1	PDS000168433.2	SAMN27916069	clinical	cd_8_group_192	cd_4_group_1295	-
PDT001898212.1	PDS000168433.2	SAMN37525944	clinical	cd_8_group_192	cd_4_group_1295	-
PDT000372633.1	PDS000168433.2	SAMN09984776	clinical	cd_8_group_192	cd_4_group_138	-
PDT000826644.1	PDS000168433.2	SAMN15944078	clinical	cd_8_group_192	cd_4_group_138	-
PDT000889046.1	PDS000168433.2	SAMN16790623	clinical	cd_8_group_192	cd_4_group_138	-
PDT001376889.1	PDS000168433.2	SAMN30086338	clinical	cd_8_group_192	cd_4_group_138	-
PDT001509695.1	PDS000168433.2	SAMN32009604	clinical	cd_8_group_192	cd_4_group_138	-
PDT001850772.1	PDS000168433.2	SAMN36982720	clinical	cd_8_group_192	cd_4_group_138	-
PDT000135852.2	PDS000168433.2	SAMN05284473	clinical	cd_8_group_192	cd_4_group_138	cd_2_group_109
PDT001113923.1	PDS000168433.2	SAMN20923972	clinical	cd_8_group_192	cd_4_group_138	cd_2_group_109
PDT000455461.1	PDS000168433.2	SAMN10843910	clinical	cd_8_group_192	cd_4_group_138	cd_2_group_716
PDT000800062.1	PDS000168433.2	SAMN15690376	clinical	cd_8_group_192	cd_4_group_138	cd_2_group_716
PDT001005653.1	PDS000168433.2	SAMN18742041	clinical	cd_8_group_192	cd_4_group_138	cd_2_group_716
PDT001056509.1	PDS000168433.2	SAMN19486610	clinical	cd_8_group_192	cd_4_group_138	cd_2_group_716
PDT001822687.1	PDS000168433.2	SAMN36617493	clinical	cd_8_group_192	cd_4_group_138	cd_2_group_716
PDT001971099.1	PDS000168433.2	SAMN38114729	clinical	cd_8_group_192	cd_4_group_138	cd_2_group_716
PDT000861831.1	PDS000168433.2	SAMN16439390	clinical	cd_8_group_192	cd_4_group_1472	-
PDT000940765.1	PDS000168433.2	SAMN17531894	clinical	cd_8_group_192	cd_4_group_1472	-
PDT001015191.1	PDS000168433.2	SAMN18879709	clinical	cd_8_group_192	cd_4_group_1598	-
PDT001816904.1	PDS000168433.2	SAMN36438765	clinical	cd_8_group_192	cd_4_group_1598	-
PDT001391830.1	PDS000168433.2	SAMN30370822	clinical	cd_8_group_192	cd_4_group_1598	cd_2_group_1577
PDT001436152.1	PDS000168433.2	SAMN31063602	clinical	cd_8_group_192	cd_4_group_1598	cd_2_group_1577
PDT001442974.1	PDS000168433.2	SAMN31163926	clinical	cd_8_group_192	cd_4_group_1598	cd_2_group_1577
PDT001904150.1	PDS000168433.2	SAMN37545301	clinical	cd_8_group_192	cd_4_group_1877	-
PDT001349166.1	PDS000168433.2	SAMN29402557	clinical	cd_8_group_192	cd_4_group_1877	cd_2_group_1529
PDT001349170.1	PDS000168433.2	SAMN29402553	clinical	cd_8_group_192	cd_4_group_1877	cd_2_group_1529
PDT001666577.1	PDS000168433.2	SAMN33864614	clinical	cd_8_group_192	cd_4_group_1877	cd_2_group_1529
PDT001835258.2	PDS000168433.2	SAMN36770557	clinical	cd_8_group_192	cd_4_group_1877	cd_2_group_1529
PDT000624067.1	PDS000168433.2	SAMN13198232	clinical	cd_8_group_192	cd_4_group_660	-
PDT000730389.1	PDS000168433.2	SAMN14829327	clinical	cd_8_group_192	cd_4_group_660	-
PDT001106797.1	PDS000168433.2	SAMN20695618	clinical	cd_8_group_192	cd_4_group_660	-
PDT001688337.1	PDS000168433.2	SAMN34156984	clinical	cd_8_group_192	cd_4_group_660	-
PDT001857900.1	PDS000168433.2	SAMN37096618	clinical	cd_8_group_192	cd_4_group_660	-
PDT001884925.1	PDS000168433.2	SAMN37397793	clinical	cd_8_group_192	cd_4_group_660	-
PDT001109041.1	PDS000168433.2	SAMN20774814	clinical	cd_8_group_192	cd_4_group_660	cd_2_group_1389
PDT001150390.1	PDS000168433.2	SAMN22246876	clinical	cd_8_group_192	cd_4_group_660	cd_2_group_1389
PDT000347242.1	PDS000168433.2	SAMN09650638	clinical	cd_8_group_192	cd_4_group_660	cd_2_group_525
PDT000421720.1	PDS000168433.2	SAMN10620865	clinical	cd_8_group_192	cd_4_group_660	cd_2_group_525
PDT000551472.1	PDS000168433.2	SAMN12412563	clinical	cd_8_group_192	cd_4_group_660	cd_2_group_525
PDT000585063.1	PDS000168433.2	SAMN12738516	clinical	cd_8_group_192	cd_4_group_660	cd_2_group_525
PDT000618206.1	PDS000168433.2	SAMN13117195	clinical	cd_8_group_192	cd_4_group_660	cd_2_group_525
PDT000623862.1	PDS000168433.2	SAMN13191743	clinical	cd_8_group_192	cd_4_group_660	cd_2_group_525
PDT000659031.1	PDS000168433.2	SAMN13825138	clinical	cd_8_group_192	cd_4_group_660	cd_2_group_525
PDT000659122.1	PDS000168433.2	SAMN13825586	clinical	cd_8_group_192	cd_4_group_660	cd_2_group_525
PDT000659125.1	PDS000168433.2	SAMN13825587	clinical	cd_8_group_192	cd_4_group_660	cd_2_group_525
PDT000673675.1	PDS000168433.2	SAMN13958356	clinical	cd_8_group_192	cd_4_group_660	cd_2_group_525
PDT000730862.1	PDS000168433.2	SAMN14836471	clinical	cd_8_group_192	cd_4_group_660	cd_2_group_525
PDT000753945.1	PDS000168433.2	SAMN15076967	clinical	cd_8_group_192	cd_4_group_660	cd_2_group_525
PDT000769224.1	PDS000168433.2	SAMN15325964	clinical	cd_8_group_192	cd_4_group_660	cd_2_group_525
PDT000814157.1	PDS000168433.2	SAMN15832238	clinical	cd_8_group_192	cd_4_group_660	cd_2_group_525
PDT000856211.1	PDS000168433.2	SAMN16381166	clinical	cd_8_group_192	cd_4_group_660	cd_2_group_525
PDT001016256.1	PDS000168433.2	SAMN18921853	clinical	cd_8_group_192	cd_4_group_660	cd_2_group_525
PDT001101970.1	PDS000168433.2	SAMN20522638	clinical	cd_8_group_192	cd_4_group_660	cd_2_group_525
PDT001142840.1	PDS000168433.2	SAMN21898483	clinical	cd_8_group_192	cd_4_group_660	cd_2_group_525
PDT001321590.1	PDS000168433.2	SAMN28816907	clinical	cd_8_group_192	cd_4_group_660	cd_2_group_525
PDT001426470.1	PDS000168433.2	SAMN30933826	clinical	cd_8_group_192	cd_4_group_660	cd_2_group_525
PDT001680340.1	PDS000168433.2	SAMN34081602	clinical	cd_8_group_192	cd_4_group_660	cd_2_group_525
PDT001449753.1	PDS000168433.2	SAMN31230606	clinical	cd_8_group_192	cd_4_group_864	cd_2_group_1618
PDT001785945.1	PDS000168433.2	SAMN35802944	clinical	cd_8_group_192	cd_4_group_864	cd_2_group_1618
PDT000415947.1	PDS000168433.2	SAMN10579869	clinical	cd_8_group_192	cd_4_group_864	cd_2_group_680
PDT000482427.1	PDS000168433.2	SAMN11250473	clinical	cd_8_group_192	cd_4_group_864	cd_2_group_680
PDT000544551.1	PDS000168433.2	SAMN12284383	clinical	cd_8_group_192	cd_4_group_864	cd_2_group_680
PDT000546076.1	PDS000168433.2	SAMN12323622	clinical	cd_8_group_192	cd_4_group_864	cd_2_group_680
PDT000547422.1	PDS000168433.2	SAMN12342257	clinical	cd_8_group_192	cd_4_group_864	cd_2_group_680
PDT000562539.1	PDS000168433.2	SAMN12560334	clinical	cd_8_group_192	cd_4_group_864	cd_2_group_680
PDT000599884.1	PDS000168433.2	SAMN12906852	clinical	cd_8_group_192	cd_4_group_864	cd_2_group_680
PDT000692206.1	PDS000168433.2	SAMN14246415	clinical	cd_8_group_192	cd_4_group_864	cd_2_group_680
PDT000719906.1	PDS000168433.2	SAMN14543910	clinical	cd_8_group_192	cd_4_group_864	cd_2_group_680
PDT000871616.1	PDS000168433.2	SAMN16587993	clinical	cd_8_group_192	cd_4_group_864	cd_2_group_680
PDT001839839.1	PDS000168433.2	SAMN36840805	clinical	cd_8_group_192	cd_4_group_864	cd_2_group_680
PDT001982768.1	PDS000168433.2	SAMN38226648	clinical	cd_8_group_192	cd_4_group_864	cd_2_group_680
PDT001129351.1	PDS000025705.4	SAMN21417157	clinical	cd_8_group_1920	-	-
PDT001289992.1	PDS000025705.4	SAMN27620216	clinical	cd_8_group_1920	-	-
PDT001130534.1	PDS000022294.207	SAMN21438474	clinical	cd_8_group_1921	cd_4_group_1738	cd_2_group_1403
PDT001315746.1	PDS000022294.207	SAMN28685967	clinical	cd_8_group_1921	cd_4_group_1738	cd_2_group_1403
PDT001130616.1	PDS000021820.39	SAMN21438861	clinical	cd_8_group_1922	cd_4_group_1739	cd_2_group_1404
PDT001130617.1	PDS000021820.39	SAMN21438862	clinical	cd_8_group_1922	cd_4_group_1739	cd_2_group_1404
PDT001130741.1	PDS000021304.43	SAMN21443854	clinical	cd_8_group_1923	cd_4_group_1741	-
PDT001134808.1	PDS000021304.43	SAMN21535351	clinical	cd_8_group_1923	cd_4_group_1741	-
PDT001544984.1	PDS000116431.181	SAMN32388674	clinical	cd_8_group_1924	cd_4_group_1742	-
PDT001130842.1	PDS000116431.181	SAMN21450723	clinical	cd_8_group_1924	cd_4_group_1742	cd_2_group_1407
PDT001480019.1	PDS000116431.181	SAMN31643004	clinical	cd_8_group_1924	cd_4_group_1742	cd_2_group_1407
PDT001974317.1	PDS000116431.181	SAMN38163678	clinical	cd_8_group_1924	cd_4_group_1742	cd_2_group_1407
PDT001664999.1	PDS000022287.35	SAMN33842665	clinical	cd_8_group_1925	cd_4_group_1743	-
PDT001131192.1	PDS000022287.35	SAMN21462506	clinical	cd_8_group_1925	cd_4_group_1743	cd_2_group_1408
PDT001131899.1	PDS000022287.35	SAMN21479988	clinical	cd_8_group_1925	cd_4_group_1743	cd_2_group_1408
PDT001131194.1	PDS000038112.40	SAMN21462504	clinical	cd_8_group_1926	-	-
PDT001873232.1	PDS000038112.40	SAMN37283736	clinical	cd_8_group_1926	-	-
PDT001926208.1	PDS000038112.40	SAMN37803757	clinical	cd_8_group_1926	-	-
PDT001132057.1	PDS000097105.4	SAMN21493774	clinical	cd_8_group_1927	-	-
PDT001147571.1	PDS000097105.4	SAMN22155553	clinical	cd_8_group_1927	-	-
PDT001215447.1	PDS000097105.4	SAMN24588080	clinical	cd_8_group_1927	-	-
PDT001966587.1	PDS000097105.4	SAMN38088752	clinical	cd_8_group_1927	-	-
PDT001133713.1	PDS000050308.4	SAMN21523795	clinical	cd_8_group_1928	cd_4_group_1745	cd_2_group_1412
PDT001151122.1	PDS000050308.4	SAMN22308445	clinical	cd_8_group_1928	cd_4_group_1745	cd_2_group_1412
PDT001134817.1	PDS000158323.4	SAMN21535353	clinical	cd_8_group_1929	-	-
PDT001158256.1	PDS000158323.4	SAMN22457126	clinical	cd_8_group_1929	-	-
PDT001780831.1	PDS000158323.4	SAMN35756158	clinical	cd_8_group_1929	-	-
PDT000223047.2	PDS000021859.9	SAMN07327878	clinical	cd_8_group_193	-	-
PDT000224217.2	PDS000021859.9	SAMN07337426	clinical	cd_8_group_193	-	-
PDT000345329.1	PDS000021859.9	SAMN09643977	clinical	cd_8_group_193	-	-
PDT001078977.1	PDS000021859.9	SAMN19920898	clinical	cd_8_group_193	-	-
PDT000135908.2	PDS000021859.9	SAMN05284477	clinical	cd_8_group_193	cd_4_group_139	cd_2_group_110
PDT000224210.2	PDS000021859.9	SAMN07337428	clinical	cd_8_group_193	cd_4_group_139	cd_2_group_110
PDT001135809.1	PDS000038683.9	SAMN21552821	clinical	cd_8_group_1930	-	-
PDT001202070.1	PDS000038683.9	SAMN23972907	clinical	cd_8_group_1930	-	-
PDT001139005.1	PDS000021570.156	SAMN21846936	clinical	cd_8_group_1931	-	-
PDT001360606.1	PDS000021570.156	SAMN29766570	clinical	cd_8_group_1931	-	-
PDT001149308.1	PDS000096818.8	SAMN22225249	clinical	cd_8_group_1932	-	-
PDT001143238.1	PDS000096818.8	SAMN21903820	clinical	cd_8_group_1932	cd_4_group_1749	-
PDT001256814.1	PDS000096818.8	SAMN26344728	clinical	cd_8_group_1932	cd_4_group_1749	-
PDT001143243.1	PDS000070263.7	SAMN21903819	clinical	cd_8_group_1933	-	-
PDT001491899.1	PDS000070263.7	SAMN31822515	clinical	cd_8_group_1933	-	-
PDT001144633.1	PDS000022322.72	SAMN22034194	clinical	cd_8_group_1934	-	-
PDT001450177.1	PDS000022322.72	SAMN31237769	clinical	cd_8_group_1934	-	-
PDT001410009.1	PDS000022322.72	SAMN30685989	clinical	cd_8_group_1934	cd_4_group_1789	-
PDT001219351.1	PDS000022322.72	SAMN24806612	clinical	cd_8_group_1934	cd_4_group_1789	cd_2_group_1446
PDT001607417.1	PDS000022322.72	SAMN33140991	clinical	cd_8_group_1934	cd_4_group_1789	cd_2_group_1446
PDT001146622.1	PDS000020974.5	SAMN22130146	clinical	cd_8_group_1935	cd_4_group_1751	-
PDT001888073.1	PDS000020974.5	SAMN37414730	clinical	cd_8_group_1935	cd_4_group_1751	-
PDT001147561.1	PDS000155757.7	SAMN22155554	clinical	cd_8_group_1936	cd_4_group_1752	-
PDT001170307.1	PDS000155757.7	SAMN22935790	clinical	cd_8_group_1936	cd_4_group_1752	-
PDT001174958.1	PDS000155757.7	SAMN23150462	clinical	cd_8_group_1936	cd_4_group_1752	-
PDT001219256.1	PDS000155757.7	SAMN24794213	clinical	cd_8_group_1936	cd_4_group_1752	-
PDT001219261.1	PDS000155757.7	SAMN24794219	clinical	cd_8_group_1936	cd_4_group_1752	-
PDT001232053.1	PDS000155757.7	SAMN25287283	clinical	cd_8_group_1936	cd_4_group_1752	-
PDT001436143.1	PDS000155757.7	SAMN31063603	clinical	cd_8_group_1936	cd_4_group_1752	-
PDT001157971.4	PDS000085751.11	SAMN22442175	clinical	cd_8_group_1937	-	-
PDT001147572.1	PDS000085751.11	SAMN22155550	clinical	cd_8_group_1937	cd_4_group_1753	-
PDT001184717.1	PDS000085751.11	SAMN23427436	clinical	cd_8_group_1937	cd_4_group_1753	-
PDT001147574.1	PDS000010659.245	SAMN22155555	clinical	cd_8_group_1938	-	-
PDT001442991.1	PDS000010659.245	SAMN31163938	clinical	cd_8_group_1938	-	-
PDT001148582.1	PDS000022610.118	SAMN22211331	clinical	cd_8_group_1939	-	-
PDT001736184.1	PDS000022610.118	SAMN35104944	clinical	cd_8_group_1939	-	-
PDT000137116.3	PDS000168534.1	SAMN05323688	clinical	cd_8_group_194	-	-
PDT000774863.1	PDS000168534.1	SAMN15424919	clinical	cd_8_group_194	-	-
PDT001005830.1	PDS000168534.1	SAMN18743841	clinical	cd_8_group_194	-	-
PDT001006582.1	PDS000168534.1	SAMN18751723	clinical	cd_8_group_194	-	-
PDT001091554.1	PDS000168534.1	SAMN20297212	clinical	cd_8_group_194	-	-
PDT001150933.1	PDS000021221.361	SAMN22288208	clinical	cd_8_group_1940	-	-
PDT001885959.1	PDS000021221.361	SAMN37397417	clinical	cd_8_group_1940	-	-
PDT001156762.8	PDS000107303.1	SAMN22371632	clinical	cd_8_group_1941	cd_4_group_1757	cd_2_group_1419
PDT001276264.1	PDS000107303.1	SAMN27020479	clinical	cd_8_group_1941	cd_4_group_1757	cd_2_group_1419
PDT001156771.8	PDS000091747.16	SAMN22372409	clinical	cd_8_group_1942	-	-
PDT001506461.1	PDS000091747.16	SAMN31950837	clinical	cd_8_group_1942	-	-
PDT001450787.1	PDS000138560.5	SAMN31251058	clinical	cd_8_group_1943	-	-
PDT001866503.1	PDS000138560.5	SAMN37162384	clinical	cd_8_group_1943	-	-
PDT001156979.8	PDS000138560.5	SAMN22374265	clinical	cd_8_group_1943	cd_4_group_1759	-
PDT001854771.1	PDS000138560.5	SAMN37046993	clinical	cd_8_group_1943	cd_4_group_1759	-
PDT001157399.6	PDS000163083.5	SAMN22403914	clinical	cd_8_group_1944	cd_4_group_1761	-
PDT001188251.1	PDS000163083.5	SAMN23563628	clinical	cd_8_group_1944	cd_4_group_1761	-
PDT001157970.4	PDS000021970.16	SAMN22442176	clinical	cd_8_group_1945	-	-
PDT001884869.1	PDS000021970.16	SAMN37397405	clinical	cd_8_group_1945	-	-
PDT001159823.1	PDS000010659.245	SAMN22509194	clinical	cd_8_group_1946	-	-
PDT001205919.1	PDS000010659.245	SAMN24217443	clinical	cd_8_group_1946	-	-
PDT001822614.2	PDS000010659.245	SAMN36619586	clinical	cd_8_group_1946	-	-
PDT001160579.1	PDS000114430.30	SAMN22513016	clinical	cd_8_group_1947	-	-
PDT001371211.1	PDS000114430.30	SAMN29982519	clinical	cd_8_group_1947	-	-
PDT001794798.1	PDS000114430.30	SAMN36176200	clinical	cd_8_group_1947	cd_4_group_2102	cd_2_group_1752
PDT001845674.1	PDS000114430.30	SAMN36892962	clinical	cd_8_group_1947	cd_4_group_2102	cd_2_group_1752
PDT001166745.1	PDS000097785.3	SAMN22822265	clinical	cd_8_group_1948	cd_4_group_1762	-
PDT001161283.1	PDS000097785.3	SAMN22561824	clinical	cd_8_group_1948	cd_4_group_1762	cd_2_group_1423
PDT001161285.1	PDS000097785.3	SAMN22561826	clinical	cd_8_group_1948	cd_4_group_1762	cd_2_group_1423
PDT001166739.1	PDS000097785.3	SAMN22822262	clinical	cd_8_group_1948	cd_4_group_1762	cd_2_group_1423
PDT001175404.1	PDS000097785.3	SAMN23167495	clinical	cd_8_group_1948	cd_4_group_1762	cd_2_group_1423
PDT001163234.1	PDS000020777.53	SAMN22601510	clinical	cd_8_group_1949	cd_4_group_1763	-
PDT001582873.1	PDS000020777.53	SAMN32810615	clinical	cd_8_group_1949	cd_4_group_1763	-
PDT001429650.1	PDS000020777.53	SAMN30985811	clinical	cd_8_group_1949	cd_4_group_1763	cd_2_group_1606
PDT001830372.1	PDS000020777.53	SAMN36726074	clinical	cd_8_group_1949	cd_4_group_1763	cd_2_group_1606
PDT000137118.3	PDS000116431.181	SAMN05323693	clinical	cd_8_group_195	-	-
PDT000171418.2	PDS000116431.181	SAMN06077073	clinical	cd_8_group_195	cd_4_group_242	-
PDT000232524.2	PDS000116431.181	SAMN07456350	clinical	cd_8_group_195	cd_4_group_242	cd_2_group_317
PDT000268336.2	PDS000116431.181	SAMN06250298	clinical	cd_8_group_195	cd_4_group_242	cd_2_group_317
PDT001163235.1	PDS000051734.25	SAMN22601509	clinical	cd_8_group_1950	cd_4_group_1764	cd_2_group_1425
PDT001168257.1	PDS000051734.25	SAMN22864779	clinical	cd_8_group_1950	cd_4_group_1764	cd_2_group_1425
PDT001163242.1	PDS000116431.181	SAMN22601512	clinical	cd_8_group_1951	-	-
PDT001529550.1	PDS000116431.181	SAMN32270869	clinical	cd_8_group_1951	-	-
PDT001163444.1	PDS000021150.232	SAMN22608294	clinical	cd_8_group_1952	cd_4_group_1766	cd_2_group_1426
PDT001163446.1	PDS000021150.232	SAMN22608293	clinical	cd_8_group_1952	cd_4_group_1766	cd_2_group_1426
PDT001166282.1	PDS000115090.2	SAMN22812152	clinical	cd_8_group_1953	-	-
PDT001337985.3	PDS000115090.2	SAMN29222777	clinical	cd_8_group_1953	-	-
PDT001719607.1	PDS000115090.2	SAMN34590104	clinical	cd_8_group_1953	-	-
PDT001167563.1	PDS000110391.4	SAMN22841085	clinical	cd_8_group_1954	-	-
PDT001941505.1	PDS000110391.4	SAMN37854764	clinical	cd_8_group_1954	-	-
PDT001821017.1	PDS000110391.4	SAMN36502594	clinical	cd_8_group_1954	cd_4_group_2118	cd_2_group_1769
PDT001821021.1	PDS000110391.4	SAMN36502599	clinical	cd_8_group_1954	cd_4_group_2118	cd_2_group_1769
PDT001821137.1	PDS000110391.4	SAMN36502598	clinical	cd_8_group_1954	cd_4_group_2118	cd_2_group_1769
PDT001170372.1	PDS000022411.91	SAMN22937865	clinical	cd_8_group_1955	cd_4_group_1769	cd_2_group_1429
PDT001203939.1	PDS000022411.91	SAMN24108226	clinical	cd_8_group_1955	cd_4_group_1769	cd_2_group_1429
PDT001171057.1	PDS000021602.44	SAMN22964142	clinical	cd_8_group_1956	cd_4_group_1770	-
PDT001941130.1	PDS000021602.44	SAMN37846511	clinical	cd_8_group_1956	cd_4_group_1770	-
PDT001171058.1	PDS000022322.72	SAMN22964144	clinical	cd_8_group_1957	-	-
PDT001261640.1	PDS000022322.72	SAMN26507091	clinical	cd_8_group_1957	-	-
PDT001173147.1	PDS000021353.57	SAMN23034892	clinical	cd_8_group_1958	-	-
PDT001483417.1	PDS000021353.57	SAMN31686083	clinical	cd_8_group_1958	-	-
PDT001174955.1	PDS000020777.53	SAMN23150465	clinical	cd_8_group_1959	cd_4_group_1773	cd_2_group_1432
PDT001286924.1	PDS000020777.53	SAMN27567597	clinical	cd_8_group_1959	cd_4_group_1773	cd_2_group_1432
PDT001848556.1	PDS000020777.53	SAMN36947044	clinical	cd_8_group_1959	cd_4_group_1773	cd_2_group_1432
PDT000137120.2	PDS000022866.8	SAMN05323695	clinical	cd_8_group_196	-	-
PDT000137240.2	PDS000022866.8	SAMN05363728	clinical	cd_8_group_196	-	-
PDT000192013.2	PDS000022866.8	SAMN06546636	clinical	cd_8_group_196	-	-
PDT000223044.2	PDS000022866.8	SAMN07327882	clinical	cd_8_group_196	-	-
PDT000143404.2	PDS000022866.8	SAMN05509042	clinical	cd_8_group_196	cd_4_group_173	-
PDT000221409.2	PDS000022866.8	SAMN07269933	clinical	cd_8_group_196	cd_4_group_173	-
PDT001299486.1	PDS000021112.24	SAMN28093506	clinical	cd_8_group_1960	-	-
PDT001175498.1	PDS000021112.24	SAMN23167737	clinical	cd_8_group_1960	cd_4_group_1774	-
PDT001231209.1	PDS000021112.24	SAMN25276609	clinical	cd_8_group_1960	cd_4_group_1774	cd_2_group_1454
PDT001613431.1	PDS000021112.24	SAMN33270598	clinical	cd_8_group_1960	cd_4_group_1774	cd_2_group_1454
PDT001613444.1	PDS000021112.24	SAMN33270595	clinical	cd_8_group_1960	cd_4_group_1774	cd_2_group_1454
PDT001637789.1	PDS000021112.24	SAMN33397634	clinical	cd_8_group_1960	cd_4_group_1774	cd_2_group_1454
PDT001177728.1	PDS000022610.118	SAMN23245086	clinical	cd_8_group_1961	cd_4_group_1775	-
PDT001917223.1	PDS000022610.118	SAMN37685826	clinical	cd_8_group_1961	cd_4_group_1775	-
PDT001177871.1	PDS000142112.10	SAMN23283082	clinical	cd_8_group_1962	-	-
PDT001728981.1	PDS000142112.10	SAMN35036953	clinical	cd_8_group_1962	-	-
PDT001963540.1	PDS000144876.15	SAMN38052337	clinical	cd_8_group_1963	cd_4_group_1777	-
PDT001179172.1	PDS000144876.15	SAMN23313749	clinical	cd_8_group_1963	cd_4_group_1777	cd_2_group_1435
PDT001351120.1	PDS000144876.15	SAMN29473063	clinical	cd_8_group_1963	cd_4_group_1777	cd_2_group_1435
PDT001470181.1	PDS000144876.15	SAMN31509710	clinical	cd_8_group_1963	cd_4_group_1777	cd_2_group_1435
PDT001862526.1	PDS000144876.15	SAMN37154922	clinical	cd_8_group_1963	cd_4_group_1777	cd_2_group_1800
PDT001862631.1	PDS000144876.15	SAMN37154923	clinical	cd_8_group_1963	cd_4_group_1777	cd_2_group_1800
PDT001184711.1	PDS000099392.4	SAMN23427322	clinical	cd_8_group_1964	-	-
PDT001972195.1	PDS000099392.4	SAMN38120414	clinical	cd_8_group_1964	-	-
PDT001184749.1	PDS000022444.221	SAMN23428516	clinical	cd_8_group_1965	-	-
PDT001377089.1	PDS000022444.221	SAMN30088464	clinical	cd_8_group_1965	-	-
PDT001187151.1	PDS000022610.118	SAMN23492429	clinical	cd_8_group_1966	-	-
PDT001654101.1	PDS000022610.118	SAMN33683199	clinical	cd_8_group_1966	cd_4_group_2036	cd_2_group_1680
PDT001680362.1	PDS000022610.118	SAMN34081731	clinical	cd_8_group_1966	cd_4_group_2036	cd_2_group_1680
PDT001785798.1	PDS000022610.118	SAMN35801508	clinical	cd_8_group_1966	cd_4_group_2036	cd_2_group_1680
PDT001825879.1	PDS000022610.118	SAMN36694660	clinical	cd_8_group_1966	cd_4_group_2036	cd_2_group_1680
PDT001850126.1	PDS000022610.118	SAMN36974251	clinical	cd_8_group_1966	cd_4_group_2036	cd_2_group_1680
PDT001187467.1	PDS000129100.5	SAMN23509881	clinical	cd_8_group_1967	-	-
PDT001537345.1	PDS000129100.5	SAMN32310811	clinical	cd_8_group_1967	-	-
PDT001195625.1	PDS000155939.3	SAMN23585439	clinical	cd_8_group_1968	cd_4_group_1779	-
PDT001616419.1	PDS000155939.3	SAMN33314609	clinical	cd_8_group_1968	cd_4_group_1779	-
PDT001195909.1	PDS000021537.270	SAMN23605362	clinical	cd_8_group_1969	-	-
PDT001252464.1	PDS000021537.270	SAMN26085382	clinical	cd_8_group_1969	-	-
PDT001727440.1	PDS000021537.270	SAMN35009520	clinical	cd_8_group_1969	-	-
PDT001847018.1	PDS000021537.270	SAMN36911230	clinical	cd_8_group_1969	-	-
PDT000178444.2	PDS000021853.2	SAMN06231020	clinical	cd_8_group_197	-	-
PDT000137122.3	PDS000021853.2	SAMN05323697	clinical	cd_8_group_197	cd_4_group_140	cd_2_group_111
PDT000146421.3	PDS000021853.2	SAMN05615893	clinical	cd_8_group_197	cd_4_group_140	cd_2_group_111
PDT001203624.1	PDS000022236.11	SAMN24105109	clinical	cd_8_group_1970	-	-
PDT001528289.1	PDS000022236.11	SAMN32248382	clinical	cd_8_group_1970	-	-
PDT001205330.1	PDS000122298.1	SAMN24167538	clinical	cd_8_group_1971	-	-
PDT001476329.1	PDS000122298.1	SAMN31607062	clinical	cd_8_group_1971	-	-
PDT001207334.1	PDS000021089.39	SAMN24248239	clinical	cd_8_group_1972	cd_4_group_1783	cd_2_group_1442
PDT001226860.1	PDS000021089.39	SAMN25124282	clinical	cd_8_group_1972	cd_4_group_1783	cd_2_group_1442
PDT001233047.1	PDS000021089.39	SAMN25353393	clinical	cd_8_group_1972	cd_4_group_1783	cd_2_group_1442
PDT001261613.1	PDS000021089.39	SAMN26506810	clinical	cd_8_group_1972	cd_4_group_1783	cd_2_group_1442
PDT001214252.1	PDS000006845.359	SAMN24518907	clinical	cd_8_group_1973	cd_4_group_1786	-
PDT001618420.1	PDS000006845.359	SAMN33338604	clinical	cd_8_group_1973	cd_4_group_1786	-
PDT001220869.1	PDS000134539.2	SAMN24839089	clinical	cd_8_group_1974	cd_4_group_1790	-
PDT001794915.1	PDS000134539.2	SAMN36179257	clinical	cd_8_group_1974	cd_4_group_1790	-
PDT001221004.1	PDS000149910.1	SAMN24849059	clinical	cd_8_group_1975	-	-
PDT001398330.1	PDS000149910.1	SAMN30498356	clinical	cd_8_group_1975	-	-
PDT001694452.1	PDS000022444.221	SAMN34251275	clinical	cd_8_group_1976	-	-
PDT001759346.1	PDS000022444.221	SAMN35367952	clinical	cd_8_group_1976	cd_4_group_1792	-
PDT001230682.1	PDS000022444.221	SAMN25248614	clinical	cd_8_group_1976	cd_4_group_1792	cd_2_group_1452
PDT001335690.1	PDS000022444.221	SAMN29209176	clinical	cd_8_group_1976	cd_4_group_1792	cd_2_group_1452
PDT001449547.1	PDS000022444.221	SAMN31228608	clinical	cd_8_group_1976	cd_4_group_1792	cd_2_group_1452
PDT001893516.1	PDS000022444.221	SAMN37513391	clinical	cd_8_group_1976	cd_4_group_1792	cd_2_group_1825
PDT001975569.1	PDS000022444.221	SAMN38186242	clinical	cd_8_group_1976	cd_4_group_1792	cd_2_group_1825
PDT001231205.1	PDS000054016.19	SAMN25276608	clinical	cd_8_group_1977	cd_4_group_1793	-
PDT001480006.1	PDS000054016.19	SAMN31642998	clinical	cd_8_group_1977	cd_4_group_1793	-
PDT001695174.1	PDS000054016.19	SAMN34264488	clinical	cd_8_group_1977	cd_4_group_1793	-
PDT001404463.1	PDS000054016.19	SAMN30561386	clinical	cd_8_group_1977	cd_4_group_1793	cd_2_group_1593
PDT001404466.1	PDS000054016.19	SAMN30561392	clinical	cd_8_group_1977	cd_4_group_1793	cd_2_group_1593
PDT001466076.1	PDS000054016.19	SAMN31440539	clinical	cd_8_group_1977	cd_4_group_1793	cd_2_group_1593
PDT001592529.1	PDS000054016.19	SAMN32927744	clinical	cd_8_group_1977	cd_4_group_1793	cd_2_group_1593
PDT001610120.1	PDS000054016.19	SAMN33210193	clinical	cd_8_group_1977	cd_4_group_1793	cd_2_group_1593
PDT001666579.1	PDS000054016.19	SAMN33864619	clinical	cd_8_group_1977	cd_4_group_1793	cd_2_group_1593
PDT001674099.1	PDS000054016.19	SAMN33954581	clinical	cd_8_group_1977	cd_4_group_1793	cd_2_group_1593
PDT001689397.1	PDS000054016.19	SAMN34174750	clinical	cd_8_group_1977	cd_4_group_1793	cd_2_group_1593
PDT001750669.1	PDS000054016.19	SAMN35303389	clinical	cd_8_group_1977	cd_4_group_1793	cd_2_group_1593
PDT001758245.1	PDS000054016.19	SAMN35361038	clinical	cd_8_group_1977	cd_4_group_1793	cd_2_group_1593
PDT001766938.1	PDS000054016.19	SAMN35559308	clinical	cd_8_group_1977	cd_4_group_1793	cd_2_group_1593
PDT001830363.1	PDS000054016.19	SAMN36726089	clinical	cd_8_group_1977	cd_4_group_1793	cd_2_group_1593
PDT001830367.1	PDS000054016.19	SAMN36726098	clinical	cd_8_group_1977	cd_4_group_1793	cd_2_group_1593
PDT001837186.1	PDS000054016.19	SAMN36807396	clinical	cd_8_group_1977	cd_4_group_1793	cd_2_group_1593
PDT001867085.1	PDS000054016.19	SAMN37180569	clinical	cd_8_group_1977	cd_4_group_1793	cd_2_group_1593
PDT001927315.1	PDS000054016.19	SAMN37805569	clinical	cd_8_group_1977	cd_4_group_1793	cd_2_group_1593
PDT001963199.1	PDS000025651.12	SAMN38049381	clinical	cd_8_group_1978	-	-
PDT001232712.1	PDS000025651.12	SAMN25335509	clinical	cd_8_group_1978	cd_4_group_1794	-
PDT001348675.1	PDS000025651.12	SAMN29397095	clinical	cd_8_group_1978	cd_4_group_1794	-
PDT001236435.1	PDS000127272.6	SAMN25558357	clinical	cd_8_group_1979	cd_4_group_1797	-
PDT001662328.1	PDS000127272.6	SAMN33752735	clinical	cd_8_group_1979	cd_4_group_1797	-
PDT000281547.2	PDS000072253.38	SAMN08391040	clinical	cd_8_group_198	-	-
PDT000288002.2	PDS000072253.38	SAMN08564064	clinical	cd_8_group_198	-	-
PDT000336849.1	PDS000072253.38	SAMN09489494	clinical	cd_8_group_198	-	-
PDT000367813.1	PDS000072253.38	SAMN09927900	clinical	cd_8_group_198	-	-
PDT000602915.1	PDS000072253.38	SAMN12995191	clinical	cd_8_group_198	-	-
PDT000736018.1	PDS000072253.38	SAMN14933786	clinical	cd_8_group_198	-	-
PDT000760465.1	PDS000072253.38	SAMN15147204	clinical	cd_8_group_198	-	-
PDT001329431.1	PDS000072253.38	SAMN29123401	clinical	cd_8_group_198	-	-
PDT000137132.2	PDS000072253.38	SAMN05323705	clinical	cd_8_group_198	cd_4_group_141	cd_2_group_112
PDT000144214.2	PDS000072253.38	SAMN05371158	clinical	cd_8_group_198	cd_4_group_141	cd_2_group_112
PDT000139794.2	PDS000072253.38	SAMN05371138	clinical	cd_8_group_198	cd_4_group_167	-
PDT000207018.2	PDS000072253.38	SAMN06050843	clinical	cd_8_group_198	cd_4_group_167	-
PDT000258823.2	PDS000072253.38	SAMN07838005	clinical	cd_8_group_198	cd_4_group_462	-
PDT000364939.1	PDS000072253.38	SAMN09858338	clinical	cd_8_group_198	cd_4_group_462	-
PDT000265262.2	PDS000072253.38	SAMN08042324	clinical	cd_8_group_198	cd_4_group_476	-
PDT000307288.2	PDS000072253.38	SAMN08955906	clinical	cd_8_group_198	cd_4_group_476	-
PDT000663480.1	PDS000072253.38	SAMN13866621	clinical	cd_8_group_198	cd_4_group_476	-
PDT000340414.1	PDS000072253.38	SAMN09533710	clinical	cd_8_group_198	cd_4_group_642	-
PDT000792595.1	PDS000072253.38	SAMN15580017	clinical	cd_8_group_198	cd_4_group_642	-
PDT001236892.1	PDS000043605.22	SAMN25582468	clinical	cd_8_group_1980	cd_4_group_1798	cd_2_group_1460
PDT001241888.1	PDS000043605.22	SAMN25703508	clinical	cd_8_group_1980	cd_4_group_1798	cd_2_group_1460
PDT001274747.1	PDS000043605.22	SAMN26898465	clinical	cd_8_group_1980	cd_4_group_1798	cd_2_group_1460
PDT001237085.1	PDS000021671.12	SAMN25597827	clinical	cd_8_group_1981	cd_4_group_1799	-
PDT001480025.1	PDS000021671.12	SAMN31643002	clinical	cd_8_group_1981	cd_4_group_1799	-
PDT001241893.1	PDS000022202.81	SAMN25703512	clinical	cd_8_group_1982	cd_4_group_1800	-
PDT001367994.1	PDS000022202.81	SAMN29907248	clinical	cd_8_group_1982	cd_4_group_1800	-
PDT001248900.1	PDS000022040.145	SAMN25872045	clinical	cd_8_group_1983	-	-
PDT001434430.1	PDS000022040.145	SAMN31023113	clinical	cd_8_group_1983	-	-
PDT001249360.1	PDS000051734.25	SAMN25937012	clinical	cd_8_group_1984	-	-
PDT001373470.1	PDS000051734.25	SAMN30028802	clinical	cd_8_group_1984	-	-
PDT001249664.1	PDS000107640.1	SAMN25943199	clinical	cd_8_group_1985	cd_4_group_1803	cd_2_group_1463
PDT001278984.1	PDS000107640.1	SAMN27176541	clinical	cd_8_group_1985	cd_4_group_1803	cd_2_group_1463
PDT001253475.1	PDS000105170.2	SAMN26199064	clinical	cd_8_group_1986	cd_4_group_1805	-
PDT001272001.1	PDS000105170.2	SAMN26853297	clinical	cd_8_group_1986	cd_4_group_1805	-
PDT001253476.1	PDS000105171.2	SAMN26199057	clinical	cd_8_group_1987	-	-
PDT001719609.1	PDS000105171.2	SAMN34590109	clinical	cd_8_group_1987	-	-
PDT001255417.1	PDS000113306.12	SAMN26307979	clinical	cd_8_group_1988	-	-
PDT001450172.1	PDS000113306.12	SAMN31237768	clinical	cd_8_group_1988	-	-
PDT001255583.1	PDS000022588.300	SAMN26313338	clinical	cd_8_group_1989	-	-
PDT001972114.1	PDS000022588.300	SAMN38117625	clinical	cd_8_group_1989	-	-
PDT000137133.2	PDS000022250.16	SAMN05323706	clinical	cd_8_group_199	-	-
PDT000312992.2	PDS000022250.16	SAMN09111844	clinical	cd_8_group_199	-	-
PDT000802884.1	PDS000022250.16	SAMN15737994	clinical	cd_8_group_199	-	-
PDT000532089.1	PDS000022250.16	SAMN12108598	clinical	cd_8_group_199	cd_4_group_1008	-
PDT000743338.1	PDS000022250.16	SAMN14981363	clinical	cd_8_group_199	cd_4_group_1008	-
PDT001255949.1	PDS000021438.54	SAMN26315755	clinical	cd_8_group_1990	-	-
PDT001974319.1	PDS000021438.54	SAMN38163681	clinical	cd_8_group_1990	-	-
PDT001256819.1	PDS000105763.4	SAMN26344730	clinical	cd_8_group_1991	cd_4_group_1806	-
PDT001286916.1	PDS000105763.4	SAMN27567599	clinical	cd_8_group_1991	cd_4_group_1806	-
PDT001258418.1	PDS000116540.1	SAMN26433884	clinical	cd_8_group_1992	-	-
PDT001400153.1	PDS000116540.1	SAMN30485164	clinical	cd_8_group_1992	-	-
PDT001258429.1	PDS000021392.6	SAMN26433883	clinical	cd_8_group_1993	-	-
PDT001715968.1	PDS000021392.6	SAMN34473006	clinical	cd_8_group_1993	-	-
PDT001264207.1	PDS000022040.145	SAMN26578180	clinical	cd_8_group_1994	-	-
PDT001363787.1	PDS000022040.145	SAMN29798697	clinical	cd_8_group_1994	-	-
PDT001264352.1	PDS000168432.2	SAMN26561935	clinical	cd_8_group_1995	cd_4_group_1807	cd_2_group_1467
PDT001491897.1	PDS000168432.2	SAMN31822513	clinical	cd_8_group_1995	cd_4_group_1807	cd_2_group_1467
PDT001264531.1	PDS000111502.2	SAMN26580649	clinical	cd_8_group_1996	-	-
PDT001329747.1	PDS000111502.2	SAMN29145771	clinical	cd_8_group_1996	-	-
PDT001785775.1	PDS000111502.2	SAMN35801507	clinical	cd_8_group_1996	-	-
PDT001264918.1	PDS000106884.2	SAMN26565871	clinical	cd_8_group_1997	cd_4_group_1808	-
PDT001270936.1	PDS000106884.2	SAMN26749988	clinical	cd_8_group_1997	cd_4_group_1808	-
PDT001271270.1	PDS000024036.17	SAMN26749747	clinical	cd_8_group_1998	cd_4_group_1809	cd_2_group_1470
PDT001293591.1	PDS000024036.17	SAMN27764195	clinical	cd_8_group_1998	cd_4_group_1809	cd_2_group_1470
PDT001271921.1	PDS000021225.74	SAMN26851415	clinical	cd_8_group_1999	cd_4_group_1811	-
PDT001488715.1	PDS000021225.74	SAMN31787320	clinical	cd_8_group_1999	cd_4_group_1811	-
PDT001794287.1	PDS000021225.74	SAMN36153660	clinical	cd_8_group_1999	cd_4_group_1811	-
PDT000143337.2	PDS000021968.286	SAMN05511424	clinical	cd_8_group_2	-	-
PDT000149907.2	PDS000021968.286	SAMN05804545	clinical	cd_8_group_2	-	-
PDT000153002.2	PDS000021968.286	SAMN05916087	clinical	cd_8_group_2	-	-
PDT000203665.2	PDS000021968.286	SAMN06761290	clinical	cd_8_group_2	-	-
PDT000216088.2	PDS000021968.286	SAMN07194373	clinical	cd_8_group_2	-	-
PDT000225575.2	PDS000021968.286	SAMN07358041	clinical	cd_8_group_2	-	-
PDT000308902.2	PDS000021968.286	SAMN08980987	clinical	cd_8_group_2	-	-
PDT000327812.1	PDS000021968.286	SAMN09394777	clinical	cd_8_group_2	-	-
PDT000498911.1	PDS000021968.286	SAMN11582975	clinical	cd_8_group_2	-	-
PDT000564874.1	PDS000021968.286	SAMN12583097	clinical	cd_8_group_2	-	-
PDT000573222.1	PDS000021968.286	SAMN12628136	clinical	cd_8_group_2	-	-
PDT000602863.1	PDS000021968.286	SAMN12995184	clinical	cd_8_group_2	-	-
PDT000632245.1	PDS000021968.286	SAMN13347917	clinical	cd_8_group_2	-	-
PDT000636607.1	PDS000021968.286	SAMN13389923	clinical	cd_8_group_2	-	-
PDT000643557.1	PDS000021968.286	SAMN13541177	clinical	cd_8_group_2	-	-
PDT000649731.1	PDS000021968.286	SAMN13656921	clinical	cd_8_group_2	-	-
PDT000649734.1	PDS000021968.286	SAMN13656941	clinical	cd_8_group_2	-	-
PDT000673726.1	PDS000021968.286	SAMN13961675	clinical	cd_8_group_2	-	-
PDT000800073.1	PDS000021968.286	SAMN15690375	clinical	cd_8_group_2	-	-
PDT000848926.1	PDS000021968.286	SAMN16282218	clinical	cd_8_group_2	-	-
PDT000933507.1	PDS000021968.286	SAMN17348059	clinical	cd_8_group_2	-	-
PDT000979223.1	PDS000021968.286	SAMN18170382	clinical	cd_8_group_2	-	-
PDT000985374.1	PDS000021968.286	SAMN18314431	clinical	cd_8_group_2	-	-
PDT001048110.1	PDS000021968.286	SAMN19341814	clinical	cd_8_group_2	-	-
PDT001097214.1	PDS000021968.286	SAMN20429519	clinical	cd_8_group_2	-	-
PDT001170121.1	PDS000021968.286	SAMN22929632	clinical	cd_8_group_2	-	-
PDT001367583.1	PDS000021968.286	SAMN29888954	clinical	cd_8_group_2	-	-
PDT001379512.1	PDS000021968.286	SAMN30166986	clinical	cd_8_group_2	-	-
PDT001772781.1	PDS000021968.286	SAMN35676836	clinical	cd_8_group_2	-	-
PDT001843657.1	PDS000021968.286	SAMN36872172	clinical	cd_8_group_2	-	-
PDT001844767.2	PDS000021968.286	SAMN36887973	clinical	cd_8_group_2	-	-
PDT000547118.1	PDS000021968.286	SAMN12336809	clinical	cd_8_group_2	cd_4_group_1050	-
PDT000705871.1	PDS000021968.286	SAMN14291202	clinical	cd_8_group_2	cd_4_group_1050	-
PDT001349164.1	PDS000021968.286	SAMN29399175	clinical	cd_8_group_2	cd_4_group_1050	-
PDT000637642.1	PDS000021968.286	SAMN13428622	clinical	cd_8_group_2	cd_4_group_1050	cd_2_group_986
PDT000649880.1	PDS000021968.286	SAMN13675817	clinical	cd_8_group_2	cd_4_group_1050	cd_2_group_986
PDT001296698.1	PDS000021968.286	SAMN27991096	clinical	cd_8_group_2	cd_4_group_1455	-
PDT001410673.1	PDS000021968.286	SAMN30692281	clinical	cd_8_group_2	cd_4_group_1455	-
PDT001870276.1	PDS000021968.286	SAMN37220178	clinical	cd_8_group_2	cd_4_group_1455	-
PDT000842223.1	PDS000021968.286	SAMN16239075	clinical	cd_8_group_2	cd_4_group_1455	cd_2_group_1156
PDT001183701.1	PDS000021968.286	SAMN23412819	clinical	cd_8_group_2	cd_4_group_1455	cd_2_group_1156
PDT001444781.1	PDS000021968.286	SAMN31185375	clinical	cd_8_group_2	cd_4_group_1455	cd_2_group_1156
PDT001966603.1	PDS000021968.286	SAMN38089194	clinical	cd_8_group_2	cd_4_group_1455	cd_2_group_1156
PDT001109326.1	PDS000021968.286	SAMN20794730	clinical	cd_8_group_2	cd_4_group_1458	-
PDT000848927.1	PDS000021968.286	SAMN16282206	clinical	cd_8_group_2	cd_4_group_1458	cd_2_group_1160
PDT000862085.1	PDS000021968.286	SAMN16457525	clinical	cd_8_group_2	cd_4_group_1458	cd_2_group_1160
PDT001048695.1	PDS000021968.286	SAMN19368021	clinical	cd_8_group_2	cd_4_group_1458	cd_2_group_1160
PDT001092471.1	PDS000021968.286	SAMN20303653	clinical	cd_8_group_2	cd_4_group_1458	cd_2_group_1160
PDT000867817.1	PDS000021968.286	SAMN16553718	clinical	cd_8_group_2	cd_4_group_1482	-
PDT001122395.1	PDS000021968.286	SAMN21208521	clinical	cd_8_group_2	cd_4_group_1482	-
PDT000085569.2	PDS000021968.286	SAMN04125335	clinical	cd_8_group_2	cd_4_group_2	-
PDT000094296.2	PDS000021968.286	SAMN04229557	clinical	cd_8_group_2	cd_4_group_2	-
PDT000137998.2	PDS000021968.286	SAMN05388831	clinical	cd_8_group_2	cd_4_group_2	-
PDT000152999.2	PDS000021968.286	SAMN05916072	clinical	cd_8_group_2	cd_4_group_2	-
PDT000163399.2	PDS000021968.286	SAMN06046079	clinical	cd_8_group_2	cd_4_group_2	-
PDT000189102.2	PDS000021968.286	SAMN06352067	clinical	cd_8_group_2	cd_4_group_2	-
PDT000189113.2	PDS000021968.286	SAMN06352072	clinical	cd_8_group_2	cd_4_group_2	-
PDT000272467.2	PDS000021968.286	SAMN08167315	clinical	cd_8_group_2	cd_4_group_2	-
PDT000272468.2	PDS000021968.286	SAMN08167305	clinical	cd_8_group_2	cd_4_group_2	-
PDT000308475.2	PDS000021968.286	SAMN08976120	clinical	cd_8_group_2	cd_4_group_2	-
PDT000428954.1	PDS000021968.286	SAMN10669050	clinical	cd_8_group_2	cd_4_group_2	-
PDT000562814.1	PDS000021968.286	SAMN12566312	clinical	cd_8_group_2	cd_4_group_2	-
PDT000573215.1	PDS000021968.286	SAMN12560296	clinical	cd_8_group_2	cd_4_group_2	-
PDT000648211.1	PDS000021968.286	SAMN13634671	clinical	cd_8_group_2	cd_4_group_2	-
PDT000654090.1	PDS000021968.286	SAMN13717819	clinical	cd_8_group_2	cd_4_group_2	-
PDT000138000.2	PDS000021968.286	SAMN05388832	clinical	cd_8_group_2	cd_4_group_2	cd_2_group_119
PDT000221388.2	PDS000021968.286	SAMN07279281	clinical	cd_8_group_2	cd_4_group_2	cd_2_group_119
PDT000364959.1	PDS000021968.286	SAMN09858326	clinical	cd_8_group_2	cd_4_group_2	cd_2_group_119
PDT000954222.1	PDS000021968.286	SAMN17867418	clinical	cd_8_group_2	cd_4_group_2	cd_2_group_1247
PDT001383636.1	PDS000021968.286	SAMN30242688	clinical	cd_8_group_2	cd_4_group_2	cd_2_group_1247
PDT001383637.1	PDS000021968.286	SAMN30242690	clinical	cd_8_group_2	cd_4_group_2	cd_2_group_1247
PDT001383638.1	PDS000021968.286	SAMN30242684	clinical	cd_8_group_2	cd_4_group_2	cd_2_group_1247
PDT001790325.1	PDS000021968.286	SAMN35983150	clinical	cd_8_group_2	cd_4_group_2	cd_2_group_1744
PDT001821699.1	PDS000021968.286	SAMN36514262	clinical	cd_8_group_2	cd_4_group_2	cd_2_group_1744
PDT001907696.1	PDS000021968.286	SAMN37573795	clinical	cd_8_group_2	cd_4_group_2	cd_2_group_1744
PDT000046006.2	PDS000021968.286	SAMN03255104	clinical	cd_8_group_2	cd_4_group_2	cd_2_group_2
PDT000046008.2	PDS000021968.286	SAMN03255106	clinical	cd_8_group_2	cd_4_group_2	cd_2_group_2
PDT000046025.2	PDS000021968.286	SAMN03265495	clinical	cd_8_group_2	cd_4_group_2	cd_2_group_2
PDT000049361.2	PDS000021968.286	SAMN03329670	clinical	cd_8_group_2	cd_4_group_2	cd_2_group_2
PDT000062779.2	PDS000021968.286	SAMN03566199	clinical	cd_8_group_2	cd_4_group_2	cd_2_group_2
PDT000067766.4	PDS000021968.286	SAMN03784862	clinical	cd_8_group_2	cd_4_group_2	cd_2_group_2
PDT000081839.2	PDS000021968.286	SAMN03993953	clinical	cd_8_group_2	cd_4_group_2	cd_2_group_2
PDT000106120.2	PDS000021968.286	SAMN04429773	clinical	cd_8_group_2	cd_4_group_2	cd_2_group_2
PDT000113401.2	PDS000021968.286	SAMN04545107	clinical	cd_8_group_2	cd_4_group_2	cd_2_group_2
PDT000113421.2	PDS000021968.286	SAMN04545126	clinical	cd_8_group_2	cd_4_group_2	cd_2_group_2
PDT000134764.2	PDS000021968.286	SAMN05275348	clinical	cd_8_group_2	cd_4_group_2	cd_2_group_2
PDT000137995.2	PDS000021968.286	SAMN05388827	clinical	cd_8_group_2	cd_4_group_2	cd_2_group_2
PDT000148870.2	PDS000021968.286	SAMN05751743	clinical	cd_8_group_2	cd_4_group_2	cd_2_group_2
PDT000148876.2	PDS000021968.286	SAMN05751749	clinical	cd_8_group_2	cd_4_group_2	cd_2_group_2
PDT000158512.2	PDS000021968.286	SAMN06007272	clinical	cd_8_group_2	cd_4_group_2	cd_2_group_2
PDT000171403.2	PDS000021968.286	SAMN06111497	clinical	cd_8_group_2	cd_4_group_2	cd_2_group_2
PDT000190075.2	PDS000021968.286	SAMN06392708	clinical	cd_8_group_2	cd_4_group_2	cd_2_group_2
PDT000195381.2	PDS000021968.286	SAMN06606976	clinical	cd_8_group_2	cd_4_group_2	cd_2_group_2
PDT000198032.2	PDS000021968.286	SAMN06644942	clinical	cd_8_group_2	cd_4_group_2	cd_2_group_2
PDT000216117.2	PDS000021968.286	SAMN07194925	clinical	cd_8_group_2	cd_4_group_2	cd_2_group_2
PDT000221398.2	PDS000021968.286	SAMN07279280	clinical	cd_8_group_2	cd_4_group_2	cd_2_group_2
PDT000231633.2	PDS000021968.286	SAMN07436177	clinical	cd_8_group_2	cd_4_group_2	cd_2_group_2
PDT000233912.2	PDS000021968.286	SAMN07510047	clinical	cd_8_group_2	cd_4_group_2	cd_2_group_2
PDT000274567.2	PDS000021968.286	SAMN08239959	clinical	cd_8_group_2	cd_4_group_2	cd_2_group_2
PDT000277774.2	PDS000021968.286	SAMN07194927	clinical	cd_8_group_2	cd_4_group_2	cd_2_group_2
PDT000316087.2	PDS000021968.286	SAMN09221983	clinical	cd_8_group_2	cd_4_group_2	cd_2_group_2
PDT000332566.1	PDS000021968.286	SAMN09455727	clinical	cd_8_group_2	cd_4_group_2	cd_2_group_2
PDT000347788.1	PDS000021968.286	SAMN09653823	clinical	cd_8_group_2	cd_4_group_2	cd_2_group_2
PDT000400286.1	PDS000021968.286	SAMN10359191	clinical	cd_8_group_2	cd_4_group_2	cd_2_group_2
PDT000402718.1	PDS000021968.286	SAMN10370523	clinical	cd_8_group_2	cd_4_group_2	cd_2_group_2
PDT000411044.1	PDS000021968.286	SAMN10485942	clinical	cd_8_group_2	cd_4_group_2	cd_2_group_2
PDT000412230.1	PDS000021968.286	SAMN10497209	clinical	cd_8_group_2	cd_4_group_2	cd_2_group_2
PDT000471939.1	PDS000021968.286	SAMN11043784	clinical	cd_8_group_2	cd_4_group_2	cd_2_group_2
PDT000555636.1	PDS000021968.286	SAMN12498510	clinical	cd_8_group_2	cd_4_group_2	cd_2_group_2
PDT000595035.1	PDS000021968.286	SAMN12860821	clinical	cd_8_group_2	cd_4_group_2	cd_2_group_2
PDT000634581.1	PDS000021968.286	SAMN13353460	clinical	cd_8_group_2	cd_4_group_2	cd_2_group_2
PDT000649721.1	PDS000021968.286	SAMN13656918	clinical	cd_8_group_2	cd_4_group_2	cd_2_group_2
PDT000651478.1	PDS000021968.286	SAMN13699026	clinical	cd_8_group_2	cd_4_group_2	cd_2_group_2
PDT000663830.1	PDS000021968.286	SAMN13869803	clinical	cd_8_group_2	cd_4_group_2	cd_2_group_2
PDT000860499.1	PDS000021968.286	SAMN16428354	clinical	cd_8_group_2	cd_4_group_2	cd_2_group_2
PDT000948773.1	PDS000021968.286	SAMN17799240	clinical	cd_8_group_2	cd_4_group_2	cd_2_group_2
PDT000949049.1	PDS000021968.286	SAMN17799376	clinical	cd_8_group_2	cd_4_group_2	cd_2_group_2
PDT000949120.1	PDS000021968.286	SAMN17799515	clinical	cd_8_group_2	cd_4_group_2	cd_2_group_2
PDT001000967.1	PDS000021968.286	SAMN18634949	clinical	cd_8_group_2	cd_4_group_2	cd_2_group_2
PDT000177658.2	PDS000021968.286	SAMN06215601	clinical	cd_8_group_2	cd_4_group_2	cd_2_group_209
PDT000178774.2	PDS000021968.286	SAMN06236472	clinical	cd_8_group_2	cd_4_group_2	cd_2_group_209
PDT000221423.2	PDS000021968.286	SAMN07279295	clinical	cd_8_group_2	cd_4_group_2	cd_2_group_277
PDT000654097.1	PDS000021968.286	SAMN13717815	clinical	cd_8_group_2	cd_4_group_2	cd_2_group_277
PDT000231648.2	PDS000021968.286	SAMN07436197	clinical	cd_8_group_2	cd_4_group_2	cd_2_group_300
PDT000232495.2	PDS000021968.286	SAMN07457385	clinical	cd_8_group_2	cd_4_group_2	cd_2_group_300
PDT000263069.2	PDS000021968.286	SAMN08007249	clinical	cd_8_group_2	cd_4_group_2	cd_2_group_375
PDT000287679.2	PDS000021968.286	SAMN08556544	clinical	cd_8_group_2	cd_4_group_2	cd_2_group_375
PDT000287683.2	PDS000021968.286	SAMN08556541	clinical	cd_8_group_2	cd_4_group_2	cd_2_group_375
PDT000287684.2	PDS000021968.286	SAMN08556543	clinical	cd_8_group_2	cd_4_group_2	cd_2_group_375
PDT000465726.1	PDS000021968.286	SAMN10936347	clinical	cd_8_group_2	cd_4_group_2	cd_2_group_375
PDT000631401.1	PDS000021968.286	SAMN13337623	clinical	cd_8_group_2	cd_4_group_2	cd_2_group_375
PDT000637663.1	PDS000021968.286	SAMN13428613	clinical	cd_8_group_2	cd_4_group_2	cd_2_group_375
PDT000643621.1	PDS000021968.286	SAMN13542378	clinical	cd_8_group_2	cd_4_group_2	cd_2_group_375
PDT000862197.1	PDS000021968.286	SAMN16452182	clinical	cd_8_group_2	cd_4_group_2	cd_2_group_375
PDT000295643.2	PDS000021968.286	SAMN08729603	clinical	cd_8_group_2	cd_4_group_2	cd_2_group_422
PDT000429012.1	PDS000021968.286	SAMN10669138	clinical	cd_8_group_2	cd_4_group_2	cd_2_group_422
PDT000599960.1	PDS000021968.286	SAMN12908342	clinical	cd_8_group_2	cd_4_group_2	cd_2_group_422
PDT000632041.1	PDS000021968.286	SAMN13342403	clinical	cd_8_group_2	cd_4_group_2	cd_2_group_964
PDT000948790.1	PDS000021968.286	SAMN17799307	clinical	cd_8_group_2	cd_4_group_2	cd_2_group_964
PDT001716206.1	PDS000021968.286	SAMN34486713	clinical	cd_8_group_2	cd_4_group_2069	-
PDT001904179.1	PDS000021968.286	SAMN37545300	clinical	cd_8_group_2	cd_4_group_2069	-
PDT000171405.2	PDS000021968.286	SAMN06113222	clinical	cd_8_group_2	cd_4_group_239	-
PDT000315057.2	PDS000021968.286	SAMN09213158	clinical	cd_8_group_2	cd_4_group_239	-
PDT000787430.1	PDS000021968.286	SAMN15521811	clinical	cd_8_group_2	cd_4_group_479	-
PDT000266602.2	PDS000021968.286	SAMN08040348	clinical	cd_8_group_2	cd_4_group_479	cd_2_group_380
PDT000306810.2	PDS000021968.286	SAMN08941563	clinical	cd_8_group_2	cd_4_group_479	cd_2_group_380
PDT000692269.1	PDS000021968.286	SAMN14247537	clinical	cd_8_group_2	cd_4_group_702	-
PDT000762214.1	PDS000021968.286	SAMN15186881	clinical	cd_8_group_2	cd_4_group_702	-
PDT000358978.1	PDS000021968.286	SAMN09770136	clinical	cd_8_group_2	cd_4_group_702	cd_2_group_566
PDT000611748.1	PDS000021968.286	SAMN13059380	clinical	cd_8_group_2	cd_4_group_702	cd_2_group_566
PDT000787420.1	PDS000021968.286	SAMN15521812	clinical	cd_8_group_2	cd_4_group_702	cd_2_group_566
PDT000708093.1	PDS000021968.286	SAMN14345126	clinical	cd_8_group_2	cd_4_group_886	cd_2_group_1057
PDT000848956.1	PDS000021968.286	SAMN16282203	clinical	cd_8_group_2	cd_4_group_886	cd_2_group_1057
PDT001080313.1	PDS000021968.286	SAMN19988188	clinical	cd_8_group_2	cd_4_group_886	cd_2_group_1057
PDT000878191.1	PDS000021968.286	SAMN16651048	clinical	cd_8_group_2	cd_4_group_886	cd_2_group_1184
PDT000937377.1	PDS000021968.286	SAMN17373779	clinical	cd_8_group_2	cd_4_group_886	cd_2_group_1184
PDT000429009.1	PDS000021968.286	SAMN10669056	clinical	cd_8_group_2	cd_4_group_886	cd_2_group_698
PDT000835724.1	PDS000021968.286	SAMN16124815	clinical	cd_8_group_2	cd_4_group_886	cd_2_group_698
PDT000848922.1	PDS000021968.286	SAMN16282214	clinical	cd_8_group_2	cd_4_group_886	cd_2_group_698
PDT001000964.1	PDS000021968.286	SAMN18634957	clinical	cd_8_group_2	cd_4_group_886	cd_2_group_698
PDT000051327.2	PDS000022900.16	SAMN03382389	clinical	cd_8_group_20	cd_4_group_11	-
PDT000285279.2	PDS000022900.16	SAMN08472409	clinical	cd_8_group_20	cd_4_group_11	-
PDT000720584.1	PDS000011725.74	SAMN14549284	clinical	cd_8_group_200	-	-
PDT000137222.2	PDS000011725.74	SAMN05363707	clinical	cd_8_group_200	cd_4_group_142	cd_2_group_113
PDT000137230.2	PDS000011725.74	SAMN05363716	clinical	cd_8_group_200	cd_4_group_142	cd_2_group_113
PDT001273980.1	PDS000056337.3	SAMN26855493	clinical	cd_8_group_2000	-	-
PDT001700003.1	PDS000056337.3	SAMN34340469	clinical	cd_8_group_2000	-	-
PDT001273982.1	PDS000159146.3	SAMN26855490	clinical	cd_8_group_2001	cd_4_group_1812	cd_2_group_1471
PDT001480011.1	PDS000159146.3	SAMN31643013	clinical	cd_8_group_2001	cd_4_group_1812	cd_2_group_1471
PDT001274750.1	PDS000076306.20	SAMN26898460	clinical	cd_8_group_2002	cd_4_group_1814	cd_2_group_1473
PDT001286918.1	PDS000076306.20	SAMN27567594	clinical	cd_8_group_2002	cd_4_group_1814	cd_2_group_1473
PDT001983803.1	PDS000046134.127	SAMN38228789	clinical	cd_8_group_2003	cd_4_group_1816	-
PDT001276143.1	PDS000046134.127	SAMN26979087	clinical	cd_8_group_2003	cd_4_group_1816	cd_2_group_1475
PDT001848133.1	PDS000046134.127	SAMN36938137	clinical	cd_8_group_2003	cd_4_group_1816	cd_2_group_1475
PDT001924437.1	PDS000046134.127	SAMN37766541	clinical	cd_8_group_2003	cd_4_group_2173	cd_2_group_1836
PDT001948420.1	PDS000046134.127	SAMN37887030	clinical	cd_8_group_2003	cd_4_group_2173	cd_2_group_1836
PDT001276272.1	PDS000022522.57	SAMN27020526	clinical	cd_8_group_2004	-	-
PDT001822559.1	PDS000022522.57	SAMN36617453	clinical	cd_8_group_2004	-	-
PDT001278763.1	PDS000022633.183	SAMN27185605	clinical	cd_8_group_2005	cd_4_group_1819	cd_2_group_1478
PDT001373182.1	PDS000022633.183	SAMN30027739	clinical	cd_8_group_2005	cd_4_group_1819	cd_2_group_1478
PDT001278981.1	PDS000020894.33	SAMN27164100	clinical	cd_8_group_2006	cd_4_group_1820	cd_2_group_1479
PDT001308926.1	PDS000020894.33	SAMN28448687	clinical	cd_8_group_2006	cd_4_group_1820	cd_2_group_1479
PDT001611226.1	PDS000020894.33	SAMN33226431	clinical	cd_8_group_2006	cd_4_group_1820	cd_2_group_1479
PDT001278986.1	PDS000166685.1	SAMN27176538	clinical	cd_8_group_2007	cd_4_group_1821	cd_2_group_1480
PDT001289995.1	PDS000166685.1	SAMN27620218	clinical	cd_8_group_2007	cd_4_group_1821	cd_2_group_1480
PDT001280506.1	PDS000130329.8	SAMN27404502	clinical	cd_8_group_2008	cd_4_group_1824	-
PDT001357173.1	PDS000130329.8	SAMN29635505	clinical	cd_8_group_2008	cd_4_group_1824	-
PDT001321568.1	PDS000107643.10	SAMN28816903	clinical	cd_8_group_2009	-	-
PDT001610920.1	PDS000107643.10	SAMN33212422	clinical	cd_8_group_2009	-	-
PDT001280508.1	PDS000107643.10	SAMN27404497	clinical	cd_8_group_2009	cd_4_group_1825	cd_2_group_1482
PDT001524434.1	PDS000107643.10	SAMN32178084	clinical	cd_8_group_2009	cd_4_group_1825	cd_2_group_1482
PDT001667638.1	PDS000107643.10	SAMN33902650	clinical	cd_8_group_2009	cd_4_group_1825	cd_2_group_1482
PDT001742419.1	PDS000107643.10	SAMN35217528	clinical	cd_8_group_2009	cd_4_group_1825	cd_2_group_1482
PDT001830354.1	PDS000107643.10	SAMN36726067	clinical	cd_8_group_2009	cd_4_group_2124	cd_2_group_1776
PDT001830357.1	PDS000107643.10	SAMN36726090	clinical	cd_8_group_2009	cd_4_group_2124	cd_2_group_1776
PDT001830393.1	PDS000107643.10	SAMN36726110	clinical	cd_8_group_2009	cd_4_group_2124	cd_2_group_1776
PDT001908869.1	PDS000107643.10	SAMN37607404	clinical	cd_8_group_2009	cd_4_group_2169	cd_2_group_1831
PDT001966601.1	PDS000107643.10	SAMN38089195	clinical	cd_8_group_2009	cd_4_group_2169	cd_2_group_1831
PDT000173285.3	PDS000161671.7	SAMN06142607	clinical	cd_8_group_201	-	-
PDT000228404.13	PDS000161671.7	SAMN07167948	clinical	cd_8_group_201	-	-
PDT000320136.2	PDS000161671.7	SAMN09269193	clinical	cd_8_group_201	-	-
PDT000418841.1	PDS000161671.7	SAMN10610126	clinical	cd_8_group_201	-	-
PDT000632120.1	PDS000161671.7	SAMN13343733	clinical	cd_8_group_201	-	-
PDT000632309.1	PDS000161671.7	SAMN13350759	clinical	cd_8_group_201	-	-
PDT000671390.1	PDS000161671.7	SAMN13929789	clinical	cd_8_group_201	-	-
PDT000710364.1	PDS000161671.7	SAMN14396220	clinical	cd_8_group_201	-	-
PDT000743538.1	PDS000161671.7	SAMN14985100	clinical	cd_8_group_201	-	-
PDT000744304.1	PDS000161671.7	SAMN14998097	clinical	cd_8_group_201	-	-
PDT000784261.1	PDS000161671.7	SAMN15476180	clinical	cd_8_group_201	-	-
PDT001088211.1	PDS000161671.7	SAMN20173134	clinical	cd_8_group_201	-	-
PDT001252839.1	PDS000161671.7	SAMN26149582	clinical	cd_8_group_201	-	-
PDT001331235.1	PDS000161671.7	SAMN29174479	clinical	cd_8_group_201	-	-
PDT001337982.3	PDS000161671.7	SAMN29222776	clinical	cd_8_group_201	-	-
PDT001368696.1	PDS000161671.7	SAMN29929569	clinical	cd_8_group_201	-	-
PDT001544951.1	PDS000161671.7	SAMN32388546	clinical	cd_8_group_201	-	-
PDT001750675.1	PDS000161671.7	SAMN35303392	clinical	cd_8_group_201	-	-
PDT001785778.1	PDS000161671.7	SAMN35801506	clinical	cd_8_group_201	-	-
PDT001869797.1	PDS000161671.7	SAMN37213574	clinical	cd_8_group_201	-	-
PDT001917542.1	PDS000161671.7	SAMN37692062	clinical	cd_8_group_201	-	-
PDT001927321.1	PDS000161671.7	SAMN37805582	clinical	cd_8_group_201	-	-
PDT001974331.1	PDS000161671.7	SAMN38163597	clinical	cd_8_group_201	-	-
PDT000137223.3	PDS000161671.7	SAMN05363708	clinical	cd_8_group_201	cd_4_group_143	-
PDT000196405.2	PDS000161671.7	SAMN06611250	clinical	cd_8_group_201	cd_4_group_143	-
PDT000478388.1	PDS000161671.7	SAMN11132289	clinical	cd_8_group_201	cd_4_group_143	-
PDT000625233.1	PDS000161671.7	SAMN13234642	clinical	cd_8_group_201	cd_4_group_143	-
PDT000628320.1	PDS000161671.7	SAMN13286691	clinical	cd_8_group_201	cd_4_group_143	-
PDT000664334.1	PDS000161671.7	SAMN13874272	clinical	cd_8_group_201	cd_4_group_143	-
PDT000669520.1	PDS000161671.7	SAMN13920687	clinical	cd_8_group_201	cd_4_group_143	-
PDT000708092.1	PDS000161671.7	SAMN14345129	clinical	cd_8_group_201	cd_4_group_143	-
PDT000740941.1	PDS000161671.7	SAMN14974971	clinical	cd_8_group_201	cd_4_group_143	-
PDT000806564.1	PDS000161671.7	SAMN15775595	clinical	cd_8_group_201	cd_4_group_143	-
PDT000820826.1	PDS000161671.7	SAMN15902254	clinical	cd_8_group_201	cd_4_group_143	-
PDT000859901.1	PDS000161671.7	SAMN16416228	clinical	cd_8_group_201	cd_4_group_143	-
PDT000891337.1	PDS000161671.7	SAMN16811166	clinical	cd_8_group_201	cd_4_group_143	-
PDT000940754.1	PDS000161671.7	SAMN17531907	clinical	cd_8_group_201	cd_4_group_143	-
PDT000947557.1	PDS000161671.7	SAMN17768972	clinical	cd_8_group_201	cd_4_group_143	-
PDT000961551.1	PDS000161671.7	SAMN17914370	clinical	cd_8_group_201	cd_4_group_143	-
PDT000982234.1	PDS000161671.7	SAMN18200424	clinical	cd_8_group_201	cd_4_group_143	-
PDT001088449.1	PDS000161671.7	SAMN20176854	clinical	cd_8_group_201	cd_4_group_143	-
PDT001167113.1	PDS000161671.7	SAMN22824530	clinical	cd_8_group_201	cd_4_group_143	-
PDT001294770.1	PDS000161671.7	SAMN27862034	clinical	cd_8_group_201	cd_4_group_143	-
PDT001416408.1	PDS000161671.7	SAMN30827119	clinical	cd_8_group_201	cd_4_group_143	-
PDT001480017.1	PDS000161671.7	SAMN31643019	clinical	cd_8_group_201	cd_4_group_143	-
PDT001480328.1	PDS000161671.7	SAMN31647295	clinical	cd_8_group_201	cd_4_group_143	-
PDT001832010.1	PDS000161671.7	SAMN36748243	clinical	cd_8_group_201	cd_4_group_143	-
PDT001837215.1	PDS000161671.7	SAMN36807415	clinical	cd_8_group_201	cd_4_group_143	-
PDT001927325.1	PDS000161671.7	SAMN37805586	clinical	cd_8_group_201	cd_4_group_143	-
PDT001941494.1	PDS000161671.7	SAMN37854756	clinical	cd_8_group_201	cd_4_group_143	-
PDT001384080.1	PDS000161671.7	SAMN30244783	clinical	cd_8_group_201	cd_4_group_143	cd_2_group_1567
PDT001736643.1	PDS000161671.7	SAMN35108841	clinical	cd_8_group_201	cd_4_group_143	cd_2_group_1567
PDT000172073.2	PDS000161671.7	SAMN06142606	clinical	cd_8_group_201	cd_4_group_143	cd_2_group_194
PDT000175574.2	PDS000161671.7	SAMN06175106	clinical	cd_8_group_201	cd_4_group_143	cd_2_group_194
PDT000185494.2	PDS000161671.7	SAMN06290216	clinical	cd_8_group_201	cd_4_group_143	cd_2_group_194
PDT000192014.2	PDS000161671.7	SAMN06546631	clinical	cd_8_group_201	cd_4_group_143	cd_2_group_194
PDT000198988.2	PDS000161671.7	SAMN06672057	clinical	cd_8_group_201	cd_4_group_143	cd_2_group_194
PDT000239532.2	PDS000161671.7	SAMN07585188	clinical	cd_8_group_201	cd_4_group_143	cd_2_group_194
PDT000263083.2	PDS000161671.7	SAMN08004604	clinical	cd_8_group_201	cd_4_group_143	cd_2_group_194
PDT000320094.2	PDS000161671.7	SAMN09269203	clinical	cd_8_group_201	cd_4_group_143	cd_2_group_194
PDT000320110.2	PDS000161671.7	SAMN09269199	clinical	cd_8_group_201	cd_4_group_143	cd_2_group_194
PDT000337905.1	PDS000161671.7	SAMN09504273	clinical	cd_8_group_201	cd_4_group_143	cd_2_group_194
PDT000353333.1	PDS000161671.7	SAMN09709327	clinical	cd_8_group_201	cd_4_group_143	cd_2_group_194
PDT000384472.1	PDS000161671.7	SAMN10128052	clinical	cd_8_group_201	cd_4_group_143	cd_2_group_194
PDT000465300.1	PDS000161671.7	SAMN10919896	clinical	cd_8_group_201	cd_4_group_143	cd_2_group_194
PDT000499042.1	PDS000161671.7	SAMN11585830	clinical	cd_8_group_201	cd_4_group_143	cd_2_group_194
PDT000557644.1	PDS000161671.7	SAMN12518195	clinical	cd_8_group_201	cd_4_group_143	cd_2_group_194
PDT000649506.1	PDS000161671.7	SAMN13672023	clinical	cd_8_group_201	cd_4_group_143	cd_2_group_194
PDT000679450.1	PDS000161671.7	SAMN14052676	clinical	cd_8_group_201	cd_4_group_143	cd_2_group_194
PDT000679806.1	PDS000161671.7	SAMN14069723	clinical	cd_8_group_201	cd_4_group_143	cd_2_group_194
PDT000792079.1	PDS000161671.7	SAMN15572512	clinical	cd_8_group_201	cd_4_group_143	cd_2_group_194
PDT000792582.1	PDS000161671.7	SAMN15579988	clinical	cd_8_group_201	cd_4_group_143	cd_2_group_194
PDT000798291.1	PDS000161671.7	SAMN15663543	clinical	cd_8_group_201	cd_4_group_143	cd_2_group_194
PDT000859260.1	PDS000161671.7	SAMN16408676	clinical	cd_8_group_201	cd_4_group_143	cd_2_group_194
PDT000917658.1	PDS000161671.7	SAMN17080092	clinical	cd_8_group_201	cd_4_group_143	cd_2_group_194
PDT000922838.1	PDS000161671.7	SAMN17149644	clinical	cd_8_group_201	cd_4_group_143	cd_2_group_194
PDT001088176.1	PDS000161671.7	SAMN20173040	clinical	cd_8_group_201	cd_4_group_143	cd_2_group_194
PDT001118164.1	PDS000161671.7	SAMN21024445	clinical	cd_8_group_201	cd_4_group_143	cd_2_group_194
PDT001196123.1	PDS000161671.7	SAMN23637179	clinical	cd_8_group_201	cd_4_group_143	cd_2_group_194
PDT001314285.1	PDS000161671.7	SAMN28610570	clinical	cd_8_group_201	cd_4_group_143	cd_2_group_194
PDT001391889.1	PDS000161671.7	SAMN30370823	clinical	cd_8_group_201	cd_4_group_143	cd_2_group_194
PDT001485031.1	PDS000161671.7	SAMN31714067	clinical	cd_8_group_201	cd_4_group_143	cd_2_group_194
PDT001793552.1	PDS000161671.7	SAMN36071759	clinical	cd_8_group_201	cd_4_group_143	cd_2_group_194
PDT001809195.1	PDS000161671.7	SAMN36295877	clinical	cd_8_group_201	cd_4_group_143	cd_2_group_194
PDT001837213.1	PDS000161671.7	SAMN36807418	clinical	cd_8_group_201	cd_4_group_143	cd_2_group_194
PDT001889064.1	PDS000161671.7	SAMN37433983	clinical	cd_8_group_201	cd_4_group_143	cd_2_group_194
PDT001946779.1	PDS000161671.7	SAMN37872853	clinical	cd_8_group_201	cd_4_group_143	cd_2_group_194
PDT000908030.1	PDS000161671.7	SAMN17040663	clinical	cd_8_group_201	cd_4_group_1522	cd_2_group_1210
PDT001398212.1	PDS000161671.7	SAMN30498370	clinical	cd_8_group_201	cd_4_group_1522	cd_2_group_1210
PDT001686770.1	PDS000108414.5	SAMN34138742	clinical	cd_8_group_2010	cd_4_group_1826	-
PDT001283581.1	PDS000108414.5	SAMN27522176	clinical	cd_8_group_2010	cd_4_group_1826	cd_2_group_1483
PDT001290161.1	PDS000108414.5	SAMN27622495	clinical	cd_8_group_2010	cd_4_group_1826	cd_2_group_1483
PDT001338221.4	PDS000108414.5	SAMN29227780	clinical	cd_8_group_2010	cd_4_group_1826	cd_2_group_1483
PDT001416279.1	PDS000108414.5	SAMN30838532	clinical	cd_8_group_2010	cd_4_group_1826	cd_2_group_1595
PDT001416281.1	PDS000108414.5	SAMN30838530	clinical	cd_8_group_2010	cd_4_group_1826	cd_2_group_1595
PDT001427204.1	PDS000108414.5	SAMN30936355	clinical	cd_8_group_2010	cd_4_group_1826	cd_2_group_1595
PDT001427208.1	PDS000108414.5	SAMN30936356	clinical	cd_8_group_2010	cd_4_group_1826	cd_2_group_1595
PDT001285105.1	PDS000021580.9	SAMN27551406	clinical	cd_8_group_2011	-	-
PDT001651512.1	PDS000021580.9	SAMN33579203	clinical	cd_8_group_2011	-	-
PDT001287379.1	PDS000108014.2	SAMN27584791	clinical	cd_8_group_2012	cd_4_group_1827	cd_2_group_1484
PDT001290119.1	PDS000108014.2	SAMN27622275	clinical	cd_8_group_2012	cd_4_group_1827	cd_2_group_1484
PDT001289974.1	PDS000153583.1	SAMN27619763	clinical	cd_8_group_2013	cd_4_group_1830	-
PDT001821885.1	PDS000153583.1	SAMN36521301	clinical	cd_8_group_2013	cd_4_group_1830	-
PDT001289994.1	PDS000021585.60	SAMN27620215	clinical	cd_8_group_2014	cd_4_group_1832	cd_2_group_1487
PDT001290580.1	PDS000021585.60	SAMN27632040	clinical	cd_8_group_2014	cd_4_group_1832	cd_2_group_1487
PDT001289998.1	PDS000145336.47	SAMN27620213	clinical	cd_8_group_2015	cd_4_group_1833	cd_2_group_1488
PDT001502787.1	PDS000145336.47	SAMN31890433	clinical	cd_8_group_2015	cd_4_group_1833	cd_2_group_1488
PDT001290016.1	PDS000142112.10	SAMN27620948	clinical	cd_8_group_2016	-	-
PDT001870273.1	PDS000142112.10	SAMN37220073	clinical	cd_8_group_2016	-	-
PDT001293519.1	PDS000097108.7	SAMN27763035	clinical	cd_8_group_2017	cd_4_group_1835	-
PDT001293521.1	PDS000097108.7	SAMN27763033	clinical	cd_8_group_2017	cd_4_group_1835	-
PDT001294624.1	PDS000108732.8	SAMN27784267	clinical	cd_8_group_2018	-	-
PDT001963548.1	PDS000108732.8	SAMN38052273	clinical	cd_8_group_2018	-	-
PDT001295081.1	PDS000110107.1	SAMN27916066	clinical	cd_8_group_2019	cd_4_group_1837	cd_2_group_1494
PDT001314746.1	PDS000110107.1	SAMN28639262	clinical	cd_8_group_2019	cd_4_group_1837	cd_2_group_1494
PDT000137225.3	PDS000022901.15	SAMN05363710	clinical	cd_8_group_202	cd_4_group_144	cd_2_group_114
PDT000241794.2	PDS000022901.15	SAMN07672082	clinical	cd_8_group_202	cd_4_group_144	cd_2_group_114
PDT000253407.2	PDS000022901.15	SAMN07796247	clinical	cd_8_group_202	cd_4_group_144	cd_2_group_114
PDT001295082.2	PDS000049506.3	SAMN27916076	clinical	cd_8_group_2020	cd_4_group_1838	cd_2_group_1495
PDT001296673.1	PDS000049506.3	SAMN27989441	clinical	cd_8_group_2020	cd_4_group_1838	cd_2_group_1495
PDT001295115.1	PDS000036958.16	SAMN27916082	clinical	cd_8_group_2021	-	-
PDT001823709.1	PDS000036958.16	SAMN36672414	clinical	cd_8_group_2021	-	-
PDT001613430.1	PDS000107621.16	SAMN33270596	clinical	cd_8_group_2022	-	-
PDT001736055.1	PDS000107621.16	SAMN35104131	clinical	cd_8_group_2022	cd_4_group_1839	-
PDT001295592.1	PDS000107621.16	SAMN27928178	clinical	cd_8_group_2022	cd_4_group_1839	cd_2_group_1496
PDT001321526.1	PDS000107621.16	SAMN28816658	clinical	cd_8_group_2022	cd_4_group_1839	cd_2_group_1496
PDT001952087.1	PDS000107621.16	SAMN37929081	clinical	cd_8_group_2022	cd_4_group_1839	cd_2_group_1496
PDT001295716.1	PDS000076307.42	SAMN27958316	clinical	cd_8_group_2023	-	-
PDT001830381.1	PDS000076307.42	SAMN36726085	clinical	cd_8_group_2023	-	-
PDT001299479.1	PDS000022415.88	SAMN28093507	clinical	cd_8_group_2024	cd_4_group_1841	-
PDT001859811.1	PDS000022415.88	SAMN37125473	clinical	cd_8_group_2024	cd_4_group_1841	-
PDT001728764.1	PDS000021160.14	SAMN35024758	clinical	cd_8_group_2025	-	-
PDT001816905.1	PDS000021160.14	SAMN36438759	clinical	cd_8_group_2025	cd_4_group_1842	-
PDT001299482.1	PDS000021160.14	SAMN28093495	clinical	cd_8_group_2025	cd_4_group_1842	cd_2_group_1498
PDT001314767.1	PDS000021160.14	SAMN28639235	clinical	cd_8_group_2025	cd_4_group_1842	cd_2_group_1498
PDT001338056.3	PDS000021160.14	SAMN29224586	clinical	cd_8_group_2025	cd_4_group_1842	cd_2_group_1498
PDT001338061.3	PDS000021160.14	SAMN29224592	clinical	cd_8_group_2025	cd_4_group_1842	cd_2_group_1498
PDT001376355.1	PDS000021160.14	SAMN30072978	clinical	cd_8_group_2025	cd_4_group_1842	cd_2_group_1498
PDT001399254.1	PDS000021160.14	SAMN30444916	clinical	cd_8_group_2025	cd_4_group_1842	cd_2_group_1498
PDT001399287.1	PDS000021160.14	SAMN30444937	clinical	cd_8_group_2025	cd_4_group_1842	cd_2_group_1498
PDT001399310.1	PDS000021160.14	SAMN30444923	clinical	cd_8_group_2025	cd_4_group_1842	cd_2_group_1498
PDT001399347.1	PDS000021160.14	SAMN30444925	clinical	cd_8_group_2025	cd_4_group_1842	cd_2_group_1498
PDT001408309.1	PDS000021160.14	SAMN30650406	clinical	cd_8_group_2025	cd_4_group_1842	cd_2_group_1498
PDT001728757.1	PDS000021160.14	SAMN35023341	clinical	cd_8_group_2025	cd_4_group_1842	cd_2_group_1498
PDT001300997.1	PDS000036890.11	SAMN28125202	clinical	cd_8_group_2026	cd_4_group_1843	-
PDT001437388.1	PDS000036890.11	SAMN31097525	clinical	cd_8_group_2026	cd_4_group_1843	-
PDT001303037.1	PDS000021658.40	SAMN28163607	clinical	cd_8_group_2027	-	-
PDT001850774.1	PDS000021658.40	SAMN36982712	clinical	cd_8_group_2027	-	-
PDT001303356.1	PDS000168532.1	SAMN28165360	clinical	cd_8_group_2028	cd_4_group_1844	cd_2_group_1500
PDT001314748.1	PDS000168532.1	SAMN28639259	clinical	cd_8_group_2028	cd_4_group_1844	cd_2_group_1500
PDT001303366.1	PDS000037228.30	SAMN28165354	clinical	cd_8_group_2029	cd_4_group_1845	-
PDT001434237.1	PDS000037228.30	SAMN31019075	clinical	cd_8_group_2029	cd_4_group_1845	-
PDT000137228.2	PDS000022844.78	SAMN05363714	clinical	cd_8_group_203	-	-
PDT000225217.2	PDS000022844.78	SAMN07346410	clinical	cd_8_group_203	-	-
PDT000345344.1	PDS000022844.78	SAMN09643976	clinical	cd_8_group_203	-	-
PDT000547335.1	PDS000022844.78	SAMN12340048	clinical	cd_8_group_203	-	-
PDT000149609.2	PDS000022844.78	SAMN05791951	clinical	cd_8_group_203	cd_4_group_206	-
PDT000173279.2	PDS000022844.78	SAMN06140693	clinical	cd_8_group_203	cd_4_group_206	-
PDT001303377.1	PDS000116539.1	SAMN28165359	clinical	cd_8_group_2030	cd_4_group_1846	cd_2_group_1501
PDT001400344.1	PDS000116539.1	SAMN30486654	clinical	cd_8_group_2030	cd_4_group_1846	cd_2_group_1501
PDT001306102.1	PDS000109406.4	SAMN28194902	clinical	cd_8_group_2031	cd_4_group_1847	cd_2_group_1502
PDT001326298.1	PDS000109406.4	SAMN28937643	clinical	cd_8_group_2031	cd_4_group_1847	cd_2_group_1502
PDT001308356.1	PDS000168431.1	SAMN28241052	clinical	cd_8_group_2032	cd_4_group_1849	-
PDT001382566.1	PDS000168431.1	SAMN30220791	clinical	cd_8_group_2032	cd_4_group_1849	-
PDT001308932.1	PDS000022680.23	SAMN28449430	clinical	cd_8_group_2033	-	-
PDT001912003.1	PDS000022680.23	SAMN37649502	clinical	cd_8_group_2033	-	-
PDT001314051.1	PDS000021221.361	SAMN28600660	clinical	cd_8_group_2034	-	-
PDT001899238.1	PDS000021221.361	SAMN37528969	clinical	cd_8_group_2034	-	-
PDT001314066.1	PDS000096851.11	SAMN28600659	clinical	cd_8_group_2035	-	-
PDT001986337.1	PDS000096851.11	SAMN38267782	clinical	cd_8_group_2035	-	-
PDT001314089.1	PDS000050645.18	SAMN28600658	clinical	cd_8_group_2036	-	-
PDT001641524.1	PDS000050645.18	SAMN33432986	clinical	cd_8_group_2036	-	-
PDT001765385.1	PDS000050645.18	SAMN35529656	clinical	cd_8_group_2036	cd_4_group_2082	cd_2_group_1730
PDT001794283.1	PDS000050645.18	SAMN36153729	clinical	cd_8_group_2036	cd_4_group_2082	cd_2_group_1730
PDT001314301.1	PDS000110225.1	SAMN28611060	clinical	cd_8_group_2037	cd_4_group_1851	cd_2_group_1504
PDT001316290.1	PDS000110225.1	SAMN28703948	clinical	cd_8_group_2037	cd_4_group_1851	cd_2_group_1504
PDT001314315.1	PDS000120227.1	SAMN28611057	clinical	cd_8_group_2038	-	-
PDT001443192.1	PDS000120227.1	SAMN31165727	clinical	cd_8_group_2038	-	-
PDT001314520.1	PDS000110109.1	SAMN28626105	clinical	cd_8_group_2039	cd_4_group_1852	cd_2_group_1505
PDT001314529.1	PDS000110109.1	SAMN28626104	clinical	cd_8_group_2039	cd_4_group_1852	cd_2_group_1505
PDT000137239.2	PDS000011757.152	SAMN05363727	clinical	cd_8_group_204	-	-
PDT000144288.3	PDS000011757.152	SAMN05553044	clinical	cd_8_group_204	-	-
PDT001785655.1	PDS000110847.3	SAMN35795169	clinical	cd_8_group_2040	cd_4_group_1853	-
PDT001314525.1	PDS000110847.3	SAMN28626106	clinical	cd_8_group_2040	cd_4_group_1853	cd_2_group_1506
PDT001322942.1	PDS000110847.3	SAMN28882276	clinical	cd_8_group_2040	cd_4_group_1853	cd_2_group_1506
PDT001322948.1	PDS000110847.3	SAMN28882273	clinical	cd_8_group_2040	cd_4_group_1853	cd_2_group_1506
PDT001331239.1	PDS000110847.3	SAMN29176477	clinical	cd_8_group_2040	cd_4_group_1853	cd_2_group_1506
PDT001484950.1	PDS000065535.32	SAMN31713898	clinical	cd_8_group_2041	-	-
PDT001854848.1	PDS000065535.32	SAMN37047315	clinical	cd_8_group_2041	-	-
PDT001866542.1	PDS000065535.32	SAMN37162628	clinical	cd_8_group_2041	-	-
PDT001888114.1	PDS000065535.32	SAMN37415356	clinical	cd_8_group_2041	-	-
PDT001315747.1	PDS000065535.32	SAMN28685964	clinical	cd_8_group_2041	cd_4_group_1855	-
PDT001516666.1	PDS000065535.32	SAMN32099249	clinical	cd_8_group_2041	cd_4_group_1855	-
PDT001759829.1	PDS000065535.32	SAMN35440282	clinical	cd_8_group_2041	cd_4_group_1855	-
PDT001836798.1	PDS000065535.32	SAMN36786262	clinical	cd_8_group_2041	cd_4_group_1855	-
PDT001315690.1	PDS000065535.32	SAMN28684307	clinical	cd_8_group_2041	cd_4_group_1855	cd_2_group_1508
PDT001839633.1	PDS000065535.32	SAMN36836908	clinical	cd_8_group_2041	cd_4_group_1855	cd_2_group_1508
PDT001664302.1	PDS000065535.32	SAMN33830842	clinical	cd_8_group_2041	cd_4_group_1855	cd_2_group_1690
PDT001767070.1	PDS000065535.32	SAMN35566421	clinical	cd_8_group_2041	cd_4_group_1855	cd_2_group_1690
PDT001686786.1	PDS000065535.32	SAMN34138743	clinical	cd_8_group_2041	cd_4_group_1855	cd_2_group_1706
PDT001857872.1	PDS000065535.32	SAMN37096322	clinical	cd_8_group_2041	cd_4_group_1855	cd_2_group_1706
PDT001896633.1	PDS000065535.32	SAMN37517082	clinical	cd_8_group_2041	cd_4_group_1855	cd_2_group_1706
PDT001321435.1	PDS000022930.19	SAMN28816601	clinical	cd_8_group_2042	-	-
PDT001884872.1	PDS000022930.19	SAMN37397407	clinical	cd_8_group_2042	-	-
PDT001321471.1	PDS000148267.18	SAMN28816651	clinical	cd_8_group_2043	-	-
PDT001544960.1	PDS000148267.18	SAMN32388544	clinical	cd_8_group_2043	cd_4_group_2008	cd_2_group_1654
PDT001544985.1	PDS000148267.18	SAMN32388675	clinical	cd_8_group_2043	cd_4_group_2008	cd_2_group_1654
PDT001321572.1	PDS000156189.13	SAMN28816905	clinical	cd_8_group_2044	cd_4_group_1856	-
PDT001368692.1	PDS000156189.13	SAMN29929545	clinical	cd_8_group_2044	cd_4_group_1856	cd_2_group_1550
PDT001368700.1	PDS000156189.13	SAMN29929556	clinical	cd_8_group_2044	cd_4_group_1856	cd_2_group_1550
PDT001321579.1	PDS000114430.30	SAMN28816902	clinical	cd_8_group_2045	-	-
PDT001611480.1	PDS000114430.30	SAMN33228559	clinical	cd_8_group_2045	-	-
PDT001322919.1	PDS000040161.26	SAMN28874991	clinical	cd_8_group_2046	cd_4_group_1859	cd_2_group_1510
PDT001326662.2	PDS000040161.26	SAMN28956877	clinical	cd_8_group_2046	cd_4_group_1859	cd_2_group_1510
PDT001480013.1	PDS000040161.26	SAMN31643008	clinical	cd_8_group_2046	cd_4_group_1859	cd_2_group_1510
PDT001322926.1	PDS000111238.4	SAMN28874994	clinical	cd_8_group_2047	cd_4_group_1860	cd_2_group_1511
PDT001326659.2	PDS000111238.4	SAMN28956878	clinical	cd_8_group_2047	cd_4_group_1860	cd_2_group_1511
PDT001329090.1	PDS000111238.4	SAMN29048933	clinical	cd_8_group_2047	cd_4_group_1860	cd_2_group_1511
PDT001338768.2	PDS000111238.4	SAMN29251498	clinical	cd_8_group_2047	cd_4_group_1860	cd_2_group_1511
PDT001351114.1	PDS000111238.4	SAMN29473065	clinical	cd_8_group_2047	cd_4_group_1860	cd_2_group_1511
PDT001366782.1	PDS000111238.4	SAMN29877055	clinical	cd_8_group_2047	cd_4_group_1860	cd_2_group_1511
PDT001323178.1	PDS000021221.361	SAMN28885322	clinical	cd_8_group_2048	-	-
PDT001676859.1	PDS000021221.361	SAMN34027194	clinical	cd_8_group_2048	-	-
PDT001324471.1	PDS000022935.43	SAMN28899005	clinical	cd_8_group_2049	-	-
PDT001821883.1	PDS000022935.43	SAMN36521304	clinical	cd_8_group_2049	-	-
PDT000898188.1	PDS000021170.9	SAMN16913311	clinical	cd_8_group_205	-	-
PDT001011762.1	PDS000021170.9	SAMN18839260	clinical	cd_8_group_205	-	-
PDT000289716.2	PDS000021170.9	SAMN08615571	clinical	cd_8_group_205	cd_4_group_146	-
PDT000137243.2	PDS000021170.9	SAMN05363731	clinical	cd_8_group_205	cd_4_group_146	cd_2_group_115
PDT000208227.2	PDS000021170.9	SAMN06894926	clinical	cd_8_group_205	cd_4_group_146	cd_2_group_115
PDT000239537.2	PDS000021170.9	SAMN07585184	clinical	cd_8_group_205	cd_4_group_146	cd_2_group_340
PDT000509076.1	PDS000021170.9	SAMN11840722	clinical	cd_8_group_205	cd_4_group_146	cd_2_group_340
PDT000949083.1	PDS000021170.9	SAMN17799365	clinical	cd_8_group_205	cd_4_group_146	cd_2_group_340
PDT000939714.1	PDS000021170.9	SAMN17497354	clinical	cd_8_group_205	cd_4_group_1538	cd_2_group_1223
PDT001126266.1	PDS000021170.9	SAMN21362976	clinical	cd_8_group_205	cd_4_group_1538	cd_2_group_1223
PDT001146537.1	PDS000021170.9	SAMN22120319	clinical	cd_8_group_205	cd_4_group_1538	cd_2_group_1223
PDT001326318.1	PDS000111246.2	SAMN28938156	clinical	cd_8_group_2050	cd_4_group_1861	cd_2_group_1512
PDT001329784.1	PDS000111246.2	SAMN29150520	clinical	cd_8_group_2050	cd_4_group_1861	cd_2_group_1512
PDT001326557.1	PDS000096961.3	SAMN28950510	clinical	cd_8_group_2051	cd_4_group_1862	cd_2_group_1513
PDT001717592.1	PDS000096961.3	SAMN34546118	clinical	cd_8_group_2051	cd_4_group_1862	cd_2_group_1513
PDT001717599.1	PDS000096961.3	SAMN34546260	clinical	cd_8_group_2051	cd_4_group_1862	cd_2_group_1513
PDT001326616.1	PDS000020864.60	SAMN28946403	clinical	cd_8_group_2052	-	-
PDT001342997.1	PDS000020864.60	SAMN29333397	clinical	cd_8_group_2052	-	-
PDT001326654.1	PDS000111258.1	SAMN28956882	clinical	cd_8_group_2053	cd_4_group_1863	cd_2_group_1514
PDT001327873.1	PDS000111258.1	SAMN29015573	clinical	cd_8_group_2053	cd_4_group_1863	cd_2_group_1514
PDT001328023.1	PDS000114430.30	SAMN29039203	clinical	cd_8_group_2054	-	-
PDT001822808.1	PDS000114430.30	SAMN36637468	clinical	cd_8_group_2054	-	-
PDT001838827.1	PDS000114430.30	SAMN36823003	clinical	cd_8_group_2054	-	-
PDT001941492.1	PDS000114430.30	SAMN37854753	clinical	cd_8_group_2054	-	-
PDT001330439.1	PDS000021323.66	SAMN29152589	clinical	cd_8_group_2055	-	-
PDT001391866.1	PDS000021323.66	SAMN30371175	clinical	cd_8_group_2055	-	-
PDT001331252.1	PDS000116431.181	SAMN29179770	clinical	cd_8_group_2056	-	-
PDT001581141.1	PDS000116431.181	SAMN32783149	clinical	cd_8_group_2056	-	-
PDT001852057.1	PDS000116431.181	SAMN36994293	clinical	cd_8_group_2056	cd_4_group_1991	-
PDT001484948.1	PDS000116431.181	SAMN31713896	clinical	cd_8_group_2056	cd_4_group_1991	cd_2_group_1641
PDT001742402.1	PDS000116431.181	SAMN35217529	clinical	cd_8_group_2056	cd_4_group_1991	cd_2_group_1641
PDT001893510.1	PDS000084223.14	SAMN37513401	clinical	cd_8_group_2057	-	-
PDT001337986.3	PDS000084223.14	SAMN29222769	clinical	cd_8_group_2057	cd_4_group_1868	cd_2_group_1519
PDT001869878.1	PDS000084223.14	SAMN37214469	clinical	cd_8_group_2057	cd_4_group_1868	cd_2_group_1519
PDT001338059.3	PDS000021378.23	SAMN29224585	clinical	cd_8_group_2058	cd_4_group_1869	cd_2_group_1521
PDT001338085.3	PDS000021378.23	SAMN29224610	clinical	cd_8_group_2058	cd_4_group_1869	cd_2_group_1521
PDT001338070.3	PDS000112893.1	SAMN29224584	clinical	cd_8_group_2059	cd_4_group_1870	cd_2_group_1522
PDT001338074.3	PDS000112893.1	SAMN29224611	clinical	cd_8_group_2059	cd_4_group_1870	cd_2_group_1522
PDT000137492.2	PDS000021035.141	SAMN05210265	clinical	cd_8_group_206	-	-
PDT000268226.2	PDS000021035.141	SAMN08113853	clinical	cd_8_group_206	-	-
PDT001338209.1	PDS000038112.40	SAMN29227751	clinical	cd_8_group_2060	-	-
PDT001391091.1	PDS000038112.40	SAMN30349456	clinical	cd_8_group_2060	-	-
PDT001338211.1	PDS000140591.5	SAMN29227782	clinical	cd_8_group_2061	cd_4_group_1872	cd_2_group_1524
PDT001674101.1	PDS000140591.5	SAMN33954582	clinical	cd_8_group_2061	cd_4_group_1872	cd_2_group_1524
PDT001729474.1	PDS000140591.5	SAMN35048424	clinical	cd_8_group_2061	cd_4_group_1872	cd_2_group_1524
PDT001736095.1	PDS000140591.5	SAMN35104162	clinical	cd_8_group_2061	cd_4_group_1872	cd_2_group_1524
PDT001742408.1	PDS000140591.5	SAMN35217577	clinical	cd_8_group_2061	cd_4_group_1872	cd_2_group_1524
PDT001882496.1	PDS000140591.5	SAMN37365858	clinical	cd_8_group_2061	cd_4_group_1872	cd_2_group_1524
PDT001339597.1	PDS000022444.221	SAMN29266981	clinical	cd_8_group_2062	-	-
PDT001537348.1	PDS000022444.221	SAMN32310807	clinical	cd_8_group_2062	-	-
PDT001339602.1	PDS000084145.9	SAMN29266980	clinical	cd_8_group_2063	cd_4_group_1874	cd_2_group_1525
PDT001358314.1	PDS000084145.9	SAMN29683144	clinical	cd_8_group_2063	cd_4_group_1874	cd_2_group_1525
PDT001339604.1	PDS000155939.3	SAMN29266975	clinical	cd_8_group_2064	-	-
PDT001850969.1	PDS000155939.3	SAMN36982710	clinical	cd_8_group_2064	-	-
PDT001339857.1	PDS000134288.1	SAMN29328701	clinical	cd_8_group_2065	cd_4_group_1875	cd_2_group_1526
PDT001347218.3	PDS000134288.1	SAMN29357745	clinical	cd_8_group_2065	cd_4_group_1875	cd_2_group_1526
PDT001348045.1	PDS000145336.47	SAMN29378224	clinical	cd_8_group_2066	-	-
PDT001424686.1	PDS000145336.47	SAMN30926440	clinical	cd_8_group_2066	-	-
PDT001350515.1	PDS000036958.16	SAMN29441684	clinical	cd_8_group_2067	-	-
PDT001898211.1	PDS000036958.16	SAMN37525947	clinical	cd_8_group_2067	-	-
PDT001351116.1	PDS000148267.18	SAMN29473062	clinical	cd_8_group_2068	cd_4_group_1879	cd_2_group_1531
PDT001353000.1	PDS000148267.18	SAMN29507661	clinical	cd_8_group_2068	cd_4_group_1879	cd_2_group_1531
PDT001792010.1	PDS000148267.18	SAMN36022881	clinical	cd_8_group_2068	cd_4_group_1879	cd_2_group_1749
PDT001792326.1	PDS000148267.18	SAMN36022877	clinical	cd_8_group_2068	cd_4_group_1879	cd_2_group_1749
PDT001352437.1	PDS000002960.70	SAMN29501209	clinical	cd_8_group_2069	-	-
PDT001814426.1	PDS000002960.70	SAMN36390525	clinical	cd_8_group_2069	-	-
PDT000137493.2	PDS000022644.15	SAMN05210266	clinical	cd_8_group_207	cd_4_group_147	cd_2_group_116
PDT000137999.2	PDS000022644.15	SAMN05388833	clinical	cd_8_group_207	cd_4_group_147	cd_2_group_116
PDT001352439.1	PDS000160973.4	SAMN29501212	clinical	cd_8_group_2070	-	-
PDT001717911.1	PDS000160973.4	SAMN34566549	clinical	cd_8_group_2070	-	-
PDT001352442.1	PDS000113306.12	SAMN29502207	clinical	cd_8_group_2071	-	-
PDT001517554.1	PDS000113306.12	SAMN32115373	clinical	cd_8_group_2071	-	-
PDT001676061.1	PDS000113306.12	SAMN33989846	clinical	cd_8_group_2071	cd_4_group_2052	cd_2_group_1699
PDT001874879.1	PDS000113306.12	SAMN37299445	clinical	cd_8_group_2071	cd_4_group_2052	cd_2_group_1699
PDT001881203.1	PDS000113306.12	SAMN37350309	clinical	cd_8_group_2071	cd_4_group_2052	cd_2_group_1699
PDT001899234.1	PDS000113306.12	SAMN37528972	clinical	cd_8_group_2071	cd_4_group_2052	cd_2_group_1699
PDT001941109.1	PDS000113306.12	SAMN37846077	clinical	cd_8_group_2071	cd_4_group_2052	cd_2_group_1699
PDT001941110.1	PDS000113306.12	SAMN37846102	clinical	cd_8_group_2071	cd_4_group_2052	cd_2_group_1699
PDT001946734.1	PDS000113306.12	SAMN37872174	clinical	cd_8_group_2071	cd_4_group_2052	cd_2_group_1699
PDT001352443.1	PDS000022674.10	SAMN29502202	clinical	cd_8_group_2072	-	-
PDT001813886.1	PDS000022674.10	SAMN36381633	clinical	cd_8_group_2072	-	-
PDT001963533.1	PDS000025693.32	SAMN38052272	clinical	cd_8_group_2073	-	-
PDT001352636.1	PDS000025693.32	SAMN29506267	clinical	cd_8_group_2073	cd_4_group_1883	cd_2_group_1536
PDT001853146.1	PDS000025693.32	SAMN37008032	clinical	cd_8_group_2073	cd_4_group_1883	cd_2_group_1536
PDT001356718.1	PDS000163083.5	SAMN29632251	clinical	cd_8_group_2074	cd_4_group_1885	cd_2_group_1537
PDT001356724.1	PDS000163083.5	SAMN29632252	clinical	cd_8_group_2074	cd_4_group_1885	cd_2_group_1537
PDT001360605.1	PDS000163083.5	SAMN29766565	clinical	cd_8_group_2074	cd_4_group_1885	cd_2_group_1537
PDT001360611.1	PDS000163083.5	SAMN29766560	clinical	cd_8_group_2074	cd_4_group_1885	cd_2_group_1537
PDT001363931.1	PDS000163083.5	SAMN29804401	clinical	cd_8_group_2074	cd_4_group_1885	cd_2_group_1537
PDT001363951.1	PDS000163083.5	SAMN29804438	clinical	cd_8_group_2074	cd_4_group_1885	cd_2_group_1537
PDT001389817.1	PDS000163083.5	SAMN30321895	clinical	cd_8_group_2074	cd_4_group_1885	cd_2_group_1537
PDT001356859.1	PDS000108732.8	SAMN29633570	clinical	cd_8_group_2075	cd_4_group_1886	cd_2_group_1539
PDT001966429.1	PDS000108732.8	SAMN38082681	clinical	cd_8_group_2075	cd_4_group_1886	cd_2_group_1539
PDT001357507.1	PDS000113649.2	SAMN29645695	clinical	cd_8_group_2076	-	-
PDT001427403.1	PDS000113649.2	SAMN30941305	clinical	cd_8_group_2076	-	-
PDT001896700.1	PDS000021984.46	SAMN37517086	clinical	cd_8_group_2077	-	-
PDT001667643.1	PDS000021984.46	SAMN33902805	clinical	cd_8_group_2077	cd_4_group_1888	-
PDT001360206.1	PDS000021984.46	SAMN29758369	clinical	cd_8_group_2077	cd_4_group_1888	cd_2_group_1540
PDT001414899.1	PDS000021984.46	SAMN30810014	clinical	cd_8_group_2077	cd_4_group_1888	cd_2_group_1540
PDT001360697.1	PDS000021354.132	SAMN29766955	clinical	cd_8_group_2078	-	-
PDT001836414.1	PDS000021354.132	SAMN36782326	clinical	cd_8_group_2078	-	-
PDT001363778.1	PDS000043591.121	SAMN29798676	clinical	cd_8_group_2079	cd_4_group_1892	cd_2_group_1545
PDT001450954.1	PDS000043591.121	SAMN31253252	clinical	cd_8_group_2079	cd_4_group_1892	cd_2_group_1545
PDT001829493.1	PDS000043591.121	SAMN36715809	clinical	cd_8_group_2079	cd_4_group_1892	cd_2_group_1773
PDT001899243.1	PDS000043591.121	SAMN37528967	clinical	cd_8_group_2079	cd_4_group_1892	cd_2_group_1773
PDT000137737.2	PDS000022406.166	SAMN05271590	clinical	cd_8_group_208	cd_4_group_148	cd_2_group_117
PDT000137739.2	PDS000022406.166	SAMN05271592	clinical	cd_8_group_208	cd_4_group_148	cd_2_group_117
PDT000139252.2	PDS000022406.166	SAMN05413988	clinical	cd_8_group_208	cd_4_group_148	cd_2_group_117
PDT000139259.2	PDS000022406.166	SAMN05413995	clinical	cd_8_group_208	cd_4_group_148	cd_2_group_117
PDT000139260.2	PDS000022406.166	SAMN05413996	clinical	cd_8_group_208	cd_4_group_148	cd_2_group_117
PDT001363932.1	PDS000113949.4	SAMN29804413	clinical	cd_8_group_2080	cd_4_group_1894	cd_2_group_1547
PDT001429661.1	PDS000113949.4	SAMN30985809	clinical	cd_8_group_2080	cd_4_group_1894	cd_2_group_1547
PDT001363940.1	PDS000076307.42	SAMN29804432	clinical	cd_8_group_2081	-	-
PDT001830352.1	PDS000076307.42	SAMN36726063	clinical	cd_8_group_2081	cd_4_group_2123	cd_2_group_1774
PDT001836773.1	PDS000076307.42	SAMN36786029	clinical	cd_8_group_2081	cd_4_group_2123	cd_2_group_1774
PDT001365073.1	PDS000157905.3	SAMN29850890	clinical	cd_8_group_2082	cd_4_group_1898	-
PDT001526118.1	PDS000157905.3	SAMN32224781	clinical	cd_8_group_2082	cd_4_group_1898	cd_2_group_1649
PDT001642447.1	PDS000157905.3	SAMN33435589	clinical	cd_8_group_2082	cd_4_group_1898	cd_2_group_1649
PDT001367582.1	PDS000075650.5	SAMN29888961	clinical	cd_8_group_2083	cd_4_group_1899	-
PDT001778274.1	PDS000075650.5	SAMN35723304	clinical	cd_8_group_2083	cd_4_group_1899	-
PDT001974318.1	PDS000010659.245	SAMN38163594	clinical	cd_8_group_2084	-	-
PDT001862694.1	PDS000010659.245	SAMN37152697	clinical	cd_8_group_2084	cd_4_group_1900	-
PDT001369041.1	PDS000010659.245	SAMN29939651	clinical	cd_8_group_2084	cd_4_group_1900	cd_2_group_1551
PDT001874847.1	PDS000010659.245	SAMN37299102	clinical	cd_8_group_2084	cd_4_group_1900	cd_2_group_1551
PDT001369065.1	PDS000144876.15	SAMN29936655	clinical	cd_8_group_2085	-	-
PDT001836034.1	PDS000144876.15	SAMN36780961	clinical	cd_8_group_2085	-	-
PDT001370793.1	PDS000143549.6	SAMN29975412	clinical	cd_8_group_2086	cd_4_group_1902	cd_2_group_1553
PDT001399628.1	PDS000143549.6	SAMN30466456	clinical	cd_8_group_2086	cd_4_group_1902	cd_2_group_1553
PDT001517557.1	PDS000143549.6	SAMN32115375	clinical	cd_8_group_2086	cd_4_group_1902	cd_2_group_1553
PDT001371213.1	PDS000115855.2	SAMN29982517	clinical	cd_8_group_2087	-	-
PDT001391312.1	PDS000115855.2	SAMN30350483	clinical	cd_8_group_2087	-	-
PDT001779607.1	PDS000115855.2	SAMN35735342	clinical	cd_8_group_2087	-	-
PDT001373164.1	PDS000022904.162	SAMN30027613	clinical	cd_8_group_2088	cd_4_group_1905	-
PDT001437023.1	PDS000022904.162	SAMN31093731	clinical	cd_8_group_2088	cd_4_group_1905	-
PDT001790326.1	PDS000022904.162	SAMN35983148	clinical	cd_8_group_2088	cd_4_group_1905	-
PDT001373167.1	PDS000022904.162	SAMN30027693	clinical	cd_8_group_2088	cd_4_group_1905	cd_2_group_1558
PDT001373168.1	PDS000022904.162	SAMN30027698	clinical	cd_8_group_2088	cd_4_group_1905	cd_2_group_1558
PDT001373169.1	PDS000022904.162	SAMN30027699	clinical	cd_8_group_2088	cd_4_group_1905	cd_2_group_1558
PDT001373170.1	PDS000022904.162	SAMN30027697	clinical	cd_8_group_2088	cd_4_group_1905	cd_2_group_1558
PDT001373171.1	PDS000022904.162	SAMN30027692	clinical	cd_8_group_2088	cd_4_group_1905	cd_2_group_1558
PDT001373172.1	PDS000022904.162	SAMN30027700	clinical	cd_8_group_2088	cd_4_group_1905	cd_2_group_1558
PDT001854926.1	PDS000022904.162	SAMN37047935	clinical	cd_8_group_2088	cd_4_group_1905	cd_2_group_1558
PDT001879820.1	PDS000022904.162	SAMN37343091	clinical	cd_8_group_2088	cd_4_group_1905	cd_2_group_1558
PDT001373165.1	PDS000161520.4	SAMN30027695	clinical	cd_8_group_2089	cd_4_group_1906	cd_2_group_1557
PDT001666593.1	PDS000161520.4	SAMN33864673	clinical	cd_8_group_2089	cd_4_group_1906	cd_2_group_1557
PDT000311577.2	PDS000150519.6	SAMN09070513	clinical	cd_8_group_209	-	-
PDT000351263.1	PDS000150519.6	SAMN09685784	clinical	cd_8_group_209	-	-
PDT000547756.1	PDS000150519.6	SAMN12347313	clinical	cd_8_group_209	-	-
PDT000708718.1	PDS000150519.6	SAMN14367343	clinical	cd_8_group_209	-	-
PDT000734802.1	PDS000150519.6	SAMN14907352	clinical	cd_8_group_209	-	-
PDT000821863.1	PDS000150519.6	SAMN15914768	clinical	cd_8_group_209	-	-
PDT001016440.1	PDS000150519.6	SAMN18927049	clinical	cd_8_group_209	-	-
PDT001399341.1	PDS000150519.6	SAMN30443981	clinical	cd_8_group_209	-	-
PDT001815060.1	PDS000150519.6	SAMN36406205	clinical	cd_8_group_209	-	-
PDT001830343.1	PDS000150519.6	SAMN36726052	clinical	cd_8_group_209	-	-
PDT000722382.1	PDS000150519.6	SAMN14601445	clinical	cd_8_group_209	cd_4_group_1351	cd_2_group_1069
PDT001087188.1	PDS000150519.6	SAMN20166735	clinical	cd_8_group_209	cd_4_group_1351	cd_2_group_1069
PDT000725597.1	PDS000150519.6	SAMN14683092	clinical	cd_8_group_209	cd_4_group_1356	cd_2_group_1072
PDT000734803.1	PDS000150519.6	SAMN14907353	clinical	cd_8_group_209	cd_4_group_1356	cd_2_group_1072
PDT000734804.1	PDS000150519.6	SAMN14907351	clinical	cd_8_group_209	cd_4_group_1356	cd_2_group_1072
PDT000821865.1	PDS000150519.6	SAMN15914770	clinical	cd_8_group_209	cd_4_group_1439	-
PDT001764664.1	PDS000150519.6	SAMN35528469	clinical	cd_8_group_209	cd_4_group_1439	-
PDT000137738.2	PDS000150519.6	SAMN05271591	clinical	cd_8_group_209	cd_4_group_149	-
PDT000207023.2	PDS000150519.6	SAMN06050847	clinical	cd_8_group_209	cd_4_group_149	-
PDT000211024.2	PDS000150519.6	SAMN07146674	clinical	cd_8_group_209	cd_4_group_149	-
PDT000247833.2	PDS000150519.6	SAMN07672059	clinical	cd_8_group_209	cd_4_group_149	-
PDT000332572.1	PDS000150519.6	SAMN09455729	clinical	cd_8_group_209	cd_4_group_149	-
PDT000336838.1	PDS000150519.6	SAMN09489484	clinical	cd_8_group_209	cd_4_group_149	-
PDT000509072.1	PDS000150519.6	SAMN11840721	clinical	cd_8_group_209	cd_4_group_149	-
PDT000770362.1	PDS000150519.6	SAMN15341072	clinical	cd_8_group_209	cd_4_group_149	-
PDT000897422.1	PDS000150519.6	SAMN16874658	clinical	cd_8_group_209	cd_4_group_149	-
PDT001343101.1	PDS000150519.6	SAMN29335018	clinical	cd_8_group_209	cd_4_group_149	-
PDT001502786.1	PDS000150519.6	SAMN31890435	clinical	cd_8_group_209	cd_4_group_149	-
PDT001182774.1	PDS000150519.6	SAMN23390719	clinical	cd_8_group_209	cd_4_group_149	cd_2_group_1437
PDT001182778.1	PDS000150519.6	SAMN23390714	clinical	cd_8_group_209	cd_4_group_149	cd_2_group_1437
PDT000149598.2	PDS000150519.6	SAMN05788710	clinical	cd_8_group_209	cd_4_group_149	cd_2_group_162
PDT000149600.2	PDS000150519.6	SAMN05788711	clinical	cd_8_group_209	cd_4_group_149	cd_2_group_162
PDT001089829.1	PDS000150519.6	SAMN20221672	clinical	cd_8_group_209	cd_4_group_1672	cd_2_group_1344
PDT001092474.1	PDS000150519.6	SAMN20303655	clinical	cd_8_group_209	cd_4_group_1672	cd_2_group_1344
PDT001374050.1	PDS000163083.5	SAMN30049392	clinical	cd_8_group_2090	-	-
PDT001874673.1	PDS000163083.5	SAMN37297843	clinical	cd_8_group_2090	-	-
PDT001374419.1	PDS000047762.10	SAMN30052321	clinical	cd_8_group_2091	cd_4_group_1910	cd_2_group_1562
PDT001429625.1	PDS000047762.10	SAMN30985794	clinical	cd_8_group_2091	cd_4_group_1910	cd_2_group_1562
PDT001429643.1	PDS000047762.10	SAMN30985798	clinical	cd_8_group_2091	cd_4_group_1910	cd_2_group_1562
PDT001376359.1	PDS000148289.10	SAMN30072975	clinical	cd_8_group_2092	cd_4_group_1911	cd_2_group_1563
PDT001429644.1	PDS000148289.10	SAMN30985781	clinical	cd_8_group_2092	cd_4_group_1911	cd_2_group_1563
PDT001376888.1	PDS000060210.39	SAMN30086340	clinical	cd_8_group_2093	-	-
PDT001662248.1	PDS000060210.39	SAMN33749585	clinical	cd_8_group_2093	cd_4_group_2038	cd_2_group_1681
PDT001814485.1	PDS000060210.39	SAMN36381614	clinical	cd_8_group_2093	cd_4_group_2038	cd_2_group_1681
PDT001908969.1	PDS000060210.39	SAMN37608233	clinical	cd_8_group_2093	cd_4_group_2038	cd_2_group_1681
PDT001377031.1	PDS000152200.1	SAMN30087337	clinical	cd_8_group_2094	cd_4_group_1912	cd_2_group_1565
PDT001807884.1	PDS000152200.1	SAMN36275154	clinical	cd_8_group_2094	cd_4_group_1912	cd_2_group_1565
PDT001383617.1	PDS000043312.8	SAMN30240001	clinical	cd_8_group_2095	cd_4_group_1915	-
PDT001443189.1	PDS000043312.8	SAMN31165720	clinical	cd_8_group_2095	cd_4_group_1915	-
PDT001383627.1	PDS000115367.2	SAMN30239987	clinical	cd_8_group_2096	-	-
PDT001429638.1	PDS000115367.2	SAMN30985817	clinical	cd_8_group_2096	-	-
PDT001383649.1	PDS000116431.181	SAMN30242812	clinical	cd_8_group_2097	-	-
PDT001449545.1	PDS000116431.181	SAMN31228470	clinical	cd_8_group_2097	-	-
PDT001386442.1	PDS000139641.1	SAMN30269245	clinical	cd_8_group_2098	-	-
PDT001662266.1	PDS000139641.1	SAMN33749587	clinical	cd_8_group_2098	-	-
PDT001386882.1	PDS000117089.1	SAMN30282430	clinical	cd_8_group_2099	cd_4_group_1917	cd_2_group_1570
PDT001406024.1	PDS000117089.1	SAMN30600476	clinical	cd_8_group_2099	cd_4_group_1917	cd_2_group_1570
PDT000060610.4	PDS000022555.38	SAMN03460505	clinical	cd_8_group_21	-	-
PDT000121728.2	PDS000022555.38	SAMN04579678	clinical	cd_8_group_21	-	-
PDT000416912.1	PDS000116431.181	SAMN10589296	clinical	cd_8_group_210	-	-
PDT000690135.1	PDS000116431.181	SAMN14172071	clinical	cd_8_group_210	-	-
PDT001306192.1	PDS000116431.181	SAMN28196197	clinical	cd_8_group_210	-	-
PDT000137987.2	PDS000116431.181	SAMN05383093	clinical	cd_8_group_210	cd_4_group_150	cd_2_group_118
PDT000137994.2	PDS000116431.181	SAMN05383088	clinical	cd_8_group_210	cd_4_group_150	cd_2_group_118
PDT000145071.2	PDS000116431.181	SAMN05606988	clinical	cd_8_group_210	cd_4_group_150	cd_2_group_118
PDT000212971.2	PDS000116431.181	SAMN07160227	clinical	cd_8_group_210	cd_4_group_150	cd_2_group_118
PDT000221071.2	PDS000116431.181	SAMN07270025	clinical	cd_8_group_210	cd_4_group_150	cd_2_group_118
PDT000285266.2	PDS000116431.181	SAMN08472431	clinical	cd_8_group_210	cd_4_group_150	cd_2_group_118
PDT001170367.1	PDS000116431.181	SAMN22937870	clinical	cd_8_group_210	cd_4_group_150	cd_2_group_118
PDT001170368.1	PDS000116431.181	SAMN22937868	clinical	cd_8_group_210	cd_4_group_150	cd_2_group_118
PDT001173535.1	PDS000116431.181	SAMN23039635	clinical	cd_8_group_210	cd_4_group_150	cd_2_group_118
PDT001184747.1	PDS000116431.181	SAMN23428509	clinical	cd_8_group_210	cd_4_group_150	cd_2_group_118
PDT001290881.1	PDS000116431.181	SAMN27646330	clinical	cd_8_group_210	cd_4_group_150	cd_2_group_118
PDT001566923.1	PDS000116431.181	SAMN32620365	clinical	cd_8_group_210	cd_4_group_680	-
PDT001290405.1	PDS000116431.181	SAMN27624465	clinical	cd_8_group_210	cd_4_group_680	cd_2_group_1490
PDT001453032.1	PDS000116431.181	SAMN31276456	clinical	cd_8_group_210	cd_4_group_680	cd_2_group_1490
PDT000353117.1	PDS000116431.181	SAMN09703723	clinical	cd_8_group_210	cd_4_group_680	cd_2_group_546
PDT000389838.1	PDS000116431.181	SAMN10227756	clinical	cd_8_group_210	cd_4_group_680	cd_2_group_546
PDT000389841.1	PDS000116431.181	SAMN10227752	clinical	cd_8_group_210	cd_4_group_680	cd_2_group_546
PDT000459669.1	PDS000116431.181	SAMN10880459	clinical	cd_8_group_210	cd_4_group_680	cd_2_group_546
PDT000482419.1	PDS000116431.181	SAMN11250481	clinical	cd_8_group_210	cd_4_group_680	cd_2_group_546
PDT000496799.1	PDS000116431.181	SAMN11546695	clinical	cd_8_group_210	cd_4_group_680	cd_2_group_546
PDT000496802.1	PDS000116431.181	SAMN11546692	clinical	cd_8_group_210	cd_4_group_680	cd_2_group_546
PDT000545341.1	PDS000116431.181	SAMN12291869	clinical	cd_8_group_210	cd_4_group_680	cd_2_group_546
PDT000547090.1	PDS000116431.181	SAMN12336493	clinical	cd_8_group_210	cd_4_group_680	cd_2_group_546
PDT000551089.1	PDS000116431.181	SAMN12396453	clinical	cd_8_group_210	cd_4_group_680	cd_2_group_546
PDT000586487.1	PDS000116431.181	SAMN12751182	clinical	cd_8_group_210	cd_4_group_680	cd_2_group_546
PDT000599450.1	PDS000116431.181	SAMN12903504	clinical	cd_8_group_210	cd_4_group_680	cd_2_group_546
PDT000624825.1	PDS000116431.181	SAMN13221761	clinical	cd_8_group_210	cd_4_group_680	cd_2_group_546
PDT000632152.1	PDS000116431.181	SAMN13344271	clinical	cd_8_group_210	cd_4_group_680	cd_2_group_546
PDT000677304.1	PDS000116431.181	SAMN13977251	clinical	cd_8_group_210	cd_4_group_680	cd_2_group_546
PDT000682166.1	PDS000116431.181	SAMN14079443	clinical	cd_8_group_210	cd_4_group_680	cd_2_group_546
PDT000763604.1	PDS000116431.181	SAMN15220522	clinical	cd_8_group_210	cd_4_group_680	cd_2_group_546
PDT000792105.1	PDS000116431.181	SAMN15579656	clinical	cd_8_group_210	cd_4_group_680	cd_2_group_546
PDT000817786.1	PDS000116431.181	SAMN15887188	clinical	cd_8_group_210	cd_4_group_680	cd_2_group_546
PDT000856854.1	PDS000116431.181	SAMN16391924	clinical	cd_8_group_210	cd_4_group_680	cd_2_group_546
PDT001086316.1	PDS000116431.181	SAMN20152764	clinical	cd_8_group_210	cd_4_group_680	cd_2_group_546
PDT001109282.1	PDS000116431.181	SAMN20776156	clinical	cd_8_group_210	cd_4_group_680	cd_2_group_546
PDT001121494.1	PDS000116431.181	SAMN21177839	clinical	cd_8_group_210	cd_4_group_680	cd_2_group_546
PDT001158228.2	PDS000116431.181	SAMN22444536	clinical	cd_8_group_210	cd_4_group_680	cd_2_group_546
PDT001222626.1	PDS000116431.181	SAMN24965856	clinical	cd_8_group_210	cd_4_group_680	cd_2_group_546
PDT001235391.1	PDS000116431.181	SAMN25524889	clinical	cd_8_group_210	cd_4_group_680	cd_2_group_546
PDT001294769.1	PDS000116431.181	SAMN27862036	clinical	cd_8_group_210	cd_4_group_680	cd_2_group_546
PDT001355060.1	PDS000116431.181	SAMN29588422	clinical	cd_8_group_210	cd_4_group_680	cd_2_group_546
PDT001437382.1	PDS000116431.181	SAMN31097523	clinical	cd_8_group_210	cd_4_group_680	cd_2_group_546
PDT001437384.1	PDS000116431.181	SAMN31097526	clinical	cd_8_group_210	cd_4_group_680	cd_2_group_546
PDT001835259.2	PDS000116431.181	SAMN36770564	clinical	cd_8_group_210	cd_4_group_680	cd_2_group_546
PDT001888112.1	PDS000116431.181	SAMN37415355	clinical	cd_8_group_210	cd_4_group_680	cd_2_group_546
PDT001952269.1	PDS000116431.181	SAMN37931562	clinical	cd_8_group_210	cd_4_group_680	cd_2_group_546
PDT001952357.1	PDS000116431.181	SAMN37931567	clinical	cd_8_group_210	cd_4_group_680	cd_2_group_546
PDT001952365.1	PDS000116431.181	SAMN37931561	clinical	cd_8_group_210	cd_4_group_680	cd_2_group_546
PDT001388977.1	PDS000163083.5	SAMN30308400	clinical	cd_8_group_2100	cd_4_group_1918	-
PDT001468721.1	PDS000163083.5	SAMN31488229	clinical	cd_8_group_2100	cd_4_group_1918	-
PDT001389795.1	PDS000133581.1	SAMN30320263	clinical	cd_8_group_2101	cd_4_group_1921	cd_2_group_1573
PDT001581140.1	PDS000133581.1	SAMN32783150	clinical	cd_8_group_2101	cd_4_group_1921	cd_2_group_1573
PDT001390343.1	PDS000051734.25	SAMN30343058	clinical	cd_8_group_2102	cd_4_group_1922	cd_2_group_1575
PDT001809392.1	PDS000051734.25	SAMN36299791	clinical	cd_8_group_2102	cd_4_group_1922	cd_2_group_1575
PDT001391088.1	PDS000115856.11	SAMN30349480	clinical	cd_8_group_2103	-	-
PDT001685498.1	PDS000115856.11	SAMN34128406	clinical	cd_8_group_2103	-	-
PDT001843790.1	PDS000115856.11	SAMN36873155	clinical	cd_8_group_2103	-	-
PDT001904171.1	PDS000115856.11	SAMN37545302	clinical	cd_8_group_2103	-	-
PDT001917212.1	PDS000115856.11	SAMN37685817	clinical	cd_8_group_2103	-	-
PDT001790774.1	PDS000120228.5	SAMN35989868	clinical	cd_8_group_2104	-	-
PDT001391090.1	PDS000120228.5	SAMN30349476	clinical	cd_8_group_2104	cd_4_group_1923	cd_2_group_1576
PDT001443186.1	PDS000120228.5	SAMN31165722	clinical	cd_8_group_2104	cd_4_group_1923	cd_2_group_1576
PDT001449750.1	PDS000120228.5	SAMN31230607	clinical	cd_8_group_2104	cd_4_group_1923	cd_2_group_1576
PDT001488710.1	PDS000120228.5	SAMN31787307	clinical	cd_8_group_2104	cd_4_group_1923	cd_2_group_1576
PDT001398108.1	PDS000116433.2	SAMN30498365	clinical	cd_8_group_2105	cd_4_group_1927	cd_2_group_1579
PDT001400147.1	PDS000116433.2	SAMN30485159	clinical	cd_8_group_2105	cd_4_group_1927	cd_2_group_1579
PDT001398396.1	PDS000021221.361	SAMN30498395	clinical	cd_8_group_2106	-	-
PDT001791984.1	PDS000021221.361	SAMN36020250	clinical	cd_8_group_2106	-	-
PDT001399397.1	PDS000076365.3	SAMN30444933	clinical	cd_8_group_2107	cd_4_group_1933	cd_2_group_1588
PDT001869759.1	PDS000076365.3	SAMN37213570	clinical	cd_8_group_2107	cd_4_group_1933	cd_2_group_1588
PDT001869768.1	PDS000076365.3	SAMN37213567	clinical	cd_8_group_2107	cd_4_group_1933	cd_2_group_1588
PDT001399598.1	PDS000032935.23	SAMN30469656	clinical	cd_8_group_2108	-	-
PDT001809191.1	PDS000032935.23	SAMN36295166	clinical	cd_8_group_2108	-	-
PDT001400119.1	PDS000021290.12	SAMN30523643	clinical	cd_8_group_2109	cd_4_group_1935	-
PDT001854211.1	PDS000021290.12	SAMN37032535	clinical	cd_8_group_2109	cd_4_group_1935	-
PDT000137989.2	PDS000022444.221	SAMN05383098	clinical	cd_8_group_211	-	-
PDT000336069.1	PDS000022444.221	SAMN09479387	clinical	cd_8_group_211	-	-
PDT000599443.1	PDS000022444.221	SAMN12903505	clinical	cd_8_group_211	-	-
PDT000643558.1	PDS000022444.221	SAMN13541174	clinical	cd_8_group_211	-	-
PDT001400142.1	PDS000022844.78	SAMN30485166	clinical	cd_8_group_2110	-	-
PDT001790187.1	PDS000022844.78	SAMN35978575	clinical	cd_8_group_2110	-	-
PDT001400173.1	PDS000021796.119	SAMN30485161	clinical	cd_8_group_2111	cd_4_group_1937	cd_2_group_1590
PDT001404470.1	PDS000021796.119	SAMN30561389	clinical	cd_8_group_2111	cd_4_group_1937	cd_2_group_1590
PDT001851071.1	PDS000022411.91	SAMN36984218	clinical	cd_8_group_2112	cd_4_group_1938	-
PDT001973777.1	PDS000022411.91	SAMN38143956	clinical	cd_8_group_2112	cd_4_group_1938	-
PDT001400342.1	PDS000022411.91	SAMN30486648	clinical	cd_8_group_2112	cd_4_group_1938	cd_2_group_1591
PDT001601188.1	PDS000022411.91	SAMN33024161	clinical	cd_8_group_2112	cd_4_group_1938	cd_2_group_1591
PDT001832036.1	PDS000022411.91	SAMN36748241	clinical	cd_8_group_2112	cd_4_group_1938	cd_2_group_1591
PDT001843563.1	PDS000022411.91	SAMN36871556	clinical	cd_8_group_2112	cd_4_group_1938	cd_2_group_1591
PDT001892225.1	PDS000022411.91	SAMN37482746	clinical	cd_8_group_2112	cd_4_group_1938	cd_2_group_1591
PDT001404494.1	PDS000100023.6	SAMN30561397	clinical	cd_8_group_2113	-	-
PDT001650054.1	PDS000100023.6	SAMN33567049	clinical	cd_8_group_2113	-	-
PDT001404497.1	PDS000121993.13	SAMN30561383	clinical	cd_8_group_2114	-	-
PDT001767078.1	PDS000121993.13	SAMN35568035	clinical	cd_8_group_2114	-	-
PDT001700005.1	PDS000121993.13	SAMN34340467	clinical	cd_8_group_2114	cd_4_group_1981	-
PDT001829496.1	PDS000121993.13	SAMN36715806	clinical	cd_8_group_2114	cd_4_group_1981	-
PDT001471986.1	PDS000121993.13	SAMN31536958	clinical	cd_8_group_2114	cd_4_group_1981	cd_2_group_1630
PDT001790779.1	PDS000121993.13	SAMN35989865	clinical	cd_8_group_2114	cd_4_group_1981	cd_2_group_1630
PDT001927880.1	PDS000121993.13	SAMN37807024	clinical	cd_8_group_2114	cd_4_group_1981	cd_2_group_1630
PDT001405056.1	PDS000166533.1	SAMN30566370	clinical	cd_8_group_2115	-	-
PDT001983785.1	PDS000166533.1	SAMN38228764	clinical	cd_8_group_2115	-	-
PDT001407775.1	PDS000154005.7	SAMN30617319	clinical	cd_8_group_2116	cd_4_group_1939	-
PDT001444391.1	PDS000154005.7	SAMN31182832	clinical	cd_8_group_2116	cd_4_group_1939	-
PDT001408200.1	PDS000021947.72	SAMN30648440	clinical	cd_8_group_2117	-	-
PDT001418158.1	PDS000021947.72	SAMN30844446	clinical	cd_8_group_2117	-	-
PDT001409988.1	PDS000163083.5	SAMN30685490	clinical	cd_8_group_2118	cd_4_group_1942	cd_2_group_1594
PDT001590983.1	PDS000163083.5	SAMN32911994	clinical	cd_8_group_2118	cd_4_group_1942	cd_2_group_1594
PDT001409994.1	PDS000022566.83	SAMN30685492	clinical	cd_8_group_2119	-	-
PDT001442964.1	PDS000022566.83	SAMN31162226	clinical	cd_8_group_2119	-	-
PDT001480029.1	PDS000022566.83	SAMN31643011	clinical	cd_8_group_2119	-	-
PDT000146402.2	PDS000021810.27	SAMN05713661	clinical	cd_8_group_212	-	-
PDT000256943.2	PDS000021810.27	SAMN07811824	clinical	cd_8_group_212	-	-
PDT000395517.1	PDS000021810.27	SAMN10280341	clinical	cd_8_group_212	-	-
PDT000848929.1	PDS000021810.27	SAMN16282211	clinical	cd_8_group_212	-	-
PDT000138002.2	PDS000021810.27	SAMN05388836	clinical	cd_8_group_212	cd_4_group_151	-
PDT000284781.2	PDS000021810.27	SAMN08457631	clinical	cd_8_group_212	cd_4_group_151	-
PDT000382575.1	PDS000021810.27	SAMN10102171	clinical	cd_8_group_212	cd_4_group_151	-
PDT000573713.1	PDS000021810.27	SAMN12560301	clinical	cd_8_group_212	cd_4_group_151	-
PDT000563994.1	PDS000021810.27	SAMN12572223	clinical	cd_8_group_212	cd_4_group_151	cd_2_group_871
PDT000733196.1	PDS000021810.27	SAMN14847661	clinical	cd_8_group_212	cd_4_group_151	cd_2_group_871
PDT001125729.1	PDS000021810.27	SAMN21357997	clinical	cd_8_group_212	cd_4_group_1734	cd_2_group_1401
PDT001137507.1	PDS000021810.27	SAMN21601354	clinical	cd_8_group_212	cd_4_group_1734	cd_2_group_1401
PDT001410640.1	PDS000117463.2	SAMN30689037	clinical	cd_8_group_2120	cd_4_group_1943	-
PDT001694558.1	PDS000117463.2	SAMN34254327	clinical	cd_8_group_2120	cd_4_group_1943	-
PDT001410671.1	PDS000118576.12	SAMN30692268	clinical	cd_8_group_2121	-	-
PDT001462074.1	PDS000118576.12	SAMN31390936	clinical	cd_8_group_2121	cd_4_group_1950	-
PDT001821136.1	PDS000118576.12	SAMN36502595	clinical	cd_8_group_2121	cd_4_group_1950	-
PDT001972303.1	PDS000118576.12	SAMN38120843	clinical	cd_8_group_2121	cd_4_group_1950	-
PDT001426471.1	PDS000118576.12	SAMN30933827	clinical	cd_8_group_2121	cd_4_group_1950	cd_2_group_1600
PDT001596367.1	PDS000118576.12	SAMN32958885	clinical	cd_8_group_2121	cd_4_group_1950	cd_2_group_1600
PDT001780532.1	PDS000118576.12	SAMN35749761	clinical	cd_8_group_2121	cd_4_group_1950	cd_2_group_1735
PDT001785507.1	PDS000118576.12	SAMN35793966	clinical	cd_8_group_2121	cd_4_group_1950	cd_2_group_1735
PDT001412834.1	PDS000022399.138	SAMN30755281	clinical	cd_8_group_2122	-	-
PDT001650053.1	PDS000022399.138	SAMN33567050	clinical	cd_8_group_2122	-	-
PDT001417237.1	PDS000161867.1	SAMN30861635	clinical	cd_8_group_2123	cd_4_group_1945	cd_2_group_1596
PDT001924445.1	PDS000161867.1	SAMN37766539	clinical	cd_8_group_2123	cd_4_group_1945	cd_2_group_1596
PDT001418106.1	PDS000143550.1	SAMN30869706	clinical	cd_8_group_2124	-	-
PDT001434449.1	PDS000143550.1	SAMN31023115	clinical	cd_8_group_2124	-	-
PDT001420128.1	PDS000040203.7	SAMN30892246	clinical	cd_8_group_2125	cd_4_group_1947	cd_2_group_1598
PDT001787700.1	PDS000040203.7	SAMN35877873	clinical	cd_8_group_2125	cd_4_group_1947	cd_2_group_1598
PDT001966598.1	PDS000040203.7	SAMN38089180	clinical	cd_8_group_2125	cd_4_group_1947	cd_2_group_1598
PDT001420432.1	PDS000042805.5	SAMN30901989	clinical	cd_8_group_2126	cd_4_group_1948	cd_2_group_1599
PDT001446568.1	PDS000042805.5	SAMN31209023	clinical	cd_8_group_2126	cd_4_group_1948	cd_2_group_1599
PDT001429303.1	PDS000118851.1	SAMN30983982	clinical	cd_8_group_2127	cd_4_group_1951	cd_2_group_1601
PDT001429304.1	PDS000118851.1	SAMN30983983	clinical	cd_8_group_2127	cd_4_group_1951	cd_2_group_1601
PDT001429630.1	PDS000131698.39	SAMN30985788	clinical	cd_8_group_2128	cd_4_group_1953	cd_2_group_1604
PDT001843772.1	PDS000131698.39	SAMN36873157	clinical	cd_8_group_2128	cd_4_group_1953	cd_2_group_1604
PDT001429645.1	PDS000022402.18	SAMN30985783	clinical	cd_8_group_2129	cd_4_group_1954	cd_2_group_1605
PDT001816902.1	PDS000022402.18	SAMN36438758	clinical	cd_8_group_2129	cd_4_group_1954	cd_2_group_1605
PDT000564902.1	PDS000021035.141	SAMN12583376	clinical	cd_8_group_213	-	-
PDT001363782.1	PDS000021035.141	SAMN29798671	clinical	cd_8_group_213	-	-
PDT000395511.1	PDS000021035.141	SAMN10280336	clinical	cd_8_group_213	cd_4_group_152	-
PDT000138004.2	PDS000021035.141	SAMN05388839	clinical	cd_8_group_213	cd_4_group_152	cd_2_group_120
PDT000225570.2	PDS000021035.141	SAMN07358262	clinical	cd_8_group_213	cd_4_group_152	cd_2_group_120
PDT000231651.2	PDS000021035.141	SAMN07436185	clinical	cd_8_group_213	cd_4_group_152	cd_2_group_120
PDT000411033.1	PDS000021035.141	SAMN10485934	clinical	cd_8_group_213	cd_4_group_364	-
PDT000231644.2	PDS000021035.141	SAMN07436196	clinical	cd_8_group_213	cd_4_group_364	cd_2_group_299
PDT000295631.2	PDS000021035.141	SAMN08729635	clinical	cd_8_group_213	cd_4_group_364	cd_2_group_299
PDT000651465.1	PDS000021035.141	SAMN13699047	clinical	cd_8_group_213	cd_4_group_364	cd_2_group_299
PDT001429663.1	PDS000099818.7	SAMN30985792	clinical	cd_8_group_2130	cd_4_group_1955	cd_2_group_1607
PDT001917532.1	PDS000099818.7	SAMN37692065	clinical	cd_8_group_2130	cd_4_group_1955	cd_2_group_1607
PDT001434492.1	PDS000137686.16	SAMN31023298	clinical	cd_8_group_2131	-	-
PDT001751815.1	PDS000137686.16	SAMN35327017	clinical	cd_8_group_2131	-	-
PDT001434497.1	PDS000145336.47	SAMN31023293	clinical	cd_8_group_2132	cd_4_group_1959	-
PDT001728982.1	PDS000145336.47	SAMN35036958	clinical	cd_8_group_2132	cd_4_group_1959	-
PDT001788175.1	PDS000075088.20	SAMN35881285	clinical	cd_8_group_2133	-	-
PDT001434500.1	PDS000075088.20	SAMN31023294	clinical	cd_8_group_2133	cd_4_group_1960	-
PDT001475471.1	PDS000075088.20	SAMN31592369	clinical	cd_8_group_2133	cd_4_group_1960	cd_2_group_1633
PDT001475479.1	PDS000075088.20	SAMN31592361	clinical	cd_8_group_2133	cd_4_group_1960	cd_2_group_1633
PDT001434509.1	PDS000036882.58	SAMN31023308	clinical	cd_8_group_2134	cd_4_group_1961	-
PDT001821889.1	PDS000036882.58	SAMN36521299	clinical	cd_8_group_2134	cd_4_group_1961	-
PDT001434516.1	PDS000022610.118	SAMN31023307	clinical	cd_8_group_2135	cd_4_group_1962	cd_2_group_1611
PDT001450369.1	PDS000022610.118	SAMN31242291	clinical	cd_8_group_2135	cd_4_group_1962	cd_2_group_1611
PDT001860206.1	PDS000022610.118	SAMN37129257	clinical	cd_8_group_2135	cd_4_group_1962	cd_2_group_1611
PDT001436148.1	PDS000145336.47	SAMN31063601	clinical	cd_8_group_2136	cd_4_group_1963	-
PDT001911137.1	PDS000145336.47	SAMN37642192	clinical	cd_8_group_2136	cd_4_group_1963	-
PDT001442959.1	PDS000038174.12	SAMN31162180	clinical	cd_8_group_2137	-	-
PDT001948240.1	PDS000038174.12	SAMN37885309	clinical	cd_8_group_2137	-	-
PDT001442977.1	PDS000022674.10	SAMN31163920	clinical	cd_8_group_2138	-	-
PDT001830366.1	PDS000022674.10	SAMN36726083	clinical	cd_8_group_2138	-	-
PDT001877080.1	PDS000025693.32	SAMN37316867	clinical	cd_8_group_2139	-	-
PDT001442987.1	PDS000025693.32	SAMN31163935	clinical	cd_8_group_2139	cd_4_group_1966	cd_2_group_1614
PDT001445400.1	PDS000025693.32	SAMN31206720	clinical	cd_8_group_2139	cd_4_group_1966	cd_2_group_1614
PDT000138005.2	PDS000036574.1	SAMN05382297	clinical	cd_8_group_214	cd_4_group_153	-
PDT000282418.4	PDS000036574.1	SAMN08390801	clinical	cd_8_group_214	cd_4_group_153	-
PDT001443190.1	PDS000063085.5	SAMN31165726	clinical	cd_8_group_2140	-	-
PDT001506468.1	PDS000063085.5	SAMN31950836	clinical	cd_8_group_2140	-	-
PDT001443307.1	PDS000046134.127	SAMN31167594	clinical	cd_8_group_2141	-	-
PDT001566920.1	PDS000046134.127	SAMN32620370	clinical	cd_8_group_2141	-	-
PDT001444550.1	PDS000022864.89	SAMN31185007	clinical	cd_8_group_2142	cd_4_group_1968	cd_2_group_1615
PDT001538906.1	PDS000022864.89	SAMN32330125	clinical	cd_8_group_2142	cd_4_group_1968	cd_2_group_1615
PDT001449645.1	PDS000022500.34	SAMN31229766	clinical	cd_8_group_2143	cd_4_group_1969	cd_2_group_1616
PDT001449672.1	PDS000022500.34	SAMN31229765	clinical	cd_8_group_2143	cd_4_group_1969	cd_2_group_1616
PDT001449649.1	PDS000056377.14	SAMN31229763	clinical	cd_8_group_2144	cd_4_group_1970	cd_2_group_1617
PDT001449670.1	PDS000056377.14	SAMN31229762	clinical	cd_8_group_2144	cd_4_group_1970	cd_2_group_1617
PDT001453031.1	PDS000138330.1	SAMN31276455	clinical	cd_8_group_2145	cd_4_group_1972	cd_2_group_1620
PDT001654079.1	PDS000138330.1	SAMN33683198	clinical	cd_8_group_2145	cd_4_group_1972	cd_2_group_1620
PDT001453791.1	PDS000156189.13	SAMN31282281	clinical	cd_8_group_2146	cd_4_group_1974	cd_2_group_1622
PDT001480027.1	PDS000156189.13	SAMN31643001	clinical	cd_8_group_2146	cd_4_group_1974	cd_2_group_1622
PDT001455493.1	PDS000021987.35	SAMN31323317	clinical	cd_8_group_2147	cd_4_group_1976	cd_2_group_1624
PDT001973775.1	PDS000021987.35	SAMN38143958	clinical	cd_8_group_2147	cd_4_group_1976	cd_2_group_1624
PDT001973782.1	PDS000021987.35	SAMN38143954	clinical	cd_8_group_2147	cd_4_group_1976	cd_2_group_1624
PDT001462082.1	PDS000121114.1	SAMN31393506	clinical	cd_8_group_2148	cd_4_group_1977	cd_2_group_1625
PDT001463145.1	PDS000121114.1	SAMN31408325	clinical	cd_8_group_2148	cd_4_group_1977	cd_2_group_1625
PDT001462939.1	PDS000021035.141	SAMN31404870	clinical	cd_8_group_2149	cd_4_group_1978	cd_2_group_1626
PDT001463292.1	PDS000021035.141	SAMN31404871	clinical	cd_8_group_2149	cd_4_group_1978	cd_2_group_1626
PDT001889458.1	PDS000021035.141	SAMN37441990	clinical	cd_8_group_2149	cd_4_group_2162	cd_2_group_1819
PDT001889476.1	PDS000021035.141	SAMN37441989	clinical	cd_8_group_2149	cd_4_group_2162	cd_2_group_1819
PDT000138010.2	PDS000021815.31	SAMN05382300	clinical	cd_8_group_215	-	-
PDT000200531.2	PDS000021815.31	SAMN06680617	clinical	cd_8_group_215	-	-
PDT000722383.1	PDS000021815.31	SAMN14601444	clinical	cd_8_group_215	-	-
PDT001470203.1	PDS000021353.57	SAMN31509709	clinical	cd_8_group_2150	cd_4_group_1979	cd_2_group_1627
PDT001835243.1	PDS000021353.57	SAMN36770492	clinical	cd_8_group_2150	cd_4_group_1979	cd_2_group_1627
PDT001471853.1	PDS000163635.1	SAMN31535921	clinical	cd_8_group_2151	-	-
PDT001947600.1	PDS000163635.1	SAMN37875383	clinical	cd_8_group_2151	-	-
PDT001471885.1	PDS000141854.3	SAMN31535925	clinical	cd_8_group_2152	cd_4_group_1980	-
PDT001721082.1	PDS000141854.3	SAMN34718503	clinical	cd_8_group_2152	cd_4_group_1980	cd_2_group_1720
PDT001927412.1	PDS000141854.3	SAMN37805940	clinical	cd_8_group_2152	cd_4_group_1980	cd_2_group_1720
PDT001473028.1	PDS000022680.23	SAMN31557329	clinical	cd_8_group_2153	cd_4_group_1982	cd_2_group_1631
PDT001652248.1	PDS000022680.23	SAMN33603564	clinical	cd_8_group_2153	cd_4_group_1982	cd_2_group_1631
PDT001473775.1	PDS000145600.2	SAMN31573940	clinical	cd_8_group_2154	cd_4_group_1983	cd_2_group_1632
PDT001838821.1	PDS000145600.2	SAMN36823002	clinical	cd_8_group_2154	cd_4_group_1983	cd_2_group_1632
PDT001476220.1	PDS000122297.2	SAMN31602503	clinical	cd_8_group_2155	cd_4_group_1985	cd_2_group_1635
PDT001481962.1	PDS000122297.2	SAMN31661727	clinical	cd_8_group_2155	cd_4_group_1985	cd_2_group_1635
PDT001476229.1	PDS000022212.28	SAMN31602512	clinical	cd_8_group_2156	cd_4_group_1986	cd_2_group_1637
PDT001821667.1	PDS000022212.28	SAMN36514263	clinical	cd_8_group_2156	cd_4_group_1986	cd_2_group_1637
PDT001480008.1	PDS000020783.6	SAMN31642997	clinical	cd_8_group_2157	-	-
PDT001869767.1	PDS000020783.6	SAMN37213569	clinical	cd_8_group_2157	-	-
PDT001481163.1	PDS000021353.57	SAMN31656947	clinical	cd_8_group_2158	cd_4_group_1988	cd_2_group_1638
PDT001579589.1	PDS000021353.57	SAMN32770671	clinical	cd_8_group_2158	cd_4_group_1988	cd_2_group_1638
PDT001482765.1	PDS000047965.5	SAMN31671824	clinical	cd_8_group_2159	cd_4_group_1989	cd_2_group_1639
PDT001485004.1	PDS000047965.5	SAMN31714065	clinical	cd_8_group_2159	cd_4_group_1989	cd_2_group_1639
PDT000325478.1	PDS000139879.14	SAMN09382306	clinical	cd_8_group_216	-	-
PDT000347264.1	PDS000139879.14	SAMN09650681	clinical	cd_8_group_216	-	-
PDT000387663.1	PDS000139879.14	SAMN10163296	clinical	cd_8_group_216	-	-
PDT000414051.1	PDS000139879.14	SAMN10519121	clinical	cd_8_group_216	-	-
PDT000414976.1	PDS000139879.14	SAMN10535860	clinical	cd_8_group_216	-	-
PDT000432170.1	PDS000139879.14	SAMN10714802	clinical	cd_8_group_216	-	-
PDT000582723.1	PDS000139879.14	SAMN12715274	clinical	cd_8_group_216	-	-
PDT000744283.1	PDS000139879.14	SAMN14998082	clinical	cd_8_group_216	-	-
PDT000747948.1	PDS000139879.14	SAMN15031639	clinical	cd_8_group_216	-	-
PDT000792577.1	PDS000139879.14	SAMN15579981	clinical	cd_8_group_216	-	-
PDT000888913.1	PDS000139879.14	SAMN16785144	clinical	cd_8_group_216	-	-
PDT000903033.1	PDS000139879.14	SAMN16990553	clinical	cd_8_group_216	-	-
PDT001089837.1	PDS000139879.14	SAMN20221673	clinical	cd_8_group_216	-	-
PDT001118154.1	PDS000139879.14	SAMN21024451	clinical	cd_8_group_216	-	-
PDT001126891.1	PDS000139879.14	SAMN21392276	clinical	cd_8_group_216	-	-
PDT001295119.1	PDS000139879.14	SAMN27916067	clinical	cd_8_group_216	-	-
PDT001719603.1	PDS000139879.14	SAMN34590108	clinical	cd_8_group_216	-	-
PDT001853700.1	PDS000139879.14	SAMN37020922	clinical	cd_8_group_216	-	-
PDT001911126.1	PDS000139879.14	SAMN37642182	clinical	cd_8_group_216	-	-
PDT000636599.1	PDS000139879.14	SAMN13389925	clinical	cd_8_group_216	cd_4_group_1239	cd_2_group_982
PDT000636603.1	PDS000139879.14	SAMN13389924	clinical	cd_8_group_216	cd_4_group_1239	cd_2_group_982
PDT000277772.2	PDS000139879.14	SAMN08347944	clinical	cd_8_group_216	cd_4_group_154	-
PDT000340442.1	PDS000139879.14	SAMN09533738	clinical	cd_8_group_216	cd_4_group_154	-
PDT000459251.1	PDS000139879.14	SAMN10874047	clinical	cd_8_group_216	cd_4_group_154	-
PDT000465031.1	PDS000139879.14	SAMN10908145	clinical	cd_8_group_216	cd_4_group_154	-
PDT000532124.1	PDS000139879.14	SAMN12123422	clinical	cd_8_group_216	cd_4_group_154	-
PDT000622844.1	PDS000139879.14	SAMN13176385	clinical	cd_8_group_216	cd_4_group_154	-
PDT000763186.1	PDS000139879.14	SAMN15217597	clinical	cd_8_group_216	cd_4_group_154	-
PDT000802902.1	PDS000139879.14	SAMN15738019	clinical	cd_8_group_216	cd_4_group_154	-
PDT000828344.1	PDS000139879.14	SAMN15969148	clinical	cd_8_group_216	cd_4_group_154	-
PDT001232058.1	PDS000139879.14	SAMN25287279	clinical	cd_8_group_216	cd_4_group_154	-
PDT001321507.1	PDS000139879.14	SAMN28816696	clinical	cd_8_group_216	cd_4_group_154	-
PDT001338078.3	PDS000139879.14	SAMN29224614	clinical	cd_8_group_216	cd_4_group_154	-
PDT001400149.1	PDS000139879.14	SAMN30485165	clinical	cd_8_group_216	cd_4_group_154	-
PDT001480030.1	PDS000139879.14	SAMN31642999	clinical	cd_8_group_216	cd_4_group_154	-
PDT001781132.1	PDS000139879.14	SAMN35774789	clinical	cd_8_group_216	cd_4_group_154	-
PDT001816943.1	PDS000139879.14	SAMN36438763	clinical	cd_8_group_216	cd_4_group_154	-
PDT000744301.1	PDS000139879.14	SAMN14998095	clinical	cd_8_group_216	cd_4_group_154	cd_2_group_1088
PDT001640656.1	PDS000139879.14	SAMN33425329	clinical	cd_8_group_216	cd_4_group_154	cd_2_group_1088
PDT001794814.1	PDS000139879.14	SAMN36176192	clinical	cd_8_group_216	cd_4_group_154	cd_2_group_1088
PDT000138012.2	PDS000139879.14	SAMN05382302	clinical	cd_8_group_216	cd_4_group_154	cd_2_group_121
PDT000201329.2	PDS000139879.14	SAMN06706984	clinical	cd_8_group_216	cd_4_group_154	cd_2_group_121
PDT000558525.1	PDS000139879.14	SAMN12536574	clinical	cd_8_group_216	cd_4_group_154	cd_2_group_121
PDT000649242.1	PDS000139879.14	SAMN13662528	clinical	cd_8_group_216	cd_4_group_154	cd_2_group_121
PDT001014273.1	PDS000139879.14	SAMN18867630	clinical	cd_8_group_216	cd_4_group_154	cd_2_group_121
PDT001792119.1	PDS000139879.14	SAMN36022882	clinical	cd_8_group_216	cd_4_group_154	cd_2_group_121
PDT000163393.2	PDS000139879.14	SAMN06064398	clinical	cd_8_group_216	cd_4_group_154	cd_2_group_185
PDT000336856.1	PDS000139879.14	SAMN09489495	clinical	cd_8_group_216	cd_4_group_154	cd_2_group_185
PDT000351966.1	PDS000139879.14	SAMN09692253	clinical	cd_8_group_216	cd_4_group_154	cd_2_group_185
PDT001021457.1	PDS000139879.14	SAMN19031994	clinical	cd_8_group_216	cd_4_group_154	cd_2_group_185
PDT001056510.1	PDS000139879.14	SAMN19486611	clinical	cd_8_group_216	cd_4_group_154	cd_2_group_185
PDT001164670.1	PDS000139879.14	SAMN22786312	clinical	cd_8_group_216	cd_4_group_154	cd_2_group_185
PDT001232057.1	PDS000139879.14	SAMN25287278	clinical	cd_8_group_216	cd_4_group_154	cd_2_group_185
PDT000362998.1	PDS000139879.14	SAMN09838868	clinical	cd_8_group_216	cd_4_group_154	cd_2_group_580
PDT000364958.1	PDS000139879.14	SAMN09858325	clinical	cd_8_group_216	cd_4_group_154	cd_2_group_580
PDT001476870.1	PDS000139879.14	SAMN31612982	clinical	cd_8_group_216	cd_4_group_1987	-
PDT001835226.1	PDS000139879.14	SAMN36770496	clinical	cd_8_group_216	cd_4_group_1987	-
PDT000344740.1	PDS000139879.14	SAMN09636733	clinical	cd_8_group_216	cd_4_group_652	-
PDT000358924.1	PDS000139879.14	SAMN09770091	clinical	cd_8_group_216	cd_4_group_652	-
PDT001139002.1	PDS000139879.14	SAMN21846934	clinical	cd_8_group_216	cd_4_group_652	-
PDT001412845.1	PDS000139879.14	SAMN30755851	clinical	cd_8_group_216	cd_4_group_652	-
PDT000357271.1	PDS000139879.14	SAMN09763707	clinical	cd_8_group_216	cd_4_group_652	cd_2_group_559
PDT000358975.1	PDS000139879.14	SAMN09770114	clinical	cd_8_group_216	cd_4_group_652	cd_2_group_559
PDT000558400.1	PDS000139879.14	SAMN12531055	clinical	cd_8_group_216	cd_4_group_652	cd_2_group_559
PDT000602743.1	PDS000139879.14	SAMN12994779	clinical	cd_8_group_216	cd_4_group_652	cd_2_group_559
PDT000364205.1	PDS000139879.14	SAMN09847643	clinical	cd_8_group_216	cd_4_group_725	-
PDT000414053.1	PDS000139879.14	SAMN10519125	clinical	cd_8_group_216	cd_4_group_725	-
PDT001118141.1	PDS000139879.14	SAMN21024489	clinical	cd_8_group_216	cd_4_group_725	-
PDT000395510.1	PDS000139879.14	SAMN10280335	clinical	cd_8_group_216	cd_4_group_809	-
PDT001163246.1	PDS000139879.14	SAMN22601513	clinical	cd_8_group_216	cd_4_group_809	-
PDT000395512.1	PDS000139879.14	SAMN10280338	clinical	cd_8_group_216	cd_4_group_810	cd_2_group_644
PDT000792579.1	PDS000139879.14	SAMN15580002	clinical	cd_8_group_216	cd_4_group_810	cd_2_group_644
PDT000421703.1	PDS000139879.14	SAMN10620873	clinical	cd_8_group_216	cd_4_group_879	cd_2_group_691
PDT000429002.1	PDS000139879.14	SAMN10669142	clinical	cd_8_group_216	cd_4_group_879	cd_2_group_691
PDT000468681.1	PDS000139879.14	SAMN10992758	clinical	cd_8_group_216	cd_4_group_931	-
PDT001089926.1	PDS000139879.14	SAMN20223760	clinical	cd_8_group_216	cd_4_group_931	-
PDT001790959.1	PDS000020997.95	SAMN35990019	clinical	cd_8_group_2160	-	-
PDT001491797.1	PDS000020997.95	SAMN31819829	clinical	cd_8_group_2160	cd_4_group_1993	-
PDT001786095.1	PDS000020997.95	SAMN35809575	clinical	cd_8_group_2160	cd_4_group_1993	-
PDT001826150.1	PDS000020997.95	SAMN36695370	clinical	cd_8_group_2160	cd_4_group_1993	-
PDT001859837.1	PDS000020997.95	SAMN37125572	clinical	cd_8_group_2160	cd_4_group_1993	-
PDT001502784.1	PDS000002960.70	SAMN31890431	clinical	cd_8_group_2161	-	-
PDT001589822.1	PDS000002960.70	SAMN32886446	clinical	cd_8_group_2161	-	-
PDT001962634.1	PDS000022776.27	SAMN38041220	clinical	cd_8_group_2162	-	-
PDT001779545.1	PDS000022776.27	SAMN35733976	clinical	cd_8_group_2162	cd_4_group_1995	-
PDT001502790.1	PDS000022776.27	SAMN31890434	clinical	cd_8_group_2162	cd_4_group_1995	cd_2_group_1642
PDT001524428.1	PDS000022776.27	SAMN32178090	clinical	cd_8_group_2162	cd_4_group_1995	cd_2_group_1642
PDT001765413.1	PDS000022776.27	SAMN35529906	clinical	cd_8_group_2162	cd_4_group_1995	cd_2_group_1642
PDT001911125.1	PDS000022776.27	SAMN37642181	clinical	cd_8_group_2162	cd_4_group_1995	cd_2_group_1642
PDT001506452.1	PDS000055667.26	SAMN31950825	clinical	cd_8_group_2163	cd_4_group_1996	cd_2_group_1643
PDT001506465.1	PDS000055667.26	SAMN31950830	clinical	cd_8_group_2163	cd_4_group_1996	cd_2_group_1643
PDT001506456.1	PDS000147654.6	SAMN31950826	clinical	cd_8_group_2164	-	-
PDT001826402.1	PDS000147654.6	SAMN36696891	clinical	cd_8_group_2164	-	-
PDT001512632.1	PDS000126651.2	SAMN32041296	clinical	cd_8_group_2165	cd_4_group_1998	-
PDT001759338.1	PDS000126651.2	SAMN35367945	clinical	cd_8_group_2165	cd_4_group_1998	-
PDT001517556.1	PDS000021810.27	SAMN32115374	clinical	cd_8_group_2166	cd_4_group_1999	-
PDT001517553.1	PDS000021810.27	SAMN32115371	clinical	cd_8_group_2166	cd_4_group_1999	cd_2_group_1645
PDT001552379.1	PDS000021810.27	SAMN32513404	clinical	cd_8_group_2166	cd_4_group_1999	cd_2_group_1645
PDT001517746.1	PDS000145336.47	SAMN32117470	clinical	cd_8_group_2167	-	-
PDT001719156.1	PDS000145336.47	SAMN34585690	clinical	cd_8_group_2167	-	-
PDT001579953.1	PDS000145336.47	SAMN32771152	clinical	cd_8_group_2167	cd_4_group_2020	-
PDT001857781.1	PDS000145336.47	SAMN37094977	clinical	cd_8_group_2167	cd_4_group_2020	cd_2_group_1796
PDT001859755.1	PDS000145336.47	SAMN37124609	clinical	cd_8_group_2167	cd_4_group_2020	cd_2_group_1796
PDT001889054.1	PDS000145336.47	SAMN37433981	clinical	cd_8_group_2167	cd_4_group_2020	cd_2_group_1796
PDT001517748.1	PDS000127092.1	SAMN32117468	clinical	cd_8_group_2168	cd_4_group_2000	cd_2_group_1646
PDT001517749.1	PDS000127092.1	SAMN32117467	clinical	cd_8_group_2168	cd_4_group_2000	cd_2_group_1646
PDT001848560.1	PDS000127522.2	SAMN36947048	clinical	cd_8_group_2169	-	-
PDT001517751.1	PDS000127522.2	SAMN32117471	clinical	cd_8_group_2169	cd_4_group_2001	cd_2_group_1647
PDT001524356.1	PDS000127522.2	SAMN32175513	clinical	cd_8_group_2169	cd_4_group_2001	cd_2_group_1647
PDT000138014.3	PDS000116431.181	SAMN05382305	clinical	cd_8_group_217	cd_4_group_155	cd_2_group_122
PDT000154928.3	PDS000116431.181	SAMN05615908	clinical	cd_8_group_217	cd_4_group_155	cd_2_group_122
PDT001526125.1	PDS000127758.1	SAMN32224782	clinical	cd_8_group_2170	cd_4_group_2002	cd_2_group_1650
PDT001528290.1	PDS000127758.1	SAMN32248383	clinical	cd_8_group_2170	cd_4_group_2002	cd_2_group_1650
PDT001526644.1	PDS000022444.221	SAMN32232224	clinical	cd_8_group_2171	cd_4_group_2004	cd_2_group_1651
PDT001790870.1	PDS000022444.221	SAMN35989869	clinical	cd_8_group_2171	cd_4_group_2004	cd_2_group_1651
PDT001537331.1	PDS000150538.3	SAMN32310750	clinical	cd_8_group_2172	-	-
PDT001908792.1	PDS000150538.3	SAMN37606865	clinical	cd_8_group_2172	-	-
PDT001537501.1	PDS000129099.1	SAMN32311657	clinical	cd_8_group_2173	cd_4_group_2005	cd_2_group_1652
PDT001537509.1	PDS000129099.1	SAMN32311667	clinical	cd_8_group_2173	cd_4_group_2005	cd_2_group_1652
PDT001537618.1	PDS000022271.18	SAMN32313534	clinical	cd_8_group_2174	-	-
PDT001865470.1	PDS000022271.18	SAMN37161630	clinical	cd_8_group_2174	-	-
PDT001720854.1	PDS000127093.25	SAMN34718504	clinical	cd_8_group_2175	cd_4_group_2006	-
PDT001884867.1	PDS000127093.25	SAMN37397409	clinical	cd_8_group_2175	cd_4_group_2006	-
PDT001541101.1	PDS000127093.25	SAMN32347417	clinical	cd_8_group_2175	cd_4_group_2006	cd_2_group_1653
PDT001636976.1	PDS000127093.25	SAMN33393559	clinical	cd_8_group_2175	cd_4_group_2006	cd_2_group_1653
PDT001636979.1	PDS000127093.25	SAMN33393557	clinical	cd_8_group_2175	cd_4_group_2006	cd_2_group_1653
PDT001664234.1	PDS000127093.25	SAMN33830227	clinical	cd_8_group_2175	cd_4_group_2006	cd_2_group_1653
PDT001664353.1	PDS000127093.25	SAMN33831256	clinical	cd_8_group_2175	cd_4_group_2006	cd_2_group_1653
PDT001674649.1	PDS000127093.25	SAMN33963473	clinical	cd_8_group_2175	cd_4_group_2006	cd_2_group_1653
PDT001686552.1	PDS000127093.25	SAMN34138339	clinical	cd_8_group_2175	cd_4_group_2006	cd_2_group_1653
PDT001691249.1	PDS000127093.25	SAMN34218327	clinical	cd_8_group_2175	cd_4_group_2006	cd_2_group_1653
PDT001839902.1	PDS000127093.25	SAMN36841325	clinical	cd_8_group_2175	cd_4_group_2006	cd_2_group_1653
PDT001839904.1	PDS000127093.25	SAMN36841326	clinical	cd_8_group_2175	cd_4_group_2006	cd_2_group_1653
PDT001839906.1	PDS000127093.25	SAMN36841323	clinical	cd_8_group_2175	cd_4_group_2006	cd_2_group_1653
PDT001865834.1	PDS000127093.25	SAMN37161892	clinical	cd_8_group_2175	cd_4_group_2006	cd_2_group_1653
PDT001927334.1	PDS000127093.25	SAMN37805641	clinical	cd_8_group_2175	cd_4_group_2006	cd_2_group_1653
PDT001964886.1	PDS000127093.25	SAMN38062359	clinical	cd_8_group_2175	cd_4_group_2006	cd_2_group_1653
PDT001964887.1	PDS000127093.25	SAMN38062358	clinical	cd_8_group_2175	cd_4_group_2006	cd_2_group_1653
PDT001972291.1	PDS000127093.25	SAMN38120850	clinical	cd_8_group_2175	cd_4_group_2006	cd_2_group_1653
PDT001973242.1	PDS000127093.25	SAMN38143071	clinical	cd_8_group_2175	cd_4_group_2006	cd_2_group_1653
PDT001545113.1	PDS000144698.1	SAMN32389811	clinical	cd_8_group_2176	cd_4_group_2009	-
PDT001717894.1	PDS000144698.1	SAMN34566470	clinical	cd_8_group_2176	cd_4_group_2009	-
PDT001709397.1	PDS000022633.183	SAMN34425038	clinical	cd_8_group_2177	cd_4_group_2011	-
PDT001551003.1	PDS000022633.183	SAMN32472463	clinical	cd_8_group_2177	cd_4_group_2011	cd_2_group_1656
PDT001874680.1	PDS000022633.183	SAMN37297844	clinical	cd_8_group_2177	cd_4_group_2011	cd_2_group_1656
PDT001557517.1	PDS000048936.53	SAMN32543370	clinical	cd_8_group_2178	cd_4_group_2012	cd_2_group_1658
PDT001677919.1	PDS000048936.53	SAMN34055625	clinical	cd_8_group_2178	cd_4_group_2012	cd_2_group_1658
PDT001768586.1	PDS000048936.53	SAMN35622200	clinical	cd_8_group_2178	cd_4_group_2012	cd_2_group_1658
PDT001836411.1	PDS000048936.53	SAMN36782310	clinical	cd_8_group_2178	cd_4_group_2012	cd_2_group_1658
PDT001839841.1	PDS000048936.53	SAMN36840803	clinical	cd_8_group_2178	cd_4_group_2012	cd_2_group_1658
PDT001884844.1	PDS000048936.53	SAMN37396776	clinical	cd_8_group_2178	cd_4_group_2012	cd_2_group_1658
PDT001884865.1	PDS000048936.53	SAMN37397412	clinical	cd_8_group_2178	cd_4_group_2012	cd_2_group_1658
PDT001889425.1	PDS000048936.53	SAMN37441764	clinical	cd_8_group_2178	cd_4_group_2012	cd_2_group_1658
PDT001941337.1	PDS000048936.53	SAMN37846845	clinical	cd_8_group_2178	cd_4_group_2012	cd_2_group_1658
PDT001972290.1	PDS000048936.53	SAMN38120846	clinical	cd_8_group_2178	cd_4_group_2012	cd_2_group_1658
PDT001566917.1	PDS000131701.1	SAMN32620371	clinical	cd_8_group_2179	cd_4_group_2013	cd_2_group_1659
PDT001566921.1	PDS000131701.1	SAMN32620367	clinical	cd_8_group_2179	cd_4_group_2013	cd_2_group_1659
PDT000171389.2	PDS000022444.221	SAMN06117968	clinical	cd_8_group_218	-	-
PDT000138020.2	PDS000022444.221	SAMN05383092	clinical	cd_8_group_218	cd_4_group_156	cd_2_group_123
PDT000171383.2	PDS000022444.221	SAMN06074292	clinical	cd_8_group_218	cd_4_group_156	cd_2_group_123
PDT001759831.1	PDS000020997.95	SAMN35440280	clinical	cd_8_group_2180	-	-
PDT001570680.1	PDS000020997.95	SAMN32644373	clinical	cd_8_group_2180	cd_4_group_2014	-
PDT001900020.1	PDS000020997.95	SAMN37529814	clinical	cd_8_group_2180	cd_4_group_2014	cd_2_group_1828
PDT001966669.1	PDS000020997.95	SAMN38089911	clinical	cd_8_group_2180	cd_4_group_2014	cd_2_group_1828
PDT001972191.1	PDS000020997.95	SAMN38120409	clinical	cd_8_group_2180	cd_4_group_2014	cd_2_group_1828
PDT001576826.1	PDS000144697.1	SAMN32730090	clinical	cd_8_group_2181	cd_4_group_2017	-
PDT001717887.1	PDS000144697.1	SAMN34566477	clinical	cd_8_group_2181	cd_4_group_2017	-
PDT001579588.1	PDS000133525.1	SAMN32770674	clinical	cd_8_group_2182	-	-
PDT001579594.1	PDS000133525.1	SAMN32770675	clinical	cd_8_group_2182	-	-
PDT001579593.1	PDS000137692.3	SAMN32770670	clinical	cd_8_group_2183	cd_4_group_2019	-
PDT001826115.1	PDS000137692.3	SAMN36695376	clinical	cd_8_group_2183	cd_4_group_2019	-
PDT001583759.1	PDS000022321.121	SAMN32817960	clinical	cd_8_group_2184	-	-
PDT001822561.1	PDS000022321.121	SAMN36617497	clinical	cd_8_group_2184	-	-
PDT001585201.1	PDS000141688.2	SAMN32819749	clinical	cd_8_group_2185	cd_4_group_2022	cd_2_group_1663
PDT001686771.1	PDS000141688.2	SAMN34138739	clinical	cd_8_group_2185	cd_4_group_2022	cd_2_group_1663
PDT001835064.1	PDS000141688.2	SAMN36770242	clinical	cd_8_group_2185	cd_4_group_2022	cd_2_group_1663
PDT001589164.1	PDS000139834.1	SAMN32876668	clinical	cd_8_group_2186	-	-
PDT001664927.1	PDS000139834.1	SAMN33841306	clinical	cd_8_group_2186	-	-
PDT001597184.1	PDS000156189.13	SAMN32962115	clinical	cd_8_group_2187	-	-
PDT001847952.1	PDS000156189.13	SAMN36935564	clinical	cd_8_group_2187	-	-
PDT001597308.1	PDS000043919.64	SAMN32963108	clinical	cd_8_group_2188	cd_4_group_2024	-
PDT001838829.1	PDS000043919.64	SAMN36823000	clinical	cd_8_group_2188	cd_4_group_2024	-
PDT001597329.1	PDS000131317.4	SAMN32963129	clinical	cd_8_group_2189	cd_4_group_2025	-
PDT001876608.1	PDS000131317.4	SAMN37313408	clinical	cd_8_group_2189	cd_4_group_2025	cd_2_group_1813
PDT001876611.1	PDS000131317.4	SAMN37313406	clinical	cd_8_group_2189	cd_4_group_2025	cd_2_group_1813
PDT001881719.1	PDS000131317.4	SAMN37353828	clinical	cd_8_group_2189	cd_4_group_2025	cd_2_group_1813
PDT000233684.2	PDS000021194.7	SAMN07501625	clinical	cd_8_group_219	-	-
PDT000138022.2	PDS000021194.7	SAMN05383091	clinical	cd_8_group_219	cd_4_group_157	-
PDT000171392.2	PDS000021194.7	SAMN06117969	clinical	cd_8_group_219	cd_4_group_157	-
PDT000176449.2	PDS000021194.7	SAMN06204525	clinical	cd_8_group_219	cd_4_group_157	-
PDT000241134.2	PDS000021194.7	SAMN07626363	clinical	cd_8_group_219	cd_4_group_157	-
PDT000171399.2	PDS000021194.7	SAMN06117970	clinical	cd_8_group_219	cd_4_group_157	cd_2_group_190
PDT000176442.2	PDS000021194.7	SAMN06204517	clinical	cd_8_group_219	cd_4_group_157	cd_2_group_190
PDT000241136.2	PDS000021194.7	SAMN07626358	clinical	cd_8_group_219	cd_4_group_157	cd_2_group_190
PDT000905170.1	PDS000021194.7	SAMN17012107	clinical	cd_8_group_219	cd_4_group_157	cd_2_group_190
PDT000184568.2	PDS000021194.7	SAMN06283847	clinical	cd_8_group_219	cd_4_group_157	cd_2_group_217
PDT000927392.1	PDS000021194.7	SAMN17198831	clinical	cd_8_group_219	cd_4_group_157	cd_2_group_217
PDT001040597.1	PDS000021194.7	SAMN19237216	clinical	cd_8_group_219	cd_4_group_157	cd_2_group_217
PDT001601750.1	PDS000071499.6	SAMN33053069	clinical	cd_8_group_2190	-	-
PDT001951259.1	PDS000071499.6	SAMN37924997	clinical	cd_8_group_2190	-	-
PDT001607535.1	PDS000135888.5	SAMN33141447	clinical	cd_8_group_2191	cd_4_group_2026	-
PDT001847936.1	PDS000135888.5	SAMN36935339	clinical	cd_8_group_2191	cd_4_group_2026	-
PDT001941051.1	PDS000135888.5	SAMN37845371	clinical	cd_8_group_2191	cd_4_group_2026	-
PDT001610483.1	PDS000116431.181	SAMN33211628	clinical	cd_8_group_2192	cd_4_group_2027	-
PDT001860960.1	PDS000116431.181	SAMN37146277	clinical	cd_8_group_2192	cd_4_group_2027	-
PDT001612318.1	PDS000116431.181	SAMN33244392	clinical	cd_8_group_2193	cd_4_group_2028	cd_2_group_1670
PDT001835260.1	PDS000116431.181	SAMN36770562	clinical	cd_8_group_2193	cd_4_group_2028	cd_2_group_1670
PDT001637767.1	PDS000137996.1	SAMN33396508	clinical	cd_8_group_2194	cd_4_group_2029	cd_2_group_1674
PDT001647339.1	PDS000137996.1	SAMN33483230	clinical	cd_8_group_2194	cd_4_group_2029	cd_2_group_1674
PDT001646885.1	PDS000139882.2	SAMN33457413	clinical	cd_8_group_2195	cd_4_group_2030	cd_2_group_1675
PDT001666239.1	PDS000139882.2	SAMN33863825	clinical	cd_8_group_2195	cd_4_group_2030	cd_2_group_1675
PDT001963198.1	PDS000139882.2	SAMN38049386	clinical	cd_8_group_2195	cd_4_group_2030	cd_2_group_1675
PDT001646887.1	PDS000066839.25	SAMN33457789	clinical	cd_8_group_2196	-	-
PDT001854850.1	PDS000066839.25	SAMN37047314	clinical	cd_8_group_2196	-	-
PDT001646953.1	PDS000060210.39	SAMN33458132	clinical	cd_8_group_2197	cd_4_group_2031	cd_2_group_1676
PDT001716238.1	PDS000060210.39	SAMN34486937	clinical	cd_8_group_2197	cd_4_group_2031	cd_2_group_1676
PDT001647286.1	PDS000139644.1	SAMN33482319	clinical	cd_8_group_2198	-	-
PDT001662387.1	PDS000139644.1	SAMN33752739	clinical	cd_8_group_2198	-	-
PDT001649028.1	PDS000055854.7	SAMN33553761	clinical	cd_8_group_2199	cd_4_group_2033	cd_2_group_1678
PDT001947599.1	PDS000055854.7	SAMN37875242	clinical	cd_8_group_2199	cd_4_group_2033	cd_2_group_1678
PDT000061242.2	PDS000021896.3	SAMN03483361	clinical	cd_8_group_22	cd_4_group_12	cd_2_group_6
PDT000134096.2	PDS000021896.3	SAMN05226777	clinical	cd_8_group_22	cd_4_group_12	cd_2_group_6
PDT000134097.2	PDS000021896.3	SAMN05226778	clinical	cd_8_group_22	cd_4_group_12	cd_2_group_6
PDT000134098.2	PDS000021896.3	SAMN05226779	clinical	cd_8_group_22	cd_4_group_12	cd_2_group_6
PDT000134099.2	PDS000021896.3	SAMN05226780	clinical	cd_8_group_22	cd_4_group_12	cd_2_group_6
PDT000134100.2	PDS000021896.3	SAMN05226781	clinical	cd_8_group_22	cd_4_group_12	cd_2_group_6
PDT000134101.2	PDS000021896.3	SAMN05226782	clinical	cd_8_group_22	cd_4_group_12	cd_2_group_6
PDT000134102.2	PDS000021896.3	SAMN05226783	clinical	cd_8_group_22	cd_4_group_12	cd_2_group_6
PDT000134103.2	PDS000021896.3	SAMN05226786	clinical	cd_8_group_22	cd_4_group_12	cd_2_group_6
PDT000134104.2	PDS000021896.3	SAMN05226787	clinical	cd_8_group_22	cd_4_group_12	cd_2_group_6
PDT000134145.2	PDS000021896.3	SAMN05226784	clinical	cd_8_group_22	cd_4_group_12	cd_2_group_6
PDT000134146.2	PDS000021896.3	SAMN05226785	clinical	cd_8_group_22	cd_4_group_12	cd_2_group_6
PDT000134147.2	PDS000021896.3	SAMN05226788	clinical	cd_8_group_22	cd_4_group_12	cd_2_group_6
PDT000138028.2	PDS000021812.2	SAMN05388829	clinical	cd_8_group_220	cd_4_group_158	-
PDT000138029.2	PDS000021812.2	SAMN05388834	clinical	cd_8_group_220	cd_4_group_158	-
PDT001649069.1	PDS000021035.141	SAMN33554735	clinical	cd_8_group_2200	cd_4_group_2034	-
PDT001742414.1	PDS000021035.141	SAMN35217530	clinical	cd_8_group_2200	cd_4_group_2034	-
PDT001759030.1	PDS000021695.54	SAMN35365432	clinical	cd_8_group_2201	cd_4_group_2035	-
PDT001653147.1	PDS000021695.54	SAMN33612131	clinical	cd_8_group_2201	cd_4_group_2035	cd_2_group_1679
PDT001974250.1	PDS000021695.54	SAMN38162415	clinical	cd_8_group_2201	cd_4_group_2035	cd_2_group_1679
PDT001660913.1	PDS000021285.166	SAMN33737689	clinical	cd_8_group_2202	cd_4_group_2037	-
PDT001664261.1	PDS000021285.166	SAMN33830402	clinical	cd_8_group_2202	cd_4_group_2037	-
PDT001823707.1	PDS000021285.166	SAMN36672413	clinical	cd_8_group_2202	cd_4_group_2037	-
PDT001662384.1	PDS000025690.20	SAMN33755186	clinical	cd_8_group_2203	cd_4_group_2039	cd_2_group_1682
PDT001840141.1	PDS000025690.20	SAMN36842241	clinical	cd_8_group_2203	cd_4_group_2039	cd_2_group_1682
PDT001986372.1	PDS000025690.20	SAMN38270283	clinical	cd_8_group_2203	cd_4_group_2039	cd_2_group_1682
PDT001662582.1	PDS000112606.4	SAMN33760277	clinical	cd_8_group_2204	-	-
PDT001773638.1	PDS000112606.4	SAMN35679786	clinical	cd_8_group_2204	-	-
PDT001663597.1	PDS000072253.38	SAMN33800148	clinical	cd_8_group_2205	-	-
PDT001663605.1	PDS000072253.38	SAMN33800137	clinical	cd_8_group_2205	-	-
PDT001664231.1	PDS000025693.32	SAMN33830230	clinical	cd_8_group_2206	cd_4_group_2042	cd_2_group_1688
PDT001664232.1	PDS000025693.32	SAMN33830221	clinical	cd_8_group_2206	cd_4_group_2042	cd_2_group_1688
PDT001666133.1	PDS000157903.6	SAMN33861018	clinical	cd_8_group_2207	cd_4_group_2044	-
PDT001821022.1	PDS000157903.6	SAMN36502593	clinical	cd_8_group_2207	cd_4_group_2044	-
PDT001666584.1	PDS000155757.7	SAMN33864615	clinical	cd_8_group_2208	-	-
PDT001700007.1	PDS000155757.7	SAMN34340466	clinical	cd_8_group_2208	-	-
PDT001847951.1	PDS000155757.7	SAMN36935565	clinical	cd_8_group_2208	-	-
PDT001666588.1	PDS000056377.14	SAMN33864613	clinical	cd_8_group_2209	cd_4_group_2047	cd_2_group_1693
PDT001674880.1	PDS000056377.14	SAMN33975800	clinical	cd_8_group_2209	cd_4_group_2047	cd_2_group_1693
PDT000138991.2	PDS000022844.78	SAMN05413634	clinical	cd_8_group_221	cd_4_group_160	cd_2_group_125
PDT000212980.2	PDS000022844.78	SAMN07163306	clinical	cd_8_group_221	cd_4_group_160	cd_2_group_125
PDT001735266.1	PDS000021152.75	SAMN35094276	clinical	cd_8_group_2210	-	-
PDT001823230.1	PDS000021152.75	SAMN36652162	clinical	cd_8_group_2210	-	-
PDT001667639.1	PDS000021152.75	SAMN33902649	clinical	cd_8_group_2210	cd_4_group_2048	cd_2_group_1694
PDT001771087.1	PDS000021152.75	SAMN35661913	clinical	cd_8_group_2210	cd_4_group_2048	cd_2_group_1694
PDT001667675.1	PDS000140005.2	SAMN33902825	clinical	cd_8_group_2211	-	-
PDT001680371.1	PDS000140005.2	SAMN34081726	clinical	cd_8_group_2211	-	-
PDT001668141.1	PDS000022304.7	SAMN33905343	clinical	cd_8_group_2212	cd_4_group_2049	cd_2_group_1695
PDT001924816.1	PDS000022304.7	SAMN37770704	clinical	cd_8_group_2212	cd_4_group_2049	cd_2_group_1695
PDT001974334.1	PDS000022304.7	SAMN38163682	clinical	cd_8_group_2212	cd_4_group_2049	cd_2_group_1695
PDT001670304.1	PDS000141125.1	SAMN33937633	clinical	cd_8_group_2213	cd_4_group_2050	cd_2_group_1696
PDT001678488.1	PDS000141125.1	SAMN34066260	clinical	cd_8_group_2213	cd_4_group_2050	cd_2_group_1696
PDT001670665.1	PDS000164707.1	SAMN33939512	clinical	cd_8_group_2214	-	-
PDT001963446.1	PDS000164707.1	SAMN38051938	clinical	cd_8_group_2214	-	-
PDT001677937.1	PDS000021994.23	SAMN34056679	clinical	cd_8_group_2215	cd_4_group_2053	-
PDT001677957.1	PDS000021994.23	SAMN34056701	clinical	cd_8_group_2215	cd_4_group_2053	-
PDT001677931.1	PDS000021994.23	SAMN34056681	clinical	cd_8_group_2215	cd_4_group_2053	cd_2_group_1700
PDT001677932.1	PDS000021994.23	SAMN34056680	clinical	cd_8_group_2215	cd_4_group_2053	cd_2_group_1700
PDT001677933.1	PDS000021994.23	SAMN34056684	clinical	cd_8_group_2215	cd_4_group_2053	cd_2_group_1700
PDT001677934.1	PDS000021994.23	SAMN34056677	clinical	cd_8_group_2215	cd_4_group_2053	cd_2_group_1700
PDT001677938.1	PDS000021994.23	SAMN34056678	clinical	cd_8_group_2215	cd_4_group_2053	cd_2_group_1700
PDT001677940.1	PDS000021994.23	SAMN34056693	clinical	cd_8_group_2215	cd_4_group_2053	cd_2_group_1700
PDT001677941.1	PDS000021994.23	SAMN34056687	clinical	cd_8_group_2215	cd_4_group_2053	cd_2_group_1700
PDT001677943.1	PDS000021994.23	SAMN34056690	clinical	cd_8_group_2215	cd_4_group_2053	cd_2_group_1700
PDT001677944.1	PDS000021994.23	SAMN34056676	clinical	cd_8_group_2215	cd_4_group_2053	cd_2_group_1700
PDT001677945.1	PDS000021994.23	SAMN34056692	clinical	cd_8_group_2215	cd_4_group_2053	cd_2_group_1700
PDT001677946.1	PDS000021994.23	SAMN34056689	clinical	cd_8_group_2215	cd_4_group_2053	cd_2_group_1700
PDT001677947.1	PDS000021994.23	SAMN34056691	clinical	cd_8_group_2215	cd_4_group_2053	cd_2_group_1700
PDT001677948.1	PDS000021994.23	SAMN34056688	clinical	cd_8_group_2215	cd_4_group_2053	cd_2_group_1700
PDT001677950.1	PDS000021994.23	SAMN34056705	clinical	cd_8_group_2215	cd_4_group_2053	cd_2_group_1700
PDT001677951.1	PDS000021994.23	SAMN34056700	clinical	cd_8_group_2215	cd_4_group_2053	cd_2_group_1700
PDT001677953.1	PDS000021994.23	SAMN34056704	clinical	cd_8_group_2215	cd_4_group_2053	cd_2_group_1700
PDT001677954.1	PDS000021994.23	SAMN34056703	clinical	cd_8_group_2215	cd_4_group_2053	cd_2_group_1700
PDT001677955.1	PDS000021994.23	SAMN34056702	clinical	cd_8_group_2215	cd_4_group_2053	cd_2_group_1700
PDT001677956.1	PDS000021994.23	SAMN34056723	clinical	cd_8_group_2215	cd_4_group_2053	cd_2_group_1700
PDT001677958.1	PDS000021994.23	SAMN34056696	clinical	cd_8_group_2215	cd_4_group_2053	cd_2_group_1700
PDT001677959.1	PDS000021994.23	SAMN34056697	clinical	cd_8_group_2215	cd_4_group_2053	cd_2_group_1700
PDT001677960.1	PDS000021994.23	SAMN34056714	clinical	cd_8_group_2215	cd_4_group_2053	cd_2_group_1700
PDT001677961.1	PDS000021994.23	SAMN34056706	clinical	cd_8_group_2215	cd_4_group_2053	cd_2_group_1700
PDT001677962.1	PDS000021994.23	SAMN34056721	clinical	cd_8_group_2215	cd_4_group_2053	cd_2_group_1700
PDT001677963.1	PDS000021994.23	SAMN34056712	clinical	cd_8_group_2215	cd_4_group_2053	cd_2_group_1700
PDT001677964.1	PDS000021994.23	SAMN34056718	clinical	cd_8_group_2215	cd_4_group_2053	cd_2_group_1700
PDT001677965.1	PDS000021994.23	SAMN34056698	clinical	cd_8_group_2215	cd_4_group_2053	cd_2_group_1700
PDT001677967.1	PDS000021994.23	SAMN34056695	clinical	cd_8_group_2215	cd_4_group_2053	cd_2_group_1700
PDT001677969.1	PDS000021994.23	SAMN34056720	clinical	cd_8_group_2215	cd_4_group_2053	cd_2_group_1700
PDT001677972.1	PDS000021994.23	SAMN34056724	clinical	cd_8_group_2215	cd_4_group_2053	cd_2_group_1700
PDT001677974.1	PDS000021994.23	SAMN34056716	clinical	cd_8_group_2215	cd_4_group_2053	cd_2_group_1700
PDT001677975.1	PDS000021994.23	SAMN34056715	clinical	cd_8_group_2215	cd_4_group_2053	cd_2_group_1700
PDT001677976.1	PDS000021994.23	SAMN34056717	clinical	cd_8_group_2215	cd_4_group_2053	cd_2_group_1700
PDT001677977.1	PDS000021994.23	SAMN34056707	clinical	cd_8_group_2215	cd_4_group_2053	cd_2_group_1700
PDT001677978.1	PDS000021994.23	SAMN34056719	clinical	cd_8_group_2215	cd_4_group_2053	cd_2_group_1700
PDT001677979.1	PDS000021994.23	SAMN34056722	clinical	cd_8_group_2215	cd_4_group_2053	cd_2_group_1700
PDT001677936.1	PDS000021996.19	SAMN34056683	clinical	cd_8_group_2216	-	-
PDT001677939.1	PDS000021996.19	SAMN34056686	clinical	cd_8_group_2216	-	-
PDT001791109.1	PDS000021475.34	SAMN35995201	clinical	cd_8_group_2217	-	-
PDT001681014.1	PDS000021475.34	SAMN34100480	clinical	cd_8_group_2217	cd_4_group_2055	cd_2_group_1702
PDT001706469.1	PDS000021475.34	SAMN34367396	clinical	cd_8_group_2217	cd_4_group_2055	cd_2_group_1702
PDT001716274.1	PDS000021475.34	SAMN34489763	clinical	cd_8_group_2217	cd_4_group_2055	cd_2_group_1702
PDT001814470.1	PDS000021475.34	SAMN36381625	clinical	cd_8_group_2217	cd_4_group_2055	cd_2_group_1702
PDT001909689.1	PDS000021475.34	SAMN37609069	clinical	cd_8_group_2217	cd_4_group_2055	cd_2_group_1702
PDT001685509.1	PDS000158324.1	SAMN34128408	clinical	cd_8_group_2218	cd_4_group_2056	-
PDT001881735.1	PDS000158324.1	SAMN37352682	clinical	cd_8_group_2218	cd_4_group_2056	-
PDT001686164.1	PDS000141601.1	SAMN34132261	clinical	cd_8_group_2219	cd_4_group_2057	cd_2_group_1703
PDT001686190.1	PDS000141601.1	SAMN34132260	clinical	cd_8_group_2219	cd_4_group_2057	cd_2_group_1703
PDT000158513.2	PDS000021805.2	SAMN06007284	clinical	cd_8_group_222	cd_4_group_161	-
PDT000525293.1	PDS000021805.2	SAMN12096245	clinical	cd_8_group_222	cd_4_group_161	-
PDT000138994.2	PDS000021805.2	SAMN05413637	clinical	cd_8_group_222	cd_4_group_161	cd_2_group_126
PDT000190991.2	PDS000021805.2	SAMN06461454	clinical	cd_8_group_222	cd_4_group_161	cd_2_group_126
PDT001948412.1	PDS000141852.2	SAMN37887026	clinical	cd_8_group_2220	-	-
PDT001686180.1	PDS000141852.2	SAMN34132303	clinical	cd_8_group_2220	cd_4_group_2058	cd_2_group_1704
PDT001689396.1	PDS000141852.2	SAMN34174745	clinical	cd_8_group_2220	cd_4_group_2058	cd_2_group_1704
PDT001686185.1	PDS000022800.9	SAMN34132304	clinical	cd_8_group_2221	cd_4_group_2059	cd_2_group_1705
PDT001689395.1	PDS000022800.9	SAMN34174748	clinical	cd_8_group_2221	cd_4_group_2059	cd_2_group_1705
PDT001689318.1	PDS000149830.1	SAMN34170203	clinical	cd_8_group_2222	cd_4_group_2060	cd_2_group_1707
PDT001779615.1	PDS000149830.1	SAMN35735401	clinical	cd_8_group_2222	cd_4_group_2060	cd_2_group_1707
PDT001691133.1	PDS000109907.40	SAMN34217712	clinical	cd_8_group_2223	cd_4_group_2062	-
PDT001759341.1	PDS000109907.40	SAMN35367951	clinical	cd_8_group_2223	cd_4_group_2062	-
PDT001691252.1	PDS000021221.361	SAMN34218326	clinical	cd_8_group_2224	cd_4_group_2063	cd_2_group_1709
PDT001706463.1	PDS000021221.361	SAMN34367390	clinical	cd_8_group_2224	cd_4_group_2063	cd_2_group_1709
PDT001692302.1	PDS000142335.3	SAMN34233631	clinical	cd_8_group_2225	cd_4_group_2065	-
PDT001695617.1	PDS000142335.3	SAMN34267806	clinical	cd_8_group_2225	cd_4_group_2065	-
PDT001908968.1	PDS000131320.7	SAMN37608232	clinical	cd_8_group_2226	-	-
PDT001706471.1	PDS000131320.7	SAMN34367393	clinical	cd_8_group_2226	cd_4_group_2067	cd_2_group_1712
PDT001873229.1	PDS000131320.7	SAMN37283737	clinical	cd_8_group_2226	cd_4_group_2067	cd_2_group_1712
PDT001706481.1	PDS000084614.41	SAMN34367495	clinical	cd_8_group_2227	cd_4_group_2068	cd_2_group_1713
PDT001951298.1	PDS000084614.41	SAMN37926074	clinical	cd_8_group_2227	cd_4_group_2068	cd_2_group_1713
PDT001716208.1	PDS000144633.1	SAMN34486859	clinical	cd_8_group_2228	cd_4_group_2070	cd_2_group_1714
PDT001717192.1	PDS000144633.1	SAMN34534839	clinical	cd_8_group_2228	cd_4_group_2070	cd_2_group_1714
PDT001716268.1	PDS000145563.1	SAMN34489349	clinical	cd_8_group_2229	cd_4_group_2071	cd_2_group_1715
PDT001729084.1	PDS000145563.1	SAMN35037747	clinical	cd_8_group_2229	cd_4_group_2071	cd_2_group_1715
PDT000139248.2	PDS000022904.162	SAMN05413984	clinical	cd_8_group_223	cd_4_group_162	-
PDT000144282.2	PDS000022904.162	SAMN05559577	clinical	cd_8_group_223	cd_4_group_162	-
PDT001716273.1	PDS000021221.361	SAMN34489762	clinical	cd_8_group_2230	cd_4_group_2072	cd_2_group_1716
PDT001791054.1	PDS000021221.361	SAMN35989867	clinical	cd_8_group_2230	cd_4_group_2072	cd_2_group_1716
PDT001716307.1	PDS000148077.2	SAMN34491237	clinical	cd_8_group_2231	cd_4_group_2073	cd_2_group_1717
PDT001808044.1	PDS000148077.2	SAMN36275361	clinical	cd_8_group_2231	cd_4_group_2073	cd_2_group_1717
PDT001866271.1	PDS000093392.24	SAMN37162058	clinical	cd_8_group_2232	cd_4_group_2074	-
PDT001717896.1	PDS000093392.24	SAMN34566472	clinical	cd_8_group_2232	cd_4_group_2074	cd_2_group_1719
PDT001730212.1	PDS000093392.24	SAMN35061574	clinical	cd_8_group_2232	cd_4_group_2074	cd_2_group_1719
PDT001721087.1	PDS000155757.7	SAMN34719623	clinical	cd_8_group_2233	cd_4_group_2075	cd_2_group_1721
PDT001742391.1	PDS000155757.7	SAMN35217228	clinical	cd_8_group_2233	cd_4_group_2075	cd_2_group_1721
PDT001727736.1	PDS000145441.1	SAMN35007486	clinical	cd_8_group_2234	cd_4_group_2076	cd_2_group_1723
PDT001727745.1	PDS000145441.1	SAMN35007485	clinical	cd_8_group_2234	cd_4_group_2076	cd_2_group_1723
PDT001740058.1	PDS000022293.48	SAMN35154798	clinical	cd_8_group_2235	-	-
PDT001854237.1	PDS000022293.48	SAMN37032537	clinical	cd_8_group_2235	-	-
PDT001831191.1	PDS000154286.2	SAMN36730698	clinical	cd_8_group_2236	-	-
PDT001740120.1	PDS000154286.2	SAMN35154795	clinical	cd_8_group_2236	cd_4_group_2078	cd_2_group_1725
PDT001778663.1	PDS000154286.2	SAMN35724424	clinical	cd_8_group_2236	cd_4_group_2078	cd_2_group_1725
PDT001759349.1	PDS000168433.2	SAMN35367949	clinical	cd_8_group_2237	-	-
PDT001920191.1	PDS000168433.2	SAMN37694546	clinical	cd_8_group_2237	-	-
PDT001759351.1	PDS000022633.183	SAMN35367957	clinical	cd_8_group_2238	cd_4_group_2080	-
PDT001759352.1	PDS000022633.183	SAMN35367956	clinical	cd_8_group_2238	cd_4_group_2080	-
PDT001767072.1	PDS000104879.7	SAMN35566422	clinical	cd_8_group_2239	cd_4_group_2083	cd_2_group_1732
PDT001884873.1	PDS000104879.7	SAMN37397410	clinical	cd_8_group_2239	cd_4_group_2083	cd_2_group_1732
PDT000584566.1	PDS000021657.26	SAMN12730857	clinical	cd_8_group_224	-	-
PDT000821855.1	PDS000021657.26	SAMN15914388	clinical	cd_8_group_224	-	-
PDT001471842.1	PDS000021657.26	SAMN31535917	clinical	cd_8_group_224	-	-
PDT000596963.1	PDS000021657.26	SAMN12873967	clinical	cd_8_group_224	cd_4_group_1160	-
PDT000596965.1	PDS000021657.26	SAMN12873963	clinical	cd_8_group_224	cd_4_group_1160	-
PDT000139249.2	PDS000021657.26	SAMN05413985	clinical	cd_8_group_224	cd_4_group_163	cd_2_group_127
PDT000152998.2	PDS000021657.26	SAMN05916070	clinical	cd_8_group_224	cd_4_group_163	cd_2_group_127
PDT000266583.2	PDS000021657.26	SAMN08040347	clinical	cd_8_group_224	cd_4_group_179	-
PDT000556497.1	PDS000021657.26	SAMN12501893	clinical	cd_8_group_224	cd_4_group_179	-
PDT000802840.1	PDS000021657.26	SAMN15735173	clinical	cd_8_group_224	cd_4_group_179	cd_2_group_1131
PDT000853285.1	PDS000021657.26	SAMN16351371	clinical	cd_8_group_224	cd_4_group_179	cd_2_group_1131
PDT000878067.1	PDS000021657.26	SAMN16636143	clinical	cd_8_group_224	cd_4_group_179	cd_2_group_1131
PDT000144688.2	PDS000021657.26	SAMN05579985	clinical	cd_8_group_224	cd_4_group_179	cd_2_group_140
PDT000365957.1	PDS000021657.26	SAMN09873593	clinical	cd_8_group_224	cd_4_group_179	cd_2_group_140
PDT000471942.1	PDS000021657.26	SAMN11043787	clinical	cd_8_group_224	cd_4_group_179	cd_2_group_140
PDT000537151.1	PDS000021657.26	SAMN12187118	clinical	cd_8_group_224	cd_4_group_179	cd_2_group_140
PDT001080310.1	PDS000021657.26	SAMN19988194	clinical	cd_8_group_224	cd_4_group_179	cd_2_group_140
PDT001106805.1	PDS000021657.26	SAMN20695615	clinical	cd_8_group_224	cd_4_group_179	cd_2_group_140
PDT001778267.1	PDS000021657.26	SAMN35723274	clinical	cd_8_group_224	cd_4_group_179	cd_2_group_140
PDT001767353.1	PDS000022610.118	SAMN35571731	clinical	cd_8_group_2240	cd_4_group_2084	cd_2_group_1733
PDT001869027.1	PDS000022610.118	SAMN37197157	clinical	cd_8_group_2240	cd_4_group_2084	cd_2_group_1733
PDT001953811.1	PDS000022610.118	SAMN37984773	clinical	cd_8_group_2240	cd_4_group_2084	cd_2_group_1733
PDT001768580.1	PDS000159764.1	SAMN35622204	clinical	cd_8_group_2241	cd_4_group_2085	-
PDT001896632.1	PDS000159764.1	SAMN37517079	clinical	cd_8_group_2241	cd_4_group_2085	-
PDT001768659.1	PDS000044672.13	SAMN35623325	clinical	cd_8_group_2242	cd_4_group_2086	-
PDT001835237.2	PDS000044672.13	SAMN36770495	clinical	cd_8_group_2242	cd_4_group_2086	-
PDT001790988.1	PDS000022321.121	SAMN35990016	clinical	cd_8_group_2243	cd_4_group_2087	-
PDT001776499.1	PDS000022321.121	SAMN35712971	clinical	cd_8_group_2243	cd_4_group_2087	cd_2_group_1734
PDT001836408.1	PDS000022321.121	SAMN36782342	clinical	cd_8_group_2243	cd_4_group_2087	cd_2_group_1734
PDT001777816.1	PDS000021274.55	SAMN35716576	clinical	cd_8_group_2244	cd_4_group_2088	-
PDT001843536.1	PDS000021274.55	SAMN36871513	clinical	cd_8_group_2244	cd_4_group_2088	-
PDT001779547.1	PDS000150412.5	SAMN35733978	clinical	cd_8_group_2245	-	-
PDT001825835.1	PDS000150412.5	SAMN36694570	clinical	cd_8_group_2245	-	-
PDT001780533.1	PDS000022857.26	SAMN35749764	clinical	cd_8_group_2246	cd_4_group_2089	-
PDT001817337.1	PDS000022857.26	SAMN36451736	clinical	cd_8_group_2246	cd_4_group_2089	cd_2_group_1768
PDT001823227.1	PDS000022857.26	SAMN36652163	clinical	cd_8_group_2246	cd_4_group_2089	cd_2_group_1768
PDT001780676.1	PDS000072253.38	SAMN35753296	clinical	cd_8_group_2247	cd_4_group_2090	cd_2_group_1737
PDT001794807.1	PDS000072253.38	SAMN36176197	clinical	cd_8_group_2247	cd_4_group_2090	cd_2_group_1737
PDT001781135.1	PDS000130385.16	SAMN35774784	clinical	cd_8_group_2248	cd_4_group_2092	cd_2_group_1740
PDT001947603.1	PDS000130385.16	SAMN37875385	clinical	cd_8_group_2248	cd_4_group_2092	cd_2_group_1740
PDT001785728.1	PDS000150435.2	SAMN35800960	clinical	cd_8_group_2249	cd_4_group_2093	cd_2_group_1741
PDT001809342.1	PDS000150435.2	SAMN36297441	clinical	cd_8_group_2249	cd_4_group_2093	cd_2_group_1741
PDT000139254.2	PDS000020997.95	SAMN05413990	clinical	cd_8_group_225	cd_4_group_164	-
PDT000154462.2	PDS000020997.95	SAMN05943257	clinical	cd_8_group_225	cd_4_group_164	-
PDT000266578.2	PDS000020997.95	SAMN08040352	clinical	cd_8_group_225	cd_4_group_164	-
PDT000648207.1	PDS000020997.95	SAMN13634657	clinical	cd_8_group_225	cd_4_group_164	-
PDT001786508.1	PDS000022832.189	SAMN35818945	clinical	cd_8_group_2250	cd_4_group_2094	cd_2_group_1742
PDT001809760.1	PDS000022832.189	SAMN36308108	clinical	cd_8_group_2250	cd_4_group_2094	cd_2_group_1742
PDT001787705.1	PDS000021354.132	SAMN35877896	clinical	cd_8_group_2251	-	-
PDT001817592.1	PDS000021354.132	SAMN36457855	clinical	cd_8_group_2251	-	-
PDT001788049.1	PDS000048936.53	SAMN35880229	clinical	cd_8_group_2252	cd_4_group_2095	-
PDT001817590.1	PDS000048936.53	SAMN36457087	clinical	cd_8_group_2252	cd_4_group_2095	-
PDT001790790.1	PDS000021638.36	SAMN35989872	clinical	cd_8_group_2253	cd_4_group_2097	cd_2_group_1746
PDT001952071.1	PDS000021638.36	SAMN37929134	clinical	cd_8_group_2253	cd_4_group_2097	cd_2_group_1746
PDT001790887.1	PDS000091750.12	SAMN35990020	clinical	cd_8_group_2254	cd_4_group_2098	cd_2_group_1747
PDT001816573.1	PDS000091750.12	SAMN36429531	clinical	cd_8_group_2254	cd_4_group_2098	cd_2_group_1747
PDT001792012.1	PDS000023655.40	SAMN36022884	clinical	cd_8_group_2255	cd_4_group_2100	cd_2_group_1750
PDT001816473.1	PDS000023655.40	SAMN36418235	clinical	cd_8_group_2255	cd_4_group_2100	cd_2_group_1750
PDT001794284.1	PDS000021947.72	SAMN36153624	clinical	cd_8_group_2256	-	-
PDT001870294.1	PDS000021947.72	SAMN37220074	clinical	cd_8_group_2256	-	-
PDT001794290.1	PDS000163083.5	SAMN36153696	clinical	cd_8_group_2257	-	-
PDT001837304.1	PDS000163083.5	SAMN36808702	clinical	cd_8_group_2257	-	-
PDT001794291.1	PDS000050155.49	SAMN36153713	clinical	cd_8_group_2258	cd_4_group_2101	cd_2_group_1751
PDT001817088.1	PDS000050155.49	SAMN36449665	clinical	cd_8_group_2258	cd_4_group_2101	cd_2_group_1751
PDT001795341.1	PDS000022588.300	SAMN36181707	clinical	cd_8_group_2259	cd_4_group_2103	cd_2_group_1753
PDT001795342.1	PDS000022588.300	SAMN36181706	clinical	cd_8_group_2259	cd_4_group_2103	cd_2_group_1753
PDT000139255.2	PDS000021803.1	SAMN05413991	clinical	cd_8_group_226	cd_4_group_165	cd_2_group_128
PDT000146406.2	PDS000021803.1	SAMN05713665	clinical	cd_8_group_226	cd_4_group_165	cd_2_group_128
PDT001811602.1	PDS000156346.2	SAMN36357320	clinical	cd_8_group_2260	cd_4_group_2107	cd_2_group_1757
PDT001857896.1	PDS000156346.2	SAMN37096614	clinical	cd_8_group_2260	cd_4_group_2107	cd_2_group_1757
PDT001874843.1	PDS000156346.2	SAMN37299100	clinical	cd_8_group_2260	cd_4_group_2107	cd_2_group_1757
PDT001814480.1	PDS000153581.1	SAMN36390518	clinical	cd_8_group_2261	cd_4_group_2108	cd_2_group_1759
PDT001821379.1	PDS000153581.1	SAMN36502604	clinical	cd_8_group_2261	cd_4_group_2108	cd_2_group_1759
PDT001816906.1	PDS000025614.10	SAMN36438764	clinical	cd_8_group_2262	cd_4_group_2112	cd_2_group_1765
PDT001974297.1	PDS000025614.10	SAMN38163587	clinical	cd_8_group_2262	cd_4_group_2112	cd_2_group_1765
PDT001816907.1	PDS000154287.1	SAMN36438761	clinical	cd_8_group_2263	cd_4_group_2113	cd_2_group_1766
PDT001830341.1	PDS000154287.1	SAMN36726057	clinical	cd_8_group_2263	cd_4_group_2113	cd_2_group_1766
PDT001816921.1	PDS000021221.361	SAMN36435852	clinical	cd_8_group_2264	cd_4_group_2114	-
PDT001896636.1	PDS000021221.361	SAMN37517084	clinical	cd_8_group_2264	cd_4_group_2114	-
PDT001816973.1	PDS000097595.12	SAMN36435849	clinical	cd_8_group_2265	cd_4_group_2115	cd_2_group_1767
PDT001848950.1	PDS000097595.12	SAMN36947614	clinical	cd_8_group_2265	cd_4_group_2115	cd_2_group_1767
PDT001987524.1	PDS000021602.44	SAMN38283247	clinical	cd_8_group_2266	-	-
PDT001817593.1	PDS000021602.44	SAMN36457856	clinical	cd_8_group_2266	cd_4_group_2116	-
PDT001835361.1	PDS000021602.44	SAMN36771302	clinical	cd_8_group_2266	cd_4_group_2116	-
PDT001817605.1	PDS000153272.1	SAMN36458805	clinical	cd_8_group_2267	cd_4_group_2117	-
PDT001817606.1	PDS000153272.1	SAMN36458804	clinical	cd_8_group_2267	cd_4_group_2117	-
PDT001817683.1	PDS000166703.1	SAMN36457854	clinical	cd_8_group_2268	-	-
PDT001987512.1	PDS000166703.1	SAMN38283246	clinical	cd_8_group_2268	-	-
PDT001821888.1	PDS000100026.5	SAMN36521305	clinical	cd_8_group_2269	-	-
PDT001963543.1	PDS000100026.5	SAMN38052339	clinical	cd_8_group_2269	-	-
PDT000139258.2	PDS000021802.23	SAMN05413994	clinical	cd_8_group_227	cd_4_group_166	-
PDT000187309.2	PDS000021802.23	SAMN06310391	clinical	cd_8_group_227	cd_4_group_166	-
PDT000411056.1	PDS000021802.23	SAMN10485924	clinical	cd_8_group_227	cd_4_group_166	cd_2_group_672
PDT001168193.1	PDS000021802.23	SAMN22864775	clinical	cd_8_group_227	cd_4_group_166	cd_2_group_672
PDT001822466.1	PDS000022904.162	SAMN36615853	clinical	cd_8_group_2270	cd_4_group_2119	cd_2_group_1770
PDT001853133.1	PDS000022904.162	SAMN37007487	clinical	cd_8_group_2270	cd_4_group_2119	cd_2_group_1770
PDT001822795.1	PDS000105882.3	SAMN36637467	clinical	cd_8_group_2271	cd_4_group_2120	cd_2_group_1771
PDT001917216.1	PDS000105882.3	SAMN37685821	clinical	cd_8_group_2271	cd_4_group_2120	cd_2_group_1771
PDT001822812.1	PDS000021994.23	SAMN36637462	clinical	cd_8_group_2272	cd_4_group_2121	cd_2_group_1772
PDT001838812.1	PDS000021994.23	SAMN36822997	clinical	cd_8_group_2272	cd_4_group_2121	cd_2_group_1772
PDT001829485.3	PDS000049267.7	SAMN36715803	clinical	cd_8_group_2273	-	-
PDT001984494.1	PDS000049267.7	SAMN38247618	clinical	cd_8_group_2273	-	-
PDT001830348.1	PDS000022331.14	SAMN36726070	clinical	cd_8_group_2274	cd_4_group_2122	-
PDT001924662.1	PDS000022331.14	SAMN37768633	clinical	cd_8_group_2274	cd_4_group_2122	-
PDT001830360.1	PDS000155767.1	SAMN36726096	clinical	cd_8_group_2275	cd_4_group_2125	cd_2_group_1777
PDT001848551.1	PDS000155767.1	SAMN36947045	clinical	cd_8_group_2275	cd_4_group_2125	cd_2_group_1777
PDT001830379.1	PDS000166685.1	SAMN36726088	clinical	cd_8_group_2276	cd_4_group_2126	cd_2_group_1778
PDT001853692.1	PDS000166685.1	SAMN37020924	clinical	cd_8_group_2276	cd_4_group_2126	cd_2_group_1778
PDT001835227.1	PDS000155937.9	SAMN36770491	clinical	cd_8_group_2277	cd_4_group_2128	cd_2_group_1781
PDT001843560.1	PDS000155937.9	SAMN36871560	clinical	cd_8_group_2277	cd_4_group_2128	cd_2_group_1781
PDT001851075.1	PDS000155937.9	SAMN36984215	clinical	cd_8_group_2277	cd_4_group_2128	cd_2_group_1781
PDT001851079.1	PDS000155937.9	SAMN36984220	clinical	cd_8_group_2277	cd_4_group_2128	cd_2_group_1781
PDT001854833.1	PDS000155937.9	SAMN37047108	clinical	cd_8_group_2277	cd_4_group_2128	cd_2_group_1781
PDT001854835.1	PDS000155937.9	SAMN37047109	clinical	cd_8_group_2277	cd_4_group_2128	cd_2_group_1781
PDT001860199.1	PDS000155937.9	SAMN37129250	clinical	cd_8_group_2277	cd_4_group_2128	cd_2_group_1781
PDT001860200.1	PDS000155937.9	SAMN37129249	clinical	cd_8_group_2277	cd_4_group_2128	cd_2_group_1781
PDT001860213.1	PDS000155937.9	SAMN37129247	clinical	cd_8_group_2277	cd_4_group_2128	cd_2_group_1781
PDT001865337.1	PDS000155937.9	SAMN37161002	clinical	cd_8_group_2277	cd_4_group_2128	cd_2_group_1781
PDT001881718.1	PDS000155937.9	SAMN37353824	clinical	cd_8_group_2277	cd_4_group_2128	cd_2_group_1781
PDT001881722.1	PDS000155937.9	SAMN37353822	clinical	cd_8_group_2277	cd_4_group_2128	cd_2_group_1781
PDT001888056.1	PDS000155937.9	SAMN37414735	clinical	cd_8_group_2277	cd_4_group_2128	cd_2_group_1781
PDT001888067.1	PDS000155937.9	SAMN37414731	clinical	cd_8_group_2277	cd_4_group_2128	cd_2_group_1781
PDT001892205.1	PDS000155937.9	SAMN37482744	clinical	cd_8_group_2277	cd_4_group_2128	cd_2_group_1781
PDT001983807.1	PDS000155937.9	SAMN38228787	clinical	cd_8_group_2277	cd_4_group_2128	cd_2_group_1781
PDT001835263.2	PDS000147000.11	SAMN36770563	clinical	cd_8_group_2278	cd_4_group_2129	cd_2_group_1782
PDT001888118.1	PDS000147000.11	SAMN37415353	clinical	cd_8_group_2278	cd_4_group_2129	cd_2_group_1782
PDT001839846.1	PDS000116431.181	SAMN36840799	clinical	cd_8_group_2279	-	-
PDT001972285.1	PDS000116431.181	SAMN38120845	clinical	cd_8_group_2279	cd_4_group_2183	cd_2_group_1848
PDT001975511.1	PDS000116431.181	SAMN38184854	clinical	cd_8_group_2279	cd_4_group_2183	cd_2_group_1848
PDT000247135.2	PDS000021820.39	SAMN07730911	clinical	cd_8_group_228	-	-
PDT000310750.2	PDS000021820.39	SAMN09008165	clinical	cd_8_group_228	-	-
PDT000847483.1	PDS000021820.39	SAMN16262208	clinical	cd_8_group_228	-	-
PDT000938536.1	PDS000021820.39	SAMN17387448	clinical	cd_8_group_228	-	-
PDT001101771.1	PDS000021820.39	SAMN20521056	clinical	cd_8_group_228	-	-
PDT001892669.1	PDS000021820.39	SAMN37493046	clinical	cd_8_group_228	-	-
PDT000533175.1	PDS000021820.39	SAMN12149998	clinical	cd_8_group_228	cd_4_group_1018	-
PDT000710909.1	PDS000021820.39	SAMN14416128	clinical	cd_8_group_228	cd_4_group_1018	-
PDT000878971.1	PDS000021820.39	SAMN16667075	clinical	cd_8_group_228	cd_4_group_1018	-
PDT001225106.1	PDS000021820.39	SAMN25059558	clinical	cd_8_group_228	cd_4_group_1018	-
PDT000139798.2	PDS000021820.39	SAMN05371142	clinical	cd_8_group_228	cd_4_group_168	cd_2_group_129
PDT000139799.2	PDS000021820.39	SAMN05371143	clinical	cd_8_group_228	cd_4_group_168	cd_2_group_129
PDT001840242.1	PDS000021820.39	SAMN36843082	clinical	cd_8_group_228	cd_4_group_2130	cd_2_group_1784
PDT001843781.1	PDS000021820.39	SAMN36873154	clinical	cd_8_group_228	cd_4_group_2130	cd_2_group_1784
PDT001843603.1	PDS000155769.1	SAMN36871798	clinical	cd_8_group_2280	-	-
PDT001847927.1	PDS000155769.1	SAMN36935337	clinical	cd_8_group_2280	-	-
PDT001843712.1	PDS000022399.138	SAMN36872586	clinical	cd_8_group_2281	cd_4_group_2132	-
PDT001869173.1	PDS000022399.138	SAMN37199581	clinical	cd_8_group_2281	cd_4_group_2132	-
PDT001848553.1	PDS000022588.300	SAMN36947049	clinical	cd_8_group_2282	-	-
PDT001917210.1	PDS000022588.300	SAMN37685820	clinical	cd_8_group_2282	-	-
PDT001850798.1	PDS000022588.300	SAMN36982774	clinical	cd_8_group_2283	cd_4_group_2136	cd_2_group_1790
PDT001850960.1	PDS000022588.300	SAMN36982778	clinical	cd_8_group_2283	cd_4_group_2136	cd_2_group_1790
PDT001948419.1	PDS000024033.18	SAMN37887027	clinical	cd_8_group_2284	cd_4_group_2137	-
PDT001851074.1	PDS000024033.18	SAMN36984213	clinical	cd_8_group_2284	cd_4_group_2137	cd_2_group_1791
PDT001952346.1	PDS000024033.18	SAMN37931566	clinical	cd_8_group_2284	cd_4_group_2137	cd_2_group_1791
PDT001853201.1	PDS000021285.166	SAMN37010022	clinical	cd_8_group_2285	cd_4_group_2139	cd_2_group_1793
PDT001870291.1	PDS000021285.166	SAMN37220077	clinical	cd_8_group_2285	cd_4_group_2139	cd_2_group_1793
PDT001927317.1	PDS000048936.53	SAMN37805580	clinical	cd_8_group_2286	cd_4_group_2140	-
PDT001853685.1	PDS000048936.53	SAMN37020881	clinical	cd_8_group_2286	cd_4_group_2140	cd_2_group_1794
PDT001857894.1	PDS000048936.53	SAMN37096620	clinical	cd_8_group_2286	cd_4_group_2140	cd_2_group_1794
PDT001853696.1	PDS000156141.2	SAMN37020919	clinical	cd_8_group_2287	cd_4_group_2141	cd_2_group_1795
PDT001857891.1	PDS000156141.2	SAMN37096611	clinical	cd_8_group_2287	cd_4_group_2141	cd_2_group_1795
PDT001857787.1	PDS000021285.166	SAMN37095200	clinical	cd_8_group_2288	cd_4_group_2142	-
PDT001881289.1	PDS000021285.166	SAMN37350310	clinical	cd_8_group_2288	cd_4_group_2142	-
PDT001860203.1	PDS000116431.181	SAMN37129254	clinical	cd_8_group_2289	cd_4_group_2145	cd_2_group_1798
PDT001869885.1	PDS000116431.181	SAMN37214476	clinical	cd_8_group_2289	cd_4_group_2145	cd_2_group_1798
PDT000140761.2	PDS000039162.34	SAMN05439203	clinical	cd_8_group_229	-	-
PDT001088217.1	PDS000039162.34	SAMN20173155	clinical	cd_8_group_229	-	-
PDT001866644.1	PDS000039162.34	SAMN37165689	clinical	cd_8_group_229	-	-
PDT000785428.1	PDS000039162.34	SAMN15503605	clinical	cd_8_group_229	cd_4_group_1402	-
PDT000802395.1	PDS000039162.34	SAMN15732940	clinical	cd_8_group_229	cd_4_group_1402	-
PDT001077595.1	PDS000039162.34	SAMN19872073	clinical	cd_8_group_229	cd_4_group_1642	-
PDT001264858.1	PDS000039162.34	SAMN26540685	clinical	cd_8_group_229	cd_4_group_1642	-
PDT001400210.1	PDS000039162.34	SAMN30522730	clinical	cd_8_group_229	cd_4_group_1642	-
PDT001096434.1	PDS000039162.34	SAMN20408376	clinical	cd_8_group_229	cd_4_group_1642	cd_2_group_1364
PDT001293655.1	PDS000039162.34	SAMN27766225	clinical	cd_8_group_229	cd_4_group_1642	cd_2_group_1364
PDT001859734.1	PDS000039162.34	SAMN37125183	clinical	cd_8_group_229	cd_4_group_2143	-
PDT001865833.1	PDS000039162.34	SAMN37161894	clinical	cd_8_group_229	cd_4_group_2143	-
PDT001860215.1	PDS000155757.7	SAMN37129245	clinical	cd_8_group_2290	cd_4_group_2146	-
PDT001948414.1	PDS000155757.7	SAMN37887024	clinical	cd_8_group_2290	cd_4_group_2146	-
PDT001862595.1	PDS000021974.53	SAMN37152684	clinical	cd_8_group_2291	cd_4_group_2148	cd_2_group_1802
PDT001972193.1	PDS000021974.53	SAMN38120413	clinical	cd_8_group_2291	cd_4_group_2148	cd_2_group_1802
PDT001865467.1	PDS000023369.26	SAMN37161633	clinical	cd_8_group_2292	cd_4_group_2149	cd_2_group_1803
PDT001865469.1	PDS000023369.26	SAMN37161631	clinical	cd_8_group_2292	cd_4_group_2149	cd_2_group_1803
PDT001866266.1	PDS000049190.5	SAMN37162047	clinical	cd_8_group_2293	cd_4_group_2150	cd_2_group_1804
PDT001866273.1	PDS000049190.5	SAMN37162057	clinical	cd_8_group_2293	cd_4_group_2150	cd_2_group_1804
PDT001889543.1	PDS000038434.8	SAMN37442314	clinical	cd_8_group_2294	-	-
PDT001866545.1	PDS000038434.8	SAMN37162633	clinical	cd_8_group_2294	cd_4_group_2151	cd_2_group_1805
PDT001908832.1	PDS000038434.8	SAMN37607403	clinical	cd_8_group_2294	cd_4_group_2151	cd_2_group_1805
PDT001866643.1	PDS000022422.107	SAMN37165688	clinical	cd_8_group_2295	cd_4_group_2152	cd_2_group_1807
PDT001869327.1	PDS000022422.107	SAMN37201896	clinical	cd_8_group_2295	cd_4_group_2152	cd_2_group_1807
PDT001869810.1	PDS000157327.1	SAMN37213726	clinical	cd_8_group_2296	cd_4_group_2153	cd_2_group_1809
PDT001869814.1	PDS000157327.1	SAMN37213727	clinical	cd_8_group_2296	cd_4_group_2153	cd_2_group_1809
PDT001870275.1	PDS000116431.181	SAMN37220078	clinical	cd_8_group_2297	cd_4_group_2154	cd_2_group_1810
PDT001870292.1	PDS000116431.181	SAMN37220076	clinical	cd_8_group_2297	cd_4_group_2154	cd_2_group_1810
PDT001870278.1	PDS000157328.1	SAMN37220070	clinical	cd_8_group_2298	cd_4_group_2155	cd_2_group_1811
PDT001870285.1	PDS000157328.1	SAMN37220072	clinical	cd_8_group_2298	cd_4_group_2155	cd_2_group_1811
PDT001879808.1	PDS000116537.5	SAMN37343098	clinical	cd_8_group_2299	cd_4_group_2157	cd_2_group_1814
PDT001879811.1	PDS000116537.5	SAMN37343101	clinical	cd_8_group_2299	cd_4_group_2157	cd_2_group_1814
PDT000061258.2	PDS000021691.25	SAMN03483382	clinical	cd_8_group_23	-	-
PDT000148333.2	PDS000021691.25	SAMN05736673	clinical	cd_8_group_23	-	-
PDT000149613.2	PDS000021691.25	SAMN05791957	clinical	cd_8_group_23	-	-
PDT000239569.2	PDS000021691.25	SAMN07597736	clinical	cd_8_group_23	-	-
PDT000277761.2	PDS000021691.25	SAMN08347930	clinical	cd_8_group_23	-	-
PDT000379251.1	PDS000021691.25	SAMN10077554	clinical	cd_8_group_23	-	-
PDT000544280.1	PDS000021691.25	SAMN12273064	clinical	cd_8_group_23	-	-
PDT000144782.2	PDS000021691.25	SAMN05595798	clinical	cd_8_group_23	cd_4_group_181	-
PDT000149611.2	PDS000021691.25	SAMN05791955	clinical	cd_8_group_23	cd_4_group_181	-
PDT000205658.2	PDS000021691.25	SAMN06842017	clinical	cd_8_group_23	cd_4_group_181	-
PDT000233681.2	PDS000021691.25	SAMN07501624	clinical	cd_8_group_23	cd_4_group_181	-
PDT000241171.2	PDS000021691.25	SAMN07626356	clinical	cd_8_group_23	cd_4_group_181	-
PDT000381014.1	PDS000021691.25	SAMN10091203	clinical	cd_8_group_23	cd_4_group_181	-
PDT001129329.1	PDS000021691.25	SAMN21417627	clinical	cd_8_group_23	cd_4_group_181	-
PDT000176440.2	PDS000021691.25	SAMN06204518	clinical	cd_8_group_23	cd_4_group_181	cd_2_group_207
PDT000266068.2	PDS000021691.25	SAMN08044042	clinical	cd_8_group_23	cd_4_group_181	cd_2_group_207
PDT000236276.2	PDS000021691.25	SAMN07550355	clinical	cd_8_group_23	cd_4_group_181	cd_2_group_331
PDT000247827.2	PDS000021691.25	SAMN07736475	clinical	cd_8_group_23	cd_4_group_181	cd_2_group_331
PDT000171386.2	PDS000021691.25	SAMN06117965	clinical	cd_8_group_23	cd_4_group_233	-
PDT000920855.1	PDS000021691.25	SAMN17131514	clinical	cd_8_group_23	cd_4_group_233	-
PDT000141267.2	PDS000021779.2	SAMN05437765	clinical	cd_8_group_230	-	-
PDT000241162.2	PDS000021779.2	SAMN07502666	clinical	cd_8_group_230	-	-
PDT001881713.1	PDS000021974.53	SAMN37352684	clinical	cd_8_group_2300	cd_4_group_2158	cd_2_group_1815
PDT001887958.1	PDS000021974.53	SAMN37411183	clinical	cd_8_group_2300	cd_4_group_2158	cd_2_group_1815
PDT001887950.1	PDS000131698.39	SAMN37411168	clinical	cd_8_group_2301	cd_4_group_2160	cd_2_group_1817
PDT001887959.1	PDS000131698.39	SAMN37411184	clinical	cd_8_group_2301	cd_4_group_2160	cd_2_group_1817
PDT001888089.1	PDS000021671.12	SAMN37414744	clinical	cd_8_group_2302	cd_4_group_2161	cd_2_group_1818
PDT001893523.1	PDS000021671.12	SAMN37513398	clinical	cd_8_group_2302	cd_4_group_2161	cd_2_group_1818
PDT001892154.1	PDS000021353.57	SAMN37482757	clinical	cd_8_group_2303	cd_4_group_2163	cd_2_group_1821
PDT001892169.1	PDS000021353.57	SAMN37482745	clinical	cd_8_group_2303	cd_4_group_2163	cd_2_group_1821
PDT001899994.1	PDS000022444.221	SAMN37529818	clinical	cd_8_group_2304	cd_4_group_2165	-
PDT001962231.1	PDS000022444.221	SAMN38035998	clinical	cd_8_group_2304	cd_4_group_2165	-
PDT001900012.1	PDS000022006.104	SAMN37529835	clinical	cd_8_group_2305	cd_4_group_2167	cd_2_group_1827
PDT001966662.1	PDS000022006.104	SAMN38089914	clinical	cd_8_group_2305	cd_4_group_2167	cd_2_group_1827
PDT001907041.1	PDS000116431.181	SAMN37567338	clinical	cd_8_group_2306	cd_4_group_2168	cd_2_group_1830
PDT001907069.1	PDS000116431.181	SAMN37567339	clinical	cd_8_group_2306	cd_4_group_2168	cd_2_group_1830
PDT001911128.1	PDS000161270.2	SAMN37642189	clinical	cd_8_group_2307	cd_4_group_2170	cd_2_group_1833
PDT001972190.1	PDS000161270.2	SAMN38120412	clinical	cd_8_group_2307	cd_4_group_2170	cd_2_group_1833
PDT001917664.1	PDS000161672.1	SAMN37692790	clinical	cd_8_group_2308	cd_4_group_2171	cd_2_group_1835
PDT001917712.1	PDS000161672.1	SAMN37692789	clinical	cd_8_group_2308	cd_4_group_2171	cd_2_group_1835
PDT001917719.1	PDS000063363.6	SAMN37692802	clinical	cd_8_group_2309	cd_4_group_2172	-
PDT001930754.1	PDS000063363.6	SAMN37809694	clinical	cd_8_group_2309	cd_4_group_2172	-
PDT000142656.2	PDS000116431.181	SAMN05449277	clinical	cd_8_group_231	-	-
PDT000594811.1	PDS000116431.181	SAMN12856636	clinical	cd_8_group_231	cd_4_group_1156	cd_2_group_906
PDT000679453.1	PDS000116431.181	SAMN14052668	clinical	cd_8_group_231	cd_4_group_1156	cd_2_group_906
PDT000677654.1	PDS000116431.181	SAMN13981309	clinical	cd_8_group_231	cd_4_group_1304	cd_2_group_1031
PDT000679730.1	PDS000116431.181	SAMN14052659	clinical	cd_8_group_231	cd_4_group_1304	cd_2_group_1031
PDT000917647.1	PDS000116431.181	SAMN17080090	clinical	cd_8_group_231	cd_4_group_1528	cd_2_group_1213
PDT000945940.1	PDS000116431.181	SAMN17729751	clinical	cd_8_group_231	cd_4_group_1528	cd_2_group_1213
PDT000217353.2	PDS000116431.181	SAMN07199582	clinical	cd_8_group_231	cd_4_group_332	-
PDT000687323.1	PDS000116431.181	SAMN14125087	clinical	cd_8_group_231	cd_4_group_332	-
PDT001924661.1	PDS000020911.4	SAMN37768632	clinical	cd_8_group_2310	cd_4_group_2174	cd_2_group_1837
PDT001924850.1	PDS000020911.4	SAMN37770699	clinical	cd_8_group_2310	cd_4_group_2174	cd_2_group_1837
PDT001924667.1	PDS000038928.7	SAMN37768637	clinical	cd_8_group_2311	cd_4_group_2175	cd_2_group_1838
PDT001924869.1	PDS000038928.7	SAMN37770705	clinical	cd_8_group_2311	cd_4_group_2175	cd_2_group_1838
PDT001924886.1	PDS000163636.1	SAMN37771068	clinical	cd_8_group_2312	cd_4_group_2176	cd_2_group_1840
PDT001948417.1	PDS000163636.1	SAMN37887029	clinical	cd_8_group_2312	cd_4_group_2176	cd_2_group_1840
PDT001927306.1	PDS000162132.1	SAMN37805572	clinical	cd_8_group_2313	cd_4_group_2177	cd_2_group_1841
PDT001927323.1	PDS000162132.1	SAMN37805579	clinical	cd_8_group_2313	cd_4_group_2177	cd_2_group_1841
PDT001941495.1	PDS000114430.30	SAMN37854751	clinical	cd_8_group_2314	cd_4_group_2178	cd_2_group_1843
PDT001941775.1	PDS000114430.30	SAMN37855864	clinical	cd_8_group_2314	cd_4_group_2178	cd_2_group_1843
PDT001954327.1	PDS000043802.38	SAMN37997767	clinical	cd_8_group_2315	cd_4_group_2179	-
PDT001984489.1	PDS000043802.38	SAMN38247619	clinical	cd_8_group_2315	cd_4_group_2179	-
PDT001966661.1	PDS000077683.48	SAMN38089912	clinical	cd_8_group_2316	cd_4_group_2180	cd_2_group_1844
PDT001972196.1	PDS000077683.48	SAMN38120411	clinical	cd_8_group_2316	cd_4_group_2180	cd_2_group_1844
PDT001974316.1	PDS000077683.48	SAMN38163676	clinical	cd_8_group_2316	cd_4_group_2180	cd_2_group_1844
PDT001986354.1	PDS000077683.48	SAMN38268812	clinical	cd_8_group_2316	cd_4_group_2180	cd_2_group_1844
PDT001971103.1	PDS000168086.1	SAMN38114730	clinical	cd_8_group_2317	cd_4_group_2181	cd_2_group_1846
PDT001971105.1	PDS000168086.1	SAMN38114731	clinical	cd_8_group_2317	cd_4_group_2181	cd_2_group_1846
PDT001974230.1	PDS000168086.1	SAMN38162413	clinical	cd_8_group_2317	cd_4_group_2181	cd_2_group_1846
PDT001971598.1	PDS000021767.62	SAMN38116689	clinical	cd_8_group_2318	cd_4_group_2182	cd_2_group_1847
PDT001971599.1	PDS000021767.62	SAMN38116690	clinical	cd_8_group_2318	cd_4_group_2182	cd_2_group_1847
PDT001973161.1	PDS000159146.3	SAMN38139934	clinical	cd_8_group_2319	cd_4_group_2184	cd_2_group_1849
PDT001973162.1	PDS000159146.3	SAMN38139935	clinical	cd_8_group_2319	cd_4_group_2184	cd_2_group_1849
PDT000216621.2	PDS000109907.40	SAMN07198556	clinical	cd_8_group_232	-	-
PDT000231698.2	PDS000109907.40	SAMN07450831	clinical	cd_8_group_232	-	-
PDT000234033.2	PDS000109907.40	SAMN07511182	clinical	cd_8_group_232	-	-
PDT000302972.2	PDS000109907.40	SAMN08849571	clinical	cd_8_group_232	-	-
PDT000551520.1	PDS000109907.40	SAMN12412566	clinical	cd_8_group_232	-	-
PDT000717511.1	PDS000109907.40	SAMN14501582	clinical	cd_8_group_232	-	-
PDT000732203.1	PDS000109907.40	SAMN14847669	clinical	cd_8_group_232	-	-
PDT000792562.1	PDS000109907.40	SAMN15580005	clinical	cd_8_group_232	-	-
PDT000888166.1	PDS000109907.40	SAMN16729426	clinical	cd_8_group_232	-	-
PDT001202339.1	PDS000109907.40	SAMN24009415	clinical	cd_8_group_232	-	-
PDT001321409.1	PDS000109907.40	SAMN28816045	clinical	cd_8_group_232	-	-
PDT001453793.1	PDS000109907.40	SAMN31282287	clinical	cd_8_group_232	-	-
PDT001616435.1	PDS000109907.40	SAMN33314854	clinical	cd_8_group_232	-	-
PDT001941317.1	PDS000109907.40	SAMN37846844	clinical	cd_8_group_232	-	-
PDT000624898.1	PDS000109907.40	SAMN13222688	clinical	cd_8_group_232	cd_4_group_1207	cd_2_group_950
PDT000628202.1	PDS000109907.40	SAMN13284295	clinical	cd_8_group_232	cd_4_group_1207	cd_2_group_950
PDT000894787.1	PDS000109907.40	SAMN16856418	clinical	cd_8_group_232	cd_4_group_1509	-
PDT001151056.1	PDS000109907.40	SAMN22306907	clinical	cd_8_group_232	cd_4_group_1509	-
PDT000947793.1	PDS000109907.40	SAMN17771938	clinical	cd_8_group_232	cd_4_group_1546	-
PDT001086228.1	PDS000109907.40	SAMN20148521	clinical	cd_8_group_232	cd_4_group_1546	-
PDT001686772.1	PDS000109907.40	SAMN34138736	clinical	cd_8_group_232	cd_4_group_1546	-
PDT000312990.2	PDS000109907.40	SAMN09111841	clinical	cd_8_group_232	cd_4_group_169	-
PDT000340957.1	PDS000109907.40	SAMN09545611	clinical	cd_8_group_232	cd_4_group_169	-
PDT000364916.1	PDS000109907.40	SAMN09858309	clinical	cd_8_group_232	cd_4_group_169	-
PDT000641511.1	PDS000109907.40	SAMN13512614	clinical	cd_8_group_232	cd_4_group_169	-
PDT000970703.1	PDS000109907.40	SAMN18028392	clinical	cd_8_group_232	cd_4_group_169	-
PDT001253470.1	PDS000109907.40	SAMN26199071	clinical	cd_8_group_232	cd_4_group_169	-
PDT000142659.2	PDS000109907.40	SAMN05449280	clinical	cd_8_group_232	cd_4_group_169	cd_2_group_131
PDT000158500.2	PDS000109907.40	SAMN06007274	clinical	cd_8_group_232	cd_4_group_169	cd_2_group_131
PDT000200520.2	PDS000109907.40	SAMN06689029	clinical	cd_8_group_232	cd_4_group_169	cd_2_group_131
PDT000356885.1	PDS000109907.40	SAMN09760198	clinical	cd_8_group_232	cd_4_group_169	cd_2_group_131
PDT000495206.1	PDS000109907.40	SAMN11490889	clinical	cd_8_group_232	cd_4_group_169	cd_2_group_131
PDT000632254.1	PDS000109907.40	SAMN13348004	clinical	cd_8_group_232	cd_4_group_169	cd_2_group_131
PDT000807401.1	PDS000109907.40	SAMN15786859	clinical	cd_8_group_232	cd_4_group_169	cd_2_group_131
PDT000820035.1	PDS000109907.40	SAMN15896615	clinical	cd_8_group_232	cd_4_group_169	cd_2_group_131
PDT000848959.1	PDS000109907.40	SAMN16282215	clinical	cd_8_group_232	cd_4_group_169	cd_2_group_131
PDT000854490.1	PDS000109907.40	SAMN16364518	clinical	cd_8_group_232	cd_4_group_169	cd_2_group_131
PDT000864408.1	PDS000109907.40	SAMN16516446	clinical	cd_8_group_232	cd_4_group_169	cd_2_group_131
PDT000922974.1	PDS000109907.40	SAMN17152494	clinical	cd_8_group_232	cd_4_group_169	cd_2_group_131
PDT000979112.1	PDS000109907.40	SAMN18148878	clinical	cd_8_group_232	cd_4_group_169	cd_2_group_131
PDT001791743.1	PDS000109907.40	SAMN36000181	clinical	cd_8_group_232	cd_4_group_2099	cd_2_group_1748
PDT001952351.1	PDS000109907.40	SAMN37931560	clinical	cd_8_group_232	cd_4_group_2099	cd_2_group_1748
PDT000631398.1	PDS000021767.62	SAMN13337901	clinical	cd_8_group_233	-	-
PDT000733660.1	PDS000021767.62	SAMN14856667	clinical	cd_8_group_233	-	-
PDT001080308.1	PDS000021767.62	SAMN19988197	clinical	cd_8_group_233	-	-
PDT001088121.1	PDS000021767.62	SAMN20170212	clinical	cd_8_group_233	-	-
PDT001140533.1	PDS000021767.62	SAMN21855462	clinical	cd_8_group_233	-	-
PDT001352421.1	PDS000021767.62	SAMN29501198	clinical	cd_8_group_233	-	-
PDT001777809.1	PDS000021767.62	SAMN35716570	clinical	cd_8_group_233	-	-
PDT001839510.1	PDS000021767.62	SAMN36828876	clinical	cd_8_group_233	-	-
PDT001924634.1	PDS000021767.62	SAMN37768180	clinical	cd_8_group_233	-	-
PDT001962527.1	PDS000021767.62	SAMN38039454	clinical	cd_8_group_233	-	-
PDT000158494.2	PDS000021767.62	SAMN06008933	clinical	cd_8_group_233	cd_4_group_170	-
PDT000408782.1	PDS000021767.62	SAMN10438498	clinical	cd_8_group_233	cd_4_group_170	-
PDT000632238.1	PDS000021767.62	SAMN13345955	clinical	cd_8_group_233	cd_4_group_170	-
PDT000142685.2	PDS000021767.62	SAMN05468366	clinical	cd_8_group_233	cd_4_group_170	cd_2_group_132
PDT000314348.2	PDS000021767.62	SAMN09210546	clinical	cd_8_group_233	cd_4_group_170	cd_2_group_132
PDT000411039.1	PDS000021767.62	SAMN10485927	clinical	cd_8_group_233	cd_4_group_170	cd_2_group_132
PDT001826135.1	PDS000021767.62	SAMN36695372	clinical	cd_8_group_233	cd_4_group_632	-
PDT000336827.1	PDS000021767.62	SAMN09489480	clinical	cd_8_group_233	cd_4_group_632	cd_2_group_501
PDT000360032.1	PDS000021767.62	SAMN09784174	clinical	cd_8_group_233	cd_4_group_632	cd_2_group_501
PDT000555633.1	PDS000021767.62	SAMN12498507	clinical	cd_8_group_233	cd_4_group_632	cd_2_group_501
PDT001105859.1	PDS000021767.62	SAMN20669609	clinical	cd_8_group_233	cd_4_group_632	cd_2_group_501
PDT001110646.1	PDS000021767.62	SAMN20839256	clinical	cd_8_group_233	cd_4_group_632	cd_2_group_501
PDT000362959.1	PDS000021767.62	SAMN09838807	clinical	cd_8_group_233	cd_4_group_632	cd_2_group_573
PDT000381046.1	PDS000021767.62	SAMN10091169	clinical	cd_8_group_233	cd_4_group_632	cd_2_group_573
PDT000143341.2	PDS000168533.1	SAMN05511426	clinical	cd_8_group_234	cd_4_group_172	cd_2_group_135
PDT000239543.2	PDS000168533.1	SAMN07585198	clinical	cd_8_group_234	cd_4_group_172	cd_2_group_135
PDT000143403.2	PDS000048936.53	SAMN05509041	clinical	cd_8_group_235	-	-
PDT000365954.1	PDS000048936.53	SAMN09873605	clinical	cd_8_group_235	-	-
PDT000375849.1	PDS000048936.53	SAMN10038617	clinical	cd_8_group_235	-	-
PDT000428978.1	PDS000048936.53	SAMN10669100	clinical	cd_8_group_235	-	-
PDT000798333.1	PDS000048936.53	SAMN15663697	clinical	cd_8_group_235	-	-
PDT000953979.1	PDS000048936.53	SAMN17865968	clinical	cd_8_group_235	-	-
PDT001089390.1	PDS000048936.53	SAMN20201243	clinical	cd_8_group_235	-	-
PDT001103356.1	PDS000048936.53	SAMN20571318	clinical	cd_8_group_235	-	-
PDT001464728.1	PDS000048936.53	SAMN31428468	clinical	cd_8_group_235	-	-
PDT001689327.1	PDS000048936.53	SAMN34170544	clinical	cd_8_group_235	-	-
PDT001718483.1	PDS000048936.53	SAMN34567002	clinical	cd_8_group_235	-	-
PDT001130621.1	PDS000048936.53	SAMN21438868	clinical	cd_8_group_235	cd_4_group_1740	cd_2_group_1405
PDT001132071.1	PDS000048936.53	SAMN21493790	clinical	cd_8_group_235	cd_4_group_1740	cd_2_group_1405
PDT001157973.4	PDS000048936.53	SAMN22442177	clinical	cd_8_group_235	cd_4_group_1740	cd_2_group_1405
PDT000143408.2	PDS000021765.5	SAMN05509046	clinical	cd_8_group_236	-	-
PDT000144263.2	PDS000021765.5	SAMN05553032	clinical	cd_8_group_236	-	-
PDT000787463.1	PDS000021765.5	SAMN15521853	clinical	cd_8_group_236	-	-
PDT000143831.2	PDS000022866.8	SAMN05521643	clinical	cd_8_group_237	-	-
PDT000180976.2	PDS000022866.8	SAMN06248166	clinical	cd_8_group_237	-	-
PDT000184570.2	PDS000022866.8	SAMN06283852	clinical	cd_8_group_237	-	-
PDT000760447.1	PDS000022866.8	SAMN15146951	clinical	cd_8_group_237	-	-
PDT000143843.2	PDS000022558.19	SAMN05525737	clinical	cd_8_group_238	-	-
PDT000146418.3	PDS000022558.19	SAMN05615900	clinical	cd_8_group_238	-	-
PDT000476880.1	PDS000022558.19	SAMN11109453	clinical	cd_8_group_238	-	-
PDT000144211.2	PDS000021688.4	SAMN05371155	clinical	cd_8_group_239	cd_4_group_174	cd_2_group_136
PDT000148881.3	PDS000021688.4	SAMN05752023	clinical	cd_8_group_239	cd_4_group_174	cd_2_group_136
PDT000061262.2	PDS000020984.14	SAMN03483386	clinical	cd_8_group_24	-	-
PDT000649653.1	PDS000020984.14	SAMN13673130	clinical	cd_8_group_24	-	-
PDT000682172.1	PDS000020984.14	SAMN14079433	clinical	cd_8_group_24	-	-
PDT000231699.2	PDS000020984.14	SAMN07440975	clinical	cd_8_group_24	cd_4_group_373	cd_2_group_307
PDT000233691.2	PDS000020984.14	SAMN07501621	clinical	cd_8_group_24	cd_4_group_373	cd_2_group_307
PDT000236278.2	PDS000020984.14	SAMN07550354	clinical	cd_8_group_24	cd_4_group_373	cd_2_group_307
PDT000267422.2	PDS000020984.14	SAMN08097844	clinical	cd_8_group_24	cd_4_group_373	cd_2_group_307
PDT000267430.2	PDS000020984.14	SAMN08097838	clinical	cd_8_group_24	cd_4_group_373	cd_2_group_307
PDT000607821.1	PDS000020984.14	SAMN13027427	clinical	cd_8_group_24	cd_4_group_373	cd_2_group_927
PDT000621117.1	PDS000020984.14	SAMN13170103	clinical	cd_8_group_24	cd_4_group_373	cd_2_group_927
PDT000144259.2	PDS000021726.2	SAMN05568576	clinical	cd_8_group_240	cd_4_group_175	cd_2_group_137
PDT000152797.2	PDS000021726.2	SAMN05908966	clinical	cd_8_group_240	cd_4_group_175	cd_2_group_137
PDT000221268.2	PDS000099818.7	SAMN07281316	clinical	cd_8_group_241	-	-
PDT000469833.1	PDS000099818.7	SAMN11028340	clinical	cd_8_group_241	-	-
PDT000144266.2	PDS000099818.7	SAMN05553027	clinical	cd_8_group_241	cd_4_group_176	-
PDT000154463.2	PDS000099818.7	SAMN05935728	clinical	cd_8_group_241	cd_4_group_176	-
PDT000200529.2	PDS000099818.7	SAMN06680616	clinical	cd_8_group_241	cd_4_group_176	-
PDT000268211.2	PDS000099818.7	SAMN08105043	clinical	cd_8_group_241	cd_4_group_176	-
PDT000289257.2	PDS000099818.7	SAMN08605174	clinical	cd_8_group_241	cd_4_group_176	-
PDT000362991.1	PDS000099818.7	SAMN09838863	clinical	cd_8_group_241	cd_4_group_176	-
PDT000591761.1	PDS000099818.7	SAMN12821315	clinical	cd_8_group_241	cd_4_group_176	-
PDT001005854.1	PDS000099818.7	SAMN18743855	clinical	cd_8_group_241	cd_4_group_176	-
PDT000862935.1	PDS000099818.7	SAMN16451718	clinical	cd_8_group_241	cd_4_group_176	cd_2_group_1175
PDT000919178.1	PDS000099818.7	SAMN17117277	clinical	cd_8_group_241	cd_4_group_176	cd_2_group_1175
PDT000991183.1	PDS000099818.7	SAMN18497787	clinical	cd_8_group_241	cd_4_group_176	cd_2_group_1260
PDT001256817.1	PDS000099818.7	SAMN26344721	clinical	cd_8_group_241	cd_4_group_176	cd_2_group_1260
PDT000197515.2	PDS000099818.7	SAMN06639985	clinical	cd_8_group_241	cd_4_group_176	cd_2_group_245
PDT000227120.2	PDS000099818.7	SAMN07409508	clinical	cd_8_group_241	cd_4_group_176	cd_2_group_245
PDT000368578.1	PDS000099818.7	SAMN09937811	clinical	cd_8_group_241	cd_4_group_176	cd_2_group_245
PDT000547761.1	PDS000099818.7	SAMN12347309	clinical	cd_8_group_241	cd_4_group_176	cd_2_group_245
PDT000679449.1	PDS000099818.7	SAMN14052675	clinical	cd_8_group_241	cd_4_group_176	cd_2_group_245
PDT000795368.1	PDS000099818.7	SAMN15626112	clinical	cd_8_group_241	cd_4_group_176	cd_2_group_245
PDT000860542.1	PDS000099818.7	SAMN16428843	clinical	cd_8_group_241	cd_4_group_176	cd_2_group_245
PDT000214780.2	PDS000099818.7	SAMN07180467	clinical	cd_8_group_241	cd_4_group_176	cd_2_group_265
PDT000214787.2	PDS000099818.7	SAMN07180472	clinical	cd_8_group_241	cd_4_group_176	cd_2_group_265
PDT000216625.2	PDS000099818.7	SAMN07198549	clinical	cd_8_group_241	cd_4_group_176	cd_2_group_265
PDT000144275.3	PDS000044015.65	SAMN05553040	clinical	cd_8_group_242	-	-
PDT000618152.1	PDS000044015.65	SAMN13116034	clinical	cd_8_group_242	-	-
PDT001585194.1	PDS000044015.65	SAMN32819750	clinical	cd_8_group_242	cd_4_group_1580	-
PDT000997467.1	PDS000044015.65	SAMN18603985	clinical	cd_8_group_242	cd_4_group_1580	cd_2_group_1263
PDT001087187.1	PDS000044015.65	SAMN20166731	clinical	cd_8_group_242	cd_4_group_1580	cd_2_group_1263
PDT001475472.1	PDS000044015.65	SAMN31592366	clinical	cd_8_group_242	cd_4_group_1580	cd_2_group_1263
PDT000144276.3	PDS000044037.35	SAMN05553047	clinical	cd_8_group_243	-	-
PDT000175579.2	PDS000044037.35	SAMN06175107	clinical	cd_8_group_243	-	-
PDT000231690.2	PDS000044037.35	SAMN07450830	clinical	cd_8_group_243	-	-
PDT000950634.1	PDS000044037.35	SAMN17831684	clinical	cd_8_group_243	-	-
PDT001115239.1	PDS000044037.35	SAMN20931807	clinical	cd_8_group_243	-	-
PDT000403693.1	PDS000020966.29	SAMN10391113	clinical	cd_8_group_244	-	-
PDT000545595.1	PDS000020966.29	SAMN12307457	clinical	cd_8_group_244	cd_4_group_178	-
PDT000144281.2	PDS000020966.29	SAMN05553028	clinical	cd_8_group_244	cd_4_group_178	cd_2_group_139
PDT000190747.2	PDS000020966.29	SAMN06460056	clinical	cd_8_group_244	cd_4_group_178	cd_2_group_139
PDT000269591.2	PDS000020966.29	SAMN08130355	clinical	cd_8_group_244	cd_4_group_178	cd_2_group_139
PDT000269599.2	PDS000020966.29	SAMN08135037	clinical	cd_8_group_244	cd_4_group_178	cd_2_group_139
PDT001042691.1	PDS000020966.29	SAMN19269166	clinical	cd_8_group_244	cd_4_group_178	cd_2_group_139
PDT001042735.1	PDS000020966.29	SAMN19268938	clinical	cd_8_group_244	cd_4_group_178	cd_2_group_139
PDT000144285.2	PDS000022904.162	SAMN05559580	clinical	cd_8_group_245	-	-
PDT000459671.1	PDS000022904.162	SAMN10880466	clinical	cd_8_group_245	-	-
PDT000163392.2	PDS000049958.19	SAMN06064406	clinical	cd_8_group_246	-	-
PDT000415918.1	PDS000049958.19	SAMN10579839	clinical	cd_8_group_246	-	-
PDT000416930.1	PDS000049958.19	SAMN10589287	clinical	cd_8_group_246	-	-
PDT000762314.1	PDS000049958.19	SAMN15194514	clinical	cd_8_group_246	-	-
PDT001088245.1	PDS000049958.19	SAMN20173182	clinical	cd_8_group_246	-	-
PDT001129322.1	PDS000049958.19	SAMN21417620	clinical	cd_8_group_246	-	-
PDT001524391.1	PDS000049958.19	SAMN32178079	clinical	cd_8_group_246	-	-
PDT000949126.1	PDS000049958.19	SAMN17799518	clinical	cd_8_group_246	cd_4_group_1555	cd_2_group_1241
PDT001000970.1	PDS000049958.19	SAMN18634904	clinical	cd_8_group_246	cd_4_group_1555	cd_2_group_1241
PDT000144780.2	PDS000049958.19	SAMN05595796	clinical	cd_8_group_246	cd_4_group_180	-
PDT000226110.2	PDS000049958.19	SAMN07375565	clinical	cd_8_group_246	cd_4_group_180	-
PDT000361220.1	PDS000049958.19	SAMN09809832	clinical	cd_8_group_246	cd_4_group_180	-
PDT000864412.1	PDS000049958.19	SAMN16516443	clinical	cd_8_group_246	cd_4_group_180	-
PDT001069877.1	PDS000049958.19	SAMN19697785	clinical	cd_8_group_246	cd_4_group_180	-
PDT000172078.2	PDS000049958.19	SAMN06142609	clinical	cd_8_group_246	cd_4_group_180	cd_2_group_195
PDT000232520.2	PDS000049958.19	SAMN07461484	clinical	cd_8_group_246	cd_4_group_180	cd_2_group_195
PDT000245890.2	PDS000049958.19	SAMN07710614	clinical	cd_8_group_246	cd_4_group_180	cd_2_group_195
PDT000247835.2	PDS000049958.19	SAMN07736479	clinical	cd_8_group_246	cd_4_group_180	cd_2_group_195
PDT000307287.2	PDS000049958.19	SAMN08955905	clinical	cd_8_group_246	cd_4_group_180	cd_2_group_195
PDT000315078.2	PDS000049958.19	SAMN09213150	clinical	cd_8_group_246	cd_4_group_180	cd_2_group_195
PDT000395515.1	PDS000049958.19	SAMN10280330	clinical	cd_8_group_246	cd_4_group_180	cd_2_group_195
PDT000399125.1	PDS000049958.19	SAMN10346373	clinical	cd_8_group_246	cd_4_group_180	cd_2_group_195
PDT000763190.1	PDS000049958.19	SAMN15217593	clinical	cd_8_group_246	cd_4_group_180	cd_2_group_195
PDT000269622.2	PDS000049958.19	SAMN08130133	clinical	cd_8_group_246	cd_4_group_494	cd_2_group_391
PDT000273340.2	PDS000049958.19	SAMN08196852	clinical	cd_8_group_246	cd_4_group_494	cd_2_group_391
PDT000306798.2	PDS000049958.19	SAMN08941572	clinical	cd_8_group_246	cd_4_group_549	-
PDT000343691.1	PDS000049958.19	SAMN09631654	clinical	cd_8_group_246	cd_4_group_549	-
PDT000144781.2	PDS000022399.138	SAMN05595797	clinical	cd_8_group_247	-	-
PDT000181878.2	PDS000022399.138	SAMN06273585	clinical	cd_8_group_247	-	-
PDT000258811.2	PDS000163083.5	SAMN07838928	clinical	cd_8_group_248	-	-
PDT000565077.1	PDS000163083.5	SAMN12585426	clinical	cd_8_group_248	-	-
PDT000838782.1	PDS000163083.5	SAMN16202797	clinical	cd_8_group_248	cd_4_group_182	-
PDT000145069.2	PDS000163083.5	SAMN05606986	clinical	cd_8_group_248	cd_4_group_182	cd_2_group_141
PDT000269602.2	PDS000163083.5	SAMN08135246	clinical	cd_8_group_248	cd_4_group_182	cd_2_group_141
PDT000389826.1	PDS000163083.5	SAMN10227754	clinical	cd_8_group_248	cd_4_group_182	cd_2_group_141
PDT001204974.1	PDS000163083.5	SAMN24144607	clinical	cd_8_group_248	cd_4_group_182	cd_2_group_141
PDT001311249.1	PDS000163083.5	SAMN28554666	clinical	cd_8_group_248	cd_4_group_182	cd_2_group_141
PDT000259888.2	PDS000021706.12	SAMN07958562	clinical	cd_8_group_249	-	-
PDT000145070.2	PDS000021706.12	SAMN05606987	clinical	cd_8_group_249	cd_4_group_183	-
PDT000205463.2	PDS000021706.12	SAMN06827068	clinical	cd_8_group_249	cd_4_group_183	-
PDT000920859.1	PDS000021706.12	SAMN17131551	clinical	cd_8_group_249	cd_4_group_183	cd_2_group_1216
PDT001103495.1	PDS000021706.12	SAMN20594017	clinical	cd_8_group_249	cd_4_group_183	cd_2_group_1216
PDT001235388.1	PDS000021706.12	SAMN25524886	clinical	cd_8_group_249	cd_4_group_183	cd_2_group_1216
PDT001326547.1	PDS000021706.12	SAMN28950511	clinical	cd_8_group_249	cd_4_group_183	cd_2_group_1216
PDT000061272.2	PDS000166684.1	SAMN03483401	clinical	cd_8_group_25	cd_4_group_13	cd_2_group_7
PDT000583585.1	PDS000166684.1	SAMN03483349	clinical	cd_8_group_25	cd_4_group_13	cd_2_group_7
PDT000145072.8	PDS000010659.245	SAMN05606989	clinical	cd_8_group_250	-	-
PDT001290875.1	PDS000010659.245	SAMN27646335	clinical	cd_8_group_250	-	-
PDT000145073.2	PDS000022404.8	SAMN05605394	clinical	cd_8_group_251	cd_4_group_184	cd_2_group_142
PDT000145986.2	PDS000022404.8	SAMN05615931	clinical	cd_8_group_251	cd_4_group_184	cd_2_group_142
PDT000148867.2	PDS000022404.8	SAMN05751740	clinical	cd_8_group_251	cd_4_group_184	cd_2_group_142
PDT000145074.2	PDS000114430.30	SAMN05605395	clinical	cd_8_group_252	-	-
PDT000316067.2	PDS000114430.30	SAMN09221925	clinical	cd_8_group_252	-	-
PDT000337904.1	PDS000114430.30	SAMN09504282	clinical	cd_8_group_252	-	-
PDT000343675.1	PDS000114430.30	SAMN09631648	clinical	cd_8_group_252	-	-
PDT000367176.1	PDS000114430.30	SAMN09909539	clinical	cd_8_group_252	-	-
PDT000371714.1	PDS000114430.30	SAMN09946277	clinical	cd_8_group_252	-	-
PDT000380227.1	PDS000114430.30	SAMN10081869	clinical	cd_8_group_252	-	-
PDT000537756.1	PDS000114430.30	SAMN12211105	clinical	cd_8_group_252	-	-
PDT000651521.1	PDS000114430.30	SAMN13700276	clinical	cd_8_group_252	-	-
PDT000743552.1	PDS000114430.30	SAMN14985115	clinical	cd_8_group_252	-	-
PDT000747983.1	PDS000114430.30	SAMN15032226	clinical	cd_8_group_252	-	-
PDT001088181.1	PDS000114430.30	SAMN20172990	clinical	cd_8_group_252	-	-
PDT001115431.1	PDS000114430.30	SAMN20934136	clinical	cd_8_group_252	-	-
PDT001173539.1	PDS000114430.30	SAMN23039654	clinical	cd_8_group_252	-	-
PDT001179094.1	PDS000114430.30	SAMN23310675	clinical	cd_8_group_252	-	-
PDT001367621.1	PDS000114430.30	SAMN29893268	clinical	cd_8_group_252	-	-
PDT001597263.1	PDS000114430.30	SAMN32962413	clinical	cd_8_group_252	-	-
PDT001854766.1	PDS000114430.30	SAMN37046988	clinical	cd_8_group_252	-	-
PDT001898213.1	PDS000114430.30	SAMN37525946	clinical	cd_8_group_252	-	-
PDT000258842.2	PDS000114430.30	SAMN07837865	clinical	cd_8_group_252	cd_4_group_345	-
PDT000362994.1	PDS000114430.30	SAMN09838862	clinical	cd_8_group_252	cd_4_group_345	-
PDT000388844.1	PDS000114430.30	SAMN10180440	clinical	cd_8_group_252	cd_4_group_345	-
PDT000399119.1	PDS000114430.30	SAMN10346366	clinical	cd_8_group_252	cd_4_group_345	-
PDT000430093.1	PDS000114430.30	SAMN10689113	clinical	cd_8_group_252	cd_4_group_345	-
PDT000545762.1	PDS000114430.30	SAMN12315734	clinical	cd_8_group_252	cd_4_group_345	-
PDT000589153.1	PDS000114430.30	SAMN12790487	clinical	cd_8_group_252	cd_4_group_345	-
PDT001068910.1	PDS000114430.30	SAMN19687239	clinical	cd_8_group_252	cd_4_group_345	-
PDT001080044.1	PDS000114430.30	SAMN19974712	clinical	cd_8_group_252	cd_4_group_345	-
PDT001113239.1	PDS000114430.30	SAMN20863295	clinical	cd_8_group_252	cd_4_group_345	-
PDT001078301.1	PDS000114430.30	SAMN19920895	clinical	cd_8_group_252	cd_4_group_345	cd_2_group_1319
PDT001615502.1	PDS000114430.30	SAMN33288131	clinical	cd_8_group_252	cd_4_group_345	cd_2_group_1319
PDT000223042.2	PDS000114430.30	SAMN07327874	clinical	cd_8_group_252	cd_4_group_345	cd_2_group_280
PDT000267429.2	PDS000114430.30	SAMN08097836	clinical	cd_8_group_252	cd_4_group_345	cd_2_group_280
PDT000268234.2	PDS000114430.30	SAMN08113841	clinical	cd_8_group_252	cd_4_group_345	cd_2_group_280
PDT000275574.2	PDS000114430.30	SAMN08286433	clinical	cd_8_group_252	cd_4_group_345	cd_2_group_280
PDT000303756.2	PDS000114430.30	SAMN08875128	clinical	cd_8_group_252	cd_4_group_345	cd_2_group_280
PDT000360058.1	PDS000114430.30	SAMN09784219	clinical	cd_8_group_252	cd_4_group_345	cd_2_group_280
PDT000381052.1	PDS000114430.30	SAMN10091151	clinical	cd_8_group_252	cd_4_group_345	cd_2_group_280
PDT000469840.1	PDS000114430.30	SAMN11028330	clinical	cd_8_group_252	cd_4_group_345	cd_2_group_280
PDT000551382.1	PDS000114430.30	SAMN12413092	clinical	cd_8_group_252	cd_4_group_345	cd_2_group_280
PDT000564019.1	PDS000114430.30	SAMN12572406	clinical	cd_8_group_252	cd_4_group_345	cd_2_group_280
PDT000602868.1	PDS000114430.30	SAMN12995185	clinical	cd_8_group_252	cd_4_group_345	cd_2_group_280
PDT000607759.1	PDS000114430.30	SAMN13027428	clinical	cd_8_group_252	cd_4_group_345	cd_2_group_280
PDT000687782.1	PDS000114430.30	SAMN14136792	clinical	cd_8_group_252	cd_4_group_345	cd_2_group_280
PDT000716522.1	PDS000114430.30	SAMN14482767	clinical	cd_8_group_252	cd_4_group_345	cd_2_group_280
PDT000829942.1	PDS000114430.30	SAMN16063375	clinical	cd_8_group_252	cd_4_group_345	cd_2_group_280
PDT000863417.1	PDS000114430.30	SAMN16480312	clinical	cd_8_group_252	cd_4_group_345	cd_2_group_280
PDT000897423.1	PDS000114430.30	SAMN16874652	clinical	cd_8_group_252	cd_4_group_345	cd_2_group_280
PDT001103502.1	PDS000114430.30	SAMN20594015	clinical	cd_8_group_252	cd_4_group_345	cd_2_group_280
PDT000226089.2	PDS000114430.30	SAMN07373207	clinical	cd_8_group_252	cd_4_group_345	cd_2_group_290
PDT000231655.2	PDS000114430.30	SAMN07428780	clinical	cd_8_group_252	cd_4_group_345	cd_2_group_290
PDT000241797.2	PDS000114430.30	SAMN07665725	clinical	cd_8_group_252	cd_4_group_345	cd_2_group_290
PDT000338856.1	PDS000114430.30	SAMN09519366	clinical	cd_8_group_252	cd_4_group_537	-
PDT000343679.1	PDS000114430.30	SAMN09631639	clinical	cd_8_group_252	cd_4_group_537	-
PDT000364953.1	PDS000114430.30	SAMN09858342	clinical	cd_8_group_252	cd_4_group_537	-
PDT000300304.2	PDS000114430.30	SAMN08804072	clinical	cd_8_group_252	cd_4_group_537	cd_2_group_424
PDT000355316.1	PDS000114430.30	SAMN09738086	clinical	cd_8_group_252	cd_4_group_537	cd_2_group_424
PDT000190740.2	PDS000134828.4	SAMN06460053	clinical	cd_8_group_253	-	-
PDT000191002.2	PDS000134828.4	SAMN06472743	clinical	cd_8_group_253	-	-
PDT000315084.2	PDS000134828.4	SAMN09213153	clinical	cd_8_group_253	-	-
PDT000465289.1	PDS000134828.4	SAMN10919900	clinical	cd_8_group_253	-	-
PDT000891350.1	PDS000134828.4	SAMN16811181	clinical	cd_8_group_253	-	-
PDT000683354.1	PDS000134828.4	SAMN14111663	clinical	cd_8_group_253	cd_4_group_1316	cd_2_group_1039
PDT001095294.1	PDS000134828.4	SAMN20351494	clinical	cd_8_group_253	cd_4_group_1316	cd_2_group_1039
PDT001119317.1	PDS000134828.4	SAMN21040300	clinical	cd_8_group_253	cd_4_group_1726	-
PDT001121016.1	PDS000134828.4	SAMN21169095	clinical	cd_8_group_253	cd_4_group_1726	-
PDT000145075.2	PDS000134828.4	SAMN05605396	clinical	cd_8_group_253	cd_4_group_185	-
PDT000222705.2	PDS000134828.4	SAMN06251084	clinical	cd_8_group_253	cd_4_group_185	-
PDT000313303.2	PDS000134828.4	SAMN09198095	clinical	cd_8_group_253	cd_4_group_570	-
PDT000364210.1	PDS000134828.4	SAMN09847636	clinical	cd_8_group_253	cd_4_group_570	-
PDT000145076.2	PDS000023139.4	SAMN05605397	clinical	cd_8_group_254	-	-
PDT000327811.1	PDS000023139.4	SAMN09394778	clinical	cd_8_group_254	-	-
PDT000595064.1	PDS000021277.11	SAMN12831125	clinical	cd_8_group_255	-	-
PDT001866270.1	PDS000021277.11	SAMN37162044	clinical	cd_8_group_255	-	-
PDT000232521.2	PDS000021277.11	SAMN07461298	clinical	cd_8_group_255	cd_4_group_186	-
PDT000406770.1	PDS000021277.11	SAMN10414171	clinical	cd_8_group_255	cd_4_group_186	-
PDT000145077.2	PDS000021277.11	SAMN05605398	clinical	cd_8_group_255	cd_4_group_186	cd_2_group_143
PDT000146400.2	PDS000021277.11	SAMN05713659	clinical	cd_8_group_255	cd_4_group_186	cd_2_group_143
PDT000350268.1	PDS000021277.11	SAMN09665116	clinical	cd_8_group_255	cd_4_group_186	cd_2_group_143
PDT000145079.2	PDS000022298.30	SAMN05605400	clinical	cd_8_group_256	-	-
PDT000336830.1	PDS000022298.30	SAMN09489470	clinical	cd_8_group_256	-	-
PDT000518051.1	PDS000022298.30	SAMN11955226	clinical	cd_8_group_256	-	-
PDT000649715.1	PDS000022298.30	SAMN13656943	clinical	cd_8_group_256	-	-
PDT000802899.1	PDS000022298.30	SAMN15738016	clinical	cd_8_group_256	-	-
PDT000231657.2	PDS000022904.162	SAMN07428774	clinical	cd_8_group_257	-	-
PDT000366902.1	PDS000022904.162	SAMN09905757	clinical	cd_8_group_257	-	-
PDT000372827.1	PDS000022904.162	SAMN09989534	clinical	cd_8_group_257	-	-
PDT000382579.1	PDS000022904.162	SAMN10102169	clinical	cd_8_group_257	-	-
PDT000391700.1	PDS000022904.162	SAMN10246330	clinical	cd_8_group_257	-	-
PDT000602346.1	PDS000022904.162	SAMN12992984	clinical	cd_8_group_257	-	-
PDT000948811.1	PDS000022904.162	SAMN17799334	clinical	cd_8_group_257	-	-
PDT000949092.1	PDS000022904.162	SAMN17799536	clinical	cd_8_group_257	-	-
PDT001042723.1	PDS000022904.162	SAMN19269164	clinical	cd_8_group_257	-	-
PDT001110502.1	PDS000022904.162	SAMN20835338	clinical	cd_8_group_257	-	-
PDT001512635.1	PDS000022904.162	SAMN32041299	clinical	cd_8_group_257	-	-
PDT001817596.1	PDS000022904.162	SAMN36458323	clinical	cd_8_group_257	-	-
PDT000551327.1	PDS000022904.162	SAMN12414145	clinical	cd_8_group_257	cd_4_group_1074	-
PDT001098078.1	PDS000022904.162	SAMN20446615	clinical	cd_8_group_257	cd_4_group_1074	cd_2_group_1369
PDT001106066.1	PDS000022904.162	SAMN20671803	clinical	cd_8_group_257	cd_4_group_1074	cd_2_group_1369
PDT001391086.1	PDS000022904.162	SAMN30349458	clinical	cd_8_group_257	cd_4_group_1074	cd_2_group_1369
PDT000581089.1	PDS000022904.162	SAMN12702738	clinical	cd_8_group_257	cd_4_group_1074	cd_2_group_896
PDT001043434.1	PDS000022904.162	SAMN19278200	clinical	cd_8_group_257	cd_4_group_1074	cd_2_group_896
PDT000559190.1	PDS000022904.162	SAMN12544764	clinical	cd_8_group_257	cd_4_group_1103	cd_2_group_867
PDT000800157.1	PDS000022904.162	SAMN15690487	clinical	cd_8_group_257	cd_4_group_1103	cd_2_group_867
PDT000632244.1	PDS000022904.162	SAMN13346077	clinical	cd_8_group_257	cd_4_group_1228	cd_2_group_967
PDT000656361.1	PDS000022904.162	SAMN13763561	clinical	cd_8_group_257	cd_4_group_1228	cd_2_group_967
PDT000232503.2	PDS000022904.162	SAMN07457386	clinical	cd_8_group_257	cd_4_group_187	-
PDT000145080.2	PDS000022904.162	SAMN05605401	clinical	cd_8_group_257	cd_4_group_187	cd_2_group_144
PDT000148872.2	PDS000022904.162	SAMN05751745	clinical	cd_8_group_257	cd_4_group_187	cd_2_group_144
PDT000234136.2	PDS000022904.162	SAMN07514574	clinical	cd_8_group_257	cd_4_group_187	cd_2_group_329
PDT000234143.2	PDS000022904.162	SAMN07514575	clinical	cd_8_group_257	cd_4_group_187	cd_2_group_329
PDT000362944.1	PDS000022904.162	SAMN09838815	clinical	cd_8_group_257	cd_4_group_686	-
PDT000354015.1	PDS000022904.162	SAMN09724476	clinical	cd_8_group_257	cd_4_group_686	cd_2_group_552
PDT000354038.1	PDS000022904.162	SAMN09724532	clinical	cd_8_group_257	cd_4_group_686	cd_2_group_552
PDT000366373.1	PDS000022904.162	SAMN09880486	clinical	cd_8_group_257	cd_4_group_686	cd_2_group_552
PDT000570335.1	PDS000022904.162	SAMN12617105	clinical	cd_8_group_257	cd_4_group_686	cd_2_group_552
PDT000209850.2	PDS000133966.41	SAMN07135007	clinical	cd_8_group_258	-	-
PDT000268206.2	PDS000133966.41	SAMN08113840	clinical	cd_8_group_258	-	-
PDT000439637.1	PDS000133966.41	SAMN10744614	clinical	cd_8_group_258	-	-
PDT000466875.1	PDS000133966.41	SAMN10960761	clinical	cd_8_group_258	-	-
PDT000495839.1	PDS000133966.41	SAMN11518825	clinical	cd_8_group_258	-	-
PDT000547531.1	PDS000133966.41	SAMN12343147	clinical	cd_8_group_258	-	-
PDT000762309.1	PDS000133966.41	SAMN15194510	clinical	cd_8_group_258	-	-
PDT000785425.1	PDS000133966.41	SAMN15503544	clinical	cd_8_group_258	-	-
PDT000855464.1	PDS000133966.41	SAMN16368596	clinical	cd_8_group_258	-	-
PDT000891306.1	PDS000133966.41	SAMN16810754	clinical	cd_8_group_258	-	-
PDT000897718.1	PDS000133966.41	SAMN16883414	clinical	cd_8_group_258	-	-
PDT000949009.1	PDS000133966.41	SAMN17799182	clinical	cd_8_group_258	-	-
PDT000970729.1	PDS000133966.41	SAMN18028680	clinical	cd_8_group_258	-	-
PDT001048792.1	PDS000133966.41	SAMN19370316	clinical	cd_8_group_258	-	-
PDT001089806.1	PDS000133966.41	SAMN20221757	clinical	cd_8_group_258	-	-
PDT001113151.1	PDS000133966.41	SAMN20863199	clinical	cd_8_group_258	-	-
PDT001297898.1	PDS000133966.41	SAMN28027489	clinical	cd_8_group_258	-	-
PDT001337995.3	PDS000133966.41	SAMN29222766	clinical	cd_8_group_258	-	-
PDT001610486.1	PDS000133966.41	SAMN33211627	clinical	cd_8_group_258	-	-
PDT001948418.1	PDS000133966.41	SAMN37887028	clinical	cd_8_group_258	-	-
PDT000612020.1	PDS000133966.41	SAMN13064291	clinical	cd_8_group_258	cd_4_group_1192	cd_2_group_935
PDT000612021.1	PDS000133966.41	SAMN13064290	clinical	cd_8_group_258	cd_4_group_1192	cd_2_group_935
PDT000266580.2	PDS000133966.41	SAMN08040345	clinical	cd_8_group_258	cd_4_group_188	-
PDT000302974.2	PDS000133966.41	SAMN08849544	clinical	cd_8_group_258	cd_4_group_188	-
PDT000416903.1	PDS000133966.41	SAMN10589098	clinical	cd_8_group_258	cd_4_group_188	-
PDT000650524.1	PDS000133966.41	SAMN13683674	clinical	cd_8_group_258	cd_4_group_188	-
PDT000690474.1	PDS000133966.41	SAMN14206053	clinical	cd_8_group_258	cd_4_group_188	-
PDT000733658.1	PDS000133966.41	SAMN14856678	clinical	cd_8_group_258	cd_4_group_188	-
PDT000848681.1	PDS000133966.41	SAMN16279530	clinical	cd_8_group_258	cd_4_group_188	-
PDT000948738.1	PDS000133966.41	SAMN17799207	clinical	cd_8_group_258	cd_4_group_188	-
PDT001041784.1	PDS000133966.41	SAMN19242248	clinical	cd_8_group_258	cd_4_group_188	-
PDT000145236.2	PDS000133966.41	SAMN05607031	clinical	cd_8_group_258	cd_4_group_188	cd_2_group_145
PDT000231708.2	PDS000133966.41	SAMN07450356	clinical	cd_8_group_258	cd_4_group_188	cd_2_group_145
PDT000236280.2	PDS000133966.41	SAMN07532631	clinical	cd_8_group_258	cd_4_group_188	cd_2_group_145
PDT000434285.1	PDS000133966.41	SAMN10724936	clinical	cd_8_group_258	cd_4_group_188	cd_2_group_145
PDT000646198.1	PDS000133966.41	SAMN13607547	clinical	cd_8_group_258	cd_4_group_188	cd_2_group_145
PDT000817571.1	PDS000133966.41	SAMN15878445	clinical	cd_8_group_258	cd_4_group_188	cd_2_group_145
PDT000949024.1	PDS000133966.41	SAMN17799200	clinical	cd_8_group_258	cd_4_group_188	cd_2_group_145
PDT000145239.2	PDS000022864.89	SAMN05607028	clinical	cd_8_group_259	-	-
PDT000224582.2	PDS000022864.89	SAMN07341850	clinical	cd_8_group_259	-	-
PDT000360045.1	PDS000022864.89	SAMN09784211	clinical	cd_8_group_259	cd_4_group_704	cd_2_group_568
PDT000862122.1	PDS000022864.89	SAMN16452435	clinical	cd_8_group_259	cd_4_group_704	cd_2_group_568
PDT000112462.2	PDS000156189.13	SAMN04493495	clinical	cd_8_group_26	-	-
PDT000138016.2	PDS000156189.13	SAMN05372107	clinical	cd_8_group_26	-	-
PDT000144278.3	PDS000156189.13	SAMN05553048	clinical	cd_8_group_26	-	-
PDT000144291.2	PDS000156189.13	SAMN05568571	clinical	cd_8_group_26	-	-
PDT000145788.2	PDS000156189.13	SAMN05177263	clinical	cd_8_group_26	-	-
PDT000158511.2	PDS000156189.13	SAMN05284455	clinical	cd_8_group_26	-	-
PDT000196411.2	PDS000156189.13	SAMN06611252	clinical	cd_8_group_26	-	-
PDT000231696.2	PDS000156189.13	SAMN07450825	clinical	cd_8_group_26	-	-
PDT000232517.2	PDS000156189.13	SAMN07461475	clinical	cd_8_group_26	-	-
PDT000271692.3	PDS000156189.13	SAMN08166227	clinical	cd_8_group_26	-	-
PDT000316068.2	PDS000156189.13	SAMN09221923	clinical	cd_8_group_26	-	-
PDT000319169.2	PDS000156189.13	SAMN09254406	clinical	cd_8_group_26	-	-
PDT000336851.1	PDS000156189.13	SAMN09489490	clinical	cd_8_group_26	-	-
PDT000362969.1	PDS000156189.13	SAMN09838848	clinical	cd_8_group_26	-	-
PDT000364179.1	PDS000156189.13	SAMN09847647	clinical	cd_8_group_26	-	-
PDT000364956.1	PDS000156189.13	SAMN09858329	clinical	cd_8_group_26	-	-
PDT000400288.1	PDS000156189.13	SAMN10359182	clinical	cd_8_group_26	-	-
PDT000411915.1	PDS000156189.13	SAMN10492177	clinical	cd_8_group_26	-	-
PDT000457752.1	PDS000156189.13	SAMN10857607	clinical	cd_8_group_26	-	-
PDT000483379.1	PDS000156189.13	SAMN11267866	clinical	cd_8_group_26	-	-
PDT000495844.1	PDS000156189.13	SAMN11518814	clinical	cd_8_group_26	-	-
PDT000545763.1	PDS000156189.13	SAMN12315733	clinical	cd_8_group_26	-	-
PDT000553566.1	PDS000156189.13	SAMN12423789	clinical	cd_8_group_26	-	-
PDT000556527.1	PDS000156189.13	SAMN12500444	clinical	cd_8_group_26	-	-
PDT000610441.1	PDS000156189.13	SAMN13051609	clinical	cd_8_group_26	-	-
PDT000624920.1	PDS000156189.13	SAMN13223137	clinical	cd_8_group_26	-	-
PDT000628321.1	PDS000156189.13	SAMN13286690	clinical	cd_8_group_26	-	-
PDT000655999.1	PDS000156189.13	SAMN13750330	clinical	cd_8_group_26	-	-
PDT000743382.1	PDS000156189.13	SAMN14983186	clinical	cd_8_group_26	-	-
PDT000744305.1	PDS000156189.13	SAMN14998093	clinical	cd_8_group_26	-	-
PDT000763194.1	PDS000156189.13	SAMN15217696	clinical	cd_8_group_26	-	-
PDT000792573.1	PDS000156189.13	SAMN15579987	clinical	cd_8_group_26	-	-
PDT000862371.1	PDS000156189.13	SAMN16452212	clinical	cd_8_group_26	-	-
PDT000892279.1	PDS000156189.13	SAMN16818378	clinical	cd_8_group_26	-	-
PDT000917914.1	PDS000156189.13	SAMN17085607	clinical	cd_8_group_26	-	-
PDT000961532.1	PDS000156189.13	SAMN17914249	clinical	cd_8_group_26	-	-
PDT001014320.1	PDS000156189.13	SAMN18870269	clinical	cd_8_group_26	-	-
PDT001067550.1	PDS000156189.13	SAMN19677384	clinical	cd_8_group_26	-	-
PDT001074003.1	PDS000156189.13	SAMN19789496	clinical	cd_8_group_26	-	-
PDT001080035.1	PDS000156189.13	SAMN19974700	clinical	cd_8_group_26	-	-
PDT001089846.1	PDS000156189.13	SAMN20222761	clinical	cd_8_group_26	-	-
PDT001095536.1	PDS000156189.13	SAMN20363744	clinical	cd_8_group_26	-	-
PDT001098860.1	PDS000156189.13	SAMN20478394	clinical	cd_8_group_26	-	-
PDT001106914.1	PDS000156189.13	SAMN20698783	clinical	cd_8_group_26	-	-
PDT001109014.1	PDS000156189.13	SAMN20773810	clinical	cd_8_group_26	-	-
PDT001109019.1	PDS000156189.13	SAMN20773816	clinical	cd_8_group_26	-	-
PDT001113727.1	PDS000156189.13	SAMN20886743	clinical	cd_8_group_26	-	-
PDT001126268.1	PDS000156189.13	SAMN21363911	clinical	cd_8_group_26	-	-
PDT001205917.1	PDS000156189.13	SAMN24217441	clinical	cd_8_group_26	-	-
PDT001219262.1	PDS000156189.13	SAMN24794217	clinical	cd_8_group_26	-	-
PDT001221005.1	PDS000156189.13	SAMN24849060	clinical	cd_8_group_26	-	-
PDT001222403.1	PDS000156189.13	SAMN24902075	clinical	cd_8_group_26	-	-
PDT001305967.1	PDS000156189.13	SAMN28191964	clinical	cd_8_group_26	-	-
PDT001400160.1	PDS000156189.13	SAMN30485162	clinical	cd_8_group_26	-	-
PDT001408310.1	PDS000156189.13	SAMN30650399	clinical	cd_8_group_26	-	-
PDT001480014.1	PDS000156189.13	SAMN31643010	clinical	cd_8_group_26	-	-
PDT001678016.1	PDS000156189.13	SAMN34056890	clinical	cd_8_group_26	-	-
PDT001809756.1	PDS000156189.13	SAMN36308099	clinical	cd_8_group_26	-	-
PDT001836032.1	PDS000156189.13	SAMN36780957	clinical	cd_8_group_26	-	-
PDT001837191.1	PDS000156189.13	SAMN36807414	clinical	cd_8_group_26	-	-
PDT001874032.1	PDS000156189.13	SAMN37285065	clinical	cd_8_group_26	-	-
PDT001889057.1	PDS000156189.13	SAMN37433980	clinical	cd_8_group_26	-	-
PDT000568846.1	PDS000156189.13	SAMN12604806	clinical	cd_8_group_26	cd_4_group_1062	-
PDT000549226.1	PDS000156189.13	SAMN12361423	clinical	cd_8_group_26	cd_4_group_1062	cd_2_group_830
PDT000550931.1	PDS000156189.13	SAMN12391932	clinical	cd_8_group_26	cd_4_group_1062	cd_2_group_830
PDT000197892.2	PDS000156189.13	SAMN06642249	clinical	cd_8_group_26	cd_4_group_120	-
PDT000134108.2	PDS000156189.13	SAMN05226792	clinical	cd_8_group_26	cd_4_group_120	cd_2_group_93
PDT000320161.2	PDS000156189.13	SAMN09269229	clinical	cd_8_group_26	cd_4_group_120	cd_2_group_93
PDT000897390.1	PDS000156189.13	SAMN16874121	clinical	cd_8_group_26	cd_4_group_1268	-
PDT001057797.1	PDS000156189.13	SAMN19513870	clinical	cd_8_group_26	cd_4_group_1268	-
PDT001274742.1	PDS000156189.13	SAMN26898012	clinical	cd_8_group_26	cd_4_group_1268	-
PDT000649218.1	PDS000156189.13	SAMN13662537	clinical	cd_8_group_26	cd_4_group_1268	cd_2_group_1005
PDT000792585.1	PDS000156189.13	SAMN15580009	clinical	cd_8_group_26	cd_4_group_1268	cd_2_group_1005
PDT000143830.2	PDS000156189.13	SAMN05521642	clinical	cd_8_group_26	cd_4_group_14	-
PDT000143834.2	PDS000156189.13	SAMN05521646	clinical	cd_8_group_26	cd_4_group_14	-
PDT000206851.2	PDS000156189.13	SAMN06883567	clinical	cd_8_group_26	cd_4_group_14	-
PDT000239576.2	PDS000156189.13	SAMN07585195	clinical	cd_8_group_26	cd_4_group_14	-
PDT000270132.2	PDS000156189.13	SAMN08146422	clinical	cd_8_group_26	cd_4_group_14	-
PDT000274315.2	PDS000156189.13	SAMN08225240	clinical	cd_8_group_26	cd_4_group_14	-
PDT000275583.2	PDS000156189.13	SAMN08277004	clinical	cd_8_group_26	cd_4_group_14	-
PDT000315066.2	PDS000156189.13	SAMN09213165	clinical	cd_8_group_26	cd_4_group_14	-
PDT000315069.2	PDS000156189.13	SAMN09213152	clinical	cd_8_group_26	cd_4_group_14	-
PDT000319115.2	PDS000156189.13	SAMN09254338	clinical	cd_8_group_26	cd_4_group_14	-
PDT000319132.2	PDS000156189.13	SAMN09254376	clinical	cd_8_group_26	cd_4_group_14	-
PDT000319180.2	PDS000156189.13	SAMN09254417	clinical	cd_8_group_26	cd_4_group_14	-
PDT000324998.1	PDS000156189.13	SAMN09380206	clinical	cd_8_group_26	cd_4_group_14	-
PDT000336840.1	PDS000156189.13	SAMN09489475	clinical	cd_8_group_26	cd_4_group_14	-
PDT000343681.1	PDS000156189.13	SAMN09631635	clinical	cd_8_group_26	cd_4_group_14	-
PDT000356880.1	PDS000156189.13	SAMN09760199	clinical	cd_8_group_26	cd_4_group_14	-
PDT000364947.1	PDS000156189.13	SAMN09858340	clinical	cd_8_group_26	cd_4_group_14	-
PDT000366412.1	PDS000156189.13	SAMN09880496	clinical	cd_8_group_26	cd_4_group_14	-
PDT000381038.1	PDS000156189.13	SAMN10091166	clinical	cd_8_group_26	cd_4_group_14	-
PDT000412810.1	PDS000156189.13	SAMN10503260	clinical	cd_8_group_26	cd_4_group_14	-
PDT000465723.1	PDS000156189.13	SAMN10936335	clinical	cd_8_group_26	cd_4_group_14	-
PDT000479496.1	PDS000156189.13	SAMN11159233	clinical	cd_8_group_26	cd_4_group_14	-
PDT000483738.1	PDS000156189.13	SAMN11280660	clinical	cd_8_group_26	cd_4_group_14	-
PDT000518641.1	PDS000156189.13	SAMN11975803	clinical	cd_8_group_26	cd_4_group_14	-
PDT000537192.1	PDS000156189.13	SAMN12189249	clinical	cd_8_group_26	cd_4_group_14	-
PDT000631587.1	PDS000156189.13	SAMN13340453	clinical	cd_8_group_26	cd_4_group_14	-
PDT000647836.1	PDS000156189.13	SAMN13624675	clinical	cd_8_group_26	cd_4_group_14	-
PDT000649885.1	PDS000156189.13	SAMN13675814	clinical	cd_8_group_26	cd_4_group_14	-
PDT000682935.1	PDS000156189.13	SAMN14088457	clinical	cd_8_group_26	cd_4_group_14	-
PDT000710179.1	PDS000156189.13	SAMN14383470	clinical	cd_8_group_26	cd_4_group_14	-
PDT000793199.1	PDS000156189.13	SAMN15588424	clinical	cd_8_group_26	cd_4_group_14	-
PDT000795366.1	PDS000156189.13	SAMN15626118	clinical	cd_8_group_26	cd_4_group_14	-
PDT000798639.1	PDS000156189.13	SAMN15671920	clinical	cd_8_group_26	cd_4_group_14	-
PDT000807402.1	PDS000156189.13	SAMN15786861	clinical	cd_8_group_26	cd_4_group_14	-
PDT000891553.1	PDS000156189.13	SAMN16811787	clinical	cd_8_group_26	cd_4_group_14	-
PDT000943074.1	PDS000156189.13	SAMN17615654	clinical	cd_8_group_26	cd_4_group_14	-
PDT001089823.1	PDS000156189.13	SAMN20221711	clinical	cd_8_group_26	cd_4_group_14	-
PDT001100771.1	PDS000156189.13	SAMN20516684	clinical	cd_8_group_26	cd_4_group_14	-
PDT001126371.1	PDS000156189.13	SAMN21383805	clinical	cd_8_group_26	cd_4_group_14	-
PDT001242459.1	PDS000156189.13	SAMN25720195	clinical	cd_8_group_26	cd_4_group_14	-
PDT001329746.1	PDS000156189.13	SAMN29145769	clinical	cd_8_group_26	cd_4_group_14	-
PDT001379742.1	PDS000156189.13	SAMN30168917	clinical	cd_8_group_26	cd_4_group_14	-
PDT001545112.1	PDS000156189.13	SAMN32389809	clinical	cd_8_group_26	cd_4_group_14	-
PDT001691271.1	PDS000156189.13	SAMN34218573	clinical	cd_8_group_26	cd_4_group_14	-
PDT001106076.1	PDS000156189.13	SAMN20671817	clinical	cd_8_group_26	cd_4_group_14	cd_2_group_1385
PDT001852056.1	PDS000156189.13	SAMN36994291	clinical	cd_8_group_26	cd_4_group_14	cd_2_group_1385
PDT000148822.2	PDS000156189.13	SAMN05752020	clinical	cd_8_group_26	cd_4_group_14	cd_2_group_156
PDT000149618.2	PDS000156189.13	SAMN05791630	clinical	cd_8_group_26	cd_4_group_14	cd_2_group_156
PDT000192388.2	PDS000156189.13	SAMN06562223	clinical	cd_8_group_26	cd_4_group_14	cd_2_group_156
PDT000192391.2	PDS000156189.13	SAMN06562226	clinical	cd_8_group_26	cd_4_group_14	cd_2_group_156
PDT000206852.2	PDS000156189.13	SAMN06883565	clinical	cd_8_group_26	cd_4_group_14	cd_2_group_156
PDT000217350.2	PDS000156189.13	SAMN07205781	clinical	cd_8_group_26	cd_4_group_14	cd_2_group_156
PDT000792076.1	PDS000156189.13	SAMN15572513	clinical	cd_8_group_26	cd_4_group_14	cd_2_group_156
PDT001361450.1	PDS000156189.13	SAMN29770148	clinical	cd_8_group_26	cd_4_group_14	cd_2_group_156
PDT000150543.2	PDS000156189.13	SAMN05819031	clinical	cd_8_group_26	cd_4_group_14	cd_2_group_166
PDT000273475.2	PDS000156189.13	SAMN07210816	clinical	cd_8_group_26	cd_4_group_14	cd_2_group_166
PDT000192389.2	PDS000156189.13	SAMN06562222	clinical	cd_8_group_26	cd_4_group_14	cd_2_group_236
PDT000303190.2	PDS000156189.13	SAMN08863457	clinical	cd_8_group_26	cd_4_group_14	cd_2_group_236
PDT000062876.2	PDS000156189.13	SAMN03566558	clinical	cd_8_group_26	cd_4_group_14	cd_2_group_25
PDT000135853.2	PDS000156189.13	SAMN05284474	clinical	cd_8_group_26	cd_4_group_14	cd_2_group_25
PDT000148878.2	PDS000156189.13	SAMN05751751	clinical	cd_8_group_26	cd_4_group_14	cd_2_group_25
PDT000192010.2	PDS000156189.13	SAMN06546632	clinical	cd_8_group_26	cd_4_group_14	cd_2_group_25
PDT000285283.2	PDS000156189.13	SAMN08472414	clinical	cd_8_group_26	cd_4_group_14	cd_2_group_25
PDT000430089.1	PDS000156189.13	SAMN10689092	clinical	cd_8_group_26	cd_4_group_14	cd_2_group_25
PDT000468438.1	PDS000156189.13	SAMN10986736	clinical	cd_8_group_26	cd_4_group_14	cd_2_group_25
PDT000479939.1	PDS000156189.13	SAMN11175928	clinical	cd_8_group_26	cd_4_group_14	cd_2_group_25
PDT000648208.1	PDS000156189.13	SAMN13634668	clinical	cd_8_group_26	cd_4_group_14	cd_2_group_25
PDT000668831.1	PDS000156189.13	SAMN13901784	clinical	cd_8_group_26	cd_4_group_14	cd_2_group_25
PDT000721300.1	PDS000156189.13	SAMN14568008	clinical	cd_8_group_26	cd_4_group_14	cd_2_group_25
PDT000200534.2	PDS000156189.13	SAMN06680621	clinical	cd_8_group_26	cd_4_group_14	cd_2_group_251
PDT000241827.2	PDS000156189.13	SAMN07672053	clinical	cd_8_group_26	cd_4_group_14	cd_2_group_251
PDT000223052.2	PDS000156189.13	SAMN07327877	clinical	cd_8_group_26	cd_4_group_14	cd_2_group_281
PDT000231662.2	PDS000156189.13	SAMN07431200	clinical	cd_8_group_26	cd_4_group_14	cd_2_group_281
PDT000271693.2	PDS000156189.13	SAMN08166225	clinical	cd_8_group_26	cd_4_group_14	cd_2_group_281
PDT000320163.2	PDS000156189.13	SAMN09269247	clinical	cd_8_group_26	cd_4_group_14	cd_2_group_281
PDT000337901.1	PDS000156189.13	SAMN09504275	clinical	cd_8_group_26	cd_4_group_14	cd_2_group_281
PDT000760477.1	PDS000156189.13	SAMN15147201	clinical	cd_8_group_26	cd_4_group_14	cd_2_group_281
PDT001287375.1	PDS000156189.13	SAMN27584795	clinical	cd_8_group_26	cd_4_group_14	cd_2_group_281
PDT001293654.1	PDS000156189.13	SAMN27766222	clinical	cd_8_group_26	cd_4_group_14	cd_2_group_281
PDT001809758.1	PDS000156189.13	SAMN36308110	clinical	cd_8_group_26	cd_4_group_14	cd_2_group_281
PDT000288134.2	PDS000156189.13	SAMN08567877	clinical	cd_8_group_26	cd_4_group_14	cd_2_group_417
PDT000405488.1	PDS000156189.13	SAMN10397945	clinical	cd_8_group_26	cd_4_group_14	cd_2_group_417
PDT000570343.1	PDS000156189.13	SAMN12617115	clinical	cd_8_group_26	cd_4_group_14	cd_2_group_417
PDT000624925.1	PDS000156189.13	SAMN13223140	clinical	cd_8_group_26	cd_4_group_14	cd_2_group_417
PDT000841630.1	PDS000156189.13	SAMN16234512	clinical	cd_8_group_26	cd_4_group_14	cd_2_group_417
PDT000311586.2	PDS000156189.13	SAMN09070509	clinical	cd_8_group_26	cd_4_group_14	cd_2_group_447
PDT000358952.1	PDS000156189.13	SAMN09770146	clinical	cd_8_group_26	cd_4_group_14	cd_2_group_447
PDT000448284.1	PDS000156189.13	SAMN10791821	clinical	cd_8_group_26	cd_4_group_14	cd_2_group_447
PDT000563957.1	PDS000156189.13	SAMN12571716	clinical	cd_8_group_26	cd_4_group_14	cd_2_group_447
PDT000604574.1	PDS000156189.13	SAMN13013410	clinical	cd_8_group_26	cd_4_group_14	cd_2_group_447
PDT000376938.1	PDS000156189.13	SAMN10062221	clinical	cd_8_group_26	cd_4_group_14	cd_2_group_613
PDT000380208.1	PDS000156189.13	SAMN10081860	clinical	cd_8_group_26	cd_4_group_14	cd_2_group_613
PDT000062652.2	PDS000156189.13	SAMN03497898	clinical	cd_8_group_26	cd_4_group_14	cd_2_group_8
PDT000063209.2	PDS000156189.13	SAMN03569405	clinical	cd_8_group_26	cd_4_group_14	cd_2_group_8
PDT000134121.2	PDS000156189.13	SAMN05226805	clinical	cd_8_group_26	cd_4_group_14	cd_2_group_8
PDT000137136.2	PDS000156189.13	SAMN05357714	clinical	cd_8_group_26	cd_4_group_14	cd_2_group_8
PDT000134122.2	PDS000156189.13	SAMN05226806	clinical	cd_8_group_26	cd_4_group_14	cd_2_group_95
PDT000421711.1	PDS000156189.13	SAMN10620844	clinical	cd_8_group_26	cd_4_group_14	cd_2_group_95
PDT001091551.1	PDS000156189.13	SAMN20297209	clinical	cd_8_group_26	cd_4_group_1680	cd_2_group_1352
PDT001091560.1	PDS000156189.13	SAMN20297220	clinical	cd_8_group_26	cd_4_group_1680	cd_2_group_1352
PDT001730183.1	PDS000156189.13	SAMN35061355	clinical	cd_8_group_26	cd_4_group_2077	cd_2_group_1724
PDT001730186.1	PDS000156189.13	SAMN35061356	clinical	cd_8_group_26	cd_4_group_2077	cd_2_group_1724
PDT000209785.2	PDS000156189.13	SAMN07135009	clinical	cd_8_group_26	cd_4_group_320	cd_2_group_261
PDT000388854.1	PDS000156189.13	SAMN10180459	clinical	cd_8_group_26	cd_4_group_320	cd_2_group_261
PDT000710378.1	PDS000156189.13	SAMN14397645	clinical	cd_8_group_26	cd_4_group_320	cd_2_group_261
PDT000368556.1	PDS000156189.13	SAMN09937825	clinical	cd_8_group_26	cd_4_group_745	cd_2_group_600
PDT000524428.1	PDS000156189.13	SAMN12090464	clinical	cd_8_group_26	cd_4_group_745	cd_2_group_600
PDT000381027.1	PDS000156189.13	SAMN10091186	clinical	cd_8_group_26	cd_4_group_770	-
PDT000551649.1	PDS000156189.13	SAMN12407739	clinical	cd_8_group_26	cd_4_group_770	-
PDT000455435.1	PDS000156189.13	SAMN10843898	clinical	cd_8_group_26	cd_4_group_911	-
PDT001965711.1	PDS000156189.13	SAMN38080775	clinical	cd_8_group_26	cd_4_group_911	-
PDT000145252.2	PDS000040157.1	SAMN05607035	clinical	cd_8_group_260	cd_4_group_189	-
PDT000429010.1	PDS000040157.1	SAMN10669125	clinical	cd_8_group_260	cd_4_group_189	-
PDT000145254.2	PDS000020861.5	SAMN05607033	clinical	cd_8_group_261	-	-
PDT000649711.1	PDS000020861.5	SAMN13656951	clinical	cd_8_group_261	-	-
PDT000145787.2	PDS000011757.152	SAMN05177262	clinical	cd_8_group_262	-	-
PDT000429034.1	PDS000011757.152	SAMN10669120	clinical	cd_8_group_262	-	-
PDT000145802.2	PDS000022407.71	SAMN05177277	clinical	cd_8_group_263	-	-
PDT000146424.3	PDS000022407.71	SAMN05615922	clinical	cd_8_group_263	-	-
PDT000268344.2	PDS000022407.71	SAMN06101755	clinical	cd_8_group_263	-	-
PDT000340431.1	PDS000022407.71	SAMN09533667	clinical	cd_8_group_263	-	-
PDT000389459.1	PDS000022407.71	SAMN10221743	clinical	cd_8_group_263	-	-
PDT000753928.1	PDS000022407.71	SAMN15076109	clinical	cd_8_group_263	-	-
PDT001727906.1	PDS000022407.71	SAMN35009521	clinical	cd_8_group_263	-	-
PDT001759344.1	PDS000022407.71	SAMN35367947	clinical	cd_8_group_263	-	-
PDT001068918.1	PDS000022407.71	SAMN19687238	clinical	cd_8_group_263	cd_4_group_1631	cd_2_group_1305
PDT001078250.1	PDS000022407.71	SAMN19920906	clinical	cd_8_group_263	cd_4_group_1631	cd_2_group_1305
PDT000888897.1	PDS000022407.71	SAMN16785150	clinical	cd_8_group_263	cd_4_group_335	-
PDT001001161.1	PDS000022407.71	SAMN18641041	clinical	cd_8_group_263	cd_4_group_335	-
PDT001327860.1	PDS000022407.71	SAMN29015577	clinical	cd_8_group_263	cd_4_group_335	-
PDT000219226.2	PDS000022407.71	SAMN07249896	clinical	cd_8_group_263	cd_4_group_335	cd_2_group_274
PDT000268248.2	PDS000022407.71	SAMN08115761	clinical	cd_8_group_263	cd_4_group_335	cd_2_group_274
PDT000353331.1	PDS000022407.71	SAMN09709332	clinical	cd_8_group_263	cd_4_group_335	cd_2_group_274
PDT000397467.1	PDS000022407.71	SAMN10320198	clinical	cd_8_group_263	cd_4_group_335	cd_2_group_274
PDT000966008.1	PDS000022407.71	SAMN17924411	clinical	cd_8_group_263	cd_4_group_335	cd_2_group_274
PDT001022893.1	PDS000022407.71	SAMN19088502	clinical	cd_8_group_263	cd_4_group_335	cd_2_group_274
PDT001093294.1	PDS000022407.71	SAMN20327774	clinical	cd_8_group_263	cd_4_group_335	cd_2_group_274
PDT001201938.1	PDS000022407.71	SAMN23967369	clinical	cd_8_group_263	cd_4_group_335	cd_2_group_274
PDT001255571.1	PDS000022407.71	SAMN26313339	clinical	cd_8_group_263	cd_4_group_335	cd_2_group_274
PDT001794914.1	PDS000022407.71	SAMN36179254	clinical	cd_8_group_263	cd_4_group_335	cd_2_group_274
PDT000362966.1	PDS000022407.71	SAMN09838843	clinical	cd_8_group_263	cd_4_group_714	cd_2_group_576
PDT000363005.1	PDS000022407.71	SAMN09838841	clinical	cd_8_group_263	cd_4_group_714	cd_2_group_576
PDT000347234.1	PDS000022566.83	SAMN09650636	clinical	cd_8_group_264	-	-
PDT000604726.1	PDS000022566.83	SAMN13019235	clinical	cd_8_group_264	cd_4_group_1178	-
PDT000787468.1	PDS000022566.83	SAMN15521854	clinical	cd_8_group_264	cd_4_group_1178	-
PDT001096381.1	PDS000022566.83	SAMN20362523	clinical	cd_8_group_264	cd_4_group_1178	-
PDT001329785.1	PDS000022566.83	SAMN29150468	clinical	cd_8_group_264	cd_4_group_1178	-
PDT001012029.1	PDS000022566.83	SAMN18842079	clinical	cd_8_group_264	cd_4_group_1178	cd_2_group_1276
PDT001049771.1	PDS000022566.83	SAMN19406446	clinical	cd_8_group_264	cd_4_group_1178	cd_2_group_1276
PDT001072630.1	PDS000022566.83	SAMN19775256	clinical	cd_8_group_264	cd_4_group_1178	cd_2_group_1276
PDT001078140.1	PDS000022566.83	SAMN19897275	clinical	cd_8_group_264	cd_4_group_1178	cd_2_group_1276
PDT001089813.1	PDS000022566.83	SAMN20221704	clinical	cd_8_group_264	cd_4_group_1178	cd_2_group_1276
PDT001361447.1	PDS000022566.83	SAMN29770147	clinical	cd_8_group_264	cd_4_group_1889	cd_2_group_1541
PDT001442530.1	PDS000022566.83	SAMN31155594	clinical	cd_8_group_264	cd_4_group_1889	cd_2_group_1541
PDT001670925.1	PDS000022566.83	SAMN33939912	clinical	cd_8_group_264	cd_4_group_1889	cd_2_group_1541
PDT001869906.1	PDS000022566.83	SAMN37214471	clinical	cd_8_group_264	cd_4_group_1889	cd_2_group_1541
PDT001876610.1	PDS000022566.83	SAMN37313405	clinical	cd_8_group_264	cd_4_group_1889	cd_2_group_1541
PDT001963551.1	PDS000022566.83	SAMN38052338	clinical	cd_8_group_264	cd_4_group_1889	cd_2_group_1541
PDT001984834.1	PDS000022566.83	SAMN38253232	clinical	cd_8_group_264	cd_4_group_1889	cd_2_group_1541
PDT000145968.2	PDS000022566.83	SAMN05615911	clinical	cd_8_group_264	cd_4_group_191	-
PDT000171378.2	PDS000022566.83	SAMN06074299	clinical	cd_8_group_264	cd_4_group_191	-
PDT000145971.2	PDS000022923.28	SAMN05615897	clinical	cd_8_group_265	-	-
PDT000641460.1	PDS000022923.28	SAMN13286969	clinical	cd_8_group_265	-	-
PDT000145977.2	PDS000071769.9	SAMN05615905	clinical	cd_8_group_266	-	-
PDT001119328.1	PDS000071769.9	SAMN21040305	clinical	cd_8_group_266	-	-
PDT000947791.1	PDS000071769.9	SAMN17771932	clinical	cd_8_group_266	cd_4_group_1467	-
PDT000856954.1	PDS000071769.9	SAMN16392304	clinical	cd_8_group_266	cd_4_group_1467	cd_2_group_1167
PDT001015768.1	PDS000071769.9	SAMN18907288	clinical	cd_8_group_266	cd_4_group_1467	cd_2_group_1167
PDT000145980.2	PDS000148256.1	SAMN05615921	clinical	cd_8_group_267	cd_4_group_192	cd_2_group_149
PDT000162118.2	PDS000148256.1	SAMN06036232	clinical	cd_8_group_267	cd_4_group_192	cd_2_group_149
PDT000145981.2	PDS000148267.18	SAMN05615923	clinical	cd_8_group_268	-	-
PDT000217418.2	PDS000148267.18	SAMN07205784	clinical	cd_8_group_268	-	-
PDT000322168.1	PDS000148267.18	SAMN09292334	clinical	cd_8_group_268	-	-
PDT000328451.1	PDS000148267.18	SAMN09399308	clinical	cd_8_group_268	-	-
PDT000407902.1	PDS000148267.18	SAMN10432837	clinical	cd_8_group_268	-	-
PDT000478386.1	PDS000148267.18	SAMN11132290	clinical	cd_8_group_268	-	-
PDT000602347.1	PDS000148267.18	SAMN12992982	clinical	cd_8_group_268	-	-
PDT000747899.1	PDS000148267.18	SAMN15030960	clinical	cd_8_group_268	-	-
PDT000917565.1	PDS000148267.18	SAMN17078896	clinical	cd_8_group_268	-	-
PDT000231676.2	PDS000148267.18	SAMN07419357	clinical	cd_8_group_268	cd_4_group_370	-
PDT001663596.1	PDS000148267.18	SAMN33800145	clinical	cd_8_group_268	cd_4_group_370	-
PDT000256953.2	PDS000148267.18	SAMN07812001	clinical	cd_8_group_268	cd_4_group_456	cd_2_group_367
PDT000256957.2	PDS000148267.18	SAMN07812002	clinical	cd_8_group_268	cd_4_group_456	cd_2_group_367
PDT000337898.1	PDS000148267.18	SAMN09504283	clinical	cd_8_group_268	cd_4_group_636	-
PDT000337907.1	PDS000148267.18	SAMN09504276	clinical	cd_8_group_268	cd_4_group_636	cd_2_group_506
PDT000338865.1	PDS000148267.18	SAMN09519368	clinical	cd_8_group_268	cd_4_group_636	cd_2_group_506
PDT000341540.1	PDS000148267.18	SAMN09604195	clinical	cd_8_group_268	cd_4_group_636	cd_2_group_506
PDT000345335.1	PDS000148267.18	SAMN09643987	clinical	cd_8_group_268	cd_4_group_636	cd_2_group_506
PDT001464824.1	PDS000148267.18	SAMN09504270	clinical	cd_8_group_268	cd_4_group_636	cd_2_group_506
PDT000215071.2	PDS000021082.17	SAMN07184750	clinical	cd_8_group_269	-	-
PDT000245882.2	PDS000021082.17	SAMN07710615	clinical	cd_8_group_269	-	-
PDT000145983.2	PDS000021082.17	SAMN05615932	clinical	cd_8_group_269	cd_4_group_193	cd_2_group_150
PDT000145984.2	PDS000021082.17	SAMN05615933	clinical	cd_8_group_269	cd_4_group_193	cd_2_group_150
PDT000151682.2	PDS000021082.17	SAMN05879189	clinical	cd_8_group_269	cd_4_group_193	cd_2_group_150
PDT000149911.2	PDS000022930.19	SAMN05804549	clinical	cd_8_group_27	-	-
PDT000062653.2	PDS000022930.19	SAMN03497899	clinical	cd_8_group_27	cd_4_group_15	-
PDT000062873.2	PDS000022930.19	SAMN03566555	clinical	cd_8_group_27	cd_4_group_15	-
PDT000276876.2	PDS000020964.7	SAMN08298845	clinical	cd_8_group_270	cd_4_group_194	-
PDT000276895.2	PDS000020964.7	SAMN08298844	clinical	cd_8_group_270	cd_4_group_194	-
PDT000146404.2	PDS000020964.7	SAMN05713663	clinical	cd_8_group_270	cd_4_group_194	cd_2_group_151
PDT000720624.1	PDS000020964.7	SAMN14546227	clinical	cd_8_group_270	cd_4_group_194	cd_2_group_151
PDT000269604.2	PDS000020964.7	SAMN08134235	clinical	cd_8_group_270	cd_4_group_194	cd_2_group_390
PDT000269606.2	PDS000020964.7	SAMN08134234	clinical	cd_8_group_270	cd_4_group_194	cd_2_group_390
PDT000817570.1	PDS000020974.5	SAMN15878391	clinical	cd_8_group_271	-	-
PDT000621120.1	PDS000020974.5	SAMN13170101	clinical	cd_8_group_271	cd_4_group_1202	-
PDT000621124.1	PDS000020974.5	SAMN13170108	clinical	cd_8_group_271	cd_4_group_1202	-
PDT000817566.1	PDS000020974.5	SAMN15878389	clinical	cd_8_group_271	cd_4_group_1202	-
PDT000146413.3	PDS000020974.5	SAMN05615925	clinical	cd_8_group_271	cd_4_group_195	cd_2_group_152
PDT000272496.2	PDS000020974.5	SAMN08114511	clinical	cd_8_group_271	cd_4_group_195	cd_2_group_152
PDT000146419.3	PDS000011757.152	SAMN05615901	clinical	cd_8_group_272	cd_4_group_196	cd_2_group_153
PDT000321113.1	PDS000011757.152	SAMN09280947	clinical	cd_8_group_272	cd_4_group_196	cd_2_group_153
PDT000146420.2	PDS000022935.43	SAMN05615902	clinical	cd_8_group_273	-	-
PDT000185491.2	PDS000022935.43	SAMN06291523	clinical	cd_8_group_273	-	-
PDT000844941.1	PDS000022935.43	SAMN16260813	clinical	cd_8_group_273	-	-
PDT000997545.1	PDS000022935.43	SAMN18606283	clinical	cd_8_group_273	-	-
PDT001275725.1	PDS000022935.43	SAMN26931426	clinical	cd_8_group_273	-	-
PDT001736049.1	PDS000022935.43	SAMN35104109	clinical	cd_8_group_273	-	-
PDT000396132.1	PDS000022935.43	SAMN10287186	clinical	cd_8_group_273	cd_4_group_813	-
PDT000642073.1	PDS000022935.43	SAMN13516374	clinical	cd_8_group_273	cd_4_group_813	-
PDT001759462.1	PDS000022935.43	SAMN35438714	clinical	cd_8_group_273	cd_4_group_813	-
PDT000947418.1	PDS000022935.43	SAMN17767940	clinical	cd_8_group_273	cd_4_group_813	cd_2_group_1230
PDT000949912.1	PDS000022935.43	SAMN17815068	clinical	cd_8_group_273	cd_4_group_813	cd_2_group_1230
PDT001097819.1	PDS000022935.43	SAMN20456242	clinical	cd_8_group_273	cd_4_group_813	cd_2_group_1230
PDT001121018.1	PDS000022935.43	SAMN21169089	clinical	cd_8_group_273	cd_4_group_813	cd_2_group_1230
PDT001680359.1	PDS000022935.43	SAMN34081728	clinical	cd_8_group_273	cd_4_group_813	cd_2_group_1701
PDT001962630.1	PDS000022935.43	SAMN38041217	clinical	cd_8_group_273	cd_4_group_813	cd_2_group_1701
PDT001974321.1	PDS000022935.43	SAMN38163593	clinical	cd_8_group_273	cd_4_group_813	cd_2_group_1701
PDT000498916.1	PDS000022935.43	SAMN11582974	clinical	cd_8_group_273	cd_4_group_813	cd_2_group_773
PDT000533057.1	PDS000022935.43	SAMN12147134	clinical	cd_8_group_273	cd_4_group_813	cd_2_group_773
PDT000618173.1	PDS000022935.43	SAMN13116622	clinical	cd_8_group_273	cd_4_group_813	cd_2_group_773
PDT000773963.1	PDS000022935.43	SAMN15400389	clinical	cd_8_group_273	cd_4_group_813	cd_2_group_773
PDT001161321.1	PDS000022935.43	SAMN22561879	clinical	cd_8_group_273	cd_4_group_813	cd_2_group_773
PDT001728877.1	PDS000022935.43	SAMN35027546	clinical	cd_8_group_273	cd_4_group_982	-
PDT000496500.1	PDS000022935.43	SAMN11533275	clinical	cd_8_group_273	cd_4_group_982	cd_2_group_768
PDT001717062.1	PDS000022935.43	SAMN34496939	clinical	cd_8_group_273	cd_4_group_982	cd_2_group_768
PDT001110900.1	PDS000022935.43	SAMN20847416	clinical	cd_8_group_273	cd_4_group_986	-
PDT000498913.1	PDS000022935.43	SAMN11582976	clinical	cd_8_group_273	cd_4_group_986	cd_2_group_772
PDT000499071.1	PDS000022935.43	SAMN11586776	clinical	cd_8_group_273	cd_4_group_986	cd_2_group_772
PDT000503711.1	PDS000022935.43	SAMN11787955	clinical	cd_8_group_273	cd_4_group_986	cd_2_group_772
PDT000146427.3	PDS000022411.91	SAMN05615928	clinical	cd_8_group_274	-	-
PDT000360039.1	PDS000022411.91	SAMN09784224	clinical	cd_8_group_274	-	-
PDT000630111.1	PDS000022411.91	SAMN13320769	clinical	cd_8_group_274	-	-
PDT000256929.2	PDS000022411.91	SAMN07811828	clinical	cd_8_group_274	cd_4_group_448	-
PDT000332570.1	PDS000022411.91	SAMN09455730	clinical	cd_8_group_274	cd_4_group_448	-
PDT000360048.1	PDS000022411.91	SAMN09784171	clinical	cd_8_group_274	cd_4_group_705	-
PDT000730390.1	PDS000022411.91	SAMN14829326	clinical	cd_8_group_274	cd_4_group_705	-
PDT000491008.1	PDS000022924.23	SAMN11439780	clinical	cd_8_group_275	-	-
PDT000748025.1	PDS000022924.23	SAMN15037210	clinical	cd_8_group_275	-	-
PDT000949132.1	PDS000022924.23	SAMN17799512	clinical	cd_8_group_275	cd_4_group_1556	cd_2_group_1242
PDT001009625.1	PDS000022924.23	SAMN18813202	clinical	cd_8_group_275	cd_4_group_1556	cd_2_group_1242
PDT001056495.1	PDS000022924.23	SAMN19486608	clinical	cd_8_group_275	cd_4_group_1556	cd_2_group_1242
PDT000146522.2	PDS000022924.23	SAMN05717937	clinical	cd_8_group_275	cd_4_group_197	-
PDT000350281.1	PDS000022924.23	SAMN09665106	clinical	cd_8_group_275	cd_4_group_197	-
PDT000224578.2	PDS000021695.54	SAMN07341849	clinical	cd_8_group_276	-	-
PDT000486347.1	PDS000021695.54	SAMN11351711	clinical	cd_8_group_276	-	-
PDT000665172.1	PDS000021695.54	SAMN13880044	clinical	cd_8_group_276	-	-
PDT000146523.2	PDS000021695.54	SAMN05717939	clinical	cd_8_group_276	cd_4_group_198	-
PDT000380230.1	PDS000021695.54	SAMN10081914	clinical	cd_8_group_276	cd_4_group_198	-
PDT001843635.1	PDS000022188.50	SAMN36872170	clinical	cd_8_group_277	cd_4_group_199	-
PDT000146524.2	PDS000022188.50	SAMN05717936	clinical	cd_8_group_277	cd_4_group_199	cd_2_group_154
PDT000216097.2	PDS000022188.50	SAMN07194917	clinical	cd_8_group_277	cd_4_group_199	cd_2_group_154
PDT000949037.1	PDS000022188.50	SAMN17799321	clinical	cd_8_group_277	cd_4_group_199	cd_2_group_154
PDT000148328.2	PDS000022591.12	SAMN05751902	clinical	cd_8_group_278	-	-
PDT000216642.2	PDS000022591.12	SAMN07198558	clinical	cd_8_group_278	-	-
PDT000792574.1	PDS000021974.53	SAMN15579992	clinical	cd_8_group_279	-	-
PDT000949907.1	PDS000021974.53	SAMN17815067	clinical	cd_8_group_279	-	-
PDT001837193.1	PDS000021974.53	SAMN36807413	clinical	cd_8_group_279	-	-
PDT000491040.1	PDS000021974.53	SAMN11439789	clinical	cd_8_group_279	cd_4_group_200	-
PDT000986211.1	PDS000021974.53	SAMN18340519	clinical	cd_8_group_279	cd_4_group_200	-
PDT001549034.1	PDS000021974.53	SAMN32413588	clinical	cd_8_group_279	cd_4_group_200	-
PDT000148329.2	PDS000021974.53	SAMN05733236	clinical	cd_8_group_279	cd_4_group_200	cd_2_group_155
PDT000148330.2	PDS000021974.53	SAMN05733235	clinical	cd_8_group_279	cd_4_group_200	cd_2_group_155
PDT000148345.2	PDS000021974.53	SAMN05733238	clinical	cd_8_group_279	cd_4_group_200	cd_2_group_155
PDT000464031.1	PDS000021974.53	SAMN10884167	clinical	cd_8_group_279	cd_4_group_200	cd_2_group_720
PDT000537726.1	PDS000021974.53	SAMN12211117	clinical	cd_8_group_279	cd_4_group_200	cd_2_group_720
PDT000743682.1	PDS000021974.53	SAMN14993003	clinical	cd_8_group_279	cd_4_group_200	cd_2_group_720
PDT000898295.1	PDS000021974.53	SAMN16915062	clinical	cd_8_group_279	cd_4_group_200	cd_2_group_720
PDT000062656.2	PDS000022111.2	SAMN03497902	clinical	cd_8_group_28	-	-
PDT000062871.2	PDS000022111.2	SAMN03566553	clinical	cd_8_group_28	cd_4_group_35	cd_2_group_24
PDT001664351.1	PDS000022111.2	SAMN33831229	clinical	cd_8_group_28	cd_4_group_35	cd_2_group_24
PDT000148336.2	PDS000021318.1	SAMN05751910	clinical	cd_8_group_280	-	-
PDT000224580.2	PDS000021318.1	SAMN07341845	clinical	cd_8_group_280	-	-
PDT000148873.2	PDS000022463.55	SAMN05751746	clinical	cd_8_group_281	-	-
PDT000542660.1	PDS000022463.55	SAMN12262463	clinical	cd_8_group_281	-	-
PDT000862363.1	PDS000022463.55	SAMN16452204	clinical	cd_8_group_281	-	-
PDT000720622.1	PDS000021947.72	SAMN14546244	clinical	cd_8_group_282	cd_4_group_202	-
PDT000148879.2	PDS000021947.72	SAMN05751752	clinical	cd_8_group_282	cd_4_group_202	cd_2_group_158
PDT000663827.1	PDS000021947.72	SAMN13869804	clinical	cd_8_group_282	cd_4_group_202	cd_2_group_158
PDT000551642.1	PDS000060697.38	SAMN12407747	clinical	cd_8_group_283	-	-
PDT000624927.1	PDS000060697.38	SAMN13223132	clinical	cd_8_group_283	-	-
PDT000649247.1	PDS000060697.38	SAMN13662514	clinical	cd_8_group_283	-	-
PDT000862779.1	PDS000060697.38	SAMN16451722	clinical	cd_8_group_283	cd_4_group_1478	-
PDT001040188.1	PDS000060697.38	SAMN19232466	clinical	cd_8_group_283	cd_4_group_1478	-
PDT001255625.1	PDS000060697.38	SAMN26314412	clinical	cd_8_group_283	cd_4_group_1478	-
PDT001314757.1	PDS000060697.38	SAMN28639257	clinical	cd_8_group_283	cd_4_group_1478	-
PDT001576813.1	PDS000060697.38	SAMN32729659	clinical	cd_8_group_283	cd_4_group_1478	-
PDT001398321.1	PDS000060697.38	SAMN30498361	clinical	cd_8_group_283	cd_4_group_1929	cd_2_group_1582
PDT001549031.1	PDS000060697.38	SAMN32413582	clinical	cd_8_group_283	cd_4_group_1929	cd_2_group_1582
PDT000148880.2	PDS000060697.38	SAMN05762782	clinical	cd_8_group_283	cd_4_group_203	cd_2_group_159
PDT000319185.2	PDS000060697.38	SAMN09254483	clinical	cd_8_group_283	cd_4_group_203	cd_2_group_159
PDT000148884.2	PDS000084144.53	SAMN05762913	clinical	cd_8_group_284	-	-
PDT000518071.1	PDS000084144.53	SAMN11960992	clinical	cd_8_group_284	cd_4_group_999	-
PDT001416283.1	PDS000084144.53	SAMN30838574	clinical	cd_8_group_284	cd_4_group_999	-
PDT000148885.2	PDS000021675.1	SAMN05752026	clinical	cd_8_group_285	cd_4_group_204	cd_2_group_160
PDT000149615.2	PDS000021675.1	SAMN05791959	clinical	cd_8_group_285	cd_4_group_204	cd_2_group_160
PDT000382571.1	PDS000021375.4	SAMN10102187	clinical	cd_8_group_286	-	-
PDT000148889.2	PDS000021375.4	SAMN05752028	clinical	cd_8_group_286	cd_4_group_205	cd_2_group_161
PDT000216643.2	PDS000021375.4	SAMN07198555	clinical	cd_8_group_286	cd_4_group_205	cd_2_group_161
PDT000303188.2	PDS000021375.4	SAMN08863459	clinical	cd_8_group_286	cd_4_group_205	cd_2_group_161
PDT000149610.2	PDS000000107.170	SAMN05791952	clinical	cd_8_group_287	-	-
PDT000478403.1	PDS000000107.170	SAMN11132284	clinical	cd_8_group_287	-	-
PDT000243592.2	PDS000157652.1	SAMN07689231	clinical	cd_8_group_288	-	-
PDT001119334.1	PDS000157652.1	SAMN21040310	clinical	cd_8_group_288	-	-
PDT001310998.1	PDS000157652.1	SAMN28488747	clinical	cd_8_group_288	-	-
PDT001398340.1	PDS000157652.1	SAMN30498385	clinical	cd_8_group_288	-	-
PDT001435111.1	PDS000157652.1	SAMN31038428	clinical	cd_8_group_288	-	-
PDT001666898.1	PDS000157652.1	SAMN33872289	clinical	cd_8_group_288	-	-
PDT001759343.1	PDS000157652.1	SAMN35367954	clinical	cd_8_group_288	-	-
PDT000247832.2	PDS000157652.1	SAMN07736478	clinical	cd_8_group_288	cd_4_group_207	-
PDT000381004.1	PDS000157652.1	SAMN10091156	clinical	cd_8_group_288	cd_4_group_207	-
PDT000478385.1	PDS000157652.1	SAMN11132271	clinical	cd_8_group_288	cd_4_group_207	-
PDT000663486.1	PDS000157652.1	SAMN13866644	clinical	cd_8_group_288	cd_4_group_207	-
PDT000769358.1	PDS000157652.1	SAMN15329627	clinical	cd_8_group_288	cd_4_group_207	-
PDT000853279.1	PDS000157652.1	SAMN16351366	clinical	cd_8_group_288	cd_4_group_207	-
PDT000888167.1	PDS000157652.1	SAMN16729418	clinical	cd_8_group_288	cd_4_group_207	-
PDT001391318.1	PDS000157652.1	SAMN30350490	clinical	cd_8_group_288	cd_4_group_207	-
PDT001434512.1	PDS000157652.1	SAMN31023305	clinical	cd_8_group_288	cd_4_group_207	-
PDT000149616.2	PDS000157652.1	SAMN05791631	clinical	cd_8_group_288	cd_4_group_207	cd_2_group_164
PDT000149620.2	PDS000157652.1	SAMN05791633	clinical	cd_8_group_288	cd_4_group_207	cd_2_group_164
PDT000220658.2	PDS000157652.1	SAMN07259267	clinical	cd_8_group_288	cd_4_group_207	cd_2_group_164
PDT000231675.2	PDS000157652.1	SAMN07419356	clinical	cd_8_group_288	cd_4_group_207	cd_2_group_164
PDT000283338.2	PDS000157652.1	SAMN08438902	clinical	cd_8_group_288	cd_4_group_207	cd_2_group_164
PDT000289260.2	PDS000157652.1	SAMN08605170	clinical	cd_8_group_288	cd_4_group_207	cd_2_group_164
PDT001024516.1	PDS000157652.1	SAMN19116274	clinical	cd_8_group_288	cd_4_group_207	cd_2_group_164
PDT000158491.2	PDS000157652.1	SAMN05992298	clinical	cd_8_group_288	cd_4_group_207	cd_2_group_176
PDT000315070.2	PDS000157652.1	SAMN09213151	clinical	cd_8_group_288	cd_4_group_207	cd_2_group_176
PDT000329066.1	PDS000157652.1	SAMN09405114	clinical	cd_8_group_288	cd_4_group_207	cd_2_group_176
PDT000478408.1	PDS000157652.1	SAMN11132272	clinical	cd_8_group_288	cd_4_group_207	cd_2_group_176
PDT000545590.1	PDS000157652.1	SAMN12307461	clinical	cd_8_group_288	cd_4_group_207	cd_2_group_176
PDT000770841.1	PDS000157652.1	SAMN15352615	clinical	cd_8_group_288	cd_4_group_207	cd_2_group_176
PDT000802325.1	PDS000157652.1	SAMN15731610	clinical	cd_8_group_288	cd_4_group_207	cd_2_group_176
PDT000806544.1	PDS000157652.1	SAMN15775594	clinical	cd_8_group_288	cd_4_group_207	cd_2_group_176
PDT001827838.1	PDS000157652.1	SAMN36702388	clinical	cd_8_group_288	cd_4_group_207	cd_2_group_176
PDT001042728.1	PDS000157652.1	SAMN19270525	clinical	cd_8_group_288	cd_4_group_599	-
PDT001570867.1	PDS000157652.1	SAMN32647280	clinical	cd_8_group_288	cd_4_group_599	-
PDT000320154.2	PDS000157652.1	SAMN09269246	clinical	cd_8_group_288	cd_4_group_599	cd_2_group_475
PDT000576969.1	PDS000157652.1	SAMN12662253	clinical	cd_8_group_288	cd_4_group_599	cd_2_group_475
PDT000149627.2	PDS000040642.2	SAMN05788732	clinical	cd_8_group_289	-	-
PDT000434292.1	PDS000040642.2	SAMN10724954	clinical	cd_8_group_289	-	-
PDT000062721.2	PDS000022142.4	SAMN03565925	clinical	cd_8_group_29	cd_4_group_16	cd_2_group_9
PDT000062723.2	PDS000022142.4	SAMN03565927	clinical	cd_8_group_29	cd_4_group_16	cd_2_group_9
PDT000149910.2	PDS000022608.6	SAMN05804548	clinical	cd_8_group_290	cd_4_group_208	-
PDT000399120.1	PDS000022608.6	SAMN10346363	clinical	cd_8_group_290	cd_4_group_208	cd_2_group_647
PDT000432200.1	PDS000022608.6	SAMN10714793	clinical	cd_8_group_290	cd_4_group_208	cd_2_group_647
PDT000381016.1	PDS000022566.83	SAMN10091171	clinical	cd_8_group_291	-	-
PDT000482421.1	PDS000022566.83	SAMN11250484	clinical	cd_8_group_291	-	-
PDT000491038.1	PDS000022566.83	SAMN11439785	clinical	cd_8_group_291	-	-
PDT001119587.1	PDS000022566.83	SAMN21040817	clinical	cd_8_group_291	-	-
PDT001275351.1	PDS000022566.83	SAMN26926459	clinical	cd_8_group_291	-	-
PDT001776853.1	PDS000022566.83	SAMN35714647	clinical	cd_8_group_291	-	-
PDT001822392.1	PDS000022566.83	SAMN36614791	clinical	cd_8_group_291	-	-
PDT001069741.1	PDS000022566.83	SAMN19693949	clinical	cd_8_group_291	cd_4_group_1065	-
PDT001080309.1	PDS000022566.83	SAMN19988191	clinical	cd_8_group_291	cd_4_group_1065	-
PDT001102019.1	PDS000022566.83	SAMN20522830	clinical	cd_8_group_291	cd_4_group_1065	-
PDT001430315.1	PDS000022566.83	SAMN30989876	clinical	cd_8_group_291	cd_4_group_1065	-
PDT000770370.1	PDS000022566.83	SAMN15341434	clinical	cd_8_group_291	cd_4_group_1065	cd_2_group_1101
PDT000819843.1	PDS000022566.83	SAMN15893655	clinical	cd_8_group_291	cd_4_group_1065	cd_2_group_1101
PDT001337998.3	PDS000022566.83	SAMN29222804	clinical	cd_8_group_291	cd_4_group_1065	cd_2_group_1520
PDT001429614.1	PDS000022566.83	SAMN30985310	clinical	cd_8_group_291	cd_4_group_1065	cd_2_group_1520
PDT000549488.1	PDS000022566.83	SAMN12367046	clinical	cd_8_group_291	cd_4_group_1065	cd_2_group_833
PDT000664327.1	PDS000022566.83	SAMN13874273	clinical	cd_8_group_291	cd_4_group_1065	cd_2_group_833
PDT000553309.1	PDS000022566.83	SAMN12421816	clinical	cd_8_group_291	cd_4_group_1081	-
PDT000769225.1	PDS000022566.83	SAMN15325957	clinical	cd_8_group_291	cd_4_group_1081	-
PDT000897468.1	PDS000022566.83	SAMN16875342	clinical	cd_8_group_291	cd_4_group_1081	-
PDT001352423.1	PDS000022566.83	SAMN29501207	clinical	cd_8_group_291	cd_4_group_1081	cd_2_group_1534
PDT001352427.3	PDS000022566.83	SAMN29501185	clinical	cd_8_group_291	cd_4_group_1081	cd_2_group_1534
PDT001357506.1	PDS000022566.83	SAMN29645706	clinical	cd_8_group_291	cd_4_group_1081	cd_2_group_1534
PDT001373187.1	PDS000022566.83	SAMN30027753	clinical	cd_8_group_291	cd_4_group_1081	cd_2_group_1534
PDT001391084.1	PDS000022566.83	SAMN30349457	clinical	cd_8_group_291	cd_4_group_1081	cd_2_group_1534
PDT001391099.1	PDS000022566.83	SAMN30349474	clinical	cd_8_group_291	cd_4_group_1081	cd_2_group_1534
PDT001391101.1	PDS000022566.83	SAMN30349475	clinical	cd_8_group_291	cd_4_group_1081	cd_2_group_1534
PDT001391107.1	PDS000022566.83	SAMN30349459	clinical	cd_8_group_291	cd_4_group_1081	cd_2_group_1534
PDT001391108.1	PDS000022566.83	SAMN30349477	clinical	cd_8_group_291	cd_4_group_1081	cd_2_group_1534
PDT001416616.1	PDS000022566.83	SAMN30844439	clinical	cd_8_group_291	cd_4_group_1081	cd_2_group_1534
PDT001426473.1	PDS000022566.83	SAMN30933825	clinical	cd_8_group_291	cd_4_group_1081	cd_2_group_1534
PDT000553350.1	PDS000022566.83	SAMN12421855	clinical	cd_8_group_291	cd_4_group_1081	cd_2_group_850
PDT000557639.1	PDS000022566.83	SAMN12518180	clinical	cd_8_group_291	cd_4_group_1081	cd_2_group_850
PDT000557640.1	PDS000022566.83	SAMN12518182	clinical	cd_8_group_291	cd_4_group_1081	cd_2_group_850
PDT000559322.1	PDS000022566.83	SAMN12546634	clinical	cd_8_group_291	cd_4_group_1081	cd_2_group_850
PDT000586029.1	PDS000022566.83	SAMN12745438	clinical	cd_8_group_291	cd_4_group_1081	cd_2_group_850
PDT000770973.1	PDS000022566.83	SAMN15357020	clinical	cd_8_group_291	cd_4_group_1081	cd_2_group_850
PDT000853283.1	PDS000022566.83	SAMN16351367	clinical	cd_8_group_291	cd_4_group_1081	cd_2_group_850
PDT000949122.1	PDS000022566.83	SAMN17799508	clinical	cd_8_group_291	cd_4_group_1081	cd_2_group_850
PDT001018463.1	PDS000022566.83	SAMN19011674	clinical	cd_8_group_291	cd_4_group_1081	cd_2_group_850
PDT001042721.1	PDS000022566.83	SAMN19268933	clinical	cd_8_group_291	cd_4_group_1081	cd_2_group_850
PDT001056499.1	PDS000022566.83	SAMN19486620	clinical	cd_8_group_291	cd_4_group_1081	cd_2_group_850
PDT001065350.1	PDS000022566.83	SAMN19642335	clinical	cd_8_group_291	cd_4_group_1081	cd_2_group_850
PDT000150541.2	PDS000022566.83	SAMN05819028	clinical	cd_8_group_291	cd_4_group_209	-
PDT000222844.2	PDS000022566.83	SAMN07319251	clinical	cd_8_group_291	cd_4_group_209	-
PDT000222846.2	PDS000022566.83	SAMN07319249	clinical	cd_8_group_291	cd_4_group_209	-
PDT000494937.1	PDS000022566.83	SAMN11458106	clinical	cd_8_group_291	cd_4_group_209	-
PDT000219216.2	PDS000022566.83	SAMN07249904	clinical	cd_8_group_291	cd_4_group_209	cd_2_group_273
PDT000220653.2	PDS000022566.83	SAMN07259263	clinical	cd_8_group_291	cd_4_group_209	cd_2_group_273
PDT000258833.2	PDS000022566.83	SAMN07838933	clinical	cd_8_group_291	cd_4_group_209	cd_2_group_370
PDT000267433.2	PDS000022566.83	SAMN08097852	clinical	cd_8_group_291	cd_4_group_209	cd_2_group_370
PDT000239728.2	PDS000022566.83	SAMN07607832	clinical	cd_8_group_291	cd_4_group_415	-
PDT000416920.1	PDS000022566.83	SAMN10589289	clinical	cd_8_group_291	cd_4_group_415	-
PDT000344745.1	PDS000022566.83	SAMN09636744	clinical	cd_8_group_291	cd_4_group_654	cd_2_group_518
PDT000344756.1	PDS000022566.83	SAMN09636750	clinical	cd_8_group_291	cd_4_group_654	cd_2_group_518
PDT000353336.1	PDS000022566.83	SAMN09709329	clinical	cd_8_group_291	cd_4_group_654	cd_2_group_518
PDT000355855.1	PDS000022566.83	SAMN09744407	clinical	cd_8_group_291	cd_4_group_654	cd_2_group_518
PDT000355859.1	PDS000022566.83	SAMN09744408	clinical	cd_8_group_291	cd_4_group_654	cd_2_group_518
PDT000150549.3	PDS000021580.9	SAMN05791958	clinical	cd_8_group_292	cd_4_group_211	-
PDT000197524.2	PDS000021580.9	SAMN06639992	clinical	cd_8_group_292	cd_4_group_211	-
PDT000495501.1	PDS000021580.9	SAMN11506947	clinical	cd_8_group_292	cd_4_group_211	-
PDT001664925.1	PDS000021580.9	SAMN33840995	clinical	cd_8_group_292	cd_4_group_211	-
PDT000179407.2	PDS000021580.9	SAMN06246872	clinical	cd_8_group_292	cd_4_group_211	cd_2_group_215
PDT000200546.2	PDS000021580.9	SAMN06680614	clinical	cd_8_group_292	cd_4_group_211	cd_2_group_215
PDT000285268.2	PDS000021580.9	SAMN08472416	clinical	cd_8_group_292	cd_4_group_211	cd_2_group_215
PDT000151165.2	PDS000011803.23	SAMN05859589	clinical	cd_8_group_293	cd_4_group_212	-
PDT000405474.1	PDS000011803.23	SAMN10397949	clinical	cd_8_group_293	cd_4_group_212	-
PDT000545340.1	PDS000011803.23	SAMN12291871	clinical	cd_8_group_293	cd_4_group_212	-
PDT000617715.1	PDS000011803.23	SAMN13110874	clinical	cd_8_group_293	cd_4_group_212	-
PDT001044024.1	PDS000011803.23	SAMN19289084	clinical	cd_8_group_293	cd_4_group_212	-
PDT000496575.1	PDS000011803.23	SAMN11536932	clinical	cd_8_group_293	cd_4_group_212	cd_2_group_769
PDT000787444.1	PDS000011803.23	SAMN15521814	clinical	cd_8_group_293	cd_4_group_212	cd_2_group_769
PDT000151389.2	PDS000163083.5	SAMN05860833	clinical	cd_8_group_294	-	-
PDT000313508.2	PDS000163083.5	SAMN09203639	clinical	cd_8_group_294	-	-
PDT000151390.2	PDS000021661.1	SAMN05861041	clinical	cd_8_group_295	cd_4_group_213	cd_2_group_169
PDT000151391.2	PDS000021661.1	SAMN05861042	clinical	cd_8_group_295	cd_4_group_213	cd_2_group_169
PDT000151683.2	PDS000113816.14	SAMN05879190	clinical	cd_8_group_296	cd_4_group_214	cd_2_group_170
PDT000172074.2	PDS000113816.14	SAMN06135438	clinical	cd_8_group_296	cd_4_group_214	cd_2_group_170
PDT000152053.2	PDS000021658.40	SAMN05893036	clinical	cd_8_group_297	-	-
PDT000434294.1	PDS000021658.40	SAMN10724953	clinical	cd_8_group_297	-	-
PDT000153000.2	PDS000022417.15	SAMN05916069	clinical	cd_8_group_298	-	-
PDT000209784.2	PDS000022417.15	SAMN07124716	clinical	cd_8_group_298	-	-
PDT000743679.1	PDS000022417.15	SAMN14993011	clinical	cd_8_group_298	-	-
PDT000153001.2	PDS000021035.141	SAMN05916079	clinical	cd_8_group_299	-	-
PDT000256933.2	PDS000021035.141	SAMN07811832	clinical	cd_8_group_299	-	-
PDT000295605.2	PDS000021035.141	SAMN08729587	clinical	cd_8_group_299	-	-
PDT000648221.1	PDS000021035.141	SAMN13634650	clinical	cd_8_group_299	-	-
PDT001187479.1	PDS000021035.141	SAMN23514631	clinical	cd_8_group_299	-	-
PDT000046012.2	PDS000022916.15	SAMN03255111	clinical	cd_8_group_3	-	-
PDT000263077.2	PDS000022916.15	SAMN08004603	clinical	cd_8_group_3	-	-
PDT000429035.1	PDS000022916.15	SAMN10669117	clinical	cd_8_group_3	-	-
PDT000538214.1	PDS000022916.15	SAMN12211360	clinical	cd_8_group_3	-	-
PDT001069897.1	PDS000022916.15	SAMN19697786	clinical	cd_8_group_3	-	-
PDT000137232.3	PDS000022916.15	SAMN05363718	clinical	cd_8_group_3	cd_4_group_145	-
PDT000139806.2	PDS000022916.15	SAMN05371150	clinical	cd_8_group_3	cd_4_group_145	-
PDT000148886.3	PDS000022916.15	SAMN05752027	clinical	cd_8_group_3	cd_4_group_145	-
PDT000320112.2	PDS000022916.15	SAMN09269164	clinical	cd_8_group_3	cd_4_group_145	-
PDT000320114.2	PDS000022916.15	SAMN09269166	clinical	cd_8_group_3	cd_4_group_145	-
PDT000355322.1	PDS000022916.15	SAMN09738083	clinical	cd_8_group_3	cd_4_group_145	-
PDT000429024.1	PDS000022916.15	SAMN10669114	clinical	cd_8_group_3	cd_4_group_145	cd_2_group_700
PDT000429036.1	PDS000022916.15	SAMN10669113	clinical	cd_8_group_3	cd_4_group_145	cd_2_group_700
PDT000087471.2	PDS000168533.1	SAMN04148260	clinical	cd_8_group_30	-	-
PDT000095659.2	PDS000168533.1	SAMN04308884	clinical	cd_8_group_30	-	-
PDT000113318.2	PDS000168533.1	SAMN04545024	clinical	cd_8_group_30	-	-
PDT000113377.2	PDS000168533.1	SAMN04545082	clinical	cd_8_group_30	-	-
PDT000113417.2	PDS000168533.1	SAMN04545122	clinical	cd_8_group_30	-	-
PDT000138003.2	PDS000168533.1	SAMN05388838	clinical	cd_8_group_30	-	-
PDT000149906.2	PDS000168533.1	SAMN05804543	clinical	cd_8_group_30	-	-
PDT000205469.2	PDS000168533.1	SAMN06827078	clinical	cd_8_group_30	-	-
PDT000358959.1	PDS000168533.1	SAMN09770109	clinical	cd_8_group_30	-	-
PDT000430881.1	PDS000168533.1	SAMN10696587	clinical	cd_8_group_30	-	-
PDT000432207.1	PDS000168533.1	SAMN10714817	clinical	cd_8_group_30	-	-
PDT000434038.1	PDS000168533.1	SAMN10721947	clinical	cd_8_group_30	-	-
PDT000443324.1	PDS000168533.1	SAMN10774563	clinical	cd_8_group_30	-	-
PDT000548736.1	PDS000168533.1	SAMN12354872	clinical	cd_8_group_30	-	-
PDT000583101.1	PDS000168533.1	SAMN12717232	clinical	cd_8_group_30	-	-
PDT000970724.1	PDS000168533.1	SAMN18028665	clinical	cd_8_group_30	-	-
PDT001089818.1	PDS000168533.1	SAMN20221670	clinical	cd_8_group_30	-	-
PDT001109003.1	PDS000168533.1	SAMN20773814	clinical	cd_8_group_30	-	-
PDT001351221.1	PDS000168533.1	SAMN29474305	clinical	cd_8_group_30	-	-
PDT001429640.1	PDS000168533.1	SAMN30985803	clinical	cd_8_group_30	-	-
PDT000138977.2	PDS000168533.1	SAMN05414057	clinical	cd_8_group_30	cd_4_group_159	cd_2_group_124
PDT000138978.2	PDS000168533.1	SAMN05414058	clinical	cd_8_group_30	cd_4_group_159	cd_2_group_124
PDT000138987.2	PDS000168533.1	SAMN05414067	clinical	cd_8_group_30	cd_4_group_159	cd_2_group_124
PDT000062738.2	PDS000168533.1	SAMN03565942	clinical	cd_8_group_30	cd_4_group_17	-
PDT000137134.2	PDS000168533.1	SAMN05357712	clinical	cd_8_group_30	cd_4_group_17	-
PDT000354847.1	PDS000168533.1	SAMN09727290	clinical	cd_8_group_30	cd_4_group_17	-
PDT000465027.1	PDS000168533.1	SAMN10908144	clinical	cd_8_group_30	cd_4_group_17	-
PDT000486365.1	PDS000168533.1	SAMN11351700	clinical	cd_8_group_30	cd_4_group_17	-
PDT000491071.1	PDS000168533.1	SAMN11439830	clinical	cd_8_group_30	cd_4_group_17	-
PDT000668160.2	PDS000168533.1	SAMN13895867	clinical	cd_8_group_30	cd_4_group_17	-
PDT000787458.1	PDS000168533.1	SAMN15521850	clinical	cd_8_group_30	cd_4_group_17	-
PDT001132084.1	PDS000168533.1	SAMN21493771	clinical	cd_8_group_30	cd_4_group_17	-
PDT001399362.1	PDS000168533.1	SAMN30444871	clinical	cd_8_group_30	cd_4_group_17	-
PDT001742194.1	PDS000168533.1	SAMN35215926	clinical	cd_8_group_30	cd_4_group_17	-
PDT001882381.1	PDS000168533.1	SAMN37362650	clinical	cd_8_group_30	cd_4_group_17	-
PDT001974332.1	PDS000168533.1	SAMN38163688	clinical	cd_8_group_30	cd_4_group_17	-
PDT000145795.2	PDS000168533.1	SAMN05177274	clinical	cd_8_group_30	cd_4_group_17	cd_2_group_147
PDT000145963.2	PDS000168533.1	SAMN05177275	clinical	cd_8_group_30	cd_4_group_17	cd_2_group_147
PDT000325479.1	PDS000168533.1	SAMN09382307	clinical	cd_8_group_30	cd_4_group_17	cd_2_group_147
PDT000351956.1	PDS000168533.1	SAMN09692263	clinical	cd_8_group_30	cd_4_group_17	cd_2_group_147
PDT000358928.1	PDS000168533.1	SAMN09770089	clinical	cd_8_group_30	cd_4_group_17	cd_2_group_147
PDT000483745.1	PDS000168533.1	SAMN11280652	clinical	cd_8_group_30	cd_4_group_17	cd_2_group_147
PDT000743544.1	PDS000168533.1	SAMN14985113	clinical	cd_8_group_30	cd_4_group_17	cd_2_group_147
PDT000850439.1	PDS000168533.1	SAMN16293905	clinical	cd_8_group_30	cd_4_group_17	cd_2_group_147
PDT001256824.1	PDS000168533.1	SAMN26344732	clinical	cd_8_group_30	cd_4_group_17	cd_2_group_147
PDT001287377.1	PDS000168533.1	SAMN27584792	clinical	cd_8_group_30	cd_4_group_17	cd_2_group_147
PDT001364755.1	PDS000168533.1	SAMN29835207	clinical	cd_8_group_30	cd_4_group_17	cd_2_group_147
PDT001759342.1	PDS000168533.1	SAMN35367955	clinical	cd_8_group_30	cd_4_group_17	cd_2_group_147
PDT000062878.2	PDS000168533.1	SAMN03566560	clinical	cd_8_group_30	cd_4_group_17	cd_2_group_26
PDT000353130.1	PDS000168533.1	SAMN09703733	clinical	cd_8_group_30	cd_4_group_17	cd_2_group_26
PDT000434013.1	PDS000168533.1	SAMN10721956	clinical	cd_8_group_30	cd_4_group_17	cd_2_group_26
PDT000454515.1	PDS000168533.1	SAMN10834691	clinical	cd_8_group_30	cd_4_group_17	cd_2_group_26
PDT000482441.1	PDS000168533.1	SAMN11250513	clinical	cd_8_group_30	cd_4_group_17	cd_2_group_26
PDT000331506.1	PDS000168533.1	SAMN09434784	clinical	cd_8_group_30	cd_4_group_17	cd_2_group_493
PDT000331526.1	PDS000168533.1	SAMN09434803	clinical	cd_8_group_30	cd_4_group_17	cd_2_group_493
PDT000113332.2	PDS000168533.1	SAMN04545038	clinical	cd_8_group_30	cd_4_group_17	cd_2_group_56
PDT000113333.2	PDS000168533.1	SAMN04545039	clinical	cd_8_group_30	cd_4_group_17	cd_2_group_56
PDT001102034.1	PDS000168533.1	SAMN20522832	clinical	cd_8_group_30	cd_4_group_1704	cd_2_group_1382
PDT001102041.1	PDS000168533.1	SAMN20522834	clinical	cd_8_group_30	cd_4_group_1704	cd_2_group_1382
PDT001102042.1	PDS000168533.1	SAMN20522838	clinical	cd_8_group_30	cd_4_group_1704	cd_2_group_1382
PDT001102057.1	PDS000168533.1	SAMN20522829	clinical	cd_8_group_30	cd_4_group_1704	cd_2_group_1382
PDT000239535.2	PDS000168533.1	SAMN07585187	clinical	cd_8_group_30	cd_4_group_407	cd_2_group_339
PDT000532123.1	PDS000168533.1	SAMN12123421	clinical	cd_8_group_30	cd_4_group_407	cd_2_group_339
PDT000537716.1	PDS000168533.1	SAMN12211089	clinical	cd_8_group_30	cd_4_group_407	cd_2_group_339
PDT000537738.1	PDS000168533.1	SAMN12211098	clinical	cd_8_group_30	cd_4_group_407	cd_2_group_339
PDT000407032.1	PDS000168533.1	SAMN10422380	clinical	cd_8_group_30	cd_4_group_615	-
PDT000325490.1	PDS000168533.1	SAMN09382295	clinical	cd_8_group_30	cd_4_group_615	cd_2_group_484
PDT000328456.1	PDS000168533.1	SAMN09399306	clinical	cd_8_group_30	cd_4_group_615	cd_2_group_484
PDT000926065.1	PDS000021648.14	SAMN17131568	clinical	cd_8_group_300	-	-
PDT000153006.2	PDS000021648.14	SAMN05916084	clinical	cd_8_group_300	cd_4_group_216	-
PDT000309805.2	PDS000021648.14	SAMN08988086	clinical	cd_8_group_300	cd_4_group_216	-
PDT000670822.1	PDS000021648.14	SAMN13924965	clinical	cd_8_group_300	cd_4_group_216	-
PDT001058735.1	PDS000021648.14	SAMN19515043	clinical	cd_8_group_300	cd_4_group_216	-
PDT000153009.2	PDS000142112.10	SAMN05916078	clinical	cd_8_group_301	-	-
PDT000486312.1	PDS000142112.10	SAMN11350288	clinical	cd_8_group_301	-	-
PDT001443482.1	PDS000142112.10	SAMN31169470	clinical	cd_8_group_301	-	-
PDT000258461.2	PDS000142112.10	SAMN07811813	clinical	cd_8_group_301	cd_4_group_459	-
PDT000392115.1	PDS000142112.10	SAMN10251061	clinical	cd_8_group_301	cd_4_group_459	-
PDT000434026.1	PDS000142112.10	SAMN10721917	clinical	cd_8_group_301	cd_4_group_459	-
PDT001067116.1	PDS000142112.10	SAMN19671529	clinical	cd_8_group_301	cd_4_group_459	-
PDT001400151.1	PDS000142112.10	SAMN30523644	clinical	cd_8_group_301	cd_4_group_459	-
PDT000352790.1	PDS000142112.10	SAMN09697263	clinical	cd_8_group_301	cd_4_group_459	cd_2_group_545
PDT000470547.1	PDS000142112.10	SAMN11037364	clinical	cd_8_group_301	cd_4_group_459	cd_2_group_545
PDT000434006.1	PDS000142112.10	SAMN10721899	clinical	cd_8_group_301	cd_4_group_459	cd_2_group_709
PDT000563995.1	PDS000142112.10	SAMN12572220	clinical	cd_8_group_301	cd_4_group_459	cd_2_group_709
PDT000690154.1	PDS000142112.10	SAMN14173471	clinical	cd_8_group_301	cd_4_group_459	cd_2_group_709
PDT001157401.6	PDS000142112.10	SAMN22403913	clinical	cd_8_group_301	cd_4_group_459	cd_2_group_709
PDT000448280.1	PDS000142112.10	SAMN10791817	clinical	cd_8_group_301	cd_4_group_909	cd_2_group_714
PDT000465044.1	PDS000142112.10	SAMN10908187	clinical	cd_8_group_301	cd_4_group_909	cd_2_group_714
PDT000559288.1	PDS000116431.181	SAMN12546438	clinical	cd_8_group_302	-	-
PDT000670824.1	PDS000116431.181	SAMN13924970	clinical	cd_8_group_302	-	-
PDT000864745.1	PDS000116431.181	SAMN16516790	clinical	cd_8_group_302	-	-
PDT000940766.1	PDS000116431.181	SAMN17531897	clinical	cd_8_group_302	-	-
PDT001080415.1	PDS000116431.181	SAMN19992634	clinical	cd_8_group_302	-	-
PDT001089861.1	PDS000116431.181	SAMN20222777	clinical	cd_8_group_302	cd_4_group_1675	-
PDT001480012.1	PDS000116431.181	SAMN31643020	clinical	cd_8_group_302	cd_4_group_1675	-
PDT001502785.1	PDS000116431.181	SAMN31890428	clinical	cd_8_group_302	cd_4_group_1675	-
PDT000354846.1	PDS000116431.181	SAMN09727295	clinical	cd_8_group_302	cd_4_group_217	-
PDT000153010.2	PDS000116431.181	SAMN05916075	clinical	cd_8_group_302	cd_4_group_217	cd_2_group_172
PDT000153015.2	PDS000116431.181	SAMN05916089	clinical	cd_8_group_302	cd_4_group_217	cd_2_group_172
PDT000362987.1	PDS000116431.181	SAMN09838831	clinical	cd_8_group_302	cd_4_group_719	-
PDT000486354.1	PDS000116431.181	SAMN11351699	clinical	cd_8_group_302	cd_4_group_719	cd_2_group_759
PDT000489614.1	PDS000116431.181	SAMN11411481	clinical	cd_8_group_302	cd_4_group_719	cd_2_group_759
PDT000677494.1	PDS000056350.1	SAMN13977258	clinical	cd_8_group_303	cd_4_group_218	-
PDT000153018.2	PDS000056350.1	SAMN05916092	clinical	cd_8_group_303	cd_4_group_218	cd_2_group_173
PDT000677497.1	PDS000056350.1	SAMN13977257	clinical	cd_8_group_303	cd_4_group_218	cd_2_group_173
PDT000154459.2	PDS000022744.66	SAMN05943255	clinical	cd_8_group_304	-	-
PDT000173286.2	PDS000022744.66	SAMN06160659	clinical	cd_8_group_304	-	-
PDT000668088.2	PDS000022744.66	SAMN13895681	clinical	cd_8_group_304	-	-
PDT000677496.1	PDS000022744.66	SAMN13977256	clinical	cd_8_group_304	-	-
PDT000171404.2	PDS000022744.66	SAMN06113220	clinical	cd_8_group_304	cd_4_group_238	-
PDT000185448.2	PDS000022744.66	SAMN06285317	clinical	cd_8_group_304	cd_4_group_238	-
PDT000479526.1	PDS000043206.11	SAMN11160331	clinical	cd_8_group_305	-	-
PDT000637447.1	PDS000043206.11	SAMN13415332	clinical	cd_8_group_305	-	-
PDT000154929.3	PDS000043206.11	SAMN05615904	clinical	cd_8_group_305	cd_4_group_219	-
PDT000466922.1	PDS000043206.11	SAMN10962536	clinical	cd_8_group_305	cd_4_group_219	-
PDT000664331.1	PDS000022422.107	SAMN13874274	clinical	cd_8_group_306	-	-
PDT001120188.1	PDS000022422.107	SAMN21154577	clinical	cd_8_group_306	-	-
PDT001794502.1	PDS000022422.107	SAMN36175455	clinical	cd_8_group_306	-	-
PDT000192386.2	PDS000022422.107	SAMN06562224	clinical	cd_8_group_306	cd_4_group_220	-
PDT000231680.2	PDS000022422.107	SAMN07419353	clinical	cd_8_group_306	cd_4_group_220	-
PDT000864277.1	PDS000022422.107	SAMN16510717	clinical	cd_8_group_306	cd_4_group_220	-
PDT001024515.1	PDS000022422.107	SAMN19116275	clinical	cd_8_group_306	cd_4_group_220	-
PDT000154934.2	PDS000022422.107	SAMN05952564	clinical	cd_8_group_306	cd_4_group_220	cd_2_group_175
PDT000273476.2	PDS000022422.107	SAMN08211244	clinical	cd_8_group_306	cd_4_group_220	cd_2_group_175
PDT000618132.1	PDS000022422.107	SAMN13116039	clinical	cd_8_group_306	cd_4_group_220	cd_2_group_939
PDT000621113.1	PDS000022422.107	SAMN13170105	clinical	cd_8_group_306	cd_4_group_220	cd_2_group_939
PDT000158486.2	PDS000051710.15	SAMN06007267	clinical	cd_8_group_307	-	-
PDT000602864.1	PDS000051710.15	SAMN12995181	clinical	cd_8_group_307	cd_4_group_1173	-
PDT001118125.1	PDS000051710.15	SAMN21024496	clinical	cd_8_group_307	cd_4_group_1173	-
PDT000158498.2	PDS000020834.22	SAMN06007271	clinical	cd_8_group_308	cd_4_group_221	cd_2_group_177
PDT000632241.1	PDS000020834.22	SAMN13346099	clinical	cd_8_group_308	cd_4_group_221	cd_2_group_177
PDT001366868.1	PDS000021353.57	SAMN29873273	clinical	cd_8_group_309	-	-
PDT001452480.1	PDS000021353.57	SAMN31274488	clinical	cd_8_group_309	-	-
PDT001837187.1	PDS000021353.57	SAMN36807411	clinical	cd_8_group_309	-	-
PDT001613886.1	PDS000021353.57	SAMN33271613	clinical	cd_8_group_309	cd_4_group_1784	-
PDT001207818.1	PDS000021353.57	SAMN24252544	clinical	cd_8_group_309	cd_4_group_1784	cd_2_group_1443
PDT001537652.1	PDS000021353.57	SAMN32313850	clinical	cd_8_group_309	cd_4_group_1784	cd_2_group_1443
PDT000173261.2	PDS000021353.57	SAMN06140680	clinical	cd_8_group_309	cd_4_group_222	-
PDT000158506.2	PDS000021353.57	SAMN05992291	clinical	cd_8_group_309	cd_4_group_222	cd_2_group_179
PDT000158554.2	PDS000021353.57	SAMN05992292	clinical	cd_8_group_309	cd_4_group_222	cd_2_group_179
PDT000063205.2	PDS000168529.1	SAMN03569401	clinical	cd_8_group_31	-	-
PDT000097006.2	PDS000168529.1	SAMN04327517	clinical	cd_8_group_31	-	-
PDT000102274.2	PDS000168529.1	SAMN04382693	clinical	cd_8_group_31	-	-
PDT000190768.2	PDS000168529.1	SAMN06460059	clinical	cd_8_group_31	-	-
PDT000264917.2	PDS000168529.1	SAMN08015693	clinical	cd_8_group_31	-	-
PDT000274962.2	PDS000168529.1	SAMN08272731	clinical	cd_8_group_31	-	-
PDT000274971.2	PDS000168529.1	SAMN08272736	clinical	cd_8_group_31	-	-
PDT000319159.2	PDS000168529.1	SAMN09254397	clinical	cd_8_group_31	-	-
PDT000434030.1	PDS000168529.1	SAMN10721955	clinical	cd_8_group_31	-	-
PDT000479948.1	PDS000168529.1	SAMN11175918	clinical	cd_8_group_31	-	-
PDT000480659.1	PDS000168529.1	SAMN11179444	clinical	cd_8_group_31	-	-
PDT000559205.1	PDS000168529.1	SAMN12545038	clinical	cd_8_group_31	-	-
PDT000747932.1	PDS000168529.1	SAMN15031636	clinical	cd_8_group_31	-	-
PDT001792272.1	PDS000168529.1	SAMN36020251	clinical	cd_8_group_31	-	-
PDT001356722.1	PDS000168529.1	SAMN29632248	clinical	cd_8_group_31	cd_4_group_1108	cd_2_group_1538
PDT001363926.1	PDS000168529.1	SAMN29804415	clinical	cd_8_group_31	cd_4_group_1108	cd_2_group_1538
PDT000562911.1	PDS000168529.1	SAMN12567256	clinical	cd_8_group_31	cd_4_group_1108	cd_2_group_869
PDT000804149.1	PDS000168529.1	SAMN15757357	clinical	cd_8_group_31	cd_4_group_1108	cd_2_group_869
PDT000745240.1	PDS000168529.1	SAMN15015753	clinical	cd_8_group_31	cd_4_group_1374	-
PDT001057151.1	PDS000168529.1	SAMN19489549	clinical	cd_8_group_31	cd_4_group_1374	-
PDT001101729.1	PDS000168529.1	SAMN20521046	clinical	cd_8_group_31	cd_4_group_1698	-
PDT001896630.1	PDS000168529.1	SAMN37514775	clinical	cd_8_group_31	cd_4_group_1698	-
PDT000142687.2	PDS000168529.1	SAMN05468403	clinical	cd_8_group_31	cd_4_group_171	cd_2_group_133
PDT000142688.2	PDS000168529.1	SAMN05468402	clinical	cd_8_group_31	cd_4_group_171	cd_2_group_133
PDT000430098.1	PDS000168529.1	SAMN10689076	clinical	cd_8_group_31	cd_4_group_18	-
PDT000761975.1	PDS000168529.1	SAMN15167011	clinical	cd_8_group_31	cd_4_group_18	-
PDT000800126.1	PDS000168529.1	SAMN15690439	clinical	cd_8_group_31	cd_4_group_18	-
PDT001078704.1	PDS000168529.1	SAMN19920907	clinical	cd_8_group_31	cd_4_group_18	-
PDT001399142.1	PDS000168529.1	SAMN30526058	clinical	cd_8_group_31	cd_4_group_18	-
PDT001407776.1	PDS000168529.1	SAMN30617315	clinical	cd_8_group_31	cd_4_group_18	-
PDT001408071.1	PDS000168529.1	SAMN30617334	clinical	cd_8_group_31	cd_4_group_18	-
PDT001719604.1	PDS000168529.1	SAMN34590106	clinical	cd_8_group_31	cd_4_group_18	-
PDT001779606.1	PDS000168529.1	SAMN35735345	clinical	cd_8_group_31	cd_4_group_18	-
PDT001816861.1	PDS000168529.1	SAMN36437714	clinical	cd_8_group_31	cd_4_group_18	-
PDT000062745.2	PDS000168529.1	SAMN03565949	clinical	cd_8_group_31	cd_4_group_18	cd_2_group_10
PDT000146412.3	PDS000168529.1	SAMN05615914	clinical	cd_8_group_31	cd_4_group_18	cd_2_group_10
PDT000241137.2	PDS000168529.1	SAMN07626357	clinical	cd_8_group_31	cd_4_group_18	cd_2_group_10
PDT000287399.2	PDS000168529.1	SAMN08541473	clinical	cd_8_group_31	cd_4_group_18	cd_2_group_10
PDT000589139.1	PDS000168529.1	SAMN12788850	clinical	cd_8_group_31	cd_4_group_18	cd_2_group_10
PDT000760448.1	PDS000168529.1	SAMN15146953	clinical	cd_8_group_31	cd_4_group_18	cd_2_group_10
PDT000763187.1	PDS000168529.1	SAMN15217602	clinical	cd_8_group_31	cd_4_group_18	cd_2_group_10
PDT000768129.1	PDS000168529.1	SAMN15307167	clinical	cd_8_group_31	cd_4_group_18	cd_2_group_10
PDT000851253.1	PDS000168529.1	SAMN16320096	clinical	cd_8_group_31	cd_4_group_18	cd_2_group_10
PDT000972265.1	PDS000168529.1	SAMN03565951	clinical	cd_8_group_31	cd_4_group_18	cd_2_group_10
PDT001086227.1	PDS000168529.1	SAMN20148524	clinical	cd_8_group_31	cd_4_group_18	cd_2_group_10
PDT001116506.1	PDS000168529.1	SAMN20970019	clinical	cd_8_group_31	cd_4_group_18	cd_2_group_10
PDT001118305.1	PDS000168529.1	SAMN03565950	clinical	cd_8_group_31	cd_4_group_18	cd_2_group_10
PDT001221153.1	PDS000168529.1	SAMN24849176	clinical	cd_8_group_31	cd_4_group_18	cd_2_group_10
PDT001338095.3	PDS000168529.1	SAMN29224623	clinical	cd_8_group_31	cd_4_group_18	cd_2_group_10
PDT001485018.1	PDS000168529.1	SAMN31714069	clinical	cd_8_group_31	cd_4_group_18	cd_2_group_10
PDT001680358.1	PDS000168529.1	SAMN34081734	clinical	cd_8_group_31	cd_4_group_18	cd_2_group_10
PDT001694560.1	PDS000168529.1	SAMN34254326	clinical	cd_8_group_31	cd_4_group_18	cd_2_group_10
PDT001694564.1	PDS000168529.1	SAMN34254328	clinical	cd_8_group_31	cd_4_group_18	cd_2_group_10
PDT001830380.1	PDS000168529.1	SAMN36726082	clinical	cd_8_group_31	cd_4_group_18	cd_2_group_10
PDT001857887.1	PDS000168529.1	SAMN37096623	clinical	cd_8_group_31	cd_4_group_18	cd_2_group_10
PDT001924817.1	PDS000168529.1	SAMN37770706	clinical	cd_8_group_31	cd_4_group_18	cd_2_group_10
PDT001098124.1	PDS000168529.1	SAMN20456240	clinical	cd_8_group_31	cd_4_group_18	cd_2_group_1371
PDT001821020.1	PDS000168529.1	SAMN36502591	clinical	cd_8_group_31	cd_4_group_18	cd_2_group_1371
PDT000150544.2	PDS000168529.1	SAMN05819032	clinical	cd_8_group_31	cd_4_group_210	cd_2_group_167
PDT000150545.2	PDS000168529.1	SAMN05819033	clinical	cd_8_group_31	cd_4_group_210	cd_2_group_167
PDT000258827.2	PDS000168529.1	SAMN07837910	clinical	cd_8_group_31	cd_4_group_464	-
PDT000356887.1	PDS000168529.1	SAMN09760195	clinical	cd_8_group_31	cd_4_group_464	-
PDT000343667.1	PDS000168529.1	SAMN09631660	clinical	cd_8_group_31	cd_4_group_650	cd_2_group_516
PDT000345338.1	PDS000168529.1	SAMN09643989	clinical	cd_8_group_31	cd_4_group_650	cd_2_group_516
PDT001347685.1	PDS000168529.1	SAMN29366475	clinical	cd_8_group_31	cd_4_group_713	-
PDT000362961.1	PDS000168529.1	SAMN09838803	clinical	cd_8_group_31	cd_4_group_713	cd_2_group_574
PDT000362964.1	PDS000168529.1	SAMN09838799	clinical	cd_8_group_31	cd_4_group_713	cd_2_group_574
PDT000544570.1	PDS000168529.1	SAMN12284743	clinical	cd_8_group_31	cd_4_group_713	cd_2_group_574
PDT000550034.1	PDS000168529.1	SAMN12375489	clinical	cd_8_group_31	cd_4_group_713	cd_2_group_574
PDT000672602.1	PDS000168529.1	SAMN13944697	clinical	cd_8_group_31	cd_4_group_713	cd_2_group_574
PDT000743384.1	PDS000168529.1	SAMN14983188	clinical	cd_8_group_31	cd_4_group_713	cd_2_group_574
PDT000781101.1	PDS000168529.1	SAMN15429089	clinical	cd_8_group_31	cd_4_group_713	cd_2_group_574
PDT000828212.1	PDS000168529.1	SAMN15967498	clinical	cd_8_group_31	cd_4_group_713	cd_2_group_574
PDT001089832.1	PDS000168529.1	SAMN20221674	clinical	cd_8_group_31	cd_4_group_713	cd_2_group_574
PDT001187465.1	PDS000168529.1	SAMN23509867	clinical	cd_8_group_31	cd_4_group_713	cd_2_group_574
PDT001330675.1	PDS000168529.1	SAMN29174477	clinical	cd_8_group_31	cd_4_group_713	cd_2_group_574
PDT000198036.2	PDS000168529.1	SAMN06644944	clinical	cd_8_group_31	cd_4_group_93	-
PDT000273472.2	PDS000168529.1	SAMN06680619	clinical	cd_8_group_31	cd_4_group_93	-
PDT000319141.2	PDS000168529.1	SAMN09254365	clinical	cd_8_group_31	cd_4_group_93	-
PDT000479926.1	PDS000168529.1	SAMN11175881	clinical	cd_8_group_31	cd_4_group_93	-
PDT000113567.2	PDS000168529.1	SAMN04545292	clinical	cd_8_group_31	cd_4_group_93	cd_2_group_68
PDT000134124.3	PDS000168529.1	SAMN05226810	clinical	cd_8_group_31	cd_4_group_93	cd_2_group_68
PDT000134125.2	PDS000168529.1	SAMN05226811	clinical	cd_8_group_31	cd_4_group_93	cd_2_group_68
PDT000239564.2	PDS000168529.1	SAMN07597728	clinical	cd_8_group_31	cd_4_group_93	cd_2_group_68
PDT000272974.2	PDS000168529.1	SAMN08178288	clinical	cd_8_group_31	cd_4_group_93	cd_2_group_68
PDT000272975.2	PDS000168529.1	SAMN08178290	clinical	cd_8_group_31	cd_4_group_93	cd_2_group_68
PDT000273010.2	PDS000168529.1	SAMN08178285	clinical	cd_8_group_31	cd_4_group_93	cd_2_group_68
PDT000278699.2	PDS000168529.1	SAMN08359658	clinical	cd_8_group_31	cd_4_group_93	cd_2_group_68
PDT000319099.2	PDS000168529.1	SAMN09254371	clinical	cd_8_group_31	cd_4_group_93	cd_2_group_68
PDT000434021.1	PDS000168529.1	SAMN10721945	clinical	cd_8_group_31	cd_4_group_93	cd_2_group_68
PDT000479899.1	PDS000168529.1	SAMN11175884	clinical	cd_8_group_31	cd_4_group_93	cd_2_group_68
PDT000479905.1	PDS000168529.1	SAMN11175886	clinical	cd_8_group_31	cd_4_group_93	cd_2_group_68
PDT000479918.1	PDS000168529.1	SAMN11175935	clinical	cd_8_group_31	cd_4_group_93	cd_2_group_68
PDT000479940.1	PDS000168529.1	SAMN11175885	clinical	cd_8_group_31	cd_4_group_93	cd_2_group_68
PDT000479944.1	PDS000168529.1	SAMN11175882	clinical	cd_8_group_31	cd_4_group_93	cd_2_group_68
PDT000479949.1	PDS000168529.1	SAMN11175888	clinical	cd_8_group_31	cd_4_group_93	cd_2_group_68
PDT000479951.1	PDS000168529.1	SAMN11175887	clinical	cd_8_group_31	cd_4_group_93	cd_2_group_68
PDT000677842.1	PDS000168529.1	SAMN13991550	clinical	cd_8_group_31	cd_4_group_93	cd_2_group_68
PDT000722643.1	PDS000168529.1	SAMN14603610	clinical	cd_8_group_31	cd_4_group_93	cd_2_group_68
PDT000878621.1	PDS000168529.1	SAMN16663582	clinical	cd_8_group_31	cd_4_group_93	cd_2_group_68
PDT000972266.1	PDS000168529.1	SAMN04545066	clinical	cd_8_group_31	cd_4_group_93	cd_2_group_68
PDT000972267.1	PDS000168529.1	SAMN04545063	clinical	cd_8_group_31	cd_4_group_93	cd_2_group_68
PDT000972268.1	PDS000168529.1	SAMN04545131	clinical	cd_8_group_31	cd_4_group_93	cd_2_group_68
PDT000972270.1	PDS000168529.1	SAMN04545067	clinical	cd_8_group_31	cd_4_group_93	cd_2_group_68
PDT000972271.1	PDS000168529.1	SAMN04545064	clinical	cd_8_group_31	cd_4_group_93	cd_2_group_68
PDT000972272.1	PDS000168529.1	SAMN04545133	clinical	cd_8_group_31	cd_4_group_93	cd_2_group_68
PDT000972273.1	PDS000168529.1	SAMN04545068	clinical	cd_8_group_31	cd_4_group_93	cd_2_group_68
PDT000158541.2	PDS000022581.6	SAMN05992295	clinical	cd_8_group_310	-	-
PDT000668858.1	PDS000022581.6	SAMN13905780	clinical	cd_8_group_310	-	-
PDT000387622.1	PDS000149956.1	SAMN10163380	clinical	cd_8_group_311	-	-
PDT000158543.2	PDS000149956.1	SAMN06008927	clinical	cd_8_group_311	cd_4_group_223	-
PDT000659119.1	PDS000149956.1	SAMN13825590	clinical	cd_8_group_311	cd_4_group_223	-
PDT001058975.1	PDS000149956.1	SAMN19573260	clinical	cd_8_group_311	cd_4_group_223	cd_2_group_1299
PDT001067154.1	PDS000149956.1	SAMN19671793	clinical	cd_8_group_311	cd_4_group_223	cd_2_group_1299
PDT001141728.1	PDS000149956.1	SAMN21867621	clinical	cd_8_group_311	cd_4_group_223	cd_2_group_1299
PDT001146524.1	PDS000149956.1	SAMN22107476	clinical	cd_8_group_311	cd_4_group_223	cd_2_group_1299
PDT001147466.1	PDS000149956.1	SAMN22159903	clinical	cd_8_group_311	cd_4_group_223	cd_2_group_1299
PDT000341531.1	PDS000149956.1	SAMN09604161	clinical	cd_8_group_311	cd_4_group_223	cd_2_group_514
PDT000350274.1	PDS000149956.1	SAMN09665113	clinical	cd_8_group_311	cd_4_group_223	cd_2_group_514
PDT000948814.1	PDS000149956.1	SAMN17799319	clinical	cd_8_group_311	cd_4_group_223	cd_2_group_514
PDT000489608.1	PDS000044794.49	SAMN11411479	clinical	cd_8_group_312	-	-
PDT001780795.1	PDS000044794.49	SAMN35756173	clinical	cd_8_group_312	-	-
PDT000158546.2	PDS000044794.49	SAMN06008937	clinical	cd_8_group_312	cd_4_group_225	cd_2_group_181
PDT000581093.1	PDS000044794.49	SAMN12702755	clinical	cd_8_group_312	cd_4_group_225	cd_2_group_181
PDT000347304.1	PDS000021643.64	SAMN09650710	clinical	cd_8_group_313	-	-
PDT000382570.1	PDS000021643.64	SAMN10102186	clinical	cd_8_group_313	-	-
PDT000158553.2	PDS000021643.64	SAMN06008932	clinical	cd_8_group_313	cd_4_group_226	cd_2_group_182
PDT000344743.1	PDS000021643.64	SAMN09636731	clinical	cd_8_group_313	cd_4_group_226	cd_2_group_182
PDT000464478.1	PDS000021643.64	SAMN10892487	clinical	cd_8_group_313	cd_4_group_226	cd_2_group_182
PDT000162120.2	PDS000021642.1	SAMN06029378	clinical	cd_8_group_314	cd_4_group_228	-
PDT000162127.2	PDS000021642.1	SAMN06029377	clinical	cd_8_group_314	cd_4_group_228	-
PDT000360040.1	PDS000154208.2	SAMN09784178	clinical	cd_8_group_315	-	-
PDT000392107.2	PDS000154208.2	SAMN10251052	clinical	cd_8_group_315	-	-
PDT000397496.1	PDS000154208.2	SAMN10320207	clinical	cd_8_group_315	-	-
PDT001583990.1	PDS000154208.2	SAMN32817972	clinical	cd_8_group_315	-	-
PDT001045906.1	PDS000154208.2	SAMN19316668	clinical	cd_8_group_315	cd_4_group_229	-
PDT001174110.1	PDS000154208.2	SAMN23099139	clinical	cd_8_group_315	cd_4_group_229	-
PDT001779614.1	PDS000154208.2	SAMN35735343	clinical	cd_8_group_315	cd_4_group_229	-
PDT000162710.2	PDS000154208.2	SAMN06043894	clinical	cd_8_group_315	cd_4_group_229	cd_2_group_184
PDT000171408.2	PDS000154208.2	SAMN06124519	clinical	cd_8_group_315	cd_4_group_229	cd_2_group_184
PDT000233918.2	PDS000154208.2	SAMN07508827	clinical	cd_8_group_315	cd_4_group_229	cd_2_group_184
PDT000360055.1	PDS000154208.2	SAMN09784222	clinical	cd_8_group_315	cd_4_group_229	cd_2_group_184
PDT000371727.1	PDS000154208.2	SAMN09946294	clinical	cd_8_group_315	cd_4_group_229	cd_2_group_184
PDT000414351.1	PDS000154208.2	SAMN10532768	clinical	cd_8_group_315	cd_4_group_229	cd_2_group_184
PDT000457760.1	PDS000154208.2	SAMN10857625	clinical	cd_8_group_315	cd_4_group_229	cd_2_group_184
PDT000618180.1	PDS000154208.2	SAMN13116638	clinical	cd_8_group_315	cd_4_group_229	cd_2_group_184
PDT000351976.1	PDS000154208.2	SAMN09692289	clinical	cd_8_group_315	cd_4_group_678	cd_2_group_543
PDT000559195.1	PDS000154208.2	SAMN12544720	clinical	cd_8_group_315	cd_4_group_678	cd_2_group_543
PDT000163405.2	PDS000021543.54	SAMN06046085	clinical	cd_8_group_316	cd_4_group_230	-
PDT000189115.2	PDS000021543.54	SAMN06352075	clinical	cd_8_group_316	cd_4_group_230	-
PDT000171379.2	PDS000021215.13	SAMN06074298	clinical	cd_8_group_317	-	-
PDT000408792.1	PDS000021215.13	SAMN10438499	clinical	cd_8_group_317	-	-
PDT000416923.1	PDS000021215.13	SAMN10589291	clinical	cd_8_group_317	-	-
PDT000176446.2	PDS000021215.13	SAMN06204516	clinical	cd_8_group_317	cd_4_group_256	-
PDT000184576.2	PDS000021215.13	SAMN06283860	clinical	cd_8_group_317	cd_4_group_256	-
PDT000205464.2	PDS000021215.13	SAMN06827077	clinical	cd_8_group_317	cd_4_group_256	-
PDT000315062.2	PDS000021215.13	SAMN09213157	clinical	cd_8_group_317	cd_4_group_256	-
PDT000589135.1	PDS000021215.13	SAMN12788844	clinical	cd_8_group_317	cd_4_group_256	-
PDT000171380.2	PDS000022411.91	SAMN06074297	clinical	cd_8_group_318	-	-
PDT000212982.2	PDS000022411.91	SAMN07160229	clinical	cd_8_group_318	-	-
PDT000241143.2	PDS000022411.91	SAMN07626360	clinical	cd_8_group_318	-	-
PDT000171384.2	PDS000020984.14	SAMN06074293	clinical	cd_8_group_319	cd_4_group_231	cd_2_group_186
PDT000184575.2	PDS000020984.14	SAMN06283853	clinical	cd_8_group_319	cd_4_group_231	cd_2_group_186
PDT000062748.3	PDS000022282.2	SAMN03565952	clinical	cd_8_group_32	-	-
PDT000310420.2	PDS000022282.2	SAMN09002351	clinical	cd_8_group_32	-	-
PDT001664343.1	PDS000022282.2	SAMN33831238	clinical	cd_8_group_32	-	-
PDT000267425.2	PDS000021691.25	SAMN08097845	clinical	cd_8_group_320	-	-
PDT000389463.1	PDS000021691.25	SAMN10221745	clinical	cd_8_group_320	-	-
PDT000792612.1	PDS000021691.25	SAMN15580021	clinical	cd_8_group_320	-	-
PDT000573746.1	PDS000021691.25	SAMN12629495	clinical	cd_8_group_320	cd_4_group_1060	-
PDT000593760.1	PDS000021691.25	SAMN12842408	clinical	cd_8_group_320	cd_4_group_1060	-
PDT000703318.1	PDS000021691.25	SAMN14273400	clinical	cd_8_group_320	cd_4_group_1060	-
PDT000814860.1	PDS000021691.25	SAMN15850711	clinical	cd_8_group_320	cd_4_group_1060	-
PDT000817783.1	PDS000021691.25	SAMN15887190	clinical	cd_8_group_320	cd_4_group_1060	-
PDT000549221.1	PDS000021691.25	SAMN12361427	clinical	cd_8_group_320	cd_4_group_1060	cd_2_group_827
PDT000600393.1	PDS000021691.25	SAMN12911071	clinical	cd_8_group_320	cd_4_group_1060	cd_2_group_827
PDT000669528.1	PDS000021691.25	SAMN13920685	clinical	cd_8_group_320	cd_4_group_1060	cd_2_group_827
PDT000821866.1	PDS000021691.25	SAMN15914766	clinical	cd_8_group_320	cd_4_group_1060	cd_2_group_827
PDT000171385.2	PDS000021691.25	SAMN06074291	clinical	cd_8_group_320	cd_4_group_232	-
PDT000178439.2	PDS000021691.25	SAMN06229992	clinical	cd_8_group_320	cd_4_group_232	-
PDT000234036.2	PDS000021691.25	SAMN07511177	clinical	cd_8_group_320	cd_4_group_232	-
PDT000970737.1	PDS000021570.156	SAMN18029393	clinical	cd_8_group_321	-	-
PDT001079104.1	PDS000021570.156	SAMN19948699	clinical	cd_8_group_321	cd_4_group_234	-
PDT000171387.2	PDS000021570.156	SAMN06074294	clinical	cd_8_group_321	cd_4_group_234	cd_2_group_187
PDT000940770.1	PDS000021570.156	SAMN17531895	clinical	cd_8_group_321	cd_4_group_234	cd_2_group_187
PDT000258814.2	PDS000022555.38	SAMN07838927	clinical	cd_8_group_322	-	-
PDT000364204.1	PDS000022555.38	SAMN09847627	clinical	cd_8_group_322	-	-
PDT000576230.1	PDS000022555.38	SAMN12660183	clinical	cd_8_group_322	-	-
PDT000802388.1	PDS000022555.38	SAMN15732945	clinical	cd_8_group_322	-	-
PDT001368724.1	PDS000022555.38	SAMN29929546	clinical	cd_8_group_322	-	-
PDT000336075.1	PDS000022555.38	SAMN09479389	clinical	cd_8_group_322	cd_4_group_235	-
PDT000171388.2	PDS000022555.38	SAMN06074295	clinical	cd_8_group_322	cd_4_group_235	cd_2_group_188
PDT000320062.2	PDS000022555.38	SAMN09269151	clinical	cd_8_group_322	cd_4_group_235	cd_2_group_188
PDT001103500.1	PDS000022555.38	SAMN20594014	clinical	cd_8_group_322	cd_4_group_235	cd_2_group_188
PDT000171391.2	PDS000022535.2	SAMN06117967	clinical	cd_8_group_323	cd_4_group_236	-
PDT000171397.2	PDS000022535.2	SAMN06117971	clinical	cd_8_group_323	cd_4_group_236	-
PDT000171395.2	PDS000021221.361	SAMN06111494	clinical	cd_8_group_324	cd_4_group_237	cd_2_group_189
PDT000471938.1	PDS000021221.361	SAMN11043783	clinical	cd_8_group_324	cd_4_group_237	cd_2_group_189
PDT000187936.2	PDS000116431.181	SAMN06335603	clinical	cd_8_group_325	-	-
PDT000221407.2	PDS000116431.181	SAMN07279271	clinical	cd_8_group_325	-	-
PDT000949069.1	PDS000116431.181	SAMN17799326	clinical	cd_8_group_325	-	-
PDT001136465.1	PDS000116431.181	SAMN21573048	clinical	cd_8_group_325	-	-
PDT001197315.1	PDS000116431.181	SAMN23705450	clinical	cd_8_group_325	-	-
PDT001663588.1	PDS000116431.181	SAMN33799254	clinical	cd_8_group_325	-	-
PDT000233920.2	PDS000116431.181	SAMN07510055	clinical	cd_8_group_325	cd_4_group_240	-
PDT000266586.2	PDS000116431.181	SAMN08040339	clinical	cd_8_group_325	cd_4_group_240	-
PDT000310754.2	PDS000116431.181	SAMN09008072	clinical	cd_8_group_325	cd_4_group_240	-
PDT000371718.1	PDS000116431.181	SAMN09946275	clinical	cd_8_group_325	cd_4_group_240	-
PDT000750366.1	PDS000116431.181	SAMN15057084	clinical	cd_8_group_325	cd_4_group_240	-
PDT001349168.1	PDS000116431.181	SAMN29402558	clinical	cd_8_group_325	cd_4_group_240	-
PDT001891995.1	PDS000116431.181	SAMN37481233	clinical	cd_8_group_325	cd_4_group_240	-
PDT001889955.1	PDS000116431.181	SAMN37453193	clinical	cd_8_group_325	cd_4_group_240	cd_2_group_1820
PDT001900145.1	PDS000116431.181	SAMN37531267	clinical	cd_8_group_325	cd_4_group_240	cd_2_group_1820
PDT000171410.2	PDS000116431.181	SAMN06113225	clinical	cd_8_group_325	cd_4_group_240	cd_2_group_191
PDT000185470.2	PDS000116431.181	SAMN06285340	clinical	cd_8_group_325	cd_4_group_240	cd_2_group_191
PDT000226093.2	PDS000116431.181	SAMN07373252	clinical	cd_8_group_325	cd_4_group_240	cd_2_group_191
PDT000233914.2	PDS000116431.181	SAMN07510052	clinical	cd_8_group_325	cd_4_group_240	cd_2_group_191
PDT000266593.2	PDS000116431.181	SAMN08040343	clinical	cd_8_group_325	cd_4_group_240	cd_2_group_191
PDT000288005.2	PDS000116431.181	SAMN08564065	clinical	cd_8_group_325	cd_4_group_240	cd_2_group_191
PDT000479983.1	PDS000116431.181	SAMN11176039	clinical	cd_8_group_325	cd_4_group_240	cd_2_group_191
PDT000646795.1	PDS000116431.181	SAMN13614727	clinical	cd_8_group_325	cd_4_group_240	cd_2_group_191
PDT001758746.1	PDS000116431.181	SAMN35364739	clinical	cd_8_group_325	cd_4_group_240	cd_2_group_191
PDT000215068.2	PDS000116431.181	SAMN07180220	clinical	cd_8_group_325	cd_4_group_327	cd_2_group_268
PDT000236296.2	PDS000116431.181	SAMN07537088	clinical	cd_8_group_325	cd_4_group_327	cd_2_group_268
PDT000172070.2	PDS000022904.162	SAMN06131927	clinical	cd_8_group_326	-	-
PDT000320137.2	PDS000022904.162	SAMN09269182	clinical	cd_8_group_326	-	-
PDT000743486.1	PDS000022904.162	SAMN14984219	clinical	cd_8_group_326	-	-
PDT000172071.2	PDS000032986.1	SAMN06135436	clinical	cd_8_group_327	cd_4_group_243	cd_2_group_193
PDT000363000.1	PDS000032986.1	SAMN09838826	clinical	cd_8_group_327	cd_4_group_243	cd_2_group_193
PDT000172075.2	PDS000021987.35	SAMN06141668	clinical	cd_8_group_328	-	-
PDT000648999.1	PDS000021987.35	SAMN13656383	clinical	cd_8_group_328	-	-
PDT000351975.1	PDS000048727.12	SAMN09692288	clinical	cd_8_group_329	-	-
PDT000173252.2	PDS000048727.12	SAMN06160653	clinical	cd_8_group_329	cd_4_group_244	cd_2_group_196
PDT000173283.2	PDS000048727.12	SAMN06160656	clinical	cd_8_group_329	cd_4_group_244	cd_2_group_196
PDT000468434.1	PDS000168432.2	SAMN10986744	clinical	cd_8_group_33	-	-
PDT000491059.1	PDS000168432.2	SAMN11439820	clinical	cd_8_group_33	-	-
PDT000593827.1	PDS000168432.2	SAMN12843083	clinical	cd_8_group_33	-	-
PDT000798272.1	PDS000168432.2	SAMN15663545	clinical	cd_8_group_33	-	-
PDT001059003.1	PDS000168432.2	SAMN19573258	clinical	cd_8_group_33	-	-
PDT001091559.1	PDS000168432.2	SAMN20297219	clinical	cd_8_group_33	-	-
PDT001126493.1	PDS000168432.2	SAMN21383839	clinical	cd_8_group_33	-	-
PDT001314752.1	PDS000168432.2	SAMN28639256	clinical	cd_8_group_33	-	-
PDT001502789.1	PDS000168432.2	SAMN31890429	clinical	cd_8_group_33	-	-
PDT001579966.1	PDS000168432.2	SAMN32771162	clinical	cd_8_group_33	-	-
PDT001772773.1	PDS000168432.2	SAMN35676834	clinical	cd_8_group_33	-	-
PDT001927319.1	PDS000168432.2	SAMN37805571	clinical	cd_8_group_33	-	-
PDT000547771.1	PDS000168432.2	SAMN12347412	clinical	cd_8_group_33	cd_4_group_1058	cd_2_group_825
PDT000722752.1	PDS000168432.2	SAMN14605879	clinical	cd_8_group_33	cd_4_group_1058	cd_2_group_825
PDT000319097.2	PDS000168432.2	SAMN09254347	clinical	cd_8_group_33	cd_4_group_19	-
PDT000532301.1	PDS000168432.2	SAMN12129699	clinical	cd_8_group_33	cd_4_group_19	-
PDT000551530.1	PDS000168432.2	SAMN12412565	clinical	cd_8_group_33	cd_4_group_19	-
PDT000810160.1	PDS000168432.2	SAMN15824367	clinical	cd_8_group_33	cd_4_group_19	-
PDT001434458.1	PDS000168432.2	SAMN31023199	clinical	cd_8_group_33	cd_4_group_19	-
PDT001449937.1	PDS000168432.2	SAMN31231029	clinical	cd_8_group_33	cd_4_group_19	-
PDT001465921.1	PDS000168432.2	SAMN31439996	clinical	cd_8_group_33	cd_4_group_19	-
PDT000062749.2	PDS000168432.2	SAMN03565953	clinical	cd_8_group_33	cd_4_group_19	cd_2_group_11
PDT000134115.2	PDS000168432.2	SAMN05226799	clinical	cd_8_group_33	cd_4_group_19	cd_2_group_11
PDT000192812.2	PDS000168432.2	SAMN06563290	clinical	cd_8_group_33	cd_4_group_19	cd_2_group_11
PDT000360337.1	PDS000168432.2	SAMN09786958	clinical	cd_8_group_33	cd_4_group_19	cd_2_group_11
PDT000428976.1	PDS000168432.2	SAMN10669061	clinical	cd_8_group_33	cd_4_group_19	cd_2_group_11
PDT000558529.1	PDS000168432.2	SAMN12536564	clinical	cd_8_group_33	cd_4_group_19	cd_2_group_11
PDT000569655.1	PDS000168432.2	SAMN12610221	clinical	cd_8_group_33	cd_4_group_19	cd_2_group_11
PDT000707357.2	PDS000168432.2	SAMN14332975	clinical	cd_8_group_33	cd_4_group_19	cd_2_group_11
PDT000747919.1	PDS000168432.2	SAMN15031443	clinical	cd_8_group_33	cd_4_group_19	cd_2_group_11
PDT001264857.1	PDS000168432.2	SAMN26540686	clinical	cd_8_group_33	cd_4_group_19	cd_2_group_11
PDT001363724.1	PDS000168432.2	SAMN29797035	clinical	cd_8_group_33	cd_4_group_19	cd_2_group_11
PDT001952324.1	PDS000168432.2	SAMN37931892	clinical	cd_8_group_33	cd_4_group_19	cd_2_group_11
PDT001972168.1	PDS000168432.2	SAMN38120033	clinical	cd_8_group_33	cd_4_group_19	cd_2_group_11
PDT001093522.1	PDS000168432.2	SAMN20329529	clinical	cd_8_group_33	cd_4_group_19	cd_2_group_1357
PDT001777659.1	PDS000168432.2	SAMN35715738	clinical	cd_8_group_33	cd_4_group_19	cd_2_group_1357
PDT000134131.2	PDS000168432.2	SAMN05226817	clinical	cd_8_group_33	cd_4_group_19	cd_2_group_96
PDT000225281.2	PDS000168432.2	SAMN07349283	clinical	cd_8_group_33	cd_4_group_19	cd_2_group_96
PDT000364197.1	PDS000168432.2	SAMN09847617	clinical	cd_8_group_33	cd_4_group_19	cd_2_group_96
PDT000367263.1	PDS000168432.2	SAMN09914064	clinical	cd_8_group_33	cd_4_group_19	cd_2_group_96
PDT000393805.1	PDS000168432.2	SAMN10266274	clinical	cd_8_group_33	cd_4_group_19	cd_2_group_96
PDT000491035.1	PDS000168432.2	SAMN11439786	clinical	cd_8_group_33	cd_4_group_19	cd_2_group_96
PDT000744274.1	PDS000168432.2	SAMN14998061	clinical	cd_8_group_33	cd_4_group_19	cd_2_group_96
PDT000863430.1	PDS000168432.2	SAMN16480320	clinical	cd_8_group_33	cd_4_group_19	cd_2_group_96
PDT000961563.1	PDS000168432.2	SAMN17914642	clinical	cd_8_group_33	cd_4_group_19	cd_2_group_96
PDT000173257.2	PDS000022322.72	SAMN06140678	clinical	cd_8_group_330	-	-
PDT000283330.2	PDS000022322.72	SAMN08056748	clinical	cd_8_group_330	-	-
PDT000310413.2	PDS000022322.72	SAMN09002349	clinical	cd_8_group_330	-	-
PDT000483740.1	PDS000022322.72	SAMN11280657	clinical	cd_8_group_330	-	-
PDT000547133.1	PDS000022322.72	SAMN12337033	clinical	cd_8_group_330	-	-
PDT000550080.1	PDS000022322.72	SAMN12384654	clinical	cd_8_group_330	-	-
PDT000590357.1	PDS000022322.72	SAMN12807669	clinical	cd_8_group_330	-	-
PDT000594743.1	PDS000022322.72	SAMN12856640	clinical	cd_8_group_330	-	-
PDT000624895.1	PDS000022322.72	SAMN13222700	clinical	cd_8_group_330	-	-
PDT000630727.1	PDS000022322.72	SAMN13327412	clinical	cd_8_group_330	-	-
PDT000650525.1	PDS000022322.72	SAMN13683676	clinical	cd_8_group_330	-	-
PDT000785829.1	PDS000022322.72	SAMN15507314	clinical	cd_8_group_330	-	-
PDT000873896.1	PDS000022322.72	SAMN16616013	clinical	cd_8_group_330	-	-
PDT001901101.1	PDS000022322.72	SAMN37531596	clinical	cd_8_group_330	-	-
PDT000550078.1	PDS000022322.72	SAMN12384656	clinical	cd_8_group_330	cd_4_group_1068	cd_2_group_836
PDT000610439.1	PDS000022322.72	SAMN13051617	clinical	cd_8_group_330	cd_4_group_1068	cd_2_group_836
PDT000630715.1	PDS000022322.72	SAMN13327407	clinical	cd_8_group_330	cd_4_group_1068	cd_2_group_836
PDT000649890.1	PDS000022322.72	SAMN13675830	clinical	cd_8_group_330	cd_4_group_1068	cd_2_group_836
PDT000653501.1	PDS000022322.72	SAMN13714788	clinical	cd_8_group_330	cd_4_group_1068	cd_2_group_836
PDT000664167.1	PDS000022322.72	SAMN13872583	clinical	cd_8_group_330	cd_4_group_1068	cd_2_group_836
PDT000282878.2	PDS000022322.72	SAMN08390798	clinical	cd_8_group_330	cd_4_group_520	cd_2_group_410
PDT000282879.2	PDS000022322.72	SAMN08390799	clinical	cd_8_group_330	cd_4_group_520	cd_2_group_410
PDT001205374.1	PDS000116431.181	SAMN24169507	clinical	cd_8_group_331	cd_4_group_1782	cd_2_group_1441
PDT001264863.1	PDS000116431.181	SAMN26540687	clinical	cd_8_group_331	cd_4_group_1782	cd_2_group_1441
PDT000173265.2	PDS000116431.181	SAMN06140681	clinical	cd_8_group_331	cd_4_group_245	cd_2_group_197
PDT000332561.1	PDS000116431.181	SAMN09455733	clinical	cd_8_group_331	cd_4_group_245	cd_2_group_197
PDT000668852.1	PDS000116431.181	SAMN13905777	clinical	cd_8_group_331	cd_4_group_245	cd_2_group_197
PDT001684075.1	PDS000116431.181	SAMN34115663	clinical	cd_8_group_331	cd_4_group_245	cd_2_group_197
PDT000173267.2	PDS000021215.13	SAMN06140690	clinical	cd_8_group_332	cd_4_group_246	cd_2_group_198
PDT000174036.2	PDS000021215.13	SAMN06173475	clinical	cd_8_group_332	cd_4_group_246	cd_2_group_198
PDT000173276.2	PDS000056594.8	SAMN06140697	clinical	cd_8_group_333	cd_4_group_247	cd_2_group_199
PDT000682650.1	PDS000056594.8	SAMN14084361	clinical	cd_8_group_333	cd_4_group_247	cd_2_group_199
PDT000173289.2	PDS000021608.1	SAMN06160124	clinical	cd_8_group_334	cd_4_group_248	cd_2_group_201
PDT000173290.3	PDS000021608.1	SAMN06160125	clinical	cd_8_group_334	cd_4_group_248	cd_2_group_201
PDT000479911.1	PDS000156188.4	SAMN11175929	clinical	cd_8_group_335	-	-
PDT000174029.2	PDS000156188.4	SAMN06173471	clinical	cd_8_group_335	cd_4_group_249	cd_2_group_202
PDT000272497.2	PDS000156188.4	SAMN08114504	clinical	cd_8_group_335	cd_4_group_249	cd_2_group_202
PDT000272498.2	PDS000156188.4	SAMN08114500	clinical	cd_8_group_335	cd_4_group_249	cd_2_group_202
PDT000174033.2	PDS000022399.138	SAMN06173478	clinical	cd_8_group_336	-	-
PDT000788268.1	PDS000022399.138	SAMN15537649	clinical	cd_8_group_336	cd_4_group_1410	-
PDT000986104.1	PDS000022399.138	SAMN18332799	clinical	cd_8_group_336	cd_4_group_1410	-
PDT000263084.2	PDS000021602.44	SAMN08004605	clinical	cd_8_group_337	-	-
PDT000174034.2	PDS000021602.44	SAMN06173476	clinical	cd_8_group_337	cd_4_group_251	-
PDT000239736.2	PDS000021602.44	SAMN07607830	clinical	cd_8_group_337	cd_4_group_251	-
PDT000175569.2	PDS000021285.166	SAMN06189543	clinical	cd_8_group_338	cd_4_group_252	cd_2_group_204
PDT000175571.2	PDS000021285.166	SAMN06189541	clinical	cd_8_group_338	cd_4_group_252	cd_2_group_204
PDT000175572.2	PDS000021285.166	SAMN06189542	clinical	cd_8_group_338	cd_4_group_252	cd_2_group_204
PDT000175575.2	PDS000021285.166	SAMN06189540	clinical	cd_8_group_338	cd_4_group_252	cd_2_group_204
PDT001275715.1	PDS000021499.17	SAMN26931422	clinical	cd_8_group_339	-	-
PDT001235013.1	PDS000021499.17	SAMN25517824	clinical	cd_8_group_339	cd_4_group_1276	-
PDT001650048.1	PDS000021499.17	SAMN33567042	clinical	cd_8_group_339	cd_4_group_1276	-
PDT001867231.1	PDS000021499.17	SAMN37183436	clinical	cd_8_group_339	cd_4_group_1276	-
PDT000652794.1	PDS000021499.17	SAMN13708846	clinical	cd_8_group_339	cd_4_group_1276	cd_2_group_1010
PDT001137815.1	PDS000021499.17	SAMN21618712	clinical	cd_8_group_339	cd_4_group_1276	cd_2_group_1010
PDT001182775.1	PDS000021499.17	SAMN23390717	clinical	cd_8_group_339	cd_4_group_1276	cd_2_group_1010
PDT001195237.1	PDS000021499.17	SAMN23574196	clinical	cd_8_group_339	cd_4_group_1276	cd_2_group_1010
PDT001231558.1	PDS000021499.17	SAMN25281227	clinical	cd_8_group_339	cd_4_group_1276	cd_2_group_1010
PDT001308355.1	PDS000021499.17	SAMN28241024	clinical	cd_8_group_339	cd_4_group_1276	cd_2_group_1010
PDT001357511.1	PDS000021499.17	SAMN29645707	clinical	cd_8_group_339	cd_4_group_1276	cd_2_group_1010
PDT001684077.1	PDS000021499.17	SAMN34115668	clinical	cd_8_group_339	cd_4_group_1276	cd_2_group_1010
PDT000509554.1	PDS000021499.17	SAMN11881667	clinical	cd_8_group_339	cd_4_group_253	-
PDT000175570.2	PDS000021499.17	SAMN06046081	clinical	cd_8_group_339	cd_4_group_253	cd_2_group_205
PDT000178772.2	PDS000021499.17	SAMN06236473	clinical	cd_8_group_339	cd_4_group_253	cd_2_group_205
PDT000189097.2	PDS000021499.17	SAMN06352122	clinical	cd_8_group_339	cd_4_group_253	cd_2_group_205
PDT000197513.2	PDS000021499.17	SAMN06639991	clinical	cd_8_group_339	cd_4_group_253	cd_2_group_205
PDT000206850.2	PDS000021499.17	SAMN06883568	clinical	cd_8_group_339	cd_4_group_253	cd_2_group_205
PDT000430328.1	PDS000021499.17	SAMN10692143	clinical	cd_8_group_339	cd_4_group_253	cd_2_group_205
PDT000663828.1	PDS000021499.17	SAMN13869749	clinical	cd_8_group_339	cd_4_group_253	cd_2_group_205
PDT000062752.2	PDS000022444.221	SAMN03566020	clinical	cd_8_group_34	-	-
PDT000113300.2	PDS000022444.221	SAMN04545005	clinical	cd_8_group_34	-	-
PDT000138017.2	PDS000022444.221	SAMN05372111	clinical	cd_8_group_34	-	-
PDT000486353.1	PDS000022444.221	SAMN11351719	clinical	cd_8_group_34	-	-
PDT000278370.2	PDS000022444.221	SAMN08355217	clinical	cd_8_group_34	cd_4_group_380	-
PDT000232513.2	PDS000022444.221	SAMN07461481	clinical	cd_8_group_34	cd_4_group_380	cd_2_group_314
PDT000241826.2	PDS000022444.221	SAMN07672060	clinical	cd_8_group_34	cd_4_group_380	cd_2_group_314
PDT000273479.2	PDS000022444.221	SAMN08211243	clinical	cd_8_group_34	cd_4_group_380	cd_2_group_314
PDT000345325.1	PDS000022444.221	SAMN09643964	clinical	cd_8_group_34	cd_4_group_380	cd_2_group_314
PDT000545766.1	PDS000022444.221	SAMN12315750	clinical	cd_8_group_34	cd_4_group_380	cd_2_group_314
PDT000863001.1	PDS000022444.221	SAMN16451720	clinical	cd_8_group_34	cd_4_group_380	cd_2_group_314
PDT000175578.2	PDS000022124.4	SAMN06175109	clinical	cd_8_group_340	-	-
PDT000920861.1	PDS000022124.4	SAMN17131553	clinical	cd_8_group_340	-	-
PDT000175674.2	PDS000021996.19	SAMN06196340	clinical	cd_8_group_341	-	-
PDT001470085.1	PDS000021996.19	SAMN31505868	clinical	cd_8_group_341	-	-
PDT000225213.2	PDS000021996.19	SAMN07346414	clinical	cd_8_group_341	cd_4_group_351	cd_2_group_286
PDT000275580.2	PDS000021996.19	SAMN07346388	clinical	cd_8_group_341	cd_4_group_351	cd_2_group_286
PDT000862146.1	PDS000021996.19	SAMN16452326	clinical	cd_8_group_342	-	-
PDT001857804.1	PDS000021996.19	SAMN37095233	clinical	cd_8_group_342	-	-
PDT000328450.1	PDS000021996.19	SAMN09399309	clinical	cd_8_group_342	cd_4_group_254	-
PDT000517653.1	PDS000021996.19	SAMN11954901	clinical	cd_8_group_342	cd_4_group_254	-
PDT001290190.1	PDS000021996.19	SAMN27622547	clinical	cd_8_group_342	cd_4_group_254	-
PDT000175677.2	PDS000021996.19	SAMN06196358	clinical	cd_8_group_342	cd_4_group_254	cd_2_group_206
PDT000517644.1	PDS000021996.19	SAMN11954903	clinical	cd_8_group_342	cd_4_group_254	cd_2_group_206
PDT000544553.1	PDS000021996.19	SAMN12284547	clinical	cd_8_group_342	cd_4_group_254	cd_2_group_206
PDT001759832.1	PDS000021996.19	SAMN35440278	clinical	cd_8_group_342	cd_4_group_254	cd_2_group_206
PDT000175683.2	PDS000026238.1	SAMN06196352	clinical	cd_8_group_343	-	-
PDT000176451.3	PDS000026238.1	SAMN06064400	clinical	cd_8_group_343	-	-
PDT000176441.2	PDS000011757.152	SAMN06204521	clinical	cd_8_group_344	-	-
PDT000241149.2	PDS000011757.152	SAMN07626361	clinical	cd_8_group_344	-	-
PDT000176443.2	PDS000021597.2	SAMN06204519	clinical	cd_8_group_345	-	-
PDT000258847.2	PDS000021597.2	SAMN07838746	clinical	cd_8_group_345	-	-
PDT000176445.2	PDS000010659.245	SAMN06204523	clinical	cd_8_group_346	cd_4_group_255	cd_2_group_208
PDT000176450.2	PDS000010659.245	SAMN06204524	clinical	cd_8_group_346	cd_4_group_255	cd_2_group_208
PDT000177657.2	PDS000022444.221	SAMN06212712	clinical	cd_8_group_347	cd_4_group_257	-
PDT000196407.2	PDS000022444.221	SAMN06620510	clinical	cd_8_group_347	cd_4_group_257	-
PDT000178436.2	PDS000022588.300	SAMN06229994	clinical	cd_8_group_348	-	-
PDT000434028.1	PDS000022588.300	SAMN10721911	clinical	cd_8_group_348	-	-
PDT000178441.2	PDS000021582.1	SAMN06231017	clinical	cd_8_group_349	cd_4_group_259	-
PDT000178445.2	PDS000021582.1	SAMN06231013	clinical	cd_8_group_349	cd_4_group_259	-
PDT000067195.4	PDS000022048.58	SAMN03764532	clinical	cd_8_group_35	-	-
PDT000105041.2	PDS000022048.58	SAMN04429774	clinical	cd_8_group_35	-	-
PDT000134766.2	PDS000022048.58	SAMN05275350	clinical	cd_8_group_35	-	-
PDT000144262.2	PDS000022048.58	SAMN05553033	clinical	cd_8_group_35	-	-
PDT000144287.2	PDS000022048.58	SAMN05559582	clinical	cd_8_group_35	-	-
PDT000171402.2	PDS000022048.58	SAMN06113217	clinical	cd_8_group_35	-	-
PDT000219704.2	PDS000022048.58	SAMN07258774	clinical	cd_8_group_35	-	-
PDT000232508.2	PDS000022048.58	SAMN07461291	clinical	cd_8_group_35	-	-
PDT000266591.2	PDS000022048.58	SAMN08040342	clinical	cd_8_group_35	-	-
PDT000295628.2	PDS000022048.58	SAMN08729586	clinical	cd_8_group_35	-	-
PDT000479310.1	PDS000022048.58	SAMN11157170	clinical	cd_8_group_35	-	-
PDT000551558.1	PDS000022048.58	SAMN12412425	clinical	cd_8_group_35	-	-
PDT000575102.1	PDS000022048.58	SAMN12647378	clinical	cd_8_group_35	-	-
PDT001080312.1	PDS000022048.58	SAMN19988205	clinical	cd_8_group_35	-	-
PDT001449682.1	PDS000022048.58	SAMN31230329	clinical	cd_8_group_35	-	-
PDT001484949.1	PDS000022048.58	SAMN31713895	clinical	cd_8_group_35	-	-
PDT001843605.1	PDS000022048.58	SAMN36871772	clinical	cd_8_group_35	-	-
PDT000544552.1	PDS000022048.58	SAMN12284377	clinical	cd_8_group_35	cd_4_group_1036	-
PDT000766631.1	PDS000022048.58	SAMN15239031	clinical	cd_8_group_35	cd_4_group_1036	-
PDT000801357.1	PDS000022048.58	SAMN15717066	clinical	cd_8_group_35	cd_4_group_1423	cd_2_group_1128
PDT000855504.1	PDS000022048.58	SAMN16373943	clinical	cd_8_group_35	cd_4_group_1423	cd_2_group_1128
PDT000801358.1	PDS000022048.58	SAMN15717060	clinical	cd_8_group_35	cd_4_group_1424	-
PDT001455469.1	PDS000022048.58	SAMN31323253	clinical	cd_8_group_35	cd_4_group_1424	-
PDT000976251.1	PDS000022048.58	SAMN18096448	clinical	cd_8_group_35	cd_4_group_1567	cd_2_group_1252
PDT001352435.1	PDS000022048.58	SAMN29501217	clinical	cd_8_group_35	cd_4_group_1567	cd_2_group_1252
PDT001434433.1	PDS000022048.58	SAMN31023112	clinical	cd_8_group_35	cd_4_group_1956	cd_2_group_1608
PDT001866265.1	PDS000022048.58	SAMN37162050	clinical	cd_8_group_35	cd_4_group_1956	cd_2_group_1608
PDT000062754.2	PDS000022048.58	SAMN03566022	clinical	cd_8_group_35	cd_4_group_20	-
PDT000479980.1	PDS000022048.58	SAMN11175962	clinical	cd_8_group_35	cd_4_group_20	-
PDT000949038.1	PDS000022048.58	SAMN17799320	clinical	cd_8_group_35	cd_4_group_20	-
PDT000178777.2	PDS000022048.58	SAMN06236478	clinical	cd_8_group_35	cd_4_group_264	cd_2_group_212
PDT000192035.2	PDS000022048.58	SAMN06481541	clinical	cd_8_group_35	cd_4_group_264	cd_2_group_212
PDT000203670.2	PDS000022048.58	SAMN06761280	clinical	cd_8_group_35	cd_4_group_266	-
PDT000183206.2	PDS000022048.58	SAMN06282450	clinical	cd_8_group_35	cd_4_group_266	cd_2_group_216
PDT000185477.2	PDS000022048.58	SAMN06285349	clinical	cd_8_group_35	cd_4_group_266	cd_2_group_216
PDT000184405.2	PDS000022048.58	SAMN06049437	clinical	cd_8_group_35	cd_4_group_268	-
PDT000648209.1	PDS000022048.58	SAMN13634667	clinical	cd_8_group_35	cd_4_group_268	-
PDT000362943.1	PDS000022048.58	SAMN09838812	clinical	cd_8_group_35	cd_4_group_337	-
PDT000219707.2	PDS000022048.58	SAMN07258778	clinical	cd_8_group_35	cd_4_group_337	cd_2_group_275
PDT000332565.1	PDS000022048.58	SAMN09455734	clinical	cd_8_group_35	cd_4_group_337	cd_2_group_275
PDT000720617.1	PDS000022048.58	SAMN14546237	clinical	cd_8_group_35	cd_4_group_337	cd_2_group_275
PDT000239518.2	PDS000151010.5	SAMN07585175	clinical	cd_8_group_350	-	-
PDT000239525.2	PDS000151010.5	SAMN07585185	clinical	cd_8_group_350	-	-
PDT000362954.1	PDS000151010.5	SAMN09838794	clinical	cd_8_group_350	-	-
PDT000394791.1	PDS000151010.5	SAMN10280353	clinical	cd_8_group_350	-	-
PDT000480652.1	PDS000151010.5	SAMN11179441	clinical	cd_8_group_350	-	-
PDT000491072.1	PDS000151010.5	SAMN11439816	clinical	cd_8_group_350	-	-
PDT000503709.1	PDS000151010.5	SAMN11787933	clinical	cd_8_group_350	-	-
PDT000544539.1	PDS000151010.5	SAMN12284385	clinical	cd_8_group_350	-	-
PDT000550033.1	PDS000151010.5	SAMN12375488	clinical	cd_8_group_350	-	-
PDT000589149.1	PDS000151010.5	SAMN12790490	clinical	cd_8_group_350	-	-
PDT000624944.1	PDS000151010.5	SAMN13223253	clinical	cd_8_group_350	-	-
PDT000656048.1	PDS000151010.5	SAMN13750677	clinical	cd_8_group_350	-	-
PDT000673661.1	PDS000151010.5	SAMN13956741	clinical	cd_8_group_350	-	-
PDT000727020.1	PDS000151010.5	SAMN14734898	clinical	cd_8_group_350	-	-
PDT001009796.1	PDS000151010.5	SAMN18811510	clinical	cd_8_group_350	-	-
PDT001015769.1	PDS000151010.5	SAMN18907289	clinical	cd_8_group_350	-	-
PDT001974231.1	PDS000151010.5	SAMN38162411	clinical	cd_8_group_350	-	-
PDT000242671.2	PDS000151010.5	SAMN07679642	clinical	cd_8_group_350	cd_4_group_260	-
PDT000320065.2	PDS000151010.5	SAMN09269133	clinical	cd_8_group_350	cd_4_group_260	-
PDT000421996.1	PDS000151010.5	SAMN10624750	clinical	cd_8_group_350	cd_4_group_260	-
PDT000581101.1	PDS000151010.5	SAMN12702756	clinical	cd_8_group_350	cd_4_group_260	-
PDT001212246.1	PDS000151010.5	SAMN24433766	clinical	cd_8_group_350	cd_4_group_260	-
PDT001363929.1	PDS000151010.5	SAMN29804417	clinical	cd_8_group_350	cd_4_group_260	-
PDT000178451.2	PDS000151010.5	SAMN06231018	clinical	cd_8_group_350	cd_4_group_260	cd_2_group_210
PDT000274964.2	PDS000151010.5	SAMN08272734	clinical	cd_8_group_350	cd_4_group_260	cd_2_group_210
PDT000394794.1	PDS000151010.5	SAMN10280342	clinical	cd_8_group_350	cd_4_group_260	cd_2_group_210
PDT000465058.1	PDS000151010.5	SAMN10908198	clinical	cd_8_group_350	cd_4_group_260	cd_2_group_210
PDT000555627.1	PDS000151010.5	SAMN12498241	clinical	cd_8_group_350	cd_4_group_260	cd_2_group_210
PDT000319092.2	PDS000151010.5	SAMN09254348	clinical	cd_8_group_350	cd_4_group_260	cd_2_group_463
PDT000319102.2	PDS000151010.5	SAMN09254345	clinical	cd_8_group_350	cd_4_group_260	cd_2_group_463
PDT000707349.2	PDS000151010.5	SAMN14332979	clinical	cd_8_group_350	cd_4_group_260	cd_2_group_463
PDT000755832.1	PDS000151010.5	SAMN15085830	clinical	cd_8_group_350	cd_4_group_260	cd_2_group_463
PDT000820034.1	PDS000151010.5	SAMN15896616	clinical	cd_8_group_350	cd_4_group_260	cd_2_group_463
PDT000864271.1	PDS000151010.5	SAMN16509747	clinical	cd_8_group_350	cd_4_group_260	cd_2_group_463
PDT001389761.1	PDS000151010.5	SAMN30317941	clinical	cd_8_group_350	cd_4_group_260	cd_2_group_463
PDT000178456.2	PDS000033016.42	SAMN06229997	clinical	cd_8_group_351	-	-
PDT000553362.1	PDS000033016.42	SAMN12421928	clinical	cd_8_group_351	-	-
PDT000557632.1	PDS000033016.42	SAMN12518188	clinical	cd_8_group_351	-	-
PDT000575738.1	PDS000033016.42	SAMN12657050	clinical	cd_8_group_351	-	-
PDT000631406.1	PDS000033016.42	SAMN13337914	clinical	cd_8_group_351	-	-
PDT001156668.1	PDS000033016.42	SAMN22368970	clinical	cd_8_group_351	-	-
PDT001663608.1	PDS000033016.42	SAMN33800141	clinical	cd_8_group_351	cd_4_group_1834	-
PDT001290873.1	PDS000033016.42	SAMN27646332	clinical	cd_8_group_351	cd_4_group_1834	cd_2_group_1491
PDT001326612.1	PDS000033016.42	SAMN28950509	clinical	cd_8_group_351	cd_4_group_1834	cd_2_group_1491
PDT000178457.2	PDS000072253.38	SAMN06229867	clinical	cd_8_group_352	cd_4_group_261	-
PDT000178460.2	PDS000072253.38	SAMN06229866	clinical	cd_8_group_352	cd_4_group_261	-
PDT000178458.2	PDS000021449.6	SAMN06175102	clinical	cd_8_group_353	cd_4_group_262	-
PDT000400452.1	PDS000021449.6	SAMN08166226	clinical	cd_8_group_353	cd_4_group_262	-
PDT000180973.2	PDS000022422.107	SAMN06248169	clinical	cd_8_group_354	-	-
PDT000206848.2	PDS000022422.107	SAMN06848990	clinical	cd_8_group_354	-	-
PDT000275584.2	PDS000022422.107	SAMN08277005	clinical	cd_8_group_354	cd_4_group_507	-
PDT000360047.1	PDS000022422.107	SAMN09784220	clinical	cd_8_group_354	cd_4_group_507	-
PDT000181869.2	PDS000022457.48	SAMN06273583	clinical	cd_8_group_355	-	-
PDT000206858.2	PDS000022457.48	SAMN06883573	clinical	cd_8_group_355	-	-
PDT000364206.1	PDS000022457.48	SAMN09847638	clinical	cd_8_group_355	-	-
PDT000364923.1	PDS000022457.48	SAMN09858310	clinical	cd_8_group_355	-	-
PDT000370886.1	PDS000022457.48	SAMN09941107	clinical	cd_8_group_355	-	-
PDT000408378.1	PDS000022457.48	SAMN10434902	clinical	cd_8_group_355	-	-
PDT000408779.1	PDS000022457.48	SAMN10438504	clinical	cd_8_group_355	-	-
PDT000416964.1	PDS000022457.48	SAMN10589323	clinical	cd_8_group_355	-	-
PDT000559194.1	PDS000022457.48	SAMN12544769	clinical	cd_8_group_355	cd_4_group_1104	cd_2_group_868
PDT000733329.1	PDS000022457.48	SAMN14848269	clinical	cd_8_group_355	cd_4_group_1104	cd_2_group_868
PDT000241808.2	PDS000022457.48	SAMN07665726	clinical	cd_8_group_355	cd_4_group_427	-
PDT000432199.1	PDS000022457.48	SAMN10714819	clinical	cd_8_group_355	cd_4_group_427	-
PDT000181877.2	PDS000021566.13	SAMN06273590	clinical	cd_8_group_356	-	-
PDT000278365.2	PDS000021566.13	SAMN08354569	clinical	cd_8_group_356	-	-
PDT000865502.1	PDS000021566.13	SAMN16526363	clinical	cd_8_group_356	-	-
PDT000183208.2	PDS000022507.5	SAMN06282457	clinical	cd_8_group_357	-	-
PDT000275581.2	PDS000022507.5	SAMN08277006	clinical	cd_8_group_357	-	-
PDT000183212.2	PDS000022908.41	SAMN06282453	clinical	cd_8_group_358	-	-
PDT000200528.2	PDS000022908.41	SAMN06689032	clinical	cd_8_group_358	cd_4_group_309	cd_2_group_250
PDT000236288.2	PDS000022908.41	SAMN07537086	clinical	cd_8_group_358	cd_4_group_309	cd_2_group_250
PDT000184397.2	PDS000022935.43	SAMN06113219	clinical	cd_8_group_359	cd_4_group_267	-
PDT000720635.1	PDS000022935.43	SAMN14546226	clinical	cd_8_group_359	cd_4_group_267	-
PDT000062756.2	PDS000022444.221	SAMN03566024	clinical	cd_8_group_36	-	-
PDT000147843.2	PDS000022444.221	SAMN05726888	clinical	cd_8_group_36	-	-
PDT000231711.2	PDS000022444.221	SAMN07431203	clinical	cd_8_group_36	-	-
PDT000270957.2	PDS000022444.221	SAMN08160161	clinical	cd_8_group_36	-	-
PDT000351974.1	PDS000022444.221	SAMN09692283	clinical	cd_8_group_36	-	-
PDT000533994.1	PDS000022444.221	SAMN12163252	clinical	cd_8_group_36	-	-
PDT000628209.1	PDS000022444.221	SAMN13284290	clinical	cd_8_group_36	-	-
PDT000630718.1	PDS000022444.221	SAMN13327404	clinical	cd_8_group_36	-	-
PDT000646213.1	PDS000022444.221	SAMN13607567	clinical	cd_8_group_36	-	-
PDT000646220.1	PDS000022444.221	SAMN13607555	clinical	cd_8_group_36	-	-
PDT000679443.1	PDS000022444.221	SAMN14052653	clinical	cd_8_group_36	-	-
PDT000938248.1	PDS000022444.221	SAMN17383129	clinical	cd_8_group_36	-	-
PDT001067569.1	PDS000022444.221	SAMN19677392	clinical	cd_8_group_36	-	-
PDT001159824.1	PDS000022444.221	SAMN22509198	clinical	cd_8_group_36	-	-
PDT001848137.1	PDS000022444.221	SAMN36938138	clinical	cd_8_group_36	-	-
PDT001462094.1	PDS000022444.221	SAMN31393508	clinical	cd_8_group_36	cd_4_group_1570	-
PDT000982235.1	PDS000022444.221	SAMN18200427	clinical	cd_8_group_36	cd_4_group_1570	cd_2_group_1255
PDT001095701.1	PDS000022444.221	SAMN20371122	clinical	cd_8_group_36	cd_4_group_1570	cd_2_group_1255
PDT001095704.1	PDS000022444.221	SAMN20371114	clinical	cd_8_group_36	cd_4_group_1570	cd_2_group_1255
PDT001144261.1	PDS000022444.221	SAMN22021190	clinical	cd_8_group_36	cd_4_group_1570	cd_2_group_1255
PDT000231671.2	PDS000022444.221	SAMN07431198	clinical	cd_8_group_36	cd_4_group_369	cd_2_group_304
PDT000247834.2	PDS000022444.221	SAMN07736477	clinical	cd_8_group_36	cd_4_group_369	cd_2_group_304
PDT000329887.1	PDS000022444.221	SAMN09429061	clinical	cd_8_group_36	cd_4_group_369	cd_2_group_304
PDT000337911.1	PDS000022444.221	SAMN09504296	clinical	cd_8_group_36	cd_4_group_369	cd_2_group_304
PDT000618181.1	PDS000022444.221	SAMN13116629	clinical	cd_8_group_36	cd_4_group_369	cd_2_group_944
PDT000744288.1	PDS000022444.221	SAMN14998076	clinical	cd_8_group_36	cd_4_group_369	cd_2_group_944
PDT000184401.2	PDS000021658.40	SAMN06049439	clinical	cd_8_group_360	-	-
PDT000649056.1	PDS000021658.40	SAMN13656814	clinical	cd_8_group_360	-	-
PDT000184409.2	PDS000148062.6	SAMN06113221	clinical	cd_8_group_361	-	-
PDT000362968.1	PDS000148062.6	SAMN09838849	clinical	cd_8_group_361	-	-
PDT001552460.1	PDS000148062.6	SAMN32514120	clinical	cd_8_group_361	-	-
PDT000184572.2	PDS000022766.52	SAMN06283856	clinical	cd_8_group_362	-	-
PDT001052707.1	PDS000022766.52	SAMN19459897	clinical	cd_8_group_362	-	-
PDT000184578.2	PDS000116431.181	SAMN06283855	clinical	cd_8_group_363	-	-
PDT001203940.1	PDS000116431.181	SAMN24108227	clinical	cd_8_group_363	-	-
PDT001821195.1	PDS000116431.181	SAMN36504036	clinical	cd_8_group_363	-	-
PDT001290406.1	PDS000116431.181	SAMN27624463	clinical	cd_8_group_363	cd_4_group_1339	-
PDT001387258.1	PDS000116431.181	SAMN30287813	clinical	cd_8_group_363	cd_4_group_1339	-
PDT000707972.1	PDS000116431.181	SAMN14341969	clinical	cd_8_group_363	cd_4_group_1339	cd_2_group_1056
PDT000727015.1	PDS000116431.181	SAMN14733523	clinical	cd_8_group_363	cd_4_group_1339	cd_2_group_1056
PDT001121492.1	PDS000116431.181	SAMN21177841	clinical	cd_8_group_363	cd_4_group_1339	cd_2_group_1056
PDT001184748.1	PDS000116431.181	SAMN23428518	clinical	cd_8_group_363	cd_4_group_1339	cd_2_group_1056
PDT000792111.1	PDS000116431.181	SAMN15579655	clinical	cd_8_group_363	cd_4_group_1339	cd_2_group_1121
PDT000802393.1	PDS000116431.181	SAMN15732942	clinical	cd_8_group_363	cd_4_group_1339	cd_2_group_1121
PDT000854482.1	PDS000116431.181	SAMN16364513	clinical	cd_8_group_363	cd_4_group_1339	cd_2_group_1121
PDT000854487.1	PDS000116431.181	SAMN16364517	clinical	cd_8_group_363	cd_4_group_1339	cd_2_group_1121
PDT000927393.1	PDS000116431.181	SAMN17198829	clinical	cd_8_group_363	cd_4_group_1339	cd_2_group_1121
PDT000184579.2	PDS000021285.166	SAMN06283859	clinical	cd_8_group_364	cd_4_group_269	cd_2_group_218
PDT000205457.2	PDS000021285.166	SAMN06827071	clinical	cd_8_group_364	cd_4_group_269	cd_2_group_218
PDT000205458.2	PDS000021285.166	SAMN06827069	clinical	cd_8_group_364	cd_4_group_269	cd_2_group_218
PDT000205459.2	PDS000021285.166	SAMN06827070	clinical	cd_8_group_364	cd_4_group_269	cd_2_group_218
PDT000269590.2	PDS000021285.166	SAMN08135244	clinical	cd_8_group_364	cd_4_group_269	cd_2_group_218
PDT000192020.2	PDS000151009.9	SAMN06481542	clinical	cd_8_group_365	-	-
PDT000380235.1	PDS000151009.9	SAMN10081920	clinical	cd_8_group_365	-	-
PDT000416959.1	PDS000151009.9	SAMN10589315	clinical	cd_8_group_365	-	-
PDT000509514.1	PDS000151009.9	SAMN11877492	clinical	cd_8_group_365	-	-
PDT000632038.1	PDS000151009.9	SAMN13342409	clinical	cd_8_group_365	-	-
PDT000948797.1	PDS000151009.9	SAMN17799322	clinical	cd_8_group_365	-	-
PDT001016293.1	PDS000151009.9	SAMN18926122	clinical	cd_8_group_365	-	-
PDT001167577.1	PDS000151009.9	SAMN22841082	clinical	cd_8_group_365	-	-
PDT001234727.1	PDS000151009.9	SAMN25513345	clinical	cd_8_group_365	-	-
PDT001374416.1	PDS000151009.9	SAMN30052320	clinical	cd_8_group_365	-	-
PDT001662421.1	PDS000151009.9	SAMN33758824	clinical	cd_8_group_365	-	-
PDT001691250.1	PDS000151009.9	SAMN34218329	clinical	cd_8_group_365	-	-
PDT001759754.1	PDS000151009.9	SAMN35440141	clinical	cd_8_group_365	-	-
PDT001780827.1	PDS000151009.9	SAMN35758944	clinical	cd_8_group_365	-	-
PDT001793428.1	PDS000151009.9	SAMN36036010	clinical	cd_8_group_365	-	-
PDT001025880.1	PDS000151009.9	SAMN19158064	clinical	cd_8_group_365	cd_4_group_1610	-
PDT001042734.1	PDS000151009.9	SAMN19270535	clinical	cd_8_group_365	cd_4_group_1610	cd_2_group_1289
PDT001045872.1	PDS000151009.9	SAMN19317240	clinical	cd_8_group_365	cd_4_group_1610	cd_2_group_1289
PDT001363121.1	PDS000151009.9	SAMN29792587	clinical	cd_8_group_365	cd_4_group_1891	cd_2_group_1543
PDT001363122.1	PDS000151009.9	SAMN29792589	clinical	cd_8_group_365	cd_4_group_1891	cd_2_group_1543
PDT000185456.2	PDS000151009.9	SAMN06285322	clinical	cd_8_group_365	cd_4_group_270	-
PDT000313504.2	PDS000151009.9	SAMN09203643	clinical	cd_8_group_365	cd_4_group_270	-
PDT000476855.1	PDS000151009.9	SAMN11109446	clinical	cd_8_group_365	cd_4_group_270	-
PDT000769737.1	PDS000151009.9	SAMN15337317	clinical	cd_8_group_365	cd_4_group_270	-
PDT000977344.1	PDS000151009.9	SAMN18128880	clinical	cd_8_group_365	cd_4_group_270	-
PDT001103283.1	PDS000151009.9	SAMN20575078	clinical	cd_8_group_365	cd_4_group_270	-
PDT001276275.1	PDS000151009.9	SAMN27020527	clinical	cd_8_group_365	cd_4_group_270	-
PDT001444783.1	PDS000151009.9	SAMN31185378	clinical	cd_8_group_365	cd_4_group_270	-
PDT001593818.1	PDS000151009.9	SAMN32934885	clinical	cd_8_group_365	cd_4_group_270	-
PDT000239573.2	PDS000151009.9	SAMN07597733	clinical	cd_8_group_365	cd_4_group_270	cd_2_group_343
PDT000322178.1	PDS000151009.9	SAMN09292337	clinical	cd_8_group_365	cd_4_group_270	cd_2_group_343
PDT000340952.1	PDS000151009.9	SAMN09545612	clinical	cd_8_group_365	cd_4_group_270	cd_2_group_343
PDT000340975.1	PDS000151009.9	SAMN09545645	clinical	cd_8_group_365	cd_4_group_270	cd_2_group_343
PDT000399116.1	PDS000151009.9	SAMN10346371	clinical	cd_8_group_365	cd_4_group_270	cd_2_group_343
PDT000415914.1	PDS000151009.9	SAMN10579861	clinical	cd_8_group_365	cd_4_group_270	cd_2_group_343
PDT000416974.1	PDS000151009.9	SAMN10589345	clinical	cd_8_group_365	cd_4_group_270	cd_2_group_343
PDT000428972.1	PDS000151009.9	SAMN10669083	clinical	cd_8_group_365	cd_4_group_270	cd_2_group_343
PDT000464029.1	PDS000151009.9	SAMN10884169	clinical	cd_8_group_365	cd_4_group_270	cd_2_group_343
PDT000503713.1	PDS000151009.9	SAMN11787916	clinical	cd_8_group_365	cd_4_group_270	cd_2_group_343
PDT000537746.1	PDS000151009.9	SAMN12211092	clinical	cd_8_group_365	cd_4_group_270	cd_2_group_343
PDT000575101.1	PDS000151009.9	SAMN12647438	clinical	cd_8_group_365	cd_4_group_270	cd_2_group_343
PDT000753927.1	PDS000151009.9	SAMN15076112	clinical	cd_8_group_365	cd_4_group_270	cd_2_group_343
PDT000773958.1	PDS000151009.9	SAMN15400396	clinical	cd_8_group_365	cd_4_group_270	cd_2_group_343
PDT000773960.1	PDS000151009.9	SAMN15400393	clinical	cd_8_group_365	cd_4_group_270	cd_2_group_343
PDT000991133.1	PDS000151009.9	SAMN18492429	clinical	cd_8_group_365	cd_4_group_270	cd_2_group_343
PDT001126857.1	PDS000151009.9	SAMN21392251	clinical	cd_8_group_365	cd_4_group_270	cd_2_group_343
PDT001222430.1	PDS000151009.9	SAMN24900541	clinical	cd_8_group_365	cd_4_group_270	cd_2_group_343
PDT001774701.1	PDS000151009.9	SAMN35687558	clinical	cd_8_group_365	cd_4_group_270	cd_2_group_343
PDT001941039.1	PDS000151009.9	SAMN37845322	clinical	cd_8_group_365	cd_4_group_270	cd_2_group_343
PDT000336826.1	PDS000151009.9	SAMN09489478	clinical	cd_8_group_365	cd_4_group_631	cd_2_group_500
PDT000483180.1	PDS000151009.9	SAMN11265401	clinical	cd_8_group_365	cd_4_group_631	cd_2_group_500
PDT000185460.2	PDS000116431.181	SAMN06285331	clinical	cd_8_group_366	cd_4_group_272	cd_2_group_219
PDT000185474.2	PDS000116431.181	SAMN06285333	clinical	cd_8_group_366	cd_4_group_272	cd_2_group_219
PDT000648195.1	PDS000163083.5	SAMN13634646	clinical	cd_8_group_367	-	-
PDT000185466.2	PDS000163083.5	SAMN06285345	clinical	cd_8_group_367	cd_4_group_274	cd_2_group_221
PDT000185469.2	PDS000163083.5	SAMN06285344	clinical	cd_8_group_367	cd_4_group_274	cd_2_group_221
PDT000185478.2	PDS000163083.5	SAMN06285347	clinical	cd_8_group_367	cd_4_group_274	cd_2_group_221
PDT000231627.2	PDS000163083.5	SAMN07436179	clinical	cd_8_group_367	cd_4_group_274	cd_2_group_221
PDT000185472.2	PDS000022506.10	SAMN06285339	clinical	cd_8_group_368	-	-
PDT000600032.1	PDS000022506.10	SAMN12909126	clinical	cd_8_group_368	cd_4_group_1163	cd_2_group_912
PDT000611638.1	PDS000022506.10	SAMN13058932	clinical	cd_8_group_368	cd_4_group_1163	cd_2_group_912
PDT000185476.2	PDS000021378.23	SAMN06285348	clinical	cd_8_group_369	cd_4_group_276	cd_2_group_223
PDT000213718.2	PDS000021378.23	SAMN07179169	clinical	cd_8_group_369	cd_4_group_276	cd_2_group_223
PDT000062759.2	PDS000022137.1	SAMN03566087	clinical	cd_8_group_37	cd_4_group_21	cd_2_group_12
PDT000062760.2	PDS000022137.1	SAMN03566173	clinical	cd_8_group_37	cd_4_group_21	cd_2_group_12
PDT000062795.2	PDS000022137.1	SAMN03566215	clinical	cd_8_group_37	cd_4_group_21	cd_2_group_12
PDT000185479.2	PDS000021317.2	SAMN06285350	clinical	cd_8_group_370	-	-
PDT000224583.2	PDS000021317.2	SAMN07341847	clinical	cd_8_group_370	-	-
PDT001794810.1	PDS000113816.14	SAMN36176193	clinical	cd_8_group_371	-	-
PDT001700736.1	PDS000113816.14	SAMN34360744	clinical	cd_8_group_371	cd_4_group_2066	cd_2_group_1711
PDT001881241.1	PDS000113816.14	SAMN37350297	clinical	cd_8_group_371	cd_4_group_2066	cd_2_group_1711
PDT000672068.1	PDS000113816.14	SAMN13940302	clinical	cd_8_group_371	cd_4_group_278	-
PDT000945417.1	PDS000113816.14	SAMN17716934	clinical	cd_8_group_371	cd_4_group_278	-
PDT001151573.1	PDS000113816.14	SAMN22328997	clinical	cd_8_group_371	cd_4_group_278	-
PDT001321429.1	PDS000113816.14	SAMN28816570	clinical	cd_8_group_371	cd_4_group_278	-
PDT001327462.1	PDS000113816.14	SAMN29010790	clinical	cd_8_group_371	cd_4_group_278	-
PDT000185483.2	PDS000113816.14	SAMN06285354	clinical	cd_8_group_371	cd_4_group_278	cd_2_group_225
PDT000187940.2	PDS000113816.14	SAMN06335611	clinical	cd_8_group_371	cd_4_group_278	cd_2_group_225
PDT000617705.1	PDS000113816.14	SAMN13110845	clinical	cd_8_group_371	cd_4_group_278	cd_2_group_225
PDT000703214.1	PDS000113816.14	SAMN14270754	clinical	cd_8_group_371	cd_4_group_278	cd_2_group_225
PDT000720091.1	PDS000113816.14	SAMN14543744	clinical	cd_8_group_371	cd_4_group_278	cd_2_group_225
PDT001104970.1	PDS000113816.14	SAMN20602919	clinical	cd_8_group_371	cd_4_group_278	cd_2_group_225
PDT001294818.1	PDS000113816.14	SAMN27914737	clinical	cd_8_group_371	cd_4_group_278	cd_2_group_225
PDT001410457.1	PDS000113816.14	SAMN30692286	clinical	cd_8_group_371	cd_4_group_278	cd_2_group_225
PDT001470086.1	PDS000113816.14	SAMN31505866	clinical	cd_8_group_371	cd_4_group_278	cd_2_group_225
PDT001552377.1	PDS000113816.14	SAMN32513405	clinical	cd_8_group_371	cd_4_group_278	cd_2_group_225
PDT001691243.1	PDS000113816.14	SAMN34218321	clinical	cd_8_group_371	cd_4_group_278	cd_2_group_225
PDT001691253.1	PDS000113816.14	SAMN34218328	clinical	cd_8_group_371	cd_4_group_278	cd_2_group_225
PDT001736023.1	PDS000113816.14	SAMN35102995	clinical	cd_8_group_371	cd_4_group_278	cd_2_group_225
PDT000479912.1	PDS000113816.14	SAMN11175907	clinical	cd_8_group_371	cd_4_group_947	cd_2_group_743
PDT000569781.1	PDS000113816.14	SAMN12610743	clinical	cd_8_group_371	cd_4_group_947	cd_2_group_743
PDT000185485.2	PDS000021691.25	SAMN06290215	clinical	cd_8_group_372	cd_4_group_279	cd_2_group_226
PDT000242667.2	PDS000021691.25	SAMN07679649	clinical	cd_8_group_372	cd_4_group_279	cd_2_group_226
PDT000185486.2	PDS000084144.53	SAMN06291524	clinical	cd_8_group_373	-	-
PDT001453787.1	PDS000084144.53	SAMN31282282	clinical	cd_8_group_373	cd_4_group_1973	cd_2_group_1621
PDT001514898.1	PDS000084144.53	SAMN32075273	clinical	cd_8_group_373	cd_4_group_1973	cd_2_group_1621
PDT000185489.2	PDS000163083.5	SAMN06290213	clinical	cd_8_group_374	cd_4_group_280	cd_2_group_227
PDT000212973.2	PDS000163083.5	SAMN07163308	clinical	cd_8_group_374	cd_4_group_280	cd_2_group_227
PDT000212977.2	PDS000163083.5	SAMN07163310	clinical	cd_8_group_374	cd_4_group_280	cd_2_group_227
PDT000649887.1	PDS000148289.10	SAMN13675810	clinical	cd_8_group_375	-	-
PDT000185497.2	PDS000148289.10	SAMN06291525	clinical	cd_8_group_375	cd_4_group_281	-
PDT000725596.1	PDS000148289.10	SAMN14683091	clinical	cd_8_group_375	cd_4_group_281	-
PDT000185741.2	PDS000115851.15	SAMN06308702	clinical	cd_8_group_376	-	-
PDT000315064.2	PDS000115851.15	SAMN09213160	clinical	cd_8_group_376	-	-
PDT000398692.1	PDS000115851.15	SAMN10339355	clinical	cd_8_group_376	-	-
PDT000418840.1	PDS000115851.15	SAMN10610136	clinical	cd_8_group_376	-	-
PDT000418845.1	PDS000115851.15	SAMN10610122	clinical	cd_8_group_376	-	-
PDT000487666.1	PDS000115851.15	SAMN11373583	clinical	cd_8_group_376	-	-
PDT000542670.1	PDS000115851.15	SAMN12262710	clinical	cd_8_group_376	-	-
PDT000668588.2	PDS000115851.15	SAMN13901287	clinical	cd_8_group_376	-	-
PDT001552461.1	PDS000115851.15	SAMN32514118	clinical	cd_8_group_376	-	-
PDT001930783.1	PDS000115851.15	SAMN37810511	clinical	cd_8_group_376	-	-
PDT000556817.1	PDS000115851.15	SAMN12510311	clinical	cd_8_group_376	cd_4_group_1095	-
PDT000569665.1	PDS000115851.15	SAMN12610223	clinical	cd_8_group_376	cd_4_group_1095	-
PDT000651476.1	PDS000115851.15	SAMN13699028	clinical	cd_8_group_376	cd_4_group_1273	cd_2_group_1008
PDT000656336.1	PDS000115851.15	SAMN13763553	clinical	cd_8_group_376	cd_4_group_1273	cd_2_group_1008
PDT001315748.1	PDS000115851.15	SAMN28685966	clinical	cd_8_group_376	cd_4_group_1421	-
PDT000800262.1	PDS000115851.15	SAMN15690627	clinical	cd_8_group_376	cd_4_group_1421	cd_2_group_1127
PDT000834834.1	PDS000115851.15	SAMN16113869	clinical	cd_8_group_376	cd_4_group_1421	cd_2_group_1127
PDT000862938.1	PDS000115851.15	SAMN16451990	clinical	cd_8_group_376	cd_4_group_1421	cd_2_group_1127
PDT000931035.1	PDS000115851.15	SAMN17284285	clinical	cd_8_group_376	cd_4_group_1421	cd_2_group_1127
PDT001133936.1	PDS000115851.15	SAMN21526189	clinical	cd_8_group_376	cd_4_group_1421	cd_2_group_1127
PDT001233095.1	PDS000115851.15	SAMN25362004	clinical	cd_8_group_376	cd_4_group_1421	cd_2_group_1127
PDT000973478.1	PDS000115851.15	SAMN18060307	clinical	cd_8_group_376	cd_4_group_1564	cd_2_group_1250
PDT001006623.1	PDS000115851.15	SAMN18752279	clinical	cd_8_group_376	cd_4_group_1564	cd_2_group_1250
PDT001109016.1	PDS000115851.15	SAMN20773837	clinical	cd_8_group_376	cd_4_group_1635	-
PDT001072562.1	PDS000115851.15	SAMN19774256	clinical	cd_8_group_376	cd_4_group_1635	cd_2_group_1309
PDT001115992.1	PDS000115851.15	SAMN20959236	clinical	cd_8_group_376	cd_4_group_1635	cd_2_group_1309
PDT001135696.1	PDS000115851.15	SAMN21542157	clinical	cd_8_group_376	cd_4_group_1635	cd_2_group_1309
PDT001105190.1	PDS000115851.15	SAMN20504923	clinical	cd_8_group_376	cd_4_group_1708	-
PDT001113042.1	PDS000115851.15	SAMN20862061	clinical	cd_8_group_376	cd_4_group_1708	cd_2_group_1392
PDT001120405.1	PDS000115851.15	SAMN21157228	clinical	cd_8_group_376	cd_4_group_1708	cd_2_group_1392
PDT001361918.1	PDS000115851.15	SAMN29767093	clinical	cd_8_group_376	cd_4_group_1890	cd_2_group_1542
PDT001390486.1	PDS000115851.15	SAMN30344326	clinical	cd_8_group_376	cd_4_group_1890	cd_2_group_1542
PDT001686549.1	PDS000115851.15	SAMN34138335	clinical	cd_8_group_376	cd_4_group_1890	cd_2_group_1542
PDT000221514.2	PDS000115851.15	SAMN07279296	clinical	cd_8_group_376	cd_4_group_341	-
PDT000848925.1	PDS000115851.15	SAMN16282207	clinical	cd_8_group_376	cd_4_group_341	cd_2_group_1159
PDT000867820.1	PDS000115851.15	SAMN16553717	clinical	cd_8_group_376	cd_4_group_341	cd_2_group_1159
PDT000940768.1	PDS000115851.15	SAMN17531891	clinical	cd_8_group_376	cd_4_group_341	cd_2_group_1159
PDT000945415.1	PDS000115851.15	SAMN17716932	clinical	cd_8_group_376	cd_4_group_341	cd_2_group_1159
PDT001183506.1	PDS000115851.15	SAMN23408137	clinical	cd_8_group_376	cd_4_group_341	cd_2_group_1159
PDT001233097.1	PDS000115851.15	SAMN25362007	clinical	cd_8_group_376	cd_4_group_341	cd_2_group_1159
PDT000768244.1	PDS000115851.15	SAMN15316365	clinical	cd_8_group_376	cd_4_group_532	-
PDT000834827.1	PDS000115851.15	SAMN16113871	clinical	cd_8_group_376	cd_4_group_532	-
PDT000295616.2	PDS000115851.15	SAMN08729612	clinical	cd_8_group_376	cd_4_group_532	cd_2_group_420
PDT000486355.1	PDS000115851.15	SAMN11351726	clinical	cd_8_group_376	cd_4_group_532	cd_2_group_420
PDT000841479.1	PDS000115851.15	SAMN16233381	clinical	cd_8_group_376	cd_4_group_839	cd_2_group_1155
PDT000912448.1	PDS000115851.15	SAMN17061666	clinical	cd_8_group_376	cd_4_group_839	cd_2_group_1155
PDT001379526.1	PDS000115851.15	SAMN30166984	clinical	cd_8_group_376	cd_4_group_839	cd_2_group_1155
PDT001434956.1	PDS000115851.15	SAMN31034671	clinical	cd_8_group_376	cd_4_group_839	cd_2_group_1155
PDT000406872.1	PDS000115851.15	SAMN10414182	clinical	cd_8_group_376	cd_4_group_839	cd_2_group_663
PDT000517405.1	PDS000115851.15	SAMN11940162	clinical	cd_8_group_376	cd_4_group_839	cd_2_group_663
PDT000797095.1	PDS000115851.15	SAMN15650326	clinical	cd_8_group_376	cd_4_group_839	cd_2_group_663
PDT000829598.1	PDS000115851.15	SAMN16053940	clinical	cd_8_group_376	cd_4_group_839	cd_2_group_663
PDT000185744.2	PDS000020849.17	SAMN06308705	clinical	cd_8_group_377	-	-
PDT000660258.1	PDS000020849.17	SAMN13833815	clinical	cd_8_group_377	-	-
PDT000185745.2	PDS000022232.1	SAMN06308707	clinical	cd_8_group_378	cd_4_group_283	cd_2_group_230
PDT000277775.2	PDS000022232.1	SAMN08347939	clinical	cd_8_group_378	cd_4_group_283	cd_2_group_230
PDT000303755.2	PDS000022232.1	SAMN08875127	clinical	cd_8_group_378	cd_4_group_283	cd_2_group_230
PDT000315077.2	PDS000022232.1	SAMN09213167	clinical	cd_8_group_378	cd_4_group_283	cd_2_group_230
PDT000187935.2	PDS000022588.300	SAMN06335602	clinical	cd_8_group_379	-	-
PDT000372617.1	PDS000022588.300	SAMN09984752	clinical	cd_8_group_379	-	-
PDT000411035.1	PDS000022588.300	SAMN10485930	clinical	cd_8_group_379	-	-
PDT000647842.1	PDS000022588.300	SAMN13624683	clinical	cd_8_group_379	-	-
PDT000231613.2	PDS000022588.300	SAMN07427878	clinical	cd_8_group_379	cd_4_group_363	cd_2_group_298
PDT000231631.2	PDS000022588.300	SAMN07436174	clinical	cd_8_group_379	cd_4_group_363	cd_2_group_298
PDT000062761.2	PDS000021904.3	SAMN03566174	clinical	cd_8_group_38	cd_4_group_22	cd_2_group_13
PDT000134140.2	PDS000021904.3	SAMN05226757	clinical	cd_8_group_38	cd_4_group_22	cd_2_group_13
PDT000187939.2	PDS000021550.5	SAMN06335606	clinical	cd_8_group_380	cd_4_group_284	cd_2_group_231
PDT000187944.2	PDS000021550.5	SAMN06335614	clinical	cd_8_group_380	cd_4_group_284	cd_2_group_231
PDT000187945.2	PDS000044015.65	SAMN06335613	clinical	cd_8_group_381	-	-
PDT001015770.1	PDS000044015.65	SAMN18907286	clinical	cd_8_group_381	-	-
PDT000364201.1	PDS000044015.65	SAMN09847622	clinical	cd_8_group_381	cd_4_group_604	-
PDT000322176.1	PDS000044015.65	SAMN09292251	clinical	cd_8_group_381	cd_4_group_604	cd_2_group_478
PDT000363747.1	PDS000044015.65	SAMN09843381	clinical	cd_8_group_381	cd_4_group_604	cd_2_group_478
PDT000400287.1	PDS000044015.65	SAMN10359187	clinical	cd_8_group_381	cd_4_group_604	cd_2_group_478
PDT000949163.1	PDS000022406.166	SAMN17799586	clinical	cd_8_group_382	-	-
PDT000187946.2	PDS000022406.166	SAMN06335609	clinical	cd_8_group_382	cd_4_group_285	cd_2_group_232
PDT000654092.1	PDS000022406.166	SAMN13717824	clinical	cd_8_group_382	cd_4_group_285	cd_2_group_232
PDT000189100.2	PDS000021609.72	SAMN06352124	clinical	cd_8_group_383	-	-
PDT000392117.1	PDS000021609.72	SAMN10251059	clinical	cd_8_group_383	-	-
PDT000773959.1	PDS000021609.72	SAMN15400387	clinical	cd_8_group_383	cd_4_group_1400	-
PDT000948768.1	PDS000021609.72	SAMN17799238	clinical	cd_8_group_383	cd_4_group_1400	-
PDT000189103.2	PDS000021544.39	SAMN06352070	clinical	cd_8_group_384	cd_4_group_286	-
PDT000677501.1	PDS000021544.39	SAMN13977253	clinical	cd_8_group_384	cd_4_group_286	-
PDT000189106.2	PDS000022444.221	SAMN06352118	clinical	cd_8_group_385	-	-
PDT000376752.1	PDS000022444.221	SAMN10060458	clinical	cd_8_group_385	-	-
PDT000693892.1	PDS000022444.221	SAMN14258454	clinical	cd_8_group_385	-	-
PDT000949189.1	PDS000022444.221	SAMN17799542	clinical	cd_8_group_385	-	-
PDT000949193.1	PDS000022444.221	SAMN17799543	clinical	cd_8_group_385	-	-
PDT000233693.2	PDS000022444.221	SAMN07500776	clinical	cd_8_group_385	cd_4_group_389	cd_2_group_322
PDT000743298.1	PDS000022444.221	SAMN14981315	clinical	cd_8_group_385	cd_4_group_389	cd_2_group_322
PDT000743352.1	PDS000022444.221	SAMN14983141	clinical	cd_8_group_385	cd_4_group_389	cd_2_group_322
PDT000381056.1	PDS000022444.221	SAMN10091145	clinical	cd_8_group_385	cd_4_group_774	-
PDT000406828.1	PDS000022444.221	SAMN10414169	clinical	cd_8_group_385	cd_4_group_774	-
PDT000189110.2	PDS000116431.181	SAMN06352074	clinical	cd_8_group_386	-	-
PDT001236891.1	PDS000116431.181	SAMN25582463	clinical	cd_8_group_386	-	-
PDT000189114.2	PDS000054542.3	SAMN06352073	clinical	cd_8_group_387	-	-
PDT000646725.1	PDS000054542.3	SAMN13614724	clinical	cd_8_group_387	-	-
PDT000971785.1	PDS000054542.3	SAMN18046666	clinical	cd_8_group_387	-	-
PDT000632250.1	PDS000142112.10	SAMN13348001	clinical	cd_8_group_388	-	-
PDT000189118.2	PDS000142112.10	SAMN06350591	clinical	cd_8_group_388	cd_4_group_287	-
PDT000198037.2	PDS000142112.10	SAMN06644946	clinical	cd_8_group_388	cd_4_group_287	cd_2_group_247
PDT000272984.2	PDS000142112.10	SAMN06644947	clinical	cd_8_group_388	cd_4_group_287	cd_2_group_247
PDT000190074.2	PDS000022444.221	SAMN06352116	clinical	cd_8_group_389	-	-
PDT001044025.1	PDS000022444.221	SAMN19289085	clinical	cd_8_group_389	-	-
PDT000062762.2	PDS000022136.3	SAMN03566176	clinical	cd_8_group_39	cd_4_group_23	cd_2_group_14
PDT000159986.2	PDS000022136.3	SAMN03566175	clinical	cd_8_group_39	cd_4_group_23	cd_2_group_14
PDT000190076.2	PDS000148267.18	SAMN06445839	clinical	cd_8_group_390	cd_4_group_288	cd_2_group_233
PDT000190077.2	PDS000148267.18	SAMN06445838	clinical	cd_8_group_390	cd_4_group_288	cd_2_group_233
PDT000190761.2	PDS000022934.50	SAMN06460058	clinical	cd_8_group_391	-	-
PDT000495534.1	PDS000022934.50	SAMN11507418	clinical	cd_8_group_391	-	-
PDT000937375.1	PDS000022934.50	SAMN17373780	clinical	cd_8_group_391	-	-
PDT001089805.1	PDS000022934.50	SAMN20221771	clinical	cd_8_group_391	-	-
PDT001290396.1	PDS000022934.50	SAMN27623951	clinical	cd_8_group_391	-	-
PDT001322619.1	PDS000022934.50	SAMN28864844	clinical	cd_8_group_391	-	-
PDT001694566.1	PDS000022934.50	SAMN34254332	clinical	cd_8_group_391	cd_4_group_579	-
PDT000314364.2	PDS000022934.50	SAMN09210527	clinical	cd_8_group_391	cd_4_group_579	cd_2_group_454
PDT001045884.1	PDS000022934.50	SAMN19317239	clinical	cd_8_group_391	cd_4_group_579	cd_2_group_454
PDT000190960.2	PDS000053076.12	SAMN06461892	clinical	cd_8_group_392	-	-
PDT000985446.1	PDS000053076.12	SAMN18316012	clinical	cd_8_group_392	-	-
PDT001160500.1	PDS000053076.12	SAMN22512858	clinical	cd_8_group_392	-	-
PDT001836803.2	PDS000053076.12	SAMN36786265	clinical	cd_8_group_392	-	-
PDT000190992.2	PDS000051257.2	SAMN06461893	clinical	cd_8_group_393	-	-
PDT000594740.1	PDS000051257.2	SAMN12856639	clinical	cd_8_group_393	-	-
PDT000722385.1	PDS000051257.2	SAMN14601446	clinical	cd_8_group_393	-	-
PDT000191001.2	PDS000022904.162	SAMN06472744	clinical	cd_8_group_394	-	-
PDT000600388.1	PDS000022904.162	SAMN12911040	clinical	cd_8_group_394	-	-
PDT000815880.1	PDS000022904.162	SAMN15850724	clinical	cd_8_group_394	-	-
PDT000192018.2	PDS000022511.48	SAMN06546630	clinical	cd_8_group_395	cd_4_group_290	-
PDT000223050.2	PDS000022511.48	SAMN07327885	clinical	cd_8_group_395	cd_4_group_290	-
PDT000253413.2	PDS000022511.48	SAMN07672087	clinical	cd_8_group_395	cd_4_group_290	-
PDT000192025.2	PDS000022202.81	SAMN06481540	clinical	cd_8_group_396	-	-
PDT000798338.1	PDS000022202.81	SAMN15663699	clinical	cd_8_group_396	-	-
PDT001085628.1	PDS000021027.435	SAMN20121018	clinical	cd_8_group_397	cd_4_group_291	-
PDT001095711.1	PDS000021027.435	SAMN20371125	clinical	cd_8_group_397	cd_4_group_291	-
PDT001577011.1	PDS000021027.435	SAMN32732449	clinical	cd_8_group_397	cd_4_group_291	-
PDT001843628.1	PDS000021027.435	SAMN36871794	clinical	cd_8_group_397	cd_4_group_291	-
PDT000192393.2	PDS000021027.435	SAMN06562221	clinical	cd_8_group_397	cd_4_group_291	cd_2_group_237
PDT000792766.1	PDS000021027.435	SAMN15584868	clinical	cd_8_group_397	cd_4_group_291	cd_2_group_237
PDT000473332.1	PDS000021027.435	SAMN11050281	clinical	cd_8_group_397	cd_4_group_936	-
PDT000504894.1	PDS000021027.435	SAMN11832410	clinical	cd_8_group_397	cd_4_group_936	-
PDT000735128.1	PDS000021027.435	SAMN14918582	clinical	cd_8_group_397	cd_4_group_936	-
PDT001927396.1	PDS000022832.189	SAMN37805810	clinical	cd_8_group_398	-	-
PDT000572741.1	PDS000022832.189	SAMN12622395	clinical	cd_8_group_398	cd_4_group_292	-
PDT000192394.2	PDS000022832.189	SAMN06562218	clinical	cd_8_group_398	cd_4_group_292	cd_2_group_238
PDT000343683.1	PDS000022832.189	SAMN09631634	clinical	cd_8_group_398	cd_4_group_292	cd_2_group_238
PDT000193491.3	PDS000116431.181	SAMN06606836	clinical	cd_8_group_399	cd_4_group_294	-
PDT000551644.1	PDS000116431.181	SAMN12407741	clinical	cd_8_group_399	cd_4_group_294	-
PDT000046017.2	PDS000022897.37	SAMN03265487	clinical	cd_8_group_4	-	-
PDT000570349.1	PDS000022897.37	SAMN12617112	clinical	cd_8_group_4	-	-
PDT000593718.1	PDS000022897.37	SAMN12840303	clinical	cd_8_group_4	-	-
PDT000062765.2	PDS000022134.1	SAMN03566180	clinical	cd_8_group_40	cd_4_group_24	-
PDT000062767.2	PDS000022134.1	SAMN03566182	clinical	cd_8_group_40	cd_4_group_24	-
PDT000195216.2	PDS000022810.5	SAMN06606970	clinical	cd_8_group_400	cd_4_group_298	-
PDT000347284.1	PDS000022810.5	SAMN09650702	clinical	cd_8_group_400	cd_4_group_298	-
PDT000464482.1	PDS000021367.140	SAMN10892485	clinical	cd_8_group_401	-	-
PDT000542652.1	PDS000021367.140	SAMN12262464	clinical	cd_8_group_401	-	-
PDT000575078.1	PDS000021367.140	SAMN12647434	clinical	cd_8_group_401	-	-
PDT001183577.1	PDS000021367.140	SAMN23410952	clinical	cd_8_group_401	-	-
PDT001306106.1	PDS000021367.140	SAMN28194908	clinical	cd_8_group_401	-	-
PDT000607835.1	PDS000021367.140	SAMN13027664	clinical	cd_8_group_401	cd_4_group_1182	-
PDT001233045.1	PDS000021367.140	SAMN25353391	clinical	cd_8_group_401	cd_4_group_1182	-
PDT001233046.1	PDS000021367.140	SAMN25353392	clinical	cd_8_group_401	cd_4_group_1795	cd_2_group_1456
PDT001235165.1	PDS000021367.140	SAMN25519432	clinical	cd_8_group_401	cd_4_group_1795	cd_2_group_1456
PDT001893496.1	PDS000021367.140	SAMN37513388	clinical	cd_8_group_401	cd_4_group_1795	cd_2_group_1823
PDT001909821.1	PDS000021367.140	SAMN37609217	clinical	cd_8_group_401	cd_4_group_1795	cd_2_group_1823
PDT000859261.1	PDS000021367.140	SAMN16408675	clinical	cd_8_group_401	cd_4_group_299	-
PDT000195221.2	PDS000021367.140	SAMN06606969	clinical	cd_8_group_401	cd_4_group_299	cd_2_group_242
PDT000298326.2	PDS000021367.140	SAMN08794886	clinical	cd_8_group_401	cd_4_group_299	cd_2_group_242
PDT000602348.1	PDS000021367.140	SAMN12992999	clinical	cd_8_group_401	cd_4_group_300	-
PDT000195322.2	PDS000021367.140	SAMN06606972	clinical	cd_8_group_401	cd_4_group_300	cd_2_group_243
PDT000200539.2	PDS000021367.140	SAMN06689041	clinical	cd_8_group_401	cd_4_group_300	cd_2_group_243
PDT000226114.2	PDS000021367.140	SAMN07373246	clinical	cd_8_group_401	cd_4_group_300	cd_2_group_243
PDT000631271.1	PDS000021367.140	SAMN13336272	clinical	cd_8_group_401	cd_4_group_300	cd_2_group_243
PDT000197517.2	PDS000021438.54	SAMN06639989	clinical	cd_8_group_402	-	-
PDT000545730.1	PDS000021438.54	SAMN12315729	clinical	cd_8_group_402	-	-
PDT000197518.2	PDS000155766.4	SAMN06639984	clinical	cd_8_group_403	-	-
PDT000236292.2	PDS000155766.4	SAMN07532634	clinical	cd_8_group_403	-	-
PDT000243611.2	PDS000155766.4	SAMN07688520	clinical	cd_8_group_403	-	-
PDT000197527.2	PDS000149899.2	SAMN06629742	clinical	cd_8_group_404	cd_4_group_301	-
PDT000268241.2	PDS000149899.2	SAMN08113843	clinical	cd_8_group_404	cd_4_group_301	-
PDT000649737.1	PDS000022444.221	SAMN13656938	clinical	cd_8_group_405	-	-
PDT000198027.2	PDS000022444.221	SAMN06644950	clinical	cd_8_group_405	cd_4_group_302	-
PDT000611763.1	PDS000022444.221	SAMN13059424	clinical	cd_8_group_405	cd_4_group_302	-
PDT000215075.2	PDS000022444.221	SAMN07180225	clinical	cd_8_group_405	cd_4_group_328	-
PDT000483161.1	PDS000022444.221	SAMN11265371	clinical	cd_8_group_405	cd_4_group_328	-
PDT001352416.1	PDS000025676.7	SAMN29501196	clinical	cd_8_group_406	-	-
PDT000198029.2	PDS000025676.7	SAMN06644940	clinical	cd_8_group_406	cd_4_group_303	cd_2_group_246
PDT000350273.1	PDS000025676.7	SAMN09665101	clinical	cd_8_group_406	cd_4_group_303	cd_2_group_246
PDT000198496.2	PDS000022601.4	SAMN06661612	clinical	cd_8_group_407	-	-
PDT000367175.1	PDS000022601.4	SAMN09909556	clinical	cd_8_group_407	cd_4_group_739	-
PDT000468426.1	PDS000022601.4	SAMN10986730	clinical	cd_8_group_407	cd_4_group_739	-
PDT000740950.1	PDS000021436.54	SAMN14975016	clinical	cd_8_group_408	-	-
PDT000748024.1	PDS000021436.54	SAMN15037202	clinical	cd_8_group_408	-	-
PDT001219352.1	PDS000021436.54	SAMN24806613	clinical	cd_8_group_408	-	-
PDT001399339.1	PDS000021436.54	SAMN30444931	clinical	cd_8_group_408	-	-
PDT000986212.1	PDS000021436.54	SAMN18340521	clinical	cd_8_group_408	cd_4_group_1572	-
PDT001182738.1	PDS000021436.54	SAMN23390381	clinical	cd_8_group_408	cd_4_group_1572	cd_2_group_1436
PDT001295120.1	PDS000021436.54	SAMN27916078	clinical	cd_8_group_408	cd_4_group_1572	cd_2_group_1436
PDT001391316.1	PDS000021436.54	SAMN30350486	clinical	cd_8_group_408	cd_4_group_1572	cd_2_group_1436
PDT000198991.2	PDS000021436.54	SAMN06672054	clinical	cd_8_group_408	cd_4_group_305	-
PDT000388852.1	PDS000021436.54	SAMN10180454	clinical	cd_8_group_408	cd_4_group_305	-
PDT000465728.1	PDS000021436.54	SAMN10936337	clinical	cd_8_group_408	cd_4_group_305	-
PDT001476221.1	PDS000021436.54	SAMN31602509	clinical	cd_8_group_408	cd_4_group_305	-
PDT000743533.1	PDS000038742.8	SAMN14985088	clinical	cd_8_group_409	-	-
PDT001867232.1	PDS000038742.8	SAMN37183440	clinical	cd_8_group_409	-	-
PDT001884871.1	PDS000038742.8	SAMN37397416	clinical	cd_8_group_409	-	-
PDT000859127.1	PDS000038742.8	SAMN16403225	clinical	cd_8_group_409	cd_4_group_1468	cd_2_group_1168
PDT000881097.1	PDS000038742.8	SAMN16687098	clinical	cd_8_group_409	cd_4_group_1468	cd_2_group_1168
PDT000199214.2	PDS000038742.8	SAMN06676182	clinical	cd_8_group_409	cd_4_group_306	-
PDT000457750.1	PDS000038742.8	SAMN10857618	clinical	cd_8_group_409	cd_4_group_306	-
PDT000212974.2	PDS000022422.107	SAMN07160228	clinical	cd_8_group_41	-	-
PDT000458510.1	PDS000022422.107	SAMN10867888	clinical	cd_8_group_41	-	-
PDT000600392.1	PDS000022422.107	SAMN12911067	clinical	cd_8_group_41	-	-
PDT000621118.1	PDS000022422.107	SAMN13170106	clinical	cd_8_group_41	-	-
PDT000656040.1	PDS000022422.107	SAMN13750529	clinical	cd_8_group_41	-	-
PDT000659020.1	PDS000022422.107	SAMN13824677	clinical	cd_8_group_41	-	-
PDT000920862.1	PDS000022422.107	SAMN17131554	clinical	cd_8_group_41	-	-
PDT001222624.1	PDS000022422.107	SAMN24965857	clinical	cd_8_group_41	-	-
PDT001663595.1	PDS000022422.107	SAMN33800151	clinical	cd_8_group_41	-	-
PDT000553569.1	PDS000022422.107	SAMN12423791	clinical	cd_8_group_41	cd_4_group_25	-
PDT001173537.1	PDS000022422.107	SAMN23039633	clinical	cd_8_group_41	cd_4_group_25	-
PDT000062766.2	PDS000022422.107	SAMN03566181	clinical	cd_8_group_41	cd_4_group_25	cd_2_group_15
PDT000137991.2	PDS000022422.107	SAMN05383100	clinical	cd_8_group_41	cd_4_group_25	cd_2_group_15
PDT001663600.1	PDS000022422.107	SAMN33800149	clinical	cd_8_group_41	cd_4_group_25	cd_2_group_15
PDT001663601.1	PDS000022422.107	SAMN33800150	clinical	cd_8_group_41	cd_4_group_25	cd_2_group_15
PDT000151158.2	PDS000022422.107	SAMN05833253	clinical	cd_8_group_41	cd_4_group_25	cd_2_group_168
PDT000184567.2	PDS000022422.107	SAMN06283849	clinical	cd_8_group_41	cd_4_group_25	cd_2_group_168
PDT000259883.2	PDS000022422.107	SAMN07958550	clinical	cd_8_group_41	cd_4_group_469	-
PDT000496579.1	PDS000022422.107	SAMN11536927	clinical	cd_8_group_41	cd_4_group_469	-
PDT000381045.1	PDS000022422.107	SAMN10091154	clinical	cd_8_group_41	cd_4_group_772	-
PDT000838779.1	PDS000022422.107	SAMN16202794	clinical	cd_8_group_41	cd_4_group_772	cd_2_group_1151
PDT001203937.1	PDS000022422.107	SAMN24108225	clinical	cd_8_group_41	cd_4_group_772	cd_2_group_1151
PDT001252299.1	PDS000022422.107	SAMN26028868	clinical	cd_8_group_41	cd_4_group_772	cd_2_group_1151
PDT001387259.1	PDS000022422.107	SAMN30287812	clinical	cd_8_group_41	cd_4_group_772	cd_2_group_1151
PDT001404765.1	PDS000022422.107	SAMN30565995	clinical	cd_8_group_41	cd_4_group_772	cd_2_group_1151
PDT001453033.1	PDS000022422.107	SAMN31276457	clinical	cd_8_group_41	cd_4_group_772	cd_2_group_1151
PDT001480737.1	PDS000022422.107	SAMN31649012	clinical	cd_8_group_41	cd_4_group_772	cd_2_group_1151
PDT001785657.1	PDS000022422.107	SAMN35795170	clinical	cd_8_group_41	cd_4_group_772	cd_2_group_1151
PDT000200523.2	PDS000022404.8	SAMN06689035	clinical	cd_8_group_410	cd_4_group_307	cd_2_group_248
PDT000277770.2	PDS000022404.8	SAMN06352080	clinical	cd_8_group_410	cd_4_group_307	cd_2_group_248
PDT000591782.1	PDS000022404.8	SAMN12821403	clinical	cd_8_group_410	cd_4_group_307	cd_2_group_248
PDT000593712.1	PDS000022404.8	SAMN12840262	clinical	cd_8_group_410	cd_4_group_307	cd_2_group_248
PDT000200524.2	PDS000043309.6	SAMN06689038	clinical	cd_8_group_411	cd_4_group_308	cd_2_group_249
PDT000663818.1	PDS000043309.6	SAMN13869801	clinical	cd_8_group_411	cd_4_group_308	cd_2_group_249
PDT000200541.2	PDS000021432.1	SAMN06680615	clinical	cd_8_group_412	-	-
PDT000237635.2	PDS000021432.1	SAMN07572880	clinical	cd_8_group_412	-	-
PDT000201332.2	PDS000072253.38	SAMN06706976	clinical	cd_8_group_413	cd_4_group_310	-
PDT000201327.2	PDS000072253.38	SAMN06706979	clinical	cd_8_group_413	cd_4_group_310	cd_2_group_253
PDT000201328.2	PDS000072253.38	SAMN06706982	clinical	cd_8_group_413	cd_4_group_310	cd_2_group_253
PDT001264208.1	PDS000021537.270	SAMN26578182	clinical	cd_8_group_414	-	-
PDT001766830.1	PDS000021537.270	SAMN35558217	clinical	cd_8_group_414	-	-
PDT000668172.2	PDS000021537.270	SAMN13895963	clinical	cd_8_group_414	cd_4_group_1131	-
PDT000575872.1	PDS000021537.270	SAMN12657838	clinical	cd_8_group_414	cd_4_group_1131	cd_2_group_888
PDT001056491.1	PDS000021537.270	SAMN19486623	clinical	cd_8_group_414	cd_4_group_1131	cd_2_group_888
PDT001056503.1	PDS000021537.270	SAMN19486621	clinical	cd_8_group_414	cd_4_group_1131	cd_2_group_888
PDT000306805.2	PDS000021537.270	SAMN08941570	clinical	cd_8_group_414	cd_4_group_313	-
PDT000637145.1	PDS000021537.270	SAMN13392108	clinical	cd_8_group_414	cd_4_group_313	-
PDT000203059.2	PDS000021537.270	SAMN06711383	clinical	cd_8_group_414	cd_4_group_313	cd_2_group_255
PDT000482413.1	PDS000021537.270	SAMN11250487	clinical	cd_8_group_414	cd_4_group_313	cd_2_group_255
PDT000784695.1	PDS000021537.270	SAMN15493558	clinical	cd_8_group_414	cd_4_group_313	cd_2_group_255
PDT000203664.2	PDS000022579.9	SAMN06761291	clinical	cd_8_group_415	-	-
PDT000823273.1	PDS000022579.9	SAMN15934483	clinical	cd_8_group_415	-	-
PDT000203666.2	PDS000021326.6	SAMN06761277	clinical	cd_8_group_416	cd_4_group_314	cd_2_group_256
PDT000203667.2	PDS000021326.6	SAMN06761276	clinical	cd_8_group_416	cd_4_group_314	cd_2_group_256
PDT000203668.2	PDS000116431.181	SAMN06761279	clinical	cd_8_group_417	cd_4_group_315	cd_2_group_257
PDT000656367.1	PDS000116431.181	SAMN13763568	clinical	cd_8_group_417	cd_4_group_315	cd_2_group_257
PDT000205460.2	PDS000116431.181	SAMN06827072	clinical	cd_8_group_418	cd_4_group_316	cd_2_group_258
PDT000894650.1	PDS000116431.181	SAMN16848082	clinical	cd_8_group_418	cd_4_group_316	cd_2_group_258
PDT000206348.2	PDS000148289.10	SAMN06847076	clinical	cd_8_group_419	-	-
PDT000891348.1	PDS000148289.10	SAMN16811175	clinical	cd_8_group_419	-	-
PDT001040190.1	PDS000148289.10	SAMN19232470	clinical	cd_8_group_419	-	-
PDT000144269.3	PDS000155757.7	SAMN05553041	clinical	cd_8_group_42	-	-
PDT000192008.2	PDS000155757.7	SAMN06546634	clinical	cd_8_group_42	-	-
PDT000231663.2	PDS000155757.7	SAMN07419354	clinical	cd_8_group_42	-	-
PDT000231667.2	PDS000155757.7	SAMN07431199	clinical	cd_8_group_42	-	-
PDT000237891.2	PDS000155757.7	SAMN07461478	clinical	cd_8_group_42	-	-
PDT000351269.1	PDS000155757.7	SAMN09685790	clinical	cd_8_group_42	-	-
PDT000411906.1	PDS000155757.7	SAMN10492169	clinical	cd_8_group_42	-	-
PDT000545591.1	PDS000155757.7	SAMN12307456	clinical	cd_8_group_42	-	-
PDT000553574.1	PDS000155757.7	SAMN12423785	clinical	cd_8_group_42	-	-
PDT000762087.1	PDS000155757.7	SAMN15169075	clinical	cd_8_group_42	-	-
PDT000827611.1	PDS000155757.7	SAMN15961418	clinical	cd_8_group_42	-	-
PDT000940762.1	PDS000155757.7	SAMN17531898	clinical	cd_8_group_42	-	-
PDT001337965.3	PDS000155757.7	SAMN29222773	clinical	cd_8_group_42	-	-
PDT001963550.1	PDS000155757.7	SAMN38052335	clinical	cd_8_group_42	-	-
PDT000545768.1	PDS000155757.7	SAMN12315737	clinical	cd_8_group_42	cd_4_group_1048	-
PDT000864278.1	PDS000155757.7	SAMN16510719	clinical	cd_8_group_42	cd_4_group_1048	cd_2_group_1178
PDT000866658.1	PDS000155757.7	SAMN16533735	clinical	cd_8_group_42	cd_4_group_1048	cd_2_group_1178
PDT000687305.1	PDS000155757.7	SAMN14125053	clinical	cd_8_group_42	cd_4_group_1326	-
PDT000948436.1	PDS000155757.7	SAMN17778964	clinical	cd_8_group_42	cd_4_group_1326	-
PDT001827922.1	PDS000155757.7	SAMN36703472	clinical	cd_8_group_42	cd_4_group_1326	-
PDT001274749.1	PDS000155757.7	SAMN26898463	clinical	cd_8_group_42	cd_4_group_1813	-
PDT001787073.1	PDS000155757.7	SAMN35843571	clinical	cd_8_group_42	cd_4_group_1813	-
PDT000220655.2	PDS000155757.7	SAMN07268999	clinical	cd_8_group_42	cd_4_group_227	-
PDT000563038.1	PDS000155757.7	SAMN12567656	clinical	cd_8_group_42	cd_4_group_227	-
PDT000905171.1	PDS000155757.7	SAMN17012108	clinical	cd_8_group_42	cd_4_group_227	-
PDT000927394.1	PDS000155757.7	SAMN17198830	clinical	cd_8_group_42	cd_4_group_227	-
PDT000162119.2	PDS000155757.7	SAMN06029375	clinical	cd_8_group_42	cd_4_group_227	cd_2_group_183
PDT000162128.2	PDS000155757.7	SAMN06029374	clinical	cd_8_group_42	cd_4_group_227	cd_2_group_183
PDT000217351.2	PDS000155757.7	SAMN07199588	clinical	cd_8_group_42	cd_4_group_227	cd_2_group_183
PDT000206857.2	PDS000155757.7	SAMN06883572	clinical	cd_8_group_42	cd_4_group_227	cd_2_group_259
PDT000206860.2	PDS000155757.7	SAMN06883574	clinical	cd_8_group_42	cd_4_group_227	cd_2_group_259
PDT000062769.2	PDS000155757.7	SAMN03566184	clinical	cd_8_group_42	cd_4_group_26	-
PDT000211017.2	PDS000155757.7	SAMN07146676	clinical	cd_8_group_42	cd_4_group_26	-
PDT000179198.2	PDS000155757.7	SAMN06237944	clinical	cd_8_group_42	cd_4_group_26	cd_2_group_214
PDT000179204.2	PDS000155757.7	SAMN06237945	clinical	cd_8_group_42	cd_4_group_26	cd_2_group_214
PDT000179205.2	PDS000155757.7	SAMN06237932	clinical	cd_8_group_42	cd_4_group_265	-
PDT000179193.2	PDS000155757.7	SAMN06237934	clinical	cd_8_group_42	cd_4_group_265	cd_2_group_213
PDT000179194.2	PDS000155757.7	SAMN06237939	clinical	cd_8_group_42	cd_4_group_265	cd_2_group_213
PDT000179195.2	PDS000155757.7	SAMN06237938	clinical	cd_8_group_42	cd_4_group_265	cd_2_group_213
PDT000179196.2	PDS000155757.7	SAMN06237936	clinical	cd_8_group_42	cd_4_group_265	cd_2_group_213
PDT000179200.2	PDS000155757.7	SAMN06237933	clinical	cd_8_group_42	cd_4_group_265	cd_2_group_213
PDT000179202.2	PDS000155757.7	SAMN06237935	clinical	cd_8_group_42	cd_4_group_265	cd_2_group_213
PDT000179203.2	PDS000155757.7	SAMN06237937	clinical	cd_8_group_42	cd_4_group_265	cd_2_group_213
PDT000179210.2	PDS000155757.7	SAMN06237940	clinical	cd_8_group_42	cd_4_group_265	cd_2_group_213
PDT000179212.2	PDS000155757.7	SAMN06237941	clinical	cd_8_group_42	cd_4_group_265	cd_2_group_213
PDT000179214.2	PDS000155757.7	SAMN06237943	clinical	cd_8_group_42	cd_4_group_265	cd_2_group_213
PDT000179216.2	PDS000155757.7	SAMN06237942	clinical	cd_8_group_42	cd_4_group_265	cd_2_group_213
PDT000179218.2	PDS000155757.7	SAMN06237951	clinical	cd_8_group_42	cd_4_group_265	cd_2_group_213
PDT000179219.2	PDS000155757.7	SAMN06237946	clinical	cd_8_group_42	cd_4_group_265	cd_2_group_213
PDT000179222.2	PDS000155757.7	SAMN06237962	clinical	cd_8_group_42	cd_4_group_265	cd_2_group_213
PDT000179223.2	PDS000155757.7	SAMN06237963	clinical	cd_8_group_42	cd_4_group_265	cd_2_group_213
PDT000179226.2	PDS000155757.7	SAMN06237949	clinical	cd_8_group_42	cd_4_group_265	cd_2_group_213
PDT000179228.2	PDS000155757.7	SAMN06237948	clinical	cd_8_group_42	cd_4_group_265	cd_2_group_213
PDT000179229.2	PDS000155757.7	SAMN06237947	clinical	cd_8_group_42	cd_4_group_265	cd_2_group_213
PDT000179230.2	PDS000155757.7	SAMN06237952	clinical	cd_8_group_42	cd_4_group_265	cd_2_group_213
PDT000179231.2	PDS000155757.7	SAMN06237964	clinical	cd_8_group_42	cd_4_group_265	cd_2_group_213
PDT000179234.2	PDS000155757.7	SAMN06237953	clinical	cd_8_group_42	cd_4_group_265	cd_2_group_213
PDT000179236.2	PDS000155757.7	SAMN06237957	clinical	cd_8_group_42	cd_4_group_265	cd_2_group_213
PDT000179238.2	PDS000155757.7	SAMN06237954	clinical	cd_8_group_42	cd_4_group_265	cd_2_group_213
PDT000179239.2	PDS000155757.7	SAMN06237955	clinical	cd_8_group_42	cd_4_group_265	cd_2_group_213
PDT000179240.2	PDS000155757.7	SAMN06237960	clinical	cd_8_group_42	cd_4_group_265	cd_2_group_213
PDT000179243.2	PDS000155757.7	SAMN06237965	clinical	cd_8_group_42	cd_4_group_265	cd_2_group_213
PDT000179244.2	PDS000155757.7	SAMN06237958	clinical	cd_8_group_42	cd_4_group_265	cd_2_group_213
PDT000179245.2	PDS000155757.7	SAMN06237961	clinical	cd_8_group_42	cd_4_group_265	cd_2_group_213
PDT000179247.2	PDS000155757.7	SAMN06237959	clinical	cd_8_group_42	cd_4_group_265	cd_2_group_213
PDT000179248.2	PDS000155757.7	SAMN06237956	clinical	cd_8_group_42	cd_4_group_265	cd_2_group_213
PDT000179252.2	PDS000155757.7	SAMN06237968	clinical	cd_8_group_42	cd_4_group_265	cd_2_group_213
PDT000179253.2	PDS000155757.7	SAMN06237967	clinical	cd_8_group_42	cd_4_group_265	cd_2_group_213
PDT000179255.2	PDS000155757.7	SAMN06237966	clinical	cd_8_group_42	cd_4_group_265	cd_2_group_213
PDT000179257.2	PDS000155757.7	SAMN06237969	clinical	cd_8_group_42	cd_4_group_265	cd_2_group_213
PDT000179258.2	PDS000155757.7	SAMN06237970	clinical	cd_8_group_42	cd_4_group_265	cd_2_group_213
PDT000179260.2	PDS000155757.7	SAMN06237971	clinical	cd_8_group_42	cd_4_group_265	cd_2_group_213
PDT000181853.2	PDS000155757.7	SAMN06252610	clinical	cd_8_group_42	cd_4_group_265	cd_2_group_213
PDT000181854.2	PDS000155757.7	SAMN06252611	clinical	cd_8_group_42	cd_4_group_265	cd_2_group_213
PDT000181855.2	PDS000155757.7	SAMN06252624	clinical	cd_8_group_42	cd_4_group_265	cd_2_group_213
PDT000181856.2	PDS000155757.7	SAMN06252613	clinical	cd_8_group_42	cd_4_group_265	cd_2_group_213
PDT000181857.2	PDS000155757.7	SAMN06252612	clinical	cd_8_group_42	cd_4_group_265	cd_2_group_213
PDT000181859.2	PDS000155757.7	SAMN06252614	clinical	cd_8_group_42	cd_4_group_265	cd_2_group_213
PDT000181860.2	PDS000155757.7	SAMN06252615	clinical	cd_8_group_42	cd_4_group_265	cd_2_group_213
PDT000181861.2	PDS000155757.7	SAMN06252616	clinical	cd_8_group_42	cd_4_group_265	cd_2_group_213
PDT000181862.2	PDS000155757.7	SAMN06252618	clinical	cd_8_group_42	cd_4_group_265	cd_2_group_213
PDT000181863.2	PDS000155757.7	SAMN06252617	clinical	cd_8_group_42	cd_4_group_265	cd_2_group_213
PDT000181864.2	PDS000155757.7	SAMN06252619	clinical	cd_8_group_42	cd_4_group_265	cd_2_group_213
PDT000181865.2	PDS000155757.7	SAMN06252620	clinical	cd_8_group_42	cd_4_group_265	cd_2_group_213
PDT000181866.2	PDS000155757.7	SAMN06252621	clinical	cd_8_group_42	cd_4_group_265	cd_2_group_213
PDT000181870.2	PDS000155757.7	SAMN06252623	clinical	cd_8_group_42	cd_4_group_265	cd_2_group_213
PDT000181871.2	PDS000155757.7	SAMN06252622	clinical	cd_8_group_42	cd_4_group_265	cd_2_group_213
PDT000181879.2	PDS000155757.7	SAMN06252625	clinical	cd_8_group_42	cd_4_group_265	cd_2_group_213
PDT000182942.2	PDS000155757.7	SAMN06276425	clinical	cd_8_group_42	cd_4_group_265	cd_2_group_213
PDT000182943.2	PDS000155757.7	SAMN06276427	clinical	cd_8_group_42	cd_4_group_265	cd_2_group_213
PDT000182944.2	PDS000155757.7	SAMN06276428	clinical	cd_8_group_42	cd_4_group_265	cd_2_group_213
PDT000182947.2	PDS000155757.7	SAMN06276426	clinical	cd_8_group_42	cd_4_group_265	cd_2_group_213
PDT000190749.2	PDS000155757.7	SAMN06460052	clinical	cd_8_group_42	cd_4_group_265	cd_2_group_213
PDT000206845.2	PDS000046134.127	SAMN06848991	clinical	cd_8_group_420	-	-
PDT001664340.1	PDS000046134.127	SAMN33831156	clinical	cd_8_group_420	-	-
PDT000802839.1	PDS000020482.38	SAMN15735174	clinical	cd_8_group_421	-	-
PDT001289973.1	PDS000020482.38	SAMN27618497	clinical	cd_8_group_421	-	-
PDT000206847.2	PDS000020482.38	SAMN06883571	clinical	cd_8_group_421	cd_4_group_317	-
PDT000321826.1	PDS000020482.38	SAMN09288567	clinical	cd_8_group_421	cd_4_group_317	-
PDT000627316.1	PDS000020482.38	SAMN13266621	clinical	cd_8_group_421	cd_4_group_317	-
PDT000648368.1	PDS000020482.38	SAMN13639594	clinical	cd_8_group_421	cd_4_group_317	-
PDT000743347.1	PDS000020482.38	SAMN14981354	clinical	cd_8_group_421	cd_4_group_317	-
PDT000792583.1	PDS000020482.38	SAMN15579978	clinical	cd_8_group_421	cd_4_group_317	cd_2_group_1123
PDT001253465.1	PDS000020482.38	SAMN26199060	clinical	cd_8_group_421	cd_4_group_317	cd_2_group_1123
PDT000414336.1	PDS000020482.38	SAMN10532771	clinical	cd_8_group_421	cd_4_group_317	cd_2_group_675
PDT000465293.1	PDS000020482.38	SAMN10919889	clinical	cd_8_group_421	cd_4_group_317	cd_2_group_675
PDT000479987.1	PDS000020482.38	SAMN11176035	clinical	cd_8_group_421	cd_4_group_317	cd_2_group_675
PDT000490564.1	PDS000020482.38	SAMN11419998	clinical	cd_8_group_421	cd_4_group_317	cd_2_group_675
PDT000518077.1	PDS000020482.38	SAMN11961026	clinical	cd_8_group_421	cd_4_group_317	cd_2_group_675
PDT000526065.1	PDS000020482.38	SAMN12107546	clinical	cd_8_group_421	cd_4_group_317	cd_2_group_675
PDT000526107.1	PDS000020482.38	SAMN12108590	clinical	cd_8_group_421	cd_4_group_317	cd_2_group_675
PDT000542676.1	PDS000020482.38	SAMN12262699	clinical	cd_8_group_421	cd_4_group_317	cd_2_group_675
PDT000545588.1	PDS000020482.38	SAMN12307454	clinical	cd_8_group_421	cd_4_group_317	cd_2_group_675
PDT000564716.1	PDS000020482.38	SAMN12580405	clinical	cd_8_group_421	cd_4_group_317	cd_2_group_675
PDT000597549.1	PDS000020482.38	SAMN12876255	clinical	cd_8_group_421	cd_4_group_317	cd_2_group_675
PDT000602934.1	PDS000020482.38	SAMN12995358	clinical	cd_8_group_421	cd_4_group_317	cd_2_group_675
PDT000618170.1	PDS000020482.38	SAMN13116623	clinical	cd_8_group_421	cd_4_group_317	cd_2_group_675
PDT000620148.1	PDS000020482.38	SAMN13153445	clinical	cd_8_group_421	cd_4_group_317	cd_2_group_675
PDT000641462.1	PDS000020482.38	SAMN13286975	clinical	cd_8_group_421	cd_4_group_317	cd_2_group_675
PDT000647854.1	PDS000020482.38	SAMN13624808	clinical	cd_8_group_421	cd_4_group_317	cd_2_group_675
PDT000651524.1	PDS000020482.38	SAMN13700278	clinical	cd_8_group_421	cd_4_group_317	cd_2_group_675
PDT000653512.1	PDS000020482.38	SAMN13714778	clinical	cd_8_group_421	cd_4_group_317	cd_2_group_675
PDT000743313.1	PDS000020482.38	SAMN14981298	clinical	cd_8_group_421	cd_4_group_317	cd_2_group_675
PDT001065361.1	PDS000020482.38	SAMN19642341	clinical	cd_8_group_421	cd_4_group_317	cd_2_group_675
PDT000207024.2	PDS000039218.11	SAMN06050849	clinical	cd_8_group_422	cd_4_group_318	-
PDT000417425.1	PDS000039218.11	SAMN10589356	clinical	cd_8_group_422	cd_4_group_318	-
PDT000207028.2	PDS000022934.50	SAMN06050846	clinical	cd_8_group_423	-	-
PDT000314344.2	PDS000022934.50	SAMN09210491	clinical	cd_8_group_423	-	-
PDT000358960.1	PDS000022934.50	SAMN09770115	clinical	cd_8_group_423	-	-
PDT000469831.1	PDS000022934.50	SAMN11028333	clinical	cd_8_group_423	-	-
PDT001647382.1	PDS000022934.50	SAMN33486268	clinical	cd_8_group_423	-	-
PDT000208225.2	PDS000021159.7	SAMN06894930	clinical	cd_8_group_424	-	-
PDT000224218.2	PDS000021159.7	SAMN07337422	clinical	cd_8_group_424	-	-
PDT000208229.2	PDS000021148.9	SAMN06909664	clinical	cd_8_group_425	-	-
PDT000285263.2	PDS000021148.9	SAMN08472430	clinical	cd_8_group_425	-	-
PDT000209777.2	PDS000021395.1	SAMN07124709	clinical	cd_8_group_426	cd_4_group_319	cd_2_group_260
PDT000210892.2	PDS000021395.1	SAMN07124713	clinical	cd_8_group_426	cd_4_group_319	cd_2_group_260
PDT000209779.2	PDS000134827.10	SAMN06928864	clinical	cd_8_group_427	-	-
PDT000209846.2	PDS000134827.10	SAMN06921040	clinical	cd_8_group_427	-	-
PDT000319191.2	PDS000134827.10	SAMN09254479	clinical	cd_8_group_427	-	-
PDT000320104.2	PDS000134827.10	SAMN09269184	clinical	cd_8_group_427	-	-
PDT000320134.2	PDS000134827.10	SAMN09269181	clinical	cd_8_group_427	-	-
PDT000643559.1	PDS000134827.10	SAMN13541172	clinical	cd_8_group_427	-	-
PDT000814208.1	PDS000134827.10	SAMN15832406	clinical	cd_8_group_427	-	-
PDT001184714.1	PDS000134827.10	SAMN23427325	clinical	cd_8_group_427	-	-
PDT001295080.2	PDS000134827.10	SAMN27916072	clinical	cd_8_group_427	-	-
PDT000209809.2	PDS000021481.20	SAMN06921036	clinical	cd_8_group_428	-	-
PDT000547085.1	PDS000021481.20	SAMN12335638	clinical	cd_8_group_428	-	-
PDT000210858.2	PDS000010571.44	SAMN07135344	clinical	cd_8_group_429	-	-
PDT000209827.2	PDS000010571.44	SAMN07135343	clinical	cd_8_group_429	cd_4_group_321	cd_2_group_263
PDT000209864.2	PDS000010571.44	SAMN07135345	clinical	cd_8_group_429	cd_4_group_321	cd_2_group_263
PDT000210845.2	PDS000010571.44	SAMN07135342	clinical	cd_8_group_429	cd_4_group_321	cd_2_group_263
PDT000252105.2	PDS000010571.44	SAMN07490853	clinical	cd_8_group_429	cd_4_group_321	cd_2_group_263
PDT000113320.2	PDS000000107.170	SAMN04545026	clinical	cd_8_group_43	-	-
PDT000139795.2	PDS000000107.170	SAMN05371139	clinical	cd_8_group_43	-	-
PDT000225205.2	PDS000000107.170	SAMN07346386	clinical	cd_8_group_43	-	-
PDT000301883.2	PDS000000107.170	SAMN08826581	clinical	cd_8_group_43	-	-
PDT000351960.1	PDS000000107.170	SAMN09692266	clinical	cd_8_group_43	-	-
PDT000478423.1	PDS000000107.170	SAMN11132275	clinical	cd_8_group_43	-	-
PDT000632118.1	PDS000000107.170	SAMN13343729	clinical	cd_8_group_43	-	-
PDT000864743.1	PDS000000107.170	SAMN16516791	clinical	cd_8_group_43	-	-
PDT001071539.1	PDS000000107.170	SAMN19731557	clinical	cd_8_group_43	-	-
PDT001331240.1	PDS000000107.170	SAMN29176744	clinical	cd_8_group_43	-	-
PDT001387092.1	PDS000000107.170	SAMN30283179	clinical	cd_8_group_43	-	-
PDT001442537.1	PDS000000107.170	SAMN31155596	clinical	cd_8_group_43	-	-
PDT001888098.1	PDS000000107.170	SAMN37414747	clinical	cd_8_group_43	-	-
PDT001491202.1	PDS000000107.170	SAMN31818493	clinical	cd_8_group_43	cd_4_group_1992	-
PDT001686191.1	PDS000000107.170	SAMN34132263	clinical	cd_8_group_43	cd_4_group_1992	-
PDT000134117.2	PDS000000107.170	SAMN05226801	clinical	cd_8_group_43	cd_4_group_27	-
PDT000062771.2	PDS000000107.170	SAMN03566186	clinical	cd_8_group_43	cd_4_group_27	cd_2_group_16
PDT000062772.2	PDS000000107.170	SAMN03566192	clinical	cd_8_group_43	cd_4_group_27	cd_2_group_16
PDT000062773.2	PDS000000107.170	SAMN03566193	clinical	cd_8_group_43	cd_4_group_27	cd_2_group_16
PDT000103104.2	PDS000000107.170	SAMN04435562	clinical	cd_8_group_43	cd_4_group_27	cd_2_group_16
PDT000138011.2	PDS000000107.170	SAMN05382301	clinical	cd_8_group_43	cd_4_group_77	-
PDT000271700.2	PDS000000107.170	SAMN08166232	clinical	cd_8_group_43	cd_4_group_77	-
PDT000322167.1	PDS000000107.170	SAMN09292273	clinical	cd_8_group_43	cd_4_group_77	-
PDT000646210.1	PDS000000107.170	SAMN13607561	clinical	cd_8_group_43	cd_4_group_77	-
PDT000649233.1	PDS000000107.170	SAMN13662526	clinical	cd_8_group_43	cd_4_group_77	-
PDT000807389.1	PDS000000107.170	SAMN15786845	clinical	cd_8_group_43	cd_4_group_77	-
PDT001219639.1	PDS000000107.170	SAMN24811408	clinical	cd_8_group_43	cd_4_group_77	-
PDT001684064.1	PDS000000107.170	SAMN34115658	clinical	cd_8_group_43	cd_4_group_77	-
PDT000656051.1	PDS000000107.170	SAMN13750675	clinical	cd_8_group_43	cd_4_group_77	cd_2_group_1019
PDT000769359.1	PDS000000107.170	SAMN15329625	clinical	cd_8_group_43	cd_4_group_77	cd_2_group_1019
PDT000113301.2	PDS000000107.170	SAMN04545006	clinical	cd_8_group_43	cd_4_group_77	cd_2_group_52
PDT000113302.2	PDS000000107.170	SAMN04545007	clinical	cd_8_group_43	cd_4_group_77	cd_2_group_52
PDT000113303.2	PDS000000107.170	SAMN04545008	clinical	cd_8_group_43	cd_4_group_77	cd_2_group_52
PDT000113304.2	PDS000000107.170	SAMN04545009	clinical	cd_8_group_43	cd_4_group_77	cd_2_group_52
PDT000113541.2	PDS000000107.170	SAMN04545012	clinical	cd_8_group_43	cd_4_group_77	cd_2_group_52
PDT000134142.2	PDS000000107.170	SAMN05226759	clinical	cd_8_group_43	cd_4_group_77	cd_2_group_52
PDT000142658.2	PDS000000107.170	SAMN05449279	clinical	cd_8_group_43	cd_4_group_77	cd_2_group_52
PDT000205465.2	PDS000000107.170	SAMN06827076	clinical	cd_8_group_43	cd_4_group_77	cd_2_group_52
PDT000332557.1	PDS000000107.170	SAMN09455735	clinical	cd_8_group_43	cd_4_group_77	cd_2_group_52
PDT000343669.1	PDS000000107.170	SAMN09631637	clinical	cd_8_group_43	cd_4_group_77	cd_2_group_52
PDT000367179.1	PDS000000107.170	SAMN09909552	clinical	cd_8_group_43	cd_4_group_77	cd_2_group_52
PDT000545760.1	PDS000000107.170	SAMN12315745	clinical	cd_8_group_43	cd_4_group_77	cd_2_group_52
PDT000564026.1	PDS000000107.170	SAMN12572407	clinical	cd_8_group_43	cd_4_group_77	cd_2_group_52
PDT000634789.1	PDS000000107.170	SAMN13354226	clinical	cd_8_group_43	cd_4_group_77	cd_2_group_52
PDT000644612.1	PDS000000107.170	SAMN13562775	clinical	cd_8_group_43	cd_4_group_77	cd_2_group_52
PDT000949192.1	PDS000000107.170	SAMN17799585	clinical	cd_8_group_43	cd_4_group_77	cd_2_group_52
PDT001255950.1	PDS000000107.170	SAMN26315753	clinical	cd_8_group_43	cd_4_group_77	cd_2_group_52
PDT000385012.1	PDS000000107.170	SAMN10131560	clinical	cd_8_group_43	cd_4_group_77	cd_2_group_625
PDT000563458.1	PDS000000107.170	SAMN12568425	clinical	cd_8_group_43	cd_4_group_77	cd_2_group_625
PDT000634795.1	PDS000000107.170	SAMN13354235	clinical	cd_8_group_43	cd_4_group_77	cd_2_group_981
PDT000653505.1	PDS000000107.170	SAMN13714786	clinical	cd_8_group_43	cd_4_group_77	cd_2_group_981
PDT000668861.1	PDS000000107.170	SAMN13905761	clinical	cd_8_group_43	cd_4_group_77	cd_2_group_981
PDT000784323.1	PDS000000107.170	SAMN15480840	clinical	cd_8_group_43	cd_4_group_77	cd_2_group_981
PDT000827639.1	PDS000000107.170	SAMN15961776	clinical	cd_8_group_43	cd_4_group_77	cd_2_group_981
PDT001126809.1	PDS000000107.170	SAMN21392283	clinical	cd_8_group_43	cd_4_group_77	cd_2_group_981
PDT000397474.1	PDS000000107.170	SAMN10320193	clinical	cd_8_group_43	cd_4_group_814	-
PDT001962625.1	PDS000000107.170	SAMN38041219	clinical	cd_8_group_43	cd_4_group_814	-
PDT000484062.1	PDS000000107.170	SAMN11288737	clinical	cd_8_group_43	cd_4_group_948	-
PDT000479913.1	PDS000000107.170	SAMN11175909	clinical	cd_8_group_43	cd_4_group_948	cd_2_group_744
PDT000489611.1	PDS000000107.170	SAMN11411475	clinical	cd_8_group_43	cd_4_group_948	cd_2_group_744
PDT000495497.1	PDS000000107.170	SAMN11506942	clinical	cd_8_group_43	cd_4_group_948	cd_2_group_744
PDT000743278.1	PDS000000107.170	SAMN14981138	clinical	cd_8_group_43	cd_4_group_948	cd_2_group_744
PDT000747952.1	PDS000000107.170	SAMN15031707	clinical	cd_8_group_43	cd_4_group_948	cd_2_group_744
PDT000747967.1	PDS000000107.170	SAMN15031783	clinical	cd_8_group_43	cd_4_group_948	cd_2_group_744
PDT000949350.1	PDS000000107.170	SAMN17799597	clinical	cd_8_group_43	cd_4_group_948	cd_2_group_744
PDT000479963.1	PDS000000107.170	SAMN11175942	clinical	cd_8_group_43	cd_4_group_956	-
PDT000479935.1	PDS000000107.170	SAMN11175941	clinical	cd_8_group_43	cd_4_group_956	cd_2_group_750
PDT000479959.1	PDS000000107.170	SAMN11175951	clinical	cd_8_group_43	cd_4_group_956	cd_2_group_750
PDT000209862.2	PDS000157043.6	SAMN06928865	clinical	cd_8_group_430	-	-
PDT000232783.2	PDS000157043.6	SAMN07490126	clinical	cd_8_group_430	-	-
PDT000466873.1	PDS000157043.6	SAMN10960772	clinical	cd_8_group_430	-	-
PDT001115183.1	PDS000157043.6	SAMN20931654	clinical	cd_8_group_430	-	-
PDT000743249.1	PDS000157043.6	SAMN14979727	clinical	cd_8_group_430	cd_4_group_1330	-
PDT000690153.1	PDS000157043.6	SAMN14173461	clinical	cd_8_group_430	cd_4_group_1330	cd_2_group_1051
PDT000692271.1	PDS000157043.6	SAMN14247539	clinical	cd_8_group_430	cd_4_group_1330	cd_2_group_1051
PDT001089815.1	PDS000157043.6	SAMN20221685	clinical	cd_8_group_430	cd_4_group_1670	cd_2_group_1341
PDT001089824.1	PDS000157043.6	SAMN20221687	clinical	cd_8_group_430	cd_4_group_1670	cd_2_group_1341
PDT000232530.2	PDS000022909.89	SAMN07461483	clinical	cd_8_group_431	-	-
PDT000314349.2	PDS000022909.89	SAMN09210521	clinical	cd_8_group_431	-	-
PDT000390965.1	PDS000022909.89	SAMN10240647	clinical	cd_8_group_431	-	-
PDT001126856.1	PDS000022909.89	SAMN21392277	clinical	cd_8_group_431	-	-
PDT000210847.2	PDS000022909.89	SAMN06928863	clinical	cd_8_group_431	cd_4_group_322	-
PDT000452491.1	PDS000022909.89	SAMN10819068	clinical	cd_8_group_431	cd_4_group_322	-
PDT000308480.2	PDS000022909.89	SAMN08976133	clinical	cd_8_group_431	cd_4_group_556	-
PDT000367260.1	PDS000022909.89	SAMN09914066	clinical	cd_8_group_431	cd_4_group_556	-
PDT000991182.1	PDS000022909.89	SAMN18497786	clinical	cd_8_group_431	cd_4_group_556	-
PDT000329067.1	PDS000022909.89	SAMN09405115	clinical	cd_8_group_431	cd_4_group_556	cd_2_group_487
PDT000336839.1	PDS000022909.89	SAMN09489474	clinical	cd_8_group_431	cd_4_group_556	cd_2_group_487
PDT000434291.1	PDS000022909.89	SAMN10724934	clinical	cd_8_group_431	cd_4_group_556	cd_2_group_487
PDT000465150.1	PDS000022909.89	SAMN10910493	clinical	cd_8_group_431	cd_4_group_556	cd_2_group_487
PDT000217420.2	PDS000000107.170	SAMN07199578	clinical	cd_8_group_432	-	-
PDT000277764.2	PDS000000107.170	SAMN08347928	clinical	cd_8_group_432	-	-
PDT000360053.1	PDS000000107.170	SAMN09784217	clinical	cd_8_group_432	-	-
PDT000525120.1	PDS000000107.170	SAMN12094245	clinical	cd_8_group_432	-	-
PDT000538211.1	PDS000000107.170	SAMN12211351	clinical	cd_8_group_432	-	-
PDT000720565.1	PDS000000107.170	SAMN14549291	clinical	cd_8_group_432	-	-
PDT000908020.1	PDS000000107.170	SAMN17040440	clinical	cd_8_group_432	-	-
PDT001151537.1	PDS000000107.170	SAMN22322915	clinical	cd_8_group_432	cd_4_group_1755	cd_2_group_1418
PDT001156980.8	PDS000000107.170	SAMN22374254	clinical	cd_8_group_432	cd_4_group_1755	cd_2_group_1418
PDT000215073.2	PDS000000107.170	SAMN07184752	clinical	cd_8_group_432	cd_4_group_323	-
PDT000220648.2	PDS000000107.170	SAMN07259272	clinical	cd_8_group_432	cd_4_group_323	-
PDT000252043.2	PDS000000107.170	SAMN07779404	clinical	cd_8_group_432	cd_4_group_323	-
PDT000343685.1	PDS000000107.170	SAMN09631653	clinical	cd_8_group_432	cd_4_group_323	-
PDT000386988.1	PDS000000107.170	SAMN10146727	clinical	cd_8_group_432	cd_4_group_323	-
PDT000545598.1	PDS000000107.170	SAMN12307465	clinical	cd_8_group_432	cd_4_group_323	-
PDT000649238.1	PDS000000107.170	SAMN13662499	clinical	cd_8_group_432	cd_4_group_323	-
PDT000743536.1	PDS000000107.170	SAMN14985094	clinical	cd_8_group_432	cd_4_group_323	-
PDT001425391.1	PDS000000107.170	SAMN30928127	clinical	cd_8_group_432	cd_4_group_323	-
PDT001596901.1	PDS000000107.170	SAMN32960122	clinical	cd_8_group_432	cd_4_group_323	-
PDT001016447.1	PDS000000107.170	SAMN18927093	clinical	cd_8_group_432	cd_4_group_323	cd_2_group_1279
PDT001063105.1	PDS000000107.170	SAMN19595982	clinical	cd_8_group_432	cd_4_group_323	cd_2_group_1279
PDT001888065.1	PDS000000107.170	SAMN37414727	clinical	cd_8_group_432	cd_4_group_323	cd_2_group_1279
PDT001892212.1	PDS000000107.170	SAMN37482759	clinical	cd_8_group_432	cd_4_group_323	cd_2_group_1279
PDT000210850.2	PDS000000107.170	SAMN07135012	clinical	cd_8_group_432	cd_4_group_323	cd_2_group_264
PDT000241811.2	PDS000000107.170	SAMN07607837	clinical	cd_8_group_432	cd_4_group_323	cd_2_group_264
PDT000602860.1	PDS000000107.170	SAMN12995194	clinical	cd_8_group_432	cd_4_group_323	cd_2_group_920
PDT000677323.1	PDS000000107.170	SAMN13977489	clinical	cd_8_group_432	cd_4_group_323	cd_2_group_920
PDT000708033.1	PDS000000107.170	SAMN14343300	clinical	cd_8_group_432	cd_4_group_323	cd_2_group_920
PDT000949347.1	PDS000000107.170	SAMN17799590	clinical	cd_8_group_432	cd_4_group_323	cd_2_group_920
PDT001177735.1	PDS000000107.170	SAMN23245089	clinical	cd_8_group_432	cd_4_group_323	cd_2_group_920
PDT001200864.1	PDS000000107.170	SAMN23828353	clinical	cd_8_group_432	cd_4_group_323	cd_2_group_920
PDT000210852.2	PDS000036599.3	SAMN07135013	clinical	cd_8_group_433	cd_4_group_324	-
PDT000608558.1	PDS000036599.3	SAMN13032460	clinical	cd_8_group_433	cd_4_group_324	-
PDT000211095.2	PDS000116431.181	SAMN07146675	clinical	cd_8_group_434	-	-
PDT000351978.1	PDS000116431.181	SAMN09692282	clinical	cd_8_group_434	-	-
PDT000416982.1	PDS000116431.181	SAMN10589341	clinical	cd_8_group_434	-	-
PDT000212978.2	PDS000163083.5	SAMN07160230	clinical	cd_8_group_435	-	-
PDT001040637.1	PDS000163083.5	SAMN19237217	clinical	cd_8_group_435	-	-
PDT000212984.2	PDS000103560.2	SAMN07163312	clinical	cd_8_group_436	cd_4_group_325	-
PDT001232041.1	PDS000103560.2	SAMN25287277	clinical	cd_8_group_436	cd_4_group_325	-
PDT001234677.1	PDS000103560.2	SAMN25512590	clinical	cd_8_group_436	cd_4_group_325	-
PDT000215063.2	PDS000023353.13	SAMN07180217	clinical	cd_8_group_437	-	-
PDT000333602.1	PDS000023353.13	SAMN09464652	clinical	cd_8_group_437	-	-
PDT000428968.1	PDS000020895.9	SAMN10669087	clinical	cd_8_group_438	-	-
PDT000616464.1	PDS000020895.9	SAMN13087174	clinical	cd_8_group_438	cd_4_group_326	-
PDT000215064.2	PDS000020895.9	SAMN07180221	clinical	cd_8_group_438	cd_4_group_326	cd_2_group_266
PDT000416947.1	PDS000020895.9	SAMN10589354	clinical	cd_8_group_438	cd_4_group_326	cd_2_group_266
PDT000416989.2	PDS000020895.9	SAMN10589349	clinical	cd_8_group_438	cd_4_group_326	cd_2_group_266
PDT000562907.1	PDS000020895.9	SAMN12567271	clinical	cd_8_group_438	cd_4_group_326	cd_2_group_266
PDT000215077.2	PDS000022839.2	SAMN07184749	clinical	cd_8_group_439	-	-
PDT000237259.2	PDS000022839.2	SAMN07563149	clinical	cd_8_group_439	-	-
PDT000082549.2	PDS000155766.4	SAMN04007134	clinical	cd_8_group_44	-	-
PDT000113334.2	PDS000155766.4	SAMN04545040	clinical	cd_8_group_44	-	-
PDT000245895.2	PDS000155766.4	SAMN07710608	clinical	cd_8_group_44	-	-
PDT000320054.2	PDS000155766.4	SAMN09269114	clinical	cd_8_group_44	-	-
PDT000362946.1	PDS000155766.4	SAMN09838800	clinical	cd_8_group_44	-	-
PDT000382174.1	PDS000155766.4	SAMN10096405	clinical	cd_8_group_44	-	-
PDT000387635.1	PDS000155766.4	SAMN10163352	clinical	cd_8_group_44	-	-
PDT000465735.1	PDS000155766.4	SAMN10936380	clinical	cd_8_group_44	-	-
PDT000573712.1	PDS000155766.4	SAMN12560299	clinical	cd_8_group_44	-	-
PDT000721328.1	PDS000155766.4	SAMN14568006	clinical	cd_8_group_44	-	-
PDT000800150.1	PDS000155766.4	SAMN15690490	clinical	cd_8_group_44	-	-
PDT000868393.1	PDS000155766.4	SAMN16559693	clinical	cd_8_group_44	-	-
PDT000877260.1	PDS000155766.4	SAMN16629956	clinical	cd_8_group_44	-	-
PDT000879994.1	PDS000155766.4	SAMN16676551	clinical	cd_8_group_44	-	-
PDT000918825.1	PDS000155766.4	SAMN17106457	clinical	cd_8_group_44	-	-
PDT001089843.1	PDS000155766.4	SAMN20221686	clinical	cd_8_group_44	-	-
PDT000319151.2	PDS000155766.4	SAMN09254394	clinical	cd_8_group_44	cd_4_group_28	-
PDT000660717.1	PDS000155766.4	SAMN13839742	clinical	cd_8_group_44	cd_4_group_28	-
PDT000677267.1	PDS000155766.4	SAMN13976876	clinical	cd_8_group_44	cd_4_group_28	-
PDT000722741.1	PDS000155766.4	SAMN14605728	clinical	cd_8_group_44	cd_4_group_28	-
PDT000708595.1	PDS000155766.4	SAMN14359788	clinical	cd_8_group_44	cd_4_group_28	cd_2_group_1060
PDT000868398.1	PDS000155766.4	SAMN16559703	clinical	cd_8_group_44	cd_4_group_28	cd_2_group_1060
PDT000891551.1	PDS000155766.4	SAMN16811789	clinical	cd_8_group_44	cd_4_group_28	cd_2_group_1060
PDT000722745.1	PDS000155766.4	SAMN14605733	clinical	cd_8_group_44	cd_4_group_28	cd_2_group_1071
PDT000803121.1	PDS000155766.4	SAMN15741945	clinical	cd_8_group_44	cd_4_group_28	cd_2_group_1071
PDT000863421.1	PDS000155766.4	SAMN16480307	clinical	cd_8_group_44	cd_4_group_28	cd_2_group_1071
PDT000863423.1	PDS000155766.4	SAMN16480306	clinical	cd_8_group_44	cd_4_group_28	cd_2_group_1071
PDT000863426.1	PDS000155766.4	SAMN16480310	clinical	cd_8_group_44	cd_4_group_28	cd_2_group_1071
PDT000863432.1	PDS000155766.4	SAMN16480319	clinical	cd_8_group_44	cd_4_group_28	cd_2_group_1071
PDT000868394.1	PDS000155766.4	SAMN16559707	clinical	cd_8_group_44	cd_4_group_28	cd_2_group_1071
PDT000062776.2	PDS000155766.4	SAMN03566196	clinical	cd_8_group_44	cd_4_group_28	cd_2_group_17
PDT000062805.2	PDS000155766.4	SAMN03566225	clinical	cd_8_group_44	cd_4_group_28	cd_2_group_17
PDT000102275.2	PDS000155766.4	SAMN04422278	clinical	cd_8_group_44	cd_4_group_28	cd_2_group_17
PDT000102276.2	PDS000155766.4	SAMN04422279	clinical	cd_8_group_44	cd_4_group_28	cd_2_group_17
PDT000583587.1	PDS000155766.4	SAMN03483396	clinical	cd_8_group_44	cd_4_group_28	cd_2_group_17
PDT000350259.1	PDS000155766.4	SAMN09665093	clinical	cd_8_group_44	cd_4_group_669	cd_2_group_535
PDT000353125.1	PDS000155766.4	SAMN09703743	clinical	cd_8_group_44	cd_4_group_669	cd_2_group_535
PDT000215079.2	PDS000021354.132	SAMN07184754	clinical	cd_8_group_440	-	-
PDT000252057.2	PDS000021354.132	SAMN07780141	clinical	cd_8_group_440	-	-
PDT000215080.2	PDS000021377.1	SAMN07184742	clinical	cd_8_group_441	-	-
PDT000281539.2	PDS000021377.1	SAMN08391240	clinical	cd_8_group_441	-	-
PDT001314736.1	PDS000045152.3	SAMN28639240	clinical	cd_8_group_442	cd_4_group_329	-
PDT000216087.2	PDS000045152.3	SAMN07194926	clinical	cd_8_group_442	cd_4_group_329	cd_2_group_269
PDT000495170.1	PDS000045152.3	SAMN11491594	clinical	cd_8_group_442	cd_4_group_329	cd_2_group_269
PDT000216089.2	PDS000021316.14	SAMN07194382	clinical	cd_8_group_443	cd_4_group_330	cd_2_group_270
PDT000224581.2	PDS000021316.14	SAMN07341851	clinical	cd_8_group_443	cd_4_group_330	cd_2_group_270
PDT001360614.1	PDS000116431.181	SAMN29766564	clinical	cd_8_group_444	-	-
PDT001409061.1	PDS000116431.181	SAMN30649373	clinical	cd_8_group_444	-	-
PDT000216110.3	PDS000116431.181	SAMN07194924	clinical	cd_8_group_444	cd_4_group_331	-
PDT000624890.1	PDS000116431.181	SAMN13222687	clinical	cd_8_group_444	cd_4_group_331	-
PDT000416971.1	PDS000116431.181	SAMN10589330	clinical	cd_8_group_444	cd_4_group_331	cd_2_group_684
PDT000503707.1	PDS000116431.181	SAMN11787942	clinical	cd_8_group_444	cd_4_group_331	cd_2_group_684
PDT000642439.1	PDS000022845.13	SAMN13527246	clinical	cd_8_group_445	-	-
PDT000679458.1	PDS000022845.13	SAMN14052665	clinical	cd_8_group_445	-	-
PDT000864860.1	PDS000022845.13	SAMN16520217	clinical	cd_8_group_445	-	-
PDT000594709.1	PDS000022845.13	SAMN12856652	clinical	cd_8_group_445	cd_4_group_333	-
PDT000649245.1	PDS000022845.13	SAMN13662580	clinical	cd_8_group_445	cd_4_group_333	-
PDT000217374.2	PDS000022845.13	SAMN07199579	clinical	cd_8_group_445	cd_4_group_333	cd_2_group_271
PDT000603799.1	PDS000022845.13	SAMN13005581	clinical	cd_8_group_445	cd_4_group_333	cd_2_group_271
PDT000368576.1	PDS000022845.13	SAMN09937815	clinical	cd_8_group_445	cd_4_group_333	cd_2_group_602
PDT000687331.1	PDS000022845.13	SAMN14125084	clinical	cd_8_group_445	cd_4_group_333	cd_2_group_602
PDT000720562.1	PDS000022845.13	SAMN14549288	clinical	cd_8_group_445	cd_4_group_333	cd_2_group_602
PDT000263089.2	PDS000021020.19	SAMN07969525	clinical	cd_8_group_446	-	-
PDT001212498.1	PDS000021020.19	SAMN24441177	clinical	cd_8_group_446	-	-
PDT000360334.1	PDS000021020.19	SAMN09786959	clinical	cd_8_group_446	cd_4_group_334	-
PDT000649228.1	PDS000021020.19	SAMN13662511	clinical	cd_8_group_446	cd_4_group_334	-
PDT000217398.2	PDS000021020.19	SAMN07199577	clinical	cd_8_group_446	cd_4_group_334	cd_2_group_272
PDT000258507.2	PDS000021020.19	SAMN07836293	clinical	cd_8_group_446	cd_4_group_334	cd_2_group_272
PDT000258514.2	PDS000021020.19	SAMN07836303	clinical	cd_8_group_446	cd_4_group_334	cd_2_group_272
PDT000258517.2	PDS000021020.19	SAMN07836302	clinical	cd_8_group_446	cd_4_group_334	cd_2_group_272
PDT000263088.2	PDS000021020.19	SAMN07969524	clinical	cd_8_group_446	cd_4_group_334	cd_2_group_272
PDT000533681.1	PDS000021020.19	SAMN12161732	clinical	cd_8_group_446	cd_4_group_334	cd_2_group_272
PDT000603815.1	PDS000021020.19	SAMN13005627	clinical	cd_8_group_446	cd_4_group_334	cd_2_group_272
PDT000653261.1	PDS000021020.19	SAMN13709393	clinical	cd_8_group_446	cd_4_group_334	cd_2_group_272
PDT000218176.2	PDS000020823.2	SAMN07210820	clinical	cd_8_group_447	-	-
PDT000302970.2	PDS000020823.2	SAMN08849564	clinical	cd_8_group_447	-	-
PDT000218813.2	PDS000021274.55	SAMN07243881	clinical	cd_8_group_448	-	-
PDT000353127.1	PDS000021274.55	SAMN09703720	clinical	cd_8_group_448	-	-
PDT000360054.1	PDS000021274.55	SAMN09784216	clinical	cd_8_group_448	-	-
PDT000465282.1	PDS000021274.55	SAMN10919742	clinical	cd_8_group_448	-	-
PDT000576968.1	PDS000021274.55	SAMN12662249	clinical	cd_8_group_448	-	-
PDT000232527.2	PDS000021274.55	SAMN07461486	clinical	cd_8_group_448	cd_4_group_384	-
PDT000503702.1	PDS000021274.55	SAMN11787958	clinical	cd_8_group_448	cd_4_group_384	-
PDT000365965.1	PDS000021274.55	SAMN09873604	clinical	cd_8_group_448	cd_4_group_384	cd_2_group_590
PDT000389426.1	PDS000021274.55	SAMN10221709	clinical	cd_8_group_448	cd_4_group_384	cd_2_group_590
PDT000219215.2	PDS000022555.38	SAMN07249903	clinical	cd_8_group_449	-	-
PDT000258853.2	PDS000022555.38	SAMN07838745	clinical	cd_8_group_449	-	-
PDT001065441.1	PDS000022555.38	SAMN19644840	clinical	cd_8_group_449	-	-
PDT000564033.1	PDS000022555.38	SAMN12572405	clinical	cd_8_group_449	cd_4_group_1117	cd_2_group_875
PDT000690582.1	PDS000022555.38	SAMN14207206	clinical	cd_8_group_449	cd_4_group_1117	cd_2_group_875
PDT000708031.1	PDS000022555.38	SAMN14343299	clinical	cd_8_group_449	cd_4_group_1117	cd_2_group_875
PDT000795511.1	PDS000022555.38	SAMN15627292	clinical	cd_8_group_449	cd_4_group_1117	cd_2_group_875
PDT000795512.1	PDS000022555.38	SAMN15627394	clinical	cd_8_group_449	cd_4_group_1117	cd_2_group_875
PDT000062777.2	PDS000155757.7	SAMN03566197	clinical	cd_8_group_45	cd_4_group_29	cd_2_group_18
PDT000862368.1	PDS000155757.7	SAMN16452194	clinical	cd_8_group_45	cd_4_group_29	cd_2_group_18
PDT000219706.2	PDS000020999.1	SAMN07258773	clinical	cd_8_group_450	cd_4_group_336	-
PDT000266585.2	PDS000020999.1	SAMN08040338	clinical	cd_8_group_450	cd_4_group_336	-
PDT000219708.2	PDS000021543.54	SAMN07258776	clinical	cd_8_group_451	-	-
PDT000317537.2	PDS000021543.54	SAMN09232437	clinical	cd_8_group_451	-	-
PDT000491034.1	PDS000021543.54	SAMN11439811	clinical	cd_8_group_451	-	-
PDT000862099.1	PDS000021543.54	SAMN16457529	clinical	cd_8_group_451	-	-
PDT000220652.2	PDS000022890.12	SAMN07259264	clinical	cd_8_group_452	-	-
PDT000416932.1	PDS000022890.12	SAMN10589297	clinical	cd_8_group_452	-	-
PDT000239550.2	PDS000124994.46	SAMN07585206	clinical	cd_8_group_453	-	-
PDT000265258.2	PDS000124994.46	SAMN08042326	clinical	cd_8_group_453	-	-
PDT000319084.2	PDS000124994.46	SAMN09254315	clinical	cd_8_group_453	-	-
PDT000320066.2	PDS000124994.46	SAMN09269127	clinical	cd_8_group_453	-	-
PDT000320107.2	PDS000124994.46	SAMN09269169	clinical	cd_8_group_453	-	-
PDT000320131.2	PDS000124994.46	SAMN09269172	clinical	cd_8_group_453	-	-
PDT000321121.1	PDS000124994.46	SAMN09280955	clinical	cd_8_group_453	-	-
PDT000321827.1	PDS000124994.46	SAMN09288550	clinical	cd_8_group_453	-	-
PDT000355858.1	PDS000124994.46	SAMN09744410	clinical	cd_8_group_453	-	-
PDT000430074.1	PDS000124994.46	SAMN10689072	clinical	cd_8_group_453	-	-
PDT000465039.1	PDS000124994.46	SAMN10908141	clinical	cd_8_group_453	-	-
PDT000654105.1	PDS000124994.46	SAMN13717811	clinical	cd_8_group_453	-	-
PDT000733678.1	PDS000124994.46	SAMN14858272	clinical	cd_8_group_453	-	-
PDT000740932.1	PDS000124994.46	SAMN14973938	clinical	cd_8_group_453	-	-
PDT000760480.1	PDS000124994.46	SAMN15147205	clinical	cd_8_group_453	-	-
PDT000774886.1	PDS000124994.46	SAMN15425580	clinical	cd_8_group_453	-	-
PDT000788909.1	PDS000124994.46	SAMN15544532	clinical	cd_8_group_453	-	-
PDT000792584.1	PDS000124994.46	SAMN15579985	clinical	cd_8_group_453	-	-
PDT000806553.1	PDS000124994.46	SAMN15775597	clinical	cd_8_group_453	-	-
PDT000894644.1	PDS000124994.46	SAMN16848122	clinical	cd_8_group_453	-	-
PDT001021456.1	PDS000124994.46	SAMN19031996	clinical	cd_8_group_453	-	-
PDT001051711.1	PDS000124994.46	SAMN19459422	clinical	cd_8_group_453	-	-
PDT001097830.1	PDS000124994.46	SAMN20456275	clinical	cd_8_group_453	-	-
PDT001118149.1	PDS000124994.46	SAMN21024460	clinical	cd_8_group_453	-	-
PDT001182722.1	PDS000124994.46	SAMN23390383	clinical	cd_8_group_453	-	-
PDT001182723.1	PDS000124994.46	SAMN23390385	clinical	cd_8_group_453	-	-
PDT001312486.1	PDS000124994.46	SAMN28571022	clinical	cd_8_group_453	-	-
PDT001374410.1	PDS000124994.46	SAMN30052314	clinical	cd_8_group_453	-	-
PDT001640652.1	PDS000124994.46	SAMN33425328	clinical	cd_8_group_453	-	-
PDT001662515.1	PDS000124994.46	SAMN33758825	clinical	cd_8_group_453	-	-
PDT001667666.1	PDS000124994.46	SAMN33902838	clinical	cd_8_group_453	-	-
PDT001691114.1	PDS000124994.46	SAMN34213275	clinical	cd_8_group_453	-	-
PDT001794804.1	PDS000124994.46	SAMN36176199	clinical	cd_8_group_453	-	-
PDT001830338.1	PDS000124994.46	SAMN36726058	clinical	cd_8_group_453	-	-
PDT001830382.1	PDS000124994.46	SAMN36726100	clinical	cd_8_group_453	-	-
PDT001892856.1	PDS000124994.46	SAMN37493047	clinical	cd_8_group_453	-	-
PDT001948237.1	PDS000124994.46	SAMN37885307	clinical	cd_8_group_453	-	-
PDT000547525.1	PDS000124994.46	SAMN12343135	clinical	cd_8_group_453	cd_4_group_1054	-
PDT001082816.1	PDS000124994.46	SAMN20079916	clinical	cd_8_group_453	cd_4_group_1054	-
PDT000566572.1	PDS000124994.46	SAMN12588576	clinical	cd_8_group_453	cd_4_group_1122	cd_2_group_879
PDT001352420.1	PDS000124994.46	SAMN29501200	clinical	cd_8_group_453	cd_4_group_1122	cd_2_group_879
PDT000637645.1	PDS000124994.46	SAMN13428617	clinical	cd_8_group_453	cd_4_group_1241	cd_2_group_987
PDT000949136.1	PDS000124994.46	SAMN17799521	clinical	cd_8_group_453	cd_4_group_1241	cd_2_group_987
PDT000707938.1	PDS000124994.46	SAMN14341633	clinical	cd_8_group_453	cd_4_group_1338	-
PDT001446451.1	PDS000124994.46	SAMN31208792	clinical	cd_8_group_453	cd_4_group_1338	-
PDT000792593.1	PDS000124994.46	SAMN15580013	clinical	cd_8_group_453	cd_4_group_1415	cd_2_group_1124
PDT000792618.1	PDS000124994.46	SAMN15580037	clinical	cd_8_group_453	cd_4_group_1415	cd_2_group_1124
PDT001201941.1	PDS000124994.46	SAMN23967367	clinical	cd_8_group_453	cd_4_group_1781	-
PDT001253471.1	PDS000124994.46	SAMN26199072	clinical	cd_8_group_453	cd_4_group_1781	-
PDT001234728.1	PDS000124994.46	SAMN25513346	clinical	cd_8_group_453	cd_4_group_1796	cd_2_group_1457
PDT001245525.1	PDS000124994.46	SAMN25811480	clinical	cd_8_group_453	cd_4_group_1796	cd_2_group_1457
PDT001287380.1	PDS000124994.46	SAMN27584790	clinical	cd_8_group_453	cd_4_group_1828	cd_2_group_1485
PDT001614374.1	PDS000124994.46	SAMN33274014	clinical	cd_8_group_453	cd_4_group_1828	cd_2_group_1485
PDT000220657.2	PDS000124994.46	SAMN07259262	clinical	cd_8_group_453	cd_4_group_338	-
PDT000256949.2	PDS000124994.46	SAMN07812712	clinical	cd_8_group_453	cd_4_group_338	-
PDT000314353.2	PDS000124994.46	SAMN09210506	clinical	cd_8_group_453	cd_4_group_576	-
PDT000320081.2	PDS000124994.46	SAMN09269146	clinical	cd_8_group_453	cd_4_group_576	-
PDT000347275.1	PDS000124994.46	SAMN09650683	clinical	cd_8_group_453	cd_4_group_576	-
PDT000366424.1	PDS000124994.46	SAMN09880502	clinical	cd_8_group_453	cd_4_group_576	-
PDT000476874.1	PDS000124994.46	SAMN11109457	clinical	cd_8_group_453	cd_4_group_576	-
PDT000547757.1	PDS000124994.46	SAMN12347308	clinical	cd_8_group_453	cd_4_group_576	-
PDT000575143.1	PDS000124994.46	SAMN12647583	clinical	cd_8_group_453	cd_4_group_576	-
PDT000651526.1	PDS000124994.46	SAMN13700279	clinical	cd_8_group_453	cd_4_group_576	-
PDT000743344.1	PDS000124994.46	SAMN14981352	clinical	cd_8_group_453	cd_4_group_576	-
PDT000743446.1	PDS000124994.46	SAMN14984037	clinical	cd_8_group_453	cd_4_group_576	-
PDT000792569.1	PDS000124994.46	SAMN15579990	clinical	cd_8_group_453	cd_4_group_576	-
PDT000844939.1	PDS000124994.46	SAMN14411180	clinical	cd_8_group_453	cd_4_group_576	-
PDT000948433.1	PDS000124994.46	SAMN17778967	clinical	cd_8_group_453	cd_4_group_576	-
PDT000993285.1	PDS000124994.46	SAMN18528792	clinical	cd_8_group_453	cd_4_group_576	-
PDT001006622.1	PDS000124994.46	SAMN18752282	clinical	cd_8_group_453	cd_4_group_576	-
PDT001130669.1	PDS000124994.46	SAMN21442586	clinical	cd_8_group_453	cd_4_group_576	-
PDT001383642.1	PDS000124994.46	SAMN30242813	clinical	cd_8_group_453	cd_4_group_576	-
PDT001646665.1	PDS000124994.46	SAMN33454896	clinical	cd_8_group_453	cd_4_group_576	-
PDT001750670.1	PDS000124994.46	SAMN35303387	clinical	cd_8_group_453	cd_4_group_576	-
PDT001948243.1	PDS000124994.46	SAMN37885306	clinical	cd_8_group_453	cd_4_group_576	-
PDT000827638.1	PDS000124994.46	SAMN15961781	clinical	cd_8_group_453	cd_4_group_576	cd_2_group_1141
PDT000831820.1	PDS000124994.46	SAMN16083001	clinical	cd_8_group_453	cd_4_group_576	cd_2_group_1141
PDT001678017.1	PDS000124994.46	SAMN34056889	clinical	cd_8_group_453	cd_4_group_576	cd_2_group_1141
PDT001822472.1	PDS000124994.46	SAMN36615838	clinical	cd_8_group_453	cd_4_group_576	cd_2_group_1141
PDT000319104.2	PDS000124994.46	SAMN09254339	clinical	cd_8_group_453	cd_4_group_576	cd_2_group_464
PDT000319106.2	PDS000124994.46	SAMN09254343	clinical	cd_8_group_453	cd_4_group_576	cd_2_group_464
PDT000320124.2	PDS000124994.46	SAMN09269192	clinical	cd_8_group_453	cd_4_group_576	cd_2_group_464
PDT000581430.1	PDS000124994.46	SAMN12709498	clinical	cd_8_group_453	cd_4_group_576	cd_2_group_464
PDT000320096.2	PDS000124994.46	SAMN09269197	clinical	cd_8_group_453	cd_4_group_576	cd_2_group_473
PDT000545681.1	PDS000124994.46	SAMN12311746	clinical	cd_8_group_453	cd_4_group_576	cd_2_group_473
PDT000333601.1	PDS000124994.46	SAMN09464649	clinical	cd_8_group_453	cd_4_group_576	cd_2_group_497
PDT000340418.1	PDS000124994.46	SAMN09533743	clinical	cd_8_group_453	cd_4_group_576	cd_2_group_497
PDT000356884.1	PDS000124994.46	SAMN09760197	clinical	cd_8_group_453	cd_4_group_576	cd_2_group_558
PDT000415897.1	PDS000124994.46	SAMN10579852	clinical	cd_8_group_453	cd_4_group_576	cd_2_group_558
PDT000747934.1	PDS000124994.46	SAMN15031635	clinical	cd_8_group_453	cd_4_group_576	cd_2_group_558
PDT001884835.1	PDS000124994.46	SAMN37396780	clinical	cd_8_group_453	cd_4_group_576	cd_2_group_558
PDT001953371.1	PDS000124994.46	SAMN37977829	clinical	cd_8_group_453	cd_4_group_576	cd_2_group_558
PDT000556559.1	PDS000124994.46	SAMN12505209	clinical	cd_8_group_453	cd_4_group_576	cd_2_group_856
PDT000747953.1	PDS000124994.46	SAMN15031662	clinical	cd_8_group_453	cd_4_group_576	cd_2_group_856
PDT000792619.1	PDS000124994.46	SAMN15580035	clinical	cd_8_group_453	cd_4_group_576	cd_2_group_856
PDT000221267.2	PDS000021333.3	SAMN07281318	clinical	cd_8_group_454	-	-
PDT000221590.2	PDS000021333.3	SAMN07281326	clinical	cd_8_group_454	cd_4_group_342	-
PDT000411907.1	PDS000021333.3	SAMN10492167	clinical	cd_8_group_454	cd_4_group_342	-
PDT000649223.1	PDS000021333.3	SAMN13662510	clinical	cd_8_group_454	cd_4_group_342	-
PDT000221387.2	PDS000022444.221	SAMN07279272	clinical	cd_8_group_455	-	-
PDT000416983.1	PDS000022444.221	SAMN10589369	clinical	cd_8_group_455	-	-
PDT000464488.1	PDS000022444.221	SAMN10892493	clinical	cd_8_group_455	-	-
PDT000557947.1	PDS000022444.221	SAMN12528674	clinical	cd_8_group_455	-	-
PDT000753694.1	PDS000022444.221	SAMN15072424	clinical	cd_8_group_455	-	-
PDT001183561.1	PDS000022444.221	SAMN23410888	clinical	cd_8_group_455	-	-
PDT000221393.2	PDS000022444.221	SAMN07279265	clinical	cd_8_group_456	-	-
PDT001237084.1	PDS000022444.221	SAMN25597828	clinical	cd_8_group_456	-	-
PDT000360061.1	PDS000022318.67	SAMN09784227	clinical	cd_8_group_457	-	-
PDT000631410.1	PDS000022318.67	SAMN13337910	clinical	cd_8_group_457	-	-
PDT000862191.1	PDS000022318.67	SAMN16452198	clinical	cd_8_group_457	-	-
PDT000949052.1	PDS000022318.67	SAMN17799371	clinical	cd_8_group_457	-	-
PDT000221403.2	PDS000022318.67	SAMN07279267	clinical	cd_8_group_457	cd_4_group_339	cd_2_group_276
PDT000624305.1	PDS000022318.67	SAMN13208526	clinical	cd_8_group_457	cd_4_group_339	cd_2_group_276
PDT000631405.1	PDS000022318.67	SAMN13337913	clinical	cd_8_group_457	cd_4_group_339	cd_2_group_961
PDT000631413.1	PDS000022318.67	SAMN13337929	clinical	cd_8_group_457	cd_4_group_339	cd_2_group_961
PDT000306399.2	PDS000022318.67	SAMN08935228	clinical	cd_8_group_457	cd_4_group_545	-
PDT000380243.1	PDS000022318.67	SAMN10081977	clinical	cd_8_group_457	cd_4_group_545	-
PDT000364935.1	PDS000022318.67	SAMN09858333	clinical	cd_8_group_457	cd_4_group_729	cd_2_group_586
PDT000386979.1	PDS000022318.67	SAMN10146721	clinical	cd_8_group_457	cd_4_group_729	cd_2_group_586
PDT000221405.2	PDS000021335.1	SAMN07279285	clinical	cd_8_group_458	cd_4_group_340	-
PDT000221410.2	PDS000021335.1	SAMN07279282	clinical	cd_8_group_458	cd_4_group_340	-
PDT000221411.2	PDS000022588.300	SAMN07279266	clinical	cd_8_group_459	-	-
PDT000877254.1	PDS000022588.300	SAMN16629951	clinical	cd_8_group_459	-	-
PDT000062781.2	PDS000022132.11	SAMN03566201	clinical	cd_8_group_46	cd_4_group_30	cd_2_group_19
PDT000062782.2	PDS000022132.11	SAMN03566202	clinical	cd_8_group_46	cd_4_group_30	cd_2_group_19
PDT000062783.2	PDS000022132.11	SAMN03566203	clinical	cd_8_group_46	cd_4_group_30	cd_2_group_19
PDT000203058.2	PDS000022132.11	SAMN06758417	clinical	cd_8_group_46	cd_4_group_312	cd_2_group_254
PDT000226109.2	PDS000022132.11	SAMN07373677	clinical	cd_8_group_46	cd_4_group_312	cd_2_group_254
PDT000241355.2	PDS000022132.11	SAMN07645951	clinical	cd_8_group_46	cd_4_group_312	cd_2_group_254
PDT000221415.2	PDS000022779.28	SAMN07279269	clinical	cd_8_group_460	-	-
PDT000256928.2	PDS000022779.28	SAMN07822479	clinical	cd_8_group_460	-	-
PDT000258519.2	PDS000021019.13	SAMN07836299	clinical	cd_8_group_461	-	-
PDT000608549.1	PDS000021019.13	SAMN13032472	clinical	cd_8_group_461	-	-
PDT001043739.1	PDS000021019.13	SAMN19289064	clinical	cd_8_group_461	-	-
PDT001110297.1	PDS000021019.13	SAMN20802063	clinical	cd_8_group_461	cd_4_group_1718	cd_2_group_1391
PDT001238390.1	PDS000021019.13	SAMN25653765	clinical	cd_8_group_461	cd_4_group_1718	cd_2_group_1391
PDT000483737.1	PDS000021019.13	SAMN11280659	clinical	cd_8_group_461	cd_4_group_343	-
PDT000221598.2	PDS000021019.13	SAMN07281324	clinical	cd_8_group_461	cd_4_group_343	cd_2_group_278
PDT000221601.2	PDS000021019.13	SAMN07281323	clinical	cd_8_group_461	cd_4_group_343	cd_2_group_278
PDT000483742.1	PDS000021019.13	SAMN11280655	clinical	cd_8_group_461	cd_4_group_343	cd_2_group_278
PDT000224214.2	PDS000021019.13	SAMN07337424	clinical	cd_8_group_461	cd_4_group_347	cd_2_group_283
PDT000263087.2	PDS000021019.13	SAMN07969526	clinical	cd_8_group_461	cd_4_group_347	cd_2_group_283
PDT001116825.1	PDS000116431.181	SAMN20977204	clinical	cd_8_group_462	-	-
PDT000221693.2	PDS000116431.181	SAMN07289090	clinical	cd_8_group_462	cd_4_group_344	cd_2_group_279
PDT001058539.1	PDS000116431.181	SAMN19547993	clinical	cd_8_group_462	cd_4_group_344	cd_2_group_279
PDT000222706.2	PDS000022318.67	SAMN06251085	clinical	cd_8_group_463	-	-
PDT000232504.2	PDS000022318.67	SAMN07461290	clinical	cd_8_group_463	-	-
PDT000720629.1	PDS000022318.67	SAMN14546230	clinical	cd_8_group_463	-	-
PDT000648206.1	PDS000022318.67	SAMN13634659	clinical	cd_8_group_463	cd_4_group_1265	-
PDT000720636.1	PDS000022318.67	SAMN14546231	clinical	cd_8_group_463	cd_4_group_1265	-
PDT000222845.2	PDS000022888.41	SAMN07318999	clinical	cd_8_group_464	-	-
PDT000804150.1	PDS000022888.41	SAMN15757362	clinical	cd_8_group_464	-	-
PDT001351129.1	PDS000022888.41	SAMN29473064	clinical	cd_8_group_464	-	-
PDT001370799.1	PDS000022888.41	SAMN29975409	clinical	cd_8_group_464	-	-
PDT000647865.1	PDS000022888.41	SAMN13624833	clinical	cd_8_group_464	cd_4_group_1262	cd_2_group_1001
PDT000659027.1	PDS000022888.41	SAMN13825134	clinical	cd_8_group_464	cd_4_group_1262	cd_2_group_1001
PDT000223048.2	PDS000022869.16	SAMN07327875	clinical	cd_8_group_465	-	-
PDT000389824.1	PDS000022869.16	SAMN10227747	clinical	cd_8_group_465	cd_4_group_800	cd_2_group_637
PDT000389839.1	PDS000022869.16	SAMN10227748	clinical	cd_8_group_465	cd_4_group_800	cd_2_group_637
PDT000231615.2	PDS000021285.166	SAMN07436175	clinical	cd_8_group_466	-	-
PDT000375850.1	PDS000021285.166	SAMN10038613	clinical	cd_8_group_466	-	-
PDT000375851.1	PDS000021285.166	SAMN10038609	clinical	cd_8_group_466	-	-
PDT000566571.1	PDS000021285.166	SAMN12588581	clinical	cd_8_group_466	-	-
PDT000583087.1	PDS000021285.166	SAMN12717230	clinical	cd_8_group_466	-	-
PDT000591779.1	PDS000021285.166	SAMN12821401	clinical	cd_8_group_466	-	-
PDT000599883.1	PDS000021285.166	SAMN12906851	clinical	cd_8_group_466	-	-
PDT000602594.1	PDS000021285.166	SAMN12994563	clinical	cd_8_group_466	-	-
PDT000639407.1	PDS000021285.166	SAMN13473064	clinical	cd_8_group_466	-	-
PDT000643561.1	PDS000021285.166	SAMN13541169	clinical	cd_8_group_466	-	-
PDT000743251.1	PDS000021285.166	SAMN14979740	clinical	cd_8_group_466	-	-
PDT000844934.1	PDS000021285.166	SAMN16260791	clinical	cd_8_group_466	-	-
PDT000862095.1	PDS000021285.166	SAMN16457526	clinical	cd_8_group_466	-	-
PDT000949144.1	PDS000021285.166	SAMN17799501	clinical	cd_8_group_466	-	-
PDT001077607.1	PDS000021285.166	SAMN19872074	clinical	cd_8_group_466	-	-
PDT001276260.1	PDS000021285.166	SAMN27020473	clinical	cd_8_group_466	-	-
PDT001391096.1	PDS000021285.166	SAMN30349483	clinical	cd_8_group_466	-	-
PDT001462998.1	PDS000021285.166	SAMN31404866	clinical	cd_8_group_466	-	-
PDT001476196.1	PDS000021285.166	SAMN31602086	clinical	cd_8_group_466	-	-
PDT001670919.1	PDS000021285.166	SAMN33939911	clinical	cd_8_group_466	-	-
PDT001881199.1	PDS000021285.166	SAMN37350300	clinical	cd_8_group_466	-	-
PDT001896699.1	PDS000021285.166	SAMN37517080	clinical	cd_8_group_466	-	-
PDT000706328.1	PDS000021285.166	SAMN14316125	clinical	cd_8_group_466	cd_4_group_1336	cd_2_group_1054
PDT000949071.1	PDS000021285.166	SAMN17799362	clinical	cd_8_group_466	cd_4_group_1336	cd_2_group_1054
PDT000306392.2	PDS000021285.166	SAMN08935182	clinical	cd_8_group_466	cd_4_group_346	-
PDT000415938.1	PDS000021285.166	SAMN10579866	clinical	cd_8_group_466	cd_4_group_346	-
PDT000706292.1	PDS000021285.166	SAMN14313611	clinical	cd_8_group_466	cd_4_group_346	-
PDT001156758.8	PDS000021285.166	SAMN22371644	clinical	cd_8_group_466	cd_4_group_346	-
PDT001700501.1	PDS000021285.166	SAMN34352986	clinical	cd_8_group_466	cd_4_group_346	-
PDT001826096.2	PDS000021285.166	SAMN36695374	clinical	cd_8_group_466	cd_4_group_346	-
PDT000224212.2	PDS000021285.166	SAMN07337423	clinical	cd_8_group_466	cd_4_group_346	cd_2_group_282
PDT000231710.2	PDS000021285.166	SAMN07440979	clinical	cd_8_group_466	cd_4_group_346	cd_2_group_282
PDT000365955.1	PDS000021285.166	SAMN09873584	clinical	cd_8_group_466	cd_4_group_346	cd_2_group_589
PDT000367831.1	PDS000021285.166	SAMN09927912	clinical	cd_8_group_466	cd_4_group_346	cd_2_group_589
PDT000580738.1	PDS000021285.166	SAMN12698556	clinical	cd_8_group_466	cd_4_group_346	cd_2_group_894
PDT001306112.1	PDS000021285.166	SAMN28194899	clinical	cd_8_group_466	cd_4_group_346	cd_2_group_894
PDT000312991.2	PDS000022610.118	SAMN09111839	clinical	cd_8_group_467	-	-
PDT000538216.1	PDS000022610.118	SAMN12211361	clinical	cd_8_group_467	-	-
PDT000545363.1	PDS000022610.118	SAMN12291970	clinical	cd_8_group_467	-	-
PDT001133855.1	PDS000022610.118	SAMN21523676	clinical	cd_8_group_467	-	-
PDT001215485.1	PDS000022610.118	SAMN24588148	clinical	cd_8_group_467	-	-
PDT001311486.1	PDS000022610.118	SAMN28549010	clinical	cd_8_group_467	-	-
PDT001404140.1	PDS000022610.118	SAMN30556804	clinical	cd_8_group_467	-	-
PDT001417235.1	PDS000022610.118	SAMN30861638	clinical	cd_8_group_467	-	-
PDT001974307.1	PDS000022610.118	SAMN38163592	clinical	cd_8_group_467	-	-
PDT000225200.2	PDS000022610.118	SAMN07346381	clinical	cd_8_group_467	cd_4_group_348	-
PDT000545601.1	PDS000022610.118	SAMN12307464	clinical	cd_8_group_467	cd_4_group_348	-
PDT000862364.1	PDS000022610.118	SAMN16452206	clinical	cd_8_group_467	cd_4_group_348	-
PDT001399629.1	PDS000022610.118	SAMN30469657	clinical	cd_8_group_467	cd_4_group_348	-
PDT000600403.1	PDS000022610.118	SAMN12911101	clinical	cd_8_group_467	cd_4_group_348	cd_2_group_914
PDT001219638.1	PDS000022610.118	SAMN24811407	clinical	cd_8_group_467	cd_4_group_348	cd_2_group_914
PDT001357170.1	PDS000022610.118	SAMN29635504	clinical	cd_8_group_467	cd_4_group_348	cd_2_group_914
PDT001888109.1	PDS000022610.118	SAMN37414743	clinical	cd_8_group_467	cd_4_group_348	cd_2_group_914
PDT000225201.2	PDS000150537.2	SAMN07346385	clinical	cd_8_group_468	cd_4_group_349	cd_2_group_284
PDT000225204.2	PDS000150537.2	SAMN07346391	clinical	cd_8_group_468	cd_4_group_349	cd_2_group_284
PDT001409068.1	PDS000022732.9	SAMN30649375	clinical	cd_8_group_469	-	-
PDT001156985.7	PDS000022732.9	SAMN22374259	clinical	cd_8_group_469	cd_4_group_1760	cd_2_group_1421
PDT001822609.1	PDS000022732.9	SAMN36619582	clinical	cd_8_group_469	cd_4_group_1760	cd_2_group_1421
PDT000259879.2	PDS000022732.9	SAMN07958552	clinical	cd_8_group_469	cd_4_group_350	-
PDT000225202.2	PDS000022732.9	SAMN07346390	clinical	cd_8_group_469	cd_4_group_350	cd_2_group_285
PDT000226323.2	PDS000022732.9	SAMN07375603	clinical	cd_8_group_469	cd_4_group_350	cd_2_group_285
PDT000363004.1	PDS000022732.9	SAMN09838866	clinical	cd_8_group_469	cd_4_group_350	cd_2_group_285
PDT000062786.2	PDS000026239.3	SAMN03566206	clinical	cd_8_group_47	cd_4_group_31	cd_2_group_20
PDT000134084.2	PDS000026239.3	SAMN05226764	clinical	cd_8_group_47	cd_4_group_31	cd_2_group_20
PDT000134086.2	PDS000026239.3	SAMN05226768	clinical	cd_8_group_47	cd_4_group_31	cd_2_group_20
PDT000225214.2	PDS000020929.1	SAMN07346409	clinical	cd_8_group_470	-	-
PDT000273333.2	PDS000020929.1	SAMN08196854	clinical	cd_8_group_470	-	-
PDT000225272.2	PDS000022777.38	SAMN07349290	clinical	cd_8_group_471	-	-
PDT000465012.1	PDS000022777.38	SAMN10908161	clinical	cd_8_group_471	-	-
PDT001069453.1	PDS000022777.38	SAMN19693947	clinical	cd_8_group_471	-	-
PDT001337970.3	PDS000022777.38	SAMN29222772	clinical	cd_8_group_471	-	-
PDT000225282.2	PDS000020933.1	SAMN07349287	clinical	cd_8_group_472	-	-
PDT000313305.2	PDS000020933.1	SAMN09198094	clinical	cd_8_group_472	-	-
PDT000459664.1	PDS000022444.221	SAMN10880477	clinical	cd_8_group_473	cd_4_group_352	-
PDT000225568.2	PDS000022444.221	SAMN07358228	clinical	cd_8_group_473	cd_4_group_352	cd_2_group_287
PDT000275573.2	PDS000022444.221	SAMN08286432	clinical	cd_8_group_473	cd_4_group_352	cd_2_group_287
PDT000389831.1	PDS000022444.221	SAMN10227751	clinical	cd_8_group_473	cd_4_group_352	cd_2_group_287
PDT000644217.1	PDS000144876.15	SAMN13549403	clinical	cd_8_group_474	-	-
PDT001042686.1	PDS000144876.15	SAMN19270520	clinical	cd_8_group_474	-	-
PDT001048194.1	PDS000144876.15	SAMN19349478	clinical	cd_8_group_474	-	-
PDT001058724.1	PDS000144876.15	SAMN19515037	clinical	cd_8_group_474	-	-
PDT001097207.1	PDS000144876.15	SAMN20429525	clinical	cd_8_group_474	-	-
PDT001476199.1	PDS000144876.15	SAMN31602087	clinical	cd_8_group_474	-	-
PDT001507175.1	PDS000144876.15	SAMN31972656	clinical	cd_8_group_474	-	-
PDT001222429.1	PDS000144876.15	SAMN24900543	clinical	cd_8_group_474	cd_4_group_1497	-
PDT000888997.1	PDS000144876.15	SAMN16780307	clinical	cd_8_group_474	cd_4_group_1497	cd_2_group_1192
PDT001144164.1	PDS000144876.15	SAMN21980153	clinical	cd_8_group_474	cd_4_group_1497	cd_2_group_1192
PDT001090921.1	PDS000144876.15	SAMN20286148	clinical	cd_8_group_474	cd_4_group_1677	-
PDT001453847.1	PDS000144876.15	SAMN31285627	clinical	cd_8_group_474	cd_4_group_1677	-
PDT000498905.1	PDS000144876.15	SAMN11582971	clinical	cd_8_group_474	cd_4_group_353	-
PDT000616422.1	PDS000144876.15	SAMN13087128	clinical	cd_8_group_474	cd_4_group_353	-
PDT000637114.1	PDS000144876.15	SAMN13391873	clinical	cd_8_group_474	cd_4_group_353	-
PDT000917892.1	PDS000144876.15	SAMN17084774	clinical	cd_8_group_474	cd_4_group_353	-
PDT001537393.1	PDS000144876.15	SAMN32311053	clinical	cd_8_group_474	cd_4_group_353	-
PDT000787251.1	PDS000144876.15	SAMN15520870	clinical	cd_8_group_474	cd_4_group_353	cd_2_group_1114
PDT000787254.1	PDS000144876.15	SAMN15520869	clinical	cd_8_group_474	cd_4_group_353	cd_2_group_1114
PDT000787436.1	PDS000144876.15	SAMN15521825	clinical	cd_8_group_474	cd_4_group_353	cd_2_group_1117
PDT000787437.1	PDS000144876.15	SAMN15521820	clinical	cd_8_group_474	cd_4_group_353	cd_2_group_1117
PDT000225569.2	PDS000144876.15	SAMN07358261	clinical	cd_8_group_474	cd_4_group_353	cd_2_group_288
PDT000547380.1	PDS000144876.15	SAMN12341730	clinical	cd_8_group_474	cd_4_group_353	cd_2_group_288
PDT000862379.1	PDS000144876.15	SAMN16452189	clinical	cd_8_group_474	cd_4_group_353	cd_2_group_288
PDT000881103.1	PDS000144876.15	SAMN16687087	clinical	cd_8_group_474	cd_4_group_353	cd_2_group_288
PDT000547116.1	PDS000144876.15	SAMN12336801	clinical	cd_8_group_474	cd_4_group_353	cd_2_group_822
PDT001839352.1	PDS000144876.15	SAMN36827244	clinical	cd_8_group_474	cd_4_group_353	cd_2_group_822
PDT000225578.2	PDS000022411.91	SAMN07358265	clinical	cd_8_group_475	-	-
PDT000773911.1	PDS000022411.91	SAMN15400009	clinical	cd_8_group_475	-	-
PDT000624790.1	PDS000163083.5	SAMN13221575	clinical	cd_8_group_476	-	-
PDT000225579.2	PDS000163083.5	SAMN07358039	clinical	cd_8_group_476	cd_4_group_354	cd_2_group_289
PDT000355857.1	PDS000163083.5	SAMN09744405	clinical	cd_8_group_476	cd_4_group_354	cd_2_group_289
PDT000226094.2	PDS000021301.2	SAMN07373254	clinical	cd_8_group_477	cd_4_group_355	cd_2_group_291
PDT000231666.2	PDS000021301.2	SAMN07428778	clinical	cd_8_group_477	cd_4_group_355	cd_2_group_291
PDT000226095.2	PDS000036844.9	SAMN07373675	clinical	cd_8_group_478	-	-
PDT000547374.1	PDS000036844.9	SAMN12341731	clinical	cd_8_group_478	-	-
PDT000669517.1	PDS000036844.9	SAMN13920690	clinical	cd_8_group_478	-	-
PDT001314756.1	PDS000036844.9	SAMN28639243	clinical	cd_8_group_478	-	-
PDT000319098.2	PDS000022062.34	SAMN09254352	clinical	cd_8_group_479	-	-
PDT000340445.1	PDS000022062.34	SAMN09533799	clinical	cd_8_group_479	-	-
PDT000417792.1	PDS000022062.34	SAMN10593114	clinical	cd_8_group_479	-	-
PDT000617917.1	PDS000022062.34	SAMN13113625	clinical	cd_8_group_479	-	-
PDT000743276.1	PDS000022062.34	SAMN14981137	clinical	cd_8_group_479	-	-
PDT000226101.2	PDS000022062.34	SAMN07375566	clinical	cd_8_group_479	cd_4_group_356	-
PDT000365963.1	PDS000022062.34	SAMN09873582	clinical	cd_8_group_479	cd_4_group_356	-
PDT000417795.1	PDS000022062.34	SAMN10593113	clinical	cd_8_group_479	cd_4_group_356	-
PDT000429019.1	PDS000022062.34	SAMN10669129	clinical	cd_8_group_479	cd_4_group_356	-
PDT000579607.1	PDS000022062.34	SAMN12687136	clinical	cd_8_group_479	cd_4_group_356	-
PDT001067167.1	PDS000022062.34	SAMN19671523	clinical	cd_8_group_479	cd_4_group_356	-
PDT001505210.1	PDS000022062.34	SAMN31931018	clinical	cd_8_group_479	cd_4_group_356	-
PDT000062792.2	PDS000022895.7	SAMN03566212	clinical	cd_8_group_48	cd_4_group_32	cd_2_group_21
PDT000062793.2	PDS000022895.7	SAMN03566213	clinical	cd_8_group_48	cd_4_group_32	cd_2_group_21
PDT000306802.2	PDS000022062.34	SAMN08941560	clinical	cd_8_group_480	-	-
PDT000226102.2	PDS000022062.34	SAMN07373250	clinical	cd_8_group_480	cd_4_group_357	cd_2_group_292
PDT000430102.1	PDS000022062.34	SAMN10689102	clinical	cd_8_group_480	cd_4_group_357	cd_2_group_292
PDT000226112.2	PDS000021290.12	SAMN07373251	clinical	cd_8_group_481	cd_4_group_359	cd_2_group_294
PDT000231660.2	PDS000021290.12	SAMN07428772	clinical	cd_8_group_481	cd_4_group_359	cd_2_group_294
PDT000227096.2	PDS000022926.5	SAMN07413885	clinical	cd_8_group_482	cd_4_group_360	cd_2_group_295
PDT000227101.2	PDS000022926.5	SAMN07413884	clinical	cd_8_group_482	cd_4_group_360	cd_2_group_295
PDT000320105.2	PDS000022844.78	SAMN09269167	clinical	cd_8_group_483	-	-
PDT000828345.1	PDS000022844.78	SAMN15969145	clinical	cd_8_group_483	-	-
PDT000228409.2	PDS000022844.78	SAMN07358760	clinical	cd_8_group_483	cd_4_group_361	-
PDT000347254.1	PDS000022844.78	SAMN09650675	clinical	cd_8_group_483	cd_4_group_361	cd_2_group_526
PDT000347263.1	PDS000022844.78	SAMN09650673	clinical	cd_8_group_483	cd_4_group_361	cd_2_group_526
PDT000347278.1	PDS000022844.78	SAMN09650676	clinical	cd_8_group_483	cd_4_group_361	cd_2_group_526
PDT000358931.1	PDS000022844.78	SAMN09770090	clinical	cd_8_group_483	cd_4_group_361	cd_2_group_560
PDT000376930.1	PDS000022844.78	SAMN10062239	clinical	cd_8_group_483	cd_4_group_361	cd_2_group_560
PDT000258856.2	PDS000020994.62	SAMN07837867	clinical	cd_8_group_484	-	-
PDT000329900.1	PDS000020994.62	SAMN09429079	clinical	cd_8_group_484	-	-
PDT000408786.1	PDS000020994.62	SAMN10438495	clinical	cd_8_group_484	-	-
PDT000459237.1	PDS000020994.62	SAMN10873974	clinical	cd_8_group_484	-	-
PDT000639474.1	PDS000020994.62	SAMN13473218	clinical	cd_8_group_484	-	-
PDT001125073.1	PDS000020994.62	SAMN21250559	clinical	cd_8_group_484	-	-
PDT001728865.1	PDS000020994.62	SAMN35027547	clinical	cd_8_group_484	-	-
PDT001817623.1	PDS000020994.62	SAMN36458894	clinical	cd_8_group_484	-	-
PDT001972174.1	PDS000020994.62	SAMN38120036	clinical	cd_8_group_484	-	-
PDT000648202.1	PDS000020994.62	SAMN13634673	clinical	cd_8_group_484	cd_4_group_1264	-
PDT001056507.1	PDS000020994.62	SAMN19486605	clinical	cd_8_group_484	cd_4_group_1264	-
PDT000687286.1	PDS000020994.62	SAMN14124790	clinical	cd_8_group_484	cd_4_group_1325	cd_2_group_1048
PDT000703133.1	PDS000020994.62	SAMN14267089	clinical	cd_8_group_484	cd_4_group_1325	cd_2_group_1048
PDT001484944.1	PDS000020994.62	SAMN31713844	clinical	cd_8_group_484	cd_4_group_1990	cd_2_group_1640
PDT001974377.1	PDS000020994.62	SAMN38163861	clinical	cd_8_group_484	cd_4_group_1990	cd_2_group_1640
PDT000228410.2	PDS000020994.62	SAMN07419407	clinical	cd_8_group_484	cd_4_group_362	cd_2_group_297
PDT000266978.2	PDS000020994.62	SAMN08057557	clinical	cd_8_group_484	cd_4_group_362	cd_2_group_297
PDT000266603.2	PDS000020994.62	SAMN08050095	clinical	cd_8_group_484	cd_4_group_480	-
PDT000649032.1	PDS000020994.62	SAMN13656684	clinical	cd_8_group_484	cd_4_group_480	-
PDT000677498.1	PDS000020994.62	SAMN13977250	clinical	cd_8_group_484	cd_4_group_480	-
PDT000860531.1	PDS000020994.62	SAMN16428846	clinical	cd_8_group_484	cd_4_group_480	-
PDT000833535.1	PDS000020994.62	SAMN16090094	clinical	cd_8_group_484	cd_4_group_525	-
PDT000932265.1	PDS000020994.62	SAMN17310596	clinical	cd_8_group_484	cd_4_group_525	-
PDT001144786.1	PDS000020994.62	SAMN22044470	clinical	cd_8_group_484	cd_4_group_525	-
PDT001888004.1	PDS000020994.62	SAMN37413724	clinical	cd_8_group_484	cd_4_group_525	-
PDT000286849.2	PDS000020994.62	SAMN08517333	clinical	cd_8_group_484	cd_4_group_525	cd_2_group_413
PDT000324999.1	PDS000020994.62	SAMN09380202	clinical	cd_8_group_484	cd_4_group_525	cd_2_group_413
PDT000354842.1	PDS000020994.62	SAMN09727298	clinical	cd_8_group_484	cd_4_group_525	cd_2_group_413
PDT000498906.1	PDS000020994.62	SAMN11582981	clinical	cd_8_group_484	cd_4_group_525	cd_2_group_413
PDT000555858.1	PDS000020994.62	SAMN12504884	clinical	cd_8_group_484	cd_4_group_525	cd_2_group_413
PDT000586031.1	PDS000020994.62	SAMN12745436	clinical	cd_8_group_484	cd_4_group_525	cd_2_group_413
PDT000618172.1	PDS000020994.62	SAMN13116628	clinical	cd_8_group_484	cd_4_group_525	cd_2_group_413
PDT000636822.1	PDS000020994.62	SAMN13392908	clinical	cd_8_group_484	cd_4_group_525	cd_2_group_413
PDT000677037.1	PDS000020994.62	SAMN13975226	clinical	cd_8_group_484	cd_4_group_525	cd_2_group_413
PDT000679141.1	PDS000020994.62	SAMN14049758	clinical	cd_8_group_484	cd_4_group_525	cd_2_group_413
PDT000707353.2	PDS000020994.62	SAMN14332977	clinical	cd_8_group_484	cd_4_group_525	cd_2_group_413
PDT000710369.1	PDS000020994.62	SAMN14396415	clinical	cd_8_group_484	cd_4_group_525	cd_2_group_413
PDT000710371.1	PDS000020994.62	SAMN14396414	clinical	cd_8_group_484	cd_4_group_525	cd_2_group_413
PDT000731948.1	PDS000020994.62	SAMN14841193	clinical	cd_8_group_484	cd_4_group_525	cd_2_group_413
PDT001279314.1	PDS000020994.62	SAMN27288768	clinical	cd_8_group_484	cd_4_group_525	cd_2_group_413
PDT001840241.1	PDS000020994.62	SAMN36843080	clinical	cd_8_group_484	cd_4_group_525	cd_2_group_413
PDT000231622.2	PDS000021226.61	SAMN07419365	clinical	cd_8_group_485	-	-
PDT000310748.2	PDS000021226.61	SAMN09008091	clinical	cd_8_group_485	-	-
PDT000948759.1	PDS000021226.61	SAMN17799221	clinical	cd_8_group_485	-	-
PDT001507421.1	PDS000021226.61	SAMN31975270	clinical	cd_8_group_485	-	-
PDT000744334.1	PDS000021226.61	SAMN14998276	clinical	cd_8_group_485	cd_4_group_1373	cd_2_group_1089
PDT000770387.1	PDS000021226.61	SAMN15341474	clinical	cd_8_group_485	cd_4_group_1373	cd_2_group_1089
PDT000314369.2	PDS000022555.38	SAMN09210496	clinical	cd_8_group_486	-	-
PDT000611768.1	PDS000022555.38	SAMN13059428	clinical	cd_8_group_486	-	-
PDT000231649.2	PDS000022555.38	SAMN07436184	clinical	cd_8_group_486	cd_4_group_365	cd_2_group_301
PDT000300644.2	PDS000022555.38	SAMN08813851	clinical	cd_8_group_486	cd_4_group_365	cd_2_group_301
PDT000300645.2	PDS000022555.38	SAMN08813850	clinical	cd_8_group_486	cd_4_group_365	cd_2_group_301
PDT000231656.2	PDS000022904.162	SAMN07436190	clinical	cd_8_group_487	cd_4_group_366	-
PDT000708884.1	PDS000022904.162	SAMN14375106	clinical	cd_8_group_487	cd_4_group_366	-
PDT000231669.2	PDS000020797.2	SAMN07428773	clinical	cd_8_group_488	cd_4_group_368	cd_2_group_303
PDT000295604.2	PDS000020797.2	SAMN08729609	clinical	cd_8_group_488	cd_4_group_368	cd_2_group_303
PDT000982233.1	PDS000043026.19	SAMN18200425	clinical	cd_8_group_489	-	-
PDT000231684.2	PDS000043026.19	SAMN07419362	clinical	cd_8_group_489	cd_4_group_372	cd_2_group_305
PDT000252049.2	PDS000043026.19	SAMN07779401	clinical	cd_8_group_489	cd_4_group_372	cd_2_group_305
PDT000062803.2	PDS000002942.32	SAMN03566223	clinical	cd_8_group_49	cd_4_group_33	cd_2_group_22
PDT000452485.1	PDS000002942.32	SAMN10819054	clinical	cd_8_group_49	cd_4_group_33	cd_2_group_22
PDT001283582.1	PDS000002942.32	SAMN27522175	clinical	cd_8_group_49	cd_4_group_33	cd_2_group_22
PDT001290157.1	PDS000002942.32	SAMN27622474	clinical	cd_8_group_49	cd_4_group_33	cd_2_group_22
PDT001290159.1	PDS000002942.32	SAMN27622475	clinical	cd_8_group_49	cd_4_group_33	cd_2_group_22
PDT001290160.1	PDS000002942.32	SAMN27622476	clinical	cd_8_group_49	cd_4_group_33	cd_2_group_22
PDT001294280.1	PDS000002942.32	SAMN27779532	clinical	cd_8_group_49	cd_4_group_33	cd_2_group_22
PDT001294282.1	PDS000002942.32	SAMN27779530	clinical	cd_8_group_49	cd_4_group_33	cd_2_group_22
PDT001298036.1	PDS000002942.32	SAMN28036748	clinical	cd_8_group_49	cd_4_group_33	cd_2_group_22
PDT001298045.1	PDS000002942.32	SAMN28036811	clinical	cd_8_group_49	cd_4_group_33	cd_2_group_22
PDT001305899.1	PDS000002942.32	SAMN28191056	clinical	cd_8_group_49	cd_4_group_33	cd_2_group_22
PDT001312466.1	PDS000002942.32	SAMN28570675	clinical	cd_8_group_49	cd_4_group_33	cd_2_group_22
PDT001312467.1	PDS000002942.32	SAMN28570680	clinical	cd_8_group_49	cd_4_group_33	cd_2_group_22
PDT001312477.1	PDS000002942.32	SAMN28570681	clinical	cd_8_group_49	cd_4_group_33	cd_2_group_22
PDT001312478.1	PDS000002942.32	SAMN28570679	clinical	cd_8_group_49	cd_4_group_33	cd_2_group_22
PDT001321423.1	PDS000002942.32	SAMN28816555	clinical	cd_8_group_49	cd_4_group_33	cd_2_group_22
PDT001321465.1	PDS000002942.32	SAMN28816559	clinical	cd_8_group_49	cd_4_group_33	cd_2_group_22
PDT001330436.1	PDS000002942.32	SAMN29152559	clinical	cd_8_group_49	cd_4_group_33	cd_2_group_22
PDT001330437.1	PDS000002942.32	SAMN29152560	clinical	cd_8_group_49	cd_4_group_33	cd_2_group_22
PDT001330441.1	PDS000002942.32	SAMN29152561	clinical	cd_8_group_49	cd_4_group_33	cd_2_group_22
PDT001338231.1	PDS000002942.32	SAMN29227754	clinical	cd_8_group_49	cd_4_group_33	cd_2_group_22
PDT001348676.1	PDS000002942.32	SAMN29397094	clinical	cd_8_group_49	cd_4_group_33	cd_2_group_22
PDT001363123.1	PDS000002942.32	SAMN29792588	clinical	cd_8_group_49	cd_4_group_33	cd_2_group_22
PDT001398979.1	PDS000002942.32	SAMN30523484	clinical	cd_8_group_49	cd_4_group_33	cd_2_group_22
PDT001399603.1	PDS000002942.32	SAMN30469520	clinical	cd_8_group_49	cd_4_group_33	cd_2_group_22
PDT001399691.1	PDS000002942.32	SAMN30469523	clinical	cd_8_group_49	cd_4_group_33	cd_2_group_22
PDT001405962.1	PDS000002942.32	SAMN30595833	clinical	cd_8_group_49	cd_4_group_33	cd_2_group_22
PDT001405963.1	PDS000002942.32	SAMN30595831	clinical	cd_8_group_49	cd_4_group_33	cd_2_group_22
PDT001407931.1	PDS000002942.32	SAMN30631325	clinical	cd_8_group_49	cd_4_group_33	cd_2_group_22
PDT001416285.1	PDS000002942.32	SAMN30838577	clinical	cd_8_group_49	cd_4_group_33	cd_2_group_22
PDT001416286.1	PDS000002942.32	SAMN30838579	clinical	cd_8_group_49	cd_4_group_33	cd_2_group_22
PDT001416290.1	PDS000002942.32	SAMN30838576	clinical	cd_8_group_49	cd_4_group_33	cd_2_group_22
PDT001427201.1	PDS000002942.32	SAMN30935980	clinical	cd_8_group_49	cd_4_group_33	cd_2_group_22
PDT001427202.1	PDS000002942.32	SAMN30935979	clinical	cd_8_group_49	cd_4_group_33	cd_2_group_22
PDT001427205.1	PDS000002942.32	SAMN30936354	clinical	cd_8_group_49	cd_4_group_33	cd_2_group_22
PDT001434654.1	PDS000002942.32	SAMN31034393	clinical	cd_8_group_49	cd_4_group_33	cd_2_group_22
PDT001472975.1	PDS000002942.32	SAMN31551076	clinical	cd_8_group_49	cd_4_group_33	cd_2_group_22
PDT001472976.1	PDS000002942.32	SAMN31551074	clinical	cd_8_group_49	cd_4_group_33	cd_2_group_22
PDT001472977.1	PDS000002942.32	SAMN31551073	clinical	cd_8_group_49	cd_4_group_33	cd_2_group_22
PDT001472978.1	PDS000002942.32	SAMN31551077	clinical	cd_8_group_49	cd_4_group_33	cd_2_group_22
PDT001490881.1	PDS000002942.32	SAMN31811980	clinical	cd_8_group_49	cd_4_group_33	cd_2_group_22
PDT001490882.1	PDS000002942.32	SAMN31811982	clinical	cd_8_group_49	cd_4_group_33	cd_2_group_22
PDT001490883.1	PDS000002942.32	SAMN31811981	clinical	cd_8_group_49	cd_4_group_33	cd_2_group_22
PDT001581144.1	PDS000002942.32	SAMN32783151	clinical	cd_8_group_49	cd_4_group_33	cd_2_group_22
PDT001581145.1	PDS000002942.32	SAMN32783148	clinical	cd_8_group_49	cd_4_group_33	cd_2_group_22
PDT001592530.1	PDS000002942.32	SAMN32927743	clinical	cd_8_group_49	cd_4_group_33	cd_2_group_22
PDT001618469.1	PDS000002942.32	SAMN33340000	clinical	cd_8_group_49	cd_4_group_33	cd_2_group_22
PDT001618477.1	PDS000002942.32	SAMN33339999	clinical	cd_8_group_49	cd_4_group_33	cd_2_group_22
PDT001618533.1	PDS000002942.32	SAMN33342049	clinical	cd_8_group_49	cd_4_group_33	cd_2_group_22
PDT001641519.1	PDS000002942.32	SAMN33432989	clinical	cd_8_group_49	cd_4_group_33	cd_2_group_22
PDT001641520.1	PDS000002942.32	SAMN33432984	clinical	cd_8_group_49	cd_4_group_33	cd_2_group_22
PDT001641521.1	PDS000002942.32	SAMN33432990	clinical	cd_8_group_49	cd_4_group_33	cd_2_group_22
PDT001641523.1	PDS000002942.32	SAMN33432988	clinical	cd_8_group_49	cd_4_group_33	cd_2_group_22
PDT001641526.1	PDS000002942.32	SAMN33432985	clinical	cd_8_group_49	cd_4_group_33	cd_2_group_22
PDT001647287.1	PDS000002942.32	SAMN33482318	clinical	cd_8_group_49	cd_4_group_33	cd_2_group_22
PDT001662694.1	PDS000002942.32	SAMN33769412	clinical	cd_8_group_49	cd_4_group_33	cd_2_group_22
PDT000231687.2	PDS000043876.6	SAMN07428777	clinical	cd_8_group_490	-	-
PDT000476872.1	PDS000043876.6	SAMN11109434	clinical	cd_8_group_490	-	-
PDT000949905.1	PDS000043876.6	SAMN17815057	clinical	cd_8_group_490	-	-
PDT000231693.2	PDS000022499.6	SAMN07450823	clinical	cd_8_group_491	-	-
PDT000618139.1	PDS000022499.6	SAMN13116037	clinical	cd_8_group_491	-	-
PDT001177731.1	PDS000022499.6	SAMN23245088	clinical	cd_8_group_491	-	-
PDT001821884.1	PDS000022499.6	SAMN36521302	clinical	cd_8_group_491	-	-
PDT001120202.1	PDS000022499.6	SAMN21154584	clinical	cd_8_group_491	cd_4_group_1728	cd_2_group_1398
PDT001434507.1	PDS000022499.6	SAMN31023309	clinical	cd_8_group_491	cd_4_group_1728	cd_2_group_1398
PDT000231706.2	PDS000022400.23	SAMN07440981	clinical	cd_8_group_492	cd_4_group_375	cd_2_group_308
PDT000239575.2	PDS000022400.23	SAMN07597735	clinical	cd_8_group_492	cd_4_group_375	cd_2_group_308
PDT000232494.2	PDS000158154.9	SAMN07451850	clinical	cd_8_group_493	cd_4_group_376	cd_2_group_310
PDT000232498.2	PDS000158154.9	SAMN07451849	clinical	cd_8_group_493	cd_4_group_376	cd_2_group_310
PDT000408372.1	PDS000021336.28	SAMN10434776	clinical	cd_8_group_494	-	-
PDT000584557.1	PDS000021336.28	SAMN12730858	clinical	cd_8_group_494	-	-
PDT001685496.1	PDS000021336.28	SAMN34128404	clinical	cd_8_group_494	-	-
PDT000940988.1	PDS000021336.28	SAMN17577703	clinical	cd_8_group_494	cd_4_group_1542	-
PDT001242439.1	PDS000021336.28	SAMN19999307	clinical	cd_8_group_494	cd_4_group_1542	-
PDT000268245.2	PDS000021336.28	SAMN08113839	clinical	cd_8_group_494	cd_4_group_377	-
PDT000274565.2	PDS000021336.28	SAMN08239966	clinical	cd_8_group_494	cd_4_group_377	-
PDT000595028.1	PDS000021336.28	SAMN12860816	clinical	cd_8_group_494	cd_4_group_377	-
PDT001175980.1	PDS000021336.28	SAMN23200601	clinical	cd_8_group_494	cd_4_group_377	cd_2_group_1433
PDT001184523.1	PDS000021336.28	SAMN23424241	clinical	cd_8_group_494	cd_4_group_377	cd_2_group_1433
PDT000232499.2	PDS000021336.28	SAMN07457389	clinical	cd_8_group_494	cd_4_group_377	cd_2_group_311
PDT000232518.2	PDS000021336.28	SAMN07457390	clinical	cd_8_group_494	cd_4_group_377	cd_2_group_311
PDT000286259.2	PDS000116431.181	SAMN08130354	clinical	cd_8_group_495	-	-
PDT000371719.1	PDS000116431.181	SAMN09946285	clinical	cd_8_group_495	-	-
PDT000693820.1	PDS000116431.181	SAMN14258101	clinical	cd_8_group_495	-	-
PDT000232500.2	PDS000116431.181	SAMN07461289	clinical	cd_8_group_495	cd_4_group_378	cd_2_group_312
PDT000406937.1	PDS000116431.181	SAMN10414183	clinical	cd_8_group_495	cd_4_group_378	cd_2_group_312
PDT000232505.2	PDS000021968.286	SAMN07461296	clinical	cd_8_group_496	cd_4_group_379	cd_2_group_313
PDT000331522.1	PDS000021968.286	SAMN09434802	clinical	cd_8_group_496	cd_4_group_379	cd_2_group_313
PDT000340437.1	PDS000021968.286	SAMN09533732	clinical	cd_8_group_496	cd_4_group_379	cd_2_group_313
PDT000350275.1	PDS000021968.286	SAMN09665102	clinical	cd_8_group_496	cd_4_group_379	cd_2_group_313
PDT000632047.1	PDS000021968.286	SAMN13342401	clinical	cd_8_group_496	cd_4_group_379	cd_2_group_313
PDT000949041.1	PDS000021968.286	SAMN17799296	clinical	cd_8_group_496	cd_4_group_379	cd_2_group_313
PDT000232510.2	PDS000021278.1	SAMN07461293	clinical	cd_8_group_497	-	-
PDT000305740.2	PDS000021278.1	SAMN08928223	clinical	cd_8_group_497	-	-
PDT000232511.2	PDS000040640.2	SAMN07461477	clinical	cd_8_group_498	-	-
PDT000434267.1	PDS000040640.2	SAMN10724930	clinical	cd_8_group_498	-	-
PDT000395514.1	PDS000022040.145	SAMN10280340	clinical	cd_8_group_499	cd_4_group_381	-
PDT000421712.1	PDS000022040.145	SAMN10620868	clinical	cd_8_group_499	cd_4_group_381	-
PDT000520655.1	PDS000022040.145	SAMN12034835	clinical	cd_8_group_499	cd_4_group_381	-
PDT000581102.1	PDS000022040.145	SAMN12702737	clinical	cd_8_group_499	cd_4_group_381	-
PDT000232519.2	PDS000022040.145	SAMN07461482	clinical	cd_8_group_499	cd_4_group_381	cd_2_group_315
PDT000269592.2	PDS000022040.145	SAMN08130352	clinical	cd_8_group_499	cd_4_group_381	cd_2_group_315
PDT000387659.1	PDS000022040.145	SAMN10163453	clinical	cd_8_group_499	cd_4_group_381	cd_2_group_315
PDT000430078.1	PDS000022040.145	SAMN10689105	clinical	cd_8_group_499	cd_4_group_381	cd_2_group_315
PDT000456262.1	PDS000022040.145	SAMN10845831	clinical	cd_8_group_499	cd_4_group_381	cd_2_group_315
PDT000593715.1	PDS000022040.145	SAMN12840261	clinical	cd_8_group_499	cd_4_group_381	cd_2_group_315
PDT000632248.1	PDS000022040.145	SAMN13347990	clinical	cd_8_group_499	cd_4_group_381	cd_2_group_315
PDT000637661.1	PDS000022040.145	SAMN13428614	clinical	cd_8_group_499	cd_4_group_381	cd_2_group_315
PDT000949119.1	PDS000022040.145	SAMN17799494	clinical	cd_8_group_499	cd_4_group_381	cd_2_group_315
PDT000046018.2	PDS000021949.18	SAMN03265488	clinical	cd_8_group_5	-	-
PDT000351977.1	PDS000021949.18	SAMN09692279	clinical	cd_8_group_5	-	-
PDT000354025.1	PDS000021949.18	SAMN09724478	clinical	cd_8_group_5	-	-
PDT000320072.2	PDS000021984.46	SAMN09269137	clinical	cd_8_group_50	-	-
PDT000635791.1	PDS000021984.46	SAMN13382265	clinical	cd_8_group_50	-	-
PDT001118127.1	PDS000021984.46	SAMN21024444	clinical	cd_8_group_50	-	-
PDT000062804.2	PDS000021984.46	SAMN03566224	clinical	cd_8_group_50	cd_4_group_34	cd_2_group_23
PDT000434046.1	PDS000021984.46	SAMN10721946	clinical	cd_8_group_50	cd_4_group_34	cd_2_group_23
PDT000400279.1	PDS000021984.46	SAMN10359185	clinical	cd_8_group_50	cd_4_group_821	-
PDT000441570.1	PDS000021984.46	SAMN10764988	clinical	cd_8_group_50	cd_4_group_821	-
PDT001132062.1	PDS000021984.46	SAMN21493766	clinical	cd_8_group_50	cd_4_group_821	-
PDT000415925.1	PDS000021984.46	SAMN10579847	clinical	cd_8_group_50	cd_4_group_821	cd_2_group_679
PDT000415927.1	PDS000021984.46	SAMN10579845	clinical	cd_8_group_50	cd_4_group_821	cd_2_group_679
PDT000577548.1	PDS000021984.46	SAMN12662252	clinical	cd_8_group_50	cd_4_group_821	cd_2_group_679
PDT000622845.1	PDS000021984.46	SAMN13176384	clinical	cd_8_group_50	cd_4_group_821	cd_2_group_679
PDT000232523.2	PDS000022062.34	SAMN07461297	clinical	cd_8_group_500	cd_4_group_382	cd_2_group_316
PDT000233924.2	PDS000022062.34	SAMN07510046	clinical	cd_8_group_500	cd_4_group_382	cd_2_group_316
PDT000358933.1	PDS000022062.34	SAMN09770099	clinical	cd_8_group_500	cd_4_group_382	cd_2_group_316
PDT000232525.2	PDS000021218.1	SAMN07456351	clinical	cd_8_group_501	cd_4_group_383	cd_2_group_318
PDT000267909.2	PDS000021218.1	SAMN07604578	clinical	cd_8_group_501	cd_4_group_383	cd_2_group_318
PDT000336855.1	PDS000022901.15	SAMN09489493	clinical	cd_8_group_502	-	-
PDT000784327.1	PDS000022901.15	SAMN15480851	clinical	cd_8_group_502	-	-
PDT000618133.1	PDS000022901.15	SAMN13116038	clinical	cd_8_group_502	cd_4_group_385	-
PDT001089845.1	PDS000022901.15	SAMN20221713	clinical	cd_8_group_502	cd_4_group_385	-
PDT000232528.2	PDS000022901.15	SAMN07461476	clinical	cd_8_group_502	cd_4_group_385	cd_2_group_319
PDT000853590.1	PDS000022901.15	SAMN16355433	clinical	cd_8_group_502	cd_4_group_385	cd_2_group_319
PDT000483383.1	PDS000022901.15	SAMN11267872	clinical	cd_8_group_502	cd_4_group_385	cd_2_group_754
PDT000483388.1	PDS000022901.15	SAMN11267871	clinical	cd_8_group_502	cd_4_group_385	cd_2_group_754
PDT000232782.2	PDS000020853.38	SAMN07490124	clinical	cd_8_group_503	-	-
PDT001089497.1	PDS000020853.38	SAMN20203344	clinical	cd_8_group_503	-	-
PDT000495535.1	PDS000020853.38	SAMN11507416	clinical	cd_8_group_503	cd_4_group_981	-
PDT000997547.1	PDS000020853.38	SAMN18606282	clinical	cd_8_group_503	cd_4_group_981	-
PDT001116826.1	PDS000020853.38	SAMN20977201	clinical	cd_8_group_503	cd_4_group_981	-
PDT001074448.1	PDS000020853.38	SAMN19796125	clinical	cd_8_group_503	cd_4_group_981	cd_2_group_1312
PDT001080306.1	PDS000020853.38	SAMN19988190	clinical	cd_8_group_503	cd_4_group_981	cd_2_group_1312
PDT001092569.1	PDS000020853.38	SAMN20303735	clinical	cd_8_group_503	cd_4_group_981	cd_2_group_1312
PDT001098107.1	PDS000020853.38	SAMN20446584	clinical	cd_8_group_503	cd_4_group_981	cd_2_group_1312
PDT001117113.1	PDS000020853.38	SAMN20989477	clinical	cd_8_group_503	cd_4_group_981	cd_2_group_1312
PDT000233675.2	PDS000021272.23	SAMN07501620	clinical	cd_8_group_504	-	-
PDT000792605.1	PDS000021272.23	SAMN15580029	clinical	cd_8_group_504	cd_4_group_1417	-
PDT001766833.1	PDS000021272.23	SAMN35558242	clinical	cd_8_group_504	cd_4_group_1417	cd_2_group_1731
PDT001767079.1	PDS000021272.23	SAMN35568034	clinical	cd_8_group_504	cd_4_group_1417	cd_2_group_1731
PDT000575680.1	PDS000026024.12	SAMN12647581	clinical	cd_8_group_505	cd_4_group_1130	-
PDT000625734.1	PDS000026024.12	SAMN13244531	clinical	cd_8_group_505	cd_4_group_1130	-
PDT001491268.1	PDS000026024.12	SAMN31818508	clinical	cd_8_group_505	cd_4_group_1882	-
PDT001352433.1	PDS000026024.12	SAMN29501213	clinical	cd_8_group_505	cd_4_group_1882	cd_2_group_1535
PDT001408192.1	PDS000026024.12	SAMN30648434	clinical	cd_8_group_505	cd_4_group_1882	cd_2_group_1535
PDT001482760.1	PDS000026024.12	SAMN31671821	clinical	cd_8_group_505	cd_4_group_1882	cd_2_group_1535
PDT000364192.1	PDS000026024.12	SAMN09847628	clinical	cd_8_group_505	cd_4_group_388	-
PDT000233682.2	PDS000026024.12	SAMN07501623	clinical	cd_8_group_505	cd_4_group_388	cd_2_group_321
PDT000353147.1	PDS000026024.12	SAMN09703730	clinical	cd_8_group_505	cd_4_group_388	cd_2_group_321
PDT000632150.1	PDS000026024.12	SAMN13344269	clinical	cd_8_group_505	cd_4_group_388	cd_2_group_321
PDT000233687.2	PDS000021482.69	SAMN07503916	clinical	cd_8_group_506	-	-
PDT000649882.1	PDS000021482.69	SAMN13675819	clinical	cd_8_group_506	cd_4_group_1270	-
PDT000949028.1	PDS000021482.69	SAMN17799217	clinical	cd_8_group_506	cd_4_group_1270	-
PDT000233700.2	PDS000115851.15	SAMN07502672	clinical	cd_8_group_507	-	-
PDT000624899.1	PDS000115851.15	SAMN13222686	clinical	cd_8_group_507	-	-
PDT000630724.1	PDS000115851.15	SAMN13327405	clinical	cd_8_group_507	-	-
PDT000233903.2	PDS000021255.20	SAMN07510043	clinical	cd_8_group_508	cd_4_group_390	cd_2_group_323
PDT000233922.2	PDS000021255.20	SAMN07510050	clinical	cd_8_group_508	cd_4_group_390	cd_2_group_323
PDT000233915.2	PDS000154207.1	SAMN07510049	clinical	cd_8_group_509	-	-
PDT000325484.1	PDS000154207.1	SAMN09382302	clinical	cd_8_group_509	-	-
PDT000434025.1	PDS000154207.1	SAMN10721948	clinical	cd_8_group_509	-	-
PDT000465731.1	PDS000154207.1	SAMN10936343	clinical	cd_8_group_509	-	-
PDT000466896.1	PDS000154207.1	SAMN10960747	clinical	cd_8_group_509	-	-
PDT000545282.1	PDS000154207.1	SAMN12291845	clinical	cd_8_group_509	-	-
PDT000611764.1	PDS000154207.1	SAMN13059436	clinical	cd_8_group_509	-	-
PDT001228416.1	PDS000154207.1	SAMN25159681	clinical	cd_8_group_509	-	-
PDT001314739.1	PDS000154207.1	SAMN28639238	clinical	cd_8_group_509	-	-
PDT001350878.1	PDS000154207.1	SAMN29470593	clinical	cd_8_group_509	-	-
PDT000266601.2	PDS000154207.1	SAMN08040349	clinical	cd_8_group_509	cd_4_group_478	-
PDT000948798.1	PDS000154207.1	SAMN17799297	clinical	cd_8_group_509	cd_4_group_478	-
PDT000321130.1	PDS000154207.1	SAMN09280943	clinical	cd_8_group_509	cd_4_group_551	-
PDT000491042.1	PDS000154207.1	SAMN11439784	clinical	cd_8_group_509	cd_4_group_551	-
PDT000510859.1	PDS000154207.1	SAMN11915256	clinical	cd_8_group_509	cd_4_group_551	-
PDT000770363.1	PDS000154207.1	SAMN15341073	clinical	cd_8_group_509	cd_4_group_551	-
PDT000785434.1	PDS000154207.1	SAMN15503540	clinical	cd_8_group_509	cd_4_group_551	-
PDT000949088.1	PDS000154207.1	SAMN17799343	clinical	cd_8_group_509	cd_4_group_551	-
PDT000306811.2	PDS000154207.1	SAMN08941565	clinical	cd_8_group_509	cd_4_group_551	cd_2_group_437
PDT000308903.2	PDS000154207.1	SAMN08980988	clinical	cd_8_group_509	cd_4_group_551	cd_2_group_437
PDT000308904.2	PDS000154207.1	SAMN08980984	clinical	cd_8_group_509	cd_4_group_551	cd_2_group_437
PDT000432152.1	PDS000154207.1	SAMN10714807	clinical	cd_8_group_509	cd_4_group_894	cd_2_group_706
PDT000432173.1	PDS000154207.1	SAMN10714810	clinical	cd_8_group_509	cd_4_group_894	cd_2_group_706
PDT000062810.2	PDS000022555.38	SAMN03566463	clinical	cd_8_group_51	-	-
PDT000550082.1	PDS000022555.38	SAMN12384692	clinical	cd_8_group_51	-	-
PDT000239578.2	PDS000116431.181	SAMN07585201	clinical	cd_8_group_510	-	-
PDT000368580.1	PDS000116431.181	SAMN09937812	clinical	cd_8_group_510	-	-
PDT000842052.1	PDS000116431.181	SAMN16238555	clinical	cd_8_group_510	-	-
PDT000233925.2	PDS000116431.181	SAMN07508828	clinical	cd_8_group_510	cd_4_group_391	cd_2_group_325
PDT000241156.2	PDS000116431.181	SAMN07624396	clinical	cd_8_group_510	cd_4_group_391	cd_2_group_325
PDT000254247.2	PDS000116431.181	SAMN07809862	clinical	cd_8_group_510	cd_4_group_391	cd_2_group_325
PDT000864744.1	PDS000022633.183	SAMN16516788	clinical	cd_8_group_511	-	-
PDT000276006.2	PDS000022633.183	SAMN08288219	clinical	cd_8_group_511	cd_4_group_392	-
PDT000233927.2	PDS000022633.183	SAMN07510057	clinical	cd_8_group_511	cd_4_group_392	cd_2_group_326
PDT000263086.2	PDS000022633.183	SAMN08007255	clinical	cd_8_group_511	cd_4_group_392	cd_2_group_326
PDT000234026.2	PDS000022845.13	SAMN07511171	clinical	cd_8_group_512	cd_4_group_393	cd_2_group_327
PDT000948762.1	PDS000022845.13	SAMN17799272	clinical	cd_8_group_512	cd_4_group_393	cd_2_group_327
PDT000234030.2	PDS000021602.44	SAMN07511178	clinical	cd_8_group_513	cd_4_group_394	cd_2_group_328
PDT000241163.2	PDS000021602.44	SAMN07638834	clinical	cd_8_group_513	cd_4_group_394	cd_2_group_328
PDT001772779.1	PDS000100985.57	SAMN35676839	clinical	cd_8_group_514	cd_4_group_1893	-
PDT001363780.1	PDS000100985.57	SAMN29798674	clinical	cd_8_group_514	cd_4_group_1893	cd_2_group_1546
PDT001429631.1	PDS000100985.57	SAMN30985797	clinical	cd_8_group_514	cd_4_group_1893	cd_2_group_1546
PDT001664264.1	PDS000100985.57	SAMN33830407	clinical	cd_8_group_514	cd_4_group_2043	cd_2_group_1689
PDT001720853.1	PDS000100985.57	SAMN34718502	clinical	cd_8_group_514	cd_4_group_2043	cd_2_group_1689
PDT001778666.1	PDS000100985.57	SAMN35724426	clinical	cd_8_group_514	cd_4_group_2043	cd_2_group_1689
PDT001941100.1	PDS000100985.57	SAMN37846076	clinical	cd_8_group_514	cd_4_group_2043	cd_2_group_1689
PDT000416987.1	PDS000100985.57	SAMN10589318	clinical	cd_8_group_514	cd_4_group_395	-
PDT000466923.1	PDS000100985.57	SAMN10962538	clinical	cd_8_group_514	cd_4_group_395	-
PDT000747521.1	PDS000100985.57	SAMN15015923	clinical	cd_8_group_514	cd_4_group_395	-
PDT001293516.1	PDS000100985.57	SAMN27763029	clinical	cd_8_group_514	cd_4_group_395	-
PDT001821946.1	PDS000100985.57	SAMN36602387	clinical	cd_8_group_514	cd_4_group_395	-
PDT000236275.2	PDS000100985.57	SAMN07537082	clinical	cd_8_group_514	cd_4_group_395	cd_2_group_330
PDT000362951.1	PDS000100985.57	SAMN09838809	clinical	cd_8_group_514	cd_4_group_395	cd_2_group_330
PDT000364914.1	PDS000100985.57	SAMN09858303	clinical	cd_8_group_514	cd_4_group_395	cd_2_group_330
PDT000382578.1	PDS000100985.57	SAMN10102188	clinical	cd_8_group_514	cd_4_group_395	cd_2_group_330
PDT000393022.1	PDS000100985.57	SAMN10260431	clinical	cd_8_group_514	cd_4_group_395	cd_2_group_330
PDT000418853.1	PDS000100985.57	SAMN10610118	clinical	cd_8_group_514	cd_4_group_395	cd_2_group_330
PDT000428957.1	PDS000100985.57	SAMN10669072	clinical	cd_8_group_514	cd_4_group_395	cd_2_group_330
PDT000428961.1	PDS000100985.57	SAMN10669073	clinical	cd_8_group_514	cd_4_group_395	cd_2_group_330
PDT000428963.1	PDS000100985.57	SAMN10669055	clinical	cd_8_group_514	cd_4_group_395	cd_2_group_330
PDT000441567.2	PDS000100985.57	SAMN10764960	clinical	cd_8_group_514	cd_4_group_395	cd_2_group_330
PDT000637653.1	PDS000100985.57	SAMN13428615	clinical	cd_8_group_514	cd_4_group_395	cd_2_group_330
PDT000692272.1	PDS000100985.57	SAMN14247532	clinical	cd_8_group_514	cd_4_group_395	cd_2_group_330
PDT000712451.1	PDS000100985.57	SAMN14428834	clinical	cd_8_group_514	cd_4_group_395	cd_2_group_330
PDT000724214.1	PDS000100985.57	SAMN14612263	clinical	cd_8_group_514	cd_4_group_395	cd_2_group_330
PDT000755787.1	PDS000100985.57	SAMN15083140	clinical	cd_8_group_514	cd_4_group_395	cd_2_group_330
PDT000756007.1	PDS000100985.57	SAMN15091049	clinical	cd_8_group_514	cd_4_group_395	cd_2_group_330
PDT000918142.1	PDS000100985.57	SAMN17104030	clinical	cd_8_group_514	cd_4_group_395	cd_2_group_330
PDT000949142.1	PDS000100985.57	SAMN17799495	clinical	cd_8_group_514	cd_4_group_395	cd_2_group_330
PDT001090798.1	PDS000100985.57	SAMN20285918	clinical	cd_8_group_514	cd_4_group_395	cd_2_group_330
PDT001207774.1	PDS000100985.57	SAMN24251567	clinical	cd_8_group_514	cd_4_group_395	cd_2_group_330
PDT001236898.1	PDS000100985.57	SAMN25582466	clinical	cd_8_group_514	cd_4_group_395	cd_2_group_330
PDT001238394.1	PDS000100985.57	SAMN25653784	clinical	cd_8_group_514	cd_4_group_395	cd_2_group_330
PDT001276262.1	PDS000100985.57	SAMN27020478	clinical	cd_8_group_514	cd_4_group_395	cd_2_group_330
PDT001276269.1	PDS000100985.57	SAMN27020524	clinical	cd_8_group_514	cd_4_group_395	cd_2_group_330
PDT001312480.1	PDS000100985.57	SAMN28570677	clinical	cd_8_group_514	cd_4_group_395	cd_2_group_330
PDT001321440.1	PDS000100985.57	SAMN28816595	clinical	cd_8_group_514	cd_4_group_395	cd_2_group_330
PDT001326419.1	PDS000100985.57	SAMN28944800	clinical	cd_8_group_514	cd_4_group_395	cd_2_group_330
PDT001364545.1	PDS000100985.57	SAMN29827645	clinical	cd_8_group_514	cd_4_group_395	cd_2_group_330
PDT001389776.1	PDS000100985.57	SAMN30319286	clinical	cd_8_group_514	cd_4_group_395	cd_2_group_330
PDT001484915.1	PDS000100985.57	SAMN31713504	clinical	cd_8_group_514	cd_4_group_395	cd_2_group_330
PDT001523948.1	PDS000100985.57	SAMN32173647	clinical	cd_8_group_514	cd_4_group_395	cd_2_group_330
PDT001523954.1	PDS000100985.57	SAMN32173655	clinical	cd_8_group_514	cd_4_group_395	cd_2_group_330
PDT001573141.1	PDS000100985.57	SAMN32678948	clinical	cd_8_group_514	cd_4_group_395	cd_2_group_330
PDT001607534.1	PDS000100985.57	SAMN33141448	clinical	cd_8_group_514	cd_4_group_395	cd_2_group_330
PDT001664355.1	PDS000100985.57	SAMN33831257	clinical	cd_8_group_514	cd_4_group_395	cd_2_group_330
PDT001686553.1	PDS000100985.57	SAMN34138336	clinical	cd_8_group_514	cd_4_group_395	cd_2_group_330
PDT001729045.1	PDS000100985.57	SAMN35037751	clinical	cd_8_group_514	cd_4_group_395	cd_2_group_330
PDT001768579.1	PDS000100985.57	SAMN35622202	clinical	cd_8_group_514	cd_4_group_395	cd_2_group_330
PDT001818895.1	PDS000100985.57	SAMN36496236	clinical	cd_8_group_514	cd_4_group_395	cd_2_group_330
PDT001823234.1	PDS000100985.57	SAMN36652270	clinical	cd_8_group_514	cd_4_group_395	cd_2_group_330
PDT001881190.1	PDS000100985.57	SAMN37350301	clinical	cd_8_group_514	cd_4_group_395	cd_2_group_330
PDT000236287.2	PDS000022755.41	SAMN07550358	clinical	cd_8_group_515	cd_4_group_396	-
PDT000268331.2	PDS000022755.41	SAMN06050837	clinical	cd_8_group_515	cd_4_group_396	-
PDT000417430.1	PDS000022755.41	SAMN10589309	clinical	cd_8_group_515	cd_4_group_396	-
PDT000236294.2	PDS000021238.7	SAMN07550356	clinical	cd_8_group_516	-	-
PDT000344759.1	PDS000021238.7	SAMN09636746	clinical	cd_8_group_516	-	-
PDT000236297.2	PDS000115851.15	SAMN07537083	clinical	cd_8_group_517	-	-
PDT000671309.1	PDS000115851.15	SAMN13929353	clinical	cd_8_group_517	-	-
PDT000237263.2	PDS000038571.13	SAMN07559187	clinical	cd_8_group_518	-	-
PDT000855506.1	PDS000038571.13	SAMN16373944	clinical	cd_8_group_518	-	-
PDT000406931.1	PDS000038571.13	SAMN10414191	clinical	cd_8_group_518	cd_4_group_841	-
PDT000520656.1	PDS000038571.13	SAMN12034832	clinical	cd_8_group_518	cd_4_group_841	-
PDT000237264.2	PDS000142112.10	SAMN07559190	clinical	cd_8_group_519	-	-
PDT000585061.1	PDS000142112.10	SAMN12738518	clinical	cd_8_group_519	-	-
PDT000062870.2	PDS000072253.38	SAMN03566552	clinical	cd_8_group_52	-	-
PDT000274548.2	PDS000072253.38	SAMN08235482	clinical	cd_8_group_52	-	-
PDT000319101.2	PDS000072253.38	SAMN09254373	clinical	cd_8_group_52	-	-
PDT000319148.2	PDS000072253.38	SAMN09254400	clinical	cd_8_group_52	-	-
PDT001418169.1	PDS000072253.38	SAMN30844447	clinical	cd_8_group_52	-	-
PDT000620144.1	PDS000072253.38	SAMN13153439	clinical	cd_8_group_52	cd_4_group_1200	-
PDT000649040.1	PDS000072253.38	SAMN13656798	clinical	cd_8_group_52	cd_4_group_1200	-
PDT001426472.1	PDS000072253.38	SAMN30933828	clinical	cd_8_group_52	cd_4_group_1200	-
PDT000479925.1	PDS000072253.38	SAMN11175945	clinical	cd_8_group_52	cd_4_group_953	cd_2_group_747
PDT000479938.1	PDS000072253.38	SAMN11175924	clinical	cd_8_group_52	cd_4_group_953	cd_2_group_747
PDT001253481.1	PDS000137686.16	SAMN26199076	clinical	cd_8_group_520	-	-
PDT001427901.1	PDS000137686.16	SAMN30952882	clinical	cd_8_group_520	-	-
PDT000862141.1	PDS000137686.16	SAMN16452430	clinical	cd_8_group_520	cd_4_group_1474	cd_2_group_1171
PDT000892269.1	PDS000137686.16	SAMN16818322	clinical	cd_8_group_520	cd_4_group_1474	cd_2_group_1171
PDT000948739.1	PDS000137686.16	SAMN17799218	clinical	cd_8_group_520	cd_4_group_1474	cd_2_group_1171
PDT000948754.1	PDS000137686.16	SAMN17799222	clinical	cd_8_group_520	cd_4_group_1474	cd_2_group_1171
PDT000237646.2	PDS000137686.16	SAMN07572897	clinical	cd_8_group_520	cd_4_group_398	-
PDT000810165.1	PDS000137686.16	SAMN15824369	clinical	cd_8_group_520	cd_4_group_398	-
PDT000570351.1	PDS000021136.5	SAMN12617123	clinical	cd_8_group_521	cd_4_group_400	-
PDT000237653.2	PDS000021136.5	SAMN07572895	clinical	cd_8_group_521	cd_4_group_400	cd_2_group_333
PDT000365465.1	PDS000021136.5	SAMN09863017	clinical	cd_8_group_521	cd_4_group_400	cd_2_group_333
PDT000237656.2	PDS000043273.31	SAMN07572902	clinical	cd_8_group_522	-	-
PDT000639411.1	PDS000043273.31	SAMN13473066	clinical	cd_8_group_522	-	-
PDT000237663.2	PDS000080335.1	SAMN07572924	clinical	cd_8_group_523	-	-
PDT000413589.1	PDS000080335.1	SAMN10516240	clinical	cd_8_group_523	-	-
PDT000430099.1	PDS000080335.1	SAMN10689130	clinical	cd_8_group_523	-	-
PDT000237668.2	PDS000116431.181	SAMN07572918	clinical	cd_8_group_524	cd_4_group_401	-
PDT000634786.1	PDS000116431.181	SAMN13354227	clinical	cd_8_group_524	cd_4_group_401	-
PDT000237888.2	PDS000050271.8	SAMN07573632	clinical	cd_8_group_525	cd_4_group_402	cd_2_group_334
PDT000249150.2	PDS000050271.8	SAMN07757421	clinical	cd_8_group_525	cd_4_group_402	cd_2_group_334
PDT000332560.1	PDS000050271.8	SAMN09455736	clinical	cd_8_group_525	cd_4_group_402	cd_2_group_334
PDT000343673.1	PDS000020795.22	SAMN09631636	clinical	cd_8_group_526	-	-
PDT000486362.1	PDS000020795.22	SAMN11351718	clinical	cd_8_group_526	-	-
PDT000795514.1	PDS000020795.22	SAMN15627288	clinical	cd_8_group_526	-	-
PDT000237901.2	PDS000020795.22	SAMN07571673	clinical	cd_8_group_526	cd_4_group_403	cd_2_group_335
PDT000253405.2	PDS000020795.22	SAMN07796252	clinical	cd_8_group_526	cd_4_group_403	cd_2_group_335
PDT000295612.2	PDS000020795.22	SAMN08729627	clinical	cd_8_group_526	cd_4_group_403	cd_2_group_335
PDT000295632.2	PDS000020795.22	SAMN08729622	clinical	cd_8_group_526	cd_4_group_403	cd_2_group_335
PDT000295633.2	PDS000020795.22	SAMN08729626	clinical	cd_8_group_526	cd_4_group_403	cd_2_group_335
PDT000237902.2	PDS000026236.1	SAMN07571668	clinical	cd_8_group_527	cd_4_group_404	cd_2_group_336
PDT000241164.2	PDS000026236.1	SAMN07638838	clinical	cd_8_group_527	cd_4_group_404	cd_2_group_336
PDT000237907.2	PDS000021234.19	SAMN07571671	clinical	cd_8_group_528	-	-
PDT000336850.1	PDS000021234.19	SAMN09489496	clinical	cd_8_group_528	-	-
PDT000545740.1	PDS000021234.19	SAMN12315725	clinical	cd_8_group_528	-	-
PDT000545761.1	PDS000021234.19	SAMN12315748	clinical	cd_8_group_528	-	-
PDT000551090.1	PDS000021234.19	SAMN12396455	clinical	cd_8_group_528	-	-
PDT000239520.2	PDS000022699.44	SAMN07585179	clinical	cd_8_group_529	-	-
PDT000542536.1	PDS000022699.44	SAMN12262152	clinical	cd_8_group_529	-	-
PDT000722845.1	PDS000022699.44	SAMN14608369	clinical	cd_8_group_529	-	-
PDT000062872.2	PDS000022474.6	SAMN03566554	clinical	cd_8_group_53	cd_4_group_36	-
PDT000356875.1	PDS000022474.6	SAMN09760209	clinical	cd_8_group_53	cd_4_group_36	-
PDT001768608.1	PDS000022197.9	SAMN35622666	clinical	cd_8_group_530	-	-
PDT000239528.2	PDS000022197.9	SAMN07585172	clinical	cd_8_group_530	cd_4_group_405	cd_2_group_338
PDT000320156.2	PDS000022197.9	SAMN09269232	clinical	cd_8_group_530	cd_4_group_405	cd_2_group_338
PDT000320162.2	PDS000022197.9	SAMN09269231	clinical	cd_8_group_530	cd_4_group_405	cd_2_group_338
PDT000239529.2	PDS000022835.9	SAMN07585178	clinical	cd_8_group_531	cd_4_group_406	-
PDT000367840.1	PDS000022835.9	SAMN09927899	clinical	cd_8_group_531	cd_4_group_406	cd_2_group_599
PDT000398500.1	PDS000022835.9	SAMN10336644	clinical	cd_8_group_531	cd_4_group_406	cd_2_group_599
PDT000239539.2	PDS000022915.1	SAMN07585193	clinical	cd_8_group_532	cd_4_group_408	cd_2_group_341
PDT000239541.2	PDS000022915.1	SAMN07585192	clinical	cd_8_group_532	cd_4_group_408	cd_2_group_341
PDT000355851.1	PDS000022904.162	SAMN09744403	clinical	cd_8_group_533	-	-
PDT000557742.1	PDS000022904.162	SAMN12525610	clinical	cd_8_group_533	-	-
PDT000239540.2	PDS000022904.162	SAMN07585203	clinical	cd_8_group_533	cd_4_group_409	-
PDT000599829.1	PDS000022904.162	SAMN12906403	clinical	cd_8_group_533	cd_4_group_409	-
PDT000428953.1	PDS000021695.54	SAMN10669046	clinical	cd_8_group_534	-	-
PDT000473324.1	PDS000021695.54	SAMN11050291	clinical	cd_8_group_534	-	-
PDT000505066.1	PDS000021695.54	SAMN11835684	clinical	cd_8_group_534	-	-
PDT000795827.1	PDS000021695.54	SAMN15638742	clinical	cd_8_group_534	-	-
PDT000239542.2	PDS000021695.54	SAMN07585199	clinical	cd_8_group_534	cd_4_group_410	-
PDT000415890.1	PDS000021695.54	SAMN10579849	clinical	cd_8_group_534	cd_4_group_410	-
PDT000465002.1	PDS000021695.54	SAMN10908140	clinical	cd_8_group_534	cd_4_group_410	-
PDT000239551.2	PDS000006845.359	SAMN07585207	clinical	cd_8_group_535	-	-
PDT000785432.1	PDS000006845.359	SAMN15503603	clinical	cd_8_group_535	-	-
PDT000421701.1	PDS000158154.9	SAMN10620845	clinical	cd_8_group_536	-	-
PDT000239557.2	PDS000158154.9	SAMN07615388	clinical	cd_8_group_536	cd_4_group_411	cd_2_group_342
PDT000239559.2	PDS000158154.9	SAMN07615387	clinical	cd_8_group_536	cd_4_group_411	cd_2_group_342
PDT000429000.1	PDS000022344.17	SAMN10669057	clinical	cd_8_group_537	-	-
PDT000500884.1	PDS000022344.17	SAMN11640754	clinical	cd_8_group_537	-	-
PDT000872789.1	PDS000022344.17	SAMN16597772	clinical	cd_8_group_537	-	-
PDT000949075.1	PDS000022344.17	SAMN17799349	clinical	cd_8_group_537	-	-
PDT000239566.2	PDS000022344.17	SAMN07597732	clinical	cd_8_group_537	cd_4_group_412	-
PDT000272478.2	PDS000022344.17	SAMN08167297	clinical	cd_8_group_537	cd_4_group_412	-
PDT000400477.1	PDS000022344.17	SAMN10364816	clinical	cd_8_group_537	cd_4_group_412	-
PDT000624300.1	PDS000022344.17	SAMN13208531	clinical	cd_8_group_537	cd_4_group_412	-
PDT000842425.1	PDS000022344.17	SAMN16241315	clinical	cd_8_group_537	cd_4_group_412	-
PDT000325005.1	PDS000022344.17	SAMN09380195	clinical	cd_8_group_537	cd_4_group_610	-
PDT000948813.1	PDS000022344.17	SAMN17799298	clinical	cd_8_group_537	cd_4_group_610	-
PDT000239579.2	PDS000021225.74	SAMN07585200	clinical	cd_8_group_538	cd_4_group_413	cd_2_group_344
PDT000269874.2	PDS000021225.74	SAMN08140741	clinical	cd_8_group_538	cd_4_group_413	cd_2_group_344
PDT000239726.2	PDS000021196.5	SAMN07615482	clinical	cd_8_group_539	cd_4_group_414	cd_2_group_345
PDT000239727.2	PDS000021196.5	SAMN07615483	clinical	cd_8_group_539	cd_4_group_414	cd_2_group_345
PDT000416916.1	PDS000021196.5	SAMN10589290	clinical	cd_8_group_539	cd_4_group_866	-
PDT001666583.1	PDS000021196.5	SAMN33864612	clinical	cd_8_group_539	cd_4_group_866	-
PDT000062877.2	PDS000166685.1	SAMN03566559	clinical	cd_8_group_54	-	-
PDT000145967.2	PDS000166685.1	SAMN05615890	clinical	cd_8_group_54	-	-
PDT000191003.2	PDS000166685.1	SAMN06472741	clinical	cd_8_group_54	-	-
PDT000241145.2	PDS000166685.1	SAMN07629388	clinical	cd_8_group_54	-	-
PDT000259884.2	PDS000166685.1	SAMN07958567	clinical	cd_8_group_54	-	-
PDT000319136.2	PDS000166685.1	SAMN09254380	clinical	cd_8_group_54	-	-
PDT000319163.2	PDS000166685.1	SAMN09254410	clinical	cd_8_group_54	-	-
PDT000320138.2	PDS000166685.1	SAMN09269160	clinical	cd_8_group_54	-	-
PDT000320151.2	PDS000166685.1	SAMN09269234	clinical	cd_8_group_54	-	-
PDT000325485.1	PDS000166685.1	SAMN09382300	clinical	cd_8_group_54	-	-
PDT000340427.1	PDS000166685.1	SAMN09533663	clinical	cd_8_group_54	-	-
PDT000340429.1	PDS000166685.1	SAMN09533746	clinical	cd_8_group_54	-	-
PDT000347232.1	PDS000166685.1	SAMN09650641	clinical	cd_8_group_54	-	-
PDT000380210.1	PDS000166685.1	SAMN10081891	clinical	cd_8_group_54	-	-
PDT000389830.1	PDS000166685.1	SAMN10227746	clinical	cd_8_group_54	-	-
PDT000428962.1	PDS000166685.1	SAMN10669094	clinical	cd_8_group_54	-	-
PDT000448270.1	PDS000166685.1	SAMN10791783	clinical	cd_8_group_54	-	-
PDT000457748.1	PDS000166685.1	SAMN10857614	clinical	cd_8_group_54	-	-
PDT000466883.1	PDS000166685.1	SAMN10960751	clinical	cd_8_group_54	-	-
PDT000479305.1	PDS000166685.1	SAMN11157173	clinical	cd_8_group_54	-	-
PDT000479974.1	PDS000166685.1	SAMN11175959	clinical	cd_8_group_54	-	-
PDT000532298.1	PDS000166685.1	SAMN12129695	clinical	cd_8_group_54	-	-
PDT000537755.1	PDS000166685.1	SAMN12211118	clinical	cd_8_group_54	-	-
PDT000624924.1	PDS000166685.1	SAMN13223135	clinical	cd_8_group_54	-	-
PDT000641697.1	PDS000166685.1	SAMN13513839	clinical	cd_8_group_54	-	-
PDT000660126.1	PDS000166685.1	SAMN13832324	clinical	cd_8_group_54	-	-
PDT000668162.2	PDS000166685.1	SAMN13895860	clinical	cd_8_group_54	-	-
PDT000670827.1	PDS000166685.1	SAMN13924964	clinical	cd_8_group_54	-	-
PDT000722740.1	PDS000166685.1	SAMN14605730	clinical	cd_8_group_54	-	-
PDT000743254.1	PDS000166685.1	SAMN14979729	clinical	cd_8_group_54	-	-
PDT000744271.1	PDS000166685.1	SAMN14998057	clinical	cd_8_group_54	-	-
PDT000744321.1	PDS000166685.1	SAMN14998102	clinical	cd_8_group_54	-	-
PDT000788270.1	PDS000166685.1	SAMN15537651	clinical	cd_8_group_54	-	-
PDT000802904.1	PDS000166685.1	SAMN15738018	clinical	cd_8_group_54	-	-
PDT001097211.1	PDS000166685.1	SAMN20429521	clinical	cd_8_group_54	-	-
PDT001241887.1	PDS000166685.1	SAMN25703505	clinical	cd_8_group_54	-	-
PDT001256822.1	PDS000166685.1	SAMN26344738	clinical	cd_8_group_54	-	-
PDT001264210.1	PDS000166685.1	SAMN26578179	clinical	cd_8_group_54	-	-
PDT001379510.1	PDS000166685.1	SAMN30166990	clinical	cd_8_group_54	-	-
PDT001512629.1	PDS000166685.1	SAMN32041295	clinical	cd_8_group_54	-	-
PDT001524393.1	PDS000166685.1	SAMN32178088	clinical	cd_8_group_54	-	-
PDT001719171.1	PDS000166685.1	SAMN34585687	clinical	cd_8_group_54	-	-
PDT001779546.1	PDS000166685.1	SAMN35733977	clinical	cd_8_group_54	-	-
PDT001823240.1	PDS000166685.1	SAMN36652269	clinical	cd_8_group_54	-	-
PDT001830344.1	PDS000166685.1	SAMN36726056	clinical	cd_8_group_54	-	-
PDT001860207.1	PDS000166685.1	SAMN37129258	clinical	cd_8_group_54	-	-
PDT001900177.1	PDS000166685.1	SAMN37531521	clinical	cd_8_group_54	-	-
PDT001984449.1	PDS000166685.1	SAMN38247441	clinical	cd_8_group_54	-	-
PDT001089849.1	PDS000166685.1	SAMN20222779	clinical	cd_8_group_54	cd_4_group_1064	-
PDT000549425.1	PDS000166685.1	SAMN12364852	clinical	cd_8_group_54	cd_4_group_1064	cd_2_group_831
PDT001009716.1	PDS000166685.1	SAMN18813773	clinical	cd_8_group_54	cd_4_group_1064	cd_2_group_831
PDT001105192.1	PDS000166685.1	SAMN20504893	clinical	cd_8_group_54	cd_4_group_1064	cd_2_group_831
PDT001105196.1	PDS000166685.1	SAMN20504891	clinical	cd_8_group_54	cd_4_group_1064	cd_2_group_831
PDT000555640.1	PDS000166685.1	SAMN12497287	clinical	cd_8_group_54	cd_4_group_1086	cd_2_group_852
PDT000555689.1	PDS000166685.1	SAMN12497288	clinical	cd_8_group_54	cd_4_group_1086	cd_2_group_852
PDT000682560.1	PDS000166685.1	SAMN14084198	clinical	cd_8_group_54	cd_4_group_1313	cd_2_group_1037
PDT000682561.1	PDS000166685.1	SAMN14084197	clinical	cd_8_group_54	cd_4_group_1313	cd_2_group_1037
PDT001294868.1	PDS000166685.1	SAMN27916068	clinical	cd_8_group_54	cd_4_group_1836	cd_2_group_1493
PDT001618775.1	PDS000166685.1	SAMN33342641	clinical	cd_8_group_54	cd_4_group_1836	cd_2_group_1493
PDT000252063.2	PDS000166685.1	SAMN07780143	clinical	cd_8_group_54	cd_4_group_444	-
PDT001721049.1	PDS000166685.1	SAMN34719624	clinical	cd_8_group_54	cd_4_group_444	-
PDT000145797.2	PDS000166685.1	SAMN05177270	clinical	cd_8_group_54	cd_4_group_56	-
PDT000145978.2	PDS000166685.1	SAMN05615895	clinical	cd_8_group_54	cd_4_group_56	-
PDT000221397.2	PDS000166685.1	SAMN07269932	clinical	cd_8_group_54	cd_4_group_56	-
PDT000239730.2	PDS000166685.1	SAMN07607834	clinical	cd_8_group_54	cd_4_group_56	-
PDT000277767.2	PDS000166685.1	SAMN08347941	clinical	cd_8_group_54	cd_4_group_56	-
PDT000301884.2	PDS000166685.1	SAMN08826580	clinical	cd_8_group_54	cd_4_group_56	-
PDT000306809.2	PDS000166685.1	SAMN08941567	clinical	cd_8_group_54	cd_4_group_56	-
PDT000321822.1	PDS000166685.1	SAMN09288569	clinical	cd_8_group_54	cd_4_group_56	-
PDT000327662.1	PDS000166685.1	SAMN09390379	clinical	cd_8_group_54	cd_4_group_56	-
PDT000332568.1	PDS000166685.1	SAMN09455723	clinical	cd_8_group_54	cd_4_group_56	-
PDT000340941.1	PDS000166685.1	SAMN09545607	clinical	cd_8_group_54	cd_4_group_56	-
PDT000340954.1	PDS000166685.1	SAMN09545609	clinical	cd_8_group_54	cd_4_group_56	-
PDT000356883.1	PDS000166685.1	SAMN09760201	clinical	cd_8_group_54	cd_4_group_56	-
PDT000418850.1	PDS000166685.1	SAMN10610135	clinical	cd_8_group_54	cd_4_group_56	-
PDT000465011.1	PDS000166685.1	SAMN10908152	clinical	cd_8_group_54	cd_4_group_56	-
PDT000467255.1	PDS000166685.1	SAMN10973078	clinical	cd_8_group_54	cd_4_group_56	-
PDT000549489.1	PDS000166685.1	SAMN12367044	clinical	cd_8_group_54	cd_4_group_56	-
PDT000556508.1	PDS000166685.1	SAMN12505211	clinical	cd_8_group_54	cd_4_group_56	-
PDT000570341.1	PDS000166685.1	SAMN12617108	clinical	cd_8_group_54	cd_4_group_56	-
PDT000581091.1	PDS000166685.1	SAMN12702758	clinical	cd_8_group_54	cd_4_group_56	-
PDT000611747.1	PDS000166685.1	SAMN13059381	clinical	cd_8_group_54	cd_4_group_56	-
PDT000624309.1	PDS000166685.1	SAMN13208573	clinical	cd_8_group_54	cd_4_group_56	-
PDT000637112.1	PDS000166685.1	SAMN13391871	clinical	cd_8_group_54	cd_4_group_56	-
PDT000734644.1	PDS000166685.1	SAMN14906343	clinical	cd_8_group_54	cd_4_group_56	-
PDT000753933.1	PDS000166685.1	SAMN15076105	clinical	cd_8_group_54	cd_4_group_56	-
PDT000792565.1	PDS000166685.1	SAMN15579993	clinical	cd_8_group_54	cd_4_group_56	-
PDT001015186.1	PDS000166685.1	SAMN18879704	clinical	cd_8_group_54	cd_4_group_56	-
PDT001048382.1	PDS000166685.1	SAMN16811120	clinical	cd_8_group_54	cd_4_group_56	-
PDT001065358.1	PDS000166685.1	SAMN19642342	clinical	cd_8_group_54	cd_4_group_56	-
PDT001167569.1	PDS000166685.1	SAMN22841089	clinical	cd_8_group_54	cd_4_group_56	-
PDT001241889.1	PDS000166685.1	SAMN25703509	clinical	cd_8_group_54	cd_4_group_56	-
PDT001283460.1	PDS000166685.1	SAMN27520264	clinical	cd_8_group_54	cd_4_group_56	-
PDT001322614.1	PDS000166685.1	SAMN28864838	clinical	cd_8_group_54	cd_4_group_56	-
PDT001322617.1	PDS000166685.1	SAMN28864842	clinical	cd_8_group_54	cd_4_group_56	-
PDT001363950.1	PDS000166685.1	SAMN29804434	clinical	cd_8_group_54	cd_4_group_56	-
PDT001399440.1	PDS000166685.1	SAMN30444905	clinical	cd_8_group_54	cd_4_group_56	-
PDT001816986.1	PDS000166685.1	SAMN36436001	clinical	cd_8_group_54	cd_4_group_56	-
PDT001869064.1	PDS000166685.1	SAMN37197158	clinical	cd_8_group_54	cd_4_group_56	-
PDT000145792.2	PDS000166685.1	SAMN05177267	clinical	cd_8_group_54	cd_4_group_56	cd_2_group_146
PDT001051709.1	PDS000166685.1	SAMN19459419	clinical	cd_8_group_54	cd_4_group_56	cd_2_group_146
PDT001727431.1	PDS000166685.1	SAMN35009603	clinical	cd_8_group_54	cd_4_group_56	cd_2_group_1722
PDT001948707.1	PDS000166685.1	SAMN37903957	clinical	cd_8_group_54	cd_4_group_56	cd_2_group_1722
PDT000231695.2	PDS000166685.1	SAMN07450352	clinical	cd_8_group_54	cd_4_group_56	cd_2_group_306
PDT000322173.1	PDS000166685.1	SAMN09292255	clinical	cd_8_group_54	cd_4_group_56	cd_2_group_306
PDT000265252.2	PDS000166685.1	SAMN08042321	clinical	cd_8_group_54	cd_4_group_56	cd_2_group_377
PDT000308462.2	PDS000166685.1	SAMN08976122	clinical	cd_8_group_54	cd_4_group_56	cd_2_group_377
PDT000362980.1	PDS000166685.1	SAMN09838856	clinical	cd_8_group_54	cd_4_group_56	cd_2_group_377
PDT000364208.1	PDS000166685.1	SAMN09847640	clinical	cd_8_group_54	cd_4_group_56	cd_2_group_377
PDT000371729.1	PDS000166685.1	SAMN09946288	clinical	cd_8_group_54	cd_4_group_56	cd_2_group_377
PDT000421723.1	PDS000166685.1	SAMN10620859	clinical	cd_8_group_54	cd_4_group_56	cd_2_group_377
PDT000465028.1	PDS000166685.1	SAMN10908173	clinical	cd_8_group_54	cd_4_group_56	cd_2_group_377
PDT000753932.1	PDS000166685.1	SAMN15076092	clinical	cd_8_group_54	cd_4_group_56	cd_2_group_377
PDT001399321.1	PDS000166685.1	SAMN30443975	clinical	cd_8_group_54	cd_4_group_56	cd_2_group_377
PDT000094303.2	PDS000166685.1	SAMN04252093	clinical	cd_8_group_54	cd_4_group_56	cd_2_group_38
PDT000097444.2	PDS000166685.1	SAMN04335562	clinical	cd_8_group_54	cd_4_group_56	cd_2_group_38
PDT000097445.2	PDS000166685.1	SAMN04335563	clinical	cd_8_group_54	cd_4_group_56	cd_2_group_38
PDT000198997.2	PDS000166685.1	SAMN06672062	clinical	cd_8_group_54	cd_4_group_56	cd_2_group_38
PDT000221417.2	PDS000166685.1	SAMN07279291	clinical	cd_8_group_54	cd_4_group_56	cd_2_group_38
PDT000221419.2	PDS000166685.1	SAMN07279288	clinical	cd_8_group_54	cd_4_group_56	cd_2_group_38
PDT000233683.2	PDS000166685.1	SAMN07500764	clinical	cd_8_group_54	cd_4_group_56	cd_2_group_38
PDT000269609.2	PDS000166685.1	SAMN08135042	clinical	cd_8_group_54	cd_4_group_56	cd_2_group_38
PDT000362949.1	PDS000166685.1	SAMN09838845	clinical	cd_8_group_54	cd_4_group_56	cd_2_group_38
PDT000397484.1	PDS000166685.1	SAMN10320187	clinical	cd_8_group_54	cd_4_group_56	cd_2_group_38
PDT000415919.1	PDS000166685.1	SAMN10579841	clinical	cd_8_group_54	cd_4_group_56	cd_2_group_38
PDT000478427.1	PDS000166685.1	SAMN11132264	clinical	cd_8_group_54	cd_4_group_56	cd_2_group_38
PDT000570333.1	PDS000166685.1	SAMN12617119	clinical	cd_8_group_54	cd_4_group_56	cd_2_group_38
PDT000610130.1	PDS000166685.1	SAMN13047884	clinical	cd_8_group_54	cd_4_group_56	cd_2_group_38
PDT000620856.1	PDS000166685.1	SAMN13167246	clinical	cd_8_group_54	cd_4_group_56	cd_2_group_38
PDT000635819.1	PDS000166685.1	SAMN13382736	clinical	cd_8_group_54	cd_4_group_56	cd_2_group_38
PDT000637657.1	PDS000166685.1	SAMN13428619	clinical	cd_8_group_54	cd_4_group_56	cd_2_group_38
PDT000720625.1	PDS000166685.1	SAMN14546241	clinical	cd_8_group_54	cd_4_group_56	cd_2_group_38
PDT000740945.1	PDS000166685.1	SAMN14975024	clinical	cd_8_group_54	cd_4_group_56	cd_2_group_38
PDT000743448.1	PDS000166685.1	SAMN14984035	clinical	cd_8_group_54	cd_4_group_56	cd_2_group_38
PDT000748021.1	PDS000166685.1	SAMN15037204	clinical	cd_8_group_54	cd_4_group_56	cd_2_group_38
PDT000760479.1	PDS000166685.1	SAMN15147200	clinical	cd_8_group_54	cd_4_group_56	cd_2_group_38
PDT000764592.1	PDS000166685.1	SAMN15224004	clinical	cd_8_group_54	cd_4_group_56	cd_2_group_38
PDT000843572.1	PDS000166685.1	SAMN16248721	clinical	cd_8_group_54	cd_4_group_56	cd_2_group_38
PDT000948779.1	PDS000166685.1	SAMN17799289	clinical	cd_8_group_54	cd_4_group_56	cd_2_group_38
PDT000949106.1	PDS000166685.1	SAMN17799523	clinical	cd_8_group_54	cd_4_group_56	cd_2_group_38
PDT000951954.1	PDS000166685.1	SAMN17843291	clinical	cd_8_group_54	cd_4_group_56	cd_2_group_38
PDT001249377.1	PDS000166685.1	SAMN25936999	clinical	cd_8_group_54	cd_4_group_56	cd_2_group_38
PDT001367911.1	PDS000166685.1	SAMN29907253	clinical	cd_8_group_54	cd_4_group_56	cd_2_group_38
PDT001508811.1	PDS000166685.1	SAMN31989094	clinical	cd_8_group_54	cd_4_group_56	cd_2_group_38
PDT001542125.1	PDS000166685.1	SAMN32352954	clinical	cd_8_group_54	cd_4_group_56	cd_2_group_38
PDT001542126.1	PDS000166685.1	SAMN32352922	clinical	cd_8_group_54	cd_4_group_56	cd_2_group_38
PDT001542129.1	PDS000166685.1	SAMN32352951	clinical	cd_8_group_54	cd_4_group_56	cd_2_group_38
PDT001777813.1	PDS000166685.1	SAMN35716572	clinical	cd_8_group_54	cd_4_group_56	cd_2_group_38
PDT001909827.1	PDS000166685.1	SAMN37609213	clinical	cd_8_group_54	cd_4_group_56	cd_2_group_38
PDT000353334.1	PDS000166685.1	SAMN09709334	clinical	cd_8_group_54	cd_4_group_56	cd_2_group_550
PDT000544651.1	PDS000166685.1	SAMN12285842	clinical	cd_8_group_54	cd_4_group_56	cd_2_group_550
PDT000400291.1	PDS000166685.1	SAMN10359192	clinical	cd_8_group_54	cd_4_group_822	-
PDT000743385.1	PDS000166685.1	SAMN14983181	clinical	cd_8_group_54	cd_4_group_822	-
PDT000415924.1	PDS000166685.1	SAMN10579873	clinical	cd_8_group_54	cd_4_group_863	-
PDT001368004.1	PDS000166685.1	SAMN29907241	clinical	cd_8_group_54	cd_4_group_863	-
PDT000568975.1	PDS000166685.1	SAMN12604808	clinical	cd_8_group_54	cd_4_group_992	-
PDT000509070.1	PDS000166685.1	SAMN11840720	clinical	cd_8_group_54	cd_4_group_992	cd_2_group_775
PDT000600396.1	PDS000166685.1	SAMN12911068	clinical	cd_8_group_54	cd_4_group_992	cd_2_group_775
PDT000769792.1	PDS000166685.1	SAMN15340127	clinical	cd_8_group_54	cd_4_group_992	cd_2_group_775
PDT001126273.1	PDS000166685.1	SAMN21363923	clinical	cd_8_group_54	cd_4_group_992	cd_2_group_775
PDT000594693.1	PDS000168533.1	SAMN12856632	clinical	cd_8_group_540	-	-
PDT000653509.1	PDS000168533.1	SAMN13714780	clinical	cd_8_group_540	-	-
PDT000768130.1	PDS000168533.1	SAMN15307166	clinical	cd_8_group_540	-	-
PDT000908218.1	PDS000168533.1	SAMN17043555	clinical	cd_8_group_540	-	-
PDT000579597.1	PDS000168533.1	SAMN12687075	clinical	cd_8_group_540	cd_4_group_1137	cd_2_group_892
PDT000743390.1	PDS000168533.1	SAMN14983189	clinical	cd_8_group_540	cd_4_group_1137	cd_2_group_892
PDT000756582.1	PDS000168533.1	SAMN15096426	clinical	cd_8_group_540	cd_4_group_1137	cd_2_group_892
PDT000239733.2	PDS000168533.1	SAMN07607840	clinical	cd_8_group_540	cd_4_group_416	-
PDT000743534.1	PDS000168533.1	SAMN14985090	clinical	cd_8_group_540	cd_4_group_416	-
PDT000325482.1	PDS000168533.1	SAMN09382299	clinical	cd_8_group_540	cd_4_group_613	cd_2_group_483
PDT000325483.1	PDS000168533.1	SAMN09382301	clinical	cd_8_group_540	cd_4_group_613	cd_2_group_483
PDT000327661.1	PDS000168533.1	SAMN09390388	clinical	cd_8_group_540	cd_4_group_613	cd_2_group_483
PDT000329574.1	PDS000168533.1	SAMN09425731	clinical	cd_8_group_540	cd_4_group_613	cd_2_group_483
PDT000331512.1	PDS000168533.1	SAMN09434788	clinical	cd_8_group_540	cd_4_group_613	cd_2_group_483
PDT000331529.1	PDS000168533.1	SAMN09434791	clinical	cd_8_group_540	cd_4_group_613	cd_2_group_483
PDT000239734.2	PDS000155757.7	SAMN07607835	clinical	cd_8_group_541	-	-
PDT001475475.1	PDS000155757.7	SAMN31592368	clinical	cd_8_group_541	-	-
PDT000239735.2	PDS000023133.24	SAMN07607836	clinical	cd_8_group_542	cd_4_group_417	cd_2_group_346
PDT000241155.2	PDS000023133.24	SAMN07638831	clinical	cd_8_group_542	cd_4_group_417	cd_2_group_346
PDT000241140.2	PDS000021096.2	SAMN07638471	clinical	cd_8_group_543	cd_4_group_418	cd_2_group_347
PDT000249155.2	PDS000021096.2	SAMN07638470	clinical	cd_8_group_543	cd_4_group_418	cd_2_group_347
PDT000241142.2	PDS000116431.181	SAMN07629390	clinical	cd_8_group_544	cd_4_group_419	cd_2_group_348
PDT000241146.2	PDS000116431.181	SAMN07629389	clinical	cd_8_group_544	cd_4_group_419	cd_2_group_348
PDT000563999.1	PDS000022322.72	SAMN12572243	clinical	cd_8_group_545	-	-
PDT001225678.1	PDS000022322.72	SAMN25067443	clinical	cd_8_group_545	-	-
PDT000241150.2	PDS000022322.72	SAMN07638829	clinical	cd_8_group_545	cd_4_group_420	-
PDT000400294.1	PDS000022322.72	SAMN10359202	clinical	cd_8_group_545	cd_4_group_420	cd_2_group_651
PDT000480660.1	PDS000022322.72	SAMN11179436	clinical	cd_8_group_545	cd_4_group_420	cd_2_group_651
PDT000455439.1	PDS000116431.181	SAMN10843905	clinical	cd_8_group_546	-	-
PDT000571482.1	PDS000116431.181	SAMN12620969	clinical	cd_8_group_546	cd_4_group_1126	cd_2_group_885
PDT000588863.1	PDS000116431.181	SAMN12784290	clinical	cd_8_group_546	cd_4_group_1126	cd_2_group_885
PDT000785827.1	PDS000116431.181	SAMN15507318	clinical	cd_8_group_546	cd_4_group_1126	cd_2_group_885
PDT000241159.2	PDS000116431.181	SAMN07638837	clinical	cd_8_group_546	cd_4_group_421	cd_2_group_349
PDT000269610.2	PDS000116431.181	SAMN08135039	clinical	cd_8_group_546	cd_4_group_421	cd_2_group_349
PDT000241161.2	PDS000021095.1	SAMN07655747	clinical	cd_8_group_547	cd_4_group_422	cd_2_group_350
PDT000242673.2	PDS000021095.1	SAMN07679647	clinical	cd_8_group_547	cd_4_group_422	cd_2_group_350
PDT000241169.2	PDS000021518.33	SAMN07646583	clinical	cd_8_group_548	cd_4_group_423	-
PDT000396134.1	PDS000021518.33	SAMN10287185	clinical	cd_8_group_548	cd_4_group_423	-
PDT000268332.2	PDS000021631.3	SAMN06050838	clinical	cd_8_group_549	-	-
PDT000241793.2	PDS000021631.3	SAMN07672057	clinical	cd_8_group_549	cd_4_group_424	-
PDT000276881.2	PDS000021631.3	SAMN08287540	clinical	cd_8_group_549	cd_4_group_424	-
PDT000063207.2	PDS000043962.14	SAMN03569403	clinical	cd_8_group_55	-	-
PDT000142691.2	PDS000043962.14	SAMN05504873	clinical	cd_8_group_55	-	-
PDT000722849.1	PDS000043962.14	SAMN14608372	clinical	cd_8_group_55	-	-
PDT000094301.2	PDS000043962.14	SAMN04252091	clinical	cd_8_group_55	cd_4_group_55	-
PDT000555626.1	PDS000043962.14	SAMN12498247	clinical	cd_8_group_55	cd_4_group_55	-
PDT000268237.2	PDS000020978.11	SAMN08105038	clinical	cd_8_group_550	-	-
PDT000241803.2	PDS000020978.11	SAMN07672052	clinical	cd_8_group_550	cd_4_group_426	-
PDT000285262.2	PDS000020978.11	SAMN08472432	clinical	cd_8_group_550	cd_4_group_426	-
PDT000434268.1	PDS000020978.11	SAMN10724944	clinical	cd_8_group_550	cd_4_group_426	-
PDT000455445.1	PDS000020978.11	SAMN10843907	clinical	cd_8_group_550	cd_4_group_426	-
PDT000654096.1	PDS000020978.11	SAMN13717808	clinical	cd_8_group_550	cd_4_group_426	-
PDT000486356.1	PDS000020978.11	SAMN11351724	clinical	cd_8_group_550	cd_4_group_426	cd_2_group_760
PDT000608559.1	PDS000020978.11	SAMN13032468	clinical	cd_8_group_550	cd_4_group_426	cd_2_group_760
PDT000744276.1	PDS000020978.11	SAMN14998064	clinical	cd_8_group_550	cd_4_group_426	cd_2_group_760
PDT000241807.2	PDS000116431.181	SAMN07665732	clinical	cd_8_group_551	-	-
PDT000276004.2	PDS000116431.181	SAMN08288223	clinical	cd_8_group_551	-	-
PDT000313501.2	PDS000116431.181	SAMN09203634	clinical	cd_8_group_551	-	-
PDT000428997.1	PDS000116431.181	SAMN10669143	clinical	cd_8_group_551	-	-
PDT000434279.1	PDS000116431.181	SAMN10724938	clinical	cd_8_group_551	-	-
PDT000465050.1	PDS000116431.181	SAMN10908189	clinical	cd_8_group_551	-	-
PDT000491029.1	PDS000116431.181	SAMN11439799	clinical	cd_8_group_551	-	-
PDT000641507.1	PDS000116431.181	SAMN13512618	clinical	cd_8_group_551	-	-
PDT000649507.1	PDS000116431.181	SAMN13672020	clinical	cd_8_group_551	-	-
PDT000687329.1	PDS000116431.181	SAMN14125088	clinical	cd_8_group_551	-	-
PDT001686551.1	PDS000116431.181	SAMN34138340	clinical	cd_8_group_551	-	-
PDT000533085.1	PDS000116431.181	SAMN12147448	clinical	cd_8_group_551	cd_4_group_1017	cd_2_group_796
PDT000646226.1	PDS000116431.181	SAMN13607572	clinical	cd_8_group_551	cd_4_group_1017	cd_2_group_796
PDT000720568.1	PDS000116431.181	SAMN14549285	clinical	cd_8_group_551	cd_4_group_1017	cd_2_group_796
PDT000720593.1	PDS000116431.181	SAMN14549265	clinical	cd_8_group_551	cd_4_group_1017	cd_2_group_796
PDT000365951.1	PDS000116431.181	SAMN09873586	clinical	cd_8_group_551	cd_4_group_732	-
PDT000365968.1	PDS000116431.181	SAMN09873583	clinical	cd_8_group_551	cd_4_group_732	-
PDT000802897.1	PDS000116431.181	SAMN15738022	clinical	cd_8_group_551	cd_4_group_748	-
PDT000371730.1	PDS000116431.181	SAMN09946293	clinical	cd_8_group_551	cd_4_group_748	cd_2_group_604
PDT000371733.1	PDS000116431.181	SAMN09946295	clinical	cd_8_group_551	cd_4_group_748	cd_2_group_604
PDT000747978.1	PDS000116431.181	SAMN15032224	clinical	cd_8_group_551	cd_4_group_748	cd_2_group_604
PDT000241814.2	PDS000022499.6	SAMN07672050	clinical	cd_8_group_552	cd_4_group_428	cd_2_group_352
PDT000243602.2	PDS000022499.6	SAMN07689230	clinical	cd_8_group_552	cd_4_group_428	cd_2_group_352
PDT000241818.2	PDS000036881.16	SAMN07672083	clinical	cd_8_group_553	-	-
PDT000381039.1	PDS000036881.16	SAMN10091172	clinical	cd_8_group_553	-	-
PDT000241820.2	PDS000022422.107	SAMN07672080	clinical	cd_8_group_554	cd_4_group_429	-
PDT001973780.1	PDS000022422.107	SAMN38143950	clinical	cd_8_group_554	cd_4_group_429	-
PDT001200863.1	PDS000022422.107	SAMN23828347	clinical	cd_8_group_554	cd_4_group_429	cd_2_group_1440
PDT001888090.1	PDS000022422.107	SAMN37414741	clinical	cd_8_group_554	cd_4_group_429	cd_2_group_1440
PDT001924439.1	PDS000022422.107	SAMN37766540	clinical	cd_8_group_554	cd_4_group_429	cd_2_group_1440
PDT000241823.2	PDS000022404.8	SAMN07666369	clinical	cd_8_group_555	-	-
PDT000274549.2	PDS000022404.8	SAMN08235471	clinical	cd_8_group_555	-	-
PDT000241825.2	PDS000022801.9	SAMN07666368	clinical	cd_8_group_556	-	-
PDT000372625.1	PDS000022801.9	SAMN09984779	clinical	cd_8_group_556	-	-
PDT000242664.2	PDS000025683.1	SAMN07679651	clinical	cd_8_group_557	cd_4_group_430	-
PDT000350283.1	PDS000025683.1	SAMN09665100	clinical	cd_8_group_557	cd_4_group_430	-
PDT000242666.2	PDS000022918.19	SAMN07679648	clinical	cd_8_group_558	-	-
PDT000525294.1	PDS000022918.19	SAMN12096243	clinical	cd_8_group_558	-	-
PDT000243600.2	PDS000036629.7	SAMN07682896	clinical	cd_8_group_559	-	-
PDT001352999.1	PDS000036629.7	SAMN29507659	clinical	cd_8_group_559	cd_4_group_784	-
PDT000386973.1	PDS000036629.7	SAMN10146726	clinical	cd_8_group_559	cd_4_group_784	cd_2_group_627
PDT000949158.1	PDS000036629.7	SAMN17799578	clinical	cd_8_group_559	cd_4_group_784	cd_2_group_627
PDT000063210.2	PDS000022111.2	SAMN03569406	clinical	cd_8_group_56	cd_4_group_37	cd_2_group_27
PDT000063211.2	PDS000022111.2	SAMN03569407	clinical	cd_8_group_56	cd_4_group_37	cd_2_group_27
PDT000243607.2	PDS000021255.20	SAMN07689235	clinical	cd_8_group_560	cd_4_group_431	-
PDT000414042.1	PDS000021255.20	SAMN10519098	clinical	cd_8_group_560	cd_4_group_431	-
PDT000243610.2	PDS000033037.1	SAMN07689234	clinical	cd_8_group_561	-	-
PDT000364938.1	PDS000033037.1	SAMN09858343	clinical	cd_8_group_561	-	-
PDT000243992.2	PDS000022415.88	SAMN07693090	clinical	cd_8_group_562	cd_4_group_432	-
PDT000266063.2	PDS000022415.88	SAMN08040368	clinical	cd_8_group_562	cd_4_group_432	-
PDT000245884.2	PDS000021947.72	SAMN07710616	clinical	cd_8_group_563	-	-
PDT000402719.1	PDS000021947.72	SAMN10370524	clinical	cd_8_group_563	-	-
PDT000286257.2	PDS000021947.72	SAMN08513603	clinical	cd_8_group_563	cd_4_group_523	-
PDT000296607.2	PDS000021947.72	SAMN08773169	clinical	cd_8_group_563	cd_4_group_523	-
PDT000371725.1	PDS000021947.72	SAMN09946287	clinical	cd_8_group_563	cd_4_group_523	-
PDT000559287.1	PDS000021947.72	SAMN12546437	clinical	cd_8_group_563	cd_4_group_523	-
PDT000245886.2	PDS000022769.2	SAMN07710610	clinical	cd_8_group_564	-	-
PDT000264908.2	PDS000022769.2	SAMN08015694	clinical	cd_8_group_564	-	-
PDT000397472.1	PDS000022769.2	SAMN10320201	clinical	cd_8_group_564	-	-
PDT000245893.2	PDS000113650.1	SAMN07710618	clinical	cd_8_group_565	-	-
PDT001357176.1	PDS000113650.1	SAMN29635509	clinical	cd_8_group_565	-	-
PDT000302964.2	PDS000020997.95	SAMN08849545	clinical	cd_8_group_566	-	-
PDT000247136.2	PDS000020997.95	SAMN07730910	clinical	cd_8_group_566	cd_4_group_433	cd_2_group_353
PDT000432116.1	PDS000020997.95	SAMN10714820	clinical	cd_8_group_566	cd_4_group_433	cd_2_group_353
PDT000458517.1	PDS000020997.95	SAMN10867901	clinical	cd_8_group_566	cd_4_group_433	cd_2_group_353
PDT000248261.2	PDS000022923.28	SAMN07741560	clinical	cd_8_group_567	-	-
PDT001663606.1	PDS000022923.28	SAMN33800143	clinical	cd_8_group_567	-	-
PDT000252053.2	PDS000022923.28	SAMN07780135	clinical	cd_8_group_567	cd_4_group_443	cd_2_group_361
PDT000265254.2	PDS000022923.28	SAMN08042320	clinical	cd_8_group_567	cd_4_group_443	cd_2_group_361
PDT000286271.2	PDS000022923.28	SAMN08513608	clinical	cd_8_group_567	cd_4_group_443	cd_2_group_361
PDT001476189.1	PDS000022792.8	SAMN31602083	clinical	cd_8_group_568	-	-
PDT001476324.1	PDS000022792.8	SAMN31607059	clinical	cd_8_group_568	-	-
PDT000249145.2	PDS000022792.8	SAMN07757409	clinical	cd_8_group_568	cd_4_group_434	cd_2_group_354
PDT000679446.1	PDS000022792.8	SAMN14052658	clinical	cd_8_group_568	cd_4_group_434	cd_2_group_354
PDT000249149.2	PDS000022789.2	SAMN07757423	clinical	cd_8_group_569	cd_4_group_435	-
PDT000406779.1	PDS000022789.2	SAMN10414195	clinical	cd_8_group_569	cd_4_group_435	-
PDT000066078.4	PDS000168533.1	SAMN03743629	clinical	cd_8_group_57	cd_4_group_38	cd_2_group_28
PDT000066080.4	PDS000168533.1	SAMN03743628	clinical	cd_8_group_57	cd_4_group_38	cd_2_group_28
PDT000249154.2	PDS000163083.5	SAMN07757420	clinical	cd_8_group_570	cd_4_group_436	cd_2_group_355
PDT000648205.1	PDS000163083.5	SAMN13634651	clinical	cd_8_group_570	cd_4_group_436	cd_2_group_355
PDT000249156.2	PDS000046323.5	SAMN07763708	clinical	cd_8_group_571	cd_4_group_437	-
PDT000551088.1	PDS000046323.5	SAMN12396449	clinical	cd_8_group_571	cd_4_group_437	-
PDT000464453.1	PDS000116430.11	SAMN10891648	clinical	cd_8_group_572	-	-
PDT000386976.1	PDS000116430.11	SAMN10146716	clinical	cd_8_group_572	cd_4_group_438	-
PDT000249158.2	PDS000116430.11	SAMN07760945	clinical	cd_8_group_572	cd_4_group_438	cd_2_group_356
PDT000249159.2	PDS000116430.11	SAMN07760944	clinical	cd_8_group_572	cd_4_group_438	cd_2_group_356
PDT000317552.2	PDS000116430.11	SAMN09232439	clinical	cd_8_group_572	cd_4_group_438	cd_2_group_356
PDT000588232.1	PDS000021035.141	SAMN12780022	clinical	cd_8_group_573	-	-
PDT000258463.2	PDS000021035.141	SAMN07811814	clinical	cd_8_group_573	cd_4_group_439	-
PDT000264666.2	PDS000021035.141	SAMN08007335	clinical	cd_8_group_573	cd_4_group_439	-
PDT000663826.1	PDS000021035.141	SAMN13869747	clinical	cd_8_group_573	cd_4_group_439	-
PDT000252045.2	PDS000021035.141	SAMN07757414	clinical	cd_8_group_573	cd_4_group_439	cd_2_group_358
PDT000270130.3	PDS000021035.141	SAMN08145645	clinical	cd_8_group_573	cd_4_group_439	cd_2_group_358
PDT000635938.1	PDS000021035.141	SAMN13384289	clinical	cd_8_group_573	cd_4_group_439	cd_2_group_358
PDT000722381.1	PDS000022782.33	SAMN14601450	clinical	cd_8_group_574	-	-
PDT001726779.1	PDS000022782.33	SAMN35000803	clinical	cd_8_group_574	-	-
PDT001816474.1	PDS000022782.33	SAMN36418237	clinical	cd_8_group_574	-	-
PDT000762318.1	PDS000022782.33	SAMN15194516	clinical	cd_8_group_574	cd_4_group_440	-
PDT001067545.1	PDS000022782.33	SAMN19677399	clinical	cd_8_group_574	cd_4_group_440	-
PDT001133714.1	PDS000022782.33	SAMN21523794	clinical	cd_8_group_574	cd_4_group_440	-
PDT001215546.1	PDS000022782.33	SAMN24592025	clinical	cd_8_group_574	cd_4_group_440	-
PDT001854831.1	PDS000022782.33	SAMN37047110	clinical	cd_8_group_574	cd_4_group_440	-
PDT000252046.2	PDS000022782.33	SAMN07779407	clinical	cd_8_group_574	cd_4_group_440	cd_2_group_359
PDT000600395.1	PDS000022782.33	SAMN12911069	clinical	cd_8_group_574	cd_4_group_440	cd_2_group_359
PDT000618310.1	PDS000022782.33	SAMN13116032	clinical	cd_8_group_574	cd_4_group_440	cd_2_group_359
PDT000637174.1	PDS000022782.33	SAMN13392909	clinical	cd_8_group_574	cd_4_group_440	cd_2_group_359
PDT000647079.1	PDS000022782.33	SAMN13617731	clinical	cd_8_group_574	cd_4_group_440	cd_2_group_359
PDT001537505.1	PDS000022782.33	SAMN32311659	clinical	cd_8_group_574	cd_4_group_440	cd_2_group_359
PDT000252048.2	PDS000020825.2	SAMN07779403	clinical	cd_8_group_575	cd_4_group_441	-
PDT000289258.2	PDS000020825.2	SAMN08605172	clinical	cd_8_group_575	cd_4_group_441	-
PDT000997584.1	PDS000021055.27	SAMN18613065	clinical	cd_8_group_576	-	-
PDT001087185.1	PDS000021055.27	SAMN20166736	clinical	cd_8_group_576	-	-
PDT001156986.6	PDS000021055.27	SAMN22374253	clinical	cd_8_group_576	-	-
PDT001197250.1	PDS000021055.27	SAMN23704840	clinical	cd_8_group_576	-	-
PDT001470215.1	PDS000021055.27	SAMN31509712	clinical	cd_8_group_576	-	-
PDT001120200.1	PDS000021055.27	SAMN21154583	clinical	cd_8_group_576	cd_4_group_1727	-
PDT001491898.1	PDS000021055.27	SAMN31822512	clinical	cd_8_group_576	cd_4_group_1727	-
PDT001379733.1	PDS000021055.27	SAMN30169015	clinical	cd_8_group_576	cd_4_group_1913	-
PDT001434499.1	PDS000021055.27	SAMN31023304	clinical	cd_8_group_576	cd_4_group_1913	-
PDT001308361.1	PDS000021055.27	SAMN28241028	clinical	cd_8_group_576	cd_4_group_442	-
PDT000252051.2	PDS000021055.27	SAMN07779402	clinical	cd_8_group_576	cd_4_group_442	cd_2_group_360
PDT000556835.1	PDS000021055.27	SAMN12510312	clinical	cd_8_group_576	cd_4_group_442	cd_2_group_360
PDT000618140.1	PDS000021055.27	SAMN13116026	clinical	cd_8_group_576	cd_4_group_442	cd_2_group_360
PDT001100772.1	PDS000021055.27	SAMN20516686	clinical	cd_8_group_576	cd_4_group_442	cd_2_group_360
PDT001144253.1	PDS000021055.27	SAMN22021215	clinical	cd_8_group_576	cd_4_group_442	cd_2_group_360
PDT001147903.1	PDS000021055.27	SAMN22183875	clinical	cd_8_group_576	cd_4_group_442	cd_2_group_360
PDT001374601.1	PDS000021055.27	SAMN30056429	clinical	cd_8_group_576	cd_4_group_442	cd_2_group_360
PDT001391310.1	PDS000021055.27	SAMN30350484	clinical	cd_8_group_576	cd_4_group_442	cd_2_group_360
PDT001409139.1	PDS000021055.27	SAMN30649383	clinical	cd_8_group_576	cd_4_group_442	cd_2_group_360
PDT001425383.1	PDS000021055.27	SAMN30928125	clinical	cd_8_group_576	cd_4_group_442	cd_2_group_360
PDT001894892.1	PDS000021055.27	SAMN37513390	clinical	cd_8_group_576	cd_4_group_442	cd_2_group_360
PDT000252061.2	PDS000044666.2	SAMN07780132	clinical	cd_8_group_577	-	-
PDT000364949.1	PDS000044666.2	SAMN09858346	clinical	cd_8_group_577	-	-
PDT000253408.2	PDS000163083.5	SAMN07796251	clinical	cd_8_group_578	-	-
PDT000720859.1	PDS000163083.5	SAMN14559942	clinical	cd_8_group_578	-	-
PDT000872784.1	PDS000163083.5	SAMN16597515	clinical	cd_8_group_578	-	-
PDT000253409.2	PDS000148267.18	SAMN07796253	clinical	cd_8_group_579	cd_4_group_446	-
PDT000949140.1	PDS000148267.18	SAMN17799535	clinical	cd_8_group_579	cd_4_group_446	-
PDT000066290.4	PDS000146724.11	SAMN03658774	clinical	cd_8_group_58	-	-
PDT000125215.2	PDS000146724.11	SAMN04691091	clinical	cd_8_group_58	-	-
PDT000098275.2	PDS000146724.11	SAMN04339736	clinical	cd_8_group_58	cd_4_group_64	-
PDT000651461.1	PDS000146724.11	SAMN13699035	clinical	cd_8_group_58	cd_4_group_64	-
PDT000720619.1	PDS000146724.11	SAMN14546232	clinical	cd_8_group_58	cd_4_group_64	-
PDT001237679.1	PDS000116431.181	SAMN25635769	clinical	cd_8_group_580	-	-
PDT000253411.2	PDS000116431.181	SAMN07796250	clinical	cd_8_group_580	cd_4_group_447	cd_2_group_363
PDT000278359.2	PDS000116431.181	SAMN08355215	clinical	cd_8_group_580	cd_4_group_447	cd_2_group_363
PDT000253412.2	PDS000022422.107	SAMN07796248	clinical	cd_8_group_581	-	-
PDT000303178.2	PDS000022422.107	SAMN08863458	clinical	cd_8_group_581	-	-
PDT000618146.1	PDS000022422.107	SAMN13116027	clinical	cd_8_group_581	cd_4_group_1195	cd_2_group_940
PDT000627321.1	PDS000022422.107	SAMN13266627	clinical	cd_8_group_581	cd_4_group_1195	cd_2_group_940
PDT000254246.2	PDS000116431.181	SAMN07809861	clinical	cd_8_group_582	-	-
PDT000262041.2	PDS000116431.181	SAMN07978187	clinical	cd_8_group_582	-	-
PDT000302959.2	PDS000116431.181	SAMN08849559	clinical	cd_8_group_582	-	-
PDT000317541.2	PDS000116431.181	SAMN09232444	clinical	cd_8_group_582	-	-
PDT001062678.1	PDS000116431.181	SAMN19588440	clinical	cd_8_group_582	-	-
PDT000258818.2	PDS000022444.221	SAMN07838006	clinical	cd_8_group_583	-	-
PDT000258840.2	PDS000022444.221	SAMN07838003	clinical	cd_8_group_583	-	-
PDT000331511.1	PDS000022444.221	SAMN09434786	clinical	cd_8_group_583	-	-
PDT000414052.1	PDS000022444.221	SAMN10519119	clinical	cd_8_group_583	-	-
PDT000484058.1	PDS000022444.221	SAMN11288738	clinical	cd_8_group_583	-	-
PDT000495493.1	PDS000022444.221	SAMN11506934	clinical	cd_8_group_583	-	-
PDT000575002.1	PDS000022444.221	SAMN12647219	clinical	cd_8_group_583	-	-
PDT000705941.1	PDS000022444.221	SAMN14292008	clinical	cd_8_group_583	-	-
PDT000707350.2	PDS000022444.221	SAMN14332980	clinical	cd_8_group_583	-	-
PDT000734647.1	PDS000022444.221	SAMN14906500	clinical	cd_8_group_583	-	-
PDT000873457.1	PDS000022444.221	SAMN16605474	clinical	cd_8_group_583	-	-
PDT001080906.1	PDS000022444.221	SAMN19998731	clinical	cd_8_group_583	-	-
PDT001367854.1	PDS000022444.221	SAMN29893943	clinical	cd_8_group_583	-	-
PDT001766825.1	PDS000022444.221	SAMN35558213	clinical	cd_8_group_583	-	-
PDT001972302.1	PDS000022444.221	SAMN38120844	clinical	cd_8_group_583	-	-
PDT001092561.1	PDS000022444.221	SAMN20305512	clinical	cd_8_group_583	cd_4_group_1466	-
PDT001716891.1	PDS000022444.221	SAMN34491380	clinical	cd_8_group_583	cd_4_group_1466	-
PDT000855514.1	PDS000022444.221	SAMN16373939	clinical	cd_8_group_583	cd_4_group_1466	cd_2_group_1166
PDT001017888.1	PDS000022444.221	SAMN18980908	clinical	cd_8_group_583	cd_4_group_1466	cd_2_group_1166
PDT001225744.1	PDS000022444.221	SAMN25068065	clinical	cd_8_group_583	cd_4_group_1466	cd_2_group_1166
PDT001374412.1	PDS000022444.221	SAMN30052315	clinical	cd_8_group_583	cd_4_group_1466	cd_2_group_1166
PDT001793445.1	PDS000022444.221	SAMN36036014	clinical	cd_8_group_583	cd_4_group_1466	cd_2_group_1166
PDT000256935.2	PDS000022444.221	SAMN07811827	clinical	cd_8_group_583	cd_4_group_449	-
PDT000395521.1	PDS000022444.221	SAMN10280345	clinical	cd_8_group_583	cd_4_group_449	-
PDT000403683.1	PDS000022444.221	SAMN10391100	clinical	cd_8_group_583	cd_4_group_449	cd_2_group_657
PDT000588224.1	PDS000022444.221	SAMN12779965	clinical	cd_8_group_583	cd_4_group_449	cd_2_group_657
PDT000256939.2	PDS000039047.7	SAMN07811830	clinical	cd_8_group_584	cd_4_group_451	-
PDT001109065.1	PDS000039047.7	SAMN20774815	clinical	cd_8_group_584	cd_4_group_451	-
PDT000256941.2	PDS000163083.5	SAMN07817130	clinical	cd_8_group_585	-	-
PDT000576026.1	PDS000163083.5	SAMN12659436	clinical	cd_8_group_585	-	-
PDT000563980.1	PDS000163083.5	SAMN12572241	clinical	cd_8_group_585	cd_4_group_1112	-
PDT001238393.1	PDS000163083.5	SAMN25653785	clinical	cd_8_group_585	cd_4_group_1112	-
PDT000256946.2	PDS000016789.3	SAMN07811996	clinical	cd_8_group_586	cd_4_group_453	cd_2_group_365
PDT000295635.2	PDS000016789.3	SAMN08729647	clinical	cd_8_group_586	cd_4_group_453	cd_2_group_365
PDT000429016.1	PDS000131698.39	SAMN10669128	clinical	cd_8_group_587	-	-
PDT000632234.1	PDS000131698.39	SAMN13345591	clinical	cd_8_group_587	-	-
PDT000256952.2	PDS000131698.39	SAMN07816708	clinical	cd_8_group_587	cd_4_group_455	-
PDT000343677.1	PDS000131698.39	SAMN09631661	clinical	cd_8_group_587	cd_4_group_455	-
PDT000258509.2	PDS000022778.19	SAMN07836296	clinical	cd_8_group_588	-	-
PDT000368586.1	PDS000022778.19	SAMN09937819	clinical	cd_8_group_588	-	-
PDT000628201.1	PDS000022778.19	SAMN13284296	clinical	cd_8_group_588	-	-
PDT000630719.1	PDS000022778.19	SAMN13327413	clinical	cd_8_group_588	cd_4_group_1221	cd_2_group_958
PDT000679456.1	PDS000022778.19	SAMN14052663	clinical	cd_8_group_588	cd_4_group_1221	cd_2_group_958
PDT001156975.7	PDS000022778.19	SAMN22374257	clinical	cd_8_group_588	cd_4_group_1758	cd_2_group_1420
PDT001337977.3	PDS000022778.19	SAMN29222770	clinical	cd_8_group_588	cd_4_group_1758	cd_2_group_1420
PDT000282417.2	PDS000022610.118	SAMN08408018	clinical	cd_8_group_589	-	-
PDT000495841.1	PDS000022610.118	SAMN11518819	clinical	cd_8_group_589	-	-
PDT000617722.1	PDS000022610.118	SAMN13110867	clinical	cd_8_group_589	-	-
PDT000744320.1	PDS000022610.118	SAMN14998100	clinical	cd_8_group_589	-	-
PDT000855462.1	PDS000022610.118	SAMN16368598	clinical	cd_8_group_589	-	-
PDT001295118.1	PDS000022610.118	SAMN27916074	clinical	cd_8_group_589	-	-
PDT000551639.1	PDS000022610.118	SAMN12407746	clinical	cd_8_group_589	cd_4_group_1079	cd_2_group_846
PDT000603802.1	PDS000022610.118	SAMN13005578	clinical	cd_8_group_589	cd_4_group_1079	cd_2_group_846
PDT000258511.2	PDS000022610.118	SAMN07836301	clinical	cd_8_group_589	cd_4_group_460	-
PDT000594806.1	PDS000022610.118	SAMN12856637	clinical	cd_8_group_589	cd_4_group_460	cd_2_group_905
PDT000624885.1	PDS000022610.118	SAMN13222681	clinical	cd_8_group_589	cd_4_group_460	cd_2_group_905
PDT000993328.1	PDS000022610.118	SAMN18528793	clinical	cd_8_group_589	cd_4_group_460	cd_2_group_905
PDT000066933.4	PDS000164631.5	SAMN03764525	clinical	cd_8_group_59	cd_4_group_39	-
PDT000105043.2	PDS000164631.5	SAMN04429777	clinical	cd_8_group_59	cd_4_group_39	-
PDT000258816.2	PDS000021706.12	SAMN07838932	clinical	cd_8_group_590	cd_4_group_461	cd_2_group_369
PDT000272969.2	PDS000021706.12	SAMN08180258	clinical	cd_8_group_590	cd_4_group_461	cd_2_group_369
PDT000258819.2	PDS000116431.181	SAMN07838010	clinical	cd_8_group_591	-	-
PDT000948439.1	PDS000116431.181	SAMN17778960	clinical	cd_8_group_591	-	-
PDT000306395.2	PDS000116431.181	SAMN08935237	clinical	cd_8_group_592	-	-
PDT000503710.1	PDS000116431.181	SAMN11787925	clinical	cd_8_group_592	-	-
PDT000546134.1	PDS000116431.181	SAMN12323629	clinical	cd_8_group_592	-	-
PDT000547143.1	PDS000116431.181	SAMN12337359	clinical	cd_8_group_592	-	-
PDT000801521.1	PDS000116431.181	SAMN15719037	clinical	cd_8_group_592	-	-
PDT001116215.1	PDS000116431.181	SAMN20962170	clinical	cd_8_group_592	-	-
PDT001377604.1	PDS000116431.181	SAMN30102753	clinical	cd_8_group_592	-	-
PDT001750674.1	PDS000116431.181	SAMN35303391	clinical	cd_8_group_592	-	-
PDT001854228.1	PDS000116431.181	SAMN37032550	clinical	cd_8_group_592	-	-
PDT000533055.1	PDS000116431.181	SAMN12147137	clinical	cd_8_group_592	cd_4_group_1014	cd_2_group_793
PDT000783797.1	PDS000116431.181	SAMN15459039	clinical	cd_8_group_592	cd_4_group_1014	cd_2_group_793
PDT001278374.1	PDS000116431.181	SAMN27155616	clinical	cd_8_group_592	cd_4_group_1818	-
PDT001399247.1	PDS000116431.181	SAMN30526063	clinical	cd_8_group_592	cd_4_group_1818	-
PDT000258826.2	PDS000116431.181	SAMN07837666	clinical	cd_8_group_592	cd_4_group_463	-
PDT000479482.1	PDS000116431.181	SAMN11159190	clinical	cd_8_group_592	cd_4_group_463	-
PDT000618184.1	PDS000116431.181	SAMN13116626	clinical	cd_8_group_592	cd_4_group_463	-
PDT001781134.1	PDS000116431.181	SAMN35774787	clinical	cd_8_group_592	cd_4_group_463	cd_2_group_1739
PDT001814475.1	PDS000116431.181	SAMN36381637	clinical	cd_8_group_592	cd_4_group_463	cd_2_group_1739
PDT001830340.1	PDS000116431.181	SAMN36726053	clinical	cd_8_group_592	cd_4_group_463	cd_2_group_1739
PDT001866202.1	PDS000116431.181	SAMN37161960	clinical	cd_8_group_592	cd_4_group_463	cd_2_group_1739
PDT000391735.1	PDS000116431.181	SAMN10247377	clinical	cd_8_group_592	cd_4_group_463	cd_2_group_640
PDT000628207.1	PDS000116431.181	SAMN13284294	clinical	cd_8_group_592	cd_4_group_463	cd_2_group_640
PDT000400296.1	PDS000116431.181	SAMN10359201	clinical	cd_8_group_592	cd_4_group_463	cd_2_group_652
PDT000411905.1	PDS000116431.181	SAMN10492172	clinical	cd_8_group_592	cd_4_group_463	cd_2_group_652
PDT000649888.1	PDS000116431.181	SAMN13675812	clinical	cd_8_group_592	cd_4_group_463	cd_2_group_652
PDT000948440.1	PDS000116431.181	SAMN17779084	clinical	cd_8_group_592	cd_4_group_463	cd_2_group_652
PDT001175979.1	PDS000116431.181	SAMN23200600	clinical	cd_8_group_592	cd_4_group_463	cd_2_group_652
PDT000258837.2	PDS000021031.5	SAMN07837972	clinical	cd_8_group_593	-	-
PDT000310415.2	PDS000021031.5	SAMN09002348	clinical	cd_8_group_593	-	-
PDT000366410.1	PDS000021031.5	SAMN09880484	clinical	cd_8_group_593	-	-
PDT000517433.1	PDS000021031.5	SAMN11940672	clinical	cd_8_group_593	-	-
PDT000258848.2	PDS000022774.4	SAMN07838740	clinical	cd_8_group_594	cd_4_group_465	-
PDT000708591.1	PDS000022774.4	SAMN14359785	clinical	cd_8_group_594	cd_4_group_465	cd_2_group_1059
PDT000710180.1	PDS000022774.4	SAMN14383483	clinical	cd_8_group_594	cd_4_group_465	cd_2_group_1059
PDT000258852.2	PDS000114430.30	SAMN07837866	clinical	cd_8_group_595	-	-
PDT000743345.1	PDS000114430.30	SAMN14981353	clinical	cd_8_group_595	-	-
PDT000743453.1	PDS000114430.30	SAMN14984040	clinical	cd_8_group_595	-	-
PDT001170323.1	PDS000114430.30	SAMN22935811	clinical	cd_8_group_595	-	-
PDT001129104.1	PDS000114430.30	SAMN21402658	clinical	cd_8_group_595	cd_4_group_1737	-
PDT001139004.1	PDS000114430.30	SAMN21846935	clinical	cd_8_group_595	cd_4_group_1737	-
PDT000258855.2	PDS000160975.5	SAMN07837868	clinical	cd_8_group_596	-	-
PDT001017986.1	PDS000160975.5	SAMN18984245	clinical	cd_8_group_596	-	-
PDT001086222.1	PDS000160975.5	SAMN20148500	clinical	cd_8_group_596	cd_4_group_1659	cd_2_group_1333
PDT001443193.1	PDS000160975.5	SAMN31165725	clinical	cd_8_group_596	cd_4_group_1659	cd_2_group_1333
PDT000259557.2	PDS000021025.26	SAMN07955896	clinical	cd_8_group_597	cd_4_group_466	-
PDT000600031.1	PDS000021025.26	SAMN12909130	clinical	cd_8_group_597	cd_4_group_466	-
PDT000259560.2	PDS000022062.34	SAMN07946645	clinical	cd_8_group_598	cd_4_group_468	-
PDT001446377.1	PDS000022062.34	SAMN31208517	clinical	cd_8_group_598	cd_4_group_468	-
PDT001865465.1	PDS000022062.34	SAMN37161635	clinical	cd_8_group_598	cd_4_group_468	-
PDT000259876.2	PDS000085751.11	SAMN07958543	clinical	cd_8_group_599	-	-
PDT001022889.1	PDS000085751.11	SAMN19088504	clinical	cd_8_group_599	-	-
PDT001443248.1	PDS000085751.11	SAMN31167570	clinical	cd_8_group_599	-	-
PDT001764715.1	PDS000085751.11	SAMN35529194	clinical	cd_8_group_599	-	-
PDT001400144.1	PDS000085751.11	SAMN30485158	clinical	cd_8_group_599	cd_4_group_1936	-
PDT001780955.1	PDS000085751.11	SAMN35764105	clinical	cd_8_group_599	cd_4_group_1936	-
PDT000403688.1	PDS000116431.181	SAMN10391099	clinical	cd_8_group_6	-	-
PDT000581088.1	PDS000116431.181	SAMN12702735	clinical	cd_8_group_6	-	-
PDT001226733.1	PDS000116431.181	SAMN25117627	clinical	cd_8_group_6	-	-
PDT000046023.2	PDS000116431.181	SAMN03265493	clinical	cd_8_group_6	cd_4_group_3	cd_2_group_3
PDT000233909.2	PDS000116431.181	SAMN07510035	clinical	cd_8_group_6	cd_4_group_3	cd_2_group_3
PDT000648213.1	PDS000116431.181	SAMN13634652	clinical	cd_8_group_6	cd_4_group_3	cd_2_group_3
PDT000547115.1	PDS000116431.181	SAMN12336807	clinical	cd_8_group_6	cd_4_group_645	-
PDT000340440.1	PDS000116431.181	SAMN09533716	clinical	cd_8_group_6	cd_4_group_645	cd_2_group_511
PDT000466902.1	PDS000116431.181	SAMN10960774	clinical	cd_8_group_6	cd_4_group_645	cd_2_group_511
PDT000510020.1	PDS000116431.181	SAMN11892462	clinical	cd_8_group_6	cd_4_group_645	cd_2_group_511
PDT000637643.1	PDS000116431.181	SAMN13428629	clinical	cd_8_group_6	cd_4_group_645	cd_2_group_511
PDT000637644.1	PDS000116431.181	SAMN13428630	clinical	cd_8_group_6	cd_4_group_645	cd_2_group_511
PDT000637646.1	PDS000116431.181	SAMN13428611	clinical	cd_8_group_6	cd_4_group_645	cd_2_group_511
PDT000949115.1	PDS000116431.181	SAMN17799387	clinical	cd_8_group_6	cd_4_group_645	cd_2_group_511
PDT000949130.1	PDS000116431.181	SAMN17799520	clinical	cd_8_group_6	cd_4_group_645	cd_2_group_511
PDT000066934.4	PDS000023479.3	SAMN03764526	clinical	cd_8_group_60	-	-
PDT000275996.2	PDS000023479.3	SAMN08288218	clinical	cd_8_group_60	-	-
PDT000259889.2	PDS000021023.1	SAMN07958545	clinical	cd_8_group_600	cd_4_group_470	cd_2_group_372
PDT000259893.2	PDS000021023.1	SAMN07958551	clinical	cd_8_group_600	cd_4_group_470	cd_2_group_372
PDT000380251.1	PDS000021272.23	SAMN10081932	clinical	cd_8_group_601	-	-
PDT000505352.1	PDS000021272.23	SAMN11853877	clinical	cd_8_group_601	-	-
PDT000505363.1	PDS000021272.23	SAMN11853879	clinical	cd_8_group_601	-	-
PDT000414270.1	PDS000021272.23	SAMN10527382	clinical	cd_8_group_601	cd_4_group_471	-
PDT000260596.2	PDS000021272.23	SAMN07967654	clinical	cd_8_group_601	cd_4_group_471	cd_2_group_373
PDT000575075.1	PDS000021272.23	SAMN12647395	clinical	cd_8_group_601	cd_4_group_471	cd_2_group_373
PDT000575736.1	PDS000021272.23	SAMN12657052	clinical	cd_8_group_601	cd_4_group_471	cd_2_group_373
PDT000743362.1	PDS000021272.23	SAMN14983142	clinical	cd_8_group_601	cd_4_group_471	cd_2_group_373
PDT000315075.2	PDS000022237.3	SAMN09213143	clinical	cd_8_group_602	-	-
PDT000263068.2	PDS000022237.3	SAMN08004609	clinical	cd_8_group_602	cd_4_group_473	cd_2_group_374
PDT000569668.1	PDS000022237.3	SAMN12610231	clinical	cd_8_group_602	cd_4_group_473	cd_2_group_374
PDT000716523.1	PDS000022237.3	SAMN14482766	clinical	cd_8_group_602	cd_4_group_473	cd_2_group_374
PDT000264815.2	PDS000020777.53	SAMN08026059	clinical	cd_8_group_603	-	-
PDT000264667.2	PDS000020777.53	SAMN08026061	clinical	cd_8_group_603	cd_4_group_475	cd_2_group_376
PDT000264819.2	PDS000020777.53	SAMN08026060	clinical	cd_8_group_603	cd_4_group_475	cd_2_group_376
PDT000265259.2	PDS000020996.14	SAMN08042331	clinical	cd_8_group_604	-	-
PDT000416951.1	PDS000020996.14	SAMN10589351	clinical	cd_8_group_604	-	-
PDT000266064.3	PDS000020994.62	SAMN08045651	clinical	cd_8_group_605	-	-
PDT000266957.5	PDS000020994.62	SAMN08098206	clinical	cd_8_group_605	-	-
PDT000274569.2	PDS000020994.62	SAMN08239965	clinical	cd_8_group_605	-	-
PDT000266590.2	PDS000043623.1	SAMN08040344	clinical	cd_8_group_606	cd_4_group_477	-
PDT000473340.1	PDS000043623.1	SAMN11050292	clinical	cd_8_group_606	cd_4_group_477	-
PDT000266958.5	PDS000143548.5	SAMN08098202	clinical	cd_8_group_607	cd_4_group_481	-
PDT000344764.1	PDS000143548.5	SAMN09636742	clinical	cd_8_group_607	cd_4_group_481	cd_2_group_519
PDT000350815.1	PDS000143548.5	SAMN09671544	clinical	cd_8_group_607	cd_4_group_481	cd_2_group_519
PDT000772112.1	PDS000143548.5	SAMN15390165	clinical	cd_8_group_607	cd_4_group_481	cd_2_group_519
PDT001072687.1	PDS000143548.5	SAMN19776486	clinical	cd_8_group_607	cd_4_group_481	cd_2_group_519
PDT000398495.1	PDS000022762.10	SAMN10336646	clinical	cd_8_group_608	-	-
PDT000627198.1	PDS000022762.10	SAMN13265376	clinical	cd_8_group_608	-	-
PDT000266963.2	PDS000022762.10	SAMN08056750	clinical	cd_8_group_608	cd_4_group_483	-
PDT000483736.1	PDS000022762.10	SAMN11280658	clinical	cd_8_group_608	cd_4_group_483	cd_2_group_756
PDT000483741.1	PDS000022762.10	SAMN11280654	clinical	cd_8_group_608	cd_4_group_483	cd_2_group_756
PDT000687326.1	PDS000022762.10	SAMN14125079	clinical	cd_8_group_608	cd_4_group_483	cd_2_group_756
PDT000266967.2	PDS000163083.5	SAMN08096366	clinical	cd_8_group_609	-	-
PDT000389464.1	PDS000163083.5	SAMN10221728	clinical	cd_8_group_609	-	-
PDT001267944.1	PDS000163083.5	SAMN26656586	clinical	cd_8_group_609	-	-
PDT000066936.3	PDS000022617.7	SAMN03764528	clinical	cd_8_group_61	-	-
PDT000350280.1	PDS000022617.7	SAMN09665108	clinical	cd_8_group_61	-	-
PDT000569341.1	PDS000022617.7	SAMN12609671	clinical	cd_8_group_61	-	-
PDT000266972.2	PDS000116431.181	SAMN08057547	clinical	cd_8_group_610	-	-
PDT000682176.1	PDS000116431.181	SAMN14079677	clinical	cd_8_group_610	-	-
PDT000282877.2	PDS000116431.181	SAMN08390794	clinical	cd_8_group_610	cd_4_group_519	-
PDT000381008.1	PDS000116431.181	SAMN10091194	clinical	cd_8_group_610	cd_4_group_519	-
PDT000389835.1	PDS000116431.181	SAMN10227757	clinical	cd_8_group_610	cd_4_group_519	-
PDT000854491.1	PDS000022588.300	SAMN16364515	clinical	cd_8_group_611	-	-
PDT000267423.2	PDS000022588.300	SAMN08097842	clinical	cd_8_group_611	cd_4_group_484	-
PDT000379249.1	PDS000022588.300	SAMN10077555	clinical	cd_8_group_611	cd_4_group_484	-
PDT000267426.2	PDS000020982.4	SAMN08097853	clinical	cd_8_group_612	cd_4_group_485	cd_2_group_383
PDT000267436.2	PDS000020982.4	SAMN08097841	clinical	cd_8_group_612	cd_4_group_485	cd_2_group_383
PDT001204826.1	PDS000020985.9	SAMN24144606	clinical	cd_8_group_613	cd_4_group_486	-
PDT000267428.2	PDS000020985.9	SAMN08097839	clinical	cd_8_group_613	cd_4_group_486	cd_2_group_384
PDT000267432.2	PDS000020985.9	SAMN08097837	clinical	cd_8_group_613	cd_4_group_486	cd_2_group_384
PDT000267434.2	PDS000020983.2	SAMN08097848	clinical	cd_8_group_614	cd_4_group_487	cd_2_group_385
PDT000267437.2	PDS000020983.2	SAMN08097849	clinical	cd_8_group_614	cd_4_group_487	cd_2_group_385
PDT000340439.1	PDS000020983.2	SAMN09533734	clinical	cd_8_group_614	cd_4_group_487	cd_2_group_385
PDT000599445.1	PDS000022522.57	SAMN12903509	clinical	cd_8_group_615	-	-
PDT000769798.1	PDS000022522.57	SAMN15340133	clinical	cd_8_group_615	-	-
PDT000311936.2	PDS000022522.57	SAMN09080828	clinical	cd_8_group_615	cd_4_group_488	-
PDT000267435.2	PDS000022522.57	SAMN08097851	clinical	cd_8_group_615	cd_4_group_488	cd_2_group_386
PDT000364190.1	PDS000022522.57	SAMN09847624	clinical	cd_8_group_615	cd_4_group_488	cd_2_group_386
PDT000364195.1	PDS000022522.57	SAMN09847629	clinical	cd_8_group_615	cd_4_group_488	cd_2_group_386
PDT000381032.1	PDS000022522.57	SAMN10091149	clinical	cd_8_group_615	cd_4_group_488	cd_2_group_386
PDT000381037.1	PDS000022522.57	SAMN10091150	clinical	cd_8_group_615	cd_4_group_488	cd_2_group_386
PDT000949153.1	PDS000022522.57	SAMN17799577	clinical	cd_8_group_615	cd_4_group_488	cd_2_group_386
PDT000267438.2	PDS000022766.52	SAMN08097840	clinical	cd_8_group_616	-	-
PDT000854485.1	PDS000022766.52	SAMN16364521	clinical	cd_8_group_616	-	-
PDT000267910.2	PDS000021285.166	SAMN06883661	clinical	cd_8_group_617	-	-
PDT001434437.1	PDS000021285.166	SAMN31023117	clinical	cd_8_group_617	-	-
PDT000268236.2	PDS000021968.286	SAMN08113850	clinical	cd_8_group_618	-	-
PDT000458522.1	PDS000021968.286	SAMN10867889	clinical	cd_8_group_618	-	-
PDT000949159.1	PDS000021968.286	SAMN17799556	clinical	cd_8_group_618	-	-
PDT000268330.2	PDS000020962.2	SAMN06050836	clinical	cd_8_group_619	cd_4_group_489	-
PDT000269601.2	PDS000020962.2	SAMN08135044	clinical	cd_8_group_619	cd_4_group_489	-
PDT000263067.2	PDS000161520.4	SAMN08007251	clinical	cd_8_group_62	-	-
PDT000306396.2	PDS000161520.4	SAMN08935225	clinical	cd_8_group_62	-	-
PDT000316434.2	PDS000161520.4	SAMN09223452	clinical	cd_8_group_62	-	-
PDT000327659.1	PDS000161520.4	SAMN09390383	clinical	cd_8_group_62	-	-
PDT000347243.1	PDS000161520.4	SAMN09650645	clinical	cd_8_group_62	-	-
PDT000389447.1	PDS000161520.4	SAMN10221744	clinical	cd_8_group_62	-	-
PDT000403405.1	PDS000161520.4	SAMN10388003	clinical	cd_8_group_62	-	-
PDT000479928.1	PDS000161520.4	SAMN11175911	clinical	cd_8_group_62	-	-
PDT000712334.1	PDS000161520.4	SAMN14426485	clinical	cd_8_group_62	-	-
PDT001290880.1	PDS000161520.4	SAMN27646329	clinical	cd_8_group_62	cd_4_group_40	-
PDT000066937.4	PDS000161520.4	SAMN03764529	clinical	cd_8_group_62	cd_4_group_40	cd_2_group_29
PDT000624302.1	PDS000161520.4	SAMN13208525	clinical	cd_8_group_62	cd_4_group_40	cd_2_group_29
PDT000333609.1	PDS000022904.162	SAMN09464657	clinical	cd_8_group_620	-	-
PDT000353126.1	PDS000022904.162	SAMN09703739	clinical	cd_8_group_620	-	-
PDT000465745.1	PDS000022904.162	SAMN10936368	clinical	cd_8_group_620	-	-
PDT000269589.2	PDS000022904.162	SAMN08130122	clinical	cd_8_group_620	cd_4_group_490	-
PDT000319155.2	PDS000022904.162	SAMN09254395	clinical	cd_8_group_620	cd_4_group_490	-
PDT000465746.1	PDS000022904.162	SAMN10936364	clinical	cd_8_group_620	cd_4_group_490	-
PDT000269593.2	PDS000131698.39	SAMN08129165	clinical	cd_8_group_621	cd_4_group_491	cd_2_group_388
PDT000641472.1	PDS000131698.39	SAMN13286942	clinical	cd_8_group_621	cd_4_group_491	cd_2_group_388
PDT000368575.1	PDS000023132.10	SAMN09937821	clinical	cd_8_group_622	-	-
PDT000620143.1	PDS000023132.10	SAMN13153437	clinical	cd_8_group_622	-	-
PDT001006136.1	PDS000023132.10	SAMN18747100	clinical	cd_8_group_622	-	-
PDT000269603.2	PDS000023132.10	SAMN08134233	clinical	cd_8_group_622	cd_4_group_492	cd_2_group_389
PDT000331527.1	PDS000023132.10	SAMN09434801	clinical	cd_8_group_622	cd_4_group_492	cd_2_group_389
PDT000332562.1	PDS000023132.10	SAMN09455728	clinical	cd_8_group_622	cd_4_group_492	cd_2_group_389
PDT000367827.1	PDS000023132.10	SAMN09927907	clinical	cd_8_group_622	cd_4_group_492	cd_2_group_389
PDT000269607.2	PDS000116430.11	SAMN08135034	clinical	cd_8_group_623	cd_4_group_493	-
PDT000949151.1	PDS000116430.11	SAMN17799571	clinical	cd_8_group_623	cd_4_group_493	-
PDT000747958.1	PDS000154004.2	SAMN15031705	clinical	cd_8_group_624	-	-
PDT000269628.2	PDS000154004.2	SAMN08130130	clinical	cd_8_group_624	cd_4_group_495	-
PDT000319096.2	PDS000154004.2	SAMN09254349	clinical	cd_8_group_624	cd_4_group_495	-
PDT000416941.1	PDS000154004.2	SAMN10589320	clinical	cd_8_group_624	cd_4_group_495	-
PDT000321111.1	PDS000011725.74	SAMN09280959	clinical	cd_8_group_625	-	-
PDT000270126.2	PDS000011725.74	SAMN08146432	clinical	cd_8_group_625	cd_4_group_496	cd_2_group_392
PDT000278366.2	PDS000011725.74	SAMN08354573	clinical	cd_8_group_625	cd_4_group_496	cd_2_group_392
PDT000466917.1	PDS000011725.74	SAMN10962546	clinical	cd_8_group_625	cd_4_group_496	cd_2_group_392
PDT000270131.2	PDS000022006.104	SAMN08146424	clinical	cd_8_group_626	-	-
PDT000300651.2	PDS000022006.104	SAMN08813846	clinical	cd_8_group_626	-	-
PDT000353119.1	PDS000022006.104	SAMN09703740	clinical	cd_8_group_626	-	-
PDT000478401.1	PDS000022006.104	SAMN11132294	clinical	cd_8_group_626	-	-
PDT000270955.2	PDS000022415.88	SAMN08160162	clinical	cd_8_group_627	cd_4_group_498	cd_2_group_394
PDT000270964.2	PDS000022415.88	SAMN08160163	clinical	cd_8_group_627	cd_4_group_498	cd_2_group_394
PDT000270956.2	PDS000054687.1	SAMN08159841	clinical	cd_8_group_628	-	-
PDT000649215.1	PDS000054687.1	SAMN13662532	clinical	cd_8_group_628	-	-
PDT000270960.2	PDS000163083.5	SAMN08159837	clinical	cd_8_group_629	-	-
PDT000476879.1	PDS000163083.5	SAMN11109454	clinical	cd_8_group_629	-	-
PDT000066939.4	PDS000022897.37	SAMN03764531	clinical	cd_8_group_63	cd_4_group_41	-
PDT000482417.1	PDS000022897.37	SAMN11250474	clinical	cd_8_group_63	cd_4_group_41	-
PDT000133746.2	PDS000022897.37	SAMN05210696	clinical	cd_8_group_63	cd_4_group_41	cd_2_group_91
PDT000225573.2	PDS000022897.37	SAMN07358263	clinical	cd_8_group_63	cd_4_group_41	cd_2_group_91
PDT000270962.2	PDS000159146.3	SAMN08159839	clinical	cd_8_group_630	-	-
PDT000479309.1	PDS000159146.3	SAMN11157165	clinical	cd_8_group_630	-	-
PDT001009718.1	PDS000159146.3	SAMN18813775	clinical	cd_8_group_630	-	-
PDT001089839.1	PDS000159146.3	SAMN20221668	clinical	cd_8_group_630	-	-
PDT001888076.1	PDS000159146.3	SAMN37414728	clinical	cd_8_group_630	-	-
PDT000272471.2	PDS000022777.38	SAMN08167298	clinical	cd_8_group_631	cd_4_group_500	cd_2_group_396
PDT000274833.2	PDS000022777.38	SAMN08242532	clinical	cd_8_group_631	cd_4_group_500	cd_2_group_396
PDT000350818.1	PDS000022777.38	SAMN09671547	clinical	cd_8_group_631	cd_4_group_500	cd_2_group_396
PDT000740956.1	PDS000021602.44	SAMN14975018	clinical	cd_8_group_632	cd_4_group_1364	cd_2_group_1079
PDT000743312.1	PDS000021602.44	SAMN14981303	clinical	cd_8_group_632	cd_4_group_1364	cd_2_group_1079
PDT000272474.2	PDS000021602.44	SAMN08167292	clinical	cd_8_group_632	cd_4_group_501	cd_2_group_397
PDT000272475.2	PDS000021602.44	SAMN08167312	clinical	cd_8_group_632	cd_4_group_501	cd_2_group_397
PDT000272480.2	PDS000022730.27	SAMN08167296	clinical	cd_8_group_633	cd_4_group_502	-
PDT000710377.1	PDS000022730.27	SAMN14397646	clinical	cd_8_group_633	cd_4_group_502	-
PDT000273336.2	PDS000097590.3	SAMN08196857	clinical	cd_8_group_634	-	-
PDT001156752.9	PDS000097590.3	SAMN22371631	clinical	cd_8_group_634	-	-
PDT000273339.2	PDS000116431.181	SAMN08196858	clinical	cd_8_group_635	-	-
PDT000457758.1	PDS000116431.181	SAMN10857619	clinical	cd_8_group_635	-	-
PDT000362972.1	PDS000116431.181	SAMN09838824	clinical	cd_8_group_635	cd_4_group_716	cd_2_group_578
PDT000409557.1	PDS000116431.181	SAMN10458762	clinical	cd_8_group_635	cd_4_group_716	cd_2_group_578
PDT000416935.1	PDS000116431.181	SAMN10589292	clinical	cd_8_group_635	cd_4_group_716	cd_2_group_578
PDT000273473.2	PDS000020911.4	SAMN08211248	clinical	cd_8_group_636	cd_4_group_503	-
PDT000276885.2	PDS000020911.4	SAMN08287543	clinical	cd_8_group_636	cd_4_group_503	-
PDT000381024.1	PDS000022415.88	SAMN10091207	clinical	cd_8_group_637	-	-
PDT000434029.1	PDS000022415.88	SAMN10721949	clinical	cd_8_group_637	cd_4_group_504	-
PDT000274317.2	PDS000022415.88	SAMN08225242	clinical	cd_8_group_637	cd_4_group_504	cd_2_group_398
PDT000281546.2	PDS000022415.88	SAMN08391250	clinical	cd_8_group_637	cd_4_group_504	cd_2_group_398
PDT000274537.2	PDS000116431.181	SAMN08226131	clinical	cd_8_group_638	cd_4_group_505	-
PDT000482453.1	PDS000116431.181	SAMN11250523	clinical	cd_8_group_638	cd_4_group_505	-
PDT001386683.1	PDS000116431.181	SAMN30280375	clinical	cd_8_group_638	cd_4_group_505	cd_2_group_1569
PDT001814432.1	PDS000116431.181	SAMN36381634	clinical	cd_8_group_638	cd_4_group_505	cd_2_group_1569
PDT000274721.2	PDS000151012.8	SAMN08199368	clinical	cd_8_group_639	-	-
PDT000319147.2	PDS000151012.8	SAMN09254405	clinical	cd_8_group_639	-	-
PDT000415923.1	PDS000151012.8	SAMN10579874	clinical	cd_8_group_639	-	-
PDT000364922.1	PDS000151012.8	SAMN09858311	clinical	cd_8_group_639	cd_4_group_727	-
PDT000747940.1	PDS000151012.8	SAMN15031655	clinical	cd_8_group_639	cd_4_group_727	-
PDT000067192.2	PDS000136884.5	SAMN03771682	clinical	cd_8_group_64	-	-
PDT000098272.2	PDS000136884.5	SAMN04339733	clinical	cd_8_group_64	-	-
PDT000143340.2	PDS000136884.5	SAMN05511428	clinical	cd_8_group_64	-	-
PDT000274966.2	PDS000020914.1	SAMN08272733	clinical	cd_8_group_640	cd_4_group_506	cd_2_group_400
PDT000274968.2	PDS000020914.1	SAMN08272735	clinical	cd_8_group_640	cd_4_group_506	cd_2_group_400
PDT000275994.2	PDS000164630.1	SAMN08288228	clinical	cd_8_group_641	-	-
PDT000295613.2	PDS000164630.1	SAMN08729623	clinical	cd_8_group_641	-	-
PDT000430090.1	PDS000116431.181	SAMN10689070	clinical	cd_8_group_642	-	-
PDT000275995.2	PDS000116431.181	SAMN08288222	clinical	cd_8_group_642	cd_4_group_508	-
PDT000579377.1	PDS000116431.181	SAMN12686753	clinical	cd_8_group_642	cd_4_group_508	-
PDT000333598.1	PDS000020912.10	SAMN09464662	clinical	cd_8_group_643	-	-
PDT000504893.1	PDS000020912.10	SAMN11832415	clinical	cd_8_group_643	-	-
PDT000336836.1	PDS000020912.10	SAMN09489476	clinical	cd_8_group_643	cd_4_group_509	-
PDT000743315.1	PDS000020912.10	SAMN14981302	clinical	cd_8_group_643	cd_4_group_509	-
PDT000743699.1	PDS000020912.10	SAMN14994084	clinical	cd_8_group_643	cd_4_group_509	-
PDT000276878.2	PDS000020912.10	SAMN08287534	clinical	cd_8_group_643	cd_4_group_509	cd_2_group_401
PDT000319175.2	PDS000020912.10	SAMN09254420	clinical	cd_8_group_643	cd_4_group_509	cd_2_group_401
PDT000340948.1	PDS000020912.10	SAMN09545615	clinical	cd_8_group_643	cd_4_group_509	cd_2_group_401
PDT000340959.1	PDS000020912.10	SAMN09545613	clinical	cd_8_group_643	cd_4_group_509	cd_2_group_401
PDT000670829.1	PDS000020912.10	SAMN13924973	clinical	cd_8_group_643	cd_4_group_509	cd_2_group_401
PDT000276889.2	PDS000022411.91	SAMN08287542	clinical	cd_8_group_644	-	-
PDT001215692.1	PDS000022411.91	SAMN24592215	clinical	cd_8_group_644	-	-
PDT001869874.1	PDS000022411.91	SAMN37214473	clinical	cd_8_group_644	-	-
PDT000277008.2	PDS000021818.41	SAMN08327321	clinical	cd_8_group_645	-	-
PDT000651519.1	PDS000021818.41	SAMN13700283	clinical	cd_8_group_645	-	-
PDT001368691.1	PDS000021818.41	SAMN29929551	clinical	cd_8_group_645	-	-
PDT001424698.1	PDS000021818.41	SAMN30926444	clinical	cd_8_group_645	-	-
PDT001924645.1	PDS000021818.41	SAMN37768190	clinical	cd_8_group_645	-	-
PDT000321805.1	PDS000021818.41	SAMN09288563	clinical	cd_8_group_645	cd_4_group_600	-
PDT000618188.1	PDS000021818.41	SAMN13116624	clinical	cd_8_group_645	cd_4_group_600	-
PDT000277009.2	PDS000020894.33	SAMN08327320	clinical	cd_8_group_646	-	-
PDT000483172.1	PDS000020894.33	SAMN11265405	clinical	cd_8_group_646	-	-
PDT000486367.1	PDS000020894.33	SAMN11351705	clinical	cd_8_group_646	-	-
PDT000496698.1	PDS000020894.33	SAMN11539427	clinical	cd_8_group_646	-	-
PDT000897461.1	PDS000020894.33	SAMN16875333	clinical	cd_8_group_646	cd_4_group_1513	-
PDT001042714.1	PDS000020894.33	SAMN19269793	clinical	cd_8_group_646	cd_4_group_1513	-
PDT000569381.1	PDS000020894.33	SAMN12609673	clinical	cd_8_group_646	cd_4_group_873	-
PDT000417426.1	PDS000020894.33	SAMN10589308	clinical	cd_8_group_646	cd_4_group_873	cd_2_group_686
PDT000483170.1	PDS000020894.33	SAMN11265408	clinical	cd_8_group_646	cd_4_group_873	cd_2_group_686
PDT000277010.2	PDS000116431.181	SAMN08327322	clinical	cd_8_group_647	cd_4_group_510	cd_2_group_402
PDT000448293.1	PDS000116431.181	SAMN10791828	clinical	cd_8_group_647	cd_4_group_510	cd_2_group_402
PDT001177734.1	PDS000021873.46	SAMN23245083	clinical	cd_8_group_648	-	-
PDT000620505.1	PDS000021873.46	SAMN13158998	clinical	cd_8_group_648	cd_4_group_511	-
PDT000820007.1	PDS000021873.46	SAMN15896306	clinical	cd_8_group_648	cd_4_group_511	-
PDT000277769.2	PDS000021873.46	SAMN08347943	clinical	cd_8_group_648	cd_4_group_511	cd_2_group_403
PDT000337889.1	PDS000021873.46	SAMN09504225	clinical	cd_8_group_648	cd_4_group_511	cd_2_group_403
PDT000592677.1	PDS000021873.46	SAMN12831124	clinical	cd_8_group_648	cd_4_group_511	cd_2_group_403
PDT001857799.1	PDS000021873.46	SAMN37095199	clinical	cd_8_group_648	cd_4_group_511	cd_2_group_403
PDT000277778.2	PDS000035851.1	SAMN08347938	clinical	cd_8_group_649	-	-
PDT000365461.1	PDS000035851.1	SAMN09863023	clinical	cd_8_group_649	cd_4_group_731	cd_2_group_588
PDT000365467.1	PDS000035851.1	SAMN09863024	clinical	cd_8_group_649	cd_4_group_731	cd_2_group_588
PDT000067196.4	PDS000021438.54	SAMN03764534	clinical	cd_8_group_65	-	-
PDT000533231.1	PDS000021438.54	SAMN12150827	clinical	cd_8_group_65	-	-
PDT000152799.2	PDS000021438.54	SAMN05908964	clinical	cd_8_group_65	cd_4_group_215	cd_2_group_171
PDT000210851.2	PDS000021438.54	SAMN07135010	clinical	cd_8_group_65	cd_4_group_215	cd_2_group_171
PDT000403687.1	PDS000038428.23	SAMN10391111	clinical	cd_8_group_650	-	-
PDT000411054.1	PDS000038428.23	SAMN10485923	clinical	cd_8_group_650	-	-
PDT000551264.1	PDS000038428.23	SAMN12414654	clinical	cd_8_group_650	-	-
PDT000753946.1	PDS000038428.23	SAMN15076966	clinical	cd_8_group_650	-	-
PDT000919122.1	PDS000038428.23	SAMN17116069	clinical	cd_8_group_650	-	-
PDT001679378.1	PDS000038428.23	SAMN34074895	clinical	cd_8_group_650	-	-
PDT001843650.1	PDS000038428.23	SAMN36872173	clinical	cd_8_group_650	-	-
PDT000556331.1	PDS000038428.23	SAMN12504680	clinical	cd_8_group_650	cd_4_group_1089	-
PDT000659115.1	PDS000038428.23	SAMN13825578	clinical	cd_8_group_650	cd_4_group_1089	-
PDT000471090.1	PDS000038428.23	SAMN11040701	clinical	cd_8_group_650	cd_4_group_513	-
PDT000277782.2	PDS000038428.23	SAMN08347777	clinical	cd_8_group_650	cd_4_group_513	cd_2_group_404
PDT000603420.1	PDS000038428.23	SAMN13000011	clinical	cd_8_group_650	cd_4_group_513	cd_2_group_404
PDT000646212.1	PDS000044015.65	SAMN13607554	clinical	cd_8_group_651	-	-
PDT001008873.1	PDS000044015.65	SAMN18796763	clinical	cd_8_group_651	-	-
PDT000533688.1	PDS000044015.65	SAMN12161743	clinical	cd_8_group_651	cd_4_group_1020	-
PDT000544583.1	PDS000044015.65	SAMN12284812	clinical	cd_8_group_651	cd_4_group_1020	cd_2_group_817
PDT000648990.1	PDS000044015.65	SAMN13656381	clinical	cd_8_group_651	cd_4_group_1020	cd_2_group_817
PDT000720592.1	PDS000044015.65	SAMN14549289	clinical	cd_8_group_651	cd_4_group_1020	cd_2_group_817
PDT001973774.1	PDS000044015.65	SAMN38143951	clinical	cd_8_group_651	cd_4_group_1971	-
PDT001450370.1	PDS000044015.65	SAMN31242290	clinical	cd_8_group_651	cd_4_group_1971	cd_2_group_1619
PDT001807878.1	PDS000044015.65	SAMN36275157	clinical	cd_8_group_651	cd_4_group_1971	cd_2_group_1619
PDT001975567.1	PDS000044015.65	SAMN38186241	clinical	cd_8_group_651	cd_4_group_1971	cd_2_group_1619
PDT001110300.1	PDS000044015.65	SAMN20802064	clinical	cd_8_group_651	cd_4_group_514	-
PDT000278369.2	PDS000044015.65	SAMN08355219	clinical	cd_8_group_651	cd_4_group_514	cd_2_group_405
PDT000549480.1	PDS000044015.65	SAMN12365571	clinical	cd_8_group_651	cd_4_group_514	cd_2_group_405
PDT001271919.1	PDS000044015.65	SAMN26851413	clinical	cd_8_group_651	cd_4_group_514	cd_2_group_405
PDT000280485.2	PDS000143549.6	SAMN08057551	clinical	cd_8_group_652	-	-
PDT000486314.1	PDS000143549.6	SAMN11350298	clinical	cd_8_group_652	-	-
PDT000280489.2	PDS000020954.7	SAMN08379187	clinical	cd_8_group_653	-	-
PDT000403408.1	PDS000020954.7	SAMN10388005	clinical	cd_8_group_653	cd_4_group_832	-
PDT000451137.1	PDS000020954.7	SAMN10805290	clinical	cd_8_group_653	cd_4_group_832	-
PDT000551614.1	PDS000021225.74	SAMN12412426	clinical	cd_8_group_654	cd_4_group_515	-
PDT000281538.2	PDS000021225.74	SAMN08391041	clinical	cd_8_group_654	cd_4_group_515	cd_2_group_406
PDT000949128.1	PDS000021225.74	SAMN17799502	clinical	cd_8_group_654	cd_4_group_515	cd_2_group_406
PDT000281717.2	PDS000010604.73	SAMN08383805	clinical	cd_8_group_655	-	-
PDT000690477.1	PDS000010604.73	SAMN14206054	clinical	cd_8_group_655	-	-
PDT001592706.1	PDS000010604.73	SAMN32928246	clinical	cd_8_group_655	-	-
PDT000281724.2	PDS000010604.73	SAMN08383807	clinical	cd_8_group_655	cd_4_group_516	-
PDT000374947.1	PDS000010604.73	SAMN08399385	clinical	cd_8_group_655	cd_4_group_516	-
PDT000948640.1	PDS000010604.73	SAMN17783502	clinical	cd_8_group_655	cd_4_group_516	-
PDT001002882.1	PDS000010604.73	SAMN18687249	clinical	cd_8_group_655	cd_4_group_516	-
PDT000281714.2	PDS000010604.73	SAMN08383808	clinical	cd_8_group_655	cd_4_group_516	cd_2_group_407
PDT000306807.3	PDS000010604.73	SAMN08941559	clinical	cd_8_group_655	cd_4_group_516	cd_2_group_407
PDT000354852.1	PDS000010604.73	SAMN09727302	clinical	cd_8_group_655	cd_4_group_516	cd_2_group_407
PDT000660411.1	PDS000010604.73	SAMN13836845	clinical	cd_8_group_655	cd_4_group_516	cd_2_group_407
PDT000949021.1	PDS000010604.73	SAMN17799176	clinical	cd_8_group_655	cd_4_group_516	cd_2_group_407
PDT000281719.2	PDS000020880.4	SAMN08388667	clinical	cd_8_group_656	cd_4_group_518	cd_2_group_409
PDT000281726.2	PDS000020880.4	SAMN08384095	clinical	cd_8_group_656	cd_4_group_518	cd_2_group_409
PDT000282874.2	PDS000050803.11	SAMN08390793	clinical	cd_8_group_657	-	-
PDT000917302.1	PDS000050803.11	SAMN17072054	clinical	cd_8_group_657	-	-
PDT000283334.2	PDS000021000.16	SAMN08437740	clinical	cd_8_group_658	-	-
PDT000795814.1	PDS000021000.16	SAMN15638730	clinical	cd_8_group_658	-	-
PDT000285264.2	PDS000022444.221	SAMN08472428	clinical	cd_8_group_659	cd_4_group_522	cd_2_group_411
PDT000295575.2	PDS000022444.221	SAMN08732041	clinical	cd_8_group_659	cd_4_group_522	cd_2_group_411
PDT000067197.4	PDS000022040.145	SAMN03764535	clinical	cd_8_group_66	-	-
PDT000133493.2	PDS000022040.145	SAMN05192366	clinical	cd_8_group_66	cd_4_group_113	cd_2_group_84
PDT000134765.2	PDS000022040.145	SAMN05275349	clinical	cd_8_group_66	cd_4_group_113	cd_2_group_84
PDT000285274.2	PDS000016332.9	SAMN08472425	clinical	cd_8_group_660	-	-
PDT000708085.1	PDS000016332.9	SAMN14345128	clinical	cd_8_group_660	-	-
PDT000285275.2	PDS000000151.43	SAMN08472421	clinical	cd_8_group_661	-	-
PDT000336067.1	PDS000000151.43	SAMN09479385	clinical	cd_8_group_661	-	-
PDT000400467.1	PDS000000151.43	SAMN10364853	clinical	cd_8_group_661	-	-
PDT001851805.1	PDS000000151.43	SAMN36991139	clinical	cd_8_group_661	-	-
PDT001962408.1	PDS000000151.43	SAMN38039456	clinical	cd_8_group_661	cd_4_group_2104	-
PDT001807824.1	PDS000000151.43	SAMN36275158	clinical	cd_8_group_661	cd_4_group_2104	cd_2_group_1754
PDT001837945.1	PDS000000151.43	SAMN36811390	clinical	cd_8_group_661	cd_4_group_2104	cd_2_group_1754
PDT000285281.2	PDS000115090.2	SAMN08472412	clinical	cd_8_group_662	-	-
PDT000315071.2	PDS000115090.2	SAMN09213145	clinical	cd_8_group_662	-	-
PDT000468437.1	PDS000115090.2	SAMN10986737	clinical	cd_8_group_662	-	-
PDT001728765.1	PDS000156510.3	SAMN35024747	clinical	cd_8_group_663	-	-
PDT001831237.1	PDS000156510.3	SAMN36731226	clinical	cd_8_group_663	-	-
PDT000295601.2	PDS000156510.3	SAMN08729606	clinical	cd_8_group_663	cd_4_group_524	-
PDT000367166.1	PDS000156510.3	SAMN09909137	clinical	cd_8_group_663	cd_4_group_524	-
PDT001023015.1	PDS000156510.3	SAMN19092279	clinical	cd_8_group_663	cd_4_group_524	-
PDT000286276.2	PDS000156510.3	SAMN08513592	clinical	cd_8_group_663	cd_4_group_524	cd_2_group_412
PDT000618143.1	PDS000156510.3	SAMN13116030	clinical	cd_8_group_663	cd_4_group_524	cd_2_group_412
PDT000618205.1	PDS000156510.3	SAMN13117197	clinical	cd_8_group_663	cd_4_group_524	cd_2_group_412
PDT000627311.1	PDS000156510.3	SAMN13266629	clinical	cd_8_group_663	cd_4_group_524	cd_2_group_412
PDT000646222.1	PDS000156510.3	SAMN13607552	clinical	cd_8_group_663	cd_4_group_524	cd_2_group_412
PDT000649231.1	PDS000156510.3	SAMN13662574	clinical	cd_8_group_663	cd_4_group_524	cd_2_group_412
PDT000649883.1	PDS000156510.3	SAMN13675818	clinical	cd_8_group_663	cd_4_group_524	cd_2_group_412
PDT001022892.1	PDS000156510.3	SAMN19088503	clinical	cd_8_group_663	cd_4_group_524	cd_2_group_412
PDT001095714.1	PDS000156510.3	SAMN20371124	clinical	cd_8_group_663	cd_4_group_524	cd_2_group_412
PDT001271173.1	PDS000156510.3	SAMN26749746	clinical	cd_8_group_663	cd_4_group_524	cd_2_group_412
PDT001360208.1	PDS000156510.3	SAMN29758366	clinical	cd_8_group_663	cd_4_group_524	cd_2_group_412
PDT001462093.1	PDS000156510.3	SAMN31393507	clinical	cd_8_group_663	cd_4_group_524	cd_2_group_412
PDT001463195.1	PDS000156510.3	SAMN31408327	clinical	cd_8_group_663	cd_4_group_524	cd_2_group_412
PDT000411041.1	PDS000021733.7	SAMN10485944	clinical	cd_8_group_664	-	-
PDT000464479.1	PDS000021733.7	SAMN10892492	clinical	cd_8_group_664	cd_4_group_526	-
PDT000286852.2	PDS000021733.7	SAMN08517336	clinical	cd_8_group_664	cd_4_group_526	cd_2_group_414
PDT000384460.1	PDS000021733.7	SAMN10128044	clinical	cd_8_group_664	cd_4_group_526	cd_2_group_414
PDT000394784.1	PDS000021733.7	SAMN10280347	clinical	cd_8_group_664	cd_4_group_526	cd_2_group_414
PDT000430091.1	PDS000021733.7	SAMN10689094	clinical	cd_8_group_664	cd_4_group_526	cd_2_group_414
PDT000459662.1	PDS000022444.221	SAMN10880462	clinical	cd_8_group_665	-	-
PDT000287106.2	PDS000022444.221	SAMN08535654	clinical	cd_8_group_665	cd_4_group_527	cd_2_group_415
PDT000319087.2	PDS000022444.221	SAMN09254329	clinical	cd_8_group_665	cd_4_group_527	cd_2_group_415
PDT000360043.1	PDS000022444.221	SAMN09784202	clinical	cd_8_group_665	cd_4_group_527	cd_2_group_415
PDT000547093.1	PDS000022444.221	SAMN12336503	clinical	cd_8_group_665	cd_4_group_527	cd_2_group_415
PDT000599453.1	PDS000022444.221	SAMN12903506	clinical	cd_8_group_665	cd_4_group_527	cd_2_group_415
PDT000288008.2	PDS000010605.122	SAMN08564059	clinical	cd_8_group_666	cd_4_group_528	cd_2_group_416
PDT000317534.2	PDS000010605.122	SAMN09232430	clinical	cd_8_group_666	cd_4_group_528	cd_2_group_416
PDT000288165.2	PDS000022444.221	SAMN08567233	clinical	cd_8_group_667	-	-
PDT000575735.1	PDS000022444.221	SAMN12657047	clinical	cd_8_group_667	-	-
PDT000434024.1	PDS000022444.221	SAMN10721922	clinical	cd_8_group_667	cd_4_group_896	-
PDT000465056.1	PDS000022444.221	SAMN10908200	clinical	cd_8_group_667	cd_4_group_896	-
PDT000649895.1	PDS000021020.19	SAMN13675831	clinical	cd_8_group_668	cd_4_group_529	-
PDT000653264.1	PDS000021020.19	SAMN13709402	clinical	cd_8_group_668	cd_4_group_529	-
PDT000289255.2	PDS000021020.19	SAMN08605173	clinical	cd_8_group_668	cd_4_group_529	cd_2_group_418
PDT000533685.1	PDS000021020.19	SAMN12161750	clinical	cd_8_group_668	cd_4_group_529	cd_2_group_418
PDT000653260.1	PDS000021020.19	SAMN13709414	clinical	cd_8_group_668	cd_4_group_529	cd_2_group_418
PDT000679445.1	PDS000021020.19	SAMN14052656	clinical	cd_8_group_668	cd_4_group_529	cd_2_group_418
PDT000551638.1	PDS000021020.19	SAMN12407740	clinical	cd_8_group_668	cd_4_group_529	cd_2_group_845
PDT000610459.1	PDS000021020.19	SAMN13051608	clinical	cd_8_group_668	cd_4_group_529	cd_2_group_845
PDT000624887.1	PDS000021020.19	SAMN13222696	clinical	cd_8_group_668	cd_4_group_529	cd_2_group_845
PDT000603797.1	PDS000021020.19	SAMN13005574	clinical	cd_8_group_668	cd_4_group_529	cd_2_group_922
PDT000668876.1	PDS000021020.19	SAMN13905764	clinical	cd_8_group_668	cd_4_group_529	cd_2_group_922
PDT000414066.1	PDS000116431.181	SAMN10519115	clinical	cd_8_group_669	-	-
PDT000579381.1	PDS000116431.181	SAMN12686772	clinical	cd_8_group_669	-	-
PDT001014435.1	PDS000116431.181	SAMN18871575	clinical	cd_8_group_669	-	-
PDT001663482.1	PDS000116431.181	SAMN33797040	clinical	cd_8_group_669	-	-
PDT001967106.1	PDS000116431.181	SAMN38093388	clinical	cd_8_group_669	cd_4_group_1778	-
PDT001184715.1	PDS000116431.181	SAMN23427438	clinical	cd_8_group_669	cd_4_group_1778	cd_2_group_1438
PDT001552378.1	PDS000116431.181	SAMN32513406	clinical	cd_8_group_669	cd_4_group_1778	cd_2_group_1438
PDT001607406.1	PDS000116431.181	SAMN33140992	clinical	cd_8_group_669	cd_4_group_1778	cd_2_group_1667
PDT001952240.1	PDS000116431.181	SAMN37929941	clinical	cd_8_group_669	cd_4_group_1778	cd_2_group_1667
PDT000295599.2	PDS000116431.181	SAMN08729611	clinical	cd_8_group_669	cd_4_group_531	-
PDT000563461.1	PDS000116431.181	SAMN12568420	clinical	cd_8_group_669	cd_4_group_531	-
PDT001742195.1	PDS000116431.181	SAMN35215928	clinical	cd_8_group_669	cd_4_group_531	-
PDT001751814.1	PDS000116431.181	SAMN35327015	clinical	cd_8_group_669	cd_4_group_531	-
PDT001927308.1	PDS000116431.181	SAMN37805583	clinical	cd_8_group_669	cd_4_group_531	-
PDT000801359.1	PDS000116431.181	SAMN15717063	clinical	cd_8_group_669	cd_4_group_531	cd_2_group_1129
PDT001443484.1	PDS000116431.181	SAMN31169466	clinical	cd_8_group_669	cd_4_group_531	cd_2_group_1129
PDT001507423.1	PDS000116431.181	SAMN31975272	clinical	cd_8_group_669	cd_4_group_531	cd_2_group_1129
PDT000380244.1	PDS000116431.181	SAMN10081961	clinical	cd_8_group_669	cd_4_group_531	cd_2_group_619
PDT000553315.1	PDS000116431.181	SAMN12421875	clinical	cd_8_group_669	cd_4_group_531	cd_2_group_619
PDT000067209.4	PDS000021548.45	SAMN03743626	clinical	cd_8_group_67	-	-
PDT000862148.1	PDS000021548.45	SAMN16452374	clinical	cd_8_group_67	-	-
PDT000190078.2	PDS000021548.45	SAMN06445840	clinical	cd_8_group_67	cd_4_group_289	cd_2_group_234
PDT000190079.2	PDS000021548.45	SAMN06445842	clinical	cd_8_group_67	cd_4_group_289	cd_2_group_234
PDT000295610.2	PDS000116431.181	SAMN08729615	clinical	cd_8_group_670	-	-
PDT000733327.1	PDS000116431.181	SAMN14848270	clinical	cd_8_group_670	-	-
PDT001296667.1	PDS000116431.181	SAMN27989440	clinical	cd_8_group_670	-	-
PDT000295617.2	PDS000021221.361	SAMN08729634	clinical	cd_8_group_671	-	-
PDT000937373.1	PDS000021221.361	SAMN17373782	clinical	cd_8_group_671	-	-
PDT000381009.1	PDS000022411.91	SAMN10091153	clinical	cd_8_group_672	-	-
PDT000295619.2	PDS000022411.91	SAMN08729632	clinical	cd_8_group_672	cd_4_group_533	-
PDT000362974.1	PDS000022411.91	SAMN09838852	clinical	cd_8_group_672	cd_4_group_533	-
PDT000295644.2	PDS000054492.1	SAMN08729602	clinical	cd_8_group_673	-	-
PDT000646633.1	PDS000054492.1	SAMN13615802	clinical	cd_8_group_673	-	-
PDT000295649.2	PDS000022347.5	SAMN08729631	clinical	cd_8_group_674	cd_4_group_534	-
PDT000303421.2	PDS000022347.5	SAMN08867882	clinical	cd_8_group_674	cd_4_group_534	-
PDT000295713.2	PDS000040158.1	SAMN08742962	clinical	cd_8_group_675	cd_4_group_535	cd_2_group_423
PDT000429029.1	PDS000040158.1	SAMN10669122	clinical	cd_8_group_675	cd_4_group_535	cd_2_group_423
PDT000296610.2	PDS000100746.5	SAMN08773168	clinical	cd_8_group_676	-	-
PDT001249674.1	PDS000100746.5	SAMN25943162	clinical	cd_8_group_676	-	-
PDT000298330.2	PDS000022923.28	SAMN08794898	clinical	cd_8_group_677	-	-
PDT000422001.1	PDS000022923.28	SAMN10624753	clinical	cd_8_group_677	cd_4_group_882	cd_2_group_694
PDT000430884.1	PDS000022923.28	SAMN10696586	clinical	cd_8_group_677	cd_4_group_882	cd_2_group_694
PDT000298331.2	PDS000072253.38	SAMN08794889	clinical	cd_8_group_678	-	-
PDT000646770.1	PDS000072253.38	SAMN13614722	clinical	cd_8_group_678	-	-
PDT000761976.1	PDS000072253.38	SAMN15167013	clinical	cd_8_group_678	cd_4_group_1258	-
PDT000646787.1	PDS000072253.38	SAMN13613821	clinical	cd_8_group_678	cd_4_group_1258	cd_2_group_998
PDT000762240.1	PDS000072253.38	SAMN15189139	clinical	cd_8_group_678	cd_4_group_1258	cd_2_group_998
PDT000300653.2	PDS000116431.181	SAMN08813852	clinical	cd_8_group_679	-	-
PDT000365456.1	PDS000116431.181	SAMN09863033	clinical	cd_8_group_679	-	-
PDT000097012.2	PDS000043919.64	SAMN04148270	clinical	cd_8_group_68	-	-
PDT000143829.2	PDS000043919.64	SAMN05521641	clinical	cd_8_group_68	-	-
PDT000223046.2	PDS000043919.64	SAMN07327881	clinical	cd_8_group_68	-	-
PDT000340962.1	PDS000043919.64	SAMN09545659	clinical	cd_8_group_68	-	-
PDT000362960.1	PDS000043919.64	SAMN09838811	clinical	cd_8_group_68	-	-
PDT000478366.1	PDS000043919.64	SAMN11132150	clinical	cd_8_group_68	-	-
PDT000562540.1	PDS000043919.64	SAMN12560337	clinical	cd_8_group_68	-	-
PDT000575082.1	PDS000043919.64	SAMN12647386	clinical	cd_8_group_68	-	-
PDT000760471.1	PDS000043919.64	SAMN15147216	clinical	cd_8_group_68	-	-
PDT000819813.1	PDS000043919.64	SAMN15892891	clinical	cd_8_group_68	-	-
PDT000890719.1	PDS000043919.64	SAMN16808308	clinical	cd_8_group_68	-	-
PDT000933506.1	PDS000043919.64	SAMN17348058	clinical	cd_8_group_68	-	-
PDT001065502.1	PDS000043919.64	SAMN19642349	clinical	cd_8_group_68	-	-
PDT001082995.1	PDS000043919.64	SAMN20081944	clinical	cd_8_group_68	-	-
PDT001119325.1	PDS000043919.64	SAMN21040307	clinical	cd_8_group_68	-	-
PDT001839353.1	PDS000043919.64	SAMN36827242	clinical	cd_8_group_68	-	-
PDT000067767.4	PDS000043919.64	SAMN03784863	clinical	cd_8_group_68	cd_4_group_42	-
PDT000353145.1	PDS000043919.64	SAMN09703737	clinical	cd_8_group_68	cd_4_group_42	-
PDT000146405.2	PDS000043919.64	SAMN05713664	clinical	cd_8_group_68	cd_4_group_48	-
PDT000258838.2	PDS000043919.64	SAMN07837860	clinical	cd_8_group_68	cd_4_group_48	-
PDT000295647.2	PDS000043919.64	SAMN08729636	clinical	cd_8_group_68	cd_4_group_48	-
PDT000340441.1	PDS000043919.64	SAMN09533728	clinical	cd_8_group_68	cd_4_group_48	-
PDT000400453.1	PDS000043919.64	SAMN10364843	clinical	cd_8_group_68	cd_4_group_48	-
PDT000533066.1	PDS000043919.64	SAMN12147136	clinical	cd_8_group_68	cd_4_group_48	-
PDT000663831.1	PDS000043919.64	SAMN13869797	clinical	cd_8_group_68	cd_4_group_48	-
PDT000733433.1	PDS000043919.64	SAMN14848448	clinical	cd_8_group_68	cd_4_group_48	-
PDT001018462.1	PDS000043919.64	SAMN19011678	clinical	cd_8_group_68	cd_4_group_48	-
PDT001884836.1	PDS000043919.64	SAMN37396774	clinical	cd_8_group_68	cd_4_group_48	-
PDT001887953.1	PDS000043919.64	SAMN37411189	clinical	cd_8_group_68	cd_4_group_48	-
PDT000085570.2	PDS000043919.64	SAMN04125336	clinical	cd_8_group_68	cd_4_group_48	cd_2_group_31
PDT000148882.2	PDS000043919.64	SAMN05752024	clinical	cd_8_group_68	cd_4_group_48	cd_2_group_31
PDT000219228.2	PDS000043919.64	SAMN07249906	clinical	cd_8_group_68	cd_4_group_48	cd_2_group_31
PDT000241819.2	PDS000043919.64	SAMN07672085	clinical	cd_8_group_68	cd_4_group_48	cd_2_group_31
PDT000249139.2	PDS000043919.64	SAMN07757418	clinical	cd_8_group_68	cd_4_group_48	cd_2_group_31
PDT000256938.2	PDS000043919.64	SAMN07811825	clinical	cd_8_group_68	cd_4_group_48	cd_2_group_31
PDT000268216.2	PDS000043919.64	SAMN08115762	clinical	cd_8_group_68	cd_4_group_48	cd_2_group_31
PDT000269875.2	PDS000043919.64	SAMN08140740	clinical	cd_8_group_68	cd_4_group_48	cd_2_group_31
PDT000350282.1	PDS000043919.64	SAMN09665104	clinical	cd_8_group_68	cd_4_group_48	cd_2_group_31
PDT000365459.1	PDS000043919.64	SAMN09863030	clinical	cd_8_group_68	cd_4_group_48	cd_2_group_31
PDT000367171.1	PDS000043919.64	SAMN09909136	clinical	cd_8_group_68	cd_4_group_48	cd_2_group_31
PDT000391702.1	PDS000043919.64	SAMN10246331	clinical	cd_8_group_68	cd_4_group_48	cd_2_group_31
PDT000407907.1	PDS000043919.64	SAMN10432852	clinical	cd_8_group_68	cd_4_group_48	cd_2_group_31
PDT000441575.1	PDS000043919.64	SAMN10764979	clinical	cd_8_group_68	cd_4_group_48	cd_2_group_31
PDT000544650.1	PDS000043919.64	SAMN12285841	clinical	cd_8_group_68	cd_4_group_48	cd_2_group_31
PDT000551539.1	PDS000043919.64	SAMN12412567	clinical	cd_8_group_68	cd_4_group_48	cd_2_group_31
PDT000558574.1	PDS000043919.64	SAMN12538222	clinical	cd_8_group_68	cd_4_group_48	cd_2_group_31
PDT000589136.1	PDS000043919.64	SAMN12788846	clinical	cd_8_group_68	cd_4_group_48	cd_2_group_31
PDT000594724.1	PDS000043919.64	SAMN12856623	clinical	cd_8_group_68	cd_4_group_48	cd_2_group_31
PDT000617152.1	PDS000043919.64	SAMN13105578	clinical	cd_8_group_68	cd_4_group_48	cd_2_group_31
PDT000617719.1	PDS000043919.64	SAMN13110869	clinical	cd_8_group_68	cd_4_group_48	cd_2_group_31
PDT000647855.1	PDS000043919.64	SAMN13624809	clinical	cd_8_group_68	cd_4_group_48	cd_2_group_31
PDT000649718.1	PDS000043919.64	SAMN13656911	clinical	cd_8_group_68	cd_4_group_48	cd_2_group_31
PDT001364756.1	PDS000043919.64	SAMN29835204	clinical	cd_8_group_68	cd_4_group_48	cd_2_group_31
PDT000556102.1	PDS000043919.64	SAMN12504886	clinical	cd_8_group_68	cd_4_group_740	-
PDT000367805.1	PDS000043919.64	SAMN09927920	clinical	cd_8_group_68	cd_4_group_740	cd_2_group_597
PDT000367809.1	PDS000043919.64	SAMN09927902	clinical	cd_8_group_68	cd_4_group_740	cd_2_group_597
PDT000648991.1	PDS000043919.64	SAMN13656382	clinical	cd_8_group_68	cd_4_group_740	cd_2_group_597
PDT000649889.1	PDS000043919.64	SAMN13675811	clinical	cd_8_group_68	cd_4_group_740	cd_2_group_597
PDT000653110.1	PDS000043919.64	SAMN13708967	clinical	cd_8_group_68	cd_4_group_740	cd_2_group_597
PDT000221389.2	PDS000043919.64	SAMN07279284	clinical	cd_8_group_68	cd_4_group_98	-
PDT000231677.2	PDS000043919.64	SAMN07436261	clinical	cd_8_group_68	cd_4_group_98	-
PDT000122059.2	PDS000043919.64	SAMN04590149	clinical	cd_8_group_68	cd_4_group_98	cd_2_group_72
PDT000158487.2	PDS000043919.64	SAMN06009779	clinical	cd_8_group_68	cd_4_group_98	cd_2_group_72
PDT000302951.2	PDS000116431.181	SAMN08849573	clinical	cd_8_group_680	-	-
PDT000414346.1	PDS000116431.181	SAMN10532781	clinical	cd_8_group_680	-	-
PDT000302961.2	PDS000020777.53	SAMN08849557	clinical	cd_8_group_681	-	-
PDT000310751.2	PDS000020777.53	SAMN09008077	clinical	cd_8_group_681	-	-
PDT000428999.1	PDS000020777.53	SAMN10669135	clinical	cd_8_group_681	-	-
PDT000918963.1	PDS000020777.53	SAMN17113268	clinical	cd_8_group_681	-	-
PDT000982762.1	PDS000020777.53	SAMN18206323	clinical	cd_8_group_681	-	-
PDT001066546.1	PDS000020777.53	SAMN19656804	clinical	cd_8_group_681	cd_4_group_1626	cd_2_group_1302
PDT001069475.1	PDS000020777.53	SAMN19693939	clinical	cd_8_group_681	cd_4_group_1626	cd_2_group_1302
PDT001066561.1	PDS000020777.53	SAMN19656809	clinical	cd_8_group_681	cd_4_group_1627	-
PDT001069461.1	PDS000020777.53	SAMN19693937	clinical	cd_8_group_681	cd_4_group_1627	-
PDT001676060.1	PDS000020777.53	SAMN33989840	clinical	cd_8_group_681	cd_4_group_2051	cd_2_group_1698
PDT001847932.1	PDS000020777.53	SAMN36935345	clinical	cd_8_group_681	cd_4_group_2051	cd_2_group_1698
PDT000302967.2	PDS000116431.181	SAMN08849551	clinical	cd_8_group_682	-	-
PDT000870008.1	PDS000116431.181	SAMN16576450	clinical	cd_8_group_682	-	-
PDT001471993.1	PDS000116431.181	SAMN31536962	clinical	cd_8_group_682	-	-
PDT001086317.1	PDS000116431.181	SAMN20152762	clinical	cd_8_group_682	cd_4_group_1662	-
PDT001230684.1	PDS000116431.181	SAMN25248613	clinical	cd_8_group_682	cd_4_group_1662	-
PDT000302971.2	PDS000022610.118	SAMN08849558	clinical	cd_8_group_683	-	-
PDT000317560.2	PDS000022610.118	SAMN09232416	clinical	cd_8_group_683	-	-
PDT000430097.1	PDS000022610.118	SAMN10689131	clinical	cd_8_group_683	-	-
PDT000441561.2	PDS000022610.118	SAMN10764966	clinical	cd_8_group_683	-	-
PDT000810170.1	PDS000022610.118	SAMN15824374	clinical	cd_8_group_683	-	-
PDT001361377.1	PDS000022610.118	SAMN29769591	clinical	cd_8_group_683	-	-
PDT001850915.1	PDS000022610.118	SAMN36982716	clinical	cd_8_group_683	-	-
PDT001986335.1	PDS000022610.118	SAMN38267783	clinical	cd_8_group_683	-	-
PDT000784257.1	PDS000022610.118	SAMN15476235	clinical	cd_8_group_683	cd_4_group_737	-
PDT000898291.1	PDS000022610.118	SAMN16915060	clinical	cd_8_group_683	cd_4_group_737	-
PDT000367167.1	PDS000022610.118	SAMN09909138	clinical	cd_8_group_683	cd_4_group_737	cd_2_group_595
PDT000394779.1	PDS000022610.118	SAMN10280328	clinical	cd_8_group_683	cd_4_group_737	cd_2_group_595
PDT000303186.2	PDS000000151.43	SAMN08863450	clinical	cd_8_group_684	-	-
PDT000340979.1	PDS000000151.43	SAMN09545652	clinical	cd_8_group_684	-	-
PDT000337899.1	PDS000000151.43	SAMN09504272	clinical	cd_8_group_684	cd_4_group_637	cd_2_group_505
PDT000337903.1	PDS000000151.43	SAMN09504281	clinical	cd_8_group_684	cd_4_group_637	cd_2_group_505
PDT000497737.1	PDS000000151.43	SAMN11570994	clinical	cd_8_group_684	cd_4_group_679	-
PDT000351982.1	PDS000000151.43	SAMN09692285	clinical	cd_8_group_684	cd_4_group_679	cd_2_group_544
PDT000394790.1	PDS000000151.43	SAMN10280331	clinical	cd_8_group_684	cd_4_group_679	cd_2_group_544
PDT000551257.1	PDS000000151.43	SAMN12413526	clinical	cd_8_group_684	cd_4_group_679	cd_2_group_544
PDT000568899.1	PDS000000151.43	SAMN12604805	clinical	cd_8_group_684	cd_4_group_679	cd_2_group_544
PDT001836835.1	PDS000130328.21	SAMN36786264	clinical	cd_8_group_685	-	-
PDT001850971.1	PDS000130328.21	SAMN36982775	clinical	cd_8_group_685	-	-
PDT000677648.1	PDS000130328.21	SAMN13981314	clinical	cd_8_group_685	cd_4_group_538	-
PDT001071553.1	PDS000130328.21	SAMN19731561	clinical	cd_8_group_685	cd_4_group_538	-
PDT001430314.1	PDS000130328.21	SAMN30989878	clinical	cd_8_group_685	cd_4_group_538	-
PDT001449674.1	PDS000130328.21	SAMN31230298	clinical	cd_8_group_685	cd_4_group_538	-
PDT001597251.1	PDS000130328.21	SAMN32962375	clinical	cd_8_group_685	cd_4_group_538	cd_2_group_1666
PDT001952646.1	PDS000130328.21	SAMN37946183	clinical	cd_8_group_685	cd_4_group_538	cd_2_group_1666
PDT000303189.2	PDS000130328.21	SAMN08863461	clinical	cd_8_group_685	cd_4_group_538	cd_2_group_425
PDT000625249.1	PDS000130328.21	SAMN13234641	clinical	cd_8_group_685	cd_4_group_538	cd_2_group_425
PDT000303422.2	PDS000049333.4	SAMN08867884	clinical	cd_8_group_686	-	-
PDT000564023.1	PDS000049333.4	SAMN12572391	clinical	cd_8_group_686	-	-
PDT000862917.1	PDS000049333.4	SAMN16451715	clinical	cd_8_group_686	-	-
PDT000303751.2	PDS000022343.2	SAMN08875122	clinical	cd_8_group_687	cd_4_group_539	cd_2_group_426
PDT000312314.2	PDS000022343.2	SAMN08905835	clinical	cd_8_group_687	cd_4_group_539	cd_2_group_426
PDT000949198.1	PDS000022341.13	SAMN17799568	clinical	cd_8_group_688	-	-
PDT000470544.1	PDS000022341.13	SAMN11037366	clinical	cd_8_group_688	cd_4_group_540	-
PDT000303752.2	PDS000022341.13	SAMN08875125	clinical	cd_8_group_688	cd_4_group_540	cd_2_group_427
PDT000312312.2	PDS000022341.13	SAMN08905837	clinical	cd_8_group_688	cd_4_group_540	cd_2_group_427
PDT000643041.1	PDS000022341.13	SAMN13523986	clinical	cd_8_group_688	cd_4_group_540	cd_2_group_427
PDT000430071.1	PDS000022341.13	SAMN10689088	clinical	cd_8_group_688	cd_4_group_540	cd_2_group_703
PDT000465733.1	PDS000022341.13	SAMN10936336	clinical	cd_8_group_688	cd_4_group_540	cd_2_group_703
PDT000303754.2	PDS000022444.221	SAMN08875126	clinical	cd_8_group_689	cd_4_group_541	cd_2_group_428
PDT000315079.2	PDS000022444.221	SAMN09213156	clinical	cd_8_group_689	cd_4_group_541	cd_2_group_428
PDT001147471.1	PDS000022444.221	SAMN22161878	clinical	cd_8_group_69	-	-
PDT000067768.4	PDS000022444.221	SAMN03784864	clinical	cd_8_group_69	cd_4_group_43	-
PDT000266592.2	PDS000022444.221	SAMN08040341	clinical	cd_8_group_69	cd_4_group_43	cd_2_group_378
PDT000353116.1	PDS000022444.221	SAMN09703715	clinical	cd_8_group_69	cd_4_group_43	cd_2_group_378
PDT000353118.1	PDS000022444.221	SAMN09703711	clinical	cd_8_group_69	cd_4_group_43	cd_2_group_378
PDT000360056.1	PDS000022444.221	SAMN09784169	clinical	cd_8_group_69	cd_4_group_43	cd_2_group_378
PDT000407856.1	PDS000022444.221	SAMN10432846	clinical	cd_8_group_69	cd_4_group_43	cd_2_group_378
PDT000303757.2	PDS000022342.1	SAMN08875124	clinical	cd_8_group_690	cd_4_group_542	cd_2_group_429
PDT000312315.2	PDS000022342.1	SAMN08905836	clinical	cd_8_group_690	cd_4_group_542	cd_2_group_429
PDT000304811.2	PDS000023124.1	SAMN08898781	clinical	cd_8_group_691	cd_4_group_543	cd_2_group_430
PDT000329910.1	PDS000023124.1	SAMN09429077	clinical	cd_8_group_691	cd_4_group_543	cd_2_group_430
PDT000305739.2	PDS000023655.40	SAMN08928221	clinical	cd_8_group_692	-	-
PDT001097212.1	PDS000023655.40	SAMN20429515	clinical	cd_8_group_692	-	-
PDT001080020.1	PDS000023655.40	SAMN19974704	clinical	cd_8_group_692	cd_4_group_1646	-
PDT001084455.1	PDS000023655.40	SAMN20109418	clinical	cd_8_group_692	cd_4_group_1646	-
PDT001790180.1	PDS000023655.40	SAMN35978566	clinical	cd_8_group_692	cd_4_group_635	-
PDT000336844.1	PDS000023655.40	SAMN09489468	clinical	cd_8_group_692	cd_4_group_635	cd_2_group_504
PDT000499038.1	PDS000023655.40	SAMN11585832	clinical	cd_8_group_692	cd_4_group_635	cd_2_group_504
PDT000550927.1	PDS000023655.40	SAMN12391930	clinical	cd_8_group_692	cd_4_group_635	cd_2_group_504
PDT000814320.1	PDS000023655.40	SAMN15832905	clinical	cd_8_group_692	cd_4_group_635	cd_2_group_504
PDT000305742.2	PDS000022322.72	SAMN08928219	clinical	cd_8_group_693	-	-
PDT000594695.1	PDS000022322.72	SAMN12857074	clinical	cd_8_group_693	-	-
PDT000306384.2	PDS000022212.28	SAMN08935187	clinical	cd_8_group_694	-	-
PDT000491044.1	PDS000022212.28	SAMN11439807	clinical	cd_8_group_694	-	-
PDT000306386.2	PDS000022322.72	SAMN08935188	clinical	cd_8_group_695	-	-
PDT000892276.1	PDS000022322.72	SAMN16818381	clinical	cd_8_group_695	-	-
PDT000862139.1	PDS000021150.232	SAMN16452419	clinical	cd_8_group_696	-	-
PDT001611228.1	PDS000021150.232	SAMN33226439	clinical	cd_8_group_696	cd_4_group_544	-
PDT000306388.2	PDS000021150.232	SAMN08935184	clinical	cd_8_group_696	cd_4_group_544	cd_2_group_432
PDT000544550.1	PDS000021150.232	SAMN12284548	clinical	cd_8_group_696	cd_4_group_544	cd_2_group_432
PDT001121105.1	PDS000021150.232	SAMN21170200	clinical	cd_8_group_696	cd_4_group_544	cd_2_group_432
PDT000306406.2	PDS000036357.3	SAMN08935231	clinical	cd_8_group_697	cd_4_group_546	cd_2_group_434
PDT000370866.1	PDS000036357.3	SAMN09941075	clinical	cd_8_group_697	cd_4_group_546	cd_2_group_434
PDT000448273.1	PDS000036357.3	SAMN10791795	clinical	cd_8_group_697	cd_4_group_546	cd_2_group_434
PDT000306407.2	PDS000022319.3	SAMN08935223	clinical	cd_8_group_698	cd_4_group_547	-
PDT000625234.1	PDS000022319.3	SAMN13234605	clinical	cd_8_group_698	cd_4_group_547	cd_2_group_953
PDT000637177.1	PDS000022319.3	SAMN13392905	clinical	cd_8_group_698	cd_4_group_547	cd_2_group_953
PDT001108510.1	PDS000011725.74	SAMN20748783	clinical	cd_8_group_699	-	-
PDT001471910.1	PDS000011725.74	SAMN31536018	clinical	cd_8_group_699	-	-
PDT001826100.1	PDS000011725.74	SAMN36695375	clinical	cd_8_group_699	-	-
PDT000306797.2	PDS000011725.74	SAMN08941569	clinical	cd_8_group_699	cd_4_group_548	cd_2_group_435
PDT000750317.1	PDS000011725.74	SAMN15054233	clinical	cd_8_group_699	cd_4_group_548	cd_2_group_435
PDT000046026.2	PDS000022406.166	SAMN03265496	clinical	cd_8_group_7	cd_4_group_4	-
PDT000656364.1	PDS000022406.166	SAMN13763570	clinical	cd_8_group_7	cd_4_group_4	-
PDT000190985.2	PDS000116431.181	SAMN06461457	clinical	cd_8_group_70	-	-
PDT000258839.2	PDS000116431.181	SAMN07838008	clinical	cd_8_group_70	-	-
PDT000268225.2	PDS000116431.181	SAMN08113726	clinical	cd_8_group_70	-	-
PDT000376766.1	PDS000116431.181	SAMN10060468	clinical	cd_8_group_70	-	-
PDT000380211.1	PDS000116431.181	SAMN10081937	clinical	cd_8_group_70	-	-
PDT000400933.1	PDS000116431.181	SAMN10370518	clinical	cd_8_group_70	-	-
PDT000403406.1	PDS000116431.181	SAMN10388007	clinical	cd_8_group_70	-	-
PDT000459240.1	PDS000116431.181	SAMN10873964	clinical	cd_8_group_70	-	-
PDT000466895.1	PDS000116431.181	SAMN10960752	clinical	cd_8_group_70	-	-
PDT000587038.1	PDS000116431.181	SAMN12766989	clinical	cd_8_group_70	-	-
PDT000625735.1	PDS000116431.181	SAMN13244527	clinical	cd_8_group_70	-	-
PDT000668579.2	PDS000116431.181	SAMN13901284	clinical	cd_8_group_70	-	-
PDT000668586.2	PDS000116431.181	SAMN13901291	clinical	cd_8_group_70	-	-
PDT000679744.1	PDS000116431.181	SAMN14056037	clinical	cd_8_group_70	-	-
PDT000682904.1	PDS000116431.181	SAMN14088045	clinical	cd_8_group_70	-	-
PDT000760476.1	PDS000116431.181	SAMN15147192	clinical	cd_8_group_70	-	-
PDT000769229.1	PDS000116431.181	SAMN15325966	clinical	cd_8_group_70	-	-
PDT000802841.1	PDS000116431.181	SAMN15735172	clinical	cd_8_group_70	-	-
PDT000814343.1	PDS000116431.181	SAMN15833017	clinical	cd_8_group_70	-	-
PDT000940524.1	PDS000116431.181	SAMN17528259	clinical	cd_8_group_70	-	-
PDT001002599.1	PDS000116431.181	SAMN18680331	clinical	cd_8_group_70	-	-
PDT001049555.1	PDS000116431.181	SAMN19403873	clinical	cd_8_group_70	-	-
PDT001103647.1	PDS000116431.181	SAMN20601513	clinical	cd_8_group_70	-	-
PDT001106241.1	PDS000116431.181	SAMN20669122	clinical	cd_8_group_70	-	-
PDT001113041.1	PDS000116431.181	SAMN20862060	clinical	cd_8_group_70	-	-
PDT001118915.1	PDS000116431.181	SAMN21036911	clinical	cd_8_group_70	-	-
PDT001130386.1	PDS000116431.181	SAMN21435870	clinical	cd_8_group_70	-	-
PDT001187480.1	PDS000116431.181	SAMN23514634	clinical	cd_8_group_70	-	-
PDT001242437.1	PDS000116431.181	SAMN19999322	clinical	cd_8_group_70	-	-
PDT001271304.1	PDS000116431.181	SAMN26788080	clinical	cd_8_group_70	-	-
PDT001283292.1	PDS000116431.181	SAMN27517796	clinical	cd_8_group_70	-	-
PDT001306176.1	PDS000116431.181	SAMN28196196	clinical	cd_8_group_70	-	-
PDT001321461.1	PDS000116431.181	SAMN28816592	clinical	cd_8_group_70	-	-
PDT001383555.1	PDS000116431.181	SAMN30237325	clinical	cd_8_group_70	-	-
PDT001390340.1	PDS000116431.181	SAMN30343061	clinical	cd_8_group_70	-	-
PDT001391896.1	PDS000116431.181	SAMN30371373	clinical	cd_8_group_70	-	-
PDT001400209.1	PDS000116431.181	SAMN30522731	clinical	cd_8_group_70	-	-
PDT001424702.1	PDS000116431.181	SAMN30926445	clinical	cd_8_group_70	-	-
PDT001544947.1	PDS000116431.181	SAMN32388547	clinical	cd_8_group_70	-	-
PDT001549175.1	PDS000116431.181	SAMN32420787	clinical	cd_8_group_70	-	-
PDT001650051.1	PDS000116431.181	SAMN33567044	clinical	cd_8_group_70	-	-
PDT001670346.1	PDS000116431.181	SAMN33938979	clinical	cd_8_group_70	-	-
PDT001766826.1	PDS000116431.181	SAMN35558211	clinical	cd_8_group_70	-	-
PDT001776626.1	PDS000116431.181	SAMN35713703	clinical	cd_8_group_70	-	-
PDT001876728.1	PDS000116431.181	SAMN37315269	clinical	cd_8_group_70	-	-
PDT001881043.1	PDS000116431.181	SAMN37349830	clinical	cd_8_group_70	-	-
PDT001908965.1	PDS000116431.181	SAMN37608228	clinical	cd_8_group_70	-	-
PDT001924711.1	PDS000116431.181	SAMN37769208	clinical	cd_8_group_70	-	-
PDT001930751.1	PDS000116431.181	SAMN37809691	clinical	cd_8_group_70	-	-
PDT001963193.1	PDS000116431.181	SAMN38049385	clinical	cd_8_group_70	-	-
PDT001972113.1	PDS000116431.181	SAMN38117626	clinical	cd_8_group_70	-	-
PDT001983755.1	PDS000116431.181	SAMN38228663	clinical	cd_8_group_70	-	-
PDT000632256.1	PDS000116431.181	SAMN13347964	clinical	cd_8_group_70	cd_4_group_1229	cd_2_group_968
PDT000949051.1	PDS000116431.181	SAMN17799352	clinical	cd_8_group_70	cd_4_group_1229	cd_2_group_968
PDT000975637.1	PDS000116431.181	SAMN18090513	clinical	cd_8_group_70	cd_4_group_1229	cd_2_group_968
PDT000734145.1	PDS000116431.181	SAMN14887017	clinical	cd_8_group_70	cd_4_group_1362	cd_2_group_1078
PDT000736106.1	PDS000116431.181	SAMN14936914	clinical	cd_8_group_70	cd_4_group_1362	cd_2_group_1078
PDT000734801.1	PDS000116431.181	SAMN14907350	clinical	cd_8_group_70	cd_4_group_1363	-
PDT000755501.1	PDS000116431.181	SAMN15078593	clinical	cd_8_group_70	cd_4_group_1363	-
PDT001278759.1	PDS000116431.181	SAMN27185364	clinical	cd_8_group_70	cd_4_group_1363	cd_2_group_1477
PDT001343107.1	PDS000116431.181	SAMN29335020	clinical	cd_8_group_70	cd_4_group_1363	cd_2_group_1477
PDT001652179.1	PDS000116431.181	SAMN33602223	clinical	cd_8_group_70	cd_4_group_1363	cd_2_group_1477
PDT001751172.1	PDS000116431.181	SAMN35311286	clinical	cd_8_group_70	cd_4_group_1641	-
PDT001075784.1	PDS000116431.181	SAMN19812824	clinical	cd_8_group_70	cd_4_group_1641	cd_2_group_1317
PDT001695173.1	PDS000116431.181	SAMN34264489	clinical	cd_8_group_70	cd_4_group_1641	cd_2_group_1317
PDT001971102.1	PDS000116431.181	SAMN38114728	clinical	cd_8_group_70	cd_4_group_1641	cd_2_group_1845
PDT001971106.1	PDS000116431.181	SAMN38114727	clinical	cd_8_group_70	cd_4_group_1641	cd_2_group_1845
PDT001398221.1	PDS000116431.181	SAMN30498360	clinical	cd_8_group_70	cd_4_group_1928	cd_2_group_1581
PDT001409935.1	PDS000116431.181	SAMN30685494	clinical	cd_8_group_70	cd_4_group_1928	cd_2_group_1581
PDT000185481.2	PDS000116431.181	SAMN06285352	clinical	cd_8_group_70	cd_4_group_277	cd_2_group_224
PDT000555635.1	PDS000116431.181	SAMN12498509	clinical	cd_8_group_70	cd_4_group_277	cd_2_group_224
PDT000611770.1	PDS000116431.181	SAMN13059430	clinical	cd_8_group_70	cd_4_group_277	cd_2_group_224
PDT000067770.4	PDS000116431.181	SAMN03784868	clinical	cd_8_group_70	cd_4_group_44	-
PDT000158510.2	PDS000116431.181	SAMN06008929	clinical	cd_8_group_70	cd_4_group_44	-
PDT000184410.2	PDS000116431.181	SAMN06113227	clinical	cd_8_group_70	cd_4_group_44	-
PDT000295639.2	PDS000116431.181	SAMN08729614	clinical	cd_8_group_70	cd_4_group_44	-
PDT000321802.1	PDS000116431.181	SAMN09288566	clinical	cd_8_group_70	cd_4_group_44	-
PDT000394789.1	PDS000116431.181	SAMN10280329	clinical	cd_8_group_70	cd_4_group_44	-
PDT000403090.1	PDS000116431.181	SAMN10378898	clinical	cd_8_group_70	cd_4_group_44	-
PDT000416955.1	PDS000116431.181	SAMN10589324	clinical	cd_8_group_70	cd_4_group_44	-
PDT000418857.1	PDS000116431.181	SAMN10610131	clinical	cd_8_group_70	cd_4_group_44	-
PDT000465280.1	PDS000116431.181	SAMN10919756	clinical	cd_8_group_70	cd_4_group_44	-
PDT000551732.1	PDS000116431.181	SAMN12414653	clinical	cd_8_group_70	cd_4_group_44	-
PDT000564878.1	PDS000116431.181	SAMN12583084	clinical	cd_8_group_70	cd_4_group_44	-
PDT000564898.1	PDS000116431.181	SAMN12583369	clinical	cd_8_group_70	cd_4_group_44	-
PDT000580741.1	PDS000116431.181	SAMN12698561	clinical	cd_8_group_70	cd_4_group_44	-
PDT000596704.1	PDS000116431.181	SAMN12872841	clinical	cd_8_group_70	cd_4_group_44	-
PDT000733485.1	PDS000116431.181	SAMN14848600	clinical	cd_8_group_70	cd_4_group_44	-
PDT000743366.1	PDS000116431.181	SAMN14983175	clinical	cd_8_group_70	cd_4_group_44	-
PDT000853282.1	PDS000116431.181	SAMN16351364	clinical	cd_8_group_70	cd_4_group_44	-
PDT000860535.1	PDS000116431.181	SAMN16428850	clinical	cd_8_group_70	cd_4_group_44	-
PDT000917911.1	PDS000116431.181	SAMN17084743	clinical	cd_8_group_70	cd_4_group_44	-
PDT001116205.1	PDS000116431.181	SAMN20962169	clinical	cd_8_group_70	cd_4_group_44	-
PDT001116511.1	PDS000116431.181	SAMN20970023	clinical	cd_8_group_70	cd_4_group_44	-
PDT001299471.1	PDS000116431.181	SAMN28093339	clinical	cd_8_group_70	cd_4_group_44	-
PDT001399299.1	PDS000116431.181	SAMN30444914	clinical	cd_8_group_70	cd_4_group_44	-
PDT001399549.1	PDS000116431.181	SAMN30469655	clinical	cd_8_group_70	cd_4_group_44	-
PDT001444784.1	PDS000116431.181	SAMN31185379	clinical	cd_8_group_70	cd_4_group_44	-
PDT001481164.1	PDS000116431.181	SAMN31656946	clinical	cd_8_group_70	cd_4_group_44	-
PDT001498362.1	PDS000116431.181	SAMN31872782	clinical	cd_8_group_70	cd_4_group_44	-
PDT001527147.1	PDS000116431.181	SAMN32232196	clinical	cd_8_group_70	cd_4_group_44	-
PDT001822696.1	PDS000116431.181	SAMN36615852	clinical	cd_8_group_70	cd_4_group_44	-
PDT001874667.1	PDS000116431.181	SAMN37297848	clinical	cd_8_group_70	cd_4_group_44	-
PDT001884866.1	PDS000116431.181	SAMN37397415	clinical	cd_8_group_70	cd_4_group_44	-
PDT001972305.1	PDS000116431.181	SAMN38120848	clinical	cd_8_group_70	cd_4_group_44	-
PDT000919180.1	PDS000116431.181	SAMN17117275	clinical	cd_8_group_70	cd_4_group_44	cd_2_group_1215
PDT001106980.1	PDS000116431.181	SAMN20695313	clinical	cd_8_group_70	cd_4_group_44	cd_2_group_1215
PDT001126269.1	PDS000116431.181	SAMN21363913	clinical	cd_8_group_70	cd_4_group_44	cd_2_group_1215
PDT001132299.1	PDS000116431.181	SAMN21495185	clinical	cd_8_group_70	cd_4_group_44	cd_2_group_1215
PDT001195921.1	PDS000116431.181	SAMN23605435	clinical	cd_8_group_70	cd_4_group_44	cd_2_group_1215
PDT001308358.1	PDS000116431.181	SAMN28241021	clinical	cd_8_group_70	cd_4_group_44	cd_2_group_1215
PDT001311231.1	PDS000116431.181	SAMN28553351	clinical	cd_8_group_70	cd_4_group_44	cd_2_group_1215
PDT001359644.1	PDS000116431.181	SAMN29755160	clinical	cd_8_group_70	cd_4_group_44	cd_2_group_1215
PDT001417236.1	PDS000116431.181	SAMN30861641	clinical	cd_8_group_70	cd_4_group_44	cd_2_group_1215
PDT001442550.1	PDS000116431.181	SAMN31155597	clinical	cd_8_group_70	cd_4_group_44	cd_2_group_1215
PDT001462088.1	PDS000116431.181	SAMN31393509	clinical	cd_8_group_70	cd_4_group_44	cd_2_group_1215
PDT001592902.1	PDS000116431.181	SAMN32933929	clinical	cd_8_group_70	cd_4_group_44	cd_2_group_1215
PDT001689403.1	PDS000116431.181	SAMN34174744	clinical	cd_8_group_70	cd_4_group_44	cd_2_group_1215
PDT001790998.1	PDS000116431.181	SAMN35991092	clinical	cd_8_group_70	cd_4_group_44	cd_2_group_1215
PDT001827920.1	PDS000116431.181	SAMN36703480	clinical	cd_8_group_70	cd_4_group_44	cd_2_group_1215
PDT001866505.1	PDS000116431.181	SAMN37162383	clinical	cd_8_group_70	cd_4_group_44	cd_2_group_1215
PDT001888074.1	PDS000116431.181	SAMN37414736	clinical	cd_8_group_70	cd_4_group_44	cd_2_group_1215
PDT001888099.1	PDS000116431.181	SAMN37414746	clinical	cd_8_group_70	cd_4_group_44	cd_2_group_1215
PDT000939759.1	PDS000116431.181	SAMN17498048	clinical	cd_8_group_70	cd_4_group_44	cd_2_group_1224
PDT001700497.1	PDS000116431.181	SAMN34352976	clinical	cd_8_group_70	cd_4_group_44	cd_2_group_1224
PDT001583764.1	PDS000116431.181	SAMN32817963	clinical	cd_8_group_70	cd_4_group_44	cd_2_group_1661
PDT001751811.1	PDS000116431.181	SAMN35326542	clinical	cd_8_group_70	cd_4_group_44	cd_2_group_1661
PDT000233907.2	PDS000116431.181	SAMN07510036	clinical	cd_8_group_70	cd_4_group_44	cd_2_group_324
PDT000365462.1	PDS000116431.181	SAMN09863029	clinical	cd_8_group_70	cd_4_group_44	cd_2_group_324
PDT000755788.1	PDS000116431.181	SAMN15083147	clinical	cd_8_group_70	cd_4_group_44	cd_2_group_324
PDT000864254.1	PDS000116431.181	SAMN16506000	clinical	cd_8_group_70	cd_4_group_44	cd_2_group_324
PDT000095658.2	PDS000116431.181	SAMN04308902	clinical	cd_8_group_70	cd_4_group_44	cd_2_group_40
PDT000144283.2	PDS000116431.181	SAMN05559578	clinical	cd_8_group_70	cd_4_group_44	cd_2_group_40
PDT000189105.2	PDS000116431.181	SAMN06352123	clinical	cd_8_group_70	cd_4_group_44	cd_2_group_40
PDT000190974.2	PDS000116431.181	SAMN06461456	clinical	cd_8_group_70	cd_4_group_44	cd_2_group_40
PDT000241812.2	PDS000116431.181	SAMN07666366	clinical	cd_8_group_70	cd_4_group_44	cd_2_group_40
PDT000256955.2	PDS000116431.181	SAMN07817127	clinical	cd_8_group_70	cd_4_group_44	cd_2_group_40
PDT000263968.2	PDS000116431.181	SAMN08014320	clinical	cd_8_group_70	cd_4_group_44	cd_2_group_40
PDT000268221.2	PDS000116431.181	SAMN08113729	clinical	cd_8_group_70	cd_4_group_44	cd_2_group_40
PDT000310759.2	PDS000116431.181	SAMN09008085	clinical	cd_8_group_70	cd_4_group_44	cd_2_group_40
PDT000347282.1	PDS000116431.181	SAMN09650706	clinical	cd_8_group_70	cd_4_group_44	cd_2_group_40
PDT000441563.2	PDS000116431.181	SAMN10764967	clinical	cd_8_group_70	cd_4_group_44	cd_2_group_40
PDT000448290.1	PDS000116431.181	SAMN10791826	clinical	cd_8_group_70	cd_4_group_44	cd_2_group_40
PDT000464485.1	PDS000116431.181	SAMN10892496	clinical	cd_8_group_70	cd_4_group_44	cd_2_group_40
PDT000479997.1	PDS000116431.181	SAMN11176030	clinical	cd_8_group_70	cd_4_group_44	cd_2_group_40
PDT000491027.1	PDS000116431.181	SAMN11439802	clinical	cd_8_group_70	cd_4_group_44	cd_2_group_40
PDT000499015.1	PDS000116431.181	SAMN11585605	clinical	cd_8_group_70	cd_4_group_44	cd_2_group_40
PDT000510638.1	PDS000116431.181	SAMN11897903	clinical	cd_8_group_70	cd_4_group_44	cd_2_group_40
PDT000537144.1	PDS000116431.181	SAMN12187120	clinical	cd_8_group_70	cd_4_group_44	cd_2_group_40
PDT000739709.1	PDS000116431.181	SAMN14967320	clinical	cd_8_group_70	cd_4_group_44	cd_2_group_40
PDT000822816.1	PDS000116431.181	SAMN15930197	clinical	cd_8_group_70	cd_4_group_44	cd_2_group_40
PDT000853331.1	PDS000116431.181	SAMN16351677	clinical	cd_8_group_70	cd_4_group_44	cd_2_group_40
PDT000917909.1	PDS000116431.181	SAMN17084776	clinical	cd_8_group_70	cd_4_group_44	cd_2_group_40
PDT000917910.1	PDS000116431.181	SAMN17084741	clinical	cd_8_group_70	cd_4_group_44	cd_2_group_40
PDT001103339.1	PDS000116431.181	SAMN20584664	clinical	cd_8_group_70	cd_4_group_44	cd_2_group_40
PDT001296697.1	PDS000116431.181	SAMN27991105	clinical	cd_8_group_70	cd_4_group_44	cd_2_group_40
PDT001352449.1	PDS000116431.181	SAMN29502203	clinical	cd_8_group_70	cd_4_group_44	cd_2_group_40
PDT001354132.1	PDS000116431.181	SAMN29555042	clinical	cd_8_group_70	cd_4_group_44	cd_2_group_40
PDT001377607.1	PDS000116431.181	SAMN30102752	clinical	cd_8_group_70	cd_4_group_44	cd_2_group_40
PDT001434431.1	PDS000116431.181	SAMN31023108	clinical	cd_8_group_70	cd_4_group_44	cd_2_group_40
PDT001646948.1	PDS000116431.181	SAMN33458131	clinical	cd_8_group_70	cd_4_group_44	cd_2_group_40
PDT000317548.2	PDS000116431.181	SAMN09232440	clinical	cd_8_group_70	cd_4_group_44	cd_2_group_460
PDT000358934.1	PDS000116431.181	SAMN09770093	clinical	cd_8_group_70	cd_4_group_44	cd_2_group_460
PDT000491070.1	PDS000116431.181	SAMN11439822	clinical	cd_8_group_70	cd_4_group_44	cd_2_group_460
PDT000544543.1	PDS000116431.181	SAMN12284384	clinical	cd_8_group_70	cd_4_group_44	cd_2_group_460
PDT000557940.1	PDS000116431.181	SAMN12528567	clinical	cd_8_group_70	cd_4_group_44	cd_2_group_460
PDT000351267.1	PDS000116431.181	SAMN09685788	clinical	cd_8_group_70	cd_4_group_44	cd_2_group_540
PDT000363003.1	PDS000116431.181	SAMN09838864	clinical	cd_8_group_70	cd_4_group_44	cd_2_group_540
PDT000632266.1	PDS000116431.181	SAMN13347981	clinical	cd_8_group_70	cd_4_group_44	cd_2_group_540
PDT000919143.1	PDS000116431.181	SAMN17116059	clinical	cd_8_group_70	cd_4_group_44	cd_2_group_540
PDT000948809.1	PDS000116431.181	SAMN17799308	clinical	cd_8_group_70	cd_4_group_44	cd_2_group_540
PDT001427873.1	PDS000116431.181	SAMN30952768	clinical	cd_8_group_70	cd_4_group_44	cd_2_group_540
PDT000557647.1	PDS000116431.181	SAMN12518201	clinical	cd_8_group_70	cd_4_group_44	cd_2_group_860
PDT000618178.1	PDS000116431.181	SAMN13116636	clinical	cd_8_group_70	cd_4_group_44	cd_2_group_860
PDT000632115.1	PDS000116431.181	SAMN13343685	clinical	cd_8_group_70	cd_4_group_44	cd_2_group_860
PDT000649498.1	PDS000116431.181	SAMN13672034	clinical	cd_8_group_70	cd_4_group_44	cd_2_group_860
PDT000705830.1	PDS000116431.181	SAMN14290062	clinical	cd_8_group_70	cd_4_group_44	cd_2_group_860
PDT000743319.1	PDS000116431.181	SAMN14981305	clinical	cd_8_group_70	cd_4_group_44	cd_2_group_860
PDT001118113.1	PDS000116431.181	SAMN21024461	clinical	cd_8_group_70	cd_4_group_44	cd_2_group_860
PDT000272463.2	PDS000116431.181	SAMN08167313	clinical	cd_8_group_70	cd_4_group_499	cd_2_group_395
PDT000275991.2	PDS000116431.181	SAMN08288216	clinical	cd_8_group_70	cd_4_group_499	cd_2_group_395
PDT000276003.2	PDS000116431.181	SAMN08288225	clinical	cd_8_group_70	cd_4_group_499	cd_2_group_395
PDT000533185.1	PDS000116431.181	SAMN12148464	clinical	cd_8_group_70	cd_4_group_499	cd_2_group_395
PDT000542677.1	PDS000116431.181	SAMN12262711	clinical	cd_8_group_70	cd_4_group_499	cd_2_group_395
PDT000551515.1	PDS000116431.181	SAMN12412561	clinical	cd_8_group_70	cd_4_group_499	cd_2_group_395
PDT000646882.1	PDS000116431.181	SAMN13615793	clinical	cd_8_group_70	cd_4_group_499	cd_2_group_395
PDT000351965.1	PDS000116431.181	SAMN09692258	clinical	cd_8_group_70	cd_4_group_675	-
PDT000382167.1	PDS000116431.181	SAMN10096397	clinical	cd_8_group_70	cd_4_group_675	-
PDT000360057.1	PDS000116431.181	SAMN09784218	clinical	cd_8_group_70	cd_4_group_708	cd_2_group_570
PDT000509755.1	PDS000116431.181	SAMN11889048	clinical	cd_8_group_70	cd_4_group_708	cd_2_group_570
PDT000491995.1	PDS000116431.181	SAMN11464316	clinical	cd_8_group_70	cd_4_group_788	-
PDT000557627.1	PDS000116431.181	SAMN12518186	clinical	cd_8_group_70	cd_4_group_788	-
PDT000637104.1	PDS000116431.181	SAMN13391562	clinical	cd_8_group_70	cd_4_group_788	-
PDT000677643.1	PDS000116431.181	SAMN13980143	clinical	cd_8_group_70	cd_4_group_788	-
PDT000743455.1	PDS000116431.181	SAMN14984023	clinical	cd_8_group_70	cd_4_group_788	-
PDT000817320.1	PDS000116431.181	SAMN15871899	clinical	cd_8_group_70	cd_4_group_788	-
PDT001160951.1	PDS000116431.181	SAMN22561297	clinical	cd_8_group_70	cd_4_group_788	-
PDT001339599.1	PDS000116431.181	SAMN29266979	clinical	cd_8_group_70	cd_4_group_788	-
PDT001818238.1	PDS000116431.181	SAMN36494150	clinical	cd_8_group_70	cd_4_group_788	-
PDT001831190.1	PDS000116431.181	SAMN36730693	clinical	cd_8_group_70	cd_4_group_788	-
PDT001106788.1	PDS000116431.181	SAMN20695448	clinical	cd_8_group_70	cd_4_group_788	cd_2_group_1386
PDT001482770.1	PDS000116431.181	SAMN31671825	clinical	cd_8_group_70	cd_4_group_788	cd_2_group_1386
PDT001114756.1	PDS000116431.181	SAMN20929833	clinical	cd_8_group_70	cd_4_group_788	cd_2_group_1394
PDT001607411.1	PDS000116431.181	SAMN33140990	clinical	cd_8_group_70	cd_4_group_788	cd_2_group_1394
PDT001618647.1	PDS000116431.181	SAMN33342048	clinical	cd_8_group_70	cd_4_group_788	cd_2_group_1394
PDT001687446.1	PDS000116431.181	SAMN34145325	clinical	cd_8_group_70	cd_4_group_788	cd_2_group_1394
PDT001237663.1	PDS000116431.181	SAMN25635767	clinical	cd_8_group_70	cd_4_group_788	cd_2_group_1461
PDT001839908.1	PDS000116431.181	SAMN36841324	clinical	cd_8_group_70	cd_4_group_788	cd_2_group_1461
PDT001850125.1	PDS000116431.181	SAMN36974252	clinical	cd_8_group_70	cd_4_group_788	cd_2_group_1461
PDT001814412.1	PDS000116431.181	SAMN36390521	clinical	cd_8_group_70	cd_4_group_788	cd_2_group_1758
PDT001892000.1	PDS000116431.181	SAMN37481238	clinical	cd_8_group_70	cd_4_group_788	cd_2_group_1758
