## Supplementary Cluster files for "Genomic perspectives on foodborne illness": Copy of Campylobacter.clusters.given.txt (part 2 of 2)

PDT000045904.3	PDS000022832.189	SAMN02650930	clinical	cd_8_group_1	cd_4_group_1	cd_2_group_1
PDT000388855.1	PDS000116431.181	SAMN10180453	clinical	cd_8_group_70	cd_4_group_788	cd_2_group_628
PDT000814789.1	PDS000116431.181	SAMN15850264	clinical	cd_8_group_70	cd_4_group_788	cd_2_group_628
PDT000820639.1	PDS000116431.181	SAMN15901634	clinical	cd_8_group_70	cd_4_group_788	cd_2_group_628
PDT000820640.1	PDS000116431.181	SAMN15901633	clinical	cd_8_group_70	cd_4_group_788	cd_2_group_628
PDT000877891.1	PDS000116431.181	SAMN16636141	clinical	cd_8_group_70	cd_4_group_788	cd_2_group_628
PDT000966010.1	PDS000116431.181	SAMN17924412	clinical	cd_8_group_70	cd_4_group_788	cd_2_group_628
PDT001443115.1	PDS000116431.181	SAMN31164490	clinical	cd_8_group_70	cd_4_group_788	cd_2_group_628
PDT001585932.1	PDS000116431.181	SAMN32868447	clinical	cd_8_group_70	cd_4_group_788	cd_2_group_628
PDT000430065.1	PDS000116431.181	SAMN10689061	clinical	cd_8_group_70	cd_4_group_788	cd_2_group_702
PDT000732051.1	PDS000116431.181	SAMN14843682	clinical	cd_8_group_70	cd_4_group_788	cd_2_group_702
PDT000768243.1	PDS000116431.181	SAMN15316364	clinical	cd_8_group_70	cd_4_group_788	cd_2_group_702
PDT000877252.1	PDS000116431.181	SAMN16629950	clinical	cd_8_group_70	cd_4_group_788	cd_2_group_702
PDT000399117.1	PDS000116431.181	SAMN10346369	clinical	cd_8_group_70	cd_4_group_818	-
PDT000470991.1	PDS000116431.181	SAMN11040705	clinical	cd_8_group_70	cd_4_group_818	-
PDT000500879.1	PDS000116431.181	SAMN11640755	clinical	cd_8_group_70	cd_4_group_818	-
PDT000545672.1	PDS000116431.181	SAMN12311789	clinical	cd_8_group_70	cd_4_group_818	-
PDT000763041.1	PDS000116431.181	SAMN15214750	clinical	cd_8_group_70	cd_4_group_818	-
PDT000459230.1	PDS000116431.181	SAMN10873961	clinical	cd_8_group_70	cd_4_group_914	cd_2_group_719
PDT000551209.1	PDS000116431.181	SAMN12408231	clinical	cd_8_group_70	cd_4_group_914	cd_2_group_719
PDT000469384.1	PDS000116431.181	SAMN11022494	clinical	cd_8_group_70	cd_4_group_932	-
PDT000928016.1	PDS000116431.181	SAMN17212215	clinical	cd_8_group_70	cd_4_group_932	-
PDT000386115.1	PDS000022006.104	SAMN10139421	clinical	cd_8_group_700	-	-
PDT001122617.1	PDS000022006.104	SAMN21209228	clinical	cd_8_group_700	-	-
PDT001170314.1	PDS000022006.104	SAMN22935800	clinical	cd_8_group_700	-	-
PDT001444782.1	PDS000022006.104	SAMN31185377	clinical	cd_8_group_700	-	-
PDT001373166.1	PDS000022006.104	SAMN30027696	clinical	cd_8_group_700	cd_4_group_1907	-
PDT001854928.1	PDS000022006.104	SAMN37047936	clinical	cd_8_group_700	cd_4_group_1907	-
PDT001792135.1	PDS000022006.104	SAMN36025719	clinical	cd_8_group_700	cd_4_group_2096	-
PDT001790773.1	PDS000022006.104	SAMN35989799	clinical	cd_8_group_700	cd_4_group_2096	cd_2_group_1745
PDT001835235.2	PDS000022006.104	SAMN36770493	clinical	cd_8_group_700	cd_4_group_2096	cd_2_group_1745
PDT001889941.1	PDS000022006.104	SAMN37453190	clinical	cd_8_group_700	cd_4_group_2096	cd_2_group_1745
PDT001941506.1	PDS000022006.104	SAMN37854768	clinical	cd_8_group_700	cd_4_group_2096	cd_2_group_1745
PDT000394780.1	PDS000022006.104	SAMN10280363	clinical	cd_8_group_700	cd_4_group_550	-
PDT000306803.2	PDS000022006.104	SAMN08941562	clinical	cd_8_group_700	cd_4_group_550	cd_2_group_436
PDT000350263.1	PDS000022006.104	SAMN09665103	clinical	cd_8_group_700	cd_4_group_550	cd_2_group_436
PDT000358939.1	PDS000022006.104	SAMN09770102	clinical	cd_8_group_700	cd_4_group_550	cd_2_group_436
PDT000360038.1	PDS000022006.104	SAMN09784162	clinical	cd_8_group_700	cd_4_group_550	cd_2_group_436
PDT000381042.1	PDS000022006.104	SAMN10091210	clinical	cd_8_group_700	cd_4_group_550	cd_2_group_436
PDT000389828.1	PDS000022006.104	SAMN10227743	clinical	cd_8_group_700	cd_4_group_550	cd_2_group_436
PDT000564718.1	PDS000022006.104	SAMN12580406	clinical	cd_8_group_700	cd_4_group_550	cd_2_group_436
PDT000350262.1	PDS000022006.104	SAMN09665077	clinical	cd_8_group_700	cd_4_group_550	cd_2_group_536
PDT000350277.1	PDS000022006.104	SAMN09665115	clinical	cd_8_group_700	cd_4_group_550	cd_2_group_536
PDT000362957.1	PDS000022006.104	SAMN09838810	clinical	cd_8_group_700	cd_4_group_550	cd_2_group_536
PDT000306804.2	PDS000052521.3	SAMN08941568	clinical	cd_8_group_701	-	-
PDT001134277.1	PDS000052521.3	SAMN21528849	clinical	cd_8_group_701	-	-
PDT000306812.2	PDS000021949.18	SAMN08941564	clinical	cd_8_group_702	cd_4_group_552	-
PDT000432115.1	PDS000021949.18	SAMN10714829	clinical	cd_8_group_702	cd_4_group_552	-
PDT000306813.2	PDS000021994.23	SAMN08941549	clinical	cd_8_group_703	cd_4_group_553	cd_2_group_438
PDT000862168.1	PDS000021994.23	SAMN16452321	clinical	cd_8_group_703	cd_4_group_553	cd_2_group_438
PDT000407026.1	PDS000015673.134	SAMN10422378	clinical	cd_8_group_704	-	-
PDT000432194.1	PDS000015673.134	SAMN10714805	clinical	cd_8_group_704	-	-
PDT001429647.1	PDS000015673.134	SAMN30985784	clinical	cd_8_group_704	-	-
PDT001613438.1	PDS000015673.134	SAMN33270597	clinical	cd_8_group_704	-	-
PDT001854789.1	PDS000015673.134	SAMN37046999	clinical	cd_8_group_704	-	-
PDT001924618.1	PDS000015673.134	SAMN37768182	clinical	cd_8_group_704	-	-
PDT001080921.1	PDS000015673.134	SAMN19998668	clinical	cd_8_group_704	cd_4_group_1653	cd_2_group_1326
PDT001080929.1	PDS000015673.134	SAMN19998675	clinical	cd_8_group_704	cd_4_group_1653	cd_2_group_1326
PDT000307283.2	PDS000015673.134	SAMN08955907	clinical	cd_8_group_704	cd_4_group_554	cd_2_group_439
PDT000307284.2	PDS000015673.134	SAMN08955909	clinical	cd_8_group_704	cd_4_group_554	cd_2_group_439
PDT000307289.2	PDS000015673.134	SAMN08955908	clinical	cd_8_group_704	cd_4_group_554	cd_2_group_439
PDT000336065.1	PDS000015673.134	SAMN09479380	clinical	cd_8_group_704	cd_4_group_554	cd_2_group_439
PDT000336070.1	PDS000015673.134	SAMN09479379	clinical	cd_8_group_704	cd_4_group_554	cd_2_group_439
PDT000336072.1	PDS000015673.134	SAMN09479378	clinical	cd_8_group_704	cd_4_group_554	cd_2_group_439
PDT000336074.1	PDS000015673.134	SAMN09479381	clinical	cd_8_group_704	cd_4_group_554	cd_2_group_439
PDT000344760.1	PDS000015673.134	SAMN09636732	clinical	cd_8_group_704	cd_4_group_554	cd_2_group_439
PDT000365966.1	PDS000015673.134	SAMN09873601	clinical	cd_8_group_704	cd_4_group_554	cd_2_group_439
PDT000368000.1	PDS000015673.134	SAMN09930830	clinical	cd_8_group_704	cd_4_group_554	cd_2_group_439
PDT000397497.1	PDS000015673.134	SAMN10320208	clinical	cd_8_group_704	cd_4_group_554	cd_2_group_439
PDT000400457.1	PDS000015673.134	SAMN10364852	clinical	cd_8_group_704	cd_4_group_554	cd_2_group_439
PDT000406673.1	PDS000015673.134	SAMN10414168	clinical	cd_8_group_704	cd_4_group_554	cd_2_group_439
PDT000411031.1	PDS000015673.134	SAMN10485933	clinical	cd_8_group_704	cd_4_group_554	cd_2_group_439
PDT000414060.1	PDS000015673.134	SAMN10519124	clinical	cd_8_group_704	cd_4_group_554	cd_2_group_439
PDT000447453.1	PDS000015673.134	SAMN10787631	clinical	cd_8_group_704	cd_4_group_554	cd_2_group_439
PDT000593714.1	PDS000015673.134	SAMN12840264	clinical	cd_8_group_704	cd_4_group_554	cd_2_group_439
PDT000600680.1	PDS000015673.134	SAMN12912787	clinical	cd_8_group_704	cd_4_group_554	cd_2_group_439
PDT000617710.1	PDS000015673.134	SAMN13110847	clinical	cd_8_group_704	cd_4_group_554	cd_2_group_439
PDT000712450.1	PDS000015673.134	SAMN14428833	clinical	cd_8_group_704	cd_4_group_554	cd_2_group_439
PDT000719896.1	PDS000015673.134	SAMN14543913	clinical	cd_8_group_704	cd_4_group_554	cd_2_group_439
PDT000798271.1	PDS000015673.134	SAMN15663554	clinical	cd_8_group_704	cd_4_group_554	cd_2_group_439
PDT000949053.1	PDS000015673.134	SAMN17799330	clinical	cd_8_group_704	cd_4_group_554	cd_2_group_439
PDT000986117.1	PDS000015673.134	SAMN18333304	clinical	cd_8_group_704	cd_4_group_554	cd_2_group_439
PDT001163437.1	PDS000015673.134	SAMN22605489	clinical	cd_8_group_704	cd_4_group_554	cd_2_group_439
PDT001201339.1	PDS000015673.134	SAMN23848306	clinical	cd_8_group_704	cd_4_group_554	cd_2_group_439
PDT000399112.1	PDS000015673.134	SAMN10346370	clinical	cd_8_group_704	cd_4_group_816	-
PDT001830358.1	PDS000015673.134	SAMN36726071	clinical	cd_8_group_704	cd_4_group_816	-
PDT000308470.2	PDS000021984.46	SAMN08976126	clinical	cd_8_group_705	-	-
PDT000584817.1	PDS000021984.46	SAMN12736020	clinical	cd_8_group_705	-	-
PDT000691189.1	PDS000021984.46	SAMN14219309	clinical	cd_8_group_705	-	-
PDT000878963.1	PDS000021984.46	SAMN16667067	clinical	cd_8_group_705	-	-
PDT000372817.1	PDS000021984.46	SAMN09989532	clinical	cd_8_group_705	cd_4_group_752	cd_2_group_607
PDT000388841.1	PDS000021984.46	SAMN10180442	clinical	cd_8_group_705	cd_4_group_752	cd_2_group_607
PDT000390346.1	PDS000021984.46	SAMN10230907	clinical	cd_8_group_705	cd_4_group_752	cd_2_group_607
PDT000412755.1	PDS000021984.46	SAMN10503273	clinical	cd_8_group_705	cd_4_group_752	cd_2_group_607
PDT000308479.2	PDS000040164.1	SAMN08976141	clinical	cd_8_group_706	cd_4_group_555	cd_2_group_440
PDT000428987.1	PDS000040164.1	SAMN10669111	clinical	cd_8_group_706	cd_4_group_555	cd_2_group_440
PDT000336846.1	PDS000022303.39	SAMN09489489	clinical	cd_8_group_707	-	-
PDT000486298.1	PDS000022303.39	SAMN11350283	clinical	cd_8_group_707	-	-
PDT001716297.1	PDS000022303.39	SAMN34491231	clinical	cd_8_group_707	-	-
PDT001836412.1	PDS000022303.39	SAMN36782355	clinical	cd_8_group_707	-	-
PDT001850195.1	PDS000022303.39	SAMN36977612	clinical	cd_8_group_707	-	-
PDT000308481.2	PDS000022303.39	SAMN08976134	clinical	cd_8_group_707	cd_4_group_557	cd_2_group_441
PDT000308489.2	PDS000022303.39	SAMN08976135	clinical	cd_8_group_707	cd_4_group_557	cd_2_group_441
PDT000336828.1	PDS000022303.39	SAMN09489477	clinical	cd_8_group_707	cd_4_group_557	cd_2_group_441
PDT000628205.1	PDS000022303.39	SAMN13284292	clinical	cd_8_group_707	cd_4_group_557	cd_2_group_441
PDT000325489.1	PDS000022303.39	SAMN09382303	clinical	cd_8_group_707	cd_4_group_614	-
PDT000479975.1	PDS000022303.39	SAMN11175953	clinical	cd_8_group_707	cd_4_group_614	-
PDT000491041.1	PDS000022303.39	SAMN11439798	clinical	cd_8_group_707	cd_4_group_614	-
PDT000641510.1	PDS000022303.39	SAMN13512615	clinical	cd_8_group_707	cd_4_group_614	-
PDT001857907.1	PDS000022301.5	SAMN37096622	clinical	cd_8_group_708	-	-
PDT000308485.2	PDS000022301.5	SAMN08976143	clinical	cd_8_group_708	cd_4_group_558	-
PDT000416960.1	PDS000022301.5	SAMN10589322	clinical	cd_8_group_708	cd_4_group_558	-
PDT001183702.1	PDS000020911.4	SAMN23412820	clinical	cd_8_group_709	-	-
PDT000308486.2	PDS000020911.4	SAMN08976139	clinical	cd_8_group_709	cd_4_group_559	cd_2_group_442
PDT000308487.2	PDS000020911.4	SAMN08976140	clinical	cd_8_group_709	cd_4_group_559	cd_2_group_442
PDT000081834.2	PDS000022100.5	SAMN03938708	clinical	cd_8_group_71	cd_4_group_45	-
PDT000081835.2	PDS000022100.5	SAMN03938709	clinical	cd_8_group_71	cd_4_group_45	-
PDT000100758.2	PDS000022100.5	SAMN04335500	clinical	cd_8_group_71	cd_4_group_69	cd_2_group_45
PDT000100761.2	PDS000022100.5	SAMN04356532	clinical	cd_8_group_71	cd_4_group_69	cd_2_group_45
PDT001309324.1	PDS000044030.21	SAMN28456010	clinical	cd_8_group_710	-	-
PDT000308900.2	PDS000044030.21	SAMN08980981	clinical	cd_8_group_710	cd_4_group_560	-
PDT000524373.1	PDS000044030.21	SAMN12087899	clinical	cd_8_group_710	cd_4_group_560	-
PDT000932278.1	PDS000116431.181	SAMN17310575	clinical	cd_8_group_711	-	-
PDT000308909.2	PDS000116431.181	SAMN08980978	clinical	cd_8_group_711	cd_4_group_561	-
PDT000358930.1	PDS000116431.181	SAMN09770088	clinical	cd_8_group_711	cd_4_group_561	-
PDT000537715.1	PDS000116431.181	SAMN12211121	clinical	cd_8_group_711	cd_4_group_561	-
PDT000537754.1	PDS000116431.181	SAMN12211109	clinical	cd_8_group_711	cd_4_group_561	-
PDT000310414.2	PDS000116431.181	SAMN09002343	clinical	cd_8_group_712	cd_4_group_562	cd_2_group_443
PDT000310747.2	PDS000116431.181	SAMN09008079	clinical	cd_8_group_712	cd_4_group_562	cd_2_group_443
PDT000310421.2	PDS000022832.189	SAMN09002345	clinical	cd_8_group_713	-	-
PDT000480661.1	PDS000022832.189	SAMN11179448	clinical	cd_8_group_713	-	-
PDT000310740.2	PDS000022003.12	SAMN09008088	clinical	cd_8_group_714	cd_4_group_563	cd_2_group_444
PDT000862164.1	PDS000022003.12	SAMN16452396	clinical	cd_8_group_714	cd_4_group_563	cd_2_group_444
PDT000996148.1	PDS000020969.31	SAMN18585950	clinical	cd_8_group_715	-	-
PDT000310743.2	PDS000020969.31	SAMN09008075	clinical	cd_8_group_715	cd_4_group_564	-
PDT000478367.1	PDS000020969.31	SAMN11132151	clinical	cd_8_group_715	cd_4_group_564	-
PDT000310744.2	PDS000021638.36	SAMN09008074	clinical	cd_8_group_716	-	-
PDT000434019.1	PDS000021638.36	SAMN10721928	clinical	cd_8_group_716	-	-
PDT000310745.2	PDS000022321.121	SAMN09008071	clinical	cd_8_group_717	-	-
PDT000384465.1	PDS000022321.121	SAMN10128040	clinical	cd_8_group_717	-	-
PDT000399115.1	PDS000022321.121	SAMN10346367	clinical	cd_8_group_717	-	-
PDT000918137.1	PDS000022321.121	SAMN17104029	clinical	cd_8_group_717	-	-
PDT001068931.1	PDS000022321.121	SAMN19687743	clinical	cd_8_group_717	-	-
PDT001118137.1	PDS000022321.121	SAMN21024495	clinical	cd_8_group_717	-	-
PDT001361923.1	PDS000022321.121	SAMN29767091	clinical	cd_8_group_717	-	-
PDT000310753.2	PDS000026164.2	SAMN09008076	clinical	cd_8_group_718	cd_4_group_565	cd_2_group_445
PDT000355306.1	PDS000026164.2	SAMN09738071	clinical	cd_8_group_718	cd_4_group_565	cd_2_group_445
PDT000311580.2	PDS000155766.4	SAMN09070515	clinical	cd_8_group_719	cd_4_group_566	-
PDT000545732.1	PDS000155766.4	SAMN12315720	clinical	cd_8_group_719	cd_4_group_566	-
PDT000082548.2	PDS000022609.6	SAMN04001749	clinical	cd_8_group_72	-	-
PDT000128362.2	PDS000022609.6	SAMN04927945	clinical	cd_8_group_72	-	-
PDT000351264.1	PDS000022609.6	SAMN09685785	clinical	cd_8_group_72	cd_4_group_674	cd_2_group_539
PDT000366420.1	PDS000022609.6	SAMN09880500	clinical	cd_8_group_72	cd_4_group_674	cd_2_group_539
PDT000329903.1	PDS000021987.35	SAMN09429078	clinical	cd_8_group_720	-	-
PDT000311581.2	PDS000021987.35	SAMN09070508	clinical	cd_8_group_720	cd_4_group_567	cd_2_group_446
PDT000354020.1	PDS000021987.35	SAMN09724520	clinical	cd_8_group_720	cd_4_group_567	cd_2_group_446
PDT000320101.2	PDS000134827.10	SAMN09269162	clinical	cd_8_group_721	-	-
PDT000311590.2	PDS000134827.10	SAMN09070522	clinical	cd_8_group_721	cd_4_group_568	-
PDT000459239.1	PDS000134827.10	SAMN10873980	clinical	cd_8_group_721	cd_4_group_568	-
PDT000649514.1	PDS000054705.4	SAMN13672028	clinical	cd_8_group_722	-	-
PDT000311932.2	PDS000054705.4	SAMN09080825	clinical	cd_8_group_722	cd_4_group_569	cd_2_group_448
PDT000649654.1	PDS000054705.4	SAMN13673131	clinical	cd_8_group_722	cd_4_group_569	cd_2_group_448
PDT000677322.1	PDS000054705.4	SAMN13977488	clinical	cd_8_group_722	cd_4_group_569	cd_2_group_448
PDT000948794.1	PDS000054705.4	SAMN17799302	clinical	cd_8_group_722	cd_4_group_569	cd_2_group_448
PDT000312989.2	PDS000011725.74	SAMN09111836	clinical	cd_8_group_723	-	-
PDT000597358.1	PDS000011725.74	SAMN12875352	clinical	cd_8_group_723	-	-
PDT001597257.1	PDS000021796.119	SAMN32962410	clinical	cd_8_group_724	-	-
PDT000313304.2	PDS000021796.119	SAMN09198093	clinical	cd_8_group_724	cd_4_group_571	cd_2_group_449
PDT000722847.1	PDS000021796.119	SAMN14608375	clinical	cd_8_group_724	cd_4_group_571	cd_2_group_449
PDT000668618.2	PDS000114431.1	SAMN13901282	clinical	cd_8_group_725	-	-
PDT000314341.2	PDS000114431.1	SAMN09210513	clinical	cd_8_group_725	cd_4_group_572	-
PDT000556719.1	PDS000114431.1	SAMN12497551	clinical	cd_8_group_725	cd_4_group_572	-
PDT000376933.1	PDS000036630.3	SAMN10062211	clinical	cd_8_group_726	-	-
PDT000532300.1	PDS000036630.3	SAMN12129697	clinical	cd_8_group_726	-	-
PDT000314342.2	PDS000036630.3	SAMN09210503	clinical	cd_8_group_726	cd_4_group_573	-
PDT000743484.1	PDS000036630.3	SAMN14984215	clinical	cd_8_group_726	cd_4_group_573	-
PDT000314343.2	PDS000022238.1	SAMN09210565	clinical	cd_8_group_727	cd_4_group_574	cd_2_group_450
PDT000316060.2	PDS000022238.1	SAMN09221924	clinical	cd_8_group_727	cd_4_group_574	cd_2_group_450
PDT000550919.1	PDS000038108.13	SAMN12391944	clinical	cd_8_group_728	cd_4_group_1027	-
PDT000743303.1	PDS000038108.13	SAMN14981314	clinical	cd_8_group_728	cd_4_group_1027	-
PDT000743372.1	PDS000038108.13	SAMN14983153	clinical	cd_8_group_728	cd_4_group_1027	-
PDT001042710.1	PDS000038108.13	SAMN19268934	clinical	cd_8_group_728	cd_4_group_1027	-
PDT000537718.1	PDS000038108.13	SAMN12211097	clinical	cd_8_group_728	cd_4_group_1027	cd_2_group_804
PDT000557651.1	PDS000038108.13	SAMN12518205	clinical	cd_8_group_728	cd_4_group_1027	cd_2_group_804
PDT000579599.1	PDS000038108.13	SAMN12687076	clinical	cd_8_group_728	cd_4_group_1027	cd_2_group_804
PDT000599825.1	PDS000038108.13	SAMN12906406	clinical	cd_8_group_728	cd_4_group_1027	cd_2_group_804
PDT000744279.1	PDS000038108.13	SAMN14998081	clinical	cd_8_group_728	cd_4_group_1027	cd_2_group_804
PDT000545600.1	PDS000038108.13	SAMN12307463	clinical	cd_8_group_728	cd_4_group_1041	-
PDT000553562.1	PDS000038108.13	SAMN12423809	clinical	cd_8_group_728	cd_4_group_1041	-
PDT000608548.1	PDS000038108.13	SAMN13032473	clinical	cd_8_group_728	cd_4_group_1041	-
PDT000314346.1	PDS000038108.13	SAMN09210562	clinical	cd_8_group_728	cd_4_group_575	cd_2_group_451
PDT000331515.1	PDS000038108.13	SAMN09434776	clinical	cd_8_group_728	cd_4_group_575	cd_2_group_451
PDT000397470.1	PDS000038108.13	SAMN10320185	clinical	cd_8_group_728	cd_4_group_575	cd_2_group_451
PDT000314347.2	PDS000049087.9	SAMN09210541	clinical	cd_8_group_729	-	-
PDT001129101.1	PDS000049087.9	SAMN21402650	clinical	cd_8_group_729	-	-
PDT000329908.1	PDS000022399.138	SAMN09429081	clinical	cd_8_group_73	-	-
PDT000495491.1	PDS000022399.138	SAMN11506933	clinical	cd_8_group_73	-	-
PDT000510853.1	PDS000022399.138	SAMN11915245	clinical	cd_8_group_73	-	-
PDT000623736.1	PDS000022399.138	SAMN13191250	clinical	cd_8_group_73	-	-
PDT000683119.1	PDS000022399.138	SAMN14097006	clinical	cd_8_group_73	-	-
PDT000687281.1	PDS000022399.138	SAMN14124566	clinical	cd_8_group_73	-	-
PDT000706291.1	PDS000022399.138	SAMN14313615	clinical	cd_8_group_73	-	-
PDT001491175.1	PDS000022399.138	SAMN31818341	clinical	cd_8_group_73	-	-
PDT001592707.1	PDS000022399.138	SAMN32928256	clinical	cd_8_group_73	-	-
PDT001647338.1	PDS000022399.138	SAMN33483231	clinical	cd_8_group_73	-	-
PDT001780709.1	PDS000022399.138	SAMN35756175	clinical	cd_8_group_73	-	-
PDT001854234.1	PDS000022399.138	SAMN37032668	clinical	cd_8_group_73	-	-
PDT001881040.1	PDS000022399.138	SAMN37349833	clinical	cd_8_group_73	-	-
PDT001900136.1	PDS000022399.138	SAMN37531224	clinical	cd_8_group_73	-	-
PDT001947598.1	PDS000022399.138	SAMN37875241	clinical	cd_8_group_73	-	-
PDT001986370.1	PDS000022399.138	SAMN38270280	clinical	cd_8_group_73	-	-
PDT001986371.1	PDS000022399.138	SAMN38270279	clinical	cd_8_group_73	-	-
PDT000766632.1	PDS000022399.138	SAMN15239030	clinical	cd_8_group_73	cd_4_group_1386	-
PDT001082997.1	PDS000022399.138	SAMN20081946	clinical	cd_8_group_73	cd_4_group_1386	-
PDT001023661.1	PDS000022399.138	SAMN19102657	clinical	cd_8_group_73	cd_4_group_1607	cd_2_group_1283
PDT001023663.1	PDS000022399.138	SAMN19102661	clinical	cd_8_group_73	cd_4_group_1607	cd_2_group_1283
PDT001147478.1	PDS000022399.138	SAMN22161875	clinical	cd_8_group_73	cd_4_group_1607	cd_2_group_1283
PDT001101766.1	PDS000022399.138	SAMN20521063	clinical	cd_8_group_73	cd_4_group_1700	-
PDT001601700.1	PDS000022399.138	SAMN33052427	clinical	cd_8_group_73	cd_4_group_1700	-
PDT000082566.13	PDS000022399.138	SAMN04018945	clinical	cd_8_group_73	cd_4_group_46	cd_2_group_30
PDT000249144.2	PDS000022399.138	SAMN07757412	clinical	cd_8_group_73	cd_4_group_46	cd_2_group_30
PDT000458508.1	PDS000022399.138	SAMN10867882	clinical	cd_8_group_73	cd_4_group_46	cd_2_group_30
PDT000545674.1	PDS000022399.138	SAMN12311772	clinical	cd_8_group_73	cd_4_group_46	cd_2_group_30
PDT000321823.1	PDS000021796.119	SAMN09288561	clinical	cd_8_group_730	-	-
PDT000649029.1	PDS000021796.119	SAMN13656688	clinical	cd_8_group_730	-	-
PDT001338060.3	PDS000021796.119	SAMN29224589	clinical	cd_8_group_730	-	-
PDT000479315.1	PDS000021796.119	SAMN11157164	clinical	cd_8_group_730	cd_4_group_577	-
PDT000792557.1	PDS000021796.119	SAMN15579976	clinical	cd_8_group_730	cd_4_group_577	-
PDT001781142.1	PDS000021796.119	SAMN35774788	clinical	cd_8_group_730	cd_4_group_577	-
PDT001794499.1	PDS000021796.119	SAMN36175456	clinical	cd_8_group_730	cd_4_group_577	-
PDT001811492.1	PDS000021796.119	SAMN36357319	clinical	cd_8_group_730	cd_4_group_577	-
PDT001853131.1	PDS000021796.119	SAMN37007489	clinical	cd_8_group_730	cd_4_group_577	-
PDT001966590.1	PDS000021796.119	SAMN38088758	clinical	cd_8_group_730	cd_4_group_577	-
PDT000314354.2	PDS000021796.119	SAMN09210530	clinical	cd_8_group_730	cd_4_group_577	cd_2_group_452
PDT000421727.1	PDS000021796.119	SAMN10620849	clinical	cd_8_group_730	cd_4_group_577	cd_2_group_452
PDT001089897.1	PDS000021796.119	SAMN20221679	clinical	cd_8_group_730	cd_4_group_577	cd_2_group_452
PDT000314356.2	PDS000023656.3	SAMN09210568	clinical	cd_8_group_731	cd_4_group_578	cd_2_group_453
PDT000336832.1	PDS000023656.3	SAMN09489473	clinical	cd_8_group_731	cd_4_group_578	cd_2_group_453
PDT000314358.2	PDS000021216.80	SAMN09210501	clinical	cd_8_group_732	-	-
PDT001022890.1	PDS000021216.80	SAMN19088506	clinical	cd_8_group_732	-	-
PDT000314361.2	PDS000021658.40	SAMN09210508	clinical	cd_8_group_733	-	-
PDT000551513.1	PDS000021658.40	SAMN12414612	clinical	cd_8_group_733	-	-
PDT000316058.2	PDS000049526.7	SAMN09221935	clinical	cd_8_group_734	cd_4_group_580	cd_2_group_455
PDT000949182.1	PDS000049526.7	SAMN17799560	clinical	cd_8_group_734	cd_4_group_580	cd_2_group_455
PDT000364187.1	PDS000148267.18	SAMN09847618	clinical	cd_8_group_735	-	-
PDT000414061.1	PDS000148267.18	SAMN10519127	clinical	cd_8_group_735	-	-
PDT001363943.1	PDS000148267.18	SAMN29804419	clinical	cd_8_group_735	-	-
PDT000316062.2	PDS000148267.18	SAMN09221932	clinical	cd_8_group_735	cd_4_group_581	-
PDT000389427.1	PDS000148267.18	SAMN10221715	clinical	cd_8_group_735	cd_4_group_581	-
PDT000525119.1	PDS000022223.17	SAMN12094247	clinical	cd_8_group_736	cd_4_group_582	-
PDT000316063.2	PDS000022223.17	SAMN09221920	clinical	cd_8_group_736	cd_4_group_582	cd_2_group_456
PDT000391734.1	PDS000022223.17	SAMN10247376	clinical	cd_8_group_736	cd_4_group_582	cd_2_group_456
PDT000316064.2	PDS000022222.18	SAMN09221922	clinical	cd_8_group_737	-	-
PDT001202068.1	PDS000022222.18	SAMN23972906	clinical	cd_8_group_737	-	-
PDT000316088.2	PDS000116431.181	SAMN09221985	clinical	cd_8_group_738	cd_4_group_583	cd_2_group_457
PDT000347786.1	PDS000116431.181	SAMN09653824	clinical	cd_8_group_738	cd_4_group_583	cd_2_group_457
PDT000317531.2	PDS000042683.54	SAMN09232432	clinical	cd_8_group_739	-	-
PDT001028953.1	PDS000042683.54	SAMN19189518	clinical	cd_8_group_739	-	-
PDT000082567.13	PDS000116431.181	SAMN04018946	clinical	cd_8_group_74	-	-
PDT000193496.3	PDS000116431.181	SAMN06606833	clinical	cd_8_group_74	-	-
PDT000412803.1	PDS000116431.181	SAMN10503257	clinical	cd_8_group_74	-	-
PDT000679452.1	PDS000116431.181	SAMN14052662	clinical	cd_8_group_74	-	-
PDT000838324.1	PDS000116431.181	SAMN16197944	clinical	cd_8_group_74	-	-
PDT000970723.1	PDS000116431.181	SAMN18028668	clinical	cd_8_group_74	-	-
PDT001146928.1	PDS000116431.181	SAMN22135595	clinical	cd_8_group_74	-	-
PDT001471840.1	PDS000116431.181	SAMN31535929	clinical	cd_8_group_74	-	-
PDT001854785.1	PDS000116431.181	SAMN37047000	clinical	cd_8_group_74	-	-
PDT001134261.1	PDS000116431.181	SAMN21528850	clinical	cd_8_group_74	cd_4_group_1746	-
PDT001195877.1	PDS000116431.181	SAMN23605188	clinical	cd_8_group_74	cd_4_group_1746	-
PDT001815087.1	PDS000116431.181	SAMN36407707	clinical	cd_8_group_74	cd_4_group_2110	cd_2_group_1761
PDT001941364.1	PDS000116431.181	SAMN37846949	clinical	cd_8_group_74	cd_4_group_2110	cd_2_group_1761
PDT001843559.1	PDS000116431.181	SAMN36871559	clinical	cd_8_group_74	cd_4_group_2110	cd_2_group_1786
PDT001869913.1	PDS000116431.181	SAMN37214474	clinical	cd_8_group_74	cd_4_group_2110	cd_2_group_1786
PDT000193494.3	PDS000116431.181	SAMN06606830	clinical	cd_8_group_74	cd_4_group_295	-
PDT000428988.1	PDS000116431.181	SAMN10669119	clinical	cd_8_group_74	cd_4_group_295	cd_2_group_697
PDT000582712.1	PDS000116431.181	SAMN12715202	clinical	cd_8_group_74	cd_4_group_295	cd_2_group_697
PDT000635825.1	PDS000116431.181	SAMN13382735	clinical	cd_8_group_74	cd_4_group_295	cd_2_group_697
PDT000688063.1	PDS000116431.181	SAMN14144409	clinical	cd_8_group_74	cd_4_group_295	cd_2_group_697
PDT000729053.1	PDS000116431.181	SAMN14770826	clinical	cd_8_group_74	cd_4_group_295	cd_2_group_697
PDT000828348.1	PDS000116431.181	SAMN15969146	clinical	cd_8_group_74	cd_4_group_295	cd_2_group_697
PDT000856941.1	PDS000116431.181	SAMN16392308	clinical	cd_8_group_74	cd_4_group_295	cd_2_group_697
PDT000888905.1	PDS000116431.181	SAMN16785153	clinical	cd_8_group_74	cd_4_group_295	cd_2_group_697
PDT000908043.1	PDS000116431.181	SAMN17040627	clinical	cd_8_group_74	cd_4_group_295	cd_2_group_697
PDT000940763.1	PDS000116431.181	SAMN17531902	clinical	cd_8_group_74	cd_4_group_295	cd_2_group_697
PDT000193495.3	PDS000116431.181	SAMN06606838	clinical	cd_8_group_74	cd_4_group_296	-
PDT000679437.1	PDS000116431.181	SAMN14052630	clinical	cd_8_group_74	cd_4_group_296	cd_2_group_1032
PDT000679729.1	PDS000116431.181	SAMN14052651	clinical	cd_8_group_74	cd_4_group_296	cd_2_group_1032
PDT000679728.1	PDS000116431.181	SAMN14052660	clinical	cd_8_group_74	cd_4_group_296	cd_2_group_1034
PDT000687317.1	PDS000116431.181	SAMN14125083	clinical	cd_8_group_74	cd_4_group_296	cd_2_group_1034
PDT000641972.1	PDS000116431.181	SAMN12147455	clinical	cd_8_group_74	cd_4_group_296	cd_2_group_994
PDT000679444.1	PDS000116431.181	SAMN14052657	clinical	cd_8_group_74	cd_4_group_296	cd_2_group_994
PDT000649235.1	PDS000116431.181	SAMN13662520	clinical	cd_8_group_74	cd_4_group_297	-
PDT000720561.1	PDS000116431.181	SAMN14549293	clinical	cd_8_group_74	cd_4_group_297	-
PDT000193498.3	PDS000116431.181	SAMN06606826	clinical	cd_8_group_74	cd_4_group_297	cd_2_group_241
PDT000483735.1	PDS000116431.181	SAMN11280656	clinical	cd_8_group_74	cd_4_group_297	cd_2_group_241
PDT000368570.1	PDS000116431.181	SAMN09937818	clinical	cd_8_group_74	cd_4_group_297	cd_2_group_601
PDT000630725.1	PDS000116431.181	SAMN13327403	clinical	cd_8_group_74	cd_4_group_297	cd_2_group_601
PDT000653253.1	PDS000116431.181	SAMN13709427	clinical	cd_8_group_74	cd_4_group_297	cd_2_group_601
PDT000317544.2	PDS000022415.88	SAMN09232443	clinical	cd_8_group_740	cd_4_group_585	cd_2_group_459
PDT000430075.1	PDS000022415.88	SAMN10689125	clinical	cd_8_group_740	cd_4_group_585	cd_2_group_459
PDT000317554.2	PDS000021796.119	SAMN09232420	clinical	cd_8_group_741	-	-
PDT000319181.2	PDS000021796.119	SAMN09254423	clinical	cd_8_group_741	-	-
PDT000320129.2	PDS000021796.119	SAMN09269158	clinical	cd_8_group_741	-	-
PDT000321813.1	PDS000021796.119	SAMN09288554	clinical	cd_8_group_741	-	-
PDT000356876.1	PDS000021796.119	SAMN09760208	clinical	cd_8_group_741	-	-
PDT000367172.1	PDS000021796.119	SAMN09909140	clinical	cd_8_group_741	-	-
PDT000367826.1	PDS000021796.119	SAMN09927904	clinical	cd_8_group_741	-	-
PDT000393804.1	PDS000021796.119	SAMN10266279	clinical	cd_8_group_741	-	-
PDT000602744.1	PDS000021796.119	SAMN12994778	clinical	cd_8_group_741	-	-
PDT000627200.1	PDS000021796.119	SAMN13265371	clinical	cd_8_group_741	-	-
PDT001126868.1	PDS000021796.119	SAMN21392267	clinical	cd_8_group_741	-	-
PDT001303375.1	PDS000021796.119	SAMN28165357	clinical	cd_8_group_741	-	-
PDT001338077.3	PDS000021796.119	SAMN29224622	clinical	cd_8_group_741	-	-
PDT001491194.1	PDS000021796.119	SAMN31818491	clinical	cd_8_group_741	-	-
PDT001788178.1	PDS000021796.119	SAMN35881286	clinical	cd_8_group_741	-	-
PDT001813873.1	PDS000021796.119	SAMN36381639	clinical	cd_8_group_741	-	-
PDT001887944.1	PDS000021796.119	SAMN37411172	clinical	cd_8_group_741	-	-
PDT001086220.1	PDS000021796.119	SAMN20148499	clinical	cd_8_group_741	cd_4_group_1658	cd_2_group_1332
PDT001126846.1	PDS000021796.119	SAMN21392262	clinical	cd_8_group_741	cd_4_group_1658	cd_2_group_1332
PDT001100695.1	PDS000021796.119	SAMN20506011	clinical	cd_8_group_741	cd_4_group_1661	-
PDT001125080.1	PDS000021796.119	SAMN21250560	clinical	cd_8_group_741	cd_4_group_1661	-
PDT001172611.1	PDS000021796.119	SAMN23010385	clinical	cd_8_group_741	cd_4_group_1661	-
PDT001086230.1	PDS000021796.119	SAMN20148523	clinical	cd_8_group_741	cd_4_group_1661	cd_2_group_1335
PDT001130619.1	PDS000021796.119	SAMN21438866	clinical	cd_8_group_741	cd_4_group_1661	cd_2_group_1335
PDT001502783.1	PDS000021796.119	SAMN31890432	clinical	cd_8_group_741	cd_4_group_1994	-
PDT001611492.1	PDS000021796.119	SAMN33228558	clinical	cd_8_group_741	cd_4_group_1994	-
PDT000627202.1	PDS000021796.119	SAMN13265375	clinical	cd_8_group_741	cd_4_group_722	-
PDT000655305.1	PDS000021796.119	SAMN13739460	clinical	cd_8_group_741	cd_4_group_722	-
PDT000364180.1	PDS000021796.119	SAMN09847620	clinical	cd_8_group_741	cd_4_group_722	cd_2_group_582
PDT001163243.1	PDS000021796.119	SAMN22601515	clinical	cd_8_group_741	cd_4_group_722	cd_2_group_582
PDT001429646.1	PDS000021796.119	SAMN30985791	clinical	cd_8_group_741	cd_4_group_722	cd_2_group_582
PDT001436147.1	PDS000021796.119	SAMN31063607	clinical	cd_8_group_741	cd_4_group_722	cd_2_group_582
PDT000402724.1	PDS000021796.119	SAMN10370521	clinical	cd_8_group_741	cd_4_group_828	cd_2_group_654
PDT000408394.1	PDS000021796.119	SAMN10434904	clinical	cd_8_group_741	cd_4_group_828	cd_2_group_654
PDT000580083.1	PDS000116431.181	SAMN12692408	clinical	cd_8_group_742	-	-
PDT001327935.1	PDS000116431.181	SAMN29017698	clinical	cd_8_group_742	-	-
PDT001524327.1	PDS000116431.181	SAMN32173656	clinical	cd_8_group_742	-	-
PDT001681010.1	PDS000116431.181	SAMN34100672	clinical	cd_8_group_742	-	-
PDT001385864.1	PDS000116431.181	SAMN30263170	clinical	cd_8_group_742	cd_4_group_586	-
PDT000317555.2	PDS000116431.181	SAMN09232427	clinical	cd_8_group_742	cd_4_group_586	cd_2_group_461
PDT000526108.1	PDS000116431.181	SAMN12108591	clinical	cd_8_group_742	cd_4_group_586	cd_2_group_461
PDT000971242.1	PDS000116431.181	SAMN18040616	clinical	cd_8_group_742	cd_4_group_586	cd_2_group_461
PDT000985767.1	PDS000116431.181	SAMN18319846	clinical	cd_8_group_742	cd_4_group_586	cd_2_group_461
PDT000448279.1	PDS000022588.300	SAMN10791815	clinical	cd_8_group_743	-	-
PDT000455442.1	PDS000022588.300	SAMN10843916	clinical	cd_8_group_743	-	-
PDT000491068.1	PDS000022588.300	SAMN11439831	clinical	cd_8_group_743	-	-
PDT000495496.1	PDS000022588.300	SAMN11506940	clinical	cd_8_group_743	-	-
PDT000510856.1	PDS000022588.300	SAMN11915240	clinical	cd_8_group_743	-	-
PDT000546072.1	PDS000022588.300	SAMN12323625	clinical	cd_8_group_743	-	-
PDT000744282.1	PDS000022588.300	SAMN14998085	clinical	cd_8_group_743	-	-
PDT000783793.1	PDS000022588.300	SAMN15459024	clinical	cd_8_group_743	-	-
PDT000801520.1	PDS000022588.300	SAMN15719040	clinical	cd_8_group_743	-	-
PDT000853320.1	PDS000022588.300	SAMN16351654	clinical	cd_8_group_743	-	-
PDT001037683.1	PDS000022588.300	SAMN19222486	clinical	cd_8_group_743	-	-
PDT001537327.1	PDS000022588.300	SAMN32310753	clinical	cd_8_group_743	-	-
PDT001685501.1	PDS000022588.300	SAMN34128402	clinical	cd_8_group_743	-	-
PDT000556496.1	PDS000022588.300	SAMN12501896	clinical	cd_8_group_743	cd_4_group_1090	-
PDT000733198.1	PDS000022588.300	SAMN14847627	clinical	cd_8_group_743	cd_4_group_1090	-
PDT000975989.1	PDS000022588.300	SAMN18094500	clinical	cd_8_group_743	cd_4_group_1566	-
PDT001106909.1	PDS000022588.300	SAMN20698787	clinical	cd_8_group_743	cd_4_group_1566	-
PDT001017962.1	PDS000022588.300	SAMN18984168	clinical	cd_8_group_743	cd_4_group_1601	-
PDT001052810.1	PDS000022588.300	SAMN19461836	clinical	cd_8_group_743	cd_4_group_1601	-
PDT000487481.1	PDS000022588.300	SAMN11360906	clinical	cd_8_group_743	cd_4_group_587	-
PDT000491049.1	PDS000022588.300	SAMN11439797	clinical	cd_8_group_743	cd_4_group_587	-
PDT000547120.1	PDS000022588.300	SAMN12336803	clinical	cd_8_group_743	cd_4_group_587	-
PDT000583038.1	PDS000022588.300	SAMN12716721	clinical	cd_8_group_743	cd_4_group_587	-
PDT000317561.2	PDS000022588.300	SAMN09232445	clinical	cd_8_group_743	cd_4_group_587	cd_2_group_462
PDT000491033.1	PDS000022588.300	SAMN11439801	clinical	cd_8_group_743	cd_4_group_587	cd_2_group_462
PDT000566574.1	PDS000022588.300	SAMN12588577	clinical	cd_8_group_743	cd_4_group_587	cd_2_group_880
PDT000864409.1	PDS000022588.300	SAMN16516448	clinical	cd_8_group_743	cd_4_group_587	cd_2_group_880
PDT000926340.1	PDS000022588.300	SAMN17191205	clinical	cd_8_group_743	cd_4_group_587	cd_2_group_880
PDT000648927.1	PDS000022588.300	SAMN13655949	clinical	cd_8_group_743	cd_4_group_977	-
PDT000488068.1	PDS000022588.300	SAMN11391757	clinical	cd_8_group_743	cd_4_group_977	cd_2_group_764
PDT000491055.1	PDS000022588.300	SAMN11439803	clinical	cd_8_group_743	cd_4_group_977	cd_2_group_764
PDT000542690.1	PDS000022588.300	SAMN12262714	clinical	cd_8_group_743	cd_4_group_977	cd_2_group_764
PDT000319108.2	PDS000155766.4	SAMN09254337	clinical	cd_8_group_744	cd_4_group_588	cd_2_group_465
PDT000319131.2	PDS000155766.4	SAMN09254360	clinical	cd_8_group_744	cd_4_group_588	cd_2_group_465
PDT000319119.2	PDS000021796.119	SAMN09254382	clinical	cd_8_group_745	-	-
PDT000319140.2	PDS000021796.119	SAMN09254375	clinical	cd_8_group_745	-	-
PDT000573204.1	PDS000021796.119	SAMN12627979	clinical	cd_8_group_745	cd_4_group_1127	-
PDT000792597.1	PDS000021796.119	SAMN15580012	clinical	cd_8_group_745	cd_4_group_1127	-
PDT000389413.1	PDS000021796.119	SAMN10221688	clinical	cd_8_group_745	cd_4_group_792	cd_2_group_630
PDT000397463.1	PDS000021796.119	SAMN10320192	clinical	cd_8_group_745	cd_4_group_792	cd_2_group_630
PDT000671174.1	PDS000021796.119	SAMN13928161	clinical	cd_8_group_745	cd_4_group_792	cd_2_group_630
PDT000479954.1	PDS000021796.119	SAMN11175933	clinical	cd_8_group_745	cd_4_group_958	-
PDT000479955.1	PDS000021796.119	SAMN11175932	clinical	cd_8_group_745	cd_4_group_958	-
PDT000319160.2	PDS000022610.118	SAMN09254414	clinical	cd_8_group_746	cd_4_group_590	-
PDT000587131.1	PDS000022610.118	SAMN12766990	clinical	cd_8_group_746	cd_4_group_590	-
PDT000397466.1	PDS000022610.118	SAMN10320197	clinical	cd_8_group_746	cd_4_group_590	cd_2_group_646
PDT000453608.1	PDS000022610.118	SAMN10827056	clinical	cd_8_group_746	cd_4_group_590	cd_2_group_646
PDT001449540.1	PDS000022212.28	SAMN31228469	clinical	cd_8_group_747	-	-
PDT000319161.2	PDS000022212.28	SAMN09254384	clinical	cd_8_group_747	cd_4_group_591	cd_2_group_467
PDT000320147.2	PDS000022212.28	SAMN09269243	clinical	cd_8_group_747	cd_4_group_591	cd_2_group_467
PDT000364926.1	PDS000022212.28	SAMN09858314	clinical	cd_8_group_747	cd_4_group_591	cd_2_group_467
PDT000319166.2	PDS000044900.1	SAMN09254409	clinical	cd_8_group_748	cd_4_group_592	-
PDT000491009.1	PDS000044900.1	SAMN11439782	clinical	cd_8_group_748	cd_4_group_592	-
PDT000406708.1	PDS000151014.3	SAMN10414189	clinical	cd_8_group_749	-	-
PDT000537740.1	PDS000151014.3	SAMN12211127	clinical	cd_8_group_749	-	-
PDT000649045.1	PDS000151014.3	SAMN13656802	clinical	cd_8_group_749	-	-
PDT000743316.1	PDS000151014.3	SAMN14981299	clinical	cd_8_group_749	-	-
PDT000743468.1	PDS000151014.3	SAMN14984184	clinical	cd_8_group_749	-	-
PDT000917480.1	PDS000151014.3	SAMN17078307	clinical	cd_8_group_749	cd_4_group_1526	-
PDT001116508.1	PDS000151014.3	SAMN20970024	clinical	cd_8_group_749	cd_4_group_1526	-
PDT001329089.1	PDS000151014.3	SAMN29048930	clinical	cd_8_group_749	cd_4_group_1865	cd_2_group_1516
PDT001363949.1	PDS000151014.3	SAMN29804436	clinical	cd_8_group_749	cd_4_group_1865	cd_2_group_1516
PDT000319171.2	PDS000151014.3	SAMN09254411	clinical	cd_8_group_749	cd_4_group_593	-
PDT001986347.1	PDS000151014.3	SAMN38268810	clinical	cd_8_group_749	cd_4_group_593	-
PDT000577474.1	PDS000022186.18	SAMN12667741	clinical	cd_8_group_75	-	-
PDT000465013.1	PDS000022186.18	SAMN10908162	clinical	cd_8_group_75	cd_4_group_190	-
PDT001719610.1	PDS000022186.18	SAMN34590110	clinical	cd_8_group_75	cd_4_group_190	-
PDT000145796.2	PDS000022186.18	SAMN05177269	clinical	cd_8_group_75	cd_4_group_190	cd_2_group_148
PDT000325009.1	PDS000022186.18	SAMN09380198	clinical	cd_8_group_75	cd_4_group_190	cd_2_group_148
PDT000414979.1	PDS000022186.18	SAMN10535857	clinical	cd_8_group_75	cd_4_group_190	cd_2_group_148
PDT000432138.1	PDS000022186.18	SAMN10714808	clinical	cd_8_group_75	cd_4_group_190	cd_2_group_148
PDT000486304.1	PDS000022186.18	SAMN11350296	clinical	cd_8_group_75	cd_4_group_190	cd_2_group_148
PDT000486359.1	PDS000022186.18	SAMN11351725	clinical	cd_8_group_75	cd_4_group_190	cd_2_group_148
PDT000547373.1	PDS000022186.18	SAMN12341723	clinical	cd_8_group_75	cd_4_group_190	cd_2_group_148
PDT000595031.1	PDS000022186.18	SAMN12860820	clinical	cd_8_group_75	cd_4_group_190	cd_2_group_148
PDT000898388.1	PDS000022186.18	SAMN16917649	clinical	cd_8_group_75	cd_4_group_190	cd_2_group_148
PDT000949175.1	PDS000022186.18	SAMN17799544	clinical	cd_8_group_75	cd_4_group_190	cd_2_group_148
PDT001236893.1	PDS000022186.18	SAMN25582467	clinical	cd_8_group_75	cd_4_group_190	cd_2_group_148
PDT001274748.1	PDS000022186.18	SAMN26898461	clinical	cd_8_group_75	cd_4_group_190	cd_2_group_148
PDT001300052.1	PDS000022186.18	SAMN28103388	clinical	cd_8_group_75	cd_4_group_190	cd_2_group_148
PDT000085568.2	PDS000022186.18	SAMN04125334	clinical	cd_8_group_75	cd_4_group_47	-
PDT000113399.2	PDS000022186.18	SAMN04545105	clinical	cd_8_group_75	cd_4_group_47	-
PDT000201325.2	PDS000022186.18	SAMN06706975	clinical	cd_8_group_75	cd_4_group_47	-
PDT000295597.2	PDS000022186.18	SAMN08729601	clinical	cd_8_group_75	cd_4_group_47	-
PDT000340424.1	PDS000022062.34	SAMN09533726	clinical	cd_8_group_750	cd_4_group_594	-
PDT000364211.1	PDS000022062.34	SAMN09847639	clinical	cd_8_group_750	cd_4_group_594	-
PDT000319173.2	PDS000022062.34	SAMN09254385	clinical	cd_8_group_750	cd_4_group_594	cd_2_group_468
PDT000322179.1	PDS000022062.34	SAMN09292339	clinical	cd_8_group_750	cd_4_group_594	cd_2_group_468
PDT000340432.1	PDS000022062.34	SAMN09533718	clinical	cd_8_group_750	cd_4_group_594	cd_2_group_468
PDT000340443.1	PDS000022062.34	SAMN09533721	clinical	cd_8_group_750	cd_4_group_594	cd_2_group_468
PDT000319183.2	PDS000080323.1	SAMN09254413	clinical	cd_8_group_751	cd_4_group_595	cd_2_group_470
PDT000948808.1	PDS000080323.1	SAMN17799301	clinical	cd_8_group_751	cd_4_group_595	cd_2_group_470
PDT000319187.2	PDS000022555.38	SAMN09254487	clinical	cd_8_group_752	cd_4_group_596	cd_2_group_471
PDT000350254.1	PDS000022555.38	SAMN09665083	clinical	cd_8_group_752	cd_4_group_596	cd_2_group_471
PDT000320055.2	PDS000002970.16	SAMN09269134	clinical	cd_8_group_753	-	-
PDT000321120.1	PDS000002970.16	SAMN09280941	clinical	cd_8_group_753	-	-
PDT000320058.2	PDS000124996.4	SAMN09269122	clinical	cd_8_group_754	-	-
PDT000331520.1	PDS000124996.4	SAMN09434795	clinical	cd_8_group_754	-	-
PDT000537729.1	PDS000124996.4	SAMN12211111	clinical	cd_8_group_754	-	-
PDT000320074.2	PDS000021796.119	SAMN09269116	clinical	cd_8_group_755	-	-
PDT000468677.1	PDS000021796.119	SAMN10992759	clinical	cd_8_group_755	-	-
PDT000922771.1	PDS000021796.119	SAMN17149628	clinical	cd_8_group_755	-	-
PDT000389416.1	PDS000022588.300	SAMN10221710	clinical	cd_8_group_756	-	-
PDT000891302.1	PDS000022588.300	SAMN16810702	clinical	cd_8_group_756	-	-
PDT000320093.2	PDS000022588.300	SAMN09269165	clinical	cd_8_group_756	cd_4_group_597	cd_2_group_472
PDT000321814.1	PDS000022588.300	SAMN09288559	clinical	cd_8_group_756	cd_4_group_597	cd_2_group_472
PDT000320109.2	PDS000049717.11	SAMN09269191	clinical	cd_8_group_757	-	-
PDT001866982.1	PDS000049717.11	SAMN37179737	clinical	cd_8_group_757	-	-
PDT000320116.2	PDS000022198.6	SAMN09269205	clinical	cd_8_group_758	-	-
PDT001456466.1	PDS000022198.6	SAMN31370132	clinical	cd_8_group_758	-	-
PDT000320125.2	PDS000021984.46	SAMN09269190	clinical	cd_8_group_759	-	-
PDT000649891.1	PDS000021984.46	SAMN13675829	clinical	cd_8_group_759	-	-
PDT000094885.2	PDS000021221.361	SAMN04271275	clinical	cd_8_group_76	-	-
PDT000129591.2	PDS000021221.361	SAMN04961829	clinical	cd_8_group_76	-	-
PDT000142686.2	PDS000021221.361	SAMN05468367	clinical	cd_8_group_76	-	-
PDT000187297.2	PDS000021221.361	SAMN06310390	clinical	cd_8_group_76	-	-
PDT000199218.2	PDS000021221.361	SAMN06676183	clinical	cd_8_group_76	-	-
PDT000241788.2	PDS000021221.361	SAMN07665730	clinical	cd_8_group_76	-	-
PDT000273331.2	PDS000021221.361	SAMN08196851	clinical	cd_8_group_76	-	-
PDT000352792.1	PDS000021221.361	SAMN09697264	clinical	cd_8_group_76	-	-
PDT000353129.1	PDS000021221.361	SAMN09703709	clinical	cd_8_group_76	-	-
PDT000403691.1	PDS000021221.361	SAMN10391112	clinical	cd_8_group_76	-	-
PDT000408375.1	PDS000021221.361	SAMN10434906	clinical	cd_8_group_76	-	-
PDT000411052.1	PDS000021221.361	SAMN10485937	clinical	cd_8_group_76	-	-
PDT000414349.1	PDS000021221.361	SAMN10532773	clinical	cd_8_group_76	-	-
PDT000417794.1	PDS000021221.361	SAMN10593118	clinical	cd_8_group_76	-	-
PDT000428948.1	PDS000021221.361	SAMN10669071	clinical	cd_8_group_76	-	-
PDT000430072.1	PDS000021221.361	SAMN10689110	clinical	cd_8_group_76	-	-
PDT000466928.1	PDS000021221.361	SAMN10962541	clinical	cd_8_group_76	-	-
PDT000498912.1	PDS000021221.361	SAMN11582979	clinical	cd_8_group_76	-	-
PDT000544371.1	PDS000021221.361	SAMN12277418	clinical	cd_8_group_76	-	-
PDT000544546.1	PDS000021221.361	SAMN12284374	clinical	cd_8_group_76	-	-
PDT000551514.1	PDS000021221.361	SAMN12412558	clinical	cd_8_group_76	-	-
PDT000559314.1	PDS000021221.361	SAMN12546630	clinical	cd_8_group_76	-	-
PDT000583595.1	PDS000021221.361	SAMN04147045	clinical	cd_8_group_76	-	-
PDT000583597.1	PDS000021221.361	SAMN04147044	clinical	cd_8_group_76	-	-
PDT000585060.1	PDS000021221.361	SAMN12738514	clinical	cd_8_group_76	-	-
PDT000587032.1	PDS000021221.361	SAMN12766684	clinical	cd_8_group_76	-	-
PDT000592644.1	PDS000021221.361	SAMN12830809	clinical	cd_8_group_76	-	-
PDT000609591.1	PDS000021221.361	SAMN13041518	clinical	cd_8_group_76	-	-
PDT000620609.1	PDS000021221.361	SAMN13159947	clinical	cd_8_group_76	-	-
PDT000649713.1	PDS000021221.361	SAMN13656924	clinical	cd_8_group_76	-	-
PDT000707936.1	PDS000021221.361	SAMN14341634	clinical	cd_8_group_76	-	-
PDT000708892.1	PDS000021221.361	SAMN14375135	clinical	cd_8_group_76	-	-
PDT000750367.1	PDS000021221.361	SAMN15057083	clinical	cd_8_group_76	-	-
PDT000800064.1	PDS000021221.361	SAMN15690373	clinical	cd_8_group_76	-	-
PDT000841327.1	PDS000021221.361	SAMN16230087	clinical	cd_8_group_76	-	-
PDT000841628.1	PDS000021221.361	SAMN16234515	clinical	cd_8_group_76	-	-
PDT000856949.1	PDS000021221.361	SAMN16392313	clinical	cd_8_group_76	-	-
PDT000872581.1	PDS000021221.361	SAMN16595928	clinical	cd_8_group_76	-	-
PDT000881100.1	PDS000021221.361	SAMN16687084	clinical	cd_8_group_76	-	-
PDT000889005.1	PDS000021221.361	SAMN16780301	clinical	cd_8_group_76	-	-
PDT000935903.1	PDS000021221.361	SAMN17368194	clinical	cd_8_group_76	-	-
PDT000937879.1	PDS000021221.361	SAMN17379875	clinical	cd_8_group_76	-	-
PDT000943191.1	PDS000021221.361	SAMN17616896	clinical	cd_8_group_76	-	-
PDT000948638.1	PDS000021221.361	SAMN17783398	clinical	cd_8_group_76	-	-
PDT001072176.1	PDS000021221.361	SAMN19767302	clinical	cd_8_group_76	-	-
PDT001083167.1	PDS000021221.361	SAMN20084336	clinical	cd_8_group_76	-	-
PDT001090655.1	PDS000021221.361	SAMN20284342	clinical	cd_8_group_76	-	-
PDT001108968.1	PDS000021221.361	SAMN20771684	clinical	cd_8_group_76	-	-
PDT001110904.1	PDS000021221.361	SAMN20847422	clinical	cd_8_group_76	-	-
PDT001122718.1	PDS000021221.361	SAMN21212451	clinical	cd_8_group_76	-	-
PDT001132020.1	PDS000021221.361	SAMN21472299	clinical	cd_8_group_76	-	-
PDT001137257.1	PDS000021221.361	SAMN21592507	clinical	cd_8_group_76	-	-
PDT001146927.1	PDS000021221.361	SAMN22135597	clinical	cd_8_group_76	-	-
PDT001182780.1	PDS000021221.361	SAMN23390707	clinical	cd_8_group_76	-	-
PDT001183510.1	PDS000021221.361	SAMN23408135	clinical	cd_8_group_76	-	-
PDT001197316.1	PDS000021221.361	SAMN23705456	clinical	cd_8_group_76	-	-
PDT001202067.1	PDS000021221.361	SAMN23972902	clinical	cd_8_group_76	-	-
PDT001222525.1	PDS000021221.361	SAMN24958106	clinical	cd_8_group_76	-	-
PDT001241885.1	PDS000021221.361	SAMN25703504	clinical	cd_8_group_76	-	-
PDT001258389.1	PDS000021221.361	SAMN26430059	clinical	cd_8_group_76	-	-
PDT001264916.1	PDS000021221.361	SAMN26565870	clinical	cd_8_group_76	-	-
PDT001276257.1	PDS000021221.361	SAMN27020475	clinical	cd_8_group_76	-	-
PDT001308931.1	PDS000021221.361	SAMN28449426	clinical	cd_8_group_76	-	-
PDT001357517.1	PDS000021221.361	SAMN29645705	clinical	cd_8_group_76	-	-
PDT001359568.1	PDS000021221.361	SAMN29738503	clinical	cd_8_group_76	-	-
PDT001360699.1	PDS000021221.361	SAMN29766952	clinical	cd_8_group_76	-	-
PDT001360700.1	PDS000021221.361	SAMN29766954	clinical	cd_8_group_76	-	-
PDT001386780.1	PDS000021221.361	SAMN30282151	clinical	cd_8_group_76	-	-
PDT001391376.1	PDS000021221.361	SAMN30351289	clinical	cd_8_group_76	-	-
PDT001399490.1	PDS000021221.361	SAMN30466457	clinical	cd_8_group_76	-	-
PDT001424681.1	PDS000021221.361	SAMN30926425	clinical	cd_8_group_76	-	-
PDT001427207.1	PDS000021221.361	SAMN30936353	clinical	cd_8_group_76	-	-
PDT001462862.1	PDS000021221.361	SAMN31404865	clinical	cd_8_group_76	-	-
PDT001492591.1	PDS000021221.361	SAMN31835898	clinical	cd_8_group_76	-	-
PDT001506455.1	PDS000021221.361	SAMN31950827	clinical	cd_8_group_76	-	-
PDT001537526.1	PDS000021221.361	SAMN32311722	clinical	cd_8_group_76	-	-
PDT001582221.1	PDS000021221.361	SAMN32800086	clinical	cd_8_group_76	-	-
PDT001617253.1	PDS000021221.361	SAMN33325458	clinical	cd_8_group_76	-	-
PDT001618443.1	PDS000021221.361	SAMN33339898	clinical	cd_8_group_76	-	-
PDT001666589.1	PDS000021221.361	SAMN33864624	clinical	cd_8_group_76	-	-
PDT001682675.1	PDS000021221.361	SAMN34111314	clinical	cd_8_group_76	-	-
PDT001739829.1	PDS000021221.361	SAMN35153205	clinical	cd_8_group_76	-	-
PDT001765382.1	PDS000021221.361	SAMN35529653	clinical	cd_8_group_76	-	-
PDT001768582.1	PDS000021221.361	SAMN35622203	clinical	cd_8_group_76	-	-
PDT001774296.1	PDS000021221.361	SAMN35684948	clinical	cd_8_group_76	-	-
PDT001780714.1	PDS000021221.361	SAMN35756163	clinical	cd_8_group_76	-	-
PDT001814238.1	PDS000021221.361	SAMN36390508	clinical	cd_8_group_76	-	-
PDT001817617.1	PDS000021221.361	SAMN36458893	clinical	cd_8_group_76	-	-
PDT001822697.1	PDS000021221.361	SAMN36615855	clinical	cd_8_group_76	-	-
PDT001836035.1	PDS000021221.361	SAMN36780956	clinical	cd_8_group_76	-	-
PDT001839905.1	PDS000021221.361	SAMN36841329	clinical	cd_8_group_76	-	-
PDT001881254.1	PDS000021221.361	SAMN37350303	clinical	cd_8_group_76	-	-
PDT001884868.1	PDS000021221.361	SAMN37397406	clinical	cd_8_group_76	-	-
PDT001885994.1	PDS000021221.361	SAMN37397411	clinical	cd_8_group_76	-	-
PDT001889059.1	PDS000021221.361	SAMN37433984	clinical	cd_8_group_76	-	-
PDT001892944.1	PDS000021221.361	SAMN37494801	clinical	cd_8_group_76	-	-
PDT001903927.1	PDS000021221.361	SAMN37544852	clinical	cd_8_group_76	-	-
PDT001909825.1	PDS000021221.361	SAMN37609212	clinical	cd_8_group_76	-	-
PDT001917707.1	PDS000021221.361	SAMN37692796	clinical	cd_8_group_76	-	-
PDT001941042.1	PDS000021221.361	SAMN37845319	clinical	cd_8_group_76	-	-
PDT001972304.1	PDS000021221.361	SAMN38120849	clinical	cd_8_group_76	-	-
PDT000814321.1	PDS000021221.361	SAMN15832903	clinical	cd_8_group_76	cd_4_group_1023	cd_2_group_1137
PDT001041745.1	PDS000021221.361	SAMN19241650	clinical	cd_8_group_76	cd_4_group_1023	cd_2_group_1137
PDT000537247.1	PDS000021221.361	SAMN12194216	clinical	cd_8_group_76	cd_4_group_1023	cd_2_group_801
PDT000949200.1	PDS000021221.361	SAMN17799594	clinical	cd_8_group_76	cd_4_group_1023	cd_2_group_801
PDT001066519.1	PDS000021221.361	SAMN19654345	clinical	cd_8_group_76	cd_4_group_1124	-
PDT001105922.1	PDS000021221.361	SAMN20669918	clinical	cd_8_group_76	cd_4_group_1124	-
PDT000570243.1	PDS000021221.361	SAMN12616886	clinical	cd_8_group_76	cd_4_group_1124	cd_2_group_882
PDT001023658.1	PDS000021221.361	SAMN19102216	clinical	cd_8_group_76	cd_4_group_1124	cd_2_group_882
PDT000682463.1	PDS000021221.361	SAMN14083300	clinical	cd_8_group_76	cd_4_group_1311	cd_2_group_1036
PDT000682471.1	PDS000021221.361	SAMN14083336	clinical	cd_8_group_76	cd_4_group_1311	cd_2_group_1036
PDT000712448.1	PDS000021221.361	SAMN14428836	clinical	cd_8_group_76	cd_4_group_1311	cd_2_group_1036
PDT000891297.1	PDS000021221.361	SAMN16810697	clinical	cd_8_group_76	cd_4_group_1499	cd_2_group_1193
PDT001210361.1	PDS000021221.361	SAMN24296718	clinical	cd_8_group_76	cd_4_group_1499	cd_2_group_1193
PDT000905545.1	PDS000021221.361	SAMN17016243	clinical	cd_8_group_76	cd_4_group_1521	-
PDT001202393.1	PDS000021221.361	SAMN24009417	clinical	cd_8_group_76	cd_4_group_1521	-
PDT001067145.1	PDS000021221.361	SAMN19671791	clinical	cd_8_group_76	cd_4_group_1629	-
PDT001120407.1	PDS000021221.361	SAMN21157226	clinical	cd_8_group_76	cd_4_group_1629	-
PDT001167566.1	PDS000021221.361	SAMN22841093	clinical	cd_8_group_76	cd_4_group_1629	-
PDT001131195.1	PDS000021221.361	SAMN21462701	clinical	cd_8_group_76	cd_4_group_1744	cd_2_group_1409
PDT001131198.1	PDS000021221.361	SAMN21462703	clinical	cd_8_group_76	cd_4_group_1744	cd_2_group_1409
PDT001174104.1	PDS000021221.361	SAMN23099137	clinical	cd_8_group_76	cd_4_group_1772	cd_2_group_1431
PDT001347927.1	PDS000021221.361	SAMN29376761	clinical	cd_8_group_76	cd_4_group_1772	cd_2_group_1431
PDT001245523.1	PDS000021221.361	SAMN25811482	clinical	cd_8_group_76	cd_4_group_1801	-
PDT001829395.1	PDS000021221.361	SAMN36715126	clinical	cd_8_group_76	cd_4_group_1801	-
PDT001280115.1	PDS000021221.361	SAMN27380662	clinical	cd_8_group_76	cd_4_group_1822	cd_2_group_1481
PDT001283294.1	PDS000021221.361	SAMN27517798	clinical	cd_8_group_76	cd_4_group_1822	cd_2_group_1481
PDT001386682.1	PDS000021221.361	SAMN30280379	clinical	cd_8_group_76	cd_4_group_1916	cd_2_group_1568
PDT001389759.1	PDS000021221.361	SAMN30317937	clinical	cd_8_group_76	cd_4_group_1916	cd_2_group_1568
PDT001399166.1	PDS000021221.361	SAMN30526059	clinical	cd_8_group_76	cd_4_group_1931	cd_2_group_1585
PDT001446449.1	PDS000021221.361	SAMN31208791	clinical	cd_8_group_76	cd_4_group_1931	cd_2_group_1585
PDT001449542.1	PDS000021221.361	SAMN31228477	clinical	cd_8_group_76	cd_4_group_1931	cd_2_group_1585
PDT001791987.1	PDS000021221.361	SAMN36020253	clinical	cd_8_group_76	cd_4_group_1931	cd_2_group_1585
PDT001877700.1	PDS000021221.361	SAMN37323998	clinical	cd_8_group_76	cd_4_group_1931	cd_2_group_1585
PDT001908825.1	PDS000021221.361	SAMN37607402	clinical	cd_8_group_76	cd_4_group_1931	cd_2_group_1585
PDT001408231.1	PDS000021221.361	SAMN30648439	clinical	cd_8_group_76	cd_4_group_1941	-
PDT001666129.1	PDS000021221.361	SAMN33861019	clinical	cd_8_group_76	cd_4_group_1941	-
PDT001437022.1	PDS000021221.361	SAMN31093728	clinical	cd_8_group_76	cd_4_group_1964	-
PDT001681015.1	PDS000021221.361	SAMN34100671	clinical	cd_8_group_76	cd_4_group_1964	-
PDT001843602.2	PDS000021221.361	SAMN36871771	clinical	cd_8_group_76	cd_4_group_2131	-
PDT001843613.1	PDS000021221.361	SAMN36871781	clinical	cd_8_group_76	cd_4_group_2131	-
PDT000231683.2	PDS000021221.361	SAMN07428776	clinical	cd_8_group_76	cd_4_group_371	-
PDT000394783.1	PDS000021221.361	SAMN10280359	clinical	cd_8_group_76	cd_4_group_371	-
PDT000086194.2	PDS000021221.361	SAMN04147042	clinical	cd_8_group_76	cd_4_group_49	cd_2_group_32
PDT000086195.2	PDS000021221.361	SAMN04147043	clinical	cd_8_group_76	cd_4_group_49	cd_2_group_32
PDT000086198.2	PDS000021221.361	SAMN04147046	clinical	cd_8_group_76	cd_4_group_49	cd_2_group_32
PDT000086199.2	PDS000021221.361	SAMN04147047	clinical	cd_8_group_76	cd_4_group_49	cd_2_group_32
PDT000184396.2	PDS000021221.361	SAMN06113228	clinical	cd_8_group_76	cd_4_group_72	-
PDT000286851.2	PDS000021221.361	SAMN08517334	clinical	cd_8_group_76	cd_4_group_72	-
PDT000325486.1	PDS000021221.361	SAMN09382296	clinical	cd_8_group_76	cd_4_group_72	-
PDT000358949.1	PDS000021221.361	SAMN09770119	clinical	cd_8_group_76	cd_4_group_72	-
PDT000362942.1	PDS000021221.361	SAMN09838814	clinical	cd_8_group_76	cd_4_group_72	-
PDT000400458.1	PDS000021221.361	SAMN10364817	clinical	cd_8_group_76	cd_4_group_72	-
PDT000403092.1	PDS000021221.361	SAMN10378896	clinical	cd_8_group_76	cd_4_group_72	-
PDT000584812.1	PDS000021221.361	SAMN12736013	clinical	cd_8_group_76	cd_4_group_72	-
PDT000603684.1	PDS000021221.361	SAMN13003058	clinical	cd_8_group_76	cd_4_group_72	-
PDT000616574.1	PDS000021221.361	SAMN13087385	clinical	cd_8_group_76	cd_4_group_72	-
PDT000655381.1	PDS000021221.361	SAMN13740208	clinical	cd_8_group_76	cd_4_group_72	-
PDT000656334.1	PDS000021221.361	SAMN13763550	clinical	cd_8_group_76	cd_4_group_72	-
PDT000756008.1	PDS000021221.361	SAMN15091048	clinical	cd_8_group_76	cd_4_group_72	-
PDT000787460.1	PDS000021221.361	SAMN15521837	clinical	cd_8_group_76	cd_4_group_72	-
PDT000880645.1	PDS000021221.361	SAMN16678968	clinical	cd_8_group_76	cd_4_group_72	-
PDT000891291.1	PDS000021221.361	SAMN16810700	clinical	cd_8_group_76	cd_4_group_72	-
PDT001016298.1	PDS000021221.361	SAMN18926120	clinical	cd_8_group_76	cd_4_group_72	-
PDT001090712.1	PDS000021221.361	SAMN20285056	clinical	cd_8_group_76	cd_4_group_72	-
PDT001106063.1	PDS000021221.361	SAMN20671799	clinical	cd_8_group_76	cd_4_group_72	-
PDT001115127.1	PDS000021221.361	SAMN20931335	clinical	cd_8_group_76	cd_4_group_72	-
PDT001160581.1	PDS000021221.361	SAMN22513055	clinical	cd_8_group_76	cd_4_group_72	-
PDT001386678.1	PDS000021221.361	SAMN30280374	clinical	cd_8_group_76	cd_4_group_72	-
PDT001765402.1	PDS000021221.361	SAMN35529901	clinical	cd_8_group_76	cd_4_group_72	-
PDT001785966.1	PDS000021221.361	SAMN35802943	clinical	cd_8_group_76	cd_4_group_72	-
PDT001791063.1	PDS000021221.361	SAMN35989801	clinical	cd_8_group_76	cd_4_group_72	-
PDT001865464.1	PDS000021221.361	SAMN37161628	clinical	cd_8_group_76	cd_4_group_72	-
PDT001887960.1	PDS000021221.361	SAMN37411186	clinical	cd_8_group_76	cd_4_group_72	-
PDT001975490.1	PDS000021221.361	SAMN38184853	clinical	cd_8_group_76	cd_4_group_72	-
PDT000743240.1	PDS000021221.361	SAMN14979721	clinical	cd_8_group_76	cd_4_group_72	cd_2_group_1080
PDT001589819.1	PDS000021221.361	SAMN32886442	clinical	cd_8_group_76	cd_4_group_72	cd_2_group_1080
PDT001879819.1	PDS000021221.361	SAMN37343094	clinical	cd_8_group_76	cd_4_group_72	cd_2_group_1080
PDT001090945.1	PDS000021221.361	SAMN20286149	clinical	cd_8_group_76	cd_4_group_72	cd_2_group_1349
PDT001308306.1	PDS000021221.361	SAMN28236291	clinical	cd_8_group_76	cd_4_group_72	cd_2_group_1349
PDT001372207.1	PDS000021221.361	SAMN30003780	clinical	cd_8_group_76	cd_4_group_72	cd_2_group_1554
PDT001917190.1	PDS000021221.361	SAMN37684975	clinical	cd_8_group_76	cd_4_group_72	cd_2_group_1554
PDT000215065.2	PDS000021221.361	SAMN07180223	clinical	cd_8_group_76	cd_4_group_72	cd_2_group_267
PDT000406769.1	PDS000021221.361	SAMN10414173	clinical	cd_8_group_76	cd_4_group_72	cd_2_group_267
PDT000584565.1	PDS000021221.361	SAMN12730844	clinical	cd_8_group_76	cd_4_group_72	cd_2_group_267
PDT000101505.2	PDS000021221.361	SAMN04386671	clinical	cd_8_group_76	cd_4_group_72	cd_2_group_47
PDT000123406.2	PDS000021221.361	SAMN04605792	clinical	cd_8_group_76	cd_4_group_72	cd_2_group_47
PDT000139251.2	PDS000021221.361	SAMN05413987	clinical	cd_8_group_76	cd_4_group_72	cd_2_group_47
PDT000491025.1	PDS000021221.361	SAMN11439794	clinical	cd_8_group_76	cd_4_group_72	cd_2_group_47
PDT000491051.1	PDS000021221.361	SAMN11439795	clinical	cd_8_group_76	cd_4_group_72	cd_2_group_47
PDT000495494.1	PDS000021221.361	SAMN11506944	clinical	cd_8_group_76	cd_4_group_72	cd_2_group_47
PDT000647840.1	PDS000021221.361	SAMN13624674	clinical	cd_8_group_76	cd_4_group_72	cd_2_group_47
PDT000648222.1	PDS000021221.361	SAMN13634669	clinical	cd_8_group_76	cd_4_group_72	cd_2_group_47
PDT000651473.1	PDS000021221.361	SAMN13699024	clinical	cd_8_group_76	cd_4_group_72	cd_2_group_47
PDT000656363.1	PDS000021221.361	SAMN13763563	clinical	cd_8_group_76	cd_4_group_72	cd_2_group_47
PDT000372615.1	PDS000021221.361	SAMN09984750	clinical	cd_8_group_76	cd_4_group_72	cd_2_group_606
PDT000406723.1	PDS000021221.361	SAMN10414172	clinical	cd_8_group_76	cd_4_group_72	cd_2_group_606
PDT000471944.1	PDS000021221.361	SAMN11043789	clinical	cd_8_group_76	cd_4_group_72	cd_2_group_733
PDT000631409.1	PDS000021221.361	SAMN13337924	clinical	cd_8_group_76	cd_4_group_72	cd_2_group_733
PDT000509557.1	PDS000021221.361	SAMN11881680	clinical	cd_8_group_76	cd_4_group_72	cd_2_group_778
PDT001096541.1	PDS000021221.361	SAMN20408370	clinical	cd_8_group_76	cd_4_group_72	cd_2_group_778
PDT001286839.1	PDS000021221.361	SAMN27566630	clinical	cd_8_group_76	cd_4_group_72	cd_2_group_778
PDT000517250.1	PDS000021221.361	SAMN11935654	clinical	cd_8_group_76	cd_4_group_72	cd_2_group_783
PDT000555960.1	PDS000021221.361	SAMN12501901	clinical	cd_8_group_76	cd_4_group_72	cd_2_group_783
PDT000571400.1	PDS000021221.361	SAMN12627561	clinical	cd_8_group_76	cd_4_group_72	cd_2_group_783
PDT000634595.1	PDS000021221.361	SAMN13353459	clinical	cd_8_group_76	cd_4_group_72	cd_2_group_980
PDT000949100.1	PDS000021221.361	SAMN17799505	clinical	cd_8_group_76	cd_4_group_72	cd_2_group_980
PDT000406823.1	PDS000021221.361	SAMN10414166	clinical	cd_8_group_76	cd_4_group_838	cd_2_group_662
PDT000878068.1	PDS000021221.361	SAMN16636142	clinical	cd_8_group_76	cd_4_group_838	cd_2_group_662
PDT000632148.1	PDS000021221.361	SAMN13344268	clinical	cd_8_group_76	cd_4_group_904	-
PDT000447466.1	PDS000021221.361	SAMN10787639	clinical	cd_8_group_76	cd_4_group_904	cd_2_group_712
PDT000496489.1	PDS000021221.361	SAMN11533272	clinical	cd_8_group_76	cd_4_group_904	cd_2_group_712
PDT000518105.1	PDS000021221.361	SAMN11961012	clinical	cd_8_group_76	cd_4_group_904	cd_2_group_712
PDT000792589.1	PDS000021221.361	SAMN15580007	clinical	cd_8_group_76	cd_4_group_995	-
PDT000510019.1	PDS000021221.361	SAMN11892403	clinical	cd_8_group_76	cd_4_group_995	cd_2_group_780
PDT000682089.1	PDS000021221.361	SAMN14078673	clinical	cd_8_group_76	cd_4_group_995	cd_2_group_780
PDT000320135.2	PDS000022194.9	SAMN09269173	clinical	cd_8_group_760	-	-
PDT000391694.1	PDS000022194.9	SAMN10246334	clinical	cd_8_group_760	-	-
PDT000320146.2	PDS000022194.9	SAMN09269238	clinical	cd_8_group_761	-	-
PDT000340410.1	PDS000022194.9	SAMN09533673	clinical	cd_8_group_761	-	-
PDT000743458.1	PDS000026162.15	SAMN14984020	clinical	cd_8_group_762	-	-
PDT001444827.1	PDS000026162.15	SAMN31185642	clinical	cd_8_group_762	-	-
PDT001953367.1	PDS000026162.15	SAMN37977825	clinical	cd_8_group_762	-	-
PDT000320153.2	PDS000026162.15	SAMN09269235	clinical	cd_8_group_762	cd_4_group_598	cd_2_group_474
PDT000355311.1	PDS000026162.15	SAMN09738072	clinical	cd_8_group_762	cd_4_group_598	cd_2_group_474
PDT000618186.1	PDS000026162.15	SAMN13116631	clinical	cd_8_group_762	cd_4_group_598	cd_2_group_474
PDT000321117.1	PDS000040166.22	SAMN09280948	clinical	cd_8_group_763	-	-
PDT000459248.1	PDS000040166.22	SAMN10873973	clinical	cd_8_group_763	-	-
PDT000551080.1	PDS000040166.22	SAMN12395956	clinical	cd_8_group_763	-	-
PDT000733645.1	PDS000040166.22	SAMN14856585	clinical	cd_8_group_763	-	-
PDT000897353.1	PDS000040166.22	SAMN16872737	clinical	cd_8_group_763	-	-
PDT001374418.1	PDS000040166.22	SAMN30052324	clinical	cd_8_group_763	-	-
PDT000321118.1	PDS000023738.14	SAMN09280950	clinical	cd_8_group_764	-	-
PDT000340950.1	PDS000023738.14	SAMN09545658	clinical	cd_8_group_764	-	-
PDT000398497.1	PDS000023738.14	SAMN10336649	clinical	cd_8_group_764	-	-
PDT000557630.1	PDS000023738.14	SAMN12518177	clinical	cd_8_group_764	-	-
PDT000584563.1	PDS000023738.14	SAMN12730855	clinical	cd_8_group_764	-	-
PDT000592661.1	PDS000023738.14	SAMN12831059	clinical	cd_8_group_764	-	-
PDT000321128.1	PDS000022006.104	SAMN09280956	clinical	cd_8_group_765	-	-
PDT000350822.1	PDS000022006.104	SAMN09671543	clinical	cd_8_group_765	-	-
PDT000381006.1	PDS000022006.104	SAMN10091143	clinical	cd_8_group_765	-	-
PDT000743371.1	PDS000022006.104	SAMN14983147	clinical	cd_8_group_765	-	-
PDT000321801.1	PDS000044015.65	SAMN09288553	clinical	cd_8_group_766	-	-
PDT000687330.1	PDS000044015.65	SAMN14125081	clinical	cd_8_group_766	-	-
PDT000321818.1	PDS000072253.38	SAMN09288560	clinical	cd_8_group_767	-	-
PDT001139008.1	PDS000072253.38	SAMN21846932	clinical	cd_8_group_767	-	-
PDT000321821.1	PDS000044036.7	SAMN09288540	clinical	cd_8_group_768	cd_4_group_601	cd_2_group_476
PDT000524427.1	PDS000044036.7	SAMN12090462	clinical	cd_8_group_768	cd_4_group_601	cd_2_group_476
PDT000321824.1	PDS000022202.81	SAMN09288558	clinical	cd_8_group_769	-	-
PDT000389414.1	PDS000022202.81	SAMN10221685	clinical	cd_8_group_769	-	-
PDT000273480.2	PDS000022622.18	SAMN07198548	clinical	cd_8_group_77	-	-
PDT000285270.2	PDS000022622.18	SAMN08472417	clinical	cd_8_group_77	-	-
PDT000382178.1	PDS000022622.18	SAMN10096403	clinical	cd_8_group_77	-	-
PDT001156765.8	PDS000022622.18	SAMN22371640	clinical	cd_8_group_77	-	-
PDT000785838.1	PDS000022622.18	SAMN15507375	clinical	cd_8_group_77	cd_4_group_1404	cd_2_group_1113
PDT000807390.1	PDS000022622.18	SAMN15786844	clinical	cd_8_group_77	cd_4_group_1404	cd_2_group_1113
PDT000087339.2	PDS000022622.18	SAMN04148263	clinical	cd_8_group_77	cd_4_group_50	-
PDT000269595.2	PDS000022622.18	SAMN08135245	clinical	cd_8_group_77	cd_4_group_50	-
PDT000648212.1	PDS000022622.18	SAMN13634665	clinical	cd_8_group_77	cd_4_group_50	-
PDT000094295.2	PDS000022622.18	SAMN04229556	clinical	cd_8_group_77	cd_4_group_50	cd_2_group_36
PDT000648204.1	PDS000022622.18	SAMN13634663	clinical	cd_8_group_77	cd_4_group_50	cd_2_group_36
PDT000464022.1	PDS000010982.153	SAMN10884175	clinical	cd_8_group_770	-	-
PDT000747957.1	PDS000010982.153	SAMN15031650	clinical	cd_8_group_770	-	-
PDT000862566.1	PDS000010982.153	SAMN16452240	clinical	cd_8_group_770	-	-
PDT001028948.1	PDS000010982.153	SAMN19189526	clinical	cd_8_group_770	-	-
PDT001068925.1	PDS000010982.153	SAMN19687744	clinical	cd_8_group_770	-	-
PDT001068928.1	PDS000010982.153	SAMN19687741	clinical	cd_8_group_770	-	-
PDT001147489.1	PDS000010982.153	SAMN22161881	clinical	cd_8_group_770	-	-
PDT001476227.1	PDS000010982.153	SAMN31602511	clinical	cd_8_group_770	-	-
PDT001814460.1	PDS000010982.153	SAMN36381631	clinical	cd_8_group_770	-	-
PDT000878972.1	PDS000010982.153	SAMN16667071	clinical	cd_8_group_770	cd_4_group_1489	-
PDT001429617.1	PDS000010982.153	SAMN30985800	clinical	cd_8_group_770	cd_4_group_1489	-
PDT000321829.1	PDS000010982.153	SAMN09288547	clinical	cd_8_group_770	cd_4_group_602	-
PDT000421737.1	PDS000010982.153	SAMN10620887	clinical	cd_8_group_770	cd_4_group_602	-
PDT000496856.1	PDS000010982.153	SAMN11539820	clinical	cd_8_group_770	cd_4_group_602	-
PDT000610133.1	PDS000010982.153	SAMN13047885	clinical	cd_8_group_770	cd_4_group_602	-
PDT000724213.1	PDS000010982.153	SAMN14612264	clinical	cd_8_group_770	cd_4_group_602	-
PDT000863052.1	PDS000010982.153	SAMN16451630	clinical	cd_8_group_770	cd_4_group_602	-
PDT000986300.1	PDS000010982.153	SAMN18349367	clinical	cd_8_group_770	cd_4_group_602	-
PDT001147330.1	PDS000010982.153	SAMN22159906	clinical	cd_8_group_770	cd_4_group_602	-
PDT001212261.1	PDS000010982.153	SAMN24433819	clinical	cd_8_group_770	cd_4_group_602	-
PDT001360692.1	PDS000010982.153	SAMN29766944	clinical	cd_8_group_770	cd_4_group_602	-
PDT001434424.1	PDS000010982.153	SAMN31023061	clinical	cd_8_group_770	cd_4_group_602	-
PDT001612319.1	PDS000010982.153	SAMN33244394	clinical	cd_8_group_770	cd_4_group_602	-
PDT001780516.1	PDS000010982.153	SAMN35749614	clinical	cd_8_group_770	cd_4_group_602	-
PDT001235074.1	PDS000010982.153	SAMN25518626	clinical	cd_8_group_770	cd_4_group_602	cd_2_group_1459
PDT001271993.1	PDS000010982.153	SAMN26853244	clinical	cd_8_group_770	cd_4_group_602	cd_2_group_1459
PDT001294283.1	PDS000010982.153	SAMN27779531	clinical	cd_8_group_770	cd_4_group_602	cd_2_group_1459
PDT001771081.1	PDS000010982.153	SAMN35661901	clinical	cd_8_group_770	cd_4_group_602	cd_2_group_1459
PDT000328666.1	PDS000010982.153	SAMN09402984	clinical	cd_8_group_770	cd_4_group_602	cd_2_group_485
PDT000358925.1	PDS000010982.153	SAMN09770098	clinical	cd_8_group_770	cd_4_group_602	cd_2_group_485
PDT000407021.1	PDS000010982.153	SAMN10422371	clinical	cd_8_group_770	cd_4_group_602	cd_2_group_485
PDT000358970.1	PDS000010982.153	SAMN09770142	clinical	cd_8_group_770	cd_4_group_602	cd_2_group_565
PDT000396113.1	PDS000010982.153	SAMN10287199	clinical	cd_8_group_770	cd_4_group_602	cd_2_group_565
PDT000396120.1	PDS000010982.153	SAMN10287197	clinical	cd_8_group_770	cd_4_group_602	cd_2_group_565
PDT000429018.1	PDS000010982.153	SAMN10669139	clinical	cd_8_group_770	cd_4_group_602	cd_2_group_565
PDT000482433.1	PDS000010982.153	SAMN11250518	clinical	cd_8_group_770	cd_4_group_602	cd_2_group_565
PDT000486297.1	PDS000010982.153	SAMN11350291	clinical	cd_8_group_770	cd_4_group_602	cd_2_group_565
PDT000553325.1	PDS000010982.153	SAMN12421867	clinical	cd_8_group_770	cd_4_group_602	cd_2_group_849
PDT000724223.1	PDS000010982.153	SAMN14613718	clinical	cd_8_group_770	cd_4_group_602	cd_2_group_849
PDT000766585.1	PDS000010982.153	SAMN15238406	clinical	cd_8_group_770	cd_4_group_602	cd_2_group_849
PDT000781102.1	PDS000010982.153	SAMN15429084	clinical	cd_8_group_770	cd_4_group_602	cd_2_group_849
PDT000792760.1	PDS000010982.153	SAMN15583080	clinical	cd_8_group_770	cd_4_group_602	cd_2_group_849
PDT000801299.1	PDS000010982.153	SAMN15716203	clinical	cd_8_group_770	cd_4_group_602	cd_2_group_849
PDT000891863.1	PDS000010982.153	SAMN16815685	clinical	cd_8_group_770	cd_4_group_602	cd_2_group_849
PDT000979181.1	PDS000010982.153	SAMN18166480	clinical	cd_8_group_770	cd_4_group_602	cd_2_group_849
PDT000983128.1	PDS000010982.153	SAMN18239648	clinical	cd_8_group_770	cd_4_group_602	cd_2_group_849
PDT001002834.1	PDS000010982.153	SAMN18685696	clinical	cd_8_group_770	cd_4_group_602	cd_2_group_849
PDT001028940.1	PDS000010982.153	SAMN19189439	clinical	cd_8_group_770	cd_4_group_602	cd_2_group_849
PDT001049508.1	PDS000010982.153	SAMN19401987	clinical	cd_8_group_770	cd_4_group_602	cd_2_group_849
PDT001082988.1	PDS000010982.153	SAMN20081607	clinical	cd_8_group_770	cd_4_group_602	cd_2_group_849
PDT001429286.1	PDS000010982.153	SAMN30983801	clinical	cd_8_group_770	cd_4_group_602	cd_2_group_849
PDT000322163.1	PDS000021984.46	SAMN09292277	clinical	cd_8_group_771	cd_4_group_603	cd_2_group_477
PDT000763196.1	PDS000021984.46	SAMN15217698	clinical	cd_8_group_771	cd_4_group_603	cd_2_group_477
PDT000322172.1	PDS000050165.7	SAMN09292335	clinical	cd_8_group_772	-	-
PDT000677039.1	PDS000050165.7	SAMN13975220	clinical	cd_8_group_772	-	-
PDT000864256.1	PDS000050165.7	SAMN16505992	clinical	cd_8_group_772	-	-
PDT000576973.1	PDS000050165.7	SAMN12662254	clinical	cd_8_group_772	cd_4_group_1132	cd_2_group_889
PDT000624941.1	PDS000050165.7	SAMN13223252	clinical	cd_8_group_772	cd_4_group_1132	cd_2_group_889
PDT000413588.1	PDS000022188.50	SAMN10516239	clinical	cd_8_group_773	-	-
PDT000949154.1	PDS000022188.50	SAMN17799584	clinical	cd_8_group_773	-	-
PDT000949191.1	PDS000022188.50	SAMN17799605	clinical	cd_8_group_773	-	-
PDT001080784.1	PDS000022188.50	SAMN20006449	clinical	cd_8_group_773	-	-
PDT001129259.1	PDS000022188.50	SAMN21413587	clinical	cd_8_group_773	-	-
PDT001163945.1	PDS000022188.50	SAMN22635849	clinical	cd_8_group_773	-	-
PDT001424732.1	PDS000022188.50	SAMN30926438	clinical	cd_8_group_773	-	-
PDT001726800.1	PDS000022188.50	SAMN35001726	clinical	cd_8_group_773	-	-
PDT001809401.1	PDS000022188.50	SAMN36299793	clinical	cd_8_group_773	-	-
PDT001941507.1	PDS000022188.50	SAMN37854767	clinical	cd_8_group_773	-	-
PDT001348000.1	PDS000022188.50	SAMN29377427	clinical	cd_8_group_773	cd_4_group_1876	cd_2_group_1528
PDT001349172.2	PDS000022188.50	SAMN29402673	clinical	cd_8_group_773	cd_4_group_1876	cd_2_group_1528
PDT001662692.1	PDS000022188.50	SAMN33769411	clinical	cd_8_group_773	cd_4_group_2040	cd_2_group_1684
PDT001686775.1	PDS000022188.50	SAMN34138744	clinical	cd_8_group_773	cd_4_group_2040	cd_2_group_1684
PDT001727907.1	PDS000022188.50	SAMN35009523	clinical	cd_8_group_773	cd_4_group_2040	cd_2_group_1684
PDT001792403.1	PDS000022188.50	SAMN36036012	clinical	cd_8_group_773	cd_4_group_2040	cd_2_group_1684
PDT001792404.1	PDS000022188.50	SAMN36036015	clinical	cd_8_group_773	cd_4_group_2040	cd_2_group_1684
PDT001793426.1	PDS000022188.50	SAMN36036013	clinical	cd_8_group_773	cd_4_group_2040	cd_2_group_1684
PDT001809391.1	PDS000022188.50	SAMN36299783	clinical	cd_8_group_773	cd_4_group_2040	cd_2_group_1684
PDT001809395.1	PDS000022188.50	SAMN36299784	clinical	cd_8_group_773	cd_4_group_2040	cd_2_group_1684
PDT001809397.1	PDS000022188.50	SAMN36299786	clinical	cd_8_group_773	cd_4_group_2040	cd_2_group_1684
PDT000483167.1	PDS000022188.50	SAMN11265411	clinical	cd_8_group_773	cd_4_group_605	-
PDT001148583.1	PDS000022188.50	SAMN22211332	clinical	cd_8_group_773	cd_4_group_605	-
PDT001252840.1	PDS000022188.50	SAMN26149580	clinical	cd_8_group_773	cd_4_group_605	-
PDT001476223.1	PDS000022188.50	SAMN31602506	clinical	cd_8_group_773	cd_4_group_605	-
PDT001256820.1	PDS000022188.50	SAMN26344731	clinical	cd_8_group_773	cd_4_group_605	cd_2_group_1466
PDT001278758.1	PDS000022188.50	SAMN27185359	clinical	cd_8_group_773	cd_4_group_605	cd_2_group_1466
PDT000324540.1	PDS000022188.50	SAMN09375286	clinical	cd_8_group_773	cd_4_group_605	cd_2_group_479
PDT000949156.1	PDS000022188.50	SAMN17799588	clinical	cd_8_group_773	cd_4_group_605	cd_2_group_479
PDT000949186.1	PDS000022188.50	SAMN17799574	clinical	cd_8_group_773	cd_4_group_605	cd_2_group_479
PDT000324542.1	PDS000163083.5	SAMN09375277	clinical	cd_8_group_774	cd_4_group_606	-
PDT000624099.1	PDS000163083.5	SAMN13198863	clinical	cd_8_group_774	cd_4_group_606	-
PDT001389826.1	PDS000115731.7	SAMN30321560	clinical	cd_8_group_775	-	-
PDT000324543.1	PDS000115731.7	SAMN09375273	clinical	cd_8_group_775	cd_4_group_607	cd_2_group_480
PDT000414333.1	PDS000115731.7	SAMN10532782	clinical	cd_8_group_775	cd_4_group_607	cd_2_group_480
PDT000324544.1	PDS000052120.3	SAMN09375285	clinical	cd_8_group_776	cd_4_group_608	cd_2_group_481
PDT000611757.1	PDS000052120.3	SAMN13059433	clinical	cd_8_group_776	cd_4_group_608	cd_2_group_481
PDT000562813.1	PDS000022183.95	SAMN12566315	clinical	cd_8_group_777	-	-
PDT000581092.1	PDS000022183.95	SAMN12702740	clinical	cd_8_group_777	-	-
PDT000325000.1	PDS000022183.95	SAMN09380204	clinical	cd_8_group_777	cd_4_group_609	-
PDT001098106.1	PDS000022183.95	SAMN20446597	clinical	cd_8_group_777	cd_4_group_609	cd_2_group_1370
PDT001118026.1	PDS000022183.95	SAMN21023890	clinical	cd_8_group_777	cd_4_group_609	cd_2_group_1370
PDT000617155.1	PDS000021818.41	SAMN13106238	clinical	cd_8_group_778	-	-
PDT000325013.1	PDS000021818.41	SAMN09380201	clinical	cd_8_group_778	cd_4_group_612	-
PDT000917902.1	PDS000021818.41	SAMN17084772	clinical	cd_8_group_778	cd_4_group_612	-
PDT000325488.1	PDS000021689.19	SAMN09382297	clinical	cd_8_group_779	-	-
PDT000358941.1	PDS000021689.19	SAMN09770097	clinical	cd_8_group_779	cd_4_group_696	-
PDT000430096.1	PDS000021689.19	SAMN10689074	clinical	cd_8_group_779	cd_4_group_696	-
PDT000376751.1	PDS000021689.19	SAMN10060466	clinical	cd_8_group_779	cd_4_group_696	cd_2_group_611
PDT000669307.1	PDS000021689.19	SAMN13916463	clinical	cd_8_group_779	cd_4_group_696	cd_2_group_611
PDT000087469.2	PDS000021262.22	SAMN04148258	clinical	cd_8_group_78	-	-
PDT000137233.3	PDS000021262.22	SAMN05363720	clinical	cd_8_group_78	-	-
PDT000223049.2	PDS000021262.22	SAMN07327883	clinical	cd_8_group_78	-	-
PDT000248263.2	PDS000021262.22	SAMN07741561	clinical	cd_8_group_78	-	-
PDT000278698.2	PDS000021262.22	SAMN08360999	clinical	cd_8_group_78	-	-
PDT000524012.1	PDS000021262.22	SAMN12082915	clinical	cd_8_group_78	-	-
PDT000653269.1	PDS000021262.22	SAMN13709398	clinical	cd_8_group_78	-	-
PDT001005829.1	PDS000021262.22	SAMN18743844	clinical	cd_8_group_78	-	-
PDT000603809.1	PDS000021262.22	SAMN13005587	clinical	cd_8_group_78	cd_4_group_1177	cd_2_group_924
PDT000653256.1	PDS000021262.22	SAMN13709421	clinical	cd_8_group_78	cd_4_group_1177	cd_2_group_924
PDT000231700.2	PDS000021262.22	SAMN07450832	clinical	cd_8_group_78	cd_4_group_374	-
PDT000233919.2	PDS000021262.22	SAMN07508829	clinical	cd_8_group_78	cd_4_group_374	-
PDT000649229.1	PDS000021262.22	SAMN13662572	clinical	cd_8_group_78	cd_4_group_374	-
PDT000366395.1	PDS000021262.22	SAMN09880472	clinical	cd_8_group_78	cd_4_group_735	cd_2_group_593
PDT000608590.1	PDS000021262.22	SAMN13032593	clinical	cd_8_group_78	cd_4_group_735	cd_2_group_593
PDT000328453.1	PDS000023480.3	SAMN09399305	clinical	cd_8_group_780	-	-
PDT000950633.1	PDS000023480.3	SAMN17831687	clinical	cd_8_group_780	-	-
PDT001653120.1	PDS000023480.3	SAMN33614563	clinical	cd_8_group_780	-	-
PDT000592667.1	PDS000022287.35	SAMN12831130	clinical	cd_8_group_781	-	-
PDT000328458.1	PDS000022287.35	SAMN09399307	clinical	cd_8_group_781	cd_4_group_616	-
PDT000620504.1	PDS000022287.35	SAMN13159000	clinical	cd_8_group_781	cd_4_group_616	-
PDT000328667.1	PDS000015673.134	SAMN09402989	clinical	cd_8_group_782	cd_4_group_617	cd_2_group_486
PDT000329911.1	PDS000015673.134	SAMN09429084	clinical	cd_8_group_782	cd_4_group_617	cd_2_group_486
PDT000750316.1	PDS000021272.23	SAMN15054235	clinical	cd_8_group_783	-	-
PDT000653506.1	PDS000021272.23	SAMN13714783	clinical	cd_8_group_783	cd_4_group_618	cd_2_group_1016
PDT000677634.1	PDS000021272.23	SAMN13980759	clinical	cd_8_group_783	cd_4_group_618	cd_2_group_1016
PDT000329541.1	PDS000021272.23	SAMN09425718	clinical	cd_8_group_783	cd_4_group_618	cd_2_group_488
PDT000621111.1	PDS000021272.23	SAMN13170114	clinical	cd_8_group_783	cd_4_group_618	cd_2_group_488
PDT000628203.1	PDS000021272.23	SAMN13284291	clinical	cd_8_group_783	cd_4_group_618	cd_2_group_488
PDT000668863.1	PDS000021272.23	SAMN13905779	clinical	cd_8_group_783	cd_4_group_618	cd_2_group_488
PDT000549481.1	PDS000021272.23	SAMN12365573	clinical	cd_8_group_783	cd_4_group_618	cd_2_group_832
PDT000590288.1	PDS000021272.23	SAMN12807520	clinical	cd_8_group_783	cd_4_group_618	cd_2_group_832
PDT000597553.1	PDS000021272.23	SAMN12876257	clinical	cd_8_group_783	cd_4_group_618	cd_2_group_832
PDT000329576.1	PDS000023126.15	SAMN09425730	clinical	cd_8_group_784	cd_4_group_619	cd_2_group_489
PDT000331504.1	PDS000023126.15	SAMN09434781	clinical	cd_8_group_784	cd_4_group_619	cd_2_group_489
PDT000329898.1	PDS000116431.181	SAMN09429069	clinical	cd_8_group_785	cd_4_group_620	cd_2_group_490
PDT000432195.1	PDS000116431.181	SAMN10714803	clinical	cd_8_group_785	cd_4_group_620	cd_2_group_490
PDT000753696.1	PDS000022908.41	SAMN15072431	clinical	cd_8_group_786	-	-
PDT001560162.1	PDS000022908.41	SAMN32574822	clinical	cd_8_group_786	-	-
PDT000329901.1	PDS000022908.41	SAMN09429080	clinical	cd_8_group_786	cd_4_group_621	cd_2_group_492
PDT000407023.1	PDS000022908.41	SAMN10422373	clinical	cd_8_group_786	cd_4_group_621	cd_2_group_492
PDT000331507.1	PDS000022414.51	SAMN09434777	clinical	cd_8_group_787	cd_4_group_622	cd_2_group_494
PDT000340435.1	PDS000022414.51	SAMN09533712	clinical	cd_8_group_787	cd_4_group_622	cd_2_group_494
PDT000331519.1	PDS000023736.9	SAMN09434794	clinical	cd_8_group_788	cd_4_group_623	cd_2_group_495
PDT000340965.1	PDS000023736.9	SAMN09545617	clinical	cd_8_group_788	cd_4_group_623	cd_2_group_495
PDT000331521.1	PDS000022183.95	SAMN09434793	clinical	cd_8_group_789	-	-
PDT000588226.1	PDS000022183.95	SAMN12779963	clinical	cd_8_group_789	-	-
PDT001009522.1	PDS000022183.95	SAMN18811172	clinical	cd_8_group_789	-	-
PDT001113044.1	PDS000022183.95	SAMN20862062	clinical	cd_8_group_789	-	-
PDT000393024.1	PDS000022183.95	SAMN10260436	clinical	cd_8_group_789	cd_4_group_806	-
PDT000532242.1	PDS000022183.95	SAMN12128761	clinical	cd_8_group_789	cd_4_group_806	-
PDT000564905.1	PDS000022183.95	SAMN12583378	clinical	cd_8_group_789	cd_4_group_806	-
PDT000853269.1	PDS000022183.95	SAMN16351333	clinical	cd_8_group_789	cd_4_group_806	-
PDT000905526.1	PDS000022183.95	SAMN17016143	clinical	cd_8_group_789	cd_4_group_806	-
PDT000949070.1	PDS000022183.95	SAMN17799327	clinical	cd_8_group_789	cd_4_group_806	-
PDT001018527.1	PDS000022183.95	SAMN19011683	clinical	cd_8_group_789	cd_4_group_806	-
PDT001070322.1	PDS000022183.95	SAMN19707476	clinical	cd_8_group_789	cd_4_group_806	-
PDT001048698.1	PDS000022183.95	SAMN19368022	clinical	cd_8_group_789	cd_4_group_806	cd_2_group_1293
PDT001075721.1	PDS000022183.95	SAMN19813083	clinical	cd_8_group_789	cd_4_group_806	cd_2_group_1293
PDT001089309.1	PDS000022183.95	SAMN20192975	clinical	cd_8_group_789	cd_4_group_806	cd_2_group_1293
PDT001098080.1	PDS000022183.95	SAMN20446588	clinical	cd_8_group_789	cd_4_group_806	cd_2_group_1293
PDT000088581.3	PDS000022900.16	SAMN04196490	clinical	cd_8_group_79	cd_4_group_51	cd_2_group_33
PDT000197522.2	PDS000022900.16	SAMN06639986	clinical	cd_8_group_79	cd_4_group_51	cd_2_group_33
PDT000710608.1	PDS000021131.28	SAMN14405119	clinical	cd_8_group_790	-	-
PDT000331831.1	PDS000021131.28	SAMN09435853	clinical	cd_8_group_790	cd_4_group_624	-
PDT001066518.1	PDS000021131.28	SAMN19654346	clinical	cd_8_group_790	cd_4_group_624	-
PDT001271305.1	PDS000116431.181	SAMN26788081	clinical	cd_8_group_791	-	-
PDT001006625.1	PDS000116431.181	SAMN18752280	clinical	cd_8_group_791	cd_4_group_1587	-
PDT001663602.1	PDS000116431.181	SAMN33800140	clinical	cd_8_group_791	cd_4_group_1587	cd_2_group_1686
PDT001663604.1	PDS000116431.181	SAMN33800139	clinical	cd_8_group_791	cd_4_group_1587	cd_2_group_1686
PDT001717593.1	PDS000116431.181	SAMN34546119	clinical	cd_8_group_791	cd_4_group_1587	cd_2_group_1686
PDT000332559.1	PDS000116431.181	SAMN09455726	clinical	cd_8_group_791	cd_4_group_625	cd_2_group_496
PDT000332573.1	PDS000116431.181	SAMN09455722	clinical	cd_8_group_791	cd_4_group_625	cd_2_group_496
PDT000332564.1	PDS000021099.85	SAMN09455738	clinical	cd_8_group_792	-	-
PDT000392529.1	PDS000021099.85	SAMN10256255	clinical	cd_8_group_792	-	-
PDT000333604.1	PDS000116431.181	SAMN09464664	clinical	cd_8_group_793	cd_4_group_626	cd_2_group_498
PDT000336845.1	PDS000116431.181	SAMN09489471	clinical	cd_8_group_793	cd_4_group_626	cd_2_group_498
PDT000471947.1	PDS000020905.56	SAMN11043796	clinical	cd_8_group_794	-	-
PDT000938540.1	PDS000020905.56	SAMN17387450	clinical	cd_8_group_794	-	-
PDT001870609.1	PDS000020905.56	SAMN37230770	clinical	cd_8_group_794	-	-
PDT001879809.1	PDS000020905.56	SAMN37343092	clinical	cd_8_group_794	-	-
PDT001924049.1	PDS000020905.56	SAMN37754193	clinical	cd_8_group_794	-	-
PDT000333606.1	PDS000020905.56	SAMN09464663	clinical	cd_8_group_794	cd_4_group_627	-
PDT000394787.1	PDS000020905.56	SAMN10280343	clinical	cd_8_group_794	cd_4_group_627	-
PDT000479932.1	PDS000020905.56	SAMN11175949	clinical	cd_8_group_794	cd_4_group_627	-
PDT001098074.1	PDS000020905.56	SAMN20446590	clinical	cd_8_group_794	cd_4_group_627	-
PDT000362962.1	PDS000020905.56	SAMN09838804	clinical	cd_8_group_794	cd_4_group_627	cd_2_group_575
PDT000395519.1	PDS000020905.56	SAMN10280356	clinical	cd_8_group_794	cd_4_group_627	cd_2_group_575
PDT000414041.1	PDS000020905.56	SAMN10519097	clinical	cd_8_group_794	cd_4_group_627	cd_2_group_575
PDT000671346.1	PDS000020905.56	SAMN13929694	clinical	cd_8_group_794	cd_4_group_890	-
PDT001817334.1	PDS000020905.56	SAMN36451738	clinical	cd_8_group_794	cd_4_group_890	-
PDT001831194.1	PDS000020905.56	SAMN36730694	clinical	cd_8_group_794	cd_4_group_890	-
PDT000863092.1	PDS000020905.56	SAMN16451637	clinical	cd_8_group_794	cd_4_group_890	cd_2_group_1177
PDT000986539.1	PDS000020905.56	SAMN18351022	clinical	cd_8_group_794	cd_4_group_890	cd_2_group_1177
PDT001042709.1	PDS000020905.56	SAMN19269795	clinical	cd_8_group_794	cd_4_group_890	cd_2_group_1177
PDT001106913.1	PDS000020905.56	SAMN20698781	clinical	cd_8_group_794	cd_4_group_890	cd_2_group_1177
PDT001589830.1	PDS000020905.56	SAMN32886492	clinical	cd_8_group_794	cd_4_group_890	cd_2_group_1665
PDT001735988.1	PDS000020905.56	SAMN35094274	clinical	cd_8_group_794	cd_4_group_890	cd_2_group_1665
PDT001868795.1	PDS000020905.56	SAMN37195739	clinical	cd_8_group_794	cd_4_group_890	cd_2_group_1665
PDT000429037.1	PDS000020905.56	SAMN10669137	clinical	cd_8_group_794	cd_4_group_890	cd_2_group_701
PDT000640287.1	PDS000020905.56	SAMN13493591	clinical	cd_8_group_794	cd_4_group_890	cd_2_group_701
PDT000732204.1	PDS000020905.56	SAMN14847617	clinical	cd_8_group_794	cd_4_group_890	cd_2_group_701
PDT000333612.1	PDS000020907.8	SAMN09464653	clinical	cd_8_group_795	cd_4_group_628	cd_2_group_499
PDT001012032.1	PDS000020907.8	SAMN13326794	clinical	cd_8_group_795	cd_4_group_628	cd_2_group_499
PDT000333616.1	PDS000124994.46	SAMN09464654	clinical	cd_8_group_796	cd_4_group_629	-
PDT000354843.1	PDS000124994.46	SAMN09727291	clinical	cd_8_group_796	cd_4_group_629	-
PDT001434493.1	PDS000116431.181	SAMN31023296	clinical	cd_8_group_797	-	-
PDT000334154.1	PDS000116431.181	SAMN09469946	clinical	cd_8_group_797	cd_4_group_630	-
PDT000415593.1	PDS000116431.181	SAMN10548981	clinical	cd_8_group_797	cd_4_group_630	cd_2_group_678
PDT000862563.1	PDS000116431.181	SAMN16452247	clinical	cd_8_group_797	cd_4_group_630	cd_2_group_678
PDT000597345.1	PDS000063360.2	SAMN12875273	clinical	cd_8_group_798	-	-
PDT000336834.1	PDS000063360.2	SAMN09489479	clinical	cd_8_group_798	cd_4_group_633	cd_2_group_502
PDT000389446.1	PDS000063360.2	SAMN10221734	clinical	cd_8_group_798	cd_4_group_633	cd_2_group_502
PDT000336842.1	PDS000120231.5	SAMN09489466	clinical	cd_8_group_799	-	-
PDT000558521.1	PDS000120231.5	SAMN12536559	clinical	cd_8_group_799	-	-
PDT000802877.1	PDS000120231.5	SAMN15737991	clinical	cd_8_group_799	-	-
PDT001790181.1	PDS000120231.5	SAMN35978574	clinical	cd_8_group_799	-	-
PDT000046028.2	PDS000116431.181	SAMN03265498	clinical	cd_8_group_8	-	-
PDT000146403.2	PDS000116431.181	SAMN05713662	clinical	cd_8_group_8	-	-
PDT000233902.2	PDS000116431.181	SAMN07510056	clinical	cd_8_group_8	-	-
PDT000394785.1	PDS000116431.181	SAMN10280344	clinical	cd_8_group_8	-	-
PDT000397465.1	PDS000116431.181	SAMN10320174	clinical	cd_8_group_8	-	-
PDT000400462.1	PDS000116431.181	SAMN10364818	clinical	cd_8_group_8	-	-
PDT000411046.1	PDS000116431.181	SAMN10485945	clinical	cd_8_group_8	-	-
PDT000464463.1	PDS000116431.181	SAMN10892089	clinical	cd_8_group_8	-	-
PDT000520658.1	PDS000116431.181	SAMN12034834	clinical	cd_8_group_8	-	-
PDT000564870.1	PDS000116431.181	SAMN12583093	clinical	cd_8_group_8	-	-
PDT000566577.1	PDS000116431.181	SAMN12588585	clinical	cd_8_group_8	-	-
PDT000611772.1	PDS000116431.181	SAMN13059492	clinical	cd_8_group_8	-	-
PDT000620145.1	PDS000116431.181	SAMN13153443	clinical	cd_8_group_8	-	-
PDT000649717.1	PDS000116431.181	SAMN13656923	clinical	cd_8_group_8	-	-
PDT000649735.1	PDS000116431.181	SAMN13656922	clinical	cd_8_group_8	-	-
PDT000659124.1	PDS000116431.181	SAMN13825583	clinical	cd_8_group_8	-	-
PDT000807521.1	PDS000116431.181	SAMN15792535	clinical	cd_8_group_8	-	-
PDT000844931.1	PDS000116431.181	SAMN14308122	clinical	cd_8_group_8	-	-
PDT000949062.1	PDS000116431.181	SAMN17799373	clinical	cd_8_group_8	-	-
PDT001095702.1	PDS000116431.181	SAMN20371121	clinical	cd_8_group_8	-	-
PDT001125157.1	PDS000116431.181	SAMN21309269	clinical	cd_8_group_8	-	-
PDT001129310.1	PDS000116431.181	SAMN21417156	clinical	cd_8_group_8	-	-
PDT001147482.1	PDS000116431.181	SAMN22161880	clinical	cd_8_group_8	-	-
PDT001233048.1	PDS000116431.181	SAMN25353394	clinical	cd_8_group_8	-	-
PDT001465589.1	PDS000116431.181	SAMN31438952	clinical	cd_8_group_8	-	-
PDT001581143.1	PDS000116431.181	SAMN32783152	clinical	cd_8_group_8	-	-
PDT001716887.1	PDS000116431.181	SAMN34491238	clinical	cd_8_group_8	-	-
PDT001793421.1	PDS000116431.181	SAMN36036011	clinical	cd_8_group_8	-	-
PDT001889505.1	PDS000116431.181	SAMN37442033	clinical	cd_8_group_8	-	-
PDT000762973.1	PDS000116431.181	SAMN15212571	clinical	cd_8_group_8	cd_4_group_1300	-
PDT000890721.1	PDS000116431.181	SAMN16808307	clinical	cd_8_group_8	cd_4_group_1300	-
PDT001287378.1	PDS000116431.181	SAMN27584793	clinical	cd_8_group_8	cd_4_group_1300	-
PDT001680994.1	PDS000116431.181	SAMN34092147	clinical	cd_8_group_8	cd_4_group_1300	-
PDT001780543.1	PDS000116431.181	SAMN35750452	clinical	cd_8_group_8	cd_4_group_1300	-
PDT000673662.1	PDS000116431.181	SAMN13956740	clinical	cd_8_group_8	cd_4_group_1300	cd_2_group_1028
PDT000888903.1	PDS000116431.181	SAMN16785141	clinical	cd_8_group_8	cd_4_group_1300	cd_2_group_1028
PDT001197342.1	PDS000116431.181	SAMN23706270	clinical	cd_8_group_8	cd_4_group_1300	cd_2_group_1028
PDT001818898.1	PDS000116431.181	SAMN36496237	clinical	cd_8_group_8	cd_4_group_1300	cd_2_group_1028
PDT001009797.1	PDS000116431.181	SAMN18811516	clinical	cd_8_group_8	cd_4_group_1592	cd_2_group_1272
PDT001040632.1	PDS000116431.181	SAMN19235194	clinical	cd_8_group_8	cd_4_group_1592	cd_2_group_1272
PDT000144267.2	PDS000116431.181	SAMN05553029	clinical	cd_8_group_8	cd_4_group_177	-
PDT000231647.2	PDS000116431.181	SAMN07436188	clinical	cd_8_group_8	cd_4_group_177	-
PDT000386977.1	PDS000116431.181	SAMN10146728	clinical	cd_8_group_8	cd_4_group_177	-
PDT000448268.1	PDS000116431.181	SAMN10791801	clinical	cd_8_group_8	cd_4_group_177	-
PDT000465295.1	PDS000116431.181	SAMN10919897	clinical	cd_8_group_8	cd_4_group_177	-
PDT000483386.1	PDS000116431.181	SAMN11267877	clinical	cd_8_group_8	cd_4_group_177	-
PDT000611759.1	PDS000116431.181	SAMN13059440	clinical	cd_8_group_8	cd_4_group_177	-
PDT000652790.1	PDS000116431.181	SAMN13708838	clinical	cd_8_group_8	cd_4_group_177	-
PDT000783799.1	PDS000116431.181	SAMN15459037	clinical	cd_8_group_8	cd_4_group_177	cd_2_group_1109
PDT000889045.1	PDS000116431.181	SAMN16790620	clinical	cd_8_group_8	cd_4_group_177	cd_2_group_1109
PDT001017829.1	PDS000116431.181	SAMN18974721	clinical	cd_8_group_8	cd_4_group_177	cd_2_group_1109
PDT000193492.3	PDS000116431.181	SAMN06606827	clinical	cd_8_group_8	cd_4_group_177	cd_2_group_240
PDT000448259.1	PDS000116431.181	SAMN10791785	clinical	cd_8_group_8	cd_4_group_177	cd_2_group_240
PDT000647834.1	PDS000116431.181	SAMN13624679	clinical	cd_8_group_8	cd_4_group_177	cd_2_group_240
PDT000948776.1	PDS000116431.181	SAMN17799292	clinical	cd_8_group_8	cd_4_group_177	cd_2_group_240
PDT000408389.1	PDS000116431.181	SAMN10434965	clinical	cd_8_group_8	cd_4_group_177	cd_2_group_668
PDT000503712.1	PDS000116431.181	SAMN11787929	clinical	cd_8_group_8	cd_4_group_177	cd_2_group_668
PDT000433935.1	PDS000116431.181	SAMN10719632	clinical	cd_8_group_8	cd_4_group_177	cd_2_group_707
PDT000443331.1	PDS000116431.181	SAMN10774568	clinical	cd_8_group_8	cd_4_group_177	cd_2_group_707
PDT000671389.1	PDS000116431.181	SAMN13929790	clinical	cd_8_group_8	cd_4_group_177	cd_2_group_707
PDT000690476.1	PDS000116431.181	SAMN14206052	clinical	cd_8_group_8	cd_4_group_177	cd_2_group_707
PDT000743532.1	PDS000116431.181	SAMN14985092	clinical	cd_8_group_8	cd_4_group_177	cd_2_group_707
PDT000891292.1	PDS000116431.181	SAMN16810745	clinical	cd_8_group_8	cd_4_group_177	cd_2_group_707
PDT001017830.1	PDS000116431.181	SAMN18974718	clinical	cd_8_group_8	cd_4_group_177	cd_2_group_707
PDT001115178.1	PDS000116431.181	SAMN20931653	clinical	cd_8_group_8	cd_4_group_177	cd_2_group_707
PDT000555993.1	PDS000116431.181	SAMN12504891	clinical	cd_8_group_8	cd_4_group_177	cd_2_group_853
PDT000646983.1	PDS000116431.181	SAMN13615795	clinical	cd_8_group_8	cd_4_group_177	cd_2_group_853
PDT001379478.1	PDS000116431.181	SAMN30166991	clinical	cd_8_group_8	cd_4_group_1896	-
PDT001365069.1	PDS000116431.181	SAMN29850889	clinical	cd_8_group_8	cd_4_group_1896	cd_2_group_1548
PDT001365072.1	PDS000116431.181	SAMN29850886	clinical	cd_8_group_8	cd_4_group_1896	cd_2_group_1548
PDT000185457.2	PDS000116431.181	SAMN06285325	clinical	cd_8_group_8	cd_4_group_271	-
PDT001924814.1	PDS000116431.181	SAMN37770708	clinical	cd_8_group_8	cd_4_group_271	-
PDT000773915.1	PDS000116431.181	SAMN15400014	clinical	cd_8_group_8	cd_4_group_271	cd_2_group_1105
PDT000855528.1	PDS000116431.181	SAMN16374834	clinical	cd_8_group_8	cd_4_group_271	cd_2_group_1105
PDT000872593.1	PDS000116431.181	SAMN16595927	clinical	cd_8_group_8	cd_4_group_271	cd_2_group_1105
PDT000985155.1	PDS000116431.181	SAMN18312676	clinical	cd_8_group_8	cd_4_group_271	cd_2_group_1105
PDT001070350.1	PDS000116431.181	SAMN19707475	clinical	cd_8_group_8	cd_4_group_271	cd_2_group_1105
PDT001082976.1	PDS000116431.181	SAMN20081609	clinical	cd_8_group_8	cd_4_group_271	cd_2_group_1105
PDT001131965.1	PDS000116431.181	SAMN21479983	clinical	cd_8_group_8	cd_4_group_271	cd_2_group_1105
PDT001924819.1	PDS000116431.181	SAMN37770701	clinical	cd_8_group_8	cd_4_group_271	cd_2_group_1105
PDT000306806.2	PDS000116431.181	SAMN08941561	clinical	cd_8_group_8	cd_4_group_293	-
PDT000917897.1	PDS000116431.181	SAMN17084784	clinical	cd_8_group_8	cd_4_group_293	-
PDT001258388.1	PDS000116431.181	SAMN26430057	clinical	cd_8_group_8	cd_4_group_293	-
PDT000193490.3	PDS000116431.181	SAMN06606825	clinical	cd_8_group_8	cd_4_group_293	cd_2_group_239
PDT000878064.1	PDS000116431.181	SAMN16636140	clinical	cd_8_group_8	cd_4_group_293	cd_2_group_239
PDT000917912.1	PDS000116431.181	SAMN17084780	clinical	cd_8_group_8	cd_4_group_293	cd_2_group_239
PDT001045941.1	PDS000116431.181	SAMN19317674	clinical	cd_8_group_8	cd_4_group_293	cd_2_group_239
PDT001115331.1	PDS000116431.181	SAMN20933117	clinical	cd_8_group_8	cd_4_group_293	cd_2_group_239
PDT001167579.1	PDS000116431.181	SAMN22841090	clinical	cd_8_group_8	cd_4_group_293	cd_2_group_239
PDT000555629.1	PDS000116431.181	SAMN12498513	clinical	cd_8_group_8	cd_4_group_358	-
PDT000635792.1	PDS000116431.181	SAMN13382264	clinical	cd_8_group_8	cd_4_group_358	-
PDT000226104.2	PDS000116431.181	SAMN07373676	clinical	cd_8_group_8	cd_4_group_358	cd_2_group_293
PDT000231621.2	PDS000116431.181	SAMN07436178	clinical	cd_8_group_8	cd_4_group_358	cd_2_group_293
PDT000233905.2	PDS000116431.181	SAMN07510059	clinical	cd_8_group_8	cd_4_group_358	cd_2_group_293
PDT000266595.2	PDS000116431.181	SAMN08040351	clinical	cd_8_group_8	cd_4_group_358	cd_2_group_293
PDT000949099.1	PDS000116431.181	SAMN17799551	clinical	cd_8_group_8	cd_4_group_358	cd_2_group_293
PDT000285370.2	PDS000116431.181	SAMN08475624	clinical	cd_8_group_8	cd_4_group_367	-
PDT000375855.1	PDS000116431.181	SAMN10038600	clinical	cd_8_group_8	cd_4_group_367	-
PDT000387664.1	PDS000116431.181	SAMN10163451	clinical	cd_8_group_8	cd_4_group_367	-
PDT000525298.1	PDS000116431.181	SAMN12096242	clinical	cd_8_group_8	cd_4_group_367	-
PDT000588233.1	PDS000116431.181	SAMN12780015	clinical	cd_8_group_8	cd_4_group_367	-
PDT000611502.1	PDS000116431.181	SAMN13057385	clinical	cd_8_group_8	cd_4_group_367	-
PDT000637103.1	PDS000116431.181	SAMN13391561	clinical	cd_8_group_8	cd_4_group_367	-
PDT000659126.1	PDS000116431.181	SAMN13825580	clinical	cd_8_group_8	cd_4_group_367	-
PDT000861849.1	PDS000116431.181	SAMN16439408	clinical	cd_8_group_8	cd_4_group_367	-
PDT001018466.1	PDS000116431.181	SAMN19011675	clinical	cd_8_group_8	cd_4_group_367	-
PDT001114754.1	PDS000116431.181	SAMN20929832	clinical	cd_8_group_8	cd_4_group_367	-
PDT000743461.1	PDS000116431.181	SAMN14984063	clinical	cd_8_group_8	cd_4_group_367	cd_2_group_1084
PDT000908044.1	PDS000116431.181	SAMN17040632	clinical	cd_8_group_8	cd_4_group_367	cd_2_group_1084
PDT000744406.1	PDS000116431.181	SAMN14999247	clinical	cd_8_group_8	cd_4_group_367	cd_2_group_1090
PDT000753929.1	PDS000116431.181	SAMN15076101	clinical	cd_8_group_8	cd_4_group_367	cd_2_group_1090
PDT000773961.1	PDS000116431.181	SAMN15400391	clinical	cd_8_group_8	cd_4_group_367	cd_2_group_1090
PDT000781080.1	PDS000116431.181	SAMN15428844	clinical	cd_8_group_8	cd_4_group_367	cd_2_group_1090
PDT000807522.1	PDS000116431.181	SAMN15792534	clinical	cd_8_group_8	cd_4_group_367	cd_2_group_1090
PDT000877890.1	PDS000116431.181	SAMN16636138	clinical	cd_8_group_8	cd_4_group_367	cd_2_group_1090
PDT000948643.1	PDS000116431.181	SAMN17783402	clinical	cd_8_group_8	cd_4_group_367	cd_2_group_1090
PDT000764593.1	PDS000116431.181	SAMN15224006	clinical	cd_8_group_8	cd_4_group_367	cd_2_group_1096
PDT000764594.1	PDS000116431.181	SAMN15224005	clinical	cd_8_group_8	cd_4_group_367	cd_2_group_1096
PDT000781245.1	PDS000116431.181	SAMN15430246	clinical	cd_8_group_8	cd_4_group_367	cd_2_group_1096
PDT000784264.1	PDS000116431.181	SAMN15476205	clinical	cd_8_group_8	cd_4_group_367	cd_2_group_1096
PDT001015771.1	PDS000116431.181	SAMN18907291	clinical	cd_8_group_8	cd_4_group_367	cd_2_group_1096
PDT000891872.1	PDS000116431.181	SAMN16815909	clinical	cd_8_group_8	cd_4_group_367	cd_2_group_1196
PDT001083903.1	PDS000116431.181	SAMN20090256	clinical	cd_8_group_8	cd_4_group_367	cd_2_group_1196
PDT001090927.1	PDS000116431.181	SAMN20286150	clinical	cd_8_group_8	cd_4_group_367	cd_2_group_1196
PDT001160569.1	PDS000116431.181	SAMN22513042	clinical	cd_8_group_8	cd_4_group_367	cd_2_group_1196
PDT001420124.1	PDS000116431.181	SAMN30892248	clinical	cd_8_group_8	cd_4_group_367	cd_2_group_1196
PDT001735265.1	PDS000116431.181	SAMN35094272	clinical	cd_8_group_8	cd_4_group_367	cd_2_group_1196
PDT001339862.1	PDS000116431.181	SAMN29328700	clinical	cd_8_group_8	cd_4_group_367	cd_2_group_1527
PDT001383629.1	PDS000116431.181	SAMN30240016	clinical	cd_8_group_8	cd_4_group_367	cd_2_group_1527
PDT001859746.1	PDS000116431.181	SAMN37125182	clinical	cd_8_group_8	cd_4_group_367	cd_2_group_1527
PDT001662683.1	PDS000116431.181	SAMN33769206	clinical	cd_8_group_8	cd_4_group_367	cd_2_group_1683
PDT001662688.1	PDS000116431.181	SAMN33769207	clinical	cd_8_group_8	cd_4_group_367	cd_2_group_1683
PDT000231658.2	PDS000116431.181	SAMN07436260	clinical	cd_8_group_8	cd_4_group_367	cd_2_group_302
PDT000272485.2	PDS000116431.181	SAMN08167295	clinical	cd_8_group_8	cd_4_group_367	cd_2_group_302
PDT000341528.1	PDS000116431.181	SAMN09604162	clinical	cd_8_group_8	cd_4_group_367	cd_2_group_302
PDT000341534.1	PDS000116431.181	SAMN09604158	clinical	cd_8_group_8	cd_4_group_367	cd_2_group_302
PDT000341542.1	PDS000116431.181	SAMN09604203	clinical	cd_8_group_8	cd_4_group_367	cd_2_group_302
PDT000392113.1	PDS000116431.181	SAMN10251055	clinical	cd_8_group_8	cd_4_group_367	cd_2_group_302
PDT000399105.1	PDS000116431.181	SAMN10346379	clinical	cd_8_group_8	cd_4_group_367	cd_2_group_302
PDT000407046.1	PDS000116431.181	SAMN10422408	clinical	cd_8_group_8	cd_4_group_367	cd_2_group_302
PDT000411028.1	PDS000116431.181	SAMN10485939	clinical	cd_8_group_8	cd_4_group_367	cd_2_group_302
PDT000414342.1	PDS000116431.181	SAMN10532772	clinical	cd_8_group_8	cd_4_group_367	cd_2_group_302
PDT000422003.1	PDS000116431.181	SAMN10624748	clinical	cd_8_group_8	cd_4_group_367	cd_2_group_302
PDT000459655.1	PDS000116431.181	SAMN10880455	clinical	cd_8_group_8	cd_4_group_367	cd_2_group_302
PDT000466879.1	PDS000116431.181	SAMN10960777	clinical	cd_8_group_8	cd_4_group_367	cd_2_group_302
PDT000479982.1	PDS000116431.181	SAMN11175954	clinical	cd_8_group_8	cd_4_group_367	cd_2_group_302
PDT000532253.1	PDS000116431.181	SAMN12129087	clinical	cd_8_group_8	cd_4_group_367	cd_2_group_302
PDT000556820.1	PDS000116431.181	SAMN12510309	clinical	cd_8_group_8	cd_4_group_367	cd_2_group_302
PDT000564895.1	PDS000116431.181	SAMN12583368	clinical	cd_8_group_8	cd_4_group_367	cd_2_group_302
PDT000574328.1	PDS000116431.181	SAMN12642725	clinical	cd_8_group_8	cd_4_group_367	cd_2_group_302
PDT000584083.1	PDS000116431.181	SAMN12560298	clinical	cd_8_group_8	cd_4_group_367	cd_2_group_302
PDT000594303.1	PDS000116431.181	SAMN12846313	clinical	cd_8_group_8	cd_4_group_367	cd_2_group_302
PDT000611601.1	PDS000116431.181	SAMN13058812	clinical	cd_8_group_8	cd_4_group_367	cd_2_group_302
PDT000616571.1	PDS000116431.181	SAMN13087376	clinical	cd_8_group_8	cd_4_group_367	cd_2_group_302
PDT000620677.1	PDS000116431.181	SAMN13160274	clinical	cd_8_group_8	cd_4_group_367	cd_2_group_302
PDT000621110.1	PDS000116431.181	SAMN13170116	clinical	cd_8_group_8	cd_4_group_367	cd_2_group_302
PDT000621297.1	PDS000116431.181	SAMN13174026	clinical	cd_8_group_8	cd_4_group_367	cd_2_group_302
PDT000622612.1	PDS000116431.181	SAMN13174025	clinical	cd_8_group_8	cd_4_group_367	cd_2_group_302
PDT000634586.1	PDS000116431.181	SAMN13353469	clinical	cd_8_group_8	cd_4_group_367	cd_2_group_302
PDT000634589.1	PDS000116431.181	SAMN13353457	clinical	cd_8_group_8	cd_4_group_367	cd_2_group_302
PDT000646763.1	PDS000116431.181	SAMN13614720	clinical	cd_8_group_8	cd_4_group_367	cd_2_group_302
PDT000720587.1	PDS000116431.181	SAMN14549286	clinical	cd_8_group_8	cd_4_group_367	cd_2_group_302
PDT000724227.1	PDS000116431.181	SAMN14613720	clinical	cd_8_group_8	cd_4_group_367	cd_2_group_302
PDT000949059.1	PDS000116431.181	SAMN17799359	clinical	cd_8_group_8	cd_4_group_367	cd_2_group_302
PDT000949085.1	PDS000116431.181	SAMN17799350	clinical	cd_8_group_8	cd_4_group_367	cd_2_group_302
PDT001122618.1	PDS000116431.181	SAMN21209233	clinical	cd_8_group_8	cd_4_group_367	cd_2_group_302
PDT001353196.1	PDS000116431.181	SAMN29531909	clinical	cd_8_group_8	cd_4_group_367	cd_2_group_302
PDT000406699.1	PDS000116431.181	SAMN10414181	clinical	cd_8_group_8	cd_4_group_367	cd_2_group_660
PDT000949065.1	PDS000116431.181	SAMN17799374	clinical	cd_8_group_8	cd_4_group_367	cd_2_group_660
PDT000256951.2	PDS000116431.181	SAMN07817126	clinical	cd_8_group_8	cd_4_group_454	cd_2_group_366
PDT000256959.2	PDS000116431.181	SAMN07817128	clinical	cd_8_group_8	cd_4_group_454	cd_2_group_366
PDT000304819.2	PDS000116431.181	SAMN08898785	clinical	cd_8_group_8	cd_4_group_454	cd_2_group_366
PDT000088584.3	PDS000022767.33	SAMN04196493	clinical	cd_8_group_80	-	-
PDT000231620.2	PDS000022767.33	SAMN07419363	clinical	cd_8_group_80	-	-
PDT000611774.1	PDS000022411.91	SAMN13059498	clinical	cd_8_group_800	-	-
PDT001103349.1	PDS000022411.91	SAMN20575076	clinical	cd_8_group_800	-	-
PDT000336843.1	PDS000022411.91	SAMN09489469	clinical	cd_8_group_800	cd_4_group_634	cd_2_group_503
PDT000410343.1	PDS000022411.91	SAMN10471602	clinical	cd_8_group_800	cd_4_group_634	cd_2_group_503
PDT000416996.1	PDS000022411.91	SAMN10589374	clinical	cd_8_group_800	cd_4_group_634	cd_2_group_503
PDT000476861.1	PDS000022411.91	SAMN11109438	clinical	cd_8_group_800	cd_4_group_634	cd_2_group_503
PDT000948802.1	PDS000022411.91	SAMN17799323	clinical	cd_8_group_800	cd_4_group_634	cd_2_group_503
PDT000337894.1	PDS000023735.5	SAMN09504222	clinical	cd_8_group_801	-	-
PDT000337908.1	PDS000023735.5	SAMN09504293	clinical	cd_8_group_801	-	-
PDT000337909.1	PDS000044249.1	SAMN09504291	clinical	cd_8_group_802	cd_4_group_638	cd_2_group_507
PDT000483393.1	PDS000044249.1	SAMN11267875	clinical	cd_8_group_802	cd_4_group_638	cd_2_group_507
PDT000338363.1	PDS000022422.107	SAMN09514366	clinical	cd_8_group_803	cd_4_group_640	cd_2_group_509
PDT000948771.1	PDS000022422.107	SAMN17799279	clinical	cd_8_group_803	cd_4_group_640	cd_2_group_509
PDT000920863.1	PDS000021182.9	SAMN17131516	clinical	cd_8_group_804	cd_4_group_1530	cd_2_group_1217
PDT001142283.1	PDS000021182.9	SAMN21885749	clinical	cd_8_group_804	cd_4_group_1530	cd_2_group_1217
PDT000340413.1	PDS000021182.9	SAMN09533705	clinical	cd_8_group_804	cd_4_group_641	-
PDT000360049.1	PDS000021182.9	SAMN09784206	clinical	cd_8_group_804	cd_4_group_641	-
PDT000340416.1	PDS000119586.18	SAMN09533686	clinical	cd_8_group_805	-	-
PDT000933501.1	PDS000119586.18	SAMN17348053	clinical	cd_8_group_805	-	-
PDT001823708.1	PDS000119586.18	SAMN36672417	clinical	cd_8_group_805	-	-
PDT001365070.1	PDS000119586.18	SAMN29850885	clinical	cd_8_group_805	cd_4_group_1897	cd_2_group_1549
PDT001685497.1	PDS000119586.18	SAMN34128405	clinical	cd_8_group_805	cd_4_group_1897	cd_2_group_1549
PDT001780712.1	PDS000119586.18	SAMN35756165	clinical	cd_8_group_805	cd_4_group_1897	cd_2_group_1549
PDT000340419.1	PDS000020780.57	SAMN09533678	clinical	cd_8_group_806	-	-
PDT001143423.1	PDS000020780.57	SAMN21921803	clinical	cd_8_group_806	-	-
PDT001159808.1	PDS000020780.57	SAMN22504530	clinical	cd_8_group_806	-	-
PDT001390403.1	PDS000020780.57	SAMN30344339	clinical	cd_8_group_806	-	-
PDT001836869.1	PDS000020780.57	SAMN36789323	clinical	cd_8_group_806	-	-
PDT000518106.1	PDS000020780.57	SAMN11960986	clinical	cd_8_group_806	cd_4_group_1001	-
PDT000563956.1	PDS000020780.57	SAMN12571717	clinical	cd_8_group_806	cd_4_group_1001	-
PDT001298041.1	PDS000020780.57	SAMN28036746	clinical	cd_8_group_806	cd_4_group_1001	cd_2_group_1497
PDT001686791.1	PDS000020780.57	SAMN34138740	clinical	cd_8_group_806	cd_4_group_1001	cd_2_group_1497
PDT000690258.1	PDS000020780.57	SAMN14175532	clinical	cd_8_group_806	cd_4_group_1331	-
PDT001843579.1	PDS000020780.57	SAMN36871710	clinical	cd_8_group_806	cd_4_group_1331	-
PDT000540203.1	PDS000116431.181	SAMN12236610	clinical	cd_8_group_807	-	-
PDT000340426.1	PDS000116431.181	SAMN09533690	clinical	cd_8_group_807	cd_4_group_643	cd_2_group_510
PDT000343680.1	PDS000116431.181	SAMN09631649	clinical	cd_8_group_807	cd_4_group_643	cd_2_group_510
PDT000375853.1	PDS000116431.181	SAMN10038620	clinical	cd_8_group_807	cd_4_group_643	cd_2_group_510
PDT000465147.1	PDS000116431.181	SAMN10910461	clinical	cd_8_group_807	cd_4_group_643	cd_2_group_510
PDT000478383.1	PDS000116431.181	SAMN11132273	clinical	cd_8_group_807	cd_4_group_643	cd_2_group_739
PDT000687313.1	PDS000116431.181	SAMN14125056	clinical	cd_8_group_807	cd_4_group_643	cd_2_group_739
PDT000340434.1	PDS000049236.54	SAMN09533707	clinical	cd_8_group_808	cd_4_group_644	-
PDT001132296.1	PDS000049236.54	SAMN21495187	clinical	cd_8_group_808	cd_4_group_644	-
PDT001238389.1	PDS000049236.54	SAMN25653764	clinical	cd_8_group_808	cd_4_group_644	-
PDT001716205.1	PDS000049236.54	SAMN34486717	clinical	cd_8_group_808	cd_4_group_644	-
PDT001839903.1	PDS000049236.54	SAMN36841328	clinical	cd_8_group_808	cd_4_group_644	-
PDT001859763.1	PDS000049236.54	SAMN37125179	clinical	cd_8_group_808	cd_4_group_644	-
PDT001274144.1	PDS000049236.54	SAMN26874603	clinical	cd_8_group_808	cd_4_group_644	cd_2_group_1472
PDT001361917.1	PDS000049236.54	SAMN29767092	clinical	cd_8_group_808	cd_4_group_644	cd_2_group_1472
PDT001481961.1	PDS000049236.54	SAMN31661724	clinical	cd_8_group_808	cd_4_group_644	cd_2_group_1472
PDT001571474.1	PDS000049236.54	SAMN32660021	clinical	cd_8_group_808	cd_4_group_644	cd_2_group_1472
PDT001662262.1	PDS000049236.54	SAMN33749584	clinical	cd_8_group_808	cd_4_group_644	cd_2_group_1472
PDT001831202.1	PDS000049236.54	SAMN36730699	clinical	cd_8_group_808	cd_4_group_644	cd_2_group_1472
PDT001837302.1	PDS000049236.54	SAMN36808703	clinical	cd_8_group_808	cd_4_group_644	cd_2_group_1472
PDT001974233.1	PDS000049236.54	SAMN38162414	clinical	cd_8_group_808	cd_4_group_644	cd_2_group_1472
PDT000600034.1	PDS000049236.54	SAMN12909127	clinical	cd_8_group_808	cd_4_group_644	cd_2_group_913
PDT000618138.1	PDS000049236.54	SAMN13116035	clinical	cd_8_group_808	cd_4_group_644	cd_2_group_913
PDT000627319.1	PDS000049236.54	SAMN13266625	clinical	cd_8_group_808	cd_4_group_644	cd_2_group_913
PDT000826925.1	PDS000049236.54	SAMN15949719	clinical	cd_8_group_808	cd_4_group_644	cd_2_group_913
PDT000862569.1	PDS000049236.54	SAMN16452237	clinical	cd_8_group_808	cd_4_group_644	cd_2_group_913
PDT000951232.1	PDS000049236.54	SAMN17835563	clinical	cd_8_group_808	cd_4_group_644	cd_2_group_913
PDT000951233.1	PDS000049236.54	SAMN17835562	clinical	cd_8_group_808	cd_4_group_644	cd_2_group_913
PDT000340958.1	PDS000022682.3	SAMN09545616	clinical	cd_8_group_809	cd_4_group_646	-
PDT000380205.1	PDS000022682.3	SAMN10081863	clinical	cd_8_group_809	cd_4_group_646	-
PDT000092455.2	PDS000022835.9	SAMN04148281	clinical	cd_8_group_81	-	-
PDT000712677.1	PDS000022835.9	SAMN14432424	clinical	cd_8_group_81	-	-
PDT000945905.1	PDS000022835.9	SAMN17727677	clinical	cd_8_group_81	-	-
PDT000340960.1	PDS000022744.66	SAMN09545608	clinical	cd_8_group_810	-	-
PDT000510612.1	PDS000022744.66	SAMN11897908	clinical	cd_8_group_810	-	-
PDT000340968.1	PDS000072253.38	SAMN09545657	clinical	cd_8_group_811	cd_4_group_647	-
PDT000358961.1	PDS000072253.38	SAMN09770126	clinical	cd_8_group_811	cd_4_group_647	-
PDT000340969.1	PDS000037745.10	SAMN09545619	clinical	cd_8_group_812	-	-
PDT000641465.1	PDS000037745.10	SAMN13286972	clinical	cd_8_group_812	-	-
PDT000340976.1	PDS000035848.2	SAMN09545649	clinical	cd_8_group_813	cd_4_group_648	cd_2_group_512
PDT000421989.1	PDS000035848.2	SAMN10624754	clinical	cd_8_group_813	cd_4_group_648	cd_2_group_512
PDT000584559.1	PDS000022904.162	SAMN12730848	clinical	cd_8_group_814	-	-
PDT000631397.1	PDS000022904.162	SAMN13337906	clinical	cd_8_group_814	-	-
PDT000798366.1	PDS000022904.162	SAMN15663560	clinical	cd_8_group_814	-	-
PDT000550923.1	PDS000022904.162	SAMN12391928	clinical	cd_8_group_814	cd_4_group_1071	-
PDT001129107.1	PDS000022904.162	SAMN21402660	clinical	cd_8_group_814	cd_4_group_1071	-
PDT000343666.1	PDS000022904.162	SAMN09631644	clinical	cd_8_group_814	cd_4_group_649	-
PDT000350270.1	PDS000022904.162	SAMN09665109	clinical	cd_8_group_814	cd_4_group_649	-
PDT000382569.1	PDS000022904.162	SAMN10102184	clinical	cd_8_group_814	cd_4_group_649	-
PDT000948799.1	PDS000022904.162	SAMN17799309	clinical	cd_8_group_814	cd_4_group_649	-
PDT000347287.1	PDS000022904.162	SAMN09650693	clinical	cd_8_group_814	cd_4_group_649	cd_2_group_528
PDT000602745.1	PDS000022904.162	SAMN12994781	clinical	cd_8_group_814	cd_4_group_649	cd_2_group_528
PDT000556798.1	PDS000022717.28	SAMN12510314	clinical	cd_8_group_815	-	-
PDT000630703.1	PDS000022717.28	SAMN13327384	clinical	cd_8_group_815	-	-
PDT001817674.1	PDS000022717.28	SAMN36458806	clinical	cd_8_group_815	cd_4_group_1678	-
PDT001091013.1	PDS000022717.28	SAMN20250435	clinical	cd_8_group_815	cd_4_group_1678	cd_2_group_1350
PDT001120191.1	PDS000022717.28	SAMN21154587	clinical	cd_8_group_815	cd_4_group_1678	cd_2_group_1350
PDT000549479.1	PDS000022717.28	SAMN12365499	clinical	cd_8_group_815	cd_4_group_651	-
PDT000343682.1	PDS000022717.28	SAMN09631662	clinical	cd_8_group_815	cd_4_group_651	cd_2_group_517
PDT000558524.1	PDS000022717.28	SAMN12536563	clinical	cd_8_group_815	cd_4_group_651	cd_2_group_517
PDT000344738.1	PDS000024031.8	SAMN09636737	clinical	cd_8_group_816	-	-
PDT001434480.1	PDS000024031.8	SAMN31023176	clinical	cd_8_group_816	-	-
PDT000344744.1	PDS000063073.1	SAMN09636729	clinical	cd_8_group_817	cd_4_group_653	-
PDT000743447.1	PDS000063073.1	SAMN14984042	clinical	cd_8_group_817	cd_4_group_653	-
PDT000344748.1	PDS000024036.17	SAMN09636745	clinical	cd_8_group_818	cd_4_group_655	-
PDT000608551.1	PDS000024036.17	SAMN13032475	clinical	cd_8_group_818	cd_4_group_655	-
PDT001182750.1	PDS000024036.17	SAMN23390533	clinical	cd_8_group_818	cd_4_group_655	-
PDT000344751.1	PDS000049407.5	SAMN09636748	clinical	cd_8_group_819	-	-
PDT000769796.1	PDS000049407.5	SAMN15340128	clinical	cd_8_group_819	-	-
PDT001143762.1	PDS000049407.5	SAMN21971602	clinical	cd_8_group_819	-	-
PDT000137124.2	PDS000168532.1	SAMN05323686	clinical	cd_8_group_82	-	-
PDT000320057.2	PDS000168532.1	SAMN09269121	clinical	cd_8_group_82	-	-
PDT000491053.1	PDS000168532.1	SAMN11439791	clinical	cd_8_group_82	-	-
PDT000537739.1	PDS000168532.1	SAMN12211124	clinical	cd_8_group_82	-	-
PDT000575043.1	PDS000168532.1	SAMN12647383	clinical	cd_8_group_82	-	-
PDT000584816.1	PDS000168532.1	SAMN12735839	clinical	cd_8_group_82	-	-
PDT000743501.1	PDS000168532.1	SAMN14984365	clinical	cd_8_group_82	-	-
PDT000747923.1	PDS000168532.1	SAMN15031572	clinical	cd_8_group_82	-	-
PDT000747938.1	PDS000168532.1	SAMN15031666	clinical	cd_8_group_82	-	-
PDT000770386.1	PDS000168532.1	SAMN15341450	clinical	cd_8_group_82	-	-
PDT000792572.1	PDS000168532.1	SAMN15579989	clinical	cd_8_group_82	-	-
PDT000859943.1	PDS000168532.1	SAMN16419210	clinical	cd_8_group_82	-	-
PDT000873895.1	PDS000168532.1	SAMN16616012	clinical	cd_8_group_82	-	-
PDT000925432.1	PDS000168532.1	SAMN17153172	clinical	cd_8_group_82	-	-
PDT001017960.1	PDS000168532.1	SAMN18984167	clinical	cd_8_group_82	-	-
PDT001088203.1	PDS000168532.1	SAMN20173157	clinical	cd_8_group_82	-	-
PDT001119331.1	PDS000168532.1	SAMN21040317	clinical	cd_8_group_82	-	-
PDT001120206.1	PDS000168532.1	SAMN21154585	clinical	cd_8_group_82	-	-
PDT001202064.1	PDS000168532.1	SAMN23972905	clinical	cd_8_group_82	-	-
PDT001361366.1	PDS000168532.1	SAMN29769590	clinical	cd_8_group_82	-	-
PDT001372218.1	PDS000168532.1	SAMN30003784	clinical	cd_8_group_82	-	-
PDT001399406.1	PDS000168532.1	SAMN30444903	clinical	cd_8_group_82	-	-
PDT001566922.1	PDS000168532.1	SAMN32620368	clinical	cd_8_group_82	-	-
PDT001676062.1	PDS000168532.1	SAMN33989835	clinical	cd_8_group_82	-	-
PDT001689398.1	PDS000168532.1	SAMN34174743	clinical	cd_8_group_82	-	-
PDT001764665.1	PDS000168532.1	SAMN35528468	clinical	cd_8_group_82	-	-
PDT001768639.1	PDS000168532.1	SAMN35622703	clinical	cd_8_group_82	-	-
PDT001791348.1	PDS000168532.1	SAMN35997175	clinical	cd_8_group_82	-	-
PDT001791985.1	PDS000168532.1	SAMN36020252	clinical	cd_8_group_82	-	-
PDT001816476.1	PDS000168532.1	SAMN36418238	clinical	cd_8_group_82	-	-
PDT001816961.1	PDS000168532.1	SAMN36438760	clinical	cd_8_group_82	-	-
PDT001911135.1	PDS000168532.1	SAMN37642188	clinical	cd_8_group_82	-	-
PDT000802329.1	PDS000168532.1	SAMN15731609	clinical	cd_8_group_82	cd_4_group_1427	-
PDT000806563.1	PDS000168532.1	SAMN15775596	clinical	cd_8_group_82	cd_4_group_1427	-
PDT000892277.1	PDS000168532.1	SAMN16818377	clinical	cd_8_group_82	cd_4_group_1504	cd_2_group_1197
PDT000925298.1	PDS000168532.1	SAMN17171603	clinical	cd_8_group_82	cd_4_group_1504	cd_2_group_1197
PDT001589826.1	PDS000168532.1	SAMN32886494	clinical	cd_8_group_82	cd_4_group_2023	cd_2_group_1664
PDT001678753.1	PDS000168532.1	SAMN34068165	clinical	cd_8_group_82	cd_4_group_2023	cd_2_group_1664
PDT001874860.1	PDS000168532.1	SAMN37299099	clinical	cd_8_group_82	cd_4_group_2156	cd_2_group_1812
PDT001887961.1	PDS000168532.1	SAMN37411191	clinical	cd_8_group_82	cd_4_group_2156	cd_2_group_1812
PDT000149601.2	PDS000168532.1	SAMN05788712	clinical	cd_8_group_82	cd_4_group_52	-
PDT000231709.2	PDS000168532.1	SAMN07450828	clinical	cd_8_group_82	cd_4_group_52	-
PDT000239553.2	PDS000168532.1	SAMN07585204	clinical	cd_8_group_82	cd_4_group_52	-
PDT000303786.2	PDS000168532.1	SAMN08885773	clinical	cd_8_group_82	cd_4_group_52	-
PDT000313306.2	PDS000168532.1	SAMN09198092	clinical	cd_8_group_82	cd_4_group_52	-
PDT000320143.2	PDS000168532.1	SAMN09269242	clinical	cd_8_group_82	cd_4_group_52	-
PDT000361221.1	PDS000168532.1	SAMN09809835	clinical	cd_8_group_82	cd_4_group_52	-
PDT000362967.1	PDS000168532.1	SAMN09838797	clinical	cd_8_group_82	cd_4_group_52	-
PDT000382170.1	PDS000168532.1	SAMN10096387	clinical	cd_8_group_82	cd_4_group_52	-
PDT000400283.1	PDS000168532.1	SAMN10359180	clinical	cd_8_group_82	cd_4_group_52	-
PDT000491063.1	PDS000168532.1	SAMN11439827	clinical	cd_8_group_82	cd_4_group_52	-
PDT000545736.1	PDS000168532.1	SAMN12315727	clinical	cd_8_group_82	cd_4_group_52	-
PDT000550920.1	PDS000168532.1	SAMN12391947	clinical	cd_8_group_82	cd_4_group_52	-
PDT000575079.1	PDS000168532.1	SAMN12647397	clinical	cd_8_group_82	cd_4_group_52	-
PDT000624923.1	PDS000168532.1	SAMN13223134	clinical	cd_8_group_82	cd_4_group_52	-
PDT000734648.1	PDS000168532.1	SAMN14906499	clinical	cd_8_group_82	cd_4_group_52	-
PDT000792567.1	PDS000168532.1	SAMN15579995	clinical	cd_8_group_82	cd_4_group_52	-
PDT000891865.1	PDS000168532.1	SAMN16815687	clinical	cd_8_group_82	cd_4_group_52	-
PDT000949117.1	PDS000168532.1	SAMN17799530	clinical	cd_8_group_82	cd_4_group_52	-
PDT001073985.1	PDS000168532.1	SAMN19789498	clinical	cd_8_group_82	cd_4_group_52	-
PDT001097867.1	PDS000168532.1	SAMN20456480	clinical	cd_8_group_82	cd_4_group_52	-
PDT001109018.1	PDS000168532.1	SAMN20773836	clinical	cd_8_group_82	cd_4_group_52	-
PDT001143309.1	PDS000168532.1	SAMN21911385	clinical	cd_8_group_82	cd_4_group_52	-
PDT001147573.1	PDS000168532.1	SAMN22155549	clinical	cd_8_group_82	cd_4_group_52	-
PDT001161150.1	PDS000168532.1	SAMN22561740	clinical	cd_8_group_82	cd_4_group_52	-
PDT001205918.1	PDS000168532.1	SAMN24217442	clinical	cd_8_group_82	cd_4_group_52	-
PDT001253466.1	PDS000168532.1	SAMN26199059	clinical	cd_8_group_82	cd_4_group_52	-
PDT001271913.1	PDS000168532.1	SAMN26851389	clinical	cd_8_group_82	cd_4_group_52	-
PDT001327827.1	PDS000168532.1	SAMN29015578	clinical	cd_8_group_82	cd_4_group_52	-
PDT001399178.1	PDS000168532.1	SAMN30526051	clinical	cd_8_group_82	cd_4_group_52	-
PDT001636930.1	PDS000168532.1	SAMN33393002	clinical	cd_8_group_82	cd_4_group_52	-
PDT001662338.1	PDS000168532.1	SAMN33752731	clinical	cd_8_group_82	cd_4_group_52	-
PDT001662382.1	PDS000168532.1	SAMN33755185	clinical	cd_8_group_82	cd_4_group_52	-
PDT001742152.1	PDS000168532.1	SAMN35215687	clinical	cd_8_group_82	cd_4_group_52	-
PDT001759828.1	PDS000168532.1	SAMN35440281	clinical	cd_8_group_82	cd_4_group_52	-
PDT001791106.1	PDS000168532.1	SAMN35995204	clinical	cd_8_group_82	cd_4_group_52	-
PDT001794289.1	PDS000168532.1	SAMN36153744	clinical	cd_8_group_82	cd_4_group_52	-
PDT001843565.1	PDS000168532.1	SAMN36871558	clinical	cd_8_group_82	cd_4_group_52	-
PDT001850795.1	PDS000168532.1	SAMN36982776	clinical	cd_8_group_82	cd_4_group_52	-
PDT001853688.1	PDS000168532.1	SAMN37020886	clinical	cd_8_group_82	cd_4_group_52	-
PDT001972167.1	PDS000168532.1	SAMN38120035	clinical	cd_8_group_82	cd_4_group_52	-
PDT000838775.1	PDS000168532.1	SAMN16202799	clinical	cd_8_group_82	cd_4_group_52	cd_2_group_1150
PDT000905169.1	PDS000168532.1	SAMN17012104	clinical	cd_8_group_82	cd_4_group_52	cd_2_group_1150
PDT000991382.1	PDS000168532.1	SAMN18511152	clinical	cd_8_group_82	cd_4_group_52	cd_2_group_1261
PDT001001165.1	PDS000168532.1	SAMN18641045	clinical	cd_8_group_82	cd_4_group_52	cd_2_group_1261
PDT001008877.1	PDS000168532.1	SAMN18796889	clinical	cd_8_group_82	cd_4_group_52	cd_2_group_1261
PDT001009784.1	PDS000168532.1	SAMN18814810	clinical	cd_8_group_82	cd_4_group_52	cd_2_group_1261
PDT001095551.1	PDS000168532.1	SAMN20363746	clinical	cd_8_group_82	cd_4_group_52	cd_2_group_1359
PDT001156757.8	PDS000168532.1	SAMN22371638	clinical	cd_8_group_82	cd_4_group_52	cd_2_group_1359
PDT001363726.1	PDS000168532.1	SAMN29797039	clinical	cd_8_group_82	cd_4_group_52	cd_2_group_1544
PDT001843552.1	PDS000168532.1	SAMN36871557	clinical	cd_8_group_82	cd_4_group_52	cd_2_group_1544
PDT000149599.2	PDS000168532.1	SAMN05788718	clinical	cd_8_group_82	cd_4_group_52	cd_2_group_163
PDT000149602.2	PDS000168532.1	SAMN05788713	clinical	cd_8_group_82	cd_4_group_52	cd_2_group_163
PDT000149603.2	PDS000168532.1	SAMN05788714	clinical	cd_8_group_82	cd_4_group_52	cd_2_group_163
PDT000149604.2	PDS000168532.1	SAMN05788715	clinical	cd_8_group_82	cd_4_group_52	cd_2_group_163
PDT000149605.2	PDS000168532.1	SAMN05788716	clinical	cd_8_group_82	cd_4_group_52	cd_2_group_163
PDT000149606.2	PDS000168532.1	SAMN05788717	clinical	cd_8_group_82	cd_4_group_52	cd_2_group_163
PDT000152054.2	PDS000168532.1	SAMN05894819	clinical	cd_8_group_82	cd_4_group_52	cd_2_group_163
PDT000158544.2	PDS000168532.1	SAMN05992289	clinical	cd_8_group_82	cd_4_group_52	cd_2_group_163
PDT001552462.1	PDS000168532.1	SAMN32514123	clinical	cd_8_group_82	cd_4_group_52	cd_2_group_1657
PDT001750774.1	PDS000168532.1	SAMN35304354	clinical	cd_8_group_82	cd_4_group_52	cd_2_group_1657
PDT001793556.1	PDS000168532.1	SAMN36071758	clinical	cd_8_group_82	cd_4_group_52	cd_2_group_1657
PDT001815055.1	PDS000168532.1	SAMN36406208	clinical	cd_8_group_82	cd_4_group_52	cd_2_group_1657
PDT001830345.1	PDS000168532.1	SAMN36726059	clinical	cd_8_group_82	cd_4_group_52	cd_2_group_1657
PDT001837192.1	PDS000168532.1	SAMN36807419	clinical	cd_8_group_82	cd_4_group_52	cd_2_group_1657
PDT001884839.1	PDS000168532.1	SAMN37396779	clinical	cd_8_group_82	cd_4_group_52	cd_2_group_1657
PDT001752053.1	PDS000168532.1	SAMN35327277	clinical	cd_8_group_82	cd_4_group_52	cd_2_group_1727
PDT001776500.1	PDS000168532.1	SAMN35712970	clinical	cd_8_group_82	cd_4_group_52	cd_2_group_1727
PDT001790781.1	PDS000168532.1	SAMN35989871	clinical	cd_8_group_82	cd_4_group_52	cd_2_group_1727
PDT001843597.1	PDS000168532.1	SAMN36871776	clinical	cd_8_group_82	cd_4_group_52	cd_2_group_1727
PDT000094282.2	PDS000168532.1	SAMN04244352	clinical	cd_8_group_82	cd_4_group_52	cd_2_group_34
PDT000094283.2	PDS000168532.1	SAMN04244353	clinical	cd_8_group_82	cd_4_group_52	cd_2_group_34
PDT000094284.2	PDS000168532.1	SAMN04244354	clinical	cd_8_group_82	cd_4_group_52	cd_2_group_34
PDT000094285.2	PDS000168532.1	SAMN04244355	clinical	cd_8_group_82	cd_4_group_52	cd_2_group_34
PDT000094286.2	PDS000168532.1	SAMN04244356	clinical	cd_8_group_82	cd_4_group_52	cd_2_group_34
PDT000094287.2	PDS000168532.1	SAMN04244357	clinical	cd_8_group_82	cd_4_group_52	cd_2_group_34
PDT000094288.2	PDS000168532.1	SAMN04244358	clinical	cd_8_group_82	cd_4_group_52	cd_2_group_34
PDT000094289.2	PDS000168532.1	SAMN04244360	clinical	cd_8_group_82	cd_4_group_52	cd_2_group_34
PDT000094290.2	PDS000168532.1	SAMN04244361	clinical	cd_8_group_82	cd_4_group_52	cd_2_group_34
PDT000094292.2	PDS000168532.1	SAMN04244363	clinical	cd_8_group_82	cd_4_group_52	cd_2_group_34
PDT000094293.2	PDS000168532.1	SAMN04244364	clinical	cd_8_group_82	cd_4_group_52	cd_2_group_34
PDT000095554.2	PDS000168532.1	SAMN04244359	clinical	cd_8_group_82	cd_4_group_52	cd_2_group_34
PDT000113317.2	PDS000168532.1	SAMN04545021	clinical	cd_8_group_82	cd_4_group_52	cd_2_group_34
PDT000135854.2	PDS000168532.1	SAMN05284475	clinical	cd_8_group_82	cd_4_group_52	cd_2_group_34
PDT000137127.2	PDS000168532.1	SAMN05323702	clinical	cd_8_group_82	cd_4_group_52	cd_2_group_34
PDT000137238.3	PDS000168532.1	SAMN05363726	clinical	cd_8_group_82	cd_4_group_52	cd_2_group_34
PDT000141266.2	PDS000168532.1	SAMN05437764	clinical	cd_8_group_82	cd_4_group_52	cd_2_group_34
PDT000198989.2	PDS000168532.1	SAMN06672053	clinical	cd_8_group_82	cd_4_group_52	cd_2_group_34
PDT000200519.2	PDS000168532.1	SAMN06689030	clinical	cd_8_group_82	cd_4_group_52	cd_2_group_34
PDT000212972.2	PDS000168532.1	SAMN07163307	clinical	cd_8_group_82	cd_4_group_52	cd_2_group_34
PDT000212975.2	PDS000168532.1	SAMN07163303	clinical	cd_8_group_82	cd_4_group_52	cd_2_group_34
PDT000221394.2	PDS000168532.1	SAMN07279274	clinical	cd_8_group_82	cd_4_group_52	cd_2_group_34
PDT000221414.2	PDS000168532.1	SAMN07279277	clinical	cd_8_group_82	cd_4_group_52	cd_2_group_34
PDT000222848.2	PDS000168532.1	SAMN07319250	clinical	cd_8_group_82	cd_4_group_52	cd_2_group_34
PDT000256937.2	PDS000168532.1	SAMN07811826	clinical	cd_8_group_82	cd_4_group_52	cd_2_group_34
PDT000264928.2	PDS000168532.1	SAMN08015696	clinical	cd_8_group_82	cd_4_group_52	cd_2_group_34
PDT000276880.2	PDS000168532.1	SAMN08297742	clinical	cd_8_group_82	cd_4_group_52	cd_2_group_34
PDT000278354.2	PDS000168532.1	SAMN08355210	clinical	cd_8_group_82	cd_4_group_52	cd_2_group_34
PDT000311299.2	PDS000168532.1	SAMN09044010	clinical	cd_8_group_82	cd_4_group_52	cd_2_group_34
PDT000320128.2	PDS000168532.1	SAMN09269174	clinical	cd_8_group_82	cd_4_group_52	cd_2_group_34
PDT000325011.1	PDS000168532.1	SAMN09380199	clinical	cd_8_group_82	cd_4_group_52	cd_2_group_34
PDT000334155.1	PDS000168532.1	SAMN09469945	clinical	cd_8_group_82	cd_4_group_52	cd_2_group_34
PDT000340945.1	PDS000168532.1	SAMN09545606	clinical	cd_8_group_82	cd_4_group_52	cd_2_group_34
PDT000340953.1	PDS000168532.1	SAMN09545614	clinical	cd_8_group_82	cd_4_group_52	cd_2_group_34
PDT000347220.1	PDS000168532.1	SAMN09650648	clinical	cd_8_group_82	cd_4_group_52	cd_2_group_34
PDT000354841.1	PDS000168532.1	SAMN09727288	clinical	cd_8_group_82	cd_4_group_52	cd_2_group_34
PDT000358982.1	PDS000168532.1	SAMN09770116	clinical	cd_8_group_82	cd_4_group_52	cd_2_group_34
PDT000360332.1	PDS000168532.1	SAMN09786961	clinical	cd_8_group_82	cd_4_group_52	cd_2_group_34
PDT000361218.1	PDS000168532.1	SAMN09809831	clinical	cd_8_group_82	cd_4_group_52	cd_2_group_34
PDT000362983.1	PDS000168532.1	SAMN09838829	clinical	cd_8_group_82	cd_4_group_52	cd_2_group_34
PDT000363748.1	PDS000168532.1	SAMN09843383	clinical	cd_8_group_82	cd_4_group_52	cd_2_group_34
PDT000381059.1	PDS000168532.1	SAMN10091181	clinical	cd_8_group_82	cd_4_group_52	cd_2_group_34
PDT000382566.1	PDS000168532.1	SAMN10102164	clinical	cd_8_group_82	cd_4_group_52	cd_2_group_34
PDT000382567.1	PDS000168532.1	SAMN10102163	clinical	cd_8_group_82	cd_4_group_52	cd_2_group_34
PDT000397478.1	PDS000168532.1	SAMN10320173	clinical	cd_8_group_82	cd_4_group_52	cd_2_group_34
PDT000407042.1	PDS000168532.1	SAMN10422383	clinical	cd_8_group_82	cd_4_group_52	cd_2_group_34
PDT000407905.1	PDS000168532.1	SAMN10432835	clinical	cd_8_group_82	cd_4_group_52	cd_2_group_34
PDT000414056.1	PDS000168532.1	SAMN10519129	clinical	cd_8_group_82	cd_4_group_52	cd_2_group_34
PDT000421705.1	PDS000168532.1	SAMN10620855	clinical	cd_8_group_82	cd_4_group_52	cd_2_group_34
PDT000457759.1	PDS000168532.1	SAMN10857613	clinical	cd_8_group_82	cd_4_group_52	cd_2_group_34
PDT000476858.1	PDS000168532.1	SAMN11109435	clinical	cd_8_group_82	cd_4_group_52	cd_2_group_34
PDT000483174.1	PDS000168532.1	SAMN11265397	clinical	cd_8_group_82	cd_4_group_52	cd_2_group_34
PDT000537710.1	PDS000168532.1	SAMN12211091	clinical	cd_8_group_82	cd_4_group_52	cd_2_group_34
PDT000545690.1	PDS000168532.1	SAMN12311864	clinical	cd_8_group_82	cd_4_group_52	cd_2_group_34
PDT000547750.1	PDS000168532.1	SAMN12347314	clinical	cd_8_group_82	cd_4_group_52	cd_2_group_34
PDT000549478.1	PDS000168532.1	SAMN12365495	clinical	cd_8_group_82	cd_4_group_52	cd_2_group_34
PDT000550925.1	PDS000168532.1	SAMN12391934	clinical	cd_8_group_82	cd_4_group_52	cd_2_group_34
PDT000551802.1	PDS000168532.1	SAMN12413525	clinical	cd_8_group_82	cd_4_group_52	cd_2_group_34
PDT000553590.1	PDS000168532.1	SAMN12425914	clinical	cd_8_group_82	cd_4_group_52	cd_2_group_34
PDT000573146.1	PDS000168532.1	SAMN12627990	clinical	cd_8_group_82	cd_4_group_52	cd_2_group_34
PDT000573218.1	PDS000168532.1	SAMN12628089	clinical	cd_8_group_82	cd_4_group_52	cd_2_group_34
PDT000600383.1	PDS000168532.1	SAMN12911041	clinical	cd_8_group_82	cd_4_group_52	cd_2_group_34
PDT000602866.1	PDS000168532.1	SAMN12995180	clinical	cd_8_group_82	cd_4_group_52	cd_2_group_34
PDT000640290.1	PDS000168532.1	SAMN13493593	clinical	cd_8_group_82	cd_4_group_52	cd_2_group_34
PDT000677041.1	PDS000168532.1	SAMN13975222	clinical	cd_8_group_82	cd_4_group_52	cd_2_group_34
PDT000689992.1	PDS000168532.1	SAMN14169402	clinical	cd_8_group_82	cd_4_group_52	cd_2_group_34
PDT000717514.1	PDS000168532.1	SAMN14501584	clinical	cd_8_group_82	cd_4_group_52	cd_2_group_34
PDT000730416.1	PDS000168532.1	SAMN14829527	clinical	cd_8_group_82	cd_4_group_52	cd_2_group_34
PDT000743274.1	PDS000168532.1	SAMN14981139	clinical	cd_8_group_82	cd_4_group_52	cd_2_group_34
PDT000743294.1	PDS000168532.1	SAMN14981257	clinical	cd_8_group_82	cd_4_group_52	cd_2_group_34
PDT000743467.1	PDS000168532.1	SAMN14984185	clinical	cd_8_group_82	cd_4_group_52	cd_2_group_34
PDT000747915.1	PDS000168532.1	SAMN15031452	clinical	cd_8_group_82	cd_4_group_52	cd_2_group_34
PDT000792558.1	PDS000168532.1	SAMN15580001	clinical	cd_8_group_82	cd_4_group_52	cd_2_group_34
PDT000792611.1	PDS000168532.1	SAMN15580023	clinical	cd_8_group_82	cd_4_group_52	cd_2_group_34
PDT000798634.1	PDS000168532.1	SAMN15671921	clinical	cd_8_group_82	cd_4_group_52	cd_2_group_34
PDT000806531.1	PDS000168532.1	SAMN15775578	clinical	cd_8_group_82	cd_4_group_52	cd_2_group_34
PDT000807707.1	PDS000168532.1	SAMN15800803	clinical	cd_8_group_82	cd_4_group_52	cd_2_group_34
PDT000863058.1	PDS000168532.1	SAMN16451719	clinical	cd_8_group_82	cd_4_group_52	cd_2_group_34
PDT000865506.1	PDS000168532.1	SAMN16526366	clinical	cd_8_group_82	cd_4_group_52	cd_2_group_34
PDT000945950.1	PDS000168532.1	SAMN17729752	clinical	cd_8_group_82	cd_4_group_52	cd_2_group_34
PDT000949113.1	PDS000168532.1	SAMN17799513	clinical	cd_8_group_82	cd_4_group_52	cd_2_group_34
PDT000950336.1	PDS000168532.1	SAMN17823211	clinical	cd_8_group_82	cd_4_group_52	cd_2_group_34
PDT000950337.1	PDS000168532.1	SAMN17823210	clinical	cd_8_group_82	cd_4_group_52	cd_2_group_34
PDT000970709.1	PDS000168532.1	SAMN18028389	clinical	cd_8_group_82	cd_4_group_52	cd_2_group_34
PDT001009622.1	PDS000168532.1	SAMN18813197	clinical	cd_8_group_82	cd_4_group_52	cd_2_group_34
PDT001023016.1	PDS000168532.1	SAMN19092281	clinical	cd_8_group_82	cd_4_group_52	cd_2_group_34
PDT001040257.1	PDS000168532.1	SAMN19232477	clinical	cd_8_group_82	cd_4_group_52	cd_2_group_34
PDT001071513.1	PDS000168532.1	SAMN19731559	clinical	cd_8_group_82	cd_4_group_52	cd_2_group_34
PDT001097827.1	PDS000168532.1	SAMN20456238	clinical	cd_8_group_82	cd_4_group_52	cd_2_group_34
PDT001098095.1	PDS000168532.1	SAMN20446599	clinical	cd_8_group_82	cd_4_group_52	cd_2_group_34
PDT001101741.1	PDS000168532.1	SAMN20521026	clinical	cd_8_group_82	cd_4_group_52	cd_2_group_34
PDT001142957.1	PDS000168532.1	SAMN21899761	clinical	cd_8_group_82	cd_4_group_52	cd_2_group_34
PDT001144676.1	PDS000168532.1	SAMN22043426	clinical	cd_8_group_82	cd_4_group_52	cd_2_group_34
PDT001146522.1	PDS000168532.1	SAMN22107653	clinical	cd_8_group_82	cd_4_group_52	cd_2_group_34
PDT001172659.1	PDS000168532.1	SAMN23010846	clinical	cd_8_group_82	cd_4_group_52	cd_2_group_34
PDT001201380.1	PDS000168532.1	SAMN23891748	clinical	cd_8_group_82	cd_4_group_52	cd_2_group_34
PDT001327859.1	PDS000168532.1	SAMN29015576	clinical	cd_8_group_82	cd_4_group_52	cd_2_group_34
PDT001338093.3	PDS000168532.1	SAMN29224627	clinical	cd_8_group_82	cd_4_group_52	cd_2_group_34
PDT001368721.1	PDS000168532.1	SAMN29929552	clinical	cd_8_group_82	cd_4_group_52	cd_2_group_34
PDT001408074.1	PDS000168532.1	SAMN30617313	clinical	cd_8_group_82	cd_4_group_52	cd_2_group_34
PDT001506460.1	PDS000168532.1	SAMN31950840	clinical	cd_8_group_82	cd_4_group_52	cd_2_group_34
PDT001516661.1	PDS000168532.1	SAMN32099252	clinical	cd_8_group_82	cd_4_group_52	cd_2_group_34
PDT001544956.1	PDS000168532.1	SAMN32388545	clinical	cd_8_group_82	cd_4_group_52	cd_2_group_34
PDT001663607.1	PDS000168532.1	SAMN33800146	clinical	cd_8_group_82	cd_4_group_52	cd_2_group_34
PDT001692306.1	PDS000168532.1	SAMN34233633	clinical	cd_8_group_82	cd_4_group_52	cd_2_group_34
PDT001696895.1	PDS000168532.1	SAMN34291258	clinical	cd_8_group_82	cd_4_group_52	cd_2_group_34
PDT001777806.1	PDS000168532.1	SAMN35716565	clinical	cd_8_group_82	cd_4_group_52	cd_2_group_34
PDT001777814.1	PDS000168532.1	SAMN35716571	clinical	cd_8_group_82	cd_4_group_52	cd_2_group_34
PDT001816793.1	PDS000168532.1	SAMN36435850	clinical	cd_8_group_82	cd_4_group_52	cd_2_group_34
PDT001825823.1	PDS000168532.1	SAMN36694573	clinical	cd_8_group_82	cd_4_group_52	cd_2_group_34
PDT001889506.1	PDS000168532.1	SAMN37442073	clinical	cd_8_group_82	cd_4_group_52	cd_2_group_34
PDT001924713.1	PDS000168532.1	SAMN37769204	clinical	cd_8_group_82	cd_4_group_52	cd_2_group_34
PDT000641470.1	PDS000168532.1	SAMN13286964	clinical	cd_8_group_82	cd_4_group_52	cd_2_group_993
PDT000949195.1	PDS000168532.1	SAMN17799558	clinical	cd_8_group_82	cd_4_group_52	cd_2_group_993
PDT000345322.1	PDS000011725.74	SAMN09643963	clinical	cd_8_group_820	-	-
PDT000602851.1	PDS000011725.74	SAMN12995160	clinical	cd_8_group_820	cd_4_group_1171	cd_2_group_919
PDT000608550.1	PDS000011725.74	SAMN13032476	clinical	cd_8_group_820	cd_4_group_1171	cd_2_group_919
PDT000927395.1	PDS000011725.74	SAMN17203289	clinical	cd_8_group_820	cd_4_group_1171	cd_2_group_919
PDT001091549.1	PDS000024034.10	SAMN20297213	clinical	cd_8_group_821	-	-
PDT001276406.1	PDS000024034.10	SAMN27023057	clinical	cd_8_group_821	-	-
PDT000353640.1	PDS000024034.10	SAMN09714400	clinical	cd_8_group_821	cd_4_group_656	-
PDT000345332.1	PDS000024034.10	SAMN09643988	clinical	cd_8_group_821	cd_4_group_656	cd_2_group_520
PDT000389409.1	PDS000024034.10	SAMN10221721	clinical	cd_8_group_821	cd_4_group_656	cd_2_group_520
PDT000389438.1	PDS000024034.10	SAMN10221684	clinical	cd_8_group_821	cd_4_group_656	cd_2_group_520
PDT000397471.1	PDS000024034.10	SAMN10320176	clinical	cd_8_group_821	cd_4_group_656	cd_2_group_520
PDT001226862.1	PDS000024033.18	SAMN25124283	clinical	cd_8_group_822	-	-
PDT000838328.1	PDS000024033.18	SAMN16197946	clinical	cd_8_group_822	cd_4_group_657	-
PDT000345343.1	PDS000024033.18	SAMN09643981	clinical	cd_8_group_822	cd_4_group_657	cd_2_group_521
PDT000827635.1	PDS000024033.18	SAMN15961777	clinical	cd_8_group_822	cd_4_group_657	cd_2_group_521
PDT000347213.1	PDS000022186.18	SAMN09650652	clinical	cd_8_group_823	cd_4_group_658	cd_2_group_523
PDT000347227.1	PDS000022186.18	SAMN09650619	clinical	cd_8_group_823	cd_4_group_658	cd_2_group_523
PDT000353114.1	PDS000022318.67	SAMN09703706	clinical	cd_8_group_824	-	-
PDT000646800.1	PDS000022318.67	SAMN13613820	clinical	cd_8_group_824	-	-
PDT000347239.1	PDS000022318.67	SAMN09650646	clinical	cd_8_group_824	cd_4_group_659	cd_2_group_524
PDT000360042.1	PDS000022318.67	SAMN09784189	clinical	cd_8_group_824	cd_4_group_659	cd_2_group_524
PDT000555734.1	PDS000032988.3	SAMN12497286	clinical	cd_8_group_825	cd_4_group_1087	-
PDT000656045.1	PDS000032988.3	SAMN13750681	clinical	cd_8_group_825	cd_4_group_1087	-
PDT000347250.1	PDS000032988.3	SAMN09650642	clinical	cd_8_group_825	cd_4_group_661	-
PDT000362945.1	PDS000032988.3	SAMN09838813	clinical	cd_8_group_825	cd_4_group_661	-
PDT000347251.1	PDS000049147.6	SAMN09650643	clinical	cd_8_group_826	-	-
PDT000949176.1	PDS000049147.6	SAMN17799564	clinical	cd_8_group_826	-	-
PDT000976249.1	PDS000042801.7	SAMN18096451	clinical	cd_8_group_827	-	-
PDT000347280.1	PDS000042801.7	SAMN09650701	clinical	cd_8_group_827	cd_4_group_662	-
PDT000487480.1	PDS000042801.7	SAMN11360910	clinical	cd_8_group_827	cd_4_group_662	cd_2_group_762
PDT000949152.1	PDS000042801.7	SAMN17799565	clinical	cd_8_group_827	cd_4_group_662	cd_2_group_762
PDT000465721.1	PDS000155757.7	SAMN10936333	clinical	cd_8_group_828	-	-
PDT000744318.1	PDS000155757.7	SAMN14998099	clinical	cd_8_group_828	-	-
PDT000792617.1	PDS000155757.7	SAMN15580039	clinical	cd_8_group_828	-	-
PDT000347293.1	PDS000155757.7	SAMN09650686	clinical	cd_8_group_828	cd_4_group_663	cd_2_group_529
PDT000452489.1	PDS000155757.7	SAMN10819070	clinical	cd_8_group_828	cd_4_group_663	cd_2_group_529
PDT000465302.1	PDS000155757.7	SAMN10919893	clinical	cd_8_group_828	cd_4_group_663	cd_2_group_529
PDT000558577.1	PDS000021304.43	SAMN12538219	clinical	cd_8_group_829	-	-
PDT000743487.1	PDS000021304.43	SAMN14984228	clinical	cd_8_group_829	-	-
PDT000769223.1	PDS000021304.43	SAMN15325960	clinical	cd_8_group_829	cd_4_group_664	-
PDT000347306.1	PDS000021304.43	SAMN09650670	clinical	cd_8_group_829	cd_4_group_664	cd_2_group_530
PDT000365469.1	PDS000021304.43	SAMN09863032	clinical	cd_8_group_829	cd_4_group_664	cd_2_group_530
PDT000550917.1	PDS000021304.43	SAMN12391946	clinical	cd_8_group_829	cd_4_group_664	cd_2_group_530
PDT000550918.1	PDS000021304.43	SAMN12391933	clinical	cd_8_group_829	cd_4_group_664	cd_2_group_530
PDT000743358.1	PDS000021304.43	SAMN14983178	clinical	cd_8_group_829	cd_4_group_664	cd_2_group_530
PDT000744299.1	PDS000021304.43	SAMN14998067	clinical	cd_8_group_829	cd_4_group_664	cd_2_group_530
PDT000802893.1	PDS000021304.43	SAMN15738003	clinical	cd_8_group_829	cd_4_group_664	cd_2_group_530
PDT000949091.1	PDS000021304.43	SAMN17799353	clinical	cd_8_group_829	cd_4_group_664	cd_2_group_530
PDT000094291.3	PDS000022078.1	SAMN04244362	clinical	cd_8_group_83	cd_4_group_53	cd_2_group_35
PDT000094294.3	PDS000022078.1	SAMN04244365	clinical	cd_8_group_83	cd_4_group_53	cd_2_group_35
PDT000951887.1	PDS000037231.79	SAMN17842820	clinical	cd_8_group_830	-	-
PDT000496577.1	PDS000037231.79	SAMN11536934	clinical	cd_8_group_830	cd_4_group_665	-
PDT000755499.1	PDS000037231.79	SAMN15078594	clinical	cd_8_group_830	cd_4_group_665	-
PDT000347326.1	PDS000037231.79	SAMN09650698	clinical	cd_8_group_830	cd_4_group_665	cd_2_group_531
PDT000370881.2	PDS000037231.79	SAMN09941081	clinical	cd_8_group_830	cd_4_group_665	cd_2_group_531
PDT000370919.1	PDS000037231.79	SAMN09941103	clinical	cd_8_group_830	cd_4_group_665	cd_2_group_531
PDT000428930.1	PDS000037231.79	SAMN10669039	clinical	cd_8_group_830	cd_4_group_665	cd_2_group_531
PDT000496496.1	PDS000037231.79	SAMN11533267	clinical	cd_8_group_830	cd_4_group_665	cd_2_group_531
PDT000878069.1	PDS000037231.79	SAMN16636134	clinical	cd_8_group_830	cd_4_group_665	cd_2_group_531
PDT000878071.1	PDS000037231.79	SAMN16636145	clinical	cd_8_group_830	cd_4_group_665	cd_2_group_531
PDT000518098.1	PDS000021361.35	SAMN11961014	clinical	cd_8_group_831	-	-
PDT000524348.1	PDS000021361.35	SAMN12087901	clinical	cd_8_group_831	-	-
PDT001473497.1	PDS000021361.35	SAMN31572530	clinical	cd_8_group_831	-	-
PDT001677914.1	PDS000021361.35	SAMN34055626	clinical	cd_8_group_831	-	-
PDT001889483.1	PDS000021361.35	SAMN37441765	clinical	cd_8_group_831	-	-
PDT001312474.1	PDS000021361.35	SAMN28570676	clinical	cd_8_group_831	cd_4_group_666	-
PDT000347340.1	PDS000021361.35	SAMN09650669	clinical	cd_8_group_831	cd_4_group_666	cd_2_group_532
PDT000351957.1	PDS000021361.35	SAMN09692264	clinical	cd_8_group_831	cd_4_group_666	cd_2_group_532
PDT000351961.1	PDS000021361.35	SAMN09692252	clinical	cd_8_group_831	cd_4_group_666	cd_2_group_532
PDT000631350.1	PDS000021361.35	SAMN13337311	clinical	cd_8_group_831	cd_4_group_666	cd_2_group_532
PDT000347349.1	PDS000148267.18	SAMN09650680	clinical	cd_8_group_832	-	-
PDT000720556.1	PDS000148267.18	SAMN14549292	clinical	cd_8_group_832	-	-
PDT001088213.1	PDS000148267.18	SAMN20173147	clinical	cd_8_group_832	cd_4_group_1664	cd_2_group_1336
PDT001088220.1	PDS000148267.18	SAMN20173223	clinical	cd_8_group_832	cd_4_group_1664	cd_2_group_1336
PDT000350252.1	PDS000022006.104	SAMN09665078	clinical	cd_8_group_833	cd_4_group_668	cd_2_group_534
PDT000350256.1	PDS000022006.104	SAMN09665079	clinical	cd_8_group_833	cd_4_group_668	cd_2_group_534
PDT000350266.1	PDS000156188.4	SAMN09665098	clinical	cd_8_group_834	cd_4_group_670	cd_2_group_537
PDT000350276.1	PDS000156188.4	SAMN09665099	clinical	cd_8_group_834	cd_4_group_670	cd_2_group_537
PDT000350267.1	PDS000010659.245	SAMN09665114	clinical	cd_8_group_835	-	-
PDT001144058.1	PDS000010659.245	SAMN21975824	clinical	cd_8_group_835	cd_4_group_1134	-
PDT000579450.1	PDS000010659.245	SAMN12687082	clinical	cd_8_group_835	cd_4_group_1134	cd_2_group_890
PDT001126274.1	PDS000010659.245	SAMN21363922	clinical	cd_8_group_835	cd_4_group_1134	cd_2_group_890
PDT000651510.1	PDS000010659.245	SAMN13700289	clinical	cd_8_group_835	cd_4_group_1274	-
PDT001446448.1	PDS000010659.245	SAMN31208790	clinical	cd_8_group_835	cd_4_group_1274	-
PDT000350271.1	PDS000022888.41	SAMN09665111	clinical	cd_8_group_836	-	-
PDT000833501.1	PDS000022888.41	SAMN16089361	clinical	cd_8_group_836	-	-
PDT001476194.1	PDS000022888.41	SAMN31602085	clinical	cd_8_group_836	-	-
PDT000353120.1	PDS000022904.162	SAMN09703704	clinical	cd_8_group_837	-	-
PDT000353132.1	PDS000022904.162	SAMN09703702	clinical	cd_8_group_837	-	-
PDT000350819.1	PDS000022904.162	SAMN09671557	clinical	cd_8_group_837	cd_4_group_671	cd_2_group_538
PDT000399121.1	PDS000022904.162	SAMN10346365	clinical	cd_8_group_837	cd_4_group_671	cd_2_group_538
PDT000350832.1	PDS000022779.28	SAMN09671584	clinical	cd_8_group_838	-	-
PDT000471937.1	PDS000022779.28	SAMN11043781	clinical	cd_8_group_838	-	-
PDT000672644.1	PDS000022779.28	SAMN13945058	clinical	cd_8_group_838	-	-
PDT000491056.1	PDS000022558.19	SAMN11439828	clinical	cd_8_group_839	-	-
PDT001338087.3	PDS000022558.19	SAMN29224616	clinical	cd_8_group_839	-	-
PDT001389800.1	PDS000022558.19	SAMN30320265	clinical	cd_8_group_839	-	-
PDT000350834.1	PDS000022558.19	SAMN09671553	clinical	cd_8_group_839	cd_4_group_672	-
PDT000367251.1	PDS000022558.19	SAMN08007256	clinical	cd_8_group_839	cd_4_group_672	-
PDT000094299.3	PDS000076306.20	SAMN04229561	clinical	cd_8_group_84	-	-
PDT000126235.3	PDS000076306.20	SAMN04849713	clinical	cd_8_group_84	-	-
PDT000138018.2	PDS000076306.20	SAMN05372110	clinical	cd_8_group_84	-	-
PDT000139257.2	PDS000076306.20	SAMN05413993	clinical	cd_8_group_84	-	-
PDT000151684.2	PDS000076306.20	SAMN05879191	clinical	cd_8_group_84	-	-
PDT000158493.2	PDS000076306.20	SAMN06007268	clinical	cd_8_group_84	-	-
PDT000173278.2	PDS000076306.20	SAMN06140692	clinical	cd_8_group_84	-	-
PDT000192815.2	PDS000076306.20	SAMN06563291	clinical	cd_8_group_84	-	-
PDT000217362.2	PDS000076306.20	SAMN07205791	clinical	cd_8_group_84	-	-
PDT000274310.2	PDS000076306.20	SAMN08225241	clinical	cd_8_group_84	-	-
PDT000274568.2	PDS000076306.20	SAMN08239960	clinical	cd_8_group_84	-	-
PDT000278364.2	PDS000076306.20	SAMN08354563	clinical	cd_8_group_84	-	-
PDT000308907.2	PDS000076306.20	SAMN08980980	clinical	cd_8_group_84	-	-
PDT000340420.1	PDS000076306.20	SAMN09533670	clinical	cd_8_group_84	-	-
PDT000430883.1	PDS000076306.20	SAMN10696583	clinical	cd_8_group_84	-	-
PDT000517398.1	PDS000076306.20	SAMN11940168	clinical	cd_8_group_84	-	-
PDT000579596.1	PDS000076306.20	SAMN12687071	clinical	cd_8_group_84	-	-
PDT000710181.1	PDS000076306.20	SAMN14383482	clinical	cd_8_group_84	-	-
PDT001115177.1	PDS000076306.20	SAMN20931652	clinical	cd_8_group_84	-	-
PDT001248898.1	PDS000076306.20	SAMN25872039	clinical	cd_8_group_84	-	-
PDT000203055.2	PDS000076306.20	SAMN06711384	clinical	cd_8_group_84	cd_4_group_311	-
PDT001135698.1	PDS000076306.20	SAMN21542159	clinical	cd_8_group_84	cd_4_group_311	-
PDT000277779.2	PDS000076306.20	SAMN08347935	clinical	cd_8_group_84	cd_4_group_512	-
PDT000574332.1	PDS000076306.20	SAMN12642752	clinical	cd_8_group_84	cd_4_group_512	-
PDT001079218.1	PDS000076306.20	SAMN19920904	clinical	cd_8_group_84	cd_4_group_512	-
PDT000303785.2	PDS000076306.20	SAMN08885772	clinical	cd_8_group_84	cd_4_group_54	-
PDT000319149.2	PDS000076306.20	SAMN09254404	clinical	cd_8_group_84	cd_4_group_54	-
PDT000367261.1	PDS000076306.20	SAMN09914065	clinical	cd_8_group_84	cd_4_group_54	-
PDT000371726.1	PDS000076306.20	SAMN09946290	clinical	cd_8_group_84	cd_4_group_54	-
PDT000443339.1	PDS000076306.20	SAMN10774555	clinical	cd_8_group_84	cd_4_group_54	-
PDT001365061.1	PDS000076306.20	SAMN29846584	clinical	cd_8_group_84	cd_4_group_54	-
PDT000139807.2	PDS000076306.20	SAMN05371151	clinical	cd_8_group_84	cd_4_group_54	cd_2_group_130
PDT000144208.2	PDS000076306.20	SAMN05371152	clinical	cd_8_group_84	cd_4_group_54	cd_2_group_130
PDT000227108.2	PDS000076306.20	SAMN07409529	clinical	cd_8_group_84	cd_4_group_54	cd_2_group_296
PDT000227109.2	PDS000076306.20	SAMN07409528	clinical	cd_8_group_84	cd_4_group_54	cd_2_group_296
PDT000227121.2	PDS000076306.20	SAMN07409530	clinical	cd_8_group_84	cd_4_group_54	cd_2_group_296
PDT000227122.2	PDS000076306.20	SAMN07409531	clinical	cd_8_group_84	cd_4_group_54	cd_2_group_296
PDT000094297.2	PDS000076306.20	SAMN04229558	clinical	cd_8_group_84	cd_4_group_54	cd_2_group_37
PDT000113345.2	PDS000076306.20	SAMN04545053	clinical	cd_8_group_84	cd_4_group_54	cd_2_group_37
PDT000113346.2	PDS000076306.20	SAMN04545051	clinical	cd_8_group_84	cd_4_group_54	cd_2_group_37
PDT000113348.2	PDS000076306.20	SAMN04545052	clinical	cd_8_group_84	cd_4_group_54	cd_2_group_37
PDT000366907.1	PDS000076306.20	SAMN09905753	clinical	cd_8_group_84	cd_4_group_54	cd_2_group_37
PDT000491065.1	PDS000076306.20	SAMN11439825	clinical	cd_8_group_84	cd_4_group_54	cd_2_group_37
PDT000495500.1	PDS000076306.20	SAMN11506948	clinical	cd_8_group_84	cd_4_group_54	cd_2_group_37
PDT000337912.1	PDS000076306.20	SAMN09504294	clinical	cd_8_group_84	cd_4_group_639	cd_2_group_508
PDT001807981.1	PDS000076306.20	SAMN36275148	clinical	cd_8_group_84	cd_4_group_639	cd_2_group_508
PDT000555727.1	PDS000076306.20	SAMN12497281	clinical	cd_8_group_84	cd_4_group_922	-
PDT000641976.1	PDS000076306.20	SAMN12147454	clinical	cd_8_group_84	cd_4_group_922	-
PDT000465724.1	PDS000076306.20	SAMN10936331	clinical	cd_8_group_84	cd_4_group_922	cd_2_group_725
PDT000517431.1	PDS000076306.20	SAMN11940618	clinical	cd_8_group_84	cd_4_group_922	cd_2_group_725
PDT000518639.1	PDS000076306.20	SAMN11975799	clinical	cd_8_group_84	cd_4_group_922	cd_2_group_725
PDT000351265.1	PDS000022444.221	SAMN09685787	clinical	cd_8_group_840	-	-
PDT000628362.1	PDS000022444.221	SAMN13287680	clinical	cd_8_group_840	-	-
PDT000637446.1	PDS000022444.221	SAMN13415334	clinical	cd_8_group_840	-	-
PDT000351953.1	PDS000044897.5	SAMN09692254	clinical	cd_8_group_841	-	-
PDT000720861.1	PDS000044897.5	SAMN14559941	clinical	cd_8_group_841	-	-
PDT000351955.1	PDS000021534.7	SAMN09692265	clinical	cd_8_group_842	-	-
PDT001097835.1	PDS000021534.7	SAMN20456270	clinical	cd_8_group_842	-	-
PDT001116217.1	PDS000021534.7	SAMN20962157	clinical	cd_8_group_842	-	-
PDT000556515.1	PDS000021534.7	SAMN12505210	clinical	cd_8_group_842	cd_4_group_1091	cd_2_group_855
PDT000574338.1	PDS000021534.7	SAMN12642775	clinical	cd_8_group_842	cd_4_group_1091	cd_2_group_855
PDT000351969.1	PDS000021285.166	SAMN09692277	clinical	cd_8_group_843	-	-
PDT000650356.1	PDS000021285.166	SAMN13683112	clinical	cd_8_group_843	-	-
PDT000351971.1	PDS000025703.8	SAMN09692287	clinical	cd_8_group_844	cd_4_group_676	cd_2_group_541
PDT000482423.1	PDS000025703.8	SAMN11250472	clinical	cd_8_group_844	cd_4_group_676	cd_2_group_541
PDT000950844.1	PDS000043919.64	SAMN17833670	clinical	cd_8_group_845	-	-
PDT001268374.1	PDS000043919.64	SAMN26658928	clinical	cd_8_group_845	-	-
PDT000439636.1	PDS000043919.64	SAMN10744619	clinical	cd_8_group_845	cd_4_group_677	-
PDT000351972.1	PDS000043919.64	SAMN09692275	clinical	cd_8_group_845	cd_4_group_677	cd_2_group_542
PDT000389445.1	PDS000043919.64	SAMN10221724	clinical	cd_8_group_845	cd_4_group_677	cd_2_group_542
PDT000570339.1	PDS000043919.64	SAMN12617117	clinical	cd_8_group_845	cd_4_group_677	cd_2_group_542
PDT000351980.1	PDS000163083.5	SAMN09692276	clinical	cd_8_group_846	-	-
PDT000458525.1	PDS000163083.5	SAMN10867905	clinical	cd_8_group_846	-	-
PDT000351983.1	PDS000038925.4	SAMN09692281	clinical	cd_8_group_847	-	-
PDT000458519.1	PDS000038925.4	SAMN10867903	clinical	cd_8_group_847	-	-
PDT000470988.1	PDS000038925.4	SAMN11040708	clinical	cd_8_group_847	-	-
PDT000458528.1	PDS000038925.4	SAMN10867895	clinical	cd_8_group_847	cd_4_group_913	-
PDT000542695.1	PDS000038925.4	SAMN12262717	clinical	cd_8_group_847	cd_4_group_913	-
PDT000353115.1	PDS000022844.78	SAMN09703703	clinical	cd_8_group_848	-	-
PDT001090935.1	PDS000022844.78	SAMN20286151	clinical	cd_8_group_848	-	-
PDT000353134.1	PDS000022006.104	SAMN09703705	clinical	cd_8_group_849	-	-
PDT000571010.1	PDS000022006.104	SAMN12609668	clinical	cd_8_group_849	-	-
PDT000853287.1	PDS000022006.104	SAMN16351365	clinical	cd_8_group_849	-	-
PDT000878070.1	PDS000022006.104	SAMN16636139	clinical	cd_8_group_849	-	-
PDT000733659.1	PDS000021537.270	SAMN14856679	clinical	cd_8_group_85	-	-
PDT000862967.1	PDS000021537.270	SAMN16451636	clinical	cd_8_group_85	-	-
PDT000865496.1	PDS000021537.270	SAMN16526353	clinical	cd_8_group_85	-	-
PDT001201337.1	PDS000021537.270	SAMN23845417	clinical	cd_8_group_85	-	-
PDT001348025.1	PDS000021537.270	SAMN29378039	clinical	cd_8_group_85	-	-
PDT000094304.2	PDS000021537.270	SAMN04252092	clinical	cd_8_group_85	cd_4_group_57	-
PDT000158542.2	PDS000021537.270	SAMN06007269	clinical	cd_8_group_85	cd_4_group_57	-
PDT001862585.1	PDS000160974.23	SAMN37152333	clinical	cd_8_group_850	-	-
PDT001276256.1	PDS000160974.23	SAMN27020471	clinical	cd_8_group_850	cd_4_group_1817	cd_2_group_1476
PDT001286844.1	PDS000160974.23	SAMN27566628	clinical	cd_8_group_850	cd_4_group_1817	cd_2_group_1476
PDT001339601.1	PDS000160974.23	SAMN29266977	clinical	cd_8_group_850	cd_4_group_1873	-
PDT001772760.1	PDS000160974.23	SAMN35676499	clinical	cd_8_group_850	cd_4_group_1873	-
PDT001391112.1	PDS000160974.23	SAMN30349461	clinical	cd_8_group_850	cd_4_group_1924	-
PDT001765384.1	PDS000160974.23	SAMN35529646	clinical	cd_8_group_850	cd_4_group_1924	-
PDT000862313.1	PDS000160974.23	SAMN16476350	clinical	cd_8_group_850	cd_4_group_681	-
PDT000353139.1	PDS000160974.23	SAMN09703727	clinical	cd_8_group_850	cd_4_group_681	cd_2_group_547
PDT000416931.1	PDS000160974.23	SAMN10589280	clinical	cd_8_group_850	cd_4_group_681	cd_2_group_547
PDT000375858.1	PDS000036596.12	SAMN10038601	clinical	cd_8_group_851	-	-
PDT001255952.1	PDS000036596.12	SAMN26315754	clinical	cd_8_group_851	-	-
PDT001391311.1	PDS000036596.12	SAMN30350485	clinical	cd_8_group_851	-	-
PDT000353144.1	PDS000036596.12	SAMN09703731	clinical	cd_8_group_851	cd_4_group_682	-
PDT000469832.1	PDS000036596.12	SAMN11028352	clinical	cd_8_group_851	cd_4_group_682	cd_2_group_732
PDT000469835.1	PDS000036596.12	SAMN11028338	clinical	cd_8_group_851	cd_4_group_682	cd_2_group_732
PDT000353329.1	PDS000080319.1	SAMN09709336	clinical	cd_8_group_852	cd_4_group_683	cd_2_group_548
PDT000948783.1	PDS000080319.1	SAMN17799263	clinical	cd_8_group_852	cd_4_group_683	cd_2_group_548
PDT000509782.1	PDS000022511.48	SAMN11890398	clinical	cd_8_group_853	-	-
PDT001095384.1	PDS000022511.48	SAMN20353403	clinical	cd_8_group_853	-	-
PDT001115436.1	PDS000022511.48	SAMN20934143	clinical	cd_8_group_853	-	-
PDT001371209.1	PDS000022511.48	SAMN29982515	clinical	cd_8_group_853	-	-
PDT001488712.1	PDS000022511.48	SAMN31787308	clinical	cd_8_group_853	-	-
PDT000367806.1	PDS000022511.48	SAMN09927923	clinical	cd_8_group_853	cd_4_group_684	-
PDT000409555.1	PDS000022511.48	SAMN10458764	clinical	cd_8_group_853	cd_4_group_684	-
PDT000555904.1	PDS000022511.48	SAMN12499619	clinical	cd_8_group_853	cd_4_group_684	-
PDT000556460.1	PDS000022511.48	SAMN12500446	clinical	cd_8_group_853	cd_4_group_684	-
PDT000556545.1	PDS000022511.48	SAMN12500443	clinical	cd_8_group_853	cd_4_group_684	-
PDT000770844.1	PDS000022511.48	SAMN15352614	clinical	cd_8_group_853	cd_4_group_684	-
PDT000809333.1	PDS000022511.48	SAMN15813454	clinical	cd_8_group_853	cd_4_group_684	-
PDT000982232.1	PDS000022511.48	SAMN18200426	clinical	cd_8_group_853	cd_4_group_684	-
PDT001008732.1	PDS000022511.48	SAMN18791325	clinical	cd_8_group_853	cd_4_group_684	-
PDT001093524.1	PDS000022511.48	SAMN20329528	clinical	cd_8_group_853	cd_4_group_684	-
PDT001081987.1	PDS000022511.48	SAMN20057396	clinical	cd_8_group_853	cd_4_group_684	cd_2_group_1328
PDT001103759.1	PDS000022511.48	SAMN20602978	clinical	cd_8_group_853	cd_4_group_684	cd_2_group_1328
PDT000353332.1	PDS000022511.48	SAMN09709333	clinical	cd_8_group_853	cd_4_group_684	cd_2_group_549
PDT000360062.1	PDS000022511.48	SAMN09784229	clinical	cd_8_group_853	cd_4_group_684	cd_2_group_549
PDT000949353.1	PDS000022511.48	SAMN17799595	clinical	cd_8_group_853	cd_4_group_684	cd_2_group_549
PDT000353335.1	PDS000021947.72	SAMN09709330	clinical	cd_8_group_854	cd_4_group_685	cd_2_group_551
PDT000409554.1	PDS000021947.72	SAMN10458766	clinical	cd_8_group_854	cd_4_group_685	cd_2_group_551
PDT000353641.1	PDS000045710.3	SAMN09714404	clinical	cd_8_group_855	-	-
PDT000499020.1	PDS000045710.3	SAMN11585608	clinical	cd_8_group_855	-	-
PDT000354839.1	PDS000022626.8	SAMN09727297	clinical	cd_8_group_856	-	-
PDT000611761.1	PDS000022626.8	SAMN13059432	clinical	cd_8_group_856	-	-
PDT000354845.1	PDS000021304.43	SAMN09727293	clinical	cd_8_group_857	-	-
PDT001079146.1	PDS000021304.43	SAMN19919148	clinical	cd_8_group_857	cd_4_group_1645	-
PDT001178960.1	PDS000021304.43	SAMN23307951	clinical	cd_8_group_857	cd_4_group_1645	-
PDT000430084.1	PDS000022849.5	SAMN10689078	clinical	cd_8_group_858	cd_4_group_687	-
PDT000355305.1	PDS000022849.5	SAMN09738076	clinical	cd_8_group_858	cd_4_group_687	cd_2_group_553
PDT000559189.1	PDS000022849.5	SAMN12544603	clinical	cd_8_group_858	cd_4_group_687	cd_2_group_553
PDT000355309.1	PDS000022497.20	SAMN09738075	clinical	cd_8_group_859	-	-
PDT000549482.1	PDS000022497.20	SAMN12365575	clinical	cd_8_group_859	-	-
PDT001051703.1	PDS000022497.20	SAMN19459415	clinical	cd_8_group_859	-	-
PDT000094883.2	PDS000037537.10	SAMN04271273	clinical	cd_8_group_86	-	-
PDT000390341.1	PDS000037537.10	SAMN10230905	clinical	cd_8_group_86	-	-
PDT001816789.1	PDS000037537.10	SAMN36436000	clinical	cd_8_group_86	-	-
PDT000618155.1	PDS000026163.8	SAMN13116049	clinical	cd_8_group_860	cd_4_group_688	-
PDT000355312.1	PDS000026163.8	SAMN09738068	clinical	cd_8_group_860	cd_4_group_688	cd_2_group_554
PDT000355317.1	PDS000026163.8	SAMN09738087	clinical	cd_8_group_860	cd_4_group_688	cd_2_group_554
PDT000600406.1	PDS000026163.8	SAMN12911113	clinical	cd_8_group_860	cd_4_group_688	cd_2_group_554
PDT001183514.1	PDS000020777.53	SAMN23408139	clinical	cd_8_group_861	-	-
PDT001410581.1	PDS000020777.53	SAMN30691584	clinical	cd_8_group_861	-	-
PDT000432125.1	PDS000020777.53	SAMN10714794	clinical	cd_8_group_861	cd_4_group_689	-
PDT000734398.1	PDS000020777.53	SAMN14892002	clinical	cd_8_group_861	cd_4_group_689	-
PDT000355321.1	PDS000020777.53	SAMN09738085	clinical	cd_8_group_861	cd_4_group_689	cd_2_group_555
PDT000556833.1	PDS000020777.53	SAMN12510320	clinical	cd_8_group_861	cd_4_group_689	cd_2_group_555
PDT000564030.1	PDS000020777.53	SAMN12572403	clinical	cd_8_group_861	cd_4_group_689	cd_2_group_555
PDT000618156.1	PDS000020777.53	SAMN13116047	clinical	cd_8_group_861	cd_4_group_689	cd_2_group_555
PDT000656049.1	PDS000020777.53	SAMN13750673	clinical	cd_8_group_861	cd_4_group_689	cd_2_group_555
PDT000794151.1	PDS000020777.53	SAMN13673645	clinical	cd_8_group_861	cd_4_group_689	cd_2_group_555
PDT000593759.1	PDS000116431.181	SAMN12842411	clinical	cd_8_group_862	-	-
PDT001089304.1	PDS000116431.181	SAMN20192970	clinical	cd_8_group_862	-	-
PDT001157425.4	PDS000116431.181	SAMN22416874	clinical	cd_8_group_862	-	-
PDT001899964.1	PDS000116431.181	SAMN37529836	clinical	cd_8_group_862	-	-
PDT000630799.1	PDS000116431.181	SAMN13327600	clinical	cd_8_group_862	cd_4_group_690	-
PDT000798288.1	PDS000116431.181	SAMN15663541	clinical	cd_8_group_862	cd_4_group_690	-
PDT000355854.1	PDS000116431.181	SAMN09744411	clinical	cd_8_group_862	cd_4_group_690	cd_2_group_556
PDT000360060.1	PDS000116431.181	SAMN09784228	clinical	cd_8_group_862	cd_4_group_690	cd_2_group_556
PDT000384468.1	PDS000116431.181	SAMN10128053	clinical	cd_8_group_862	cd_4_group_690	cd_2_group_556
PDT000409549.1	PDS000116431.181	SAMN10458763	clinical	cd_8_group_862	cd_4_group_690	cd_2_group_556
PDT000399124.1	PDS000116431.181	SAMN10346362	clinical	cd_8_group_862	cd_4_group_690	cd_2_group_648
PDT000478413.1	PDS000116431.181	SAMN11132256	clinical	cd_8_group_862	cd_4_group_690	cd_2_group_648
PDT000617087.1	PDS000116431.181	SAMN13105580	clinical	cd_8_group_862	cd_4_group_690	cd_2_group_936
PDT000617148.1	PDS000116431.181	SAMN13105583	clinical	cd_8_group_862	cd_4_group_690	cd_2_group_936
PDT000617153.1	PDS000116431.181	SAMN13105581	clinical	cd_8_group_862	cd_4_group_690	cd_2_group_936
PDT001113924.1	PDS000116431.181	SAMN20923973	clinical	cd_8_group_862	cd_4_group_690	cd_2_group_936
PDT001113928.1	PDS000116431.181	SAMN20923977	clinical	cd_8_group_862	cd_4_group_690	cd_2_group_936
PDT000356882.1	PDS000148267.18	SAMN09760204	clinical	cd_8_group_863	cd_4_group_691	cd_2_group_557
PDT000358927.1	PDS000148267.18	SAMN09770094	clinical	cd_8_group_863	cd_4_group_691	cd_2_group_557
PDT000364213.1	PDS000148267.18	SAMN09847614	clinical	cd_8_group_863	cd_4_group_691	cd_2_group_557
PDT000356888.1	PDS000025703.8	SAMN09760205	clinical	cd_8_group_864	cd_4_group_692	-
PDT000624943.1	PDS000025703.8	SAMN13223251	clinical	cd_8_group_864	cd_4_group_692	-
PDT000356889.1	PDS000026235.12	SAMN09760200	clinical	cd_8_group_865	-	-
PDT000743400.1	PDS000026235.12	SAMN14983451	clinical	cd_8_group_865	-	-
PDT000682104.1	PDS000037513.9	SAMN14078825	clinical	cd_8_group_866	-	-
PDT001042713.1	PDS000037513.9	SAMN19269161	clinical	cd_8_group_866	-	-
PDT001092587.1	PDS000037513.9	SAMN20305518	clinical	cd_8_group_866	-	-
PDT001158093.3	PDS000037513.9	SAMN22442961	clinical	cd_8_group_866	-	-
PDT001357174.1	PDS000037513.9	SAMN29635507	clinical	cd_8_group_866	-	-
PDT000357263.1	PDS000037513.9	SAMN09763708	clinical	cd_8_group_866	cd_4_group_693	-
PDT000402717.1	PDS000037513.9	SAMN10370522	clinical	cd_8_group_866	cd_4_group_693	-
PDT000392526.1	PDS000022610.118	SAMN10256258	clinical	cd_8_group_867	-	-
PDT000465148.1	PDS000022610.118	SAMN10910465	clinical	cd_8_group_867	-	-
PDT000490556.1	PDS000022610.118	SAMN11420003	clinical	cd_8_group_867	-	-
PDT000490562.1	PDS000022610.118	SAMN11420000	clinical	cd_8_group_867	-	-
PDT000618221.1	PDS000022610.118	SAMN13117286	clinical	cd_8_group_867	-	-
PDT000357274.1	PDS000022610.118	SAMN09763705	clinical	cd_8_group_867	cd_4_group_694	-
PDT000466919.1	PDS000022610.118	SAMN10962537	clinical	cd_8_group_867	cd_4_group_694	-
PDT000744309.1	PDS000168433.2	SAMN14998089	clinical	cd_8_group_868	-	-
PDT001126905.1	PDS000168433.2	SAMN21392282	clinical	cd_8_group_868	-	-
PDT000804429.1	PDS000168433.2	SAMN15760246	clinical	cd_8_group_868	cd_4_group_695	-
PDT000358935.1	PDS000168433.2	SAMN09770096	clinical	cd_8_group_868	cd_4_group_695	cd_2_group_561
PDT000743334.1	PDS000168433.2	SAMN14981373	clinical	cd_8_group_868	cd_4_group_695	cd_2_group_561
PDT000747966.1	PDS000168433.2	SAMN15031779	clinical	cd_8_group_868	cd_4_group_695	cd_2_group_561
PDT000807708.1	PDS000168433.2	SAMN15800741	clinical	cd_8_group_868	cd_4_group_695	cd_2_group_561
PDT001286917.1	PDS000168433.2	SAMN27567593	clinical	cd_8_group_868	cd_4_group_695	cd_2_group_561
PDT001927337.1	PDS000168433.2	SAMN37805638	clinical	cd_8_group_868	cd_4_group_695	cd_2_group_561
PDT000358946.1	PDS000022766.52	SAMN09770121	clinical	cd_8_group_869	cd_4_group_697	cd_2_group_562
PDT000358966.1	PDS000022766.52	SAMN09770118	clinical	cd_8_group_869	cd_4_group_697	cd_2_group_562
PDT001295117.1	PDS000021926.19	SAMN27916077	clinical	cd_8_group_87	-	-
PDT001377033.1	PDS000021926.19	SAMN30087336	clinical	cd_8_group_87	-	-
PDT000094887.2	PDS000021926.19	SAMN04271277	clinical	cd_8_group_87	cd_4_group_58	-
PDT000189096.2	PDS000021926.19	SAMN06352121	clinical	cd_8_group_87	cd_4_group_58	-
PDT000308901.2	PDS000021926.19	SAMN08980986	clinical	cd_8_group_87	cd_4_group_58	-
PDT000340412.1	PDS000021926.19	SAMN09533665	clinical	cd_8_group_87	cd_4_group_58	-
PDT000628247.1	PDS000021926.19	SAMN13285742	clinical	cd_8_group_87	cd_4_group_58	-
PDT000649719.1	PDS000021926.19	SAMN13656939	clinical	cd_8_group_87	cd_4_group_58	-
PDT001526628.1	PDS000021926.19	SAMN32232195	clinical	cd_8_group_87	cd_4_group_58	-
PDT000129592.2	PDS000021926.19	SAMN04961832	clinical	cd_8_group_87	cd_4_group_58	cd_2_group_81
PDT000347256.1	PDS000021926.19	SAMN09650667	clinical	cd_8_group_87	cd_4_group_58	cd_2_group_81
PDT000347297.1	PDS000021926.19	SAMN09650665	clinical	cd_8_group_87	cd_4_group_58	cd_2_group_81
PDT000358954.1	PDS000022880.41	SAMN09770138	clinical	cd_8_group_870	cd_4_group_698	-
PDT000417791.1	PDS000022880.41	SAMN10593120	clinical	cd_8_group_870	cd_4_group_698	-
PDT000448277.1	PDS000022880.41	SAMN10791816	clinical	cd_8_group_870	cd_4_group_698	-
PDT000358957.1	PDS000026416.5	SAMN09770129	clinical	cd_8_group_871	cd_4_group_699	cd_2_group_563
PDT000408795.1	PDS000026416.5	SAMN10438506	clinical	cd_8_group_871	cd_4_group_699	cd_2_group_563
PDT000532094.1	PDS000046135.19	SAMN12108599	clinical	cd_8_group_872	-	-
PDT000677358.1	PDS000046135.19	SAMN13977689	clinical	cd_8_group_872	cd_4_group_700	-
PDT000897419.1	PDS000046135.19	SAMN16874650	clinical	cd_8_group_872	cd_4_group_700	-
PDT000358968.1	PDS000046135.19	SAMN09770139	clinical	cd_8_group_872	cd_4_group_700	cd_2_group_564
PDT000563983.1	PDS000046135.19	SAMN12572242	clinical	cd_8_group_872	cd_4_group_700	cd_2_group_564
PDT000611760.1	PDS000046135.19	SAMN13059425	clinical	cd_8_group_872	cd_4_group_700	cd_2_group_564
PDT000635793.1	PDS000021390.74	SAMN13382262	clinical	cd_8_group_873	-	-
PDT000358976.1	PDS000021390.74	SAMN09770110	clinical	cd_8_group_873	cd_4_group_701	-
PDT001408382.1	PDS000021390.74	SAMN30650625	clinical	cd_8_group_873	cd_4_group_701	-
PDT001357520.1	PDS000021221.361	SAMN29645698	clinical	cd_8_group_874	-	-
PDT000937381.1	PDS000021221.361	SAMN17373781	clinical	cd_8_group_874	cd_4_group_1534	-
PDT001866262.1	PDS000021221.361	SAMN37162046	clinical	cd_8_group_874	cd_4_group_1534	-
PDT000411034.1	PDS000021221.361	SAMN10485929	clinical	cd_8_group_874	cd_4_group_703	-
PDT000358984.1	PDS000021221.361	SAMN09770147	clinical	cd_8_group_874	cd_4_group_703	cd_2_group_567
PDT000447460.1	PDS000021221.361	SAMN10787634	clinical	cd_8_group_874	cd_4_group_703	cd_2_group_567
PDT000358985.1	PDS000146642.13	SAMN09770141	clinical	cd_8_group_875	-	-
PDT001866553.1	PDS000146642.13	SAMN37162632	clinical	cd_8_group_875	-	-
PDT000360050.1	PDS000021410.12	SAMN09784215	clinical	cd_8_group_876	cd_4_group_706	cd_2_group_569
PDT000360051.1	PDS000021410.12	SAMN09784213	clinical	cd_8_group_876	cd_4_group_706	cd_2_group_569
PDT000360052.1	PDS000020985.9	SAMN09784196	clinical	cd_8_group_877	cd_4_group_707	-
PDT001759926.1	PDS000020985.9	SAMN35440857	clinical	cd_8_group_877	cd_4_group_707	-
PDT000743477.1	PDS000136359.3	SAMN14984237	clinical	cd_8_group_878	-	-
PDT000954866.1	PDS000136359.3	SAMN17898348	clinical	cd_8_group_878	-	-
PDT000360336.1	PDS000136359.3	SAMN09786962	clinical	cd_8_group_878	cd_4_group_709	cd_2_group_571
PDT000362978.1	PDS000136359.3	SAMN09838865	clinical	cd_8_group_878	cd_4_group_709	cd_2_group_571
PDT000367168.1	PDS000136359.3	SAMN09909134	clinical	cd_8_group_878	cd_4_group_709	cd_2_group_571
PDT000361215.1	PDS000121010.1	SAMN09809836	clinical	cd_8_group_879	-	-
PDT001455491.1	PDS000121010.1	SAMN31323318	clinical	cd_8_group_879	-	-
PDT000095170.2	PDS000020860.13	SAMN04287725	clinical	cd_8_group_88	-	-
PDT000285277.2	PDS000020860.13	SAMN08472415	clinical	cd_8_group_88	-	-
PDT000652793.1	PDS000020860.13	SAMN13708841	clinical	cd_8_group_88	-	-
PDT000361219.1	PDS000150820.1	SAMN09809838	clinical	cd_8_group_880	cd_4_group_710	-
PDT001791983.1	PDS000150820.1	SAMN36020249	clinical	cd_8_group_880	cd_4_group_710	-
PDT000362948.1	PDS000033021.1	SAMN09838842	clinical	cd_8_group_881	-	-
PDT000364178.1	PDS000033021.1	SAMN09847612	clinical	cd_8_group_881	-	-
PDT001347221.1	PDS000021436.54	SAMN29357738	clinical	cd_8_group_882	-	-
PDT000362953.1	PDS000021436.54	SAMN09838844	clinical	cd_8_group_882	cd_4_group_711	-
PDT000740954.1	PDS000021436.54	SAMN14975014	clinical	cd_8_group_882	cd_4_group_711	-
PDT000533395.1	PDS000025591.58	SAMN12147584	clinical	cd_8_group_883	-	-
PDT001428505.1	PDS000025591.58	SAMN30963172	clinical	cd_8_group_883	-	-
PDT001610479.1	PDS000025591.58	SAMN33211633	clinical	cd_8_group_883	-	-
PDT001048697.1	PDS000025591.58	SAMN19368019	clinical	cd_8_group_883	cd_4_group_1619	-
PDT001314548.1	PDS000025591.58	SAMN28626107	clinical	cd_8_group_883	cd_4_group_1619	-
PDT001573142.1	PDS000025591.58	SAMN32678950	clinical	cd_8_group_883	cd_4_group_1619	-
PDT001083874.1	PDS000025591.58	SAMN20089815	clinical	cd_8_group_883	cd_4_group_1619	cd_2_group_1329
PDT001352438.1	PDS000025591.58	SAMN29501214	clinical	cd_8_group_883	cd_4_group_1619	cd_2_group_1329
PDT001450946.1	PDS000025591.58	SAMN31253250	clinical	cd_8_group_883	cd_4_group_1619	cd_2_group_1329
PDT001450951.1	PDS000025591.58	SAMN31253251	clinical	cd_8_group_883	cd_4_group_1619	cd_2_group_1329
PDT001450953.1	PDS000025591.58	SAMN31253257	clinical	cd_8_group_883	cd_4_group_1619	cd_2_group_1329
PDT001904166.1	PDS000025591.58	SAMN37545299	clinical	cd_8_group_883	cd_4_group_1619	cd_2_group_1829
PDT001971748.1	PDS000025591.58	SAMN38117396	clinical	cd_8_group_883	cd_4_group_1619	cd_2_group_1829
PDT000663817.1	PDS000025591.58	SAMN13869752	clinical	cd_8_group_883	cd_4_group_712	-
PDT000362958.1	PDS000025591.58	SAMN09838806	clinical	cd_8_group_883	cd_4_group_712	cd_2_group_572
PDT000370877.1	PDS000025591.58	SAMN09941083	clinical	cd_8_group_883	cd_4_group_712	cd_2_group_572
PDT000382580.1	PDS000025591.58	SAMN10102176	clinical	cd_8_group_883	cd_4_group_712	cd_2_group_572
PDT000362982.1	PDS000022202.81	SAMN09838834	clinical	cd_8_group_884	-	-
PDT000452488.1	PDS000022202.81	SAMN10819074	clinical	cd_8_group_884	-	-
PDT000464027.1	PDS000022202.81	SAMN10884173	clinical	cd_8_group_884	-	-
PDT001089860.1	PDS000022202.81	SAMN20222767	clinical	cd_8_group_884	-	-
PDT000643628.1	PDS000022202.81	SAMN13542376	clinical	cd_8_group_884	cd_4_group_1255	-
PDT000949076.1	PDS000022202.81	SAMN17799368	clinical	cd_8_group_884	cd_4_group_1255	-
PDT000362971.1	PDS000022202.81	SAMN09838796	clinical	cd_8_group_884	cd_4_group_715	cd_2_group_577
PDT000671180.1	PDS000022202.81	SAMN13928158	clinical	cd_8_group_884	cd_4_group_715	cd_2_group_577
PDT000649051.1	PDS000022202.81	SAMN13656800	clinical	cd_8_group_885	-	-
PDT001089854.1	PDS000022202.81	SAMN20222773	clinical	cd_8_group_885	-	-
PDT000362973.1	PDS000022202.81	SAMN09838833	clinical	cd_8_group_885	cd_4_group_717	cd_2_group_579
PDT001057330.1	PDS000022202.81	SAMN19489552	clinical	cd_8_group_885	cd_4_group_717	cd_2_group_579
PDT000781241.1	PDS000151012.8	SAMN15430243	clinical	cd_8_group_886	-	-
PDT001093296.1	PDS000151012.8	SAMN20327773	clinical	cd_8_group_886	-	-
PDT001314738.1	PDS000151012.8	SAMN28639261	clinical	cd_8_group_886	-	-
PDT001963544.1	PDS000151012.8	SAMN38052341	clinical	cd_8_group_886	-	-
PDT001899989.1	PDS000151012.8	SAMN37529817	clinical	cd_8_group_886	cd_4_group_1871	-
PDT001338075.3	PDS000151012.8	SAMN29224624	clinical	cd_8_group_886	cd_4_group_1871	cd_2_group_1523
PDT001338100.3	PDS000151012.8	SAMN29224615	clinical	cd_8_group_886	cd_4_group_1871	cd_2_group_1523
PDT000362977.1	PDS000151012.8	SAMN09838857	clinical	cd_8_group_886	cd_4_group_718	-
PDT000649878.1	PDS000151012.8	SAMN13675815	clinical	cd_8_group_886	cd_4_group_718	-
PDT000802341.1	PDS000151012.8	SAMN15731623	clinical	cd_8_group_886	cd_4_group_718	-
PDT001666134.1	PDS000151012.8	SAMN33860832	clinical	cd_8_group_886	cd_4_group_718	-
PDT000382164.1	PDS000151012.8	SAMN10096389	clinical	cd_8_group_886	cd_4_group_765	-
PDT000769226.1	PDS000151012.8	SAMN15325955	clinical	cd_8_group_886	cd_4_group_765	-
PDT000784256.1	PDS000151012.8	SAMN15476070	clinical	cd_8_group_886	cd_4_group_765	-
PDT000749559.1	PDS000151012.8	SAMN15048701	clinical	cd_8_group_886	cd_4_group_765	cd_2_group_1092
PDT000774884.1	PDS000151012.8	SAMN15425581	clinical	cd_8_group_886	cd_4_group_765	cd_2_group_1092
PDT000891871.1	PDS000151012.8	SAMN16815686	clinical	cd_8_group_886	cd_4_group_765	cd_2_group_1092
PDT000380207.1	PDS000151012.8	SAMN10081861	clinical	cd_8_group_886	cd_4_group_765	cd_2_group_616
PDT000382168.1	PDS000151012.8	SAMN10096391	clinical	cd_8_group_886	cd_4_group_765	cd_2_group_616
PDT000387645.1	PDS000151012.8	SAMN10163377	clinical	cd_8_group_886	cd_4_group_765	cd_2_group_616
PDT000362984.1	PDS000037231.79	SAMN09838860	clinical	cd_8_group_887	-	-
PDT000949026.1	PDS000037231.79	SAMN17799213	clinical	cd_8_group_887	-	-
PDT001830494.1	PDS000037231.79	SAMN36726591	clinical	cd_8_group_887	-	-
PDT000362985.1	PDS000100579.7	SAMN09838839	clinical	cd_8_group_888	-	-
PDT000376765.1	PDS000100579.7	SAMN10060459	clinical	cd_8_group_888	-	-
PDT000408367.1	PDS000100579.7	SAMN10434774	clinical	cd_8_group_888	-	-
PDT000663482.1	PDS000100579.7	SAMN13866623	clinical	cd_8_group_888	-	-
PDT000820000.1	PDS000100579.7	SAMN15896303	clinical	cd_8_group_888	-	-
PDT001197319.1	PDS000100579.7	SAMN23705459	clinical	cd_8_group_888	-	-
PDT001434496.1	PDS000100579.7	SAMN31023311	clinical	cd_8_group_888	-	-
PDT001471855.1	PDS000100579.7	SAMN31535930	clinical	cd_8_group_888	-	-
PDT000760489.1	PDS000100579.7	SAMN15147214	clinical	cd_8_group_888	cd_4_group_1361	-
PDT000961529.1	PDS000100579.7	SAMN17914253	clinical	cd_8_group_888	cd_4_group_1361	-
PDT000733685.1	PDS000100579.7	SAMN14858271	clinical	cd_8_group_888	cd_4_group_1361	cd_2_group_1076
PDT000749557.1	PDS000100579.7	SAMN15048700	clinical	cd_8_group_888	cd_4_group_1361	cd_2_group_1076
PDT000760482.1	PDS000100579.7	SAMN15147211	clinical	cd_8_group_888	cd_4_group_1361	cd_2_group_1076
PDT000760484.1	PDS000100579.7	SAMN15147190	clinical	cd_8_group_888	cd_4_group_1361	cd_2_group_1076
PDT001017963.1	PDS000100579.7	SAMN18984173	clinical	cd_8_group_888	cd_4_group_1420	-
PDT001742488.1	PDS000100579.7	SAMN35218374	clinical	cd_8_group_888	cd_4_group_1420	-
PDT000795362.1	PDS000100579.7	SAMN15626117	clinical	cd_8_group_888	cd_4_group_1420	cd_2_group_1125
PDT001100777.1	PDS000100579.7	SAMN20516689	clinical	cd_8_group_888	cd_4_group_1420	cd_2_group_1125
PDT001146635.1	PDS000100579.7	SAMN22130147	clinical	cd_8_group_888	cd_4_group_1420	cd_2_group_1417
PDT001911140.1	PDS000100579.7	SAMN37642187	clinical	cd_8_group_888	cd_4_group_1420	cd_2_group_1417
PDT000362996.1	PDS000037585.1	SAMN09838840	clinical	cd_8_group_889	-	-
PDT000390968.1	PDS000037585.1	SAMN10240651	clinical	cd_8_group_889	-	-
PDT000095648.2	PDS000021354.132	SAMN04308889	clinical	cd_8_group_89	-	-
PDT000648215.1	PDS000021354.132	SAMN13634666	clinical	cd_8_group_89	-	-
PDT000362999.1	PDS000038102.1	SAMN09838830	clinical	cd_8_group_890	cd_4_group_720	cd_2_group_581
PDT000397480.1	PDS000038102.1	SAMN10320186	clinical	cd_8_group_890	cd_4_group_720	cd_2_group_581
PDT000363001.1	PDS000020795.22	SAMN09838838	clinical	cd_8_group_891	cd_4_group_721	-
PDT000366895.1	PDS000020795.22	SAMN09905752	clinical	cd_8_group_891	cd_4_group_721	-
PDT000363745.1	PDS000022661.30	SAMN09843387	clinical	cd_8_group_892	-	-
PDT000856946.1	PDS000022661.30	SAMN16392310	clinical	cd_8_group_892	-	-
PDT000364181.1	PDS000033016.42	SAMN09847613	clinical	cd_8_group_893	-	-
PDT000367268.1	PDS000033016.42	SAMN09914074	clinical	cd_8_group_893	-	-
PDT000570342.1	PDS000033016.42	SAMN12617103	clinical	cd_8_group_893	-	-
PDT000364184.1	PDS000022904.162	SAMN09847646	clinical	cd_8_group_894	-	-
PDT001404462.1	PDS000022904.162	SAMN30561394	clinical	cd_8_group_894	-	-
PDT000364186.1	PDS000000151.43	SAMN09847630	clinical	cd_8_group_895	-	-
PDT000379253.1	PDS000000151.43	SAMN10077553	clinical	cd_8_group_895	-	-
PDT000364189.1	PDS000022904.162	SAMN09847619	clinical	cd_8_group_896	-	-
PDT000743383.1	PDS000022904.162	SAMN14983194	clinical	cd_8_group_896	-	-
PDT000364193.1	PDS000022880.41	SAMN09847623	clinical	cd_8_group_897	cd_4_group_723	-
PDT000382565.1	PDS000022880.41	SAMN10102160	clinical	cd_8_group_897	cd_4_group_723	-
PDT000497728.1	PDS000022406.166	SAMN11570838	clinical	cd_8_group_898	cd_4_group_724	-
PDT001057256.1	PDS000022406.166	SAMN19489568	clinical	cd_8_group_898	cd_4_group_724	-
PDT000364198.1	PDS000022406.166	SAMN09847626	clinical	cd_8_group_898	cd_4_group_724	cd_2_group_583
PDT000379248.1	PDS000022406.166	SAMN10077557	clinical	cd_8_group_898	cd_4_group_724	cd_2_group_583
PDT000381049.1	PDS000022406.166	SAMN10091148	clinical	cd_8_group_898	cd_4_group_724	cd_2_group_583
PDT000382160.1	PDS000022406.166	SAMN10096388	clinical	cd_8_group_898	cd_4_group_724	cd_2_group_583
PDT000364207.1	PDS000114430.30	SAMN09847637	clinical	cd_8_group_899	-	-
PDT001597256.1	PDS000114430.30	SAMN32962411	clinical	cd_8_group_899	-	-
PDT000048238.2	PDS000021579.5	SAMN03288110	clinical	cd_8_group_9	cd_4_group_5	cd_2_group_4
PDT000180977.2	PDS000021579.5	SAMN06248167	clinical	cd_8_group_9	cd_4_group_5	cd_2_group_4
PDT000095649.2	PDS000116431.181	SAMN04308892	clinical	cd_8_group_90	cd_4_group_59	-
PDT000095656.2	PDS000116431.181	SAMN04308900	clinical	cd_8_group_90	cd_4_group_59	-
PDT000364918.1	PDS000022906.24	SAMN09858316	clinical	cd_8_group_900	cd_4_group_726	cd_2_group_584
PDT000366906.1	PDS000022906.24	SAMN09905758	clinical	cd_8_group_900	cd_4_group_726	cd_2_group_584
PDT000364924.1	PDS000022125.13	SAMN09858315	clinical	cd_8_group_901	cd_4_group_728	cd_2_group_585
PDT000376757.1	PDS000022125.13	SAMN10060462	clinical	cd_8_group_901	cd_4_group_728	cd_2_group_585
PDT000364925.1	PDS000021390.74	SAMN09858307	clinical	cd_8_group_902	-	-
PDT000509781.1	PDS000021390.74	SAMN11890400	clinical	cd_8_group_902	cd_4_group_994	cd_2_group_779
PDT000605091.1	PDS000021390.74	SAMN13021880	clinical	cd_8_group_902	cd_4_group_994	cd_2_group_779
PDT000364927.1	PDS000131698.39	SAMN09858312	clinical	cd_8_group_903	-	-
PDT001465891.1	PDS000131698.39	SAMN31428467	clinical	cd_8_group_903	-	-
PDT001736054.1	PDS000131698.39	SAMN35104114	clinical	cd_8_group_903	cd_4_group_2061	-
PDT001690922.1	PDS000131698.39	SAMN34213240	clinical	cd_8_group_903	cd_4_group_2061	cd_2_group_1708
PDT001839513.1	PDS000131698.39	SAMN36828872	clinical	cd_8_group_903	cd_4_group_2061	cd_2_group_1708
PDT001983757.1	PDS000131698.39	SAMN38228662	clinical	cd_8_group_903	cd_4_group_2061	cd_2_group_1708
PDT000364928.1	PDS000022777.38	SAMN09858306	clinical	cd_8_group_904	-	-
PDT000491043.1	PDS000022777.38	SAMN11439806	clinical	cd_8_group_904	-	-
PDT000600390.1	PDS000036958.16	SAMN12911074	clinical	cd_8_group_905	cd_4_group_730	-
PDT000364941.1	PDS000036958.16	SAMN09858323	clinical	cd_8_group_905	cd_4_group_730	cd_2_group_587
PDT000382582.1	PDS000036958.16	SAMN10102175	clinical	cd_8_group_905	cd_4_group_730	cd_2_group_587
PDT000364951.1	PDS000022411.91	SAMN09858335	clinical	cd_8_group_906	-	-
PDT000471089.1	PDS000022411.91	SAMN11040707	clinical	cd_8_group_906	-	-
PDT000847482.1	PDS000022411.91	SAMN16262209	clinical	cd_8_group_906	-	-
PDT000365956.1	PDS000046894.8	SAMN09873580	clinical	cd_8_group_907	-	-
PDT001097823.1	PDS000046894.8	SAMN20456239	clinical	cd_8_group_907	-	-
PDT001119318.1	PDS000046894.8	SAMN21040315	clinical	cd_8_group_907	-	-
PDT001884840.1	PDS000046894.8	SAMN37396773	clinical	cd_8_group_907	-	-
PDT000365972.1	PDS000022904.162	SAMN09873599	clinical	cd_8_group_908	-	-
PDT000948810.1	PDS000022904.162	SAMN17799337	clinical	cd_8_group_908	-	-
PDT000366384.1	PDS000048424.6	SAMN09880473	clinical	cd_8_group_909	cd_4_group_733	cd_2_group_591
PDT000550072.1	PDS000048424.6	SAMN12384662	clinical	cd_8_group_909	cd_4_group_733	cd_2_group_591
PDT000095651.2	PDS000022930.19	SAMN04308894	clinical	cd_8_group_91	cd_4_group_60	cd_2_group_39
PDT000095652.2	PDS000022930.19	SAMN04308895	clinical	cd_8_group_91	cd_4_group_60	cd_2_group_39
PDT000366394.1	PDS000021020.19	SAMN09880475	clinical	cd_8_group_910	cd_4_group_734	cd_2_group_592
PDT000366419.1	PDS000021020.19	SAMN09880504	clinical	cd_8_group_910	cd_4_group_734	cd_2_group_592
PDT000366413.1	PDS000045159.3	SAMN09880499	clinical	cd_8_group_911	cd_4_group_736	cd_2_group_594
PDT000495167.1	PDS000045159.3	SAMN11491592	clinical	cd_8_group_911	cd_4_group_736	cd_2_group_594
PDT000628206.1	PDS000045159.3	SAMN13284288	clinical	cd_8_group_911	cd_4_group_736	cd_2_group_594
PDT000653495.1	PDS000045159.3	SAMN13714790	clinical	cd_8_group_911	cd_4_group_736	cd_2_group_594
PDT000367169.1	PDS000021566.13	SAMN09909135	clinical	cd_8_group_912	cd_4_group_738	cd_2_group_596
PDT000368563.1	PDS000021566.13	SAMN09937827	clinical	cd_8_group_912	cd_4_group_738	cd_2_group_596
PDT000367178.1	PDS000050281.3	SAMN09909544	clinical	cd_8_group_913	-	-
PDT000897426.1	PDS000050281.3	SAMN16874656	clinical	cd_8_group_913	-	-
PDT000389432.1	PDS000020997.95	SAMN10221681	clinical	cd_8_group_914	-	-
PDT000398504.1	PDS000020997.95	SAMN10336645	clinical	cd_8_group_914	-	-
PDT000806565.1	PDS000020997.95	SAMN15775592	clinical	cd_8_group_914	-	-
PDT000851216.1	PDS000020997.95	SAMN16320098	clinical	cd_8_group_914	-	-
PDT000986209.1	PDS000020997.95	SAMN18340525	clinical	cd_8_group_914	-	-
PDT001098125.1	PDS000020997.95	SAMN20456245	clinical	cd_8_group_914	-	-
PDT001118167.1	PDS000020997.95	SAMN21024486	clinical	cd_8_group_914	-	-
PDT001398366.1	PDS000020997.95	SAMN30498392	clinical	cd_8_group_914	-	-
PDT000843573.1	PDS000020997.95	SAMN16248717	clinical	cd_8_group_914	cd_4_group_1072	-
PDT001089855.1	PDS000020997.95	SAMN20222775	clinical	cd_8_group_914	cd_4_group_1072	-
PDT000550934.1	PDS000020997.95	SAMN12391935	clinical	cd_8_group_914	cd_4_group_1072	cd_2_group_839
PDT001105221.1	PDS000020997.95	SAMN20506015	clinical	cd_8_group_914	cd_4_group_1072	cd_2_group_839
PDT000892820.1	PDS000020997.95	SAMN16828418	clinical	cd_8_group_914	cd_4_group_1505	-
PDT001071523.1	PDS000020997.95	SAMN19731567	clinical	cd_8_group_914	cd_4_group_1505	cd_2_group_1307
PDT001089851.1	PDS000020997.95	SAMN20222766	clinical	cd_8_group_914	cd_4_group_1505	cd_2_group_1307
PDT001095559.1	PDS000020997.95	SAMN20363738	clinical	cd_8_group_914	cd_4_group_1505	cd_2_group_1307
PDT001163240.1	PDS000020997.95	SAMN22601511	clinical	cd_8_group_914	cd_4_group_1765	-
PDT001404461.1	PDS000020997.95	SAMN30561395	clinical	cd_8_group_914	cd_4_group_1765	cd_2_group_1592
PDT001442979.1	PDS000020997.95	SAMN31163930	clinical	cd_8_group_914	cd_4_group_1765	cd_2_group_1592
PDT001480028.1	PDS000020997.95	SAMN31643018	clinical	cd_8_group_914	cd_4_group_1765	cd_2_group_1592
PDT001637761.1	PDS000020997.95	SAMN33396509	clinical	cd_8_group_914	cd_4_group_1765	cd_2_group_1592
PDT001857889.1	PDS000020997.95	SAMN37096627	clinical	cd_8_group_914	cd_4_group_1765	cd_2_group_1592
PDT000367834.1	PDS000020997.95	SAMN09927894	clinical	cd_8_group_914	cd_4_group_742	-
PDT000573209.1	PDS000020997.95	SAMN12628090	clinical	cd_8_group_914	cd_4_group_742	-
PDT000743355.1	PDS000020997.95	SAMN14983177	clinical	cd_8_group_914	cd_4_group_742	-
PDT000367838.1	PDS000039049.1	SAMN09927898	clinical	cd_8_group_915	cd_4_group_743	-
PDT000414039.1	PDS000039049.1	SAMN10519102	clinical	cd_8_group_915	cd_4_group_743	-
PDT000368539.1	PDS000021353.57	SAMN09937823	clinical	cd_8_group_916	cd_4_group_744	-
PDT000769357.1	PDS000021353.57	SAMN15329628	clinical	cd_8_group_916	cd_4_group_744	-
PDT000370862.1	PDS000163083.5	SAMN09941067	clinical	cd_8_group_917	-	-
PDT000569792.1	PDS000163083.5	SAMN12610740	clinical	cd_8_group_917	-	-
PDT000996149.1	PDS000163083.5	SAMN18585952	clinical	cd_8_group_917	-	-
PDT000429039.1	PDS000145336.47	SAMN10678434	clinical	cd_8_group_918	-	-
PDT001212260.1	PDS000145336.47	SAMN24433817	clinical	cd_8_group_918	-	-
PDT001326297.1	PDS000145336.47	SAMN28937647	clinical	cd_8_group_918	-	-
PDT001354317.1	PDS000145336.47	SAMN29577969	clinical	cd_8_group_918	-	-
PDT001418102.1	PDS000145336.47	SAMN30869705	clinical	cd_8_group_918	-	-
PDT001434427.1	PDS000145336.47	SAMN31023059	clinical	cd_8_group_918	-	-
PDT001909684.1	PDS000145336.47	SAMN37609063	clinical	cd_8_group_918	-	-
PDT001924440.1	PDS000145336.47	SAMN37766542	clinical	cd_8_group_918	-	-
PDT001983802.1	PDS000145336.47	SAMN38228785	clinical	cd_8_group_918	-	-
PDT000537251.1	PDS000145336.47	SAMN12194650	clinical	cd_8_group_918	cd_4_group_1025	-
PDT000677661.1	PDS000145336.47	SAMN13981304	clinical	cd_8_group_918	cd_4_group_1025	-
PDT000569765.1	PDS000145336.47	SAMN12610741	clinical	cd_8_group_918	cd_4_group_747	-
PDT000744275.1	PDS000145336.47	SAMN14998059	clinical	cd_8_group_918	cd_4_group_747	-
PDT000795563.1	PDS000145336.47	SAMN15636632	clinical	cd_8_group_918	cd_4_group_747	-
PDT000839121.1	PDS000145336.47	SAMN16212811	clinical	cd_8_group_918	cd_4_group_747	-
PDT001095708.1	PDS000145336.47	SAMN20371115	clinical	cd_8_group_918	cd_4_group_747	-
PDT001133925.1	PDS000145336.47	SAMN21526180	clinical	cd_8_group_918	cd_4_group_747	-
PDT001376520.1	PDS000145336.47	SAMN30077856	clinical	cd_8_group_918	cd_4_group_747	-
PDT001450170.1	PDS000145336.47	SAMN31237766	clinical	cd_8_group_918	cd_4_group_747	-
PDT001476222.1	PDS000145336.47	SAMN31602508	clinical	cd_8_group_918	cd_4_group_747	cd_2_group_1636
PDT001640659.1	PDS000145336.47	SAMN33425336	clinical	cd_8_group_918	cd_4_group_747	cd_2_group_1636
PDT001695616.1	PDS000145336.47	SAMN34267809	clinical	cd_8_group_918	cd_4_group_747	cd_2_group_1636
PDT001739947.1	PDS000145336.47	SAMN35154793	clinical	cd_8_group_918	cd_4_group_747	cd_2_group_1636
PDT000370893.1	PDS000145336.47	SAMN09941110	clinical	cd_8_group_918	cd_4_group_747	cd_2_group_603
PDT000487661.1	PDS000145336.47	SAMN11373581	clinical	cd_8_group_918	cd_4_group_747	cd_2_group_603
PDT000494916.1	PDS000145336.47	SAMN11490637	clinical	cd_8_group_918	cd_4_group_747	cd_2_group_603
PDT000797482.1	PDS000145336.47	SAMN15655481	clinical	cd_8_group_918	cd_4_group_747	cd_2_group_603
PDT000872582.1	PDS000145336.47	SAMN16595931	clinical	cd_8_group_918	cd_4_group_747	cd_2_group_603
PDT000939760.1	PDS000145336.47	SAMN17498050	clinical	cd_8_group_918	cd_4_group_747	cd_2_group_603
PDT001113169.1	PDS000145336.47	SAMN20863204	clinical	cd_8_group_918	cd_4_group_747	cd_2_group_603
PDT000371732.1	PDS000038335.1	SAMN09946289	clinical	cd_8_group_919	cd_4_group_749	cd_2_group_605
PDT000400293.1	PDS000038335.1	SAMN10359203	clinical	cd_8_group_919	cd_4_group_749	cd_2_group_605
PDT000095660.2	PDS000022070.2	SAMN04308888	clinical	cd_8_group_92	cd_4_group_61	cd_2_group_41
PDT000095661.2	PDS000022070.2	SAMN04308891	clinical	cd_8_group_92	cd_4_group_61	cd_2_group_41
PDT000371735.1	PDS000022006.104	SAMN09946297	clinical	cd_8_group_920	-	-
PDT000632261.1	PDS000022006.104	SAMN13347979	clinical	cd_8_group_920	cd_4_group_1231	cd_2_group_971
PDT000948793.1	PDS000022006.104	SAMN17799338	clinical	cd_8_group_920	cd_4_group_1231	cd_2_group_971
PDT000372618.1	PDS000036430.2	SAMN09984751	clinical	cd_8_group_921	cd_4_group_750	-
PDT000631393.1	PDS000036430.2	SAMN13337908	clinical	cd_8_group_921	cd_4_group_750	-
PDT000372636.1	PDS000105172.2	SAMN09984765	clinical	cd_8_group_922	-	-
PDT001253472.1	PDS000105172.2	SAMN26199062	clinical	cd_8_group_922	-	-
PDT001962513.1	PDS000105172.2	SAMN38039509	clinical	cd_8_group_922	-	-
PDT001065264.1	PDS000147437.4	SAMN19642338	clinical	cd_8_group_923	-	-
PDT000372637.1	PDS000147437.4	SAMN09984772	clinical	cd_8_group_923	cd_4_group_751	-
PDT000556343.1	PDS000147437.4	SAMN12504892	clinical	cd_8_group_923	cd_4_group_751	-
PDT000375856.1	PDS000022399.138	SAMN10038615	clinical	cd_8_group_924	-	-
PDT000603806.1	PDS000022399.138	SAMN13005570	clinical	cd_8_group_924	cd_4_group_1176	-
PDT001662414.1	PDS000022399.138	SAMN33752740	clinical	cd_8_group_924	cd_4_group_1176	-
PDT000372825.1	PDS000022399.138	SAMN09989536	clinical	cd_8_group_924	cd_4_group_753	-
PDT000380220.1	PDS000022399.138	SAMN10081893	clinical	cd_8_group_924	cd_4_group_753	-
PDT000375843.1	PDS000036597.4	SAMN10038624	clinical	cd_8_group_925	cd_4_group_754	cd_2_group_608
PDT000375854.1	PDS000036597.4	SAMN10038627	clinical	cd_8_group_925	cd_4_group_754	cd_2_group_608
PDT000375844.1	PDS000022321.121	SAMN10038611	clinical	cd_8_group_926	-	-
PDT000793564.1	PDS000022321.121	SAMN15590934	clinical	cd_8_group_926	cd_4_group_1419	-
PDT000949047.1	PDS000022321.121	SAMN17799357	clinical	cd_8_group_926	cd_4_group_1419	-
PDT000602586.1	PDS000116431.181	SAMN12994565	clinical	cd_8_group_927	-	-
PDT000375846.1	PDS000116431.181	SAMN10038622	clinical	cd_8_group_927	cd_4_group_755	cd_2_group_609
PDT000542667.1	PDS000116431.181	SAMN12262448	clinical	cd_8_group_927	cd_4_group_755	cd_2_group_609
PDT000375852.1	PDS000036598.11	SAMN10038597	clinical	cd_8_group_928	cd_4_group_756	cd_2_group_610
PDT000597365.1	PDS000036598.11	SAMN12875356	clinical	cd_8_group_928	cd_4_group_756	cd_2_group_610
PDT000792107.1	PDS000036598.11	SAMN15579660	clinical	cd_8_group_928	cd_4_group_756	cd_2_group_610
PDT000920948.1	PDS000036598.11	SAMN17131555	clinical	cd_8_group_928	cd_4_group_756	cd_2_group_610
PDT000375859.1	PDS000037236.6	SAMN10038603	clinical	cd_8_group_929	cd_4_group_757	-
PDT000395513.1	PDS000037236.6	SAMN10280735	clinical	cd_8_group_929	cd_4_group_757	-
PDT000097442.2	PDS000022060.2	SAMN04335560	clinical	cd_8_group_93	cd_4_group_62	cd_2_group_42
PDT000097443.2	PDS000022060.2	SAMN04335561	clinical	cd_8_group_93	cd_4_group_62	cd_2_group_42
PDT000376747.1	PDS000163083.5	SAMN10060456	clinical	cd_8_group_930	cd_4_group_758	-
PDT000376939.1	PDS000163083.5	SAMN10062251	clinical	cd_8_group_930	cd_4_group_758	-
PDT000376754.1	PDS000157651.1	SAMN10060474	clinical	cd_8_group_931	-	-
PDT001144782.1	PDS000157651.1	SAMN22044394	clinical	cd_8_group_931	cd_4_group_1750	cd_2_group_1416
PDT001144787.1	PDS000157651.1	SAMN22044472	clinical	cd_8_group_931	cd_4_group_1750	cd_2_group_1416
PDT001144788.1	PDS000157651.1	SAMN22044468	clinical	cd_8_group_931	cd_4_group_1750	cd_2_group_1416
PDT001161287.1	PDS000157651.1	SAMN22561825	clinical	cd_8_group_931	cd_4_group_1750	cd_2_group_1416
PDT001161298.1	PDS000157651.1	SAMN22562160	clinical	cd_8_group_931	cd_4_group_1750	cd_2_group_1416
PDT000627206.1	PDS000022680.23	SAMN13265369	clinical	cd_8_group_932	-	-
PDT000628317.1	PDS000022680.23	SAMN13286695	clinical	cd_8_group_932	-	-
PDT000376755.1	PDS000022680.23	SAMN10060470	clinical	cd_8_group_932	cd_4_group_759	-
PDT000688064.1	PDS000022680.23	SAMN14144400	clinical	cd_8_group_932	cd_4_group_759	-
PDT000376761.1	PDS000036893.7	SAMN10060461	clinical	cd_8_group_933	cd_4_group_760	cd_2_group_612
PDT000389428.1	PDS000036893.7	SAMN10221717	clinical	cd_8_group_933	cd_4_group_760	cd_2_group_612
PDT000792109.1	PDS000022006.104	SAMN15579657	clinical	cd_8_group_934	-	-
PDT000376942.1	PDS000022006.104	SAMN10062203	clinical	cd_8_group_934	cd_4_group_761	-
PDT000814322.1	PDS000022006.104	SAMN15832904	clinical	cd_8_group_934	cd_4_group_761	-
PDT000416979.1	PDS000142112.10	SAMN10589340	clinical	cd_8_group_935	cd_4_group_762	-
PDT000376947.1	PDS000142112.10	SAMN10062236	clinical	cd_8_group_935	cd_4_group_762	cd_2_group_614
PDT000376949.1	PDS000142112.10	SAMN10062205	clinical	cd_8_group_935	cd_4_group_762	cd_2_group_614
PDT000376948.1	PDS000036877.8	SAMN10062218	clinical	cd_8_group_936	cd_4_group_763	cd_2_group_615
PDT000381029.1	PDS000036877.8	SAMN10091138	clinical	cd_8_group_936	cd_4_group_763	cd_2_group_615
PDT000376955.1	PDS000104255.8	SAMN10062233	clinical	cd_8_group_937	-	-
PDT000888174.1	PDS000104255.8	SAMN16729420	clinical	cd_8_group_937	-	-
PDT000376956.1	PDS000025634.4	SAMN10062231	clinical	cd_8_group_938	cd_4_group_764	-
PDT000389423.1	PDS000025634.4	SAMN10221711	clinical	cd_8_group_938	cd_4_group_764	-
PDT000380202.1	PDS000021974.53	SAMN10081862	clinical	cd_8_group_939	-	-
PDT000617919.1	PDS000021974.53	SAMN13113624	clinical	cd_8_group_939	-	-
PDT000372626.1	PDS000114430.30	SAMN09984778	clinical	cd_8_group_94	-	-
PDT000743253.1	PDS000114430.30	SAMN14979731	clinical	cd_8_group_94	-	-
PDT000788087.1	PDS000114430.30	SAMN15531795	clinical	cd_8_group_94	-	-
PDT001092762.1	PDS000114430.30	SAMN20307635	clinical	cd_8_group_94	-	-
PDT001280155.1	PDS000114430.30	SAMN27386767	clinical	cd_8_group_94	-	-
PDT001434432.1	PDS000114430.30	SAMN31023114	clinical	cd_8_group_94	-	-
PDT000556020.1	PDS000114430.30	SAMN12504887	clinical	cd_8_group_94	cd_4_group_1066	-
PDT000588864.1	PDS000114430.30	SAMN12784291	clinical	cd_8_group_94	cd_4_group_1066	-
PDT000655371.1	PDS000114430.30	SAMN13740240	clinical	cd_8_group_94	cd_4_group_1066	-
PDT000853284.1	PDS000114430.30	SAMN16351368	clinical	cd_8_group_94	cd_4_group_1066	-
PDT000683399.1	PDS000114430.30	SAMN14112369	clinical	cd_8_group_94	cd_4_group_1066	cd_2_group_1040
PDT000949040.1	PDS000114430.30	SAMN17799312	clinical	cd_8_group_94	cd_4_group_1066	cd_2_group_1040
PDT000550071.1	PDS000114430.30	SAMN12384653	clinical	cd_8_group_94	cd_4_group_1066	cd_2_group_834
PDT000631407.1	PDS000114430.30	SAMN13337925	clinical	cd_8_group_94	cd_4_group_1066	cd_2_group_834
PDT000769735.1	PDS000114430.30	SAMN15337320	clinical	cd_8_group_94	cd_4_group_1391	-
PDT000801318.1	PDS000114430.30	SAMN15716761	clinical	cd_8_group_94	cd_4_group_1391	-
PDT000098273.2	PDS000114430.30	SAMN04339734	clinical	cd_8_group_94	cd_4_group_63	cd_2_group_43
PDT000649729.1	PDS000114430.30	SAMN13656912	clinical	cd_8_group_94	cd_4_group_63	cd_2_group_43
PDT000743299.1	PDS000036882.58	SAMN14981317	clinical	cd_8_group_940	-	-
PDT000806602.1	PDS000036882.58	SAMN15775866	clinical	cd_8_group_940	-	-
PDT000822993.1	PDS000036882.58	SAMN15932820	clinical	cd_8_group_940	-	-
PDT001337962.3	PDS000036882.58	SAMN29222523	clinical	cd_8_group_940	-	-
PDT001353197.1	PDS000036882.58	SAMN29531907	clinical	cd_8_group_940	-	-
PDT000380212.1	PDS000036882.58	SAMN10081946	clinical	cd_8_group_940	cd_4_group_766	-
PDT001010713.1	PDS000036882.58	SAMN18822435	clinical	cd_8_group_940	cd_4_group_766	-
PDT000414980.1	PDS000036882.58	SAMN10535854	clinical	cd_8_group_940	cd_4_group_862	cd_2_group_677
PDT000537713.1	PDS000036882.58	SAMN12211123	clinical	cd_8_group_940	cd_4_group_862	cd_2_group_677
PDT000747922.1	PDS000036882.58	SAMN15031569	clinical	cd_8_group_940	cd_4_group_862	cd_2_group_677
PDT001388978.1	PDS000036882.58	SAMN30308405	clinical	cd_8_group_940	cd_4_group_862	cd_2_group_677
PDT001529545.1	PDS000036882.58	SAMN32270866	clinical	cd_8_group_940	cd_4_group_862	cd_2_group_677
PDT000817233.1	PDS000036882.58	SAMN15867737	clinical	cd_8_group_940	cd_4_group_978	-
PDT000491048.1	PDS000036882.58	SAMN11439814	clinical	cd_8_group_940	cd_4_group_978	cd_2_group_765
PDT000817226.1	PDS000036882.58	SAMN15867732	clinical	cd_8_group_940	cd_4_group_978	cd_2_group_765
PDT000901266.1	PDS000036882.58	SAMN16961726	clinical	cd_8_group_940	cd_4_group_978	cd_2_group_765
PDT000410342.1	PDS000116431.181	SAMN10471596	clinical	cd_8_group_941	-	-
PDT000631396.1	PDS000116431.181	SAMN13337904	clinical	cd_8_group_941	-	-
PDT001066525.1	PDS000116431.181	SAMN19654349	clinical	cd_8_group_941	-	-
PDT000413586.1	PDS000116431.181	SAMN10516238	clinical	cd_8_group_941	cd_4_group_767	-
PDT001174101.1	PDS000116431.181	SAMN23099141	clinical	cd_8_group_941	cd_4_group_767	-
PDT001248903.1	PDS000116431.181	SAMN25872049	clinical	cd_8_group_941	cd_4_group_767	-
PDT001879818.1	PDS000116431.181	SAMN37343100	clinical	cd_8_group_941	cd_4_group_767	-
PDT000380234.1	PDS000116431.181	SAMN10081959	clinical	cd_8_group_941	cd_4_group_767	cd_2_group_617
PDT000380236.1	PDS000116431.181	SAMN10081972	clinical	cd_8_group_941	cd_4_group_767	cd_2_group_617
PDT000395525.1	PDS000116431.181	SAMN10280351	clinical	cd_8_group_941	cd_4_group_767	cd_2_group_617
PDT000416990.1	PDS000116431.181	SAMN10589333	clinical	cd_8_group_941	cd_4_group_767	cd_2_group_617
PDT000509528.1	PDS000116431.181	SAMN11878599	clinical	cd_8_group_941	cd_4_group_767	cd_2_group_617
PDT000562817.1	PDS000116431.181	SAMN12566314	clinical	cd_8_group_941	cd_4_group_767	cd_2_group_617
PDT000617664.1	PDS000116431.181	SAMN13109393	clinical	cd_8_group_941	cd_4_group_767	cd_2_group_617
PDT000630109.1	PDS000116431.181	SAMN13320770	clinical	cd_8_group_941	cd_4_group_767	cd_2_group_617
PDT000643563.1	PDS000116431.181	SAMN13541164	clinical	cd_8_group_941	cd_4_group_767	cd_2_group_617
PDT000708091.1	PDS000116431.181	SAMN14345124	clinical	cd_8_group_941	cd_4_group_767	cd_2_group_617
PDT000843566.1	PDS000116431.181	SAMN16248719	clinical	cd_8_group_941	cd_4_group_767	cd_2_group_617
PDT000856200.1	PDS000116431.181	SAMN16381164	clinical	cd_8_group_941	cd_4_group_767	cd_2_group_617
PDT000872578.1	PDS000116431.181	SAMN16595932	clinical	cd_8_group_941	cd_4_group_767	cd_2_group_617
PDT001066532.1	PDS000116431.181	SAMN19654347	clinical	cd_8_group_941	cd_4_group_767	cd_2_group_617
PDT001170119.1	PDS000116431.181	SAMN22929631	clinical	cd_8_group_941	cd_4_group_767	cd_2_group_617
PDT001379491.1	PDS000116431.181	SAMN30166992	clinical	cd_8_group_941	cd_4_group_767	cd_2_group_617
PDT001379504.1	PDS000116431.181	SAMN30166987	clinical	cd_8_group_941	cd_4_group_767	cd_2_group_617
PDT000636600.1	PDS000116431.181	SAMN13389920	clinical	cd_8_group_941	cd_4_group_767	cd_2_group_983
PDT000636601.1	PDS000116431.181	SAMN13389930	clinical	cd_8_group_941	cd_4_group_767	cd_2_group_983
PDT000636602.1	PDS000116431.181	SAMN13389922	clinical	cd_8_group_941	cd_4_group_767	cd_2_group_983
PDT000636604.1	PDS000116431.181	SAMN13389921	clinical	cd_8_group_941	cd_4_group_767	cd_2_group_983
PDT000636605.1	PDS000116431.181	SAMN13389917	clinical	cd_8_group_941	cd_4_group_767	cd_2_group_983
PDT000636608.1	PDS000116431.181	SAMN13389919	clinical	cd_8_group_941	cd_4_group_767	cd_2_group_983
PDT000636610.1	PDS000116431.181	SAMN13389918	clinical	cd_8_group_941	cd_4_group_767	cd_2_group_983
PDT000380238.1	PDS000038198.26	SAMN10081925	clinical	cd_8_group_942	-	-
PDT001948242.1	PDS000038198.26	SAMN37885308	clinical	cd_8_group_942	-	-
PDT000380241.1	PDS000022444.221	SAMN10081957	clinical	cd_8_group_943	cd_4_group_768	-
PDT000651481.1	PDS000022444.221	SAMN13699030	clinical	cd_8_group_943	cd_4_group_768	-
PDT000380252.1	PDS000037231.79	SAMN10081951	clinical	cd_8_group_944	-	-
PDT000525118.1	PDS000037231.79	SAMN12094249	clinical	cd_8_group_944	-	-
PDT000937379.1	PDS000037231.79	SAMN17373775	clinical	cd_8_group_944	cd_4_group_1533	cd_2_group_1221
PDT001202065.1	PDS000037231.79	SAMN23972908	clinical	cd_8_group_944	cd_4_group_1533	cd_2_group_1221
PDT001791443.1	PDS000037231.79	SAMN35997990	clinical	cd_8_group_944	cd_4_group_1533	cd_2_group_1221
PDT000380253.1	PDS000036890.11	SAMN10081970	clinical	cd_8_group_945	-	-
PDT000559204.1	PDS000036890.11	SAMN12545040	clinical	cd_8_group_945	-	-
PDT000381020.1	PDS000134827.10	SAMN10091137	clinical	cd_8_group_946	-	-
PDT000792106.1	PDS000134827.10	SAMN15579659	clinical	cd_8_group_946	cd_4_group_1411	cd_2_group_1119
PDT000897266.1	PDS000134827.10	SAMN16874667	clinical	cd_8_group_946	cd_4_group_1411	cd_2_group_1119
PDT000381028.1	PDS000022411.91	SAMN10091158	clinical	cd_8_group_947	-	-
PDT000458509.1	PDS000022411.91	SAMN10867892	clinical	cd_8_group_947	-	-
PDT000381041.1	PDS000124994.46	SAMN10091208	clinical	cd_8_group_948	cd_4_group_771	-
PDT000416944.1	PDS000124994.46	SAMN10589314	clinical	cd_8_group_948	cd_4_group_771	-
PDT000381051.1	PDS000022125.13	SAMN10091174	clinical	cd_8_group_949	-	-
PDT001329749.1	PDS000022125.13	SAMN29145766	clinical	cd_8_group_949	-	-
PDT000098276.2	PDS000022058.1	SAMN04339737	clinical	cd_8_group_95	cd_4_group_65	-
PDT000113420.2	PDS000022058.1	SAMN04545125	clinical	cd_8_group_95	cd_4_group_65	-
PDT000381053.1	PDS000036884.4	SAMN10091147	clinical	cd_8_group_950	-	-
PDT000532256.1	PDS000036884.4	SAMN12129082	clinical	cd_8_group_950	-	-
PDT000381054.1	PDS000161521.2	SAMN10091201	clinical	cd_8_group_951	cd_4_group_773	cd_2_group_620
PDT001471899.1	PDS000161521.2	SAMN31536017	clinical	cd_8_group_951	cd_4_group_773	cd_2_group_620
PDT001924591.1	PDS000161521.2	SAMN37767877	clinical	cd_8_group_951	cd_4_group_773	cd_2_group_620
PDT000753695.1	PDS000116430.11	SAMN15072426	clinical	cd_8_group_952	-	-
PDT001716897.1	PDS000116430.11	SAMN34491384	clinical	cd_8_group_952	-	-
PDT001811597.1	PDS000116430.11	SAMN36357323	clinical	cd_8_group_952	-	-
PDT000382163.1	PDS000116430.11	SAMN10096392	clinical	cd_8_group_952	cd_4_group_775	-
PDT000979218.1	PDS000116430.11	SAMN18166477	clinical	cd_8_group_952	cd_4_group_775	cd_2_group_1253
PDT001874670.1	PDS000116430.11	SAMN37297840	clinical	cd_8_group_952	cd_4_group_775	cd_2_group_1253
PDT000382169.1	PDS000061127.11	SAMN10096386	clinical	cd_8_group_953	cd_4_group_776	cd_2_group_621
PDT000382176.1	PDS000061127.11	SAMN10096406	clinical	cd_8_group_953	cd_4_group_776	cd_2_group_621
PDT000382561.1	PDS000036956.1	SAMN10102162	clinical	cd_8_group_954	cd_4_group_777	cd_2_group_622
PDT000382563.1	PDS000036956.1	SAMN10102161	clinical	cd_8_group_954	cd_4_group_777	cd_2_group_622
PDT000412798.1	PDS000022202.81	SAMN10503256	clinical	cd_8_group_955	cd_4_group_778	-
PDT000486370.1	PDS000022202.81	SAMN11351728	clinical	cd_8_group_955	cd_4_group_778	-
PDT000382564.1	PDS000022202.81	SAMN10102166	clinical	cd_8_group_955	cd_4_group_778	cd_2_group_623
PDT000397469.1	PDS000022202.81	SAMN10320183	clinical	cd_8_group_955	cd_4_group_778	cd_2_group_623
PDT000382577.1	PDS000023362.36	SAMN10102178	clinical	cd_8_group_956	cd_4_group_779	-
PDT000940772.1	PDS000023362.36	SAMN17531916	clinical	cd_8_group_956	cd_4_group_779	-
PDT001066524.1	PDS000023362.36	SAMN19654342	clinical	cd_8_group_956	cd_4_group_779	-
PDT000632257.1	PDS000023362.36	SAMN13347961	clinical	cd_8_group_956	cd_4_group_779	cd_2_group_969
PDT000649305.1	PDS000023362.36	SAMN13662972	clinical	cd_8_group_956	cd_4_group_779	cd_2_group_969
PDT001363784.1	PDS000022588.300	SAMN29798701	clinical	cd_8_group_957	-	-
PDT001581142.1	PDS000022588.300	SAMN32783153	clinical	cd_8_group_957	-	-
PDT001924674.1	PDS000022588.300	SAMN37768679	clinical	cd_8_group_957	-	-
PDT000949096.1	PDS000022588.300	SAMN17799524	clinical	cd_8_group_957	cd_4_group_1552	cd_2_group_1237
PDT000997469.1	PDS000022588.300	SAMN18604030	clinical	cd_8_group_957	cd_4_group_1552	cd_2_group_1237
PDT000382589.1	PDS000022588.300	SAMN10102172	clinical	cd_8_group_957	cd_4_group_781	-
PDT001315745.1	PDS000022588.300	SAMN28685963	clinical	cd_8_group_957	cd_4_group_781	-
PDT001386443.1	PDS000022588.300	SAMN30269262	clinical	cd_8_group_957	cd_4_group_781	-
PDT001476226.1	PDS000022588.300	SAMN31602505	clinical	cd_8_group_957	cd_4_group_781	-
PDT001662687.1	PDS000022588.300	SAMN33769205	clinical	cd_8_group_957	cd_4_group_781	-
PDT001827837.1	PDS000022588.300	SAMN36702389	clinical	cd_8_group_957	cd_4_group_781	-
PDT001613465.1	PDS000022588.300	SAMN33270649	clinical	cd_8_group_957	cd_4_group_781	cd_2_group_1671
PDT001967048.1	PDS000022588.300	SAMN38090044	clinical	cd_8_group_957	cd_4_group_781	cd_2_group_1671
PDT000394795.1	PDS000022588.300	SAMN10280339	clinical	cd_8_group_957	cd_4_group_781	cd_2_group_643
PDT000406835.1	PDS000022588.300	SAMN10414170	clinical	cd_8_group_957	cd_4_group_781	cd_2_group_643
PDT000479985.1	PDS000022588.300	SAMN11176037	clinical	cd_8_group_957	cd_4_group_781	cd_2_group_643
PDT000483157.1	PDS000022588.300	SAMN11265375	clinical	cd_8_group_957	cd_4_group_781	cd_2_group_643
PDT000483158.1	PDS000022588.300	SAMN11265373	clinical	cd_8_group_957	cd_4_group_781	cd_2_group_643
PDT000551228.1	PDS000022588.300	SAMN12408222	clinical	cd_8_group_957	cd_4_group_781	cd_2_group_841
PDT000733322.1	PDS000022588.300	SAMN14848273	clinical	cd_8_group_957	cd_4_group_781	cd_2_group_841
PDT000867854.1	PDS000022588.300	SAMN16553711	clinical	cd_8_group_957	cd_4_group_781	cd_2_group_841
PDT001068930.1	PDS000022588.300	SAMN19687745	clinical	cd_8_group_957	cd_4_group_781	cd_2_group_841
PDT001412725.1	PDS000022588.300	SAMN30747950	clinical	cd_8_group_957	cd_4_group_781	cd_2_group_841
PDT000428959.1	PDS000022588.300	SAMN10669045	clinical	cd_8_group_957	cd_4_group_884	cd_2_group_696
PDT000949114.1	PDS000022588.300	SAMN17799514	clinical	cd_8_group_957	cd_4_group_884	cd_2_group_696
PDT001009619.1	PDS000022588.300	SAMN18812901	clinical	cd_8_group_957	cd_4_group_884	cd_2_group_696
PDT000384463.1	PDS000022566.83	SAMN10128045	clinical	cd_8_group_958	-	-
PDT000526063.1	PDS000022566.83	SAMN12107547	clinical	cd_8_group_958	cd_4_group_1007	-
PDT000545240.1	PDS000022566.83	SAMN12291832	clinical	cd_8_group_958	cd_4_group_1007	-
PDT000532119.1	PDS000022566.83	SAMN12126041	clinical	cd_8_group_958	cd_4_group_1007	cd_2_group_790
PDT000949067.1	PDS000022566.83	SAMN17799345	clinical	cd_8_group_958	cd_4_group_1007	cd_2_group_790
PDT000384469.1	PDS000022444.221	SAMN10128057	clinical	cd_8_group_959	cd_4_group_782	-
PDT000616418.1	PDS000022444.221	SAMN13087122	clinical	cd_8_group_959	cd_4_group_782	-
PDT000098277.2	PDS000022744.66	SAMN04339738	clinical	cd_8_group_96	cd_4_group_66	-
PDT000133744.2	PDS000022744.66	SAMN05210694	clinical	cd_8_group_96	cd_4_group_66	cd_2_group_90
PDT000133745.2	PDS000022744.66	SAMN05210695	clinical	cd_8_group_96	cd_4_group_66	cd_2_group_90
PDT000608556.1	PDS000022406.166	SAMN13032461	clinical	cd_8_group_960	-	-
PDT001067616.1	PDS000022406.166	SAMN19676670	clinical	cd_8_group_960	-	-
PDT000392106.1	PDS000022406.166	SAMN10251053	clinical	cd_8_group_960	cd_4_group_783	-
PDT000854483.1	PDS000022406.166	SAMN16364514	clinical	cd_8_group_960	cd_4_group_783	-
PDT000856843.1	PDS000022406.166	SAMN16391718	clinical	cd_8_group_960	cd_4_group_783	-
PDT000892433.1	PDS000022406.166	SAMN16818354	clinical	cd_8_group_960	cd_4_group_783	-
PDT000385014.1	PDS000022406.166	SAMN10131563	clinical	cd_8_group_960	cd_4_group_783	cd_2_group_626
PDT000607755.1	PDS000022406.166	SAMN13027425	clinical	cd_8_group_960	cd_4_group_783	cd_2_group_626
PDT000386985.1	PDS000021354.132	SAMN10146718	clinical	cd_8_group_961	-	-
PDT000562908.1	PDS000021354.132	SAMN12567270	clinical	cd_8_group_961	-	-
PDT000387103.1	PDS000157651.1	SAMN10147471	clinical	cd_8_group_962	cd_4_group_785	-
PDT001472974.1	PDS000157651.1	SAMN31551075	clinical	cd_8_group_962	cd_4_group_785	-
PDT000637654.1	PDS000054082.12	SAMN13428621	clinical	cd_8_group_963	-	-
PDT000853280.1	PDS000054082.12	SAMN16351370	clinical	cd_8_group_963	-	-
PDT001205462.1	PDS000054082.12	SAMN24173584	clinical	cd_8_group_963	-	-
PDT001485014.1	PDS000054082.12	SAMN31714058	clinical	cd_8_group_963	-	-
PDT000387640.1	PDS000054082.12	SAMN10163347	clinical	cd_8_group_963	cd_4_group_786	-
PDT000747937.1	PDS000054082.12	SAMN15031647	clinical	cd_8_group_963	cd_4_group_786	cd_2_group_1091
PDT000821864.1	PDS000054082.12	SAMN15914767	clinical	cd_8_group_963	cd_4_group_786	cd_2_group_1091
PDT001063033.1	PDS000054082.12	SAMN19592853	clinical	cd_8_group_963	cd_4_group_786	cd_2_group_1091
PDT001357491.1	PDS000054082.12	SAMN29642602	clinical	cd_8_group_963	cd_4_group_786	cd_2_group_1091
PDT000415948.1	PDS000006845.359	SAMN10579862	clinical	cd_8_group_964	-	-
PDT000491031.1	PDS000006845.359	SAMN11439792	clinical	cd_8_group_964	-	-
PDT000387641.1	PDS000006845.359	SAMN10163303	clinical	cd_8_group_964	cd_4_group_787	-
PDT000649236.1	PDS000006845.359	SAMN13662506	clinical	cd_8_group_964	cd_4_group_787	-
PDT000389439.1	PDS000006845.359	SAMN10221729	clinical	cd_8_group_964	cd_4_group_787	cd_2_group_634
PDT000429003.1	PDS000006845.359	SAMN10669136	clinical	cd_8_group_964	cd_4_group_787	cd_2_group_634
PDT000387644.1	PDS000022782.33	SAMN10163461	clinical	cd_8_group_965	-	-
PDT000389440.1	PDS000022782.33	SAMN10221746	clinical	cd_8_group_965	-	-
PDT000388840.1	PDS000163083.5	SAMN10180441	clinical	cd_8_group_966	-	-
PDT001201382.1	PDS000163083.5	SAMN23891735	clinical	cd_8_group_966	-	-
PDT001235075.1	PDS000163083.5	SAMN25518945	clinical	cd_8_group_966	-	-
PDT001718485.1	PDS000163083.5	SAMN34567004	clinical	cd_8_group_966	-	-
PDT000388843.1	PDS000022588.300	SAMN10180445	clinical	cd_8_group_967	-	-
PDT000888169.1	PDS000022588.300	SAMN16729422	clinical	cd_8_group_967	-	-
PDT000792602.1	PDS000021609.72	SAMN15580030	clinical	cd_8_group_968	-	-
PDT001016442.1	PDS000021609.72	SAMN18927054	clinical	cd_8_group_968	-	-
PDT000389405.1	PDS000021609.72	SAMN10221679	clinical	cd_8_group_968	cd_4_group_789	-
PDT000428994.1	PDS000021609.72	SAMN10669112	clinical	cd_8_group_968	cd_4_group_789	-
PDT000389408.1	PDS000040645.1	SAMN10221682	clinical	cd_8_group_969	cd_4_group_790	-
PDT000434274.1	PDS000040645.1	SAMN10724941	clinical	cd_8_group_969	cd_4_group_790	-
PDT000551260.1	PDS000072253.38	SAMN12414651	clinical	cd_8_group_97	-	-
PDT000727478.1	PDS000072253.38	SAMN14739054	clinical	cd_8_group_97	-	-
PDT001195817.1	PDS000072253.38	SAMN23604623	clinical	cd_8_group_97	-	-
PDT001275742.1	PDS000072253.38	SAMN26931424	clinical	cd_8_group_97	-	-
PDT001363936.1	PDS000072253.38	SAMN29804405	clinical	cd_8_group_97	-	-
PDT000610438.1	PDS000072253.38	SAMN13051607	clinical	cd_8_group_97	cd_4_group_1186	-
PDT000773766.1	PDS000072253.38	SAMN15399226	clinical	cd_8_group_97	cd_4_group_1186	-
PDT000098280.3	PDS000072253.38	SAMN04339741	clinical	cd_8_group_97	cd_4_group_67	-
PDT000226092.2	PDS000072253.38	SAMN07373247	clinical	cd_8_group_97	cd_4_group_67	-
PDT000415916.1	PDS000072253.38	SAMN10579846	clinical	cd_8_group_97	cd_4_group_67	-
PDT000649740.1	PDS000072253.38	SAMN13656920	clinical	cd_8_group_97	cd_4_group_67	-
PDT000953943.1	PDS000072253.38	SAMN17865236	clinical	cd_8_group_97	cd_4_group_67	-
PDT000648984.1	PDS000072253.38	SAMN13656371	clinical	cd_8_group_97	cd_4_group_67	cd_2_group_1002
PDT000671259.1	PDS000072253.38	SAMN13928348	clinical	cd_8_group_97	cd_4_group_67	cd_2_group_1002
PDT001089821.1	PDS000072253.38	SAMN20221676	clinical	cd_8_group_97	cd_4_group_67	cd_2_group_1342
PDT001089859.1	PDS000072253.38	SAMN20222762	clinical	cd_8_group_97	cd_4_group_67	cd_2_group_1342
PDT000416961.1	PDS000072253.38	SAMN10589332	clinical	cd_8_group_97	cd_4_group_869	-
PDT001751193.1	PDS000072253.38	SAMN35311287	clinical	cd_8_group_97	cd_4_group_869	-
PDT000455460.1	PDS000072253.38	SAMN10843912	clinical	cd_8_group_97	cd_4_group_869	cd_2_group_715
PDT000495204.1	PDS000072253.38	SAMN11490893	clinical	cd_8_group_97	cd_4_group_869	cd_2_group_715
PDT000583102.1	PDS000072253.38	SAMN12717231	clinical	cd_8_group_97	cd_4_group_869	cd_2_group_715
PDT000510849.1	PDS000072253.38	SAMN11915243	clinical	cd_8_group_97	cd_4_group_997	cd_2_group_782
PDT000545692.1	PDS000072253.38	SAMN12311963	clinical	cd_8_group_97	cd_4_group_997	cd_2_group_782
PDT000389410.1	PDS000168529.1	SAMN10221702	clinical	cd_8_group_970	cd_4_group_791	cd_2_group_629
PDT000398704.1	PDS000168529.1	SAMN10339354	clinical	cd_8_group_970	cd_4_group_791	cd_2_group_629
PDT001830349.1	PDS000022202.81	SAMN36726068	clinical	cd_8_group_971	-	-
PDT000389417.1	PDS000022202.81	SAMN10221716	clinical	cd_8_group_971	cd_4_group_793	cd_2_group_631
PDT000393809.1	PDS000022202.81	SAMN10266283	clinical	cd_8_group_971	cd_4_group_793	cd_2_group_631
PDT000397486.1	PDS000163083.5	SAMN10320182	clinical	cd_8_group_972	-	-
PDT001072622.1	PDS000163083.5	SAMN19775258	clinical	cd_8_group_972	-	-
PDT000432073.1	PDS000163083.5	SAMN10714801	clinical	cd_8_group_972	cd_4_group_794	-
PDT000389419.1	PDS000163083.5	SAMN10221718	clinical	cd_8_group_972	cd_4_group_794	cd_2_group_632
PDT000389429.1	PDS000163083.5	SAMN10221686	clinical	cd_8_group_972	cd_4_group_794	cd_2_group_632
PDT000389425.1	PDS000056088.3	SAMN10221693	clinical	cd_8_group_973	-	-
PDT000673666.1	PDS000056088.3	SAMN13956744	clinical	cd_8_group_973	cd_4_group_1301	-
PDT000733681.1	PDS000056088.3	SAMN14858270	clinical	cd_8_group_973	cd_4_group_1301	-
PDT000389433.1	PDS000038111.3	SAMN10221695	clinical	cd_8_group_974	-	-
PDT000397489.1	PDS000038111.3	SAMN10320184	clinical	cd_8_group_974	-	-
PDT001271917.1	PDS000038111.3	SAMN26851414	clinical	cd_8_group_974	-	-
PDT000389434.1	PDS000038851.13	SAMN10221677	clinical	cd_8_group_975	cd_4_group_795	cd_2_group_633
PDT000411057.1	PDS000038851.13	SAMN10485932	clinical	cd_8_group_975	cd_4_group_795	cd_2_group_633
PDT000389444.1	PDS000036598.11	SAMN10221741	clinical	cd_8_group_976	cd_4_group_796	cd_2_group_635
PDT000390963.1	PDS000036598.11	SAMN10240645	clinical	cd_8_group_976	cd_4_group_796	cd_2_group_635
PDT000604544.1	PDS000039217.19	SAMN13013170	clinical	cd_8_group_977	-	-
PDT001087797.1	PDS000039217.19	SAMN20166763	clinical	cd_8_group_977	-	-
PDT001175351.1	PDS000039217.19	SAMN23167025	clinical	cd_8_group_977	-	-
PDT001399768.1	PDS000039217.19	SAMN30469641	clinical	cd_8_group_977	-	-
PDT000732208.1	PDS000039217.19	SAMN14847621	clinical	cd_8_group_977	cd_4_group_797	-
PDT001405964.1	PDS000039217.19	SAMN30595832	clinical	cd_8_group_977	cd_4_group_797	-
PDT000389448.1	PDS000039217.19	SAMN10221730	clinical	cd_8_group_977	cd_4_group_797	cd_2_group_636
PDT000416958.1	PDS000039217.19	SAMN10589311	clinical	cd_8_group_977	cd_4_group_797	cd_2_group_636
PDT000439356.1	PDS000039217.19	SAMN10736761	clinical	cd_8_group_977	cd_4_group_797	cd_2_group_636
PDT000479306.1	PDS000039217.19	SAMN11157162	clinical	cd_8_group_977	cd_4_group_797	cd_2_group_636
PDT000549356.1	PDS000039217.19	SAMN12363987	clinical	cd_8_group_977	cd_4_group_797	cd_2_group_636
PDT000556612.1	PDS000039217.19	SAMN12497550	clinical	cd_8_group_977	cd_4_group_797	cd_2_group_636
PDT000556623.1	PDS000039217.19	SAMN12497553	clinical	cd_8_group_977	cd_4_group_797	cd_2_group_636
PDT000389451.1	PDS000136884.5	SAMN10221739	clinical	cd_8_group_978	-	-
PDT000414059.1	PDS000136884.5	SAMN10519112	clinical	cd_8_group_978	-	-
PDT000439357.1	PDS000136884.5	SAMN10736756	clinical	cd_8_group_978	-	-
PDT000410340.1	PDS000136884.5	SAMN10471598	clinical	cd_8_group_978	cd_4_group_850	cd_2_group_670
PDT000760483.1	PDS000136884.5	SAMN15147213	clinical	cd_8_group_978	cd_4_group_850	cd_2_group_670
PDT000389453.1	PDS000060215.3	SAMN10221733	clinical	cd_8_group_979	cd_4_group_798	-
PDT000710132.1	PDS000060215.3	SAMN14390583	clinical	cd_8_group_979	cd_4_group_798	-
PDT000184402.2	PDS000022057.18	SAMN06049087	clinical	cd_8_group_98	-	-
PDT000216102.2	PDS000022057.18	SAMN07194379	clinical	cd_8_group_98	-	-
PDT000434035.1	PDS000022057.18	SAMN10721952	clinical	cd_8_group_98	-	-
PDT000439635.1	PDS000022057.18	SAMN10744621	clinical	cd_8_group_98	-	-
PDT001357508.1	PDS000022057.18	SAMN29645703	clinical	cd_8_group_98	-	-
PDT000637141.1	PDS000022057.18	SAMN13392116	clinical	cd_8_group_98	cd_4_group_1240	cd_2_group_985
PDT000668308.2	PDS000022057.18	SAMN13898151	clinical	cd_8_group_98	cd_4_group_1240	cd_2_group_985
PDT000098281.2	PDS000022057.18	SAMN04339742	clinical	cd_8_group_98	cd_4_group_68	cd_2_group_44
PDT000231623.2	PDS000022057.18	SAMN07436176	clinical	cd_8_group_98	cd_4_group_68	cd_2_group_44
PDT000466888.1	PDS000022057.18	SAMN10960776	clinical	cd_8_group_98	cd_4_group_925	cd_2_group_727
PDT001017825.1	PDS000022057.18	SAMN18974717	clinical	cd_8_group_98	cd_4_group_925	cd_2_group_727
PDT000389456.1	PDS000039220.6	SAMN10221723	clinical	cd_8_group_980	cd_4_group_799	-
PDT000416934.1	PDS000039220.6	SAMN10589285	clinical	cd_8_group_980	cd_4_group_799	-
PDT000496495.1	PDS000039220.6	SAMN11533200	clinical	cd_8_group_980	cd_4_group_799	-
PDT000542661.1	PDS000039220.6	SAMN12262461	clinical	cd_8_group_980	cd_4_group_799	-
PDT000949010.1	PDS000039220.6	SAMN17799196	clinical	cd_8_group_980	cd_4_group_799	-
PDT000389461.1	PDS000022444.221	SAMN10221726	clinical	cd_8_group_981	-	-
PDT000478376.1	PDS000022444.221	SAMN11132152	clinical	cd_8_group_981	-	-
PDT000537254.1	PDS000022444.221	SAMN12194291	clinical	cd_8_group_981	-	-
PDT000583095.1	PDS000022444.221	SAMN12717235	clinical	cd_8_group_981	-	-
PDT000798635.1	PDS000022444.221	SAMN15671922	clinical	cd_8_group_981	-	-
PDT000850436.1	PDS000022444.221	SAMN16293910	clinical	cd_8_group_981	cd_4_group_1460	cd_2_group_1162
PDT001109020.1	PDS000022444.221	SAMN20773809	clinical	cd_8_group_981	cd_4_group_1460	cd_2_group_1162
PDT001404480.1	PDS000022444.221	SAMN30561396	clinical	cd_8_group_981	cd_4_group_1460	cd_2_group_1162
PDT000410341.1	PDS000022444.221	SAMN10471601	clinical	cd_8_group_981	cd_4_group_851	-
PDT000547423.1	PDS000022444.221	SAMN12342261	clinical	cd_8_group_981	cd_4_group_851	-
PDT000389832.1	PDS000022507.5	SAMN10227749	clinical	cd_8_group_982	-	-
PDT000589476.1	PDS000022507.5	SAMN12798002	clinical	cd_8_group_982	-	-
PDT000390351.1	PDS000037538.5	SAMN10230903	clinical	cd_8_group_983	-	-
PDT001187481.1	PDS000037538.5	SAMN23514633	clinical	cd_8_group_983	-	-
PDT000453605.1	PDS000158154.9	SAMN10827055	clinical	cd_8_group_984	-	-
PDT000760051.1	PDS000158154.9	SAMN15102170	clinical	cd_8_group_984	-	-
PDT000918826.1	PDS000158154.9	SAMN17106458	clinical	cd_8_group_984	-	-
PDT001271918.1	PDS000158154.9	SAMN26851410	clinical	cd_8_group_984	-	-
PDT000390972.1	PDS000158154.9	SAMN10240661	clinical	cd_8_group_984	cd_4_group_801	-
PDT000679146.1	PDS000158154.9	SAMN14049792	clinical	cd_8_group_984	cd_4_group_801	-
PDT000414337.1	PDS000158154.9	SAMN10532767	clinical	cd_8_group_984	cd_4_group_860	-
PDT001410705.1	PDS000158154.9	SAMN30692270	clinical	cd_8_group_984	cd_4_group_860	-
PDT001829358.1	PDS000158154.9	SAMN36715015	clinical	cd_8_group_984	cd_4_group_860	-
PDT001015225.1	PDS000158154.9	SAMN18880179	clinical	cd_8_group_984	cd_4_group_860	cd_2_group_1278
PDT001071699.1	PDS000158154.9	SAMN19732631	clinical	cd_8_group_984	cd_4_group_860	cd_2_group_1278
PDT001156776.10	PDS000158154.9	SAMN22369452	clinical	cd_8_group_984	cd_4_group_860	cd_2_group_1278
PDT001847418.1	PDS000158154.9	SAMN36912347	clinical	cd_8_group_984	cd_4_group_860	cd_2_group_1278
PDT000391695.1	PDS000023126.15	SAMN10246328	clinical	cd_8_group_985	cd_4_group_802	cd_2_group_638
PDT000392532.1	PDS000023126.15	SAMN10256254	clinical	cd_8_group_985	cd_4_group_802	cd_2_group_638
PDT001164553.1	PDS000010659.245	SAMN22771677	clinical	cd_8_group_986	-	-
PDT000549227.1	PDS000010659.245	SAMN12361434	clinical	cd_8_group_986	cd_4_group_1063	-
PDT000573219.1	PDS000010659.245	SAMN12628088	clinical	cd_8_group_986	cd_4_group_1063	-
PDT000518075.1	PDS000010659.245	SAMN11961009	clinical	cd_8_group_986	cd_4_group_803	-
PDT000391708.1	PDS000010659.245	SAMN10246329	clinical	cd_8_group_986	cd_4_group_803	cd_2_group_639
PDT000465719.1	PDS000010659.245	SAMN10936340	clinical	cd_8_group_986	cd_4_group_803	cd_2_group_639
PDT000714496.1	PDS000010659.245	SAMN14453398	clinical	cd_8_group_986	cd_4_group_803	cd_2_group_639
PDT000392521.1	PDS000116431.181	SAMN10256261	clinical	cd_8_group_987	cd_4_group_804	cd_2_group_641
PDT000707971.1	PDS000116431.181	SAMN14341968	clinical	cd_8_group_987	cd_4_group_804	cd_2_group_641
PDT000524013.1	PDS000037653.34	SAMN12082913	clinical	cd_8_group_988	-	-
PDT000392531.1	PDS000037653.34	SAMN10256253	clinical	cd_8_group_988	cd_4_group_805	-
PDT000637651.1	PDS000037653.34	SAMN13428626	clinical	cd_8_group_988	cd_4_group_805	cd_2_group_990
PDT000949094.1	PDS000037653.34	SAMN17799526	clinical	cd_8_group_988	cd_4_group_805	cd_2_group_990
PDT000710606.1	PDS000116431.181	SAMN14405121	clinical	cd_8_group_989	cd_4_group_807	-
PDT000393026.1	PDS000116431.181	SAMN10260435	clinical	cd_8_group_989	cd_4_group_807	cd_2_group_642
PDT000679147.1	PDS000116431.181	SAMN14049794	clinical	cd_8_group_989	cd_4_group_807	cd_2_group_642
PDT000098283.2	PDS000022821.49	SAMN04308896	clinical	cd_8_group_99	-	-
PDT000212979.2	PDS000022821.49	SAMN07163309	clinical	cd_8_group_99	-	-
PDT001295272.1	PDS000044037.35	SAMN27916081	clinical	cd_8_group_990	-	-
PDT000393803.1	PDS000044037.35	SAMN10266273	clinical	cd_8_group_990	cd_4_group_808	-
PDT001009523.1	PDS000044037.35	SAMN18811173	clinical	cd_8_group_990	cd_4_group_808	-
PDT000393808.1	PDS000022062.34	SAMN10266276	clinical	cd_8_group_991	-	-
PDT000762237.1	PDS000022062.34	SAMN15189091	clinical	cd_8_group_991	-	-
PDT000394792.1	PDS000048807.18	SAMN10280352	clinical	cd_8_group_992	-	-
PDT000532254.1	PDS000048807.18	SAMN12129085	clinical	cd_8_group_992	-	-
PDT001484763.1	PDS000048807.18	SAMN31712685	clinical	cd_8_group_992	-	-
PDT000991163.1	PDS000048807.18	SAMN18496941	clinical	cd_8_group_992	cd_4_group_1576	-
PDT001365087.1	PDS000048807.18	SAMN29851536	clinical	cd_8_group_992	cd_4_group_1576	-
PDT000562902.1	PDS000049329.2	SAMN12567272	clinical	cd_8_group_993	-	-
PDT000395516.1	PDS000049329.2	SAMN10280327	clinical	cd_8_group_993	cd_4_group_811	-
PDT000975994.1	PDS000049329.2	SAMN18094492	clinical	cd_8_group_993	cd_4_group_811	-
PDT000396122.1	PDS000021436.54	SAMN10287180	clinical	cd_8_group_994	-	-
PDT000691048.1	PDS000021436.54	SAMN14213865	clinical	cd_8_group_994	-	-
PDT000948807.1	PDS000021436.54	SAMN17799316	clinical	cd_8_group_994	-	-
PDT001498384.1	PDS000021436.54	SAMN31872781	clinical	cd_8_group_994	-	-
PDT000473313.1	PDS000011757.152	SAMN11050271	clinical	cd_8_group_995	-	-
PDT000495536.1	PDS000011757.152	SAMN11507415	clinical	cd_8_group_995	-	-
PDT000732206.1	PDS000011757.152	SAMN14847623	clinical	cd_8_group_995	-	-
PDT000800074.1	PDS000011757.152	SAMN15690374	clinical	cd_8_group_995	-	-
PDT000853319.1	PDS000011757.152	SAMN16351652	clinical	cd_8_group_995	-	-
PDT001164564.1	PDS000011757.152	SAMN22771674	clinical	cd_8_group_995	-	-
PDT001321445.1	PDS000011757.152	SAMN28816554	clinical	cd_8_group_995	-	-
PDT001348005.1	PDS000011757.152	SAMN29378029	clinical	cd_8_group_995	-	-
PDT001449742.1	PDS000011757.152	SAMN31230489	clinical	cd_8_group_995	-	-
PDT001700500.1	PDS000011757.152	SAMN34352975	clinical	cd_8_group_995	-	-
PDT000817240.1	PDS000011757.152	SAMN15867749	clinical	cd_8_group_995	cd_4_group_1437	-
PDT001078224.1	PDS000011757.152	SAMN19896444	clinical	cd_8_group_995	cd_4_group_1437	-
PDT001322773.1	PDS000011757.152	SAMN28871683	clinical	cd_8_group_995	cd_4_group_1858	-
PDT001850783.1	PDS000011757.152	SAMN36982734	clinical	cd_8_group_995	cd_4_group_1858	-
PDT000416967.1	PDS000011757.152	SAMN10589346	clinical	cd_8_group_995	cd_4_group_812	-
PDT000659028.1	PDS000011757.152	SAMN13825137	clinical	cd_8_group_995	cd_4_group_812	-
PDT000847480.1	PDS000011757.152	SAMN16262207	clinical	cd_8_group_995	cd_4_group_812	-
PDT000991006.1	PDS000011757.152	SAMN18491798	clinical	cd_8_group_995	cd_4_group_812	-
PDT001040135.1	PDS000011757.152	SAMN19232312	clinical	cd_8_group_995	cd_4_group_812	-
PDT001412695.1	PDS000011757.152	SAMN30747952	clinical	cd_8_group_995	cd_4_group_812	-
PDT001476224.1	PDS000011757.152	SAMN31602507	clinical	cd_8_group_995	cd_4_group_812	-
PDT001908388.1	PDS000011757.152	SAMN37588596	clinical	cd_8_group_995	cd_4_group_812	-
PDT001758748.1	PDS000011757.152	SAMN35364741	clinical	cd_8_group_995	cd_4_group_812	cd_2_group_1729
PDT001765386.1	PDS000011757.152	SAMN35529650	clinical	cd_8_group_995	cd_4_group_812	cd_2_group_1729
PDT001765387.1	PDS000011757.152	SAMN35529655	clinical	cd_8_group_995	cd_4_group_812	cd_2_group_1729
PDT000396123.1	PDS000011757.152	SAMN10287198	clinical	cd_8_group_995	cd_4_group_812	cd_2_group_645
PDT000457756.1	PDS000011757.152	SAMN10857612	clinical	cd_8_group_995	cd_4_group_812	cd_2_group_645
PDT000563985.1	PDS000011757.152	SAMN12572225	clinical	cd_8_group_995	cd_4_group_812	cd_2_group_645
PDT000623265.1	PDS000011757.152	SAMN13153440	clinical	cd_8_group_995	cd_4_group_812	cd_2_group_645
PDT000542689.1	PDS000011757.152	SAMN12262723	clinical	cd_8_group_995	cd_4_group_812	cd_2_group_813
PDT000600730.1	PDS000011757.152	SAMN12875271	clinical	cd_8_group_995	cd_4_group_812	cd_2_group_813
PDT000672070.1	PDS000011757.152	SAMN13940308	clinical	cd_8_group_995	cd_4_group_812	cd_2_group_813
PDT000851799.1	PDS000011757.152	SAMN16327398	clinical	cd_8_group_995	cd_4_group_812	cd_2_group_813
PDT000859124.1	PDS000011757.152	SAMN16403223	clinical	cd_8_group_995	cd_4_group_812	cd_2_group_813
PDT000429027.1	PDS000011757.152	SAMN10669144	clinical	cd_8_group_995	cd_4_group_889	-
PDT000486300.1	PDS000011757.152	SAMN11350292	clinical	cd_8_group_995	cd_4_group_889	-
PDT001135697.1	PDS000011757.152	SAMN21542152	clinical	cd_8_group_995	cd_4_group_889	-
PDT001255568.1	PDS000011757.152	SAMN26313380	clinical	cd_8_group_995	cd_4_group_889	-
PDT000931034.1	PDS000011757.152	SAMN17284288	clinical	cd_8_group_995	cd_4_group_889	cd_2_group_1220
PDT001303122.1	PDS000011757.152	SAMN28164556	clinical	cd_8_group_995	cd_4_group_889	cd_2_group_1220
PDT000396125.1	PDS000022444.221	SAMN10287184	clinical	cd_8_group_996	-	-
PDT000402728.1	PDS000022444.221	SAMN10370517	clinical	cd_8_group_996	cd_4_group_829	-
PDT000817224.1	PDS000022444.221	SAMN15867704	clinical	cd_8_group_996	cd_4_group_829	-
PDT000397462.1	PDS000039433.2	SAMN10320171	clinical	cd_8_group_997	-	-
PDT000418847.1	PDS000039433.2	SAMN10610129	clinical	cd_8_group_997	-	-
PDT000397479.1	PDS000037653.34	SAMN10320177	clinical	cd_8_group_998	-	-
PDT000486348.1	PDS000037653.34	SAMN11351707	clinical	cd_8_group_998	-	-
PDT000397487.1	PDS000022294.207	SAMN10320175	clinical	cd_8_group_999	-	-
PDT000428944.1	PDS000022294.207	SAMN10669076	clinical	cd_8_group_999	-	-
PDT000430085.1	PDS000022294.207	SAMN10689084	clinical	cd_8_group_999	-	-
