## Supplementary Cluster files for "Genomic perspectives on foodborne illness": Copy of Ecoli_Shigella.clusters.given.txt (part 1 of 3)

PDT000025296.1	PDS000108132.2	SAMN02353075	clinical	cd_8_group_1	cd_4_group_1	cd_2_group_1
PDT000124824.3	PDS000108132.2	SAMN04625424	clinical	cd_8_group_1	cd_4_group_1	cd_2_group_1
PDT000124825.3	PDS000108132.2	SAMN04625423	clinical	cd_8_group_1	cd_4_group_1	cd_2_group_1
PDT001286614.1	PDS000108132.2	SAMN27289153	clinical	cd_8_group_1	cd_4_group_1	cd_2_group_1
PDT001286617.1	PDS000108132.2	SAMN27289186	clinical	cd_8_group_1	cd_4_group_1	cd_2_group_1
PDT001286618.1	PDS000108132.2	SAMN27289185	clinical	cd_8_group_1	cd_4_group_1	cd_2_group_1
PDT001286625.1	PDS000108132.2	SAMN27289152	clinical	cd_8_group_1	cd_4_group_1	cd_2_group_1
PDT001286636.1	PDS000108132.2	SAMN27289151	clinical	cd_8_group_1	cd_4_group_1	cd_2_group_1
PDT001286647.1	PDS000108132.2	SAMN27289150	clinical	cd_8_group_1	cd_4_group_1	cd_2_group_1
PDT001287283.1	PDS000108132.2	SAMN27578908	clinical	cd_8_group_1	cd_4_group_1	cd_2_group_1
PDT001287285.1	PDS000108132.2	SAMN27578906	clinical	cd_8_group_1	cd_4_group_1	cd_2_group_1
PDT001287286.1	PDS000108132.2	SAMN27578905	clinical	cd_8_group_1	cd_4_group_1	cd_2_group_1
PDT001287287.1	PDS000108132.2	SAMN27578904	clinical	cd_8_group_1	cd_4_group_1	cd_2_group_1
PDT001287290.1	PDS000108132.2	SAMN27578901	clinical	cd_8_group_1	cd_4_group_1	cd_2_group_1
PDT001287291.1	PDS000108132.2	SAMN27578911	clinical	cd_8_group_1	cd_4_group_1	cd_2_group_1
PDT001287292.1	PDS000108132.2	SAMN27578910	clinical	cd_8_group_1	cd_4_group_1	cd_2_group_1
PDT001287293.1	PDS000108132.2	SAMN27578909	clinical	cd_8_group_1	cd_4_group_1	cd_2_group_1
PDT001287295.1	PDS000108132.2	SAMN27578899	clinical	cd_8_group_1	cd_4_group_1	cd_2_group_1
PDT001308855.1	PDS000108132.2	SAMN28447341	clinical	cd_8_group_1	cd_4_group_1	cd_2_group_1
PDT001308856.1	PDS000108132.2	SAMN28447340	clinical	cd_8_group_1	cd_4_group_1	cd_2_group_1
PDT001308858.1	PDS000108132.2	SAMN28447338	clinical	cd_8_group_1	cd_4_group_1	cd_2_group_1
PDT001308878.1	PDS000108132.2	SAMN28447513	clinical	cd_8_group_1	cd_4_group_1	cd_2_group_1
PDT001308879.1	PDS000108132.2	SAMN28447512	clinical	cd_8_group_1	cd_4_group_1	cd_2_group_1
PDT001308881.1	PDS000108132.2	SAMN28447510	clinical	cd_8_group_1	cd_4_group_1	cd_2_group_1
PDT001308882.1	PDS000108132.2	SAMN28447509	clinical	cd_8_group_1	cd_4_group_1	cd_2_group_1
PDT001308884.1	PDS000108132.2	SAMN28447507	clinical	cd_8_group_1	cd_4_group_1	cd_2_group_1
PDT001308885.1	PDS000108132.2	SAMN28447506	clinical	cd_8_group_1	cd_4_group_1	cd_2_group_1
PDT001308886.1	PDS000108132.2	SAMN28447523	clinical	cd_8_group_1	cd_4_group_1	cd_2_group_1
PDT001308887.1	PDS000108132.2	SAMN28447522	clinical	cd_8_group_1	cd_4_group_1	cd_2_group_1
PDT001308888.1	PDS000108132.2	SAMN28447521	clinical	cd_8_group_1	cd_4_group_1	cd_2_group_1
PDT001308889.1	PDS000108132.2	SAMN28447520	clinical	cd_8_group_1	cd_4_group_1	cd_2_group_1
PDT001308890.1	PDS000108132.2	SAMN28447519	clinical	cd_8_group_1	cd_4_group_1	cd_2_group_1
PDT001308892.1	PDS000108132.2	SAMN28447517	clinical	cd_8_group_1	cd_4_group_1	cd_2_group_1
PDT001308893.1	PDS000108132.2	SAMN28447516	clinical	cd_8_group_1	cd_4_group_1	cd_2_group_1
PDT001308894.1	PDS000108132.2	SAMN28447515	clinical	cd_8_group_1	cd_4_group_1	cd_2_group_1
PDT001308895.1	PDS000108132.2	SAMN28447514	clinical	cd_8_group_1	cd_4_group_1	cd_2_group_1
PDT001308896.1	PDS000108132.2	SAMN28447505	clinical	cd_8_group_1	cd_4_group_1	cd_2_group_1
PDT001308897.1	PDS000108132.2	SAMN28447504	clinical	cd_8_group_1	cd_4_group_1	cd_2_group_1
PDT001308912.1	PDS000108132.2	SAMN28448748	clinical	cd_8_group_1	cd_4_group_1	cd_2_group_1
PDT001308913.1	PDS000108132.2	SAMN28448747	clinical	cd_8_group_1	cd_4_group_1	cd_2_group_1
PDT001308914.1	PDS000108132.2	SAMN28448746	clinical	cd_8_group_1	cd_4_group_1	cd_2_group_1
PDT001308915.1	PDS000108132.2	SAMN28448745	clinical	cd_8_group_1	cd_4_group_1	cd_2_group_1
PDT001308916.1	PDS000108132.2	SAMN28448744	clinical	cd_8_group_1	cd_4_group_1	cd_2_group_1
PDT001308919.1	PDS000108132.2	SAMN28448741	clinical	cd_8_group_1	cd_4_group_1	cd_2_group_1
PDT001308921.1	PDS000108132.2	SAMN28448740	clinical	cd_8_group_1	cd_4_group_1	cd_2_group_1
PDT001308922.1	PDS000108132.2	SAMN28448739	clinical	cd_8_group_1	cd_4_group_1	cd_2_group_1
PDT001308940.1	PDS000108132.2	SAMN28448919	clinical	cd_8_group_1	cd_4_group_1	cd_2_group_1
PDT001308941.1	PDS000108132.2	SAMN28448918	clinical	cd_8_group_1	cd_4_group_1	cd_2_group_1
PDT001308942.1	PDS000108132.2	SAMN28448917	clinical	cd_8_group_1	cd_4_group_1	cd_2_group_1
PDT001308944.1	PDS000108132.2	SAMN28448915	clinical	cd_8_group_1	cd_4_group_1	cd_2_group_1
PDT001308945.1	PDS000108132.2	SAMN28448914	clinical	cd_8_group_1	cd_4_group_1	cd_2_group_1
PDT001308946.1	PDS000108132.2	SAMN28448913	clinical	cd_8_group_1	cd_4_group_1	cd_2_group_1
PDT001308965.1	PDS000108132.2	SAMN28449730	clinical	cd_8_group_1	cd_4_group_1	cd_2_group_1
PDT001308966.1	PDS000108132.2	SAMN28449729	clinical	cd_8_group_1	cd_4_group_1	cd_2_group_1
PDT001308967.1	PDS000108132.2	SAMN28449728	clinical	cd_8_group_1	cd_4_group_1	cd_2_group_1
PDT001308968.1	PDS000108132.2	SAMN28449727	clinical	cd_8_group_1	cd_4_group_1	cd_2_group_1
PDT001308970.1	PDS000108132.2	SAMN28449725	clinical	cd_8_group_1	cd_4_group_1	cd_2_group_1
PDT001308971.1	PDS000108132.2	SAMN28449724	clinical	cd_8_group_1	cd_4_group_1	cd_2_group_1
PDT001308973.1	PDS000108132.2	SAMN28449722	clinical	cd_8_group_1	cd_4_group_1	cd_2_group_1
PDT001308974.1	PDS000108132.2	SAMN28449721	clinical	cd_8_group_1	cd_4_group_1	cd_2_group_1
PDT001308998.1	PDS000108132.2	SAMN28449991	clinical	cd_8_group_1	cd_4_group_1	cd_2_group_1
PDT001308999.1	PDS000108132.2	SAMN28449990	clinical	cd_8_group_1	cd_4_group_1	cd_2_group_1
PDT001309000.1	PDS000108132.2	SAMN28449989	clinical	cd_8_group_1	cd_4_group_1	cd_2_group_1
PDT001309001.1	PDS000108132.2	SAMN28449988	clinical	cd_8_group_1	cd_4_group_1	cd_2_group_1
PDT001309003.1	PDS000108132.2	SAMN28449986	clinical	cd_8_group_1	cd_4_group_1	cd_2_group_1
PDT001309004.1	PDS000108132.2	SAMN28450000	clinical	cd_8_group_1	cd_4_group_1	cd_2_group_1
PDT001309005.1	PDS000108132.2	SAMN28449999	clinical	cd_8_group_1	cd_4_group_1	cd_2_group_1
PDT001309007.1	PDS000108132.2	SAMN28449997	clinical	cd_8_group_1	cd_4_group_1	cd_2_group_1
PDT001309008.1	PDS000108132.2	SAMN28449996	clinical	cd_8_group_1	cd_4_group_1	cd_2_group_1
PDT001309009.1	PDS000108132.2	SAMN28449995	clinical	cd_8_group_1	cd_4_group_1	cd_2_group_1
PDT001309029.1	PDS000108132.2	SAMN28450145	clinical	cd_8_group_1	cd_4_group_1	cd_2_group_1
PDT001309031.1	PDS000108132.2	SAMN28450142	clinical	cd_8_group_1	cd_4_group_1	cd_2_group_1
PDT001309369.1	PDS000108132.2	SAMN28446910	clinical	cd_8_group_1	cd_4_group_1	cd_2_group_1
PDT001309370.1	PDS000108132.2	SAMN28446909	clinical	cd_8_group_1	cd_4_group_1	cd_2_group_1
PDT001309373.1	PDS000108132.2	SAMN28446906	clinical	cd_8_group_1	cd_4_group_1	cd_2_group_1
PDT001309374.1	PDS000108132.2	SAMN28446905	clinical	cd_8_group_1	cd_4_group_1	cd_2_group_1
PDT000039527.3	PDS000003686.5	SAMN02918198	clinical	cd_8_group_10	cd_4_group_10	-
PDT000039524.3	PDS000003686.5	SAMN02918195	clinical	cd_8_group_10	cd_4_group_10	cd_2_group_10
PDT000039525.3	PDS000003686.5	SAMN02918197	clinical	cd_8_group_10	cd_4_group_10	cd_2_group_10
PDT000039526.3	PDS000003686.5	SAMN02918196	clinical	cd_8_group_10	cd_4_group_10	cd_2_group_10
PDT000106291.3	PDS000034805.16	SAMN04482310	clinical	cd_8_group_100	-	-
PDT000184510.3	PDS000034805.16	SAMN06204084	clinical	cd_8_group_100	-	-
PDT000221985.3	PDS000034805.16	SAMN07255530	clinical	cd_8_group_100	-	-
PDT000625559.2	PDS000034805.16	SAMN13242704	clinical	cd_8_group_100	-	-
PDT000625598.2	PDS000034805.16	SAMN13242765	clinical	cd_8_group_100	-	-
PDT000106292.3	PDS000034805.16	SAMN04482311	clinical	cd_8_group_100	cd_4_group_212	-
PDT000106294.3	PDS000034805.16	SAMN04482313	clinical	cd_8_group_100	cd_4_group_212	-
PDT000148909.3	PDS000034805.16	SAMN05762826	clinical	cd_8_group_100	cd_4_group_409	-
PDT000470584.2	PDS000034805.16	SAMN11031760	clinical	cd_8_group_100	cd_4_group_409	-
PDT000062606.3	PDS000034805.16	SAMN03473313	clinical	cd_8_group_100	cd_4_group_77	cd_2_group_63
PDT000068772.4	PDS000034805.16	SAMN03785514	clinical	cd_8_group_100	cd_4_group_77	cd_2_group_63
PDT000069431.4	PDS000034805.16	SAMN03801621	clinical	cd_8_group_100	cd_4_group_77	cd_2_group_63
PDT000069433.4	PDS000034805.16	SAMN03801622	clinical	cd_8_group_100	cd_4_group_77	cd_2_group_63
PDT000066879.3	PDS000034805.16	SAMN03754005	clinical	cd_8_group_100	cd_4_group_92	-
PDT000066880.3	PDS000034805.16	SAMN03754006	clinical	cd_8_group_100	cd_4_group_92	cd_2_group_72
PDT000066881.3	PDS000034805.16	SAMN03754007	clinical	cd_8_group_100	cd_4_group_92	cd_2_group_72
PDT000069405.3	PDS000034805.16	SAMN03795200	clinical	cd_8_group_100	cd_4_group_92	cd_2_group_72
PDT000069432.4	PDS000034805.16	SAMN03801623	clinical	cd_8_group_100	cd_4_group_92	cd_2_group_72
PDT000084193.3	PDS000034805.16	SAMN03795202	clinical	cd_8_group_100	cd_4_group_92	cd_2_group_72
PDT000084194.3	PDS000034805.16	SAMN03795203	clinical	cd_8_group_100	cd_4_group_92	cd_2_group_72
PDT000084195.3	PDS000034805.16	SAMN03794742	clinical	cd_8_group_100	cd_4_group_92	cd_2_group_72
PDT000084216.3	PDS000034805.16	SAMN03795201	clinical	cd_8_group_100	cd_4_group_92	cd_2_group_72
PDT000106339.3	PDS000034805.16	SAMN04482375	clinical	cd_8_group_100	cd_4_group_92	cd_2_group_72
PDT000230816.3	PDS000057475.1	SAMN07419915	clinical	cd_8_group_1000	-	-
PDT000235800.3	PDS000057475.1	SAMN07519656	clinical	cd_8_group_1000	-	-
PDT000231239.3	PDS000114124.72	SAMN07428633	clinical	cd_8_group_1001	-	-
PDT000252764.3	PDS000114124.72	SAMN07767806	clinical	cd_8_group_1001	-	-
PDT000303567.3	PDS000033850.136	SAMN08872679	clinical	cd_8_group_1002	cd_4_group_750	-
PDT000231241.3	PDS000033850.136	SAMN07428846	clinical	cd_8_group_1002	cd_4_group_750	cd_2_group_581
PDT000250887.3	PDS000033850.136	SAMN07568592	clinical	cd_8_group_1002	cd_4_group_750	cd_2_group_581
PDT000231247.3	PDS000057330.2	SAMN07429389	clinical	cd_8_group_1003	-	-
PDT000235274.3	PDS000057330.2	SAMN07498452	clinical	cd_8_group_1003	-	-
PDT000247411.3	PDS000057330.2	SAMN07722600	clinical	cd_8_group_1003	-	-
PDT000242801.3	PDS000003565.20	SAMN07654509	clinical	cd_8_group_1004	-	-
PDT000231250.3	PDS000003565.20	SAMN07442106	clinical	cd_8_group_1004	cd_4_group_751	-
PDT000242797.3	PDS000003565.20	SAMN07654507	clinical	cd_8_group_1004	cd_4_group_751	-
PDT000231258.3	PDS000000709.70	SAMN07442111	clinical	cd_8_group_1005	cd_4_group_752	cd_2_group_582
PDT000235773.3	PDS000000709.70	SAMN07523019	clinical	cd_8_group_1005	cd_4_group_752	cd_2_group_582
PDT000242792.3	PDS000000709.70	SAMN07654505	clinical	cd_8_group_1005	cd_4_group_752	cd_2_group_582
PDT000231270.3	PDS000035426.65	SAMN07439618	clinical	cd_8_group_1006	-	-
PDT000243679.3	PDS000035426.65	SAMN07625506	clinical	cd_8_group_1006	-	-
PDT000231272.3	PDS000023429.9	SAMN07439620	clinical	cd_8_group_1007	cd_4_group_753	-
PDT000588379.2	PDS000023429.9	SAMN12781016	clinical	cd_8_group_1007	cd_4_group_753	cd_2_group_1830
PDT000597584.2	PDS000023429.9	SAMN12877003	clinical	cd_8_group_1007	cd_4_group_753	cd_2_group_1830
PDT000628835.2	PDS000023429.9	SAMN13293581	clinical	cd_8_group_1007	cd_4_group_753	cd_2_group_1830
PDT000231282.2	PDS000139958.26	SAMN07427815	clinical	cd_8_group_1008	-	-
PDT000495507.1	PDS000139958.26	SAMN11507213	clinical	cd_8_group_1008	-	-
PDT000533201.1	PDS000139958.26	SAMN12150397	clinical	cd_8_group_1008	-	-
PDT000381347.1	PDS000139958.26	SAMN10093131	clinical	cd_8_group_1008	cd_4_group_1534	-
PDT000410940.1	PDS000139958.26	SAMN10479345	clinical	cd_8_group_1008	cd_4_group_1534	-
PDT000524365.1	PDS000139958.26	SAMN12090228	clinical	cd_8_group_1008	cd_4_group_1534	-
PDT000596713.1	PDS000139958.26	SAMN12872883	clinical	cd_8_group_1008	cd_4_group_2373	-
PDT000762006.1	PDS000139958.26	SAMN15167767	clinical	cd_8_group_1008	cd_4_group_2373	-
PDT000231293.3	PDS000000746.44	SAMN07419344	clinical	cd_8_group_1009	-	-
PDT000417814.2	PDS000000746.44	SAMN10593421	clinical	cd_8_group_1009	-	-
PDT001734674.1	PDS000000746.44	SAMN35089703	clinical	cd_8_group_1009	-	-
PDT000062975.3	PDS000033328.16	SAMN03570554	clinical	cd_8_group_101	cd_4_group_78	-
PDT000112446.3	PDS000033328.16	SAMN04531144	clinical	cd_8_group_101	cd_4_group_78	-
PDT000270102.2	PDS000163320.19	SAMN08134141	clinical	cd_8_group_1010	-	-
PDT000367208.1	PDS000163320.19	SAMN09910504	clinical	cd_8_group_1010	-	-
PDT000384117.1	PDS000163320.19	SAMN10112354	clinical	cd_8_group_1010	-	-
PDT000386129.1	PDS000163320.19	SAMN10139399	clinical	cd_8_group_1010	-	-
PDT000386144.1	PDS000163320.19	SAMN10139401	clinical	cd_8_group_1010	-	-
PDT000390334.1	PDS000163320.19	SAMN10230844	clinical	cd_8_group_1010	-	-
PDT000674819.1	PDS000163320.19	SAMN13968456	clinical	cd_8_group_1010	-	-
PDT000557748.1	PDS000163320.19	SAMN12525667	clinical	cd_8_group_1010	cd_4_group_2154	cd_2_group_1680
PDT000586037.1	PDS000163320.19	SAMN12745446	clinical	cd_8_group_1010	cd_4_group_2154	cd_2_group_1680
PDT000611833.1	PDS000163320.19	SAMN13061006	clinical	cd_8_group_1010	cd_4_group_2154	cd_2_group_1680
PDT000641257.1	PDS000163320.19	SAMN13506075	clinical	cd_8_group_1010	cd_4_group_2536	cd_2_group_2012
PDT000647228.1	PDS000163320.19	SAMN13616509	clinical	cd_8_group_1010	cd_4_group_2536	cd_2_group_2012
PDT000673757.1	PDS000163320.19	SAMN13964168	clinical	cd_8_group_1010	cd_4_group_2536	cd_2_group_2012
PDT000682499.1	PDS000163320.19	SAMN14083437	clinical	cd_8_group_1010	cd_4_group_2536	cd_2_group_2012
PDT000260786.2	PDS000163320.19	SAMN07960449	clinical	cd_8_group_1010	cd_4_group_754	-
PDT000269969.3	PDS000163320.19	SAMN08105118	clinical	cd_8_group_1010	cd_4_group_754	-
PDT000276430.2	PDS000163320.19	SAMN08284217	clinical	cd_8_group_1010	cd_4_group_754	-
PDT000277074.2	PDS000163320.19	SAMN08292196	clinical	cd_8_group_1010	cd_4_group_754	-
PDT000289091.2	PDS000163320.19	SAMN08595282	clinical	cd_8_group_1010	cd_4_group_754	-
PDT000296202.2	PDS000163320.19	SAMN08767864	clinical	cd_8_group_1010	cd_4_group_754	-
PDT000303760.2	PDS000163320.19	SAMN08875133	clinical	cd_8_group_1010	cd_4_group_754	-
PDT000315790.1	PDS000163320.19	SAMN09220917	clinical	cd_8_group_1010	cd_4_group_754	-
PDT000390332.1	PDS000163320.19	SAMN10230847	clinical	cd_8_group_1010	cd_4_group_754	-
PDT000421090.1	PDS000163320.19	SAMN10618869	clinical	cd_8_group_1010	cd_4_group_754	-
PDT000468154.1	PDS000163320.19	SAMN10983685	clinical	cd_8_group_1010	cd_4_group_754	-
PDT000484038.1	PDS000163320.19	SAMN11284818	clinical	cd_8_group_1010	cd_4_group_754	-
PDT000581124.1	PDS000163320.19	SAMN12703130	clinical	cd_8_group_1010	cd_4_group_754	-
PDT000592174.1	PDS000163320.19	SAMN12822946	clinical	cd_8_group_1010	cd_4_group_754	-
PDT000231298.2	PDS000163320.19	SAMN07419346	clinical	cd_8_group_1010	cd_4_group_754	cd_2_group_585
PDT000238426.2	PDS000163320.19	SAMN07569157	clinical	cd_8_group_1010	cd_4_group_754	cd_2_group_585
PDT000243708.2	PDS000163320.19	SAMN07666431	clinical	cd_8_group_1010	cd_4_group_754	cd_2_group_585
PDT000243727.2	PDS000163320.19	SAMN07629555	clinical	cd_8_group_1010	cd_4_group_754	cd_2_group_585
PDT000250746.2	PDS000163320.19	SAMN07757142	clinical	cd_8_group_1010	cd_4_group_754	cd_2_group_585
PDT000250750.2	PDS000163320.19	SAMN07737872	clinical	cd_8_group_1010	cd_4_group_754	cd_2_group_585
PDT000250752.2	PDS000163320.19	SAMN07736356	clinical	cd_8_group_1010	cd_4_group_754	cd_2_group_585
PDT000250755.2	PDS000163320.19	SAMN07757149	clinical	cd_8_group_1010	cd_4_group_754	cd_2_group_585
PDT000259816.2	PDS000163320.19	SAMN07840836	clinical	cd_8_group_1010	cd_4_group_754	cd_2_group_585
PDT000259827.2	PDS000163320.19	SAMN07815179	clinical	cd_8_group_1010	cd_4_group_754	cd_2_group_585
PDT000259828.2	PDS000163320.19	SAMN07815192	clinical	cd_8_group_1010	cd_4_group_754	cd_2_group_585
PDT000259829.2	PDS000163320.19	SAMN07838522	clinical	cd_8_group_1010	cd_4_group_754	cd_2_group_585
PDT000259841.2	PDS000163320.19	SAMN07815188	clinical	cd_8_group_1010	cd_4_group_754	cd_2_group_585
PDT000264687.2	PDS000163320.19	SAMN07985589	clinical	cd_8_group_1010	cd_4_group_754	cd_2_group_585
PDT000264899.2	PDS000163320.19	SAMN07998292	clinical	cd_8_group_1010	cd_4_group_754	cd_2_group_585
PDT000265432.2	PDS000163320.19	SAMN08040064	clinical	cd_8_group_1010	cd_4_group_754	cd_2_group_585
PDT000267483.2	PDS000163320.19	SAMN08057740	clinical	cd_8_group_1010	cd_4_group_754	cd_2_group_585
PDT000269981.2	PDS000163320.19	SAMN08105123	clinical	cd_8_group_1010	cd_4_group_754	cd_2_group_585
PDT000270046.2	PDS000163320.19	SAMN08130421	clinical	cd_8_group_1010	cd_4_group_754	cd_2_group_585
PDT000270085.2	PDS000163320.19	SAMN08130409	clinical	cd_8_group_1010	cd_4_group_754	cd_2_group_585
PDT000271511.2	PDS000163320.19	SAMN08161543	clinical	cd_8_group_1010	cd_4_group_754	cd_2_group_585
PDT000275803.2	PDS000163320.19	SAMN08239902	clinical	cd_8_group_1010	cd_4_group_754	cd_2_group_585
PDT000275808.2	PDS000163320.19	SAMN08239901	clinical	cd_8_group_1010	cd_4_group_754	cd_2_group_585
PDT000282882.2	PDS000163320.19	SAMN08390780	clinical	cd_8_group_1010	cd_4_group_754	cd_2_group_585
PDT000285839.2	PDS000163320.19	SAMN08501059	clinical	cd_8_group_1010	cd_4_group_754	cd_2_group_585
PDT000287851.2	PDS000163320.19	SAMN08558955	clinical	cd_8_group_1010	cd_4_group_754	cd_2_group_585
PDT000289092.2	PDS000163320.19	SAMN08595281	clinical	cd_8_group_1010	cd_4_group_754	cd_2_group_585
PDT000289103.2	PDS000163320.19	SAMN08595286	clinical	cd_8_group_1010	cd_4_group_754	cd_2_group_585
PDT000289132.2	PDS000163320.19	SAMN08595475	clinical	cd_8_group_1010	cd_4_group_754	cd_2_group_585
PDT000289669.2	PDS000163320.19	SAMN08610771	clinical	cd_8_group_1010	cd_4_group_754	cd_2_group_585
PDT000291428.2	PDS000163320.19	SAMN08631038	clinical	cd_8_group_1010	cd_4_group_754	cd_2_group_585
PDT000297031.2	PDS000163320.19	SAMN08774153	clinical	cd_8_group_1010	cd_4_group_754	cd_2_group_585
PDT000306831.2	PDS000163320.19	SAMN08941723	clinical	cd_8_group_1010	cd_4_group_754	cd_2_group_585
PDT000307910.2	PDS000163320.19	SAMN08964504	clinical	cd_8_group_1010	cd_4_group_754	cd_2_group_585
PDT000312562.2	PDS000163320.19	SAMN09092954	clinical	cd_8_group_1010	cd_4_group_754	cd_2_group_585
PDT000317424.1	PDS000163320.19	SAMN09229871	clinical	cd_8_group_1010	cd_4_group_754	cd_2_group_585
PDT000352710.1	PDS000163320.19	SAMN09695348	clinical	cd_8_group_1010	cd_4_group_754	cd_2_group_585
PDT000426910.1	PDS000163320.19	SAMN10661767	clinical	cd_8_group_1010	cd_4_group_754	cd_2_group_585
PDT000451235.1	PDS000163320.19	SAMN10810253	clinical	cd_8_group_1010	cd_4_group_754	cd_2_group_585
PDT000480491.1	PDS000163320.19	SAMN11178367	clinical	cd_8_group_1010	cd_4_group_754	cd_2_group_585
PDT000283381.2	PDS000163320.19	SAMN08440692	clinical	cd_8_group_1010	cd_4_group_754	cd_2_group_801
PDT000303762.2	PDS000163320.19	SAMN08875132	clinical	cd_8_group_1010	cd_4_group_754	cd_2_group_801
PDT000231317.3	PDS000003441.168	SAMN07430060	clinical	cd_8_group_1011	cd_4_group_755	-
PDT000541802.2	PDS000003441.168	SAMN12251777	clinical	cd_8_group_1011	cd_4_group_755	-
PDT000233631.3	PDS000033850.136	SAMN07462274	clinical	cd_8_group_1012	cd_4_group_756	-
PDT000240636.3	PDS000033850.136	SAMN07615374	clinical	cd_8_group_1012	cd_4_group_756	cd_2_group_633
PDT000247170.3	PDS000033850.136	SAMN07688182	clinical	cd_8_group_1012	cd_4_group_756	cd_2_group_633
PDT000253103.3	PDS000033850.136	SAMN07781544	clinical	cd_8_group_1012	cd_4_group_756	cd_2_group_633
PDT000253111.3	PDS000033850.136	SAMN07781552	clinical	cd_8_group_1012	cd_4_group_756	cd_2_group_633
PDT000257247.3	PDS000033850.136	SAMN07812335	clinical	cd_8_group_1012	cd_4_group_756	cd_2_group_633
PDT000279554.3	PDS000033850.136	SAMN08337205	clinical	cd_8_group_1012	cd_4_group_756	cd_2_group_633
PDT000233636.3	PDS000033861.251	SAMN07460722	clinical	cd_8_group_1013	-	-
PDT000387700.2	PDS000033861.251	SAMN10170523	clinical	cd_8_group_1013	cd_4_group_1589	-
PDT001097308.1	PDS000033861.251	SAMN20434684	clinical	cd_8_group_1013	cd_4_group_1589	-
PDT000233650.3	PDS000056347.3	SAMN07485680	clinical	cd_8_group_1014	-	-
PDT000677626.1	PDS000056347.3	SAMN13979782	clinical	cd_8_group_1014	-	-
PDT000233653.3	PDS000035370.24	SAMN07485677	clinical	cd_8_group_1015	-	-
PDT000344363.2	PDS000035370.24	SAMN09635665	clinical	cd_8_group_1015	-	-
PDT000233666.3	PDS000007433.40	SAMN07461465	clinical	cd_8_group_1016	-	-
PDT000271290.3	PDS000007433.40	SAMN08152984	clinical	cd_8_group_1016	-	-
PDT000233667.3	PDS000083644.110	SAMN07485672	clinical	cd_8_group_1017	cd_4_group_757	cd_2_group_586
PDT000237160.3	PDS000083644.110	SAMN07539743	clinical	cd_8_group_1017	cd_4_group_757	cd_2_group_586
PDT000233668.3	PDS000033806.41	SAMN07490594	clinical	cd_8_group_1018	-	-
PDT000250873.3	PDS000033806.41	SAMN07568594	clinical	cd_8_group_1018	-	-
PDT000233888.3	PDS000034262.79	SAMN07301792	clinical	cd_8_group_1019	-	-
PDT000242744.4	PDS000034262.79	SAMN07656086	clinical	cd_8_group_1019	-	-
PDT000063175.3	PDS000035067.10	SAMN03569143	clinical	cd_8_group_102	cd_4_group_79	-
PDT000124904.3	PDS000035067.10	SAMN04634100	clinical	cd_8_group_102	cd_4_group_79	-
PDT000266302.3	PDS000063298.72	SAMN08043966	clinical	cd_8_group_1020	-	-
PDT000233895.3	PDS000063298.72	SAMN07434377	clinical	cd_8_group_1020	cd_4_group_758	cd_2_group_587
PDT000260761.3	PDS000063298.72	SAMN07967459	clinical	cd_8_group_1020	cd_4_group_758	cd_2_group_587
PDT000264785.3	PDS000063298.72	SAMN07985597	clinical	cd_8_group_1020	cd_4_group_758	cd_2_group_587
PDT000264788.3	PDS000063298.72	SAMN07985588	clinical	cd_8_group_1020	cd_4_group_758	cd_2_group_587
PDT000881149.1	PDS000015757.12	SAMN16687969	clinical	cd_8_group_1021	-	-
PDT000233969.3	PDS000015757.12	SAMN07450911	clinical	cd_8_group_1021	cd_4_group_759	cd_2_group_589
PDT000235767.3	PDS000015757.12	SAMN07519426	clinical	cd_8_group_1021	cd_4_group_759	cd_2_group_589
PDT000234151.2	PDS000007822.653	SAMN07434383	clinical	cd_8_group_1022	-	-
PDT000253081.3	PDS000007822.653	SAMN07782180	clinical	cd_8_group_1022	-	-
PDT000409218.2	PDS000122945.77	SAMN10449180	clinical	cd_8_group_1023	-	-
PDT000770506.1	PDS000122945.77	SAMN15343383	clinical	cd_8_group_1023	-	-
PDT000234158.3	PDS000122945.77	SAMN07442087	clinical	cd_8_group_1023	cd_4_group_760	-
PDT000293111.3	PDS000122945.77	SAMN08646862	clinical	cd_8_group_1023	cd_4_group_760	-
PDT000298390.3	PDS000122945.77	SAMN08795544	clinical	cd_8_group_1023	cd_4_group_760	-
PDT000340502.2	PDS000122945.77	SAMN09534354	clinical	cd_8_group_1023	cd_4_group_760	-
PDT000234161.3	PDS000057496.2	SAMN07455901	clinical	cd_8_group_1024	cd_4_group_761	cd_2_group_590
PDT000235270.3	PDS000057496.2	SAMN07450746	clinical	cd_8_group_1024	cd_4_group_761	cd_2_group_590
PDT000235355.3	PDS000057496.2	SAMN07515439	clinical	cd_8_group_1024	cd_4_group_761	cd_2_group_590
PDT000235363.3	PDS000057496.2	SAMN07515394	clinical	cd_8_group_1024	cd_4_group_761	cd_2_group_590
PDT000239624.3	PDS000057496.2	SAMN07604575	clinical	cd_8_group_1024	cd_4_group_761	cd_2_group_590
PDT000234165.3	PDS000060006.43	SAMN07450333	clinical	cd_8_group_1025	cd_4_group_762	cd_2_group_591
PDT000257246.3	PDS000060006.43	SAMN07811980	clinical	cd_8_group_1025	cd_4_group_762	cd_2_group_591
PDT000234169.3	PDS000057598.1	SAMN07456235	clinical	cd_8_group_1026	cd_4_group_763	cd_2_group_592
PDT000315869.2	PDS000057598.1	SAMN09221030	clinical	cd_8_group_1026	cd_4_group_763	cd_2_group_592
PDT000275642.3	PDS000034484.56	SAMN08239977	clinical	cd_8_group_1027	cd_4_group_764	-
PDT000287902.3	PDS000034484.56	SAMN08559016	clinical	cd_8_group_1027	cd_4_group_764	-
PDT000234171.3	PDS000034484.56	SAMN07456237	clinical	cd_8_group_1027	cd_4_group_764	cd_2_group_593
PDT000234173.3	PDS000034484.56	SAMN07456241	clinical	cd_8_group_1027	cd_4_group_764	cd_2_group_593
PDT000242822.3	PDS000034484.56	SAMN07663096	clinical	cd_8_group_1027	cd_4_group_764	cd_2_group_593
PDT000247191.3	PDS000034484.56	SAMN07688187	clinical	cd_8_group_1027	cd_4_group_764	cd_2_group_593
PDT000247205.3	PDS000034484.56	SAMN07688188	clinical	cd_8_group_1027	cd_4_group_764	cd_2_group_593
PDT000259799.3	PDS000034484.56	SAMN07840828	clinical	cd_8_group_1027	cd_4_group_764	cd_2_group_593
PDT000268674.3	PDS000034484.56	SAMN08113861	clinical	cd_8_group_1027	cd_4_group_764	cd_2_group_593
PDT000234175.3	PDS000035403.20	SAMN07456240	clinical	cd_8_group_1028	cd_4_group_765	cd_2_group_594
PDT000239602.3	PDS000035403.20	SAMN07604680	clinical	cd_8_group_1028	cd_4_group_765	cd_2_group_594
PDT000234176.3	PDS000122945.77	SAMN07498990	clinical	cd_8_group_1029	cd_4_group_766	cd_2_group_595
PDT000235075.3	PDS000122945.77	SAMN07490722	clinical	cd_8_group_1029	cd_4_group_766	cd_2_group_595
PDT000238405.3	PDS000122945.77	SAMN07572995	clinical	cd_8_group_1029	cd_4_group_766	cd_2_group_595
PDT000065188.3	PDS000034709.4	SAMN03492163	clinical	cd_8_group_103	-	-
PDT000257222.3	PDS000034709.4	SAMN07811840	clinical	cd_8_group_103	-	-
PDT000234235.3	PDS000033828.118	SAMN07507041	clinical	cd_8_group_1030	cd_4_group_767	-
PDT000352678.2	PDS000033828.118	SAMN09695009	clinical	cd_8_group_1030	cd_4_group_767	cd_2_group_1047
PDT000384153.2	PDS000033828.118	SAMN10112821	clinical	cd_8_group_1030	cd_4_group_767	cd_2_group_1047
PDT000384167.2	PDS000033828.118	SAMN10112820	clinical	cd_8_group_1030	cd_4_group_767	cd_2_group_1047
PDT000387720.2	PDS000033828.118	SAMN10170553	clinical	cd_8_group_1030	cd_4_group_767	cd_2_group_1047
PDT000407532.2	PDS000033828.118	SAMN10432039	clinical	cd_8_group_1030	cd_4_group_767	cd_2_group_1047
PDT000234178.3	PDS000033828.118	SAMN07500779	clinical	cd_8_group_1030	cd_4_group_767	cd_2_group_596
PDT000357199.2	PDS000033828.118	SAMN09763586	clinical	cd_8_group_1030	cd_4_group_767	cd_2_group_596
PDT000234179.3	PDS000035170.205	SAMN07500782	clinical	cd_8_group_1031	-	-
PDT000234180.3	PDS000035170.205	SAMN07500781	clinical	cd_8_group_1031	-	-
PDT000239271.3	PDS000035170.205	SAMN07586324	clinical	cd_8_group_1031	-	-
PDT000234187.3	PDS000034116.16	SAMN07508916	clinical	cd_8_group_1032	-	-
PDT000235770.3	PDS000034116.16	SAMN07523021	clinical	cd_8_group_1032	-	-
PDT000234189.3	PDS000034284.163	SAMN07450219	clinical	cd_8_group_1033	cd_4_group_768	cd_2_group_597
PDT000235254.3	PDS000034284.163	SAMN07450220	clinical	cd_8_group_1033	cd_4_group_768	cd_2_group_597
PDT000234191.3	PDS000035170.205	SAMN07450751	clinical	cd_8_group_1034	cd_4_group_769	-
PDT000351919.2	PDS000035170.205	SAMN09691896	clinical	cd_8_group_1034	cd_4_group_769	-
PDT000234215.3	PDS000016107.5	SAMN07504984	clinical	cd_8_group_1035	cd_4_group_770	-
PDT000242749.3	PDS000016107.5	SAMN07665735	clinical	cd_8_group_1035	cd_4_group_770	-
PDT000611522.2	PDS000114124.72	SAMN13057404	clinical	cd_8_group_1036	-	-
PDT000234225.3	PDS000114124.72	SAMN07507036	clinical	cd_8_group_1036	cd_4_group_771	cd_2_group_598
PDT000542139.2	PDS000114124.72	SAMN12256417	clinical	cd_8_group_1036	cd_4_group_771	cd_2_group_598
PDT000399396.2	PDS000035170.205	SAMN10349237	clinical	cd_8_group_1037	-	-
PDT000404002.2	PDS000035170.205	SAMN10391789	clinical	cd_8_group_1037	-	-
PDT000421029.2	PDS000035170.205	SAMN10618809	clinical	cd_8_group_1037	-	-
PDT000579397.2	PDS000035170.205	SAMN12686957	clinical	cd_8_group_1037	-	-
PDT000678432.1	PDS000035170.205	SAMN14008378	clinical	cd_8_group_1037	-	-
PDT001083937.1	PDS000035170.205	SAMN20090713	clinical	cd_8_group_1037	-	-
PDT001170349.1	PDS000035170.205	SAMN22937545	clinical	cd_8_group_1037	-	-
PDT001404849.1	PDS000035170.205	SAMN30559781	clinical	cd_8_group_1037	-	-
PDT001412924.1	PDS000035170.205	SAMN30758771	clinical	cd_8_group_1037	-	-
PDT001436223.1	PDS000035170.205	SAMN31064151	clinical	cd_8_group_1037	-	-
PDT001492366.1	PDS000035170.205	SAMN31833465	clinical	cd_8_group_1037	-	-
PDT001590785.1	PDS000035170.205	SAMN32907725	clinical	cd_8_group_1037	-	-
PDT001901086.1	PDS000035170.205	SAMN37531587	clinical	cd_8_group_1037	-	-
PDT001906647.1	PDS000035170.205	SAMN37563206	clinical	cd_8_group_1037	-	-
PDT000566583.2	PDS000035170.205	SAMN12588594	clinical	cd_8_group_1037	cd_4_group_2207	cd_2_group_1720
PDT000566585.2	PDS000035170.205	SAMN12588613	clinical	cd_8_group_1037	cd_4_group_2207	cd_2_group_1720
PDT000566588.2	PDS000035170.205	SAMN12588609	clinical	cd_8_group_1037	cd_4_group_2207	cd_2_group_1720
PDT000573302.2	PDS000035170.205	SAMN12628564	clinical	cd_8_group_1037	cd_4_group_2207	cd_2_group_1720
PDT000573309.2	PDS000035170.205	SAMN12628650	clinical	cd_8_group_1037	cd_4_group_2207	cd_2_group_1720
PDT000583062.2	PDS000035170.205	SAMN12717181	clinical	cd_8_group_1037	cd_4_group_2207	cd_2_group_1720
PDT000587143.2	PDS000035170.205	SAMN12768240	clinical	cd_8_group_1037	cd_4_group_2207	cd_2_group_1720
PDT000767068.1	PDS000035170.205	SAMN15248613	clinical	cd_8_group_1037	cd_4_group_2793	-
PDT001119774.1	PDS000035170.205	SAMN21092207	clinical	cd_8_group_1037	cd_4_group_2793	-
PDT001131970.1	PDS000035170.205	SAMN21490375	clinical	cd_8_group_1037	cd_4_group_3700	-
PDT001848568.1	PDS000035170.205	SAMN36947055	clinical	cd_8_group_1037	cd_4_group_3700	-
PDT000372117.2	PDS000035170.205	SAMN09979532	clinical	cd_8_group_1037	cd_4_group_772	-
PDT000234230.3	PDS000035170.205	SAMN07507039	clinical	cd_8_group_1037	cd_4_group_772	cd_2_group_599
PDT000238323.3	PDS000035170.205	SAMN07549062	clinical	cd_8_group_1037	cd_4_group_772	cd_2_group_599
PDT000234231.3	PDS000057588.1	SAMN07504988	clinical	cd_8_group_1038	cd_4_group_773	cd_2_group_600
PDT000237115.3	PDS000057588.1	SAMN07534743	clinical	cd_8_group_1038	cd_4_group_773	cd_2_group_600
PDT000235040.3	PDS000105841.22	SAMN07368496	clinical	cd_8_group_1039	-	-
PDT000250820.3	PDS000105841.22	SAMN07736362	clinical	cd_8_group_1039	-	-
PDT000375994.2	PDS000105841.22	SAMN10055930	clinical	cd_8_group_1039	-	-
PDT000065191.3	PDS000033861.251	SAMN03492166	clinical	cd_8_group_104	-	-
PDT000224268.3	PDS000033861.251	SAMN07327349	clinical	cd_8_group_104	-	-
PDT000830096.1	PDS000033861.251	SAMN16064539	clinical	cd_8_group_104	-	-
PDT000892807.1	PDS000033861.251	SAMN16828120	clinical	cd_8_group_104	-	-
PDT001385859.1	PDS000033861.251	SAMN30262119	clinical	cd_8_group_104	-	-
PDT000373175.2	PDS000033861.251	SAMN09990637	clinical	cd_8_group_104	cd_4_group_1503	cd_2_group_1167
PDT000373185.2	PDS000033861.251	SAMN09990641	clinical	cd_8_group_104	cd_4_group_1503	cd_2_group_1167
PDT000235054.3	PDS000144579.129	SAMN07513350	clinical	cd_8_group_1040	-	-
PDT000481023.2	PDS000144579.129	SAMN11192208	clinical	cd_8_group_1040	-	-
PDT000589627.2	PDS000144579.129	SAMN12798401	clinical	cd_8_group_1040	-	-
PDT000861733.1	PDS000144579.129	SAMN16439288	clinical	cd_8_group_1040	-	-
PDT000307501.3	PDS000144579.129	SAMN08963219	clinical	cd_8_group_1040	cd_4_group_1124	cd_2_group_881
PDT000309648.3	PDS000144579.129	SAMN08994116	clinical	cd_8_group_1040	cd_4_group_1124	cd_2_group_881
PDT000313001.3	PDS000144579.129	SAMN09112607	clinical	cd_8_group_1040	cd_4_group_1124	cd_2_group_881
PDT000533266.2	PDS000144579.129	SAMN12153464	clinical	cd_8_group_1040	cd_4_group_2027	-
PDT000540377.2	PDS000144579.129	SAMN12239294	clinical	cd_8_group_1040	cd_4_group_2027	-
PDT000636616.2	PDS000144579.129	SAMN13390042	clinical	cd_8_group_1040	cd_4_group_2518	cd_2_group_1996
PDT000637097.2	PDS000144579.129	SAMN13391540	clinical	cd_8_group_1040	cd_4_group_2518	cd_2_group_1996
PDT000637508.2	PDS000144579.129	SAMN13417918	clinical	cd_8_group_1040	cd_4_group_2518	cd_2_group_1996
PDT000647861.2	PDS000144579.129	SAMN13624818	clinical	cd_8_group_1040	cd_4_group_2518	cd_2_group_1996
PDT000647862.2	PDS000144579.129	SAMN13624820	clinical	cd_8_group_1040	cd_4_group_2518	cd_2_group_1996
PDT000235058.3	PDS000057591.1	SAMN07513349	clinical	cd_8_group_1041	cd_4_group_774	-
PDT000235061.3	PDS000057591.1	SAMN07513352	clinical	cd_8_group_1041	cd_4_group_774	-
PDT000235059.3	PDS000035747.21	SAMN07512589	clinical	cd_8_group_1042	-	-
PDT000312503.3	PDS000035747.21	SAMN09092888	clinical	cd_8_group_1042	-	-
PDT001146244.1	PDS000144579.129	SAMN22081422	clinical	cd_8_group_1043	-	-
PDT000235062.3	PDS000144579.129	SAMN07513353	clinical	cd_8_group_1043	cd_4_group_775	-
PDT000400044.2	PDS000144579.129	SAMN10355075	clinical	cd_8_group_1043	cd_4_group_775	-
PDT000238294.3	PDS000144579.129	SAMN07549120	clinical	cd_8_group_1043	cd_4_group_775	cd_2_group_617
PDT000250883.3	PDS000144579.129	SAMN07682928	clinical	cd_8_group_1043	cd_4_group_775	cd_2_group_617
PDT000235063.3	PDS000091015.47	SAMN07513351	clinical	cd_8_group_1044	-	-
PDT000421162.2	PDS000091015.47	SAMN10619111	clinical	cd_8_group_1044	-	-
PDT000542119.2	PDS000091015.47	SAMN12256142	clinical	cd_8_group_1044	-	-
PDT000235064.3	PDS000033190.15	SAMN07490721	clinical	cd_8_group_1045	cd_4_group_776	cd_2_group_601
PDT000265141.3	PDS000033190.15	SAMN08027666	clinical	cd_8_group_1045	cd_4_group_776	cd_2_group_601
PDT000235074.3	PDS000033176.4	SAMN07513356	clinical	cd_8_group_1046	cd_4_group_777	cd_2_group_602
PDT000235078.3	PDS000033176.4	SAMN07513366	clinical	cd_8_group_1046	cd_4_group_777	cd_2_group_602
PDT000244733.3	PDS000033176.4	SAMN07513355	clinical	cd_8_group_1046	cd_4_group_777	cd_2_group_602
PDT000235263.3	PDS000036418.3	SAMN07427837	clinical	cd_8_group_1047	-	-
PDT000372112.2	PDS000036418.3	SAMN09979526	clinical	cd_8_group_1047	-	-
PDT000235264.3	PDS000035237.154	SAMN07504979	clinical	cd_8_group_1048	-	-
PDT000243671.3	PDS000035237.154	SAMN07629572	clinical	cd_8_group_1048	-	-
PDT000355452.2	PDS000035237.154	SAMN09740111	clinical	cd_8_group_1048	-	-
PDT000357170.2	PDS000035237.154	SAMN09763527	clinical	cd_8_group_1048	-	-
PDT000576138.2	PDS000035237.154	SAMN12636726	clinical	cd_8_group_1048	-	-
PDT000237104.3	PDS000035237.154	SAMN07532273	clinical	cd_8_group_1048	cd_4_group_796	-
PDT000265423.3	PDS000035237.154	SAMN08040062	clinical	cd_8_group_1048	cd_4_group_796	-
PDT000381303.2	PDS000083644.110	SAMN10093036	clinical	cd_8_group_1049	-	-
PDT000235266.3	PDS000083644.110	SAMN07508815	clinical	cd_8_group_1049	cd_4_group_779	-
PDT000384048.2	PDS000083644.110	SAMN10112263	clinical	cd_8_group_1049	cd_4_group_779	-
PDT000065201.3	PDS000034651.6	SAMN03653584	clinical	cd_8_group_105	-	-
PDT000136728.3	PDS000034651.6	SAMN05294068	clinical	cd_8_group_105	-	-
PDT000235283.2	PDS000061608.231	SAMN07455813	clinical	cd_8_group_1050	-	-
PDT000360473.1	PDS000061608.231	SAMN09787794	clinical	cd_8_group_1050	cd_4_group_1417	cd_2_group_1107
PDT000360483.1	PDS000061608.231	SAMN09787802	clinical	cd_8_group_1050	cd_4_group_1417	cd_2_group_1107
PDT000360484.1	PDS000061608.231	SAMN09787800	clinical	cd_8_group_1050	cd_4_group_1417	cd_2_group_1107
PDT000360486.1	PDS000061608.231	SAMN09787793	clinical	cd_8_group_1050	cd_4_group_1417	cd_2_group_1107
PDT000362182.1	PDS000061608.231	SAMN09813280	clinical	cd_8_group_1050	cd_4_group_1417	cd_2_group_1107
PDT000362184.1	PDS000061608.231	SAMN09813292	clinical	cd_8_group_1050	cd_4_group_1417	cd_2_group_1107
PDT000362196.1	PDS000061608.231	SAMN09813290	clinical	cd_8_group_1050	cd_4_group_1417	cd_2_group_1107
PDT000366230.1	PDS000061608.231	SAMN09878960	clinical	cd_8_group_1050	cd_4_group_1417	cd_2_group_1107
PDT000235287.2	PDS000061983.1	SAMN07455911	clinical	cd_8_group_1051	cd_4_group_781	cd_2_group_605
PDT000235288.2	PDS000061983.1	SAMN07455916	clinical	cd_8_group_1051	cd_4_group_781	cd_2_group_605
PDT000235289.2	PDS000062052.3	SAMN07455918	clinical	cd_8_group_1052	-	-
PDT000235300.2	PDS000062052.3	SAMN07455923	clinical	cd_8_group_1052	-	-
PDT000269965.2	PDS000062052.3	SAMN08105144	clinical	cd_8_group_1052	-	-
PDT000273399.2	PDS000062052.3	SAMN08182211	clinical	cd_8_group_1052	cd_4_group_971	-
PDT000275792.2	PDS000062052.3	SAMN08226103	clinical	cd_8_group_1052	cd_4_group_971	-
PDT000281582.2	PDS000062052.3	SAMN08383848	clinical	cd_8_group_1052	cd_4_group_971	-
PDT000269967.2	PDS000062052.3	SAMN08105145	clinical	cd_8_group_1052	cd_4_group_971	cd_2_group_753
PDT000273380.2	PDS000062052.3	SAMN08182196	clinical	cd_8_group_1052	cd_4_group_971	cd_2_group_753
PDT000235299.3	PDS000035370.24	SAMN07498453	clinical	cd_8_group_1053	cd_4_group_783	cd_2_group_607
PDT000244759.3	PDS000035370.24	SAMN07693339	clinical	cd_8_group_1053	cd_4_group_783	cd_2_group_607
PDT000235307.3	PDS000035481.46	SAMN07512672	clinical	cd_8_group_1054	-	-
PDT000254228.3	PDS000035481.46	SAMN07809915	clinical	cd_8_group_1054	-	-
PDT000287879.3	PDS000035481.46	SAMN08558981	clinical	cd_8_group_1054	-	-
PDT000451078.2	PDS000035481.46	SAMN10700282	clinical	cd_8_group_1054	-	-
PDT000829098.1	PDS000035481.46	SAMN16051155	clinical	cd_8_group_1054	-	-
PDT001108648.1	PDS000035481.46	SAMN20742880	clinical	cd_8_group_1054	-	-
PDT001137834.1	PDS000035481.46	SAMN21601355	clinical	cd_8_group_1054	cd_4_group_3720	cd_2_group_3052
PDT001143941.1	PDS000035481.46	SAMN21974573	clinical	cd_8_group_1054	cd_4_group_3720	cd_2_group_3052
PDT001169397.1	PDS000035481.46	SAMN22892821	clinical	cd_8_group_1054	cd_4_group_3720	cd_2_group_3052
PDT000235309.3	PDS000006311.22	SAMN07498455	clinical	cd_8_group_1055	cd_4_group_784	cd_2_group_608
PDT000250825.3	PDS000006311.22	SAMN07757002	clinical	cd_8_group_1055	cd_4_group_784	cd_2_group_608
PDT000235310.3	PDS000035481.46	SAMN07514834	clinical	cd_8_group_1056	cd_4_group_785	cd_2_group_609
PDT000291430.3	PDS000035481.46	SAMN07514835	clinical	cd_8_group_1056	cd_4_group_785	cd_2_group_609
PDT000235312.3	PDS000035725.8	SAMN07486982	clinical	cd_8_group_1057	-	-
PDT000325446.2	PDS000035725.8	SAMN09382195	clinical	cd_8_group_1057	-	-
PDT000235314.2	PDS000061817.1	SAMN07455913	clinical	cd_8_group_1058	cd_4_group_786	cd_2_group_610
PDT000270070.2	PDS000061817.1	SAMN07774208	clinical	cd_8_group_1058	cd_4_group_786	cd_2_group_610
PDT000235315.3	PDS000035069.23	SAMN07498454	clinical	cd_8_group_1059	cd_4_group_787	-
PDT000258006.3	PDS000035069.23	SAMN07822315	clinical	cd_8_group_1059	cd_4_group_787	-
PDT000384108.2	PDS000035069.23	SAMN10112308	clinical	cd_8_group_1059	cd_4_group_787	-
PDT000065208.3	PDS000056741.5	SAMN03654362	clinical	cd_8_group_106	cd_4_group_80	cd_2_group_65
PDT000065209.3	PDS000056741.5	SAMN03654363	clinical	cd_8_group_106	cd_4_group_80	cd_2_group_65
PDT000235322.3	PDS000015541.12	SAMN07514603	clinical	cd_8_group_1060	-	-
PDT000240641.3	PDS000015541.12	SAMN07617994	clinical	cd_8_group_1060	-	-
PDT000244731.3	PDS000015541.12	SAMN07693067	clinical	cd_8_group_1060	-	-
PDT000356308.2	PDS000015541.12	SAMN09753095	clinical	cd_8_group_1060	-	-
PDT000235345.3	PDS000033185.15	SAMN07508939	clinical	cd_8_group_1061	cd_4_group_789	cd_2_group_611
PDT000247141.3	PDS000033185.15	SAMN07554803	clinical	cd_8_group_1061	cd_4_group_789	cd_2_group_611
PDT000235360.3	PDS000057387.1	SAMN07515395	clinical	cd_8_group_1062	-	-
PDT000237120.3	PDS000057387.1	SAMN07523092	clinical	cd_8_group_1062	-	-
PDT000235774.3	PDS000057597.1	SAMN07523020	clinical	cd_8_group_1063	cd_4_group_791	cd_2_group_612
PDT000240576.3	PDS000057597.1	SAMN07624152	clinical	cd_8_group_1063	cd_4_group_791	cd_2_group_612
PDT000238293.3	PDS000057504.1	SAMN07554542	clinical	cd_8_group_1064	cd_4_group_792	-
PDT000252787.3	PDS000057504.1	SAMN07770289	clinical	cd_8_group_1064	cd_4_group_792	-
PDT000253178.3	PDS000057504.1	SAMN07604695	clinical	cd_8_group_1064	cd_4_group_792	-
PDT000235775.3	PDS000057504.1	SAMN07522663	clinical	cd_8_group_1064	cd_4_group_792	cd_2_group_613
PDT000242808.3	PDS000057504.1	SAMN07567059	clinical	cd_8_group_1064	cd_4_group_792	cd_2_group_613
PDT000465910.2	PDS000033895.34	SAMN10938556	clinical	cd_8_group_1065	-	-
PDT000235787.3	PDS000033895.34	SAMN07526022	clinical	cd_8_group_1065	cd_4_group_793	cd_2_group_614
PDT000244744.3	PDS000033895.34	SAMN07693312	clinical	cd_8_group_1065	cd_4_group_793	cd_2_group_614
PDT000235793.3	PDS000033695.60	SAMN07521422	clinical	cd_8_group_1066	-	-
PDT000283372.3	PDS000033695.60	SAMN08437249	clinical	cd_8_group_1066	-	-
PDT000235802.3	PDS000033972.29	SAMN07520068	clinical	cd_8_group_1067	cd_4_group_795	cd_2_group_615
PDT000250882.3	PDS000033972.29	SAMN07568591	clinical	cd_8_group_1067	cd_4_group_795	cd_2_group_615
PDT000235803.3	PDS000004838.28	SAMN07521424	clinical	cd_8_group_1068	-	-
PDT000342276.2	PDS000004838.28	SAMN09622940	clinical	cd_8_group_1068	-	-
PDT000236306.4	PDS000139958.26	SAMN07555353	clinical	cd_8_group_1069	-	-
PDT000253181.2	PDS000139958.26	SAMN07774207	clinical	cd_8_group_1069	-	-
PDT000253193.2	PDS000139958.26	SAMN07774210	clinical	cd_8_group_1069	-	-
PDT000065230.3	PDS000034451.42	SAMN03656163	clinical	cd_8_group_107	cd_4_group_81	cd_2_group_66
PDT000065232.3	PDS000034451.42	SAMN03656165	clinical	cd_8_group_107	cd_4_group_81	cd_2_group_66
PDT000237105.3	PDS000057589.1	SAMN07532265	clinical	cd_8_group_1070	cd_4_group_797	-
PDT000265410.3	PDS000057589.1	SAMN08017315	clinical	cd_8_group_1070	cd_4_group_797	-
PDT000237153.3	PDS000033168.4	SAMN07535979	clinical	cd_8_group_1071	cd_4_group_798	cd_2_group_616
PDT000239312.3	PDS000033168.4	SAMN07524501	clinical	cd_8_group_1071	cd_4_group_798	cd_2_group_616
PDT000238291.2	PDS000061608.231	SAMN07554663	clinical	cd_8_group_1072	-	-
PDT000470279.1	PDS000061608.231	SAMN11031039	clinical	cd_8_group_1072	-	-
PDT000618278.1	PDS000061608.231	SAMN13117880	clinical	cd_8_group_1072	cd_4_group_1013	-
PDT000279566.2	PDS000061608.231	SAMN08332018	clinical	cd_8_group_1072	cd_4_group_1013	cd_2_group_783
PDT000372759.1	PDS000061608.231	SAMN09986405	clinical	cd_8_group_1072	cd_4_group_1013	cd_2_group_783
PDT000399928.1	PDS000061608.231	SAMN10353524	clinical	cd_8_group_1072	cd_4_group_1013	cd_2_group_783
PDT000238299.2	PDS000062052.3	SAMN07554662	clinical	cd_8_group_1073	cd_4_group_799	cd_2_group_618
PDT000238412.2	PDS000062052.3	SAMN07557168	clinical	cd_8_group_1073	cd_4_group_799	cd_2_group_618
PDT000238308.3	PDS000057586.1	SAMN07569119	clinical	cd_8_group_1074	-	-
PDT000243680.3	PDS000057586.1	SAMN07629561	clinical	cd_8_group_1074	-	-
PDT000238318.3	PDS000122946.8	SAMN07569135	clinical	cd_8_group_1075	-	-
PDT000760061.1	PDS000122946.8	SAMN15102468	clinical	cd_8_group_1075	-	-
PDT000801934.1	PDS000122946.8	SAMN15728536	clinical	cd_8_group_1075	-	-
PDT000836032.1	PDS000122946.8	SAMN16129463	clinical	cd_8_group_1075	-	-
PDT000876759.1	PDS000122946.8	SAMN16624266	clinical	cd_8_group_1075	-	-
PDT000877026.1	PDS000122946.8	SAMN16628263	clinical	cd_8_group_1075	-	-
PDT001167586.1	PDS000122946.8	SAMN22841561	clinical	cd_8_group_1075	-	-
PDT001436219.1	PDS000122946.8	SAMN31064149	clinical	cd_8_group_1075	-	-
PDT000551436.2	PDS000122946.8	SAMN12413078	clinical	cd_8_group_1075	cd_4_group_2067	-
PDT000558501.2	PDS000122946.8	SAMN12534789	clinical	cd_8_group_1075	cd_4_group_2067	-
PDT000544881.2	PDS000122946.8	SAMN12287265	clinical	cd_8_group_1075	cd_4_group_2067	cd_2_group_1617
PDT000544882.2	PDS000122946.8	SAMN12287268	clinical	cd_8_group_1075	cd_4_group_2067	cd_2_group_1617
PDT000547700.2	PDS000122946.8	SAMN12345944	clinical	cd_8_group_1075	cd_4_group_2067	cd_2_group_1617
PDT000551392.2	PDS000122946.8	SAMN12413072	clinical	cd_8_group_1075	cd_4_group_2067	cd_2_group_1617
PDT000551461.2	PDS000122946.8	SAMN12413081	clinical	cd_8_group_1075	cd_4_group_2067	cd_2_group_1617
PDT000551462.2	PDS000122946.8	SAMN12413077	clinical	cd_8_group_1075	cd_4_group_2067	cd_2_group_1617
PDT000558514.2	PDS000122946.8	SAMN12534798	clinical	cd_8_group_1075	cd_4_group_2067	cd_2_group_1617
PDT000637258.2	PDS000122946.8	SAMN13412139	clinical	cd_8_group_1075	cd_4_group_2067	cd_2_group_1617
PDT000637266.2	PDS000122946.8	SAMN13412148	clinical	cd_8_group_1075	cd_4_group_2067	cd_2_group_1617
PDT000238320.3	PDS000003657.110	SAMN07554802	clinical	cd_8_group_1076	cd_4_group_800	cd_2_group_620
PDT000242827.3	PDS000003657.110	SAMN07657154	clinical	cd_8_group_1076	cd_4_group_800	cd_2_group_620
PDT000238394.3	PDS000009705.15	SAMN07572993	clinical	cd_8_group_1077	-	-
PDT000322433.2	PDS000009705.15	SAMN09294379	clinical	cd_8_group_1077	cd_4_group_1220	-
PDT000325474.2	PDS000009705.15	SAMN09382206	clinical	cd_8_group_1077	cd_4_group_1220	-
PDT000238411.3	PDS000035082.105	SAMN07554675	clinical	cd_8_group_1078	-	-
PDT000399272.2	PDS000035082.105	SAMN10348533	clinical	cd_8_group_1078	-	-
PDT000861673.1	PDS000035082.105	SAMN16435699	clinical	cd_8_group_1078	-	-
PDT000238414.3	PDS000073432.1	SAMN07540317	clinical	cd_8_group_1079	-	-
PDT000859167.1	PDS000073432.1	SAMN16403995	clinical	cd_8_group_1079	-	-
PDT000065231.3	PDS000003653.8	SAMN03656164	clinical	cd_8_group_108	cd_4_group_82	-
PDT000065511.5	PDS000003653.8	SAMN03734452	clinical	cd_8_group_108	cd_4_group_82	-
PDT000066873.3	PDS000003653.8	SAMN03754048	clinical	cd_8_group_108	cd_4_group_82	-
PDT000238427.3	PDS000057494.1	SAMN07562360	clinical	cd_8_group_1080	-	-
PDT000238429.3	PDS000057494.1	SAMN07562361	clinical	cd_8_group_1080	-	-
PDT000239175.3	PDS000015906.68	SAMN07569160	clinical	cd_8_group_1081	cd_4_group_802	-
PDT000243624.3	PDS000015906.68	SAMN07652456	clinical	cd_8_group_1081	cd_4_group_802	-
PDT000239273.3	PDS000057450.1	SAMN07586330	clinical	cd_8_group_1082	cd_4_group_803	cd_2_group_621
PDT000239279.3	PDS000057450.1	SAMN07586329	clinical	cd_8_group_1082	cd_4_group_803	cd_2_group_621
PDT000273517.3	PDS000057450.1	SAMN08200176	clinical	cd_8_group_1082	cd_4_group_803	cd_2_group_621
PDT000239274.3	PDS000035066.60	SAMN07596556	clinical	cd_8_group_1083	cd_4_group_804	-
PDT000243694.3	PDS000035066.60	SAMN07625512	clinical	cd_8_group_1083	cd_4_group_804	-
PDT000239275.3	PDS000035066.60	SAMN07596553	clinical	cd_8_group_1084	-	-
PDT000306772.3	PDS000035066.60	SAMN08941085	clinical	cd_8_group_1084	-	-
PDT000239281.3	PDS000010233.142	SAMN07586325	clinical	cd_8_group_1085	cd_4_group_805	cd_2_group_623
PDT000243717.3	PDS000010233.142	SAMN07624401	clinical	cd_8_group_1085	cd_4_group_805	cd_2_group_623
PDT000247546.3	PDS000010233.142	SAMN07729784	clinical	cd_8_group_1085	cd_4_group_805	cd_2_group_623
PDT000503812.2	PDS000145017.2	SAMN11790851	clinical	cd_8_group_1086	-	-
PDT000242640.3	PDS000145017.2	SAMN07646020	clinical	cd_8_group_1086	cd_4_group_806	-
PDT000329871.2	PDS000145017.2	SAMN09428944	clinical	cd_8_group_1086	cd_4_group_806	-
PDT000239299.3	PDS000145017.2	SAMN07582515	clinical	cd_8_group_1086	cd_4_group_806	cd_2_group_624
PDT000242638.3	PDS000145017.2	SAMN07646018	clinical	cd_8_group_1086	cd_4_group_806	cd_2_group_624
PDT000242642.3	PDS000145017.2	SAMN07646019	clinical	cd_8_group_1086	cd_4_group_806	cd_2_group_624
PDT000242643.3	PDS000145017.2	SAMN07646017	clinical	cd_8_group_1086	cd_4_group_806	cd_2_group_624
PDT000257225.3	PDS000145017.2	SAMN07582516	clinical	cd_8_group_1086	cd_4_group_806	cd_2_group_624
PDT000421045.2	PDS000145017.2	SAMN10618814	clinical	cd_8_group_1086	cd_4_group_806	cd_2_group_624
PDT000239310.3	PDS000057401.1	SAMN07586322	clinical	cd_8_group_1087	cd_4_group_807	cd_2_group_625
PDT000240603.3	PDS000057401.1	SAMN07629482	clinical	cd_8_group_1087	cd_4_group_807	cd_2_group_625
PDT000239594.3	PDS000035241.60	SAMN07604359	clinical	cd_8_group_1088	cd_4_group_808	cd_2_group_626
PDT000239597.3	PDS000035241.60	SAMN07604360	clinical	cd_8_group_1088	cd_4_group_808	cd_2_group_626
PDT000275645.3	PDS000035241.60	SAMN07586063	clinical	cd_8_group_1088	cd_4_group_808	cd_2_group_626
PDT000321898.2	PDS000035241.60	SAMN07571963	clinical	cd_8_group_1088	cd_4_group_808	cd_2_group_626
PDT000239596.3	PDS000093465.3	SAMN07604675	clinical	cd_8_group_1089	-	-
PDT001095509.1	PDS000093465.3	SAMN20362788	clinical	cd_8_group_1089	-	-
PDT001425444.1	PDS000093465.3	SAMN30928251	clinical	cd_8_group_1089	cd_4_group_4530	cd_2_group_3802
PDT001425446.1	PDS000093465.3	SAMN30928252	clinical	cd_8_group_1089	cd_4_group_4530	cd_2_group_3802
PDT001425449.1	PDS000093465.3	SAMN30928255	clinical	cd_8_group_1089	cd_4_group_4530	cd_2_group_3802
PDT000065235.3	PDS000000606.63	SAMN03651469	clinical	cd_8_group_109	cd_4_group_83	cd_2_group_67
PDT000066876.3	PDS000000606.63	SAMN03743637	clinical	cd_8_group_109	cd_4_group_83	cd_2_group_67
PDT000066877.3	PDS000000606.63	SAMN03743635	clinical	cd_8_group_109	cd_4_group_83	cd_2_group_67
PDT000066878.3	PDS000000606.63	SAMN03743636	clinical	cd_8_group_109	cd_4_group_83	cd_2_group_67
PDT000148515.3	PDS000000606.63	SAMN05757128	clinical	cd_8_group_109	cd_4_group_83	cd_2_group_67
PDT000239608.3	PDS000057573.1	SAMN07604287	clinical	cd_8_group_1090	cd_4_group_809	-
PDT000247218.3	PDS000057573.1	SAMN07709922	clinical	cd_8_group_1090	cd_4_group_809	-
PDT000367194.2	PDS000033512.9	SAMN09910487	clinical	cd_8_group_1091	-	-
PDT000239615.3	PDS000033512.9	SAMN07571658	clinical	cd_8_group_1091	cd_4_group_810	cd_2_group_627
PDT000242604.3	PDS000033512.9	SAMN07629488	clinical	cd_8_group_1091	cd_4_group_810	cd_2_group_627
PDT000239622.3	PDS000057596.1	SAMN07604570	clinical	cd_8_group_1092	-	-
PDT000244663.3	PDS000057596.1	SAMN07693082	clinical	cd_8_group_1092	-	-
PDT000240574.3	PDS000083644.110	SAMN07624154	clinical	cd_8_group_1093	-	-
PDT000281561.3	PDS000083644.110	SAMN08383872	clinical	cd_8_group_1093	-	-
PDT000240577.3	PDS000039869.5	SAMN07607893	clinical	cd_8_group_1094	cd_4_group_811	cd_2_group_628
PDT000426890.2	PDS000039869.5	SAMN10661744	clinical	cd_8_group_1094	cd_4_group_811	cd_2_group_628
PDT000240578.3	PDS000122945.77	SAMN07610978	clinical	cd_8_group_1095	cd_4_group_812	cd_2_group_629
PDT000240579.3	PDS000122945.77	SAMN07610976	clinical	cd_8_group_1095	cd_4_group_812	cd_2_group_629
PDT000240580.3	PDS000122945.77	SAMN07610977	clinical	cd_8_group_1095	cd_4_group_812	cd_2_group_629
PDT000240639.3	PDS000122945.77	SAMN07610965	clinical	cd_8_group_1095	cd_4_group_812	cd_2_group_629
PDT000240583.3	PDS000065561.2	SAMN07607894	clinical	cd_8_group_1096	-	-
PDT000788991.1	PDS000065561.2	SAMN15545135	clinical	cd_8_group_1096	-	-
PDT000240593.3	PDS000057580.1	SAMN07607822	clinical	cd_8_group_1097	-	-
PDT000240594.3	PDS000057580.1	SAMN07607823	clinical	cd_8_group_1097	-	-
PDT000240599.3	PDS000083644.110	SAMN07629546	clinical	cd_8_group_1098	-	-
PDT000387629.2	PDS000083644.110	SAMN10163262	clinical	cd_8_group_1098	-	-
PDT000384001.2	PDS000035690.7	SAMN10112199	clinical	cd_8_group_1099	cd_4_group_814	-
PDT000387585.2	PDS000035690.7	SAMN10163081	clinical	cd_8_group_1099	cd_4_group_814	-
PDT000240605.3	PDS000035690.7	SAMN07615585	clinical	cd_8_group_1099	cd_4_group_814	cd_2_group_630
PDT000259527.3	PDS000035690.7	SAMN07830048	clinical	cd_8_group_1099	cd_4_group_814	cd_2_group_630
PDT000039528.3	PDS000034495.20	SAMN02918199	clinical	cd_8_group_11	cd_4_group_11	cd_2_group_11
PDT000039529.3	PDS000034495.20	SAMN02918200	clinical	cd_8_group_11	cd_4_group_11	cd_2_group_11
PDT000039530.3	PDS000034495.20	SAMN02918201	clinical	cd_8_group_11	cd_4_group_11	cd_2_group_11
PDT000065237.3	PDS000034423.5	SAMN03700756	clinical	cd_8_group_110	cd_4_group_84	-
PDT000065238.3	PDS000034423.5	SAMN03700757	clinical	cd_8_group_110	cd_4_group_84	-
PDT000240617.3	PDS000033872.44	SAMN07629384	clinical	cd_8_group_1100	-	-
PDT000399331.2	PDS000033872.44	SAMN10349022	clinical	cd_8_group_1100	cd_4_group_1635	cd_2_group_1278
PDT000407563.2	PDS000033872.44	SAMN10432062	clinical	cd_8_group_1100	cd_4_group_1635	cd_2_group_1278
PDT000253494.3	PDS000035437.18	SAMN07790202	clinical	cd_8_group_1101	cd_4_group_815	-
PDT000240621.3	PDS000035437.18	SAMN07607760	clinical	cd_8_group_1101	cd_4_group_815	cd_2_group_631
PDT000356255.2	PDS000035437.18	SAMN09753030	clinical	cd_8_group_1101	cd_4_group_815	cd_2_group_631
PDT000360448.2	PDS000035437.18	SAMN09787759	clinical	cd_8_group_1101	cd_4_group_815	cd_2_group_631
PDT000240633.3	PDS000033512.9	SAMN07167938	clinical	cd_8_group_1102	cd_4_group_816	cd_2_group_632
PDT000240634.3	PDS000033512.9	SAMN07167940	clinical	cd_8_group_1102	cd_4_group_816	cd_2_group_632
PDT000240642.2	PDS000061941.616	SAMN07617992	clinical	cd_8_group_1103	-	-
PDT000276416.2	PDS000061941.616	SAMN08284223	clinical	cd_8_group_1103	-	-
PDT000394766.1	PDS000061941.616	SAMN10279932	clinical	cd_8_group_1103	cd_4_group_1623	cd_2_group_1267
PDT000394772.1	PDS000061941.616	SAMN10279938	clinical	cd_8_group_1103	cd_4_group_1623	cd_2_group_1267
PDT000394774.1	PDS000061941.616	SAMN10279872	clinical	cd_8_group_1103	cd_4_group_1623	cd_2_group_1267
PDT000264720.3	PDS000122945.77	SAMN07982432	clinical	cd_8_group_1104	cd_4_group_817	-
PDT000240648.3	PDS000122945.77	SAMN07606700	clinical	cd_8_group_1104	cd_4_group_817	cd_2_group_634
PDT000264729.3	PDS000122945.77	SAMN07988995	clinical	cd_8_group_1104	cd_4_group_817	cd_2_group_634
PDT000267861.3	PDS000122945.77	SAMN08049950	clinical	cd_8_group_1104	cd_4_group_817	cd_2_group_634
PDT000270109.3	PDS000122945.77	SAMN08136504	clinical	cd_8_group_1104	cd_4_group_817	cd_2_group_634
PDT000242611.3	PDS000057413.1	SAMN07638442	clinical	cd_8_group_1105	-	-
PDT000273034.3	PDS000057413.1	SAMN08110352	clinical	cd_8_group_1105	-	-
PDT000253133.2	PDS000006028.494	SAMN07795433	clinical	cd_8_group_1106	-	-
PDT000306819.2	PDS000006028.494	SAMN08941689	clinical	cd_8_group_1106	-	-
PDT000404096.1	PDS000006028.494	SAMN10391962	clinical	cd_8_group_1106	-	-
PDT000399313.1	PDS000006028.494	SAMN10348620	clinical	cd_8_group_1106	cd_4_group_1634	cd_2_group_1277
PDT000431589.1	PDS000006028.494	SAMN10700093	clinical	cd_8_group_1106	cd_4_group_1634	cd_2_group_1277
PDT000557751.1	PDS000006028.494	SAMN12525658	clinical	cd_8_group_1106	cd_4_group_1634	cd_2_group_1277
PDT000707928.1	PDS000006028.494	SAMN14341567	clinical	cd_8_group_1106	cd_4_group_2699	-
PDT001086541.2	PDS000006028.494	SAMN20153124	clinical	cd_8_group_1106	cd_4_group_2699	-
PDT000242631.2	PDS000006028.494	SAMN07638446	clinical	cd_8_group_1106	cd_4_group_819	cd_2_group_635
PDT000253143.2	PDS000006028.494	SAMN07795432	clinical	cd_8_group_1106	cd_4_group_819	cd_2_group_635
PDT000296193.2	PDS000006028.494	SAMN08767470	clinical	cd_8_group_1106	cd_4_group_819	cd_2_group_635
PDT000242639.3	PDS000033275.9	SAMN07638151	clinical	cd_8_group_1107	cd_4_group_821	-
PDT000250849.3	PDS000033275.9	SAMN07638152	clinical	cd_8_group_1107	cd_4_group_821	-
PDT000242644.3	PDS000035237.154	SAMN07638150	clinical	cd_8_group_1108	-	-
PDT000242651.3	PDS000035237.154	SAMN07638155	clinical	cd_8_group_1108	-	-
PDT000311416.3	PDS000035237.154	SAMN09060259	clinical	cd_8_group_1108	-	-
PDT000242733.3	PDS000034595.44	SAMN07645957	clinical	cd_8_group_1109	cd_4_group_822	-
PDT000247376.3	PDS000034595.44	SAMN07716618	clinical	cd_8_group_1109	cd_4_group_822	-
PDT000065239.3	PDS000056712.2	SAMN03700758	clinical	cd_8_group_111	-	-
PDT000086330.3	PDS000056712.2	SAMN03763867	clinical	cd_8_group_111	-	-
PDT000242745.3	PDS000057465.1	SAMN07585998	clinical	cd_8_group_1110	-	-
PDT000253094.3	PDS000057465.1	SAMN07788137	clinical	cd_8_group_1110	-	-
PDT000242747.3	PDS000011133.44	SAMN07663083	clinical	cd_8_group_1111	-	-
PDT000384035.2	PDS000011133.44	SAMN10112241	clinical	cd_8_group_1111	-	-
PDT000342269.2	PDS000011133.44	SAMN09622912	clinical	cd_8_group_1111	cd_4_group_1293	-
PDT000620655.2	PDS000011133.44	SAMN13160114	clinical	cd_8_group_1111	cd_4_group_1293	-
PDT000242759.3	PDS000057483.5	SAMN07638796	clinical	cd_8_group_1112	cd_4_group_823	cd_2_group_638
PDT000310666.3	PDS000057483.5	SAMN09005842	clinical	cd_8_group_1112	cd_4_group_823	cd_2_group_638
PDT000247527.3	PDS000035295.83	SAMN07729796	clinical	cd_8_group_1113	cd_4_group_824	-
PDT000274283.3	PDS000035295.83	SAMN08110338	clinical	cd_8_group_1113	cd_4_group_824	-
PDT000242764.3	PDS000035295.83	SAMN07679400	clinical	cd_8_group_1113	cd_4_group_824	cd_2_group_639
PDT000243669.3	PDS000035295.83	SAMN07629894	clinical	cd_8_group_1113	cd_4_group_824	cd_2_group_639
PDT000243709.3	PDS000035295.83	SAMN07663095	clinical	cd_8_group_1113	cd_4_group_824	cd_2_group_639
PDT000247339.3	PDS000035295.83	SAMN07722841	clinical	cd_8_group_1113	cd_4_group_824	cd_2_group_639
PDT000247344.3	PDS000035295.83	SAMN07722842	clinical	cd_8_group_1113	cd_4_group_824	cd_2_group_639
PDT000247367.3	PDS000035295.83	SAMN07722843	clinical	cd_8_group_1113	cd_4_group_824	cd_2_group_639
PDT000257977.3	PDS000035295.83	SAMN07823482	clinical	cd_8_group_1113	cd_4_group_824	cd_2_group_639
PDT000259761.3	PDS000035295.83	SAMN07815171	clinical	cd_8_group_1113	cd_4_group_824	cd_2_group_639
PDT000259771.3	PDS000035295.83	SAMN07815204	clinical	cd_8_group_1113	cd_4_group_824	cd_2_group_639
PDT000259780.3	PDS000035295.83	SAMN07815172	clinical	cd_8_group_1113	cd_4_group_824	cd_2_group_639
PDT000264684.3	PDS000035295.83	SAMN07972556	clinical	cd_8_group_1113	cd_4_group_824	cd_2_group_639
PDT000264685.3	PDS000035295.83	SAMN07972555	clinical	cd_8_group_1113	cd_4_group_824	cd_2_group_639
PDT000264690.3	PDS000035295.83	SAMN07972557	clinical	cd_8_group_1113	cd_4_group_824	cd_2_group_639
PDT000264886.3	PDS000035295.83	SAMN08026510	clinical	cd_8_group_1113	cd_4_group_824	cd_2_group_639
PDT000264889.3	PDS000035295.83	SAMN08026509	clinical	cd_8_group_1113	cd_4_group_824	cd_2_group_639
PDT000264898.3	PDS000035295.83	SAMN08026511	clinical	cd_8_group_1113	cd_4_group_824	cd_2_group_639
PDT000265144.3	PDS000035295.83	SAMN08027504	clinical	cd_8_group_1113	cd_4_group_824	cd_2_group_639
PDT000273489.3	PDS000035295.83	SAMN08200271	clinical	cd_8_group_1113	cd_4_group_824	cd_2_group_639
PDT000242770.3	PDS000057381.1	SAMN07679399	clinical	cd_8_group_1114	-	-
PDT000242775.3	PDS000057381.1	SAMN07679406	clinical	cd_8_group_1114	-	-
PDT000242772.3	PDS000035329.11	SAMN07679398	clinical	cd_8_group_1115	cd_4_group_826	cd_2_group_641
PDT000250828.3	PDS000035329.11	SAMN07756992	clinical	cd_8_group_1115	cd_4_group_826	cd_2_group_641
PDT000242781.3	PDS000057572.1	SAMN07663070	clinical	cd_8_group_1116	cd_4_group_827	cd_2_group_642
PDT000242788.3	PDS000057572.1	SAMN07663078	clinical	cd_8_group_1116	cd_4_group_827	cd_2_group_642
PDT000242783.3	PDS000035031.31	SAMN07663072	clinical	cd_8_group_1117	-	-
PDT000264739.3	PDS000035031.31	SAMN07975443	clinical	cd_8_group_1117	-	-
PDT000242793.3	PDS000034228.22	SAMN07654510	clinical	cd_8_group_1118	cd_4_group_828	-
PDT000390283.2	PDS000034228.22	SAMN10230802	clinical	cd_8_group_1118	cd_4_group_828	-
PDT000242813.3	PDS000015686.9	SAMN07672041	clinical	cd_8_group_1119	-	-
PDT000451208.2	PDS000015686.9	SAMN10810237	clinical	cd_8_group_1119	-	-
PDT000065247.3	PDS000115390.23	SAMN03703268	clinical	cd_8_group_112	-	-
PDT000112479.3	PDS000115390.23	SAMN04528833	clinical	cd_8_group_112	cd_4_group_85	-
PDT000065243.3	PDS000115390.23	SAMN03703264	clinical	cd_8_group_112	cd_4_group_85	cd_2_group_68
PDT000065244.3	PDS000115390.23	SAMN03703265	clinical	cd_8_group_112	cd_4_group_85	cd_2_group_68
PDT000065245.3	PDS000115390.23	SAMN03703266	clinical	cd_8_group_112	cd_4_group_85	cd_2_group_68
PDT000065246.3	PDS000115390.23	SAMN03703267	clinical	cd_8_group_112	cd_4_group_85	cd_2_group_68
PDT000065248.3	PDS000115390.23	SAMN03703269	clinical	cd_8_group_112	cd_4_group_85	cd_2_group_68
PDT000112473.3	PDS000115390.23	SAMN04528839	clinical	cd_8_group_112	cd_4_group_85	cd_2_group_68
PDT000112474.3	PDS000115390.23	SAMN04528838	clinical	cd_8_group_112	cd_4_group_85	cd_2_group_68
PDT000112475.3	PDS000115390.23	SAMN04528837	clinical	cd_8_group_112	cd_4_group_85	cd_2_group_68
PDT000112480.3	PDS000115390.23	SAMN04528832	clinical	cd_8_group_112	cd_4_group_85	cd_2_group_68
PDT000112481.3	PDS000115390.23	SAMN04528831	clinical	cd_8_group_112	cd_4_group_85	cd_2_group_68
PDT000242815.3	PDS000048526.3	SAMN07672042	clinical	cd_8_group_1120	-	-
PDT000553546.2	PDS000048526.3	SAMN12423691	clinical	cd_8_group_1120	cd_4_group_2132	-
PDT000553551.2	PDS000048526.3	SAMN12423688	clinical	cd_8_group_1120	cd_4_group_2132	-
PDT000386052.2	PDS000115390.23	SAMN10139100	clinical	cd_8_group_1121	-	-
PDT001150488.1	PDS000115390.23	SAMN22249100	clinical	cd_8_group_1121	cd_4_group_3767	cd_2_group_3101
PDT001151538.1	PDS000115390.23	SAMN22322914	clinical	cd_8_group_1121	cd_4_group_3767	cd_2_group_3101
PDT000386082.2	PDS000115390.23	SAMN10139091	clinical	cd_8_group_1121	cd_4_group_829	-
PDT000547213.2	PDS000115390.23	SAMN12338530	clinical	cd_8_group_1121	cd_4_group_829	-
PDT000242826.3	PDS000115390.23	SAMN07657155	clinical	cd_8_group_1121	cd_4_group_829	cd_2_group_643
PDT000242830.3	PDS000115390.23	SAMN07657156	clinical	cd_8_group_1121	cd_4_group_829	cd_2_group_643
PDT000242832.3	PDS000115390.23	SAMN07657144	clinical	cd_8_group_1121	cd_4_group_829	cd_2_group_643
PDT000247207.3	PDS000115390.23	SAMN07688495	clinical	cd_8_group_1121	cd_4_group_829	cd_2_group_664
PDT000267865.3	PDS000115390.23	SAMN08046151	clinical	cd_8_group_1121	cd_4_group_829	cd_2_group_664
PDT000242833.3	PDS000116885.31	SAMN07657145	clinical	cd_8_group_1122	-	-
PDT000260737.3	PDS000116885.31	SAMN07823509	clinical	cd_8_group_1122	-	-
PDT000302809.3	PDS000116885.31	SAMN08832916	clinical	cd_8_group_1122	-	-
PDT000242836.2	PDS000062052.3	SAMN07662597	clinical	cd_8_group_1123	cd_4_group_831	cd_2_group_644
PDT000242845.2	PDS000062052.3	SAMN07662598	clinical	cd_8_group_1123	cd_4_group_831	cd_2_group_644
PDT000242841.3	PDS000057510.1	SAMN07656123	clinical	cd_8_group_1124	-	-
PDT000281755.3	PDS000057510.1	SAMN08367886	clinical	cd_8_group_1124	-	-
PDT000242842.3	PDS000003189.72	SAMN07679629	clinical	cd_8_group_1125	cd_4_group_833	-
PDT000242852.3	PDS000003189.72	SAMN07679628	clinical	cd_8_group_1125	cd_4_group_833	cd_2_group_645
PDT000253173.3	PDS000003189.72	SAMN07780123	clinical	cd_8_group_1125	cd_4_group_833	cd_2_group_645
PDT000242854.2	PDS000062052.3	SAMN07662600	clinical	cd_8_group_1126	cd_4_group_835	cd_2_group_646
PDT000627728.1	PDS000062052.3	SAMN13280707	clinical	cd_8_group_1126	cd_4_group_835	cd_2_group_646
PDT000243614.3	PDS000057550.1	SAMN07692600	clinical	cd_8_group_1127	cd_4_group_836	-
PDT000303474.3	PDS000057550.1	SAMN08868542	clinical	cd_8_group_1127	cd_4_group_836	-
PDT000306736.3	PDS000057550.1	SAMN08940650	clinical	cd_8_group_1127	cd_4_group_836	-
PDT000313044.3	PDS000057550.1	SAMN09112685	clinical	cd_8_group_1127	cd_4_group_836	-
PDT000243615.3	PDS000007568.29	SAMN07688952	clinical	cd_8_group_1128	cd_4_group_837	-
PDT000663847.1	PDS000007568.29	SAMN13869936	clinical	cd_8_group_1128	cd_4_group_837	-
PDT000243639.3	PDS000034301.96	SAMN07625259	clinical	cd_8_group_1129	-	-
PDT000287867.3	PDS000034301.96	SAMN08558969	clinical	cd_8_group_1129	-	-
PDT000673762.1	PDS000034301.96	SAMN13964163	clinical	cd_8_group_1129	-	-
PDT000065509.3	PDS000034533.7	SAMN03734593	clinical	cd_8_group_113	cd_4_group_86	-
PDT000066906.3	PDS000034533.7	SAMN03757667	clinical	cd_8_group_113	cd_4_group_86	-
PDT000243682.3	PDS000057484.1	SAMN07629563	clinical	cd_8_group_1130	-	-
PDT000243685.3	PDS000057484.1	SAMN07629571	clinical	cd_8_group_1130	-	-
PDT000250760.3	PDS000057484.1	SAMN07737848	clinical	cd_8_group_1130	-	-
PDT000243693.3	PDS000057422.1	SAMN07535978	clinical	cd_8_group_1131	cd_4_group_839	cd_2_group_648
PDT000259779.3	PDS000057422.1	SAMN07838916	clinical	cd_8_group_1131	cd_4_group_839	cd_2_group_648
PDT000333630.2	PDS000035070.149	SAMN09464701	clinical	cd_8_group_1132	-	-
PDT000576870.2	PDS000035070.149	SAMN12661966	clinical	cd_8_group_1132	-	-
PDT000690318.1	PDS000035070.149	SAMN14177783	clinical	cd_8_group_1132	-	-
PDT001088224.1	PDS000035070.149	SAMN20173198	clinical	cd_8_group_1132	-	-
PDT001115168.1	PDS000035070.149	SAMN20931591	clinical	cd_8_group_1132	-	-
PDT001359496.1	PDS000035070.149	SAMN29723248	clinical	cd_8_group_1132	-	-
PDT000455251.2	PDS000035070.149	SAMN10840588	clinical	cd_8_group_1132	cd_4_group_1778	cd_2_group_1385
PDT000459062.2	PDS000035070.149	SAMN10873173	clinical	cd_8_group_1132	cd_4_group_1778	cd_2_group_1385
PDT000617240.2	PDS000035070.149	SAMN13107878	clinical	cd_8_group_1132	cd_4_group_2439	cd_2_group_1921
PDT000851149.1	PDS000035070.149	SAMN16319821	clinical	cd_8_group_1132	cd_4_group_2439	cd_2_group_1921
PDT001836502.1	PDS000035070.149	SAMN36785246	clinical	cd_8_group_1132	cd_4_group_5242	cd_2_group_4507
PDT001853182.1	PDS000035070.149	SAMN37008994	clinical	cd_8_group_1132	cd_4_group_5242	cd_2_group_4507
PDT001874075.1	PDS000035070.149	SAMN37285532	clinical	cd_8_group_1132	cd_4_group_5242	cd_2_group_4507
PDT001901838.1	PDS000035070.149	SAMN37531748	clinical	cd_8_group_1132	cd_4_group_5242	cd_2_group_4507
PDT000499538.2	PDS000035070.149	SAMN11605450	clinical	cd_8_group_1132	cd_4_group_840	-
PDT000984617.1	PDS000035070.149	SAMN18290600	clinical	cd_8_group_1132	cd_4_group_840	-
PDT001129320.1	PDS000035070.149	SAMN21417603	clinical	cd_8_group_1132	cd_4_group_840	-
PDT000243699.3	PDS000035070.149	SAMN07629506	clinical	cd_8_group_1132	cd_4_group_840	cd_2_group_649
PDT000247162.3	PDS000035070.149	SAMN07689117	clinical	cd_8_group_1132	cd_4_group_840	cd_2_group_649
PDT000250842.3	PDS000035070.149	SAMN07757826	clinical	cd_8_group_1132	cd_4_group_840	cd_2_group_649
PDT000269990.3	PDS000035070.149	SAMN08104994	clinical	cd_8_group_1132	cd_4_group_840	cd_2_group_649
PDT000848978.1	PDS000035070.149	SAMN16282623	clinical	cd_8_group_1132	cd_4_group_840	cd_2_group_649
PDT000867884.1	PDS000035070.149	SAMN16556024	clinical	cd_8_group_1132	cd_4_group_840	cd_2_group_649
PDT000905669.1	PDS000035070.149	SAMN17018855	clinical	cd_8_group_1132	cd_4_group_840	cd_2_group_649
PDT000907958.1	PDS000035070.149	SAMN17038333	clinical	cd_8_group_1132	cd_4_group_840	cd_2_group_649
PDT001005041.1	PDS000035070.149	SAMN18736275	clinical	cd_8_group_1132	cd_4_group_840	cd_2_group_649
PDT000850009.1	PDS000144578.36	SAMN16289301	clinical	cd_8_group_1133	-	-
PDT001018210.1	PDS000144578.36	SAMN18989600	clinical	cd_8_group_1133	-	-
PDT001118048.1	PDS000144578.36	SAMN21024057	clinical	cd_8_group_1133	-	-
PDT000549212.2	PDS000144578.36	SAMN12361411	clinical	cd_8_group_1133	cd_4_group_2108	-
PDT001077864.1	PDS000144578.36	SAMN19876191	clinical	cd_8_group_1133	cd_4_group_2108	-
PDT000624159.2	PDS000144578.36	SAMN13207258	clinical	cd_8_group_1133	cd_4_group_2108	cd_2_group_1947
PDT000756508.1	PDS000144578.36	SAMN15092605	clinical	cd_8_group_1133	cd_4_group_2108	cd_2_group_1947
PDT000989021.1	PDS000144578.36	SAMN18402719	clinical	cd_8_group_1133	cd_4_group_2108	cd_2_group_1947
PDT001425188.1	PDS000144578.36	SAMN30926873	clinical	cd_8_group_1133	cd_4_group_2108	cd_2_group_3801
PDT001436225.1	PDS000144578.36	SAMN31064150	clinical	cd_8_group_1133	cd_4_group_2108	cd_2_group_3801
PDT000243711.3	PDS000144578.36	SAMN07624408	clinical	cd_8_group_1133	cd_4_group_841	cd_2_group_650
PDT000257957.3	PDS000144578.36	SAMN07816678	clinical	cd_8_group_1133	cd_4_group_841	cd_2_group_650
PDT000243720.3	PDS000057473.1	SAMN07624402	clinical	cd_8_group_1134	-	-
PDT000270032.3	PDS000057473.1	SAMN08128693	clinical	cd_8_group_1134	-	-
PDT000270092.3	PDS000057473.1	SAMN08128622	clinical	cd_8_group_1134	-	-
PDT000276404.3	PDS000057473.1	SAMN08225346	clinical	cd_8_group_1134	-	-
PDT000243723.3	PDS000016143.37	SAMN07624399	clinical	cd_8_group_1135	cd_4_group_842	cd_2_group_651
PDT000244666.3	PDS000016143.37	SAMN07693080	clinical	cd_8_group_1135	cd_4_group_842	cd_2_group_651
PDT001264256.1	PDS000062134.3	SAMN26585992	clinical	cd_8_group_1136	-	-
PDT000243734.2	PDS000062134.3	SAMN07663094	clinical	cd_8_group_1136	cd_4_group_844	cd_2_group_654
PDT000943231.1	PDS000062134.3	SAMN17618447	clinical	cd_8_group_1136	cd_4_group_844	cd_2_group_654
PDT000243976.2	PDS000035772.7	SAMN07702218	clinical	cd_8_group_1137	cd_4_group_845	cd_2_group_656
PDT000243978.2	PDS000035772.7	SAMN07702213	clinical	cd_8_group_1137	cd_4_group_845	cd_2_group_656
PDT000243980.2	PDS000035771.6	SAMN07702217	clinical	cd_8_group_1138	cd_4_group_846	-
PDT000243981.2	PDS000035771.6	SAMN07702216	clinical	cd_8_group_1138	cd_4_group_846	-
PDT000244036.2	PDS000033116.27	SAMN07702533	clinical	cd_8_group_1139	-	-
PDT000244033.2	PDS000033116.27	SAMN07702534	clinical	cd_8_group_1139	cd_4_group_847	-
PDT000244034.2	PDS000033116.27	SAMN07702528	clinical	cd_8_group_1139	cd_4_group_847	-
PDT000066281.3	PDS000034411.3	SAMN03610433	clinical	cd_8_group_114	-	-
PDT000102839.3	PDS000034411.3	SAMN04396107	clinical	cd_8_group_114	-	-
PDT000244040.3	PDS000057400.1	SAMN07358471	clinical	cd_8_group_1140	cd_4_group_848	cd_2_group_657
PDT000313233.3	PDS000057400.1	SAMN07358445	clinical	cd_8_group_1140	cd_4_group_848	cd_2_group_657
PDT000244047.3	PDS000035730.5	SAMN07638818	clinical	cd_8_group_1141	cd_4_group_850	-
PDT000252796.3	PDS000035730.5	SAMN07766899	clinical	cd_8_group_1141	cd_4_group_850	-
PDT000260752.3	PDS000035730.5	SAMN07964821	clinical	cd_8_group_1141	cd_4_group_850	-
PDT000244681.3	PDS000016397.17	SAMN07693583	clinical	cd_8_group_1142	cd_4_group_851	cd_2_group_659
PDT000247430.3	PDS000016397.17	SAMN07734749	clinical	cd_8_group_1142	cd_4_group_851	cd_2_group_659
PDT000244752.3	PDS000094501.4	SAMN07693333	clinical	cd_8_group_1143	cd_4_group_852	-
PDT000252814.3	PDS000094501.4	SAMN07767510	clinical	cd_8_group_1143	cd_4_group_852	-
PDT000244718.3	PDS000094501.4	SAMN07693617	clinical	cd_8_group_1143	cd_4_group_852	cd_2_group_660
PDT000244750.3	PDS000094501.4	SAMN07693323	clinical	cd_8_group_1143	cd_4_group_852	cd_2_group_660
PDT000247422.3	PDS000094501.4	SAMN07736024	clinical	cd_8_group_1143	cd_4_group_852	cd_2_group_660
PDT000250832.3	PDS000094501.4	SAMN07757000	clinical	cd_8_group_1143	cd_4_group_852	cd_2_group_660
PDT000252775.3	PDS000094501.4	SAMN07775075	clinical	cd_8_group_1143	cd_4_group_852	cd_2_group_660
PDT000252801.3	PDS000094501.4	SAMN07767511	clinical	cd_8_group_1143	cd_4_group_852	cd_2_group_660
PDT000252806.3	PDS000094501.4	SAMN07767505	clinical	cd_8_group_1143	cd_4_group_852	cd_2_group_660
PDT000252843.3	PDS000094501.4	SAMN07767515	clinical	cd_8_group_1143	cd_4_group_852	cd_2_group_660
PDT000264818.3	PDS000094501.4	SAMN07977073	clinical	cd_8_group_1143	cd_4_group_852	cd_2_group_660
PDT000270055.3	PDS000094501.4	SAMN08130377	clinical	cd_8_group_1143	cd_4_group_852	cd_2_group_660
PDT000281758.3	PDS000094501.4	SAMN08367887	clinical	cd_8_group_1143	cd_4_group_852	cd_2_group_660
PDT000244739.3	PDS000144579.129	SAMN07693687	clinical	cd_8_group_1144	-	-
PDT000258007.3	PDS000144579.129	SAMN07823518	clinical	cd_8_group_1144	-	-
PDT000260773.3	PDS000144579.129	SAMN07964835	clinical	cd_8_group_1144	-	-
PDT000403971.2	PDS000144579.129	SAMN10391767	clinical	cd_8_group_1144	-	-
PDT000245725.3	PDS000035407.4	SAMN07703238	clinical	cd_8_group_1145	-	-
PDT000273039.3	PDS000035407.4	SAMN08166213	clinical	cd_8_group_1145	-	-
PDT000280730.3	PDS000035407.4	SAMN08381188	clinical	cd_8_group_1145	-	-
PDT000302786.3	PDS000057471.1	SAMN08832809	clinical	cd_8_group_1146	-	-
PDT000305202.3	PDS000057471.1	SAMN08915368	clinical	cd_8_group_1146	-	-
PDT000247143.3	PDS000057471.1	SAMN07652440	clinical	cd_8_group_1146	cd_4_group_853	-
PDT000283360.3	PDS000057471.1	SAMN08428451	clinical	cd_8_group_1146	cd_4_group_853	-
PDT000280715.3	PDS000057471.1	SAMN08379238	clinical	cd_8_group_1146	cd_4_group_853	cd_2_group_788
PDT000285771.3	PDS000057471.1	SAMN08499964	clinical	cd_8_group_1146	cd_4_group_853	cd_2_group_788
PDT000285781.3	PDS000057471.1	SAMN08499961	clinical	cd_8_group_1146	cd_4_group_853	cd_2_group_788
PDT000298476.3	PDS000057471.1	SAMN08796816	clinical	cd_8_group_1146	cd_4_group_853	cd_2_group_788
PDT000302813.3	PDS000057471.1	SAMN08832900	clinical	cd_8_group_1146	cd_4_group_853	cd_2_group_788
PDT000313008.3	PDS000057471.1	SAMN09112639	clinical	cd_8_group_1146	cd_4_group_853	cd_2_group_788
PDT000247145.3	PDS000057578.1	SAMN07617395	clinical	cd_8_group_1147	cd_4_group_854	cd_2_group_661
PDT000247146.3	PDS000057578.1	SAMN07617394	clinical	cd_8_group_1147	cd_4_group_854	cd_2_group_661
PDT000247148.3	PDS000035481.46	SAMN07711138	clinical	cd_8_group_1148	cd_4_group_855	-
PDT000247150.3	PDS000035481.46	SAMN07711137	clinical	cd_8_group_1148	cd_4_group_855	-
PDT000247149.3	PDS000036468.18	SAMN07693592	clinical	cd_8_group_1149	cd_4_group_856	-
PDT000404005.2	PDS000036468.18	SAMN10391800	clinical	cd_8_group_1149	cd_4_group_856	cd_2_group_1289
PDT000404014.2	PDS000036468.18	SAMN10391807	clinical	cd_8_group_1149	cd_4_group_856	cd_2_group_1289
PDT000066282.3	PDS000034632.6	SAMN03754556	clinical	cd_8_group_115	cd_4_group_87	cd_2_group_69
PDT000114694.3	PDS000034632.6	SAMN04536595	clinical	cd_8_group_115	cd_4_group_87	cd_2_group_69
PDT000563601.2	PDS000017023.57	SAMN12568786	clinical	cd_8_group_1150	-	-
PDT000247155.3	PDS000017023.57	SAMN07711135	clinical	cd_8_group_1150	cd_4_group_857	cd_2_group_662
PDT000260727.3	PDS000017023.57	SAMN07967177	clinical	cd_8_group_1150	cd_4_group_857	cd_2_group_662
PDT000861579.1	PDS000144579.129	SAMN16435506	clinical	cd_8_group_1151	cd_4_group_3036	cd_2_group_2469
PDT000863116.1	PDS000144579.129	SAMN16451706	clinical	cd_8_group_1151	cd_4_group_3036	cd_2_group_2469
PDT000576035.2	PDS000144579.129	SAMN12659579	clinical	cd_8_group_1151	cd_4_group_858	-
PDT000405109.2	PDS000144579.129	SAMN10396669	clinical	cd_8_group_1151	cd_4_group_858	cd_2_group_1299
PDT000405110.2	PDS000144579.129	SAMN10396672	clinical	cd_8_group_1151	cd_4_group_858	cd_2_group_1299
PDT000407633.2	PDS000144579.129	SAMN10432166	clinical	cd_8_group_1151	cd_4_group_858	cd_2_group_1299
PDT001435399.1	PDS000144579.129	SAMN10432165	clinical	cd_8_group_1151	cd_4_group_858	cd_2_group_1299
PDT000247171.3	PDS000144579.129	SAMN07672071	clinical	cd_8_group_1151	cd_4_group_858	cd_2_group_663
PDT000367777.2	PDS000144579.129	SAMN09925320	clinical	cd_8_group_1151	cd_4_group_858	cd_2_group_663
PDT000247182.3	PDS000033131.5	SAMN07689118	clinical	cd_8_group_1152	-	-
PDT000312494.3	PDS000033131.5	SAMN09092852	clinical	cd_8_group_1152	-	-
PDT000247185.3	PDS000057395.5	SAMN07672068	clinical	cd_8_group_1153	cd_4_group_859	-
PDT000296230.3	PDS000057395.5	SAMN08767978	clinical	cd_8_group_1153	cd_4_group_859	-
PDT000247200.3	PDS000034601.3	SAMN07598974	clinical	cd_8_group_1154	cd_4_group_861	-
PDT000247426.3	PDS000034601.3	SAMN07716520	clinical	cd_8_group_1154	cd_4_group_861	-
PDT000247209.2	PDS000062098.21	SAMN07688333	clinical	cd_8_group_1155	cd_4_group_862	-
PDT000353143.1	PDS000062098.21	SAMN09703744	clinical	cd_8_group_1155	cd_4_group_862	-
PDT000247214.2	PDS000061608.231	SAMN07679713	clinical	cd_8_group_1156	cd_4_group_863	cd_2_group_665
PDT000259836.2	PDS000061608.231	SAMN07815174	clinical	cd_8_group_1156	cd_4_group_863	cd_2_group_665
PDT000247215.2	PDS000007367.833	SAMN07666439	clinical	cd_8_group_1157	cd_4_group_864	cd_2_group_666
PDT000312560.2	PDS000007367.833	SAMN09092942	clinical	cd_8_group_1157	cd_4_group_864	cd_2_group_666
PDT000247216.3	PDS000057549.1	SAMN07693598	clinical	cd_8_group_1158	-	-
PDT000247419.3	PDS000057549.1	SAMN07734745	clinical	cd_8_group_1158	-	-
PDT000270917.3	PDS000057549.1	SAMN08040309	clinical	cd_8_group_1158	-	-
PDT000247343.3	PDS000035073.183	SAMN07722844	clinical	cd_8_group_1159	cd_4_group_865	-
PDT000247532.3	PDS000035073.183	SAMN07722845	clinical	cd_8_group_1159	cd_4_group_865	-
PDT000066858.2	PDS000139958.26	SAMN03658777	clinical	cd_8_group_116	cd_4_group_88	-
PDT000105080.2	PDS000139958.26	SAMN04362085	clinical	cd_8_group_116	cd_4_group_88	-
PDT000105084.2	PDS000139958.26	SAMN04362089	clinical	cd_8_group_116	cd_4_group_88	-
PDT000247384.3	PDS000057470.1	SAMN07652441	clinical	cd_8_group_1160	cd_4_group_866	-
PDT000268759.3	PDS000057470.1	SAMN08051648	clinical	cd_8_group_1160	cd_4_group_866	-
PDT000579967.2	PDS000035294.71	SAMN12690677	clinical	cd_8_group_1161	-	-
PDT000384096.2	PDS000035294.71	SAMN10112324	clinical	cd_8_group_1161	cd_4_group_1544	-
PDT000386070.2	PDS000035294.71	SAMN10139129	clinical	cd_8_group_1161	cd_4_group_1544	-
PDT000668021.1	PDS000035294.71	SAMN13895510	clinical	cd_8_group_1161	cd_4_group_867	-
PDT000247389.3	PDS000035294.71	SAMN07716617	clinical	cd_8_group_1161	cd_4_group_867	cd_2_group_667
PDT000253101.3	PDS000035294.71	SAMN07788134	clinical	cd_8_group_1161	cd_4_group_867	cd_2_group_667
PDT000247394.3	PDS000144579.129	SAMN07716616	clinical	cd_8_group_1162	-	-
PDT000422030.2	PDS000144579.129	SAMN10625340	clinical	cd_8_group_1162	-	-
PDT000443310.2	PDS000144579.129	SAMN10774545	clinical	cd_8_group_1162	-	-
PDT000451090.2	PDS000144579.129	SAMN10798291	clinical	cd_8_group_1162	-	-
PDT000465776.2	PDS000144579.129	SAMN10937923	clinical	cd_8_group_1162	-	-
PDT000544888.2	PDS000144579.129	SAMN12287278	clinical	cd_8_group_1162	-	-
PDT000586039.2	PDS000144579.129	SAMN12745908	clinical	cd_8_group_1162	-	-
PDT000628853.2	PDS000144579.129	SAMN13293590	clinical	cd_8_group_1162	-	-
PDT000798357.1	PDS000144579.129	SAMN15663722	clinical	cd_8_group_1162	-	-
PDT000806935.1	PDS000144579.129	SAMN15777471	clinical	cd_8_group_1162	-	-
PDT000839335.1	PDS000144579.129	SAMN16214055	clinical	cd_8_group_1162	-	-
PDT000989334.1	PDS000144579.129	SAMN18434340	clinical	cd_8_group_1162	-	-
PDT001095306.1	PDS000144579.129	SAMN20351533	clinical	cd_8_group_1162	-	-
PDT001173476.1	PDS000144579.129	SAMN23039561	clinical	cd_8_group_1162	-	-
PDT001183284.1	PDS000144579.129	SAMN23391467	clinical	cd_8_group_1162	-	-
PDT001356667.1	PDS000144579.129	SAMN29630505	clinical	cd_8_group_1162	-	-
PDT001399782.1	PDS000144579.129	SAMN30469478	clinical	cd_8_group_1162	-	-
PDT001475623.1	PDS000144579.129	SAMN31594422	clinical	cd_8_group_1162	-	-
PDT001847026.1	PDS000144579.129	SAMN36911238	clinical	cd_8_group_1162	-	-
PDT000443263.2	PDS000144579.129	SAMN10774445	clinical	cd_8_group_1162	cd_4_group_1764	cd_2_group_1370
PDT000465577.2	PDS000144579.129	SAMN10925771	clinical	cd_8_group_1162	cd_4_group_1764	cd_2_group_1370
PDT000465861.2	PDS000144579.129	SAMN10938501	clinical	cd_8_group_1162	cd_4_group_1801	cd_2_group_1400
PDT000465894.2	PDS000144579.129	SAMN10938506	clinical	cd_8_group_1162	cd_4_group_1801	cd_2_group_1400
PDT000468595.2	PDS000144579.129	SAMN10988709	clinical	cd_8_group_1162	cd_4_group_1801	cd_2_group_1400
PDT001121441.1	PDS000144579.129	SAMN21175658	clinical	cd_8_group_1162	cd_4_group_2900	-
PDT000804352.1	PDS000144579.129	SAMN15759801	clinical	cd_8_group_1162	cd_4_group_2900	cd_2_group_2348
PDT000810257.1	PDS000144579.129	SAMN15824581	clinical	cd_8_group_1162	cd_4_group_2900	cd_2_group_2348
PDT000827528.1	PDS000144579.129	SAMN15960314	clinical	cd_8_group_1162	cd_4_group_2900	cd_2_group_2348
PDT000888929.1	PDS000144579.129	SAMN16786349	clinical	cd_8_group_1162	cd_4_group_2900	cd_2_group_2348
PDT000865540.1	PDS000144579.129	SAMN16532493	clinical	cd_8_group_1162	cd_4_group_3061	cd_2_group_2490
PDT000865552.1	PDS000144579.129	SAMN16532496	clinical	cd_8_group_1162	cd_4_group_3061	cd_2_group_2490
PDT000884085.1	PDS000144579.129	SAMN16710794	clinical	cd_8_group_1162	cd_4_group_3086	-
PDT001442455.1	PDS000144579.129	SAMN31155148	clinical	cd_8_group_1162	cd_4_group_3086	-
PDT000878235.1	PDS000144579.129	SAMN16655524	clinical	cd_8_group_1162	cd_4_group_3086	cd_2_group_2510
PDT000922056.1	PDS000144579.129	SAMN17140771	clinical	cd_8_group_1162	cd_4_group_3086	cd_2_group_2510
PDT001057186.1	PDS000144579.129	SAMN19490445	clinical	cd_8_group_1162	cd_4_group_3379	cd_2_group_2762
PDT001059042.1	PDS000144579.129	SAMN19573766	clinical	cd_8_group_1162	cd_4_group_3379	cd_2_group_2762
PDT001062948.1	PDS000144579.129	SAMN19591670	clinical	cd_8_group_1162	cd_4_group_3379	cd_2_group_2762
PDT001069916.1	PDS000144579.129	SAMN19697987	clinical	cd_8_group_1162	cd_4_group_3379	cd_2_group_2762
PDT001069917.1	PDS000144579.129	SAMN19697989	clinical	cd_8_group_1162	cd_4_group_3379	cd_2_group_2762
PDT001071838.1	PDS000144579.129	SAMN19760045	clinical	cd_8_group_1162	cd_4_group_3379	cd_2_group_2762
PDT001075759.1	PDS000144579.129	SAMN19812455	clinical	cd_8_group_1162	cd_4_group_3379	cd_2_group_2762
PDT001201407.1	PDS000144579.129	SAMN23893896	clinical	cd_8_group_1162	cd_4_group_3379	cd_2_group_2762
PDT001202775.1	PDS000144579.129	SAMN24039353	clinical	cd_8_group_1162	cd_4_group_3379	cd_2_group_2762
PDT001203745.1	PDS000144579.129	SAMN24107217	clinical	cd_8_group_1162	cd_4_group_3379	cd_2_group_2762
PDT001204982.1	PDS000144579.129	SAMN24144525	clinical	cd_8_group_1162	cd_4_group_3379	cd_2_group_2762
PDT001205544.1	PDS000144579.129	SAMN24175051	clinical	cd_8_group_1162	cd_4_group_3379	cd_2_group_2762
PDT001207874.1	PDS000144579.129	SAMN24252807	clinical	cd_8_group_1162	cd_4_group_3379	cd_2_group_2762
PDT001207907.1	PDS000144579.129	SAMN24252837	clinical	cd_8_group_1162	cd_4_group_3379	cd_2_group_2762
PDT001207910.1	PDS000144579.129	SAMN24252838	clinical	cd_8_group_1162	cd_4_group_3379	cd_2_group_2762
PDT001207921.1	PDS000144579.129	SAMN24252840	clinical	cd_8_group_1162	cd_4_group_3379	cd_2_group_2762
PDT001212275.1	PDS000144579.129	SAMN24434702	clinical	cd_8_group_1162	cd_4_group_3379	cd_2_group_2762
PDT001209311.1	PDS000144579.129	SAMN24287272	clinical	cd_8_group_1162	cd_4_group_3654	-
PDT001120092.1	PDS000144579.129	SAMN21154441	clinical	cd_8_group_1162	cd_4_group_3654	cd_2_group_3000
PDT001420136.1	PDS000144579.129	SAMN30893846	clinical	cd_8_group_1162	cd_4_group_3654	cd_2_group_3000
PDT001207920.1	PDS000144579.129	SAMN24252902	clinical	cd_8_group_1162	cd_4_group_3904	cd_2_group_3237
PDT001212548.1	PDS000144579.129	SAMN24442232	clinical	cd_8_group_1162	cd_4_group_3904	cd_2_group_3237
PDT001215532.1	PDS000144579.129	SAMN24589116	clinical	cd_8_group_1162	cd_4_group_3904	cd_2_group_3237
PDT001405995.1	PDS000144579.129	SAMN30597204	clinical	cd_8_group_1162	cd_4_group_4479	cd_2_group_3751
PDT001405997.1	PDS000144579.129	SAMN30597198	clinical	cd_8_group_1162	cd_4_group_4479	cd_2_group_3751
PDT001411707.1	PDS000144579.129	SAMN30713037	clinical	cd_8_group_1162	cd_4_group_4479	cd_2_group_3751
PDT001442464.1	PDS000144579.129	SAMN31155158	clinical	cd_8_group_1162	cd_4_group_4479	cd_2_group_3751
PDT001513922.1	PDS000144579.129	SAMN32061322	clinical	cd_8_group_1162	cd_4_group_4479	cd_2_group_3751
PDT001414343.1	PDS000144579.129	SAMN30801669	clinical	cd_8_group_1162	cd_4_group_4502	-
PDT001807688.1	PDS000144579.129	SAMN36274510	clinical	cd_8_group_1162	cd_4_group_4502	-
PDT001854596.1	PDS000144579.129	SAMN37044336	clinical	cd_8_group_1162	cd_4_group_5296	cd_2_group_4555
PDT001856717.1	PDS000144579.129	SAMN37073099	clinical	cd_8_group_1162	cd_4_group_5296	cd_2_group_4555
PDT001857839.1	PDS000144579.129	SAMN37096140	clinical	cd_8_group_1162	cd_4_group_5296	cd_2_group_4555
PDT001858116.1	PDS000144579.129	SAMN37097100	clinical	cd_8_group_1162	cd_4_group_5296	cd_2_group_4555
PDT001860420.1	PDS000144579.129	SAMN37143499	clinical	cd_8_group_1162	cd_4_group_5296	cd_2_group_4555
PDT001866645.1	PDS000144579.129	SAMN37171572	clinical	cd_8_group_1162	cd_4_group_5296	cd_2_group_4555
PDT001869754.1	PDS000144579.129	SAMN37213231	clinical	cd_8_group_1162	cd_4_group_5296	cd_2_group_4555
PDT001870121.1	PDS000144579.129	SAMN37217283	clinical	cd_8_group_1162	cd_4_group_5296	cd_2_group_4555
PDT001870581.1	PDS000144579.129	SAMN37230570	clinical	cd_8_group_1162	cd_4_group_5296	cd_2_group_4555
PDT001875087.1	PDS000144579.129	SAMN37301285	clinical	cd_8_group_1162	cd_4_group_5296	cd_2_group_4555
PDT001877106.1	PDS000144579.129	SAMN37316980	clinical	cd_8_group_1162	cd_4_group_5296	cd_2_group_4555
PDT001911103.1	PDS000144579.129	SAMN37642168	clinical	cd_8_group_1162	cd_4_group_5296	cd_2_group_4555
PDT001911749.1	PDS000144579.129	SAMN37644949	clinical	cd_8_group_1162	cd_4_group_5296	cd_2_group_4555
PDT001917289.1	PDS000144579.129	SAMN37686440	clinical	cd_8_group_1162	cd_4_group_5296	cd_2_group_4555
PDT001940780.1	PDS000144579.129	SAMN37831863	clinical	cd_8_group_1162	cd_4_group_5296	cd_2_group_4555
PDT001953522.1	PDS000144579.129	SAMN37982678	clinical	cd_8_group_1162	cd_4_group_5296	cd_2_group_4555
PDT000264892.3	PDS000144579.129	SAMN08024700	clinical	cd_8_group_1162	cd_4_group_954	-
PDT000626052.2	PDS000144579.129	SAMN13245925	clinical	cd_8_group_1162	cd_4_group_954	-
PDT000627614.2	PDS000144579.129	SAMN13279824	clinical	cd_8_group_1162	cd_4_group_954	-
PDT000891493.1	PDS000144579.129	SAMN16811692	clinical	cd_8_group_1162	cd_4_group_954	-
PDT001195942.1	PDS000144579.129	SAMN23609297	clinical	cd_8_group_1162	cd_4_group_954	-
PDT000828351.1	PDS000144579.129	SAMN15969171	clinical	cd_8_group_1162	cd_4_group_954	cd_2_group_2398
PDT000851355.1	PDS000144579.129	SAMN16320218	clinical	cd_8_group_1162	cd_4_group_954	cd_2_group_2398
PDT000851357.1	PDS000144579.129	SAMN16320219	clinical	cd_8_group_1162	cd_4_group_954	cd_2_group_2398
PDT000295771.3	PDS000144579.129	SAMN08743348	clinical	cd_8_group_1162	cd_4_group_954	cd_2_group_827
PDT000307915.3	PDS000144579.129	SAMN08964507	clinical	cd_8_group_1162	cd_4_group_954	cd_2_group_827
PDT000344823.2	PDS000144579.129	SAMN09637237	clinical	cd_8_group_1162	cd_4_group_954	cd_2_group_827
PDT000351562.2	PDS000144579.129	SAMN09690535	clinical	cd_8_group_1162	cd_4_group_954	cd_2_group_827
PDT000351575.2	PDS000144579.129	SAMN09690534	clinical	cd_8_group_1162	cd_4_group_954	cd_2_group_827
PDT000355495.2	PDS000144579.129	SAMN09740352	clinical	cd_8_group_1162	cd_4_group_954	cd_2_group_827
PDT000356208.2	PDS000144579.129	SAMN09752981	clinical	cd_8_group_1162	cd_4_group_954	cd_2_group_827
PDT000356213.2	PDS000144579.129	SAMN09752992	clinical	cd_8_group_1162	cd_4_group_954	cd_2_group_827
PDT000357118.2	PDS000144579.129	SAMN09763409	clinical	cd_8_group_1162	cd_4_group_954	cd_2_group_827
PDT000400803.2	PDS000144579.129	SAMN10366716	clinical	cd_8_group_1162	cd_4_group_954	cd_2_group_827
PDT000565109.2	PDS000144579.129	SAMN12585958	clinical	cd_8_group_1162	cd_4_group_954	cd_2_group_827
PDT000627906.2	PDS000144579.129	SAMN13281069	clinical	cd_8_group_1162	cd_4_group_954	cd_2_group_827
PDT000642318.2	PDS000144579.129	SAMN13517283	clinical	cd_8_group_1162	cd_4_group_954	cd_2_group_827
PDT000712652.1	PDS000144579.129	SAMN14431305	clinical	cd_8_group_1162	cd_4_group_954	cd_2_group_827
PDT000819934.1	PDS000144579.129	SAMN15894362	clinical	cd_8_group_1162	cd_4_group_954	cd_2_group_827
PDT000823951.1	PDS000144579.129	SAMN15934845	clinical	cd_8_group_1162	cd_4_group_954	cd_2_group_827
PDT000830140.1	PDS000144579.129	SAMN16064725	clinical	cd_8_group_1162	cd_4_group_954	cd_2_group_827
PDT000830142.1	PDS000144579.129	SAMN16064726	clinical	cd_8_group_1162	cd_4_group_954	cd_2_group_827
PDT000844851.1	PDS000144579.129	SAMN16260456	clinical	cd_8_group_1162	cd_4_group_954	cd_2_group_827
PDT000884090.1	PDS000144579.129	SAMN16710799	clinical	cd_8_group_1162	cd_4_group_954	cd_2_group_827
PDT000901187.1	PDS000144579.129	SAMN16960766	clinical	cd_8_group_1162	cd_4_group_954	cd_2_group_827
PDT001207970.1	PDS000144579.129	SAMN24254411	clinical	cd_8_group_1162	cd_4_group_954	cd_2_group_827
PDT001492368.1	PDS000144579.129	SAMN31833462	clinical	cd_8_group_1162	cd_4_group_954	cd_2_group_827
PDT000375712.2	PDS000144579.129	SAMN10038198	clinical	cd_8_group_1162	cd_4_group_959	-
PDT000375982.2	PDS000144579.129	SAMN10055917	clinical	cd_8_group_1162	cd_4_group_959	-
PDT000385980.2	PDS000144579.129	SAMN10139032	clinical	cd_8_group_1162	cd_4_group_959	-
PDT000390238.2	PDS000144579.129	SAMN10230776	clinical	cd_8_group_1162	cd_4_group_959	-
PDT000407533.2	PDS000144579.129	SAMN10432036	clinical	cd_8_group_1162	cd_4_group_959	-
PDT000390424.2	PDS000144579.129	SAMN10231736	clinical	cd_8_group_1162	cd_4_group_959	cd_2_group_1255
PDT000409266.2	PDS000144579.129	SAMN10449862	clinical	cd_8_group_1162	cd_4_group_959	cd_2_group_1255
PDT000411984.2	PDS000144579.129	SAMN10492357	clinical	cd_8_group_1162	cd_4_group_959	cd_2_group_1255
PDT000411988.2	PDS000144579.129	SAMN10492364	clinical	cd_8_group_1162	cd_4_group_959	cd_2_group_1255
PDT000412117.2	PDS000144579.129	SAMN10493044	clinical	cd_8_group_1162	cd_4_group_959	cd_2_group_1255
PDT000412122.2	PDS000144579.129	SAMN10493045	clinical	cd_8_group_1162	cd_4_group_959	cd_2_group_1255
PDT000417848.2	PDS000144579.129	SAMN10594324	clinical	cd_8_group_1162	cd_4_group_959	cd_2_group_1255
PDT000417851.2	PDS000144579.129	SAMN10594325	clinical	cd_8_group_1162	cd_4_group_959	cd_2_group_1255
PDT000417854.2	PDS000144579.129	SAMN10594326	clinical	cd_8_group_1162	cd_4_group_959	cd_2_group_1255
PDT000420993.2	PDS000144579.129	SAMN10618734	clinical	cd_8_group_1162	cd_4_group_959	cd_2_group_1255
PDT000265282.3	PDS000144579.129	SAMN08040249	clinical	cd_8_group_1162	cd_4_group_959	cd_2_group_739
PDT000366047.2	PDS000144579.129	SAMN09878779	clinical	cd_8_group_1162	cd_4_group_959	cd_2_group_739
PDT000366082.2	PDS000144579.129	SAMN09878810	clinical	cd_8_group_1162	cd_4_group_959	cd_2_group_739
PDT000366098.2	PDS000144579.129	SAMN09878842	clinical	cd_8_group_1162	cd_4_group_959	cd_2_group_739
PDT000373137.2	PDS000144579.129	SAMN09990616	clinical	cd_8_group_1162	cd_4_group_959	cd_2_group_739
PDT000373140.2	PDS000144579.129	SAMN09990615	clinical	cd_8_group_1162	cd_4_group_959	cd_2_group_739
PDT000375776.2	PDS000144579.129	SAMN10038445	clinical	cd_8_group_1162	cd_4_group_959	cd_2_group_739
PDT000376025.2	PDS000144579.129	SAMN10055978	clinical	cd_8_group_1162	cd_4_group_959	cd_2_group_739
PDT000281552.3	PDS000144579.129	SAMN08385826	clinical	cd_8_group_1162	cd_4_group_959	cd_2_group_796
PDT000281587.3	PDS000144579.129	SAMN08383831	clinical	cd_8_group_1162	cd_4_group_959	cd_2_group_796
PDT000247423.3	PDS000006581.53	SAMN07734746	clinical	cd_8_group_1163	-	-
PDT000491504.2	PDS000006581.53	SAMN11457262	clinical	cd_8_group_1163	-	-
PDT000610434.2	PDS000006581.53	SAMN13051568	clinical	cd_8_group_1163	-	-
PDT000247456.3	PDS000035072.41	SAMN07717285	clinical	cd_8_group_1164	-	-
PDT000625577.2	PDS000035072.41	SAMN13242748	clinical	cd_8_group_1164	-	-
PDT000481085.1	PDS000061515.2	SAMN11192279	clinical	cd_8_group_1165	-	-
PDT000486082.1	PDS000061515.2	SAMN11339724	clinical	cd_8_group_1165	-	-
PDT000247469.2	PDS000061515.2	SAMN07719505	clinical	cd_8_group_1165	cd_4_group_868	cd_2_group_668
PDT000431608.1	PDS000061515.2	SAMN10700090	clinical	cd_8_group_1165	cd_4_group_868	cd_2_group_668
PDT000247485.2	PDS000062052.3	SAMN07721561	clinical	cd_8_group_1166	cd_4_group_869	cd_2_group_669
PDT000247487.2	PDS000062052.3	SAMN07721560	clinical	cd_8_group_1166	cd_4_group_869	cd_2_group_669
PDT000247493.2	PDS000062052.3	SAMN07721562	clinical	cd_8_group_1166	cd_4_group_869	cd_2_group_669
PDT000247514.3	PDS000016609.13	SAMN07731340	clinical	cd_8_group_1167	cd_4_group_870	cd_2_group_670
PDT000250838.3	PDS000016609.13	SAMN07760986	clinical	cd_8_group_1167	cd_4_group_870	cd_2_group_670
PDT000257228.3	PDS000016609.13	SAMN07817118	clinical	cd_8_group_1167	cd_4_group_870	cd_2_group_670
PDT000270654.3	PDS000016609.13	SAMN08146322	clinical	cd_8_group_1167	cd_4_group_870	cd_2_group_670
PDT000247536.3	PDS000054149.4	SAMN07729788	clinical	cd_8_group_1168	cd_4_group_871	cd_2_group_671
PDT000639475.2	PDS000054149.4	SAMN13473219	clinical	cd_8_group_1168	cd_4_group_871	cd_2_group_671
PDT000663902.1	PDS000054149.4	SAMN13870387	clinical	cd_8_group_1168	cd_4_group_871	cd_2_group_671
PDT000247538.3	PDS000034284.163	SAMN07729787	clinical	cd_8_group_1169	cd_4_group_872	-
PDT000247543.3	PDS000034284.163	SAMN07729790	clinical	cd_8_group_1169	cd_4_group_872	-
PDT000254257.3	PDS000034284.163	SAMN07809233	clinical	cd_8_group_1169	cd_4_group_872	-
PDT000247537.3	PDS000034284.163	SAMN07729795	clinical	cd_8_group_1169	cd_4_group_872	cd_2_group_672
PDT000247542.3	PDS000034284.163	SAMN07729789	clinical	cd_8_group_1169	cd_4_group_872	cd_2_group_672
PDT000254234.3	PDS000034284.163	SAMN07809235	clinical	cd_8_group_1169	cd_4_group_872	cd_2_group_672
PDT000068790.2	PDS000079375.441	SAMN03785533	clinical	cd_8_group_117	-	-
PDT000201235.2	PDS000079375.441	SAMN06671991	clinical	cd_8_group_117	cd_4_group_606	-
PDT000470608.1	PDS000079375.441	SAMN11031225	clinical	cd_8_group_117	cd_4_group_606	cd_2_group_1427
PDT000627766.1	PDS000079375.441	SAMN13280779	clinical	cd_8_group_117	cd_4_group_606	cd_2_group_1427
PDT000243738.2	PDS000079375.441	SAMN07626119	clinical	cd_8_group_117	cd_4_group_89	-
PDT000260243.2	PDS000079375.441	SAMN07968071	clinical	cd_8_group_117	cd_4_group_89	-
PDT000066860.2	PDS000079375.441	SAMN03658778	clinical	cd_8_group_117	cd_4_group_89	cd_2_group_70
PDT000068787.2	PDS000079375.441	SAMN03785532	clinical	cd_8_group_117	cd_4_group_89	cd_2_group_70
PDT000084248.2	PDS000079375.441	SAMN03801635	clinical	cd_8_group_117	cd_4_group_89	cd_2_group_70
PDT000190474.2	PDS000079375.441	SAMN06458151	clinical	cd_8_group_117	cd_4_group_89	cd_2_group_70
PDT000190499.2	PDS000079375.441	SAMN06458187	clinical	cd_8_group_117	cd_4_group_89	cd_2_group_70
PDT000190501.2	PDS000079375.441	SAMN06458188	clinical	cd_8_group_117	cd_4_group_89	cd_2_group_70
PDT000243736.2	PDS000079375.441	SAMN07626120	clinical	cd_8_group_117	cd_4_group_89	cd_2_group_70
PDT000247544.3	PDS000034499.4	SAMN07729792	clinical	cd_8_group_1170	-	-
PDT000277166.3	PDS000034499.4	SAMN08326085	clinical	cd_8_group_1170	cd_4_group_1008	-
PDT000295990.3	PDS000034499.4	SAMN08743743	clinical	cd_8_group_1170	cd_4_group_1008	-
PDT000247554.3	PDS000035359.101	SAMN07526007	clinical	cd_8_group_1171	cd_4_group_873	-
PDT000252756.3	PDS000035359.101	SAMN07767805	clinical	cd_8_group_1171	cd_4_group_873	-
PDT000250747.2	PDS000163320.19	SAMN07736355	clinical	cd_8_group_1172	-	-
PDT000257250.2	PDS000163320.19	SAMN07757829	clinical	cd_8_group_1172	-	-
PDT000274294.2	PDS000163320.19	SAMN08217236	clinical	cd_8_group_1172	-	-
PDT000250771.3	PDS000034439.369	SAMN07757147	clinical	cd_8_group_1173	-	-
PDT000383945.2	PDS000034439.369	SAMN10112137	clinical	cd_8_group_1173	-	-
PDT000250772.3	PDS000011133.44	SAMN07757144	clinical	cd_8_group_1174	-	-
PDT000671976.1	PDS000011133.44	SAMN13938484	clinical	cd_8_group_1174	-	-
PDT000250776.3	PDS000033761.41	SAMN07757161	clinical	cd_8_group_1175	cd_4_group_875	cd_2_group_677
PDT000250780.3	PDS000033761.41	SAMN07757160	clinical	cd_8_group_1175	cd_4_group_875	cd_2_group_677
PDT000250782.3	PDS000033761.41	SAMN07737875	clinical	cd_8_group_1175	cd_4_group_875	cd_2_group_677
PDT000250779.3	PDS000035073.183	SAMN07757140	clinical	cd_8_group_1176	cd_4_group_876	cd_2_group_678
PDT000250787.3	PDS000035073.183	SAMN07757141	clinical	cd_8_group_1176	cd_4_group_876	cd_2_group_678
PDT000250809.3	PDS000035082.105	SAMN07749776	clinical	cd_8_group_1177	cd_4_group_877	cd_2_group_679
PDT000250844.3	PDS000035082.105	SAMN07760987	clinical	cd_8_group_1177	cd_4_group_877	cd_2_group_679
PDT000260741.3	PDS000035082.105	SAMN07967458	clinical	cd_8_group_1177	cd_4_group_877	cd_2_group_679
PDT000266787.3	PDS000035082.105	SAMN08052626	clinical	cd_8_group_1177	cd_4_group_877	cd_2_group_679
PDT000270056.3	PDS000035082.105	SAMN07840827	clinical	cd_8_group_1177	cd_4_group_877	cd_2_group_679
PDT000250814.3	PDS000033806.41	SAMN07750449	clinical	cd_8_group_1178	-	-
PDT000334330.2	PDS000033806.41	SAMN08332691	clinical	cd_8_group_1178	-	-
PDT000499269.2	PDS000033806.41	SAMN11604204	clinical	cd_8_group_1178	-	-
PDT000250816.3	PDS000035682.7	SAMN07750450	clinical	cd_8_group_1179	cd_4_group_878	cd_2_group_680
PDT000260750.3	PDS000035682.7	SAMN07967335	clinical	cd_8_group_1179	cd_4_group_878	cd_2_group_680
PDT000066865.3	PDS000034635.10	SAMN03734229	clinical	cd_8_group_118	cd_4_group_90	-
PDT000144030.3	PDS000034635.10	SAMN05514334	clinical	cd_8_group_118	cd_4_group_90	-
PDT000066890.3	PDS000034635.10	SAMN03761413	clinical	cd_8_group_118	cd_4_group_90	cd_2_group_73
PDT000086193.3	PDS000034635.10	SAMN03701000	clinical	cd_8_group_118	cd_4_group_90	cd_2_group_73
PDT000250819.3	PDS000012316.150	SAMN07736358	clinical	cd_8_group_1180	-	-
PDT000309623.3	PDS000012316.150	SAMN08994042	clinical	cd_8_group_1180	-	-
PDT000351816.2	PDS000012316.150	SAMN09691743	clinical	cd_8_group_1180	-	-
PDT000540518.2	PDS000012316.150	SAMN12249268	clinical	cd_8_group_1180	-	-
PDT000259541.3	PDS000057453.1	SAMN07835877	clinical	cd_8_group_1181	cd_4_group_880	-
PDT000273492.3	PDS000057453.1	SAMN08104998	clinical	cd_8_group_1181	cd_4_group_880	-
PDT000250829.3	PDS000057453.1	SAMN07757009	clinical	cd_8_group_1181	cd_4_group_880	cd_2_group_681
PDT000257208.3	PDS000057453.1	SAMN07790187	clinical	cd_8_group_1181	cd_4_group_880	cd_2_group_681
PDT000273513.3	PDS000057453.1	SAMN08200165	clinical	cd_8_group_1181	cd_4_group_880	cd_2_group_681
PDT000250837.3	PDS000057453.1	SAMN07757010	clinical	cd_8_group_1181	cd_4_group_880	cd_2_group_683
PDT000264752.3	PDS000057453.1	SAMN07976500	clinical	cd_8_group_1181	cd_4_group_880	cd_2_group_683
PDT000533178.2	PDS000114124.72	SAMN12150332	clinical	cd_8_group_1182	-	-
PDT000250831.3	PDS000114124.72	SAMN07756999	clinical	cd_8_group_1182	cd_4_group_881	cd_2_group_682
PDT000396571.2	PDS000114124.72	SAMN10293207	clinical	cd_8_group_1182	cd_4_group_881	cd_2_group_682
PDT000250834.3	PDS000057428.1	SAMN07750440	clinical	cd_8_group_1183	cd_4_group_882	-
PDT000253490.3	PDS000057428.1	SAMN07788950	clinical	cd_8_group_1183	cd_4_group_882	-
PDT000250843.3	PDS000035237.154	SAMN07757827	clinical	cd_8_group_1184	-	-
PDT001109718.1	PDS000035237.154	SAMN20810588	clinical	cd_8_group_1184	-	-
PDT001428088.1	PDS000035237.154	SAMN30954065	clinical	cd_8_group_1184	-	-
PDT000250847.3	PDS000006315.48	SAMN07761795	clinical	cd_8_group_1185	cd_4_group_883	cd_2_group_684
PDT000253110.3	PDS000006315.48	SAMN07782095	clinical	cd_8_group_1185	cd_4_group_883	cd_2_group_684
PDT000321946.2	PDS000006315.48	SAMN09289814	clinical	cd_8_group_1185	cd_4_group_883	cd_2_group_684
PDT000664137.1	PDS000007822.653	SAMN13871789	clinical	cd_8_group_1186	-	-
PDT000250851.2	PDS000007822.653	SAMN07736363	clinical	cd_8_group_1186	cd_4_group_884	-
PDT000481342.1	PDS000007822.653	SAMN11234140	clinical	cd_8_group_1186	cd_4_group_884	-
PDT000496511.1	PDS000007822.653	SAMN11533671	clinical	cd_8_group_1186	cd_4_group_884	-
PDT000522604.1	PDS000007822.653	SAMN12056133	clinical	cd_8_group_1186	cd_4_group_884	-
PDT000573171.1	PDS000007822.653	SAMN12628015	clinical	cd_8_group_1186	cd_4_group_884	-
PDT000604575.1	PDS000007822.653	SAMN13013432	clinical	cd_8_group_1186	cd_4_group_884	-
PDT000644231.1	PDS000007822.653	SAMN13551778	clinical	cd_8_group_1186	cd_4_group_884	-
PDT000708801.1	PDS000007822.653	SAMN14371215	clinical	cd_8_group_1186	cd_4_group_884	-
PDT000574166.1	PDS000007822.653	SAMN12641174	clinical	cd_8_group_1186	cd_4_group_884	cd_2_group_1739
PDT000574168.1	PDS000007822.653	SAMN12641173	clinical	cd_8_group_1186	cd_4_group_884	cd_2_group_1739
PDT000581291.1	PDS000007822.653	SAMN12708419	clinical	cd_8_group_1186	cd_4_group_884	cd_2_group_1739
PDT000586345.1	PDS000007822.653	SAMN12748003	clinical	cd_8_group_1186	cd_4_group_884	cd_2_group_1739
PDT000306816.2	PDS000007822.653	SAMN08941722	clinical	cd_8_group_1186	cd_4_group_884	cd_2_group_878
PDT000312551.2	PDS000007822.653	SAMN09092944	clinical	cd_8_group_1186	cd_4_group_884	cd_2_group_878
PDT000317602.1	PDS000007822.653	SAMN09232562	clinical	cd_8_group_1186	cd_4_group_884	cd_2_group_878
PDT000356294.1	PDS000007822.653	SAMN09753084	clinical	cd_8_group_1186	cd_4_group_884	cd_2_group_878
PDT000469404.1	PDS000007822.653	SAMN11022538	clinical	cd_8_group_1186	cd_4_group_884	cd_2_group_878
PDT000250854.2	PDS000061725.3	SAMN07761772	clinical	cd_8_group_1187	-	-
PDT000316181.1	PDS000061725.3	SAMN09222139	clinical	cd_8_group_1187	-	-
PDT000298485.3	PDS000034161.13	SAMN08796843	clinical	cd_8_group_1188	cd_4_group_885	-
PDT000250863.3	PDS000034161.13	SAMN07760918	clinical	cd_8_group_1188	cd_4_group_885	cd_2_group_685
PDT000264765.3	PDS000034161.13	SAMN07978191	clinical	cd_8_group_1188	cd_4_group_885	cd_2_group_685
PDT000250868.2	PDS000061791.1	SAMN07761777	clinical	cd_8_group_1189	cd_4_group_886	cd_2_group_686
PDT000253083.2	PDS000061791.1	SAMN07775387	clinical	cd_8_group_1189	cd_4_group_886	cd_2_group_686
PDT000253087.2	PDS000061791.1	SAMN07775388	clinical	cd_8_group_1189	cd_4_group_886	cd_2_group_686
PDT000066868.3	PDS000057020.1	SAMN03734231	clinical	cd_8_group_119	cd_4_group_91	cd_2_group_71
PDT000066869.3	PDS000057020.1	SAMN03761410	clinical	cd_8_group_119	cd_4_group_91	cd_2_group_71
PDT000250876.3	PDS000033861.251	SAMN07568593	clinical	cd_8_group_1190	-	-
PDT000721696.1	PDS000033861.251	SAMN14587223	clinical	cd_8_group_1190	-	-
PDT001854292.2	PDS000033861.251	SAMN37033268	clinical	cd_8_group_1190	-	-
PDT000252755.3	PDS000122945.77	SAMN07767795	clinical	cd_8_group_1191	-	-
PDT000253497.3	PDS000122945.77	SAMN07788190	clinical	cd_8_group_1191	cd_4_group_902	cd_2_group_695
PDT000421020.2	PDS000122945.77	SAMN10618824	clinical	cd_8_group_1191	cd_4_group_902	cd_2_group_695
PDT000252765.3	PDS000094491.59	SAMN07767807	clinical	cd_8_group_1192	cd_4_group_888	cd_2_group_688
PDT000252766.3	PDS000094491.59	SAMN07767808	clinical	cd_8_group_1192	cd_4_group_888	cd_2_group_688
PDT000259768.3	PDS000094491.59	SAMN07838539	clinical	cd_8_group_1192	cd_4_group_888	cd_2_group_688
PDT000252767.3	PDS000057477.1	SAMN07767791	clinical	cd_8_group_1193	cd_4_group_889	cd_2_group_689
PDT000259770.3	PDS000057477.1	SAMN07838536	clinical	cd_8_group_1193	cd_4_group_889	cd_2_group_689
PDT000259782.3	PDS000057477.1	SAMN07838535	clinical	cd_8_group_1193	cd_4_group_889	cd_2_group_689
PDT000252781.3	PDS000035723.3	SAMN07779384	clinical	cd_8_group_1194	cd_4_group_890	cd_2_group_690
PDT000264901.3	PDS000035723.3	SAMN07958534	clinical	cd_8_group_1194	cd_4_group_890	cd_2_group_690
PDT000291435.3	PDS000003443.105	SAMN08631041	clinical	cd_8_group_1195	-	-
PDT000407651.2	PDS000003443.105	SAMN10432159	clinical	cd_8_group_1195	-	-
PDT000616666.2	PDS000003443.105	SAMN13087565	clinical	cd_8_group_1195	-	-
PDT000808013.1	PDS000003443.105	SAMN15802370	clinical	cd_8_group_1195	-	-
PDT000826903.1	PDS000003443.105	SAMN15949311	clinical	cd_8_group_1195	-	-
PDT000855862.1	PDS000003443.105	SAMN16379265	clinical	cd_8_group_1195	-	-
PDT000940728.1	PDS000003443.105	SAMN17530763	clinical	cd_8_group_1195	-	-
PDT001078400.1	PDS000003443.105	SAMN19917531	clinical	cd_8_group_1195	-	-
PDT000954228.1	PDS000003443.105	SAMN17868069	clinical	cd_8_group_1195	cd_4_group_3188	-
PDT000939133.1	PDS000003443.105	SAMN17478685	clinical	cd_8_group_1195	cd_4_group_3188	cd_2_group_2600
PDT000967629.1	PDS000003443.105	SAMN17977841	clinical	cd_8_group_1195	cd_4_group_3188	cd_2_group_2600
PDT001847821.1	PDS000003443.105	SAMN36933155	clinical	cd_8_group_1195	cd_4_group_3188	cd_2_group_2600
PDT000252790.3	PDS000003443.105	SAMN07766897	clinical	cd_8_group_1195	cd_4_group_891	cd_2_group_691
PDT000836518.1	PDS000003443.105	SAMN16134220	clinical	cd_8_group_1195	cd_4_group_891	cd_2_group_691
PDT000836521.1	PDS000003443.105	SAMN16134219	clinical	cd_8_group_1195	cd_4_group_891	cd_2_group_691
PDT000417805.2	PDS000007433.40	SAMN10593439	clinical	cd_8_group_1196	-	-
PDT000252797.3	PDS000007433.40	SAMN07779385	clinical	cd_8_group_1196	cd_4_group_892	-
PDT000762315.1	PDS000007433.40	SAMN15194508	clinical	cd_8_group_1196	cd_4_group_892	-
PDT000252817.3	PDS000122945.77	SAMN07767507	clinical	cd_8_group_1197	cd_4_group_893	-
PDT000259806.3	PDS000122945.77	SAMN07947600	clinical	cd_8_group_1197	cd_4_group_893	cd_2_group_712
PDT000276386.3	PDS000122945.77	SAMN07757825	clinical	cd_8_group_1197	cd_4_group_893	cd_2_group_712
PDT000325444.2	PDS000122945.77	SAMN07949320	clinical	cd_8_group_1197	cd_4_group_893	cd_2_group_712
PDT000253086.2	PDS000007822.653	SAMN07782174	clinical	cd_8_group_1198	-	-
PDT000274306.2	PDS000007822.653	SAMN08217237	clinical	cd_8_group_1198	-	-
PDT000306817.2	PDS000007822.653	SAMN08941686	clinical	cd_8_group_1198	-	-
PDT000399314.1	PDS000007822.653	SAMN10348623	clinical	cd_8_group_1198	-	-
PDT000459022.1	PDS000007822.653	SAMN10873143	clinical	cd_8_group_1198	-	-
PDT000549234.1	PDS000007822.653	SAMN12361584	clinical	cd_8_group_1198	-	-
PDT000617051.1	PDS000007822.653	SAMN13105426	clinical	cd_8_group_1198	-	-
PDT000826591.1	PDS000007822.653	SAMN15942324	clinical	cd_8_group_1198	-	-
PDT000557764.1	PDS000007822.653	SAMN12525749	clinical	cd_8_group_1198	cd_4_group_1794	-
PDT000465637.1	PDS000007822.653	SAMN10926138	clinical	cd_8_group_1198	cd_4_group_1794	cd_2_group_1393
PDT000524409.1	PDS000007822.653	SAMN12090396	clinical	cd_8_group_1198	cd_4_group_1794	cd_2_group_1393
PDT000551627.1	PDS000007822.653	SAMN12407788	clinical	cd_8_group_1198	cd_4_group_1794	cd_2_group_1393
PDT000584152.1	PDS000007822.653	SAMN12724325	clinical	cd_8_group_1198	cd_4_group_1794	cd_2_group_1393
PDT000584629.1	PDS000007822.653	SAMN12732528	clinical	cd_8_group_1198	cd_4_group_1794	cd_2_group_1393
PDT000823062.1	PDS000007822.653	SAMN15933883	clinical	cd_8_group_1198	cd_4_group_2950	cd_2_group_2389
PDT000869935.1	PDS000007822.653	SAMN16571830	clinical	cd_8_group_1198	cd_4_group_2950	cd_2_group_2389
PDT000951454.1	PDS000007822.653	SAMN17836192	clinical	cd_8_group_1198	cd_4_group_2950	cd_2_group_2389
PDT000253096.3	PDS000034994.38	SAMN07782540	clinical	cd_8_group_1199	-	-
PDT000289865.3	PDS000034994.38	SAMN08104880	clinical	cd_8_group_1199	-	-
PDT000040356.2	PDS000061803.1	SAMN03097542	clinical	cd_8_group_12	cd_4_group_12	cd_2_group_12
PDT000190466.2	PDS000061803.1	SAMN06458149	clinical	cd_8_group_12	cd_4_group_12	cd_2_group_12
PDT000066872.3	PDS000061297.20	SAMN03610072	clinical	cd_8_group_120	-	-
PDT000128467.3	PDS000061297.20	SAMN04927935	clinical	cd_8_group_120	-	-
PDT000253098.2	PDS000061539.2	SAMN07775396	clinical	cd_8_group_1200	-	-
PDT000471119.1	PDS000061539.2	SAMN11031572	clinical	cd_8_group_1200	-	-
PDT000253107.3	PDS000083644.110	SAMN07782096	clinical	cd_8_group_1201	cd_4_group_895	-
PDT000289660.3	PDS000083644.110	SAMN08610766	clinical	cd_8_group_1201	cd_4_group_895	-
PDT000253171.3	PDS000035728.6	SAMN07775069	clinical	cd_8_group_1202	cd_4_group_897	-
PDT000269988.3	PDS000035728.6	SAMN08103961	clinical	cd_8_group_1202	cd_4_group_897	-
PDT000388903.1	PDS000139958.26	SAMN10182634	clinical	cd_8_group_1203	-	-
PDT000484044.1	PDS000139958.26	SAMN11284820	clinical	cd_8_group_1203	-	-
PDT000253185.2	PDS000139958.26	SAMN07774204	clinical	cd_8_group_1203	cd_4_group_899	-
PDT000375805.1	PDS000139958.26	SAMN10038477	clinical	cd_8_group_1203	cd_4_group_899	-
PDT000309669.2	PDS000139958.26	SAMN08994142	clinical	cd_8_group_1203	cd_4_group_899	cd_2_group_893
PDT000443316.1	PDS000139958.26	SAMN10774553	clinical	cd_8_group_1203	cd_4_group_899	cd_2_group_893
PDT000260746.3	PDS000000708.41	SAMN07967460	clinical	cd_8_group_1204	-	-
PDT000253189.3	PDS000000708.41	SAMN07749775	clinical	cd_8_group_1204	cd_4_group_900	-
PDT000253199.3	PDS000000708.41	SAMN07749774	clinical	cd_8_group_1204	cd_4_group_900	-
PDT000253485.3	PDS000041599.6	SAMN07788187	clinical	cd_8_group_1205	-	-
PDT000443277.2	PDS000041599.6	SAMN10774500	clinical	cd_8_group_1205	cd_4_group_1765	cd_2_group_1371
PDT000443280.2	PDS000041599.6	SAMN10774499	clinical	cd_8_group_1205	cd_4_group_1765	cd_2_group_1371
PDT000789362.1	PDS000041599.6	SAMN15564121	clinical	cd_8_group_1205	cd_4_group_2850	cd_2_group_2302
PDT000795830.1	PDS000041599.6	SAMN15638733	clinical	cd_8_group_1205	cd_4_group_2850	cd_2_group_2302
PDT000287882.3	PDS000035282.90	SAMN08558987	clinical	cd_8_group_1206	-	-
PDT000312520.3	PDS000035282.90	SAMN09092928	clinical	cd_8_group_1206	-	-
PDT000551291.2	PDS000035282.90	SAMN12414218	clinical	cd_8_group_1206	-	-
PDT000287877.3	PDS000035282.90	SAMN08558986	clinical	cd_8_group_1206	cd_4_group_1041	-
PDT000287891.3	PDS000035282.90	SAMN08558985	clinical	cd_8_group_1206	cd_4_group_1041	cd_2_group_808
PDT000289837.3	PDS000035282.90	SAMN08616899	clinical	cd_8_group_1206	cd_4_group_1041	cd_2_group_808
PDT000643635.2	PDS000035282.90	SAMN13542481	clinical	cd_8_group_1206	cd_4_group_2546	cd_2_group_2022
PDT000645173.2	PDS000035282.90	SAMN13562787	clinical	cd_8_group_1206	cd_4_group_2546	cd_2_group_2022
PDT000645176.2	PDS000035282.90	SAMN13562779	clinical	cd_8_group_1206	cd_4_group_2546	cd_2_group_2022
PDT000253493.3	PDS000035282.90	SAMN07788184	clinical	cd_8_group_1206	cd_4_group_901	cd_2_group_694
PDT000253516.3	PDS000035282.90	SAMN07788198	clinical	cd_8_group_1206	cd_4_group_901	cd_2_group_694
PDT000253502.3	PDS000083644.110	SAMN07788194	clinical	cd_8_group_1207	-	-
PDT000381335.2	PDS000083644.110	SAMN10093077	clinical	cd_8_group_1207	-	-
PDT000253513.3	PDS000035242.24	SAMN07788122	clinical	cd_8_group_1208	cd_4_group_903	cd_2_group_696
PDT000257970.3	PDS000035242.24	SAMN07822328	clinical	cd_8_group_1208	cd_4_group_903	cd_2_group_696
PDT000254226.3	PDS000033828.118	SAMN07806859	clinical	cd_8_group_1209	cd_4_group_904	cd_2_group_697
PDT000254239.3	PDS000033828.118	SAMN07806861	clinical	cd_8_group_1209	cd_4_group_904	cd_2_group_697
PDT000259533.3	PDS000033828.118	SAMN07830398	clinical	cd_8_group_1209	cd_4_group_904	cd_2_group_697
PDT000066892.3	PDS000057012.1	SAMN03761414	clinical	cd_8_group_121	cd_4_group_93	cd_2_group_74
PDT000066894.3	PDS000057012.1	SAMN03761417	clinical	cd_8_group_121	cd_4_group_93	cd_2_group_74
PDT000254229.3	PDS000057466.1	SAMN07809241	clinical	cd_8_group_1210	cd_4_group_905	-
PDT000254231.3	PDS000057466.1	SAMN07809242	clinical	cd_8_group_1210	cd_4_group_905	-
PDT000254252.3	PDS000001063.100	SAMN07782709	clinical	cd_8_group_1211	-	-
PDT000387718.2	PDS000001063.100	SAMN10170525	clinical	cd_8_group_1211	-	-
PDT000254256.3	PDS000034473.9	SAMN07809905	clinical	cd_8_group_1212	cd_4_group_906	cd_2_group_698
PDT000265285.3	PDS000034473.9	SAMN08040250	clinical	cd_8_group_1212	cd_4_group_906	cd_2_group_698
PDT000265288.3	PDS000034473.9	SAMN08040251	clinical	cd_8_group_1212	cd_4_group_906	cd_2_group_698
PDT000267873.3	PDS000034473.9	SAMN08045181	clinical	cd_8_group_1212	cd_4_group_906	cd_2_group_698
PDT000254352.3	PDS000122945.77	SAMN07817162	clinical	cd_8_group_1213	-	-
PDT000551316.2	PDS000122945.77	SAMN12414152	clinical	cd_8_group_1213	-	-
PDT000636735.2	PDS000122945.77	SAMN13390780	clinical	cd_8_group_1213	-	-
PDT000849951.1	PDS000122945.77	SAMN16288288	clinical	cd_8_group_1213	-	-
PDT001257310.1	PDS000122945.77	SAMN26365911	clinical	cd_8_group_1213	-	-
PDT001410454.1	PDS000122945.77	SAMN30692532	clinical	cd_8_group_1213	-	-
PDT001529934.1	PDS000122945.77	SAMN32275878	clinical	cd_8_group_1213	-	-
PDT000356260.2	PDS000122945.77	SAMN09753044	clinical	cd_8_group_1213	cd_4_group_1249	-
PDT000457366.2	PDS000122945.77	SAMN10853465	clinical	cd_8_group_1213	cd_4_group_1249	-
PDT000559310.2	PDS000122945.77	SAMN12546600	clinical	cd_8_group_1213	cd_4_group_1249	-
PDT000563947.2	PDS000122945.77	SAMN12571711	clinical	cd_8_group_1213	cd_4_group_1249	-
PDT000566569.2	PDS000122945.77	SAMN12588574	clinical	cd_8_group_1213	cd_4_group_1249	-
PDT001146246.1	PDS000122945.77	SAMN22081782	clinical	cd_8_group_1213	cd_4_group_1249	-
PDT001144114.1	PDS000122945.77	SAMN21976020	clinical	cd_8_group_1213	cd_4_group_1249	cd_2_group_3071
PDT001157603.4	PDS000122945.77	SAMN22408745	clinical	cd_8_group_1213	cd_4_group_1249	cd_2_group_3071
PDT000334242.2	PDS000122945.77	SAMN09474473	clinical	cd_8_group_1213	cd_4_group_1249	cd_2_group_983
PDT000336981.2	PDS000122945.77	SAMN09489837	clinical	cd_8_group_1213	cd_4_group_1249	cd_2_group_983
PDT000337012.2	PDS000122945.77	SAMN09489836	clinical	cd_8_group_1213	cd_4_group_1249	cd_2_group_983
PDT000337015.2	PDS000122945.77	SAMN09489831	clinical	cd_8_group_1213	cd_4_group_1249	cd_2_group_983
PDT000344387.2	PDS000122945.77	SAMN09635714	clinical	cd_8_group_1213	cd_4_group_1249	cd_2_group_983
PDT000344392.2	PDS000122945.77	SAMN09635712	clinical	cd_8_group_1213	cd_4_group_1249	cd_2_group_983
PDT000355540.2	PDS000122945.77	SAMN09740678	clinical	cd_8_group_1213	cd_4_group_1249	cd_2_group_983
PDT000356257.2	PDS000122945.77	SAMN09753045	clinical	cd_8_group_1213	cd_4_group_1249	cd_2_group_983
PDT000356258.2	PDS000122945.77	SAMN09753028	clinical	cd_8_group_1213	cd_4_group_1249	cd_2_group_983
PDT000356262.2	PDS000122945.77	SAMN09753047	clinical	cd_8_group_1213	cd_4_group_1249	cd_2_group_983
PDT000357217.2	PDS000122945.77	SAMN09763614	clinical	cd_8_group_1213	cd_4_group_1249	cd_2_group_983
PDT000357222.2	PDS000122945.77	SAMN09763602	clinical	cd_8_group_1213	cd_4_group_1249	cd_2_group_983
PDT000399917.2	PDS000122945.77	SAMN10353489	clinical	cd_8_group_1213	cd_4_group_1249	cd_2_group_983
PDT000864198.1	PDS000122945.77	SAMN16503800	clinical	cd_8_group_1213	cd_4_group_1249	cd_2_group_983
PDT000254353.2	PDS000016707.6	SAMN07817159	clinical	cd_8_group_1214	-	-
PDT000864807.1	PDS000016707.6	SAMN16519083	clinical	cd_8_group_1214	-	-
PDT000254360.3	PDS000035032.63	SAMN07817169	clinical	cd_8_group_1215	cd_4_group_907	cd_2_group_699
PDT000254362.3	PDS000035032.63	SAMN07817168	clinical	cd_8_group_1215	cd_4_group_907	cd_2_group_699
PDT000257216.3	PDS000011133.44	SAMN07817074	clinical	cd_8_group_1216	-	-
PDT000264745.3	PDS000011133.44	SAMN07817072	clinical	cd_8_group_1216	-	-
PDT000257233.3	PDS000033193.5	SAMN07817120	clinical	cd_8_group_1217	cd_4_group_908	-
PDT000259783.3	PDS000033193.5	SAMN07837657	clinical	cd_8_group_1217	cd_4_group_908	cd_2_group_709
PDT000259803.3	PDS000033193.5	SAMN07837660	clinical	cd_8_group_1217	cd_4_group_908	cd_2_group_709
PDT000257234.3	PDS000144579.129	SAMN07818946	clinical	cd_8_group_1218	-	-
PDT000355586.2	PDS000144579.129	SAMN09740704	clinical	cd_8_group_1218	-	-
PDT000329830.2	PDS000144579.129	SAMN09428905	clinical	cd_8_group_1218	cd_4_group_1237	cd_2_group_971
PDT000336932.2	PDS000144579.129	SAMN09489690	clinical	cd_8_group_1218	cd_4_group_1237	cd_2_group_971
PDT000356211.2	PDS000144579.129	SAMN09752980	clinical	cd_8_group_1218	cd_4_group_1237	cd_2_group_971
PDT000357127.2	PDS000144579.129	SAMN09763408	clinical	cd_8_group_1218	cd_4_group_1237	cd_2_group_971
PDT000257235.3	PDS000144579.129	SAMN07818945	clinical	cd_8_group_1218	cd_4_group_909	cd_2_group_700
PDT000259864.3	PDS000144579.129	SAMN07949759	clinical	cd_8_group_1218	cd_4_group_909	cd_2_group_700
PDT000257237.3	PDS000035408.4	SAMN07818951	clinical	cd_8_group_1219	cd_4_group_910	cd_2_group_701
PDT000312085.3	PDS000035408.4	SAMN09083280	clinical	cd_8_group_1219	cd_4_group_910	cd_2_group_701
PDT000066897.3	PDS000057038.1	SAMN03761420	clinical	cd_8_group_122	cd_4_group_94	cd_2_group_75
PDT000066898.3	PDS000057038.1	SAMN03761421	clinical	cd_8_group_122	cd_4_group_94	cd_2_group_75
PDT000257240.3	PDS000035102.6	SAMN07818941	clinical	cd_8_group_1220	-	-
PDT000351845.2	PDS000035102.6	SAMN09691794	clinical	cd_8_group_1220	-	-
PDT000387601.2	PDS000035102.6	SAMN10163160	clinical	cd_8_group_1220	cd_4_group_1582	-
PDT000387594.2	PDS000035102.6	SAMN10163159	clinical	cd_8_group_1220	cd_4_group_1582	cd_2_group_1232
PDT000387707.2	PDS000035102.6	SAMN10170548	clinical	cd_8_group_1220	cd_4_group_1582	cd_2_group_1232
PDT000264764.3	PDS000035102.6	SAMN07977273	clinical	cd_8_group_1220	cd_4_group_950	cd_2_group_732
PDT000264772.3	PDS000035102.6	SAMN07977270	clinical	cd_8_group_1220	cd_4_group_950	cd_2_group_732
PDT000265130.3	PDS000035102.6	SAMN08028674	clinical	cd_8_group_1220	cd_4_group_950	cd_2_group_732
PDT000257248.2	PDS000033362.106	SAMN07812708	clinical	cd_8_group_1221	cd_4_group_911	cd_2_group_702
PDT000267876.2	PDS000033362.106	SAMN08102600	clinical	cd_8_group_1221	cd_4_group_911	cd_2_group_702
PDT000268679.3	PDS000083644.110	SAMN08114796	clinical	cd_8_group_1222	cd_4_group_912	-
PDT000257950.3	PDS000083644.110	SAMN07822273	clinical	cd_8_group_1222	cd_4_group_912	cd_2_group_703
PDT000260725.3	PDS000083644.110	SAMN07967179	clinical	cd_8_group_1222	cd_4_group_912	cd_2_group_703
PDT000260729.3	PDS000083644.110	SAMN07967180	clinical	cd_8_group_1222	cd_4_group_912	cd_2_group_703
PDT000260731.3	PDS000083644.110	SAMN07967182	clinical	cd_8_group_1222	cd_4_group_912	cd_2_group_703
PDT000260733.3	PDS000083644.110	SAMN07967178	clinical	cd_8_group_1222	cd_4_group_912	cd_2_group_703
PDT000260767.3	PDS000083644.110	SAMN07967187	clinical	cd_8_group_1222	cd_4_group_912	cd_2_group_703
PDT000257975.3	PDS000083644.110	SAMN07816677	clinical	cd_8_group_1223	cd_4_group_913	cd_2_group_704
PDT000268751.3	PDS000083644.110	SAMN08051650	clinical	cd_8_group_1223	cd_4_group_913	cd_2_group_704
PDT000257976.3	PDS000057409.1	SAMN07731303	clinical	cd_8_group_1224	cd_4_group_914	-
PDT000259765.3	PDS000057409.1	SAMN07838537	clinical	cd_8_group_1224	cd_4_group_914	-
PDT000257993.3	PDS000033761.41	SAMN07519888	clinical	cd_8_group_1225	cd_4_group_916	cd_2_group_706
PDT000321911.2	PDS000033761.41	SAMN07455897	clinical	cd_8_group_1225	cd_4_group_916	cd_2_group_706
PDT000259524.3	PDS000035436.34	SAMN07830920	clinical	cd_8_group_1226	-	-
PDT000279432.3	PDS000035436.34	SAMN08361234	clinical	cd_8_group_1226	-	-
PDT000259760.3	PDS000057565.3	SAMN07842331	clinical	cd_8_group_1227	cd_4_group_917	cd_2_group_708
PDT000259769.3	PDS000057565.3	SAMN07842332	clinical	cd_8_group_1227	cd_4_group_917	cd_2_group_708
PDT000259766.3	PDS000035340.10	SAMN07948006	clinical	cd_8_group_1228	cd_4_group_918	-
PDT000264719.3	PDS000035340.10	SAMN07982424	clinical	cd_8_group_1228	cd_4_group_918	-
PDT000259785.3	PDS000093939.1	SAMN07949755	clinical	cd_8_group_1229	cd_4_group_919	-
PDT001101760.1	PDS000093939.1	SAMN20520824	clinical	cd_8_group_1229	cd_4_group_919	-
PDT000066902.3	PDS000035030.22	SAMN03757663	clinical	cd_8_group_123	-	-
PDT000098750.3	PDS000035030.22	SAMN04227725	clinical	cd_8_group_123	-	-
PDT000264741.3	PDS000057561.1	SAMN08017311	clinical	cd_8_group_1230	cd_4_group_920	-
PDT000259786.3	PDS000057561.1	SAMN07955902	clinical	cd_8_group_1230	cd_4_group_920	cd_2_group_710
PDT000264735.3	PDS000057561.1	SAMN08007485	clinical	cd_8_group_1230	cd_4_group_920	cd_2_group_710
PDT000264744.3	PDS000057561.1	SAMN08017312	clinical	cd_8_group_1230	cd_4_group_920	cd_2_group_710
PDT000259791.3	PDS000122946.8	SAMN07947602	clinical	cd_8_group_1231	-	-
PDT000471167.2	PDS000122946.8	SAMN11031714	clinical	cd_8_group_1231	cd_4_group_1833	cd_2_group_1429
PDT001287401.1	PDS000122946.8	SAMN27584915	clinical	cd_8_group_1231	cd_4_group_1833	cd_2_group_1429
PDT000259793.3	PDS000033185.15	SAMN07662591	clinical	cd_8_group_1232	-	-
PDT000293113.3	PDS000033185.15	SAMN08646863	clinical	cd_8_group_1232	-	-
PDT000259802.3	PDS000035689.3	SAMN07837659	clinical	cd_8_group_1233	-	-
PDT000295977.3	PDS000035689.3	SAMN08743789	clinical	cd_8_group_1233	-	-
PDT000295851.3	PDS000034495.20	SAMN08028671	clinical	cd_8_group_1234	-	-
PDT000259804.3	PDS000034495.20	SAMN07837658	clinical	cd_8_group_1234	cd_4_group_921	cd_2_group_711
PDT000265286.3	PDS000034495.20	SAMN08040252	clinical	cd_8_group_1234	cd_4_group_921	cd_2_group_711
PDT000259815.2	PDS000062052.3	SAMN07311728	clinical	cd_8_group_1235	-	-
PDT000627758.1	PDS000062052.3	SAMN13280771	clinical	cd_8_group_1235	-	-
PDT000259821.2	PDS000163320.19	SAMN07815183	clinical	cd_8_group_1236	-	-
PDT000394078.1	PDS000163320.19	SAMN10267482	clinical	cd_8_group_1236	-	-
PDT000404076.1	PDS000163320.19	SAMN10391911	clinical	cd_8_group_1236	-	-
PDT000495611.1	PDS000163320.19	SAMN11506919	clinical	cd_8_group_1236	-	-
PDT000547076.1	PDS000163320.19	SAMN12335523	clinical	cd_8_group_1236	-	-
PDT000551939.1	PDS000163320.19	SAMN12415874	clinical	cd_8_group_1236	-	-
PDT000580995.1	PDS000163320.19	SAMN12700631	clinical	cd_8_group_1236	-	-
PDT000628292.1	PDS000163320.19	SAMN13286646	clinical	cd_8_group_1236	-	-
PDT000631742.1	PDS000163320.19	SAMN13349058	clinical	cd_8_group_1236	-	-
PDT000690317.1	PDS000163320.19	SAMN14177790	clinical	cd_8_group_1236	-	-
PDT000481317.1	PDS000163320.19	SAMN11234075	clinical	cd_8_group_1236	cd_4_group_1153	-
PDT000495605.1	PDS000163320.19	SAMN11506918	clinical	cd_8_group_1236	cd_4_group_1153	-
PDT000494862.1	PDS000163320.19	SAMN11483401	clinical	cd_8_group_1236	cd_4_group_1153	cd_2_group_1494
PDT000495606.1	PDS000163320.19	SAMN11506916	clinical	cd_8_group_1236	cd_4_group_1153	cd_2_group_1494
PDT000495617.1	PDS000163320.19	SAMN11506917	clinical	cd_8_group_1236	cd_4_group_1153	cd_2_group_1494
PDT000598525.1	PDS000163320.19	SAMN12883851	clinical	cd_8_group_1236	cd_4_group_1153	cd_2_group_1874
PDT000621255.1	PDS000163320.19	SAMN13173065	clinical	cd_8_group_1236	cd_4_group_1153	cd_2_group_1874
PDT000621256.1	PDS000163320.19	SAMN13173068	clinical	cd_8_group_1236	cd_4_group_1153	cd_2_group_1874
PDT000311123.2	PDS000163320.19	SAMN09012126	clinical	cd_8_group_1236	cd_4_group_1153	cd_2_group_902
PDT000356280.1	PDS000163320.19	SAMN09753054	clinical	cd_8_group_1236	cd_4_group_1153	cd_2_group_902
PDT000412027.2	PDS000163320.19	SAMN10492536	clinical	cd_8_group_1236	cd_4_group_1703	-
PDT000484051.1	PDS000163320.19	SAMN11284814	clinical	cd_8_group_1236	cd_4_group_1703	-
PDT000617083.1	PDS000163320.19	SAMN13105573	clinical	cd_8_group_1236	cd_4_group_1703	-
PDT000627873.1	PDS000163320.19	SAMN13281038	clinical	cd_8_group_1236	cd_4_group_1703	-
PDT000548856.1	PDS000163320.19	SAMN12358406	clinical	cd_8_group_1236	cd_4_group_1703	cd_2_group_1644
PDT000548867.1	PDS000163320.19	SAMN12358408	clinical	cd_8_group_1236	cd_4_group_1703	cd_2_group_1644
PDT000550725.1	PDS000163320.19	SAMN12390515	clinical	cd_8_group_1236	cd_4_group_1703	cd_2_group_1644
PDT000554116.1	PDS000163320.19	SAMN12438686	clinical	cd_8_group_1236	cd_4_group_1703	cd_2_group_1644
PDT000557750.1	PDS000163320.19	SAMN12525630	clinical	cd_8_group_1236	cd_4_group_1703	cd_2_group_1644
PDT000558471.1	PDS000163320.19	SAMN12533926	clinical	cd_8_group_1236	cd_4_group_1703	cd_2_group_1644
PDT000563607.1	PDS000163320.19	SAMN12568793	clinical	cd_8_group_1236	cd_4_group_1703	cd_2_group_1644
PDT000564100.1	PDS000163320.19	SAMN12572560	clinical	cd_8_group_1236	cd_4_group_1703	cd_2_group_1644
PDT000564102.1	PDS000163320.19	SAMN12572561	clinical	cd_8_group_1236	cd_4_group_1703	cd_2_group_1644
PDT000564112.1	PDS000163320.19	SAMN12572689	clinical	cd_8_group_1236	cd_4_group_1703	cd_2_group_1644
PDT000564228.1	PDS000163320.19	SAMN12574264	clinical	cd_8_group_1236	cd_4_group_1703	cd_2_group_1644
PDT000568954.1	PDS000163320.19	SAMN12605069	clinical	cd_8_group_1236	cd_4_group_1703	cd_2_group_1644
PDT000569960.1	PDS000163320.19	SAMN12611602	clinical	cd_8_group_1236	cd_4_group_1703	cd_2_group_1644
PDT000571808.1	PDS000163320.19	SAMN12621079	clinical	cd_8_group_1236	cd_4_group_1703	cd_2_group_1644
PDT000571809.1	PDS000163320.19	SAMN12621081	clinical	cd_8_group_1236	cd_4_group_1703	cd_2_group_1644
PDT000571814.1	PDS000163320.19	SAMN12621080	clinical	cd_8_group_1236	cd_4_group_1703	cd_2_group_1644
PDT000571819.1	PDS000163320.19	SAMN12621078	clinical	cd_8_group_1236	cd_4_group_1703	cd_2_group_1644
PDT000574512.1	PDS000163320.19	SAMN12644622	clinical	cd_8_group_1236	cd_4_group_1703	cd_2_group_1644
PDT000575985.1	PDS000163320.19	SAMN12659135	clinical	cd_8_group_1236	cd_4_group_1703	cd_2_group_1644
PDT000580480.1	PDS000163320.19	SAMN12696445	clinical	cd_8_group_1236	cd_4_group_1703	cd_2_group_1644
PDT000586261.1	PDS000163320.19	SAMN12745445	clinical	cd_8_group_1236	cd_4_group_1703	cd_2_group_1644
PDT000590289.1	PDS000163320.19	SAMN12807569	clinical	cd_8_group_1236	cd_4_group_1703	cd_2_group_1644
PDT000590292.1	PDS000163320.19	SAMN12807568	clinical	cd_8_group_1236	cd_4_group_1703	cd_2_group_1644
PDT000600497.1	PDS000163320.19	SAMN12911193	clinical	cd_8_group_1236	cd_4_group_1703	cd_2_group_1644
PDT000833430.1	PDS000163320.19	SAMN16088159	clinical	cd_8_group_1236	cd_4_group_2533	-
PDT000877215.1	PDS000163320.19	SAMN16629908	clinical	cd_8_group_1236	cd_4_group_2533	-
PDT000640079.1	PDS000163320.19	SAMN13450388	clinical	cd_8_group_1236	cd_4_group_2533	cd_2_group_2010
PDT000642350.1	PDS000163320.19	SAMN13526579	clinical	cd_8_group_1236	cd_4_group_2533	cd_2_group_2010
PDT000767946.1	PDS000163320.19	SAMN15300625	clinical	cd_8_group_1236	cd_4_group_2533	cd_2_group_2010
PDT000771446.1	PDS000163320.19	SAMN15369432	clinical	cd_8_group_1236	cd_4_group_2533	cd_2_group_2010
PDT000858784.1	PDS000163320.19	SAMN16398892	clinical	cd_8_group_1236	cd_4_group_2533	cd_2_group_2010
PDT000945916.1	PDS000163320.19	SAMN17729432	clinical	cd_8_group_1236	cd_4_group_2533	cd_2_group_2010
PDT001011999.1	PDS000163320.19	SAMN18850562	clinical	cd_8_group_1236	cd_4_group_2533	cd_2_group_2010
PDT001018388.1	PDS000163320.19	SAMN19009048	clinical	cd_8_group_1236	cd_4_group_2533	cd_2_group_2010
PDT001134214.1	PDS000163320.19	SAMN21528611	clinical	cd_8_group_1236	cd_4_group_2533	cd_2_group_2010
PDT000799798.1	PDS000163320.19	SAMN15680053	clinical	cd_8_group_1236	cd_4_group_2881	cd_2_group_2333
PDT000803733.1	PDS000163320.19	SAMN15751242	clinical	cd_8_group_1236	cd_4_group_2881	cd_2_group_2333
PDT000849439.1	PDS000163320.19	SAMN16282992	clinical	cd_8_group_1236	cd_4_group_2881	cd_2_group_2333
PDT000850716.1	PDS000163320.19	SAMN16294381	clinical	cd_8_group_1236	cd_4_group_2881	cd_2_group_2333
PDT000853656.1	PDS000163320.19	SAMN16355579	clinical	cd_8_group_1236	cd_4_group_2881	cd_2_group_2333
PDT000866681.1	PDS000163320.19	SAMN16533755	clinical	cd_8_group_1236	cd_4_group_2881	cd_2_group_2333
PDT000867976.1	PDS000163320.19	SAMN16558804	clinical	cd_8_group_1236	cd_4_group_2881	cd_2_group_2333
PDT000877222.1	PDS000163320.19	SAMN16629942	clinical	cd_8_group_1236	cd_4_group_2881	cd_2_group_2333
PDT000901194.1	PDS000163320.19	SAMN16961165	clinical	cd_8_group_1236	cd_4_group_2881	cd_2_group_2333
PDT000922721.1	PDS000163320.19	SAMN17149049	clinical	cd_8_group_1236	cd_4_group_2881	cd_2_group_2333
PDT000855537.1	PDS000163320.19	SAMN16374859	clinical	cd_8_group_1236	cd_4_group_2881	cd_2_group_2446
PDT001400390.1	PDS000163320.19	SAMN30526382	clinical	cd_8_group_1236	cd_4_group_2881	cd_2_group_2446
PDT000259844.2	PDS000061941.616	SAMN07815176	clinical	cd_8_group_1237	cd_4_group_924	cd_2_group_715
PDT000296204.2	PDS000061941.616	SAMN08767860	clinical	cd_8_group_1237	cd_4_group_924	cd_2_group_715
PDT000259851.2	PDS000006028.494	SAMN07815167	clinical	cd_8_group_1238	-	-
PDT000344379.1	PDS000006028.494	SAMN09635705	clinical	cd_8_group_1238	-	-
PDT000387669.1	PDS000006028.494	SAMN10170302	clinical	cd_8_group_1238	-	-
PDT000480438.1	PDS000006028.494	SAMN11178325	clinical	cd_8_group_1238	-	-
PDT000481073.1	PDS000006028.494	SAMN11192265	clinical	cd_8_group_1238	-	-
PDT000481075.1	PDS000006028.494	SAMN11192262	clinical	cd_8_group_1238	-	-
PDT000481076.1	PDS000006028.494	SAMN11192254	clinical	cd_8_group_1238	-	-
PDT000486341.1	PDS000006028.494	SAMN11351334	clinical	cd_8_group_1238	-	-
PDT000542626.1	PDS000006028.494	SAMN12262391	clinical	cd_8_group_1238	-	-
PDT000547285.1	PDS000006028.494	SAMN12339681	clinical	cd_8_group_1238	-	-
PDT000581005.1	PDS000006028.494	SAMN12700735	clinical	cd_8_group_1238	-	-
PDT000586041.1	PDS000006028.494	SAMN12745441	clinical	cd_8_group_1238	-	-
PDT000628290.1	PDS000006028.494	SAMN13286644	clinical	cd_8_group_1238	-	-
PDT000735145.1	PDS000006028.494	SAMN14918920	clinical	cd_8_group_1238	-	-
PDT000823274.1	PDS000006028.494	SAMN15934481	clinical	cd_8_group_1238	-	-
PDT000867886.1	PDS000006028.494	SAMN16556027	clinical	cd_8_group_1238	-	-
PDT000889673.1	PDS000006028.494	SAMN16795457	clinical	cd_8_group_1238	-	-
PDT000891513.1	PDS000006028.494	SAMN16811704	clinical	cd_8_group_1238	-	-
PDT001084418.1	PDS000006028.494	SAMN20108864	clinical	cd_8_group_1238	-	-
PDT001089752.1	PDS000006028.494	SAMN20217320	clinical	cd_8_group_1238	-	-
PDT001103033.1	PDS000006028.494	SAMN20553191	clinical	cd_8_group_1238	-	-
PDT001117212.1	PDS000006028.494	SAMN21000051	clinical	cd_8_group_1238	-	-
PDT001164157.1	PDS000006028.494	SAMN22656241	clinical	cd_8_group_1238	-	-
PDT001285102.1	PDS000006028.494	SAMN27552217	clinical	cd_8_group_1238	-	-
PDT001335817.1	PDS000006028.494	SAMN29211066	clinical	cd_8_group_1238	-	-
PDT001350012.1	PDS000006028.494	SAMN29420034	clinical	cd_8_group_1238	-	-
PDT001353792.1	PDS000006028.494	SAMN29541318	clinical	cd_8_group_1238	-	-
PDT001400387.1	PDS000006028.494	SAMN30526392	clinical	cd_8_group_1238	-	-
PDT001759050.1	PDS000006028.494	SAMN35365688	clinical	cd_8_group_1238	-	-
PDT000459018.1	PDS000006028.494	SAMN10873152	clinical	cd_8_group_1238	cd_4_group_1208	-
PDT000481344.1	PDS000006028.494	SAMN11234141	clinical	cd_8_group_1238	cd_4_group_1208	-
PDT000321166.1	PDS000006028.494	SAMN09281183	clinical	cd_8_group_1238	cd_4_group_1208	cd_2_group_948
PDT000351918.1	PDS000006028.494	SAMN09691907	clinical	cd_8_group_1238	cd_4_group_1208	cd_2_group_948
PDT000421992.1	PDS000006028.494	SAMN10624744	clinical	cd_8_group_1238	cd_4_group_1208	cd_2_group_948
PDT000431713.1	PDS000006028.494	SAMN10700091	clinical	cd_8_group_1238	cd_4_group_1208	cd_2_group_948
PDT000586033.1	PDS000006028.494	SAMN12745440	clinical	cd_8_group_1238	cd_4_group_2317	cd_2_group_1813
PDT000644597.1	PDS000006028.494	SAMN13562781	clinical	cd_8_group_1238	cd_4_group_2317	cd_2_group_1813
PDT000648293.1	PDS000006028.494	SAMN13635999	clinical	cd_8_group_1238	cd_4_group_2317	cd_2_group_1813
PDT000730867.1	PDS000006028.494	SAMN14837541	clinical	cd_8_group_1238	cd_4_group_2744	-
PDT000756514.1	PDS000006028.494	SAMN15092608	clinical	cd_8_group_1238	cd_4_group_2744	-
PDT000736058.1	PDS000006028.494	SAMN14935064	clinical	cd_8_group_1238	cd_4_group_2744	cd_2_group_2219
PDT000866650.1	PDS000006028.494	SAMN16533719	clinical	cd_8_group_1238	cd_4_group_2744	cd_2_group_2219
PDT000792759.1	PDS000006028.494	SAMN15583082	clinical	cd_8_group_1238	cd_4_group_2744	cd_2_group_2307
PDT000799694.1	PDS000006028.494	SAMN15678576	clinical	cd_8_group_1238	cd_4_group_2744	cd_2_group_2307
PDT000826593.1	PDS000006028.494	SAMN15942323	clinical	cd_8_group_1238	cd_4_group_2953	cd_2_group_2392
PDT000853648.1	PDS000006028.494	SAMN16355568	clinical	cd_8_group_1238	cd_4_group_2953	cd_2_group_2392
PDT000984615.1	PDS000006028.494	SAMN18290596	clinical	cd_8_group_1238	cd_4_group_3244	-
PDT001011723.1	PDS000006028.494	SAMN18837107	clinical	cd_8_group_1238	cd_4_group_3244	-
PDT001101160.1	PDS000006028.494	SAMN20462211	clinical	cd_8_group_1238	cd_4_group_3244	-
PDT000985426.1	PDS000006028.494	SAMN18315669	clinical	cd_8_group_1238	cd_4_group_3247	cd_2_group_2645
PDT001089703.1	PDS000006028.494	SAMN20209573	clinical	cd_8_group_1238	cd_4_group_3247	cd_2_group_2645
PDT001315293.1	PDS000006028.494	SAMN28667561	clinical	cd_8_group_1238	cd_4_group_4168	-
PDT001480674.1	PDS000006028.494	SAMN31648076	clinical	cd_8_group_1238	cd_4_group_4168	-
PDT001315298.1	PDS000006028.494	SAMN28667563	clinical	cd_8_group_1238	cd_4_group_4169	-
PDT001617421.1	PDS000006028.494	SAMN33326776	clinical	cd_8_group_1238	cd_4_group_4169	-
PDT001397354.1	PDS000006028.494	SAMN30468665	clinical	cd_8_group_1238	cd_4_group_4439	-
PDT001496806.1	PDS000006028.494	SAMN31855703	clinical	cd_8_group_1238	cd_4_group_4439	-
PDT000259854.3	PDS000057442.1	SAMN07949769	clinical	cd_8_group_1239	cd_4_group_926	cd_2_group_717
PDT000259855.3	PDS000057442.1	SAMN07949761	clinical	cd_8_group_1239	cd_4_group_926	cd_2_group_717
PDT000259858.3	PDS000057442.1	SAMN07949762	clinical	cd_8_group_1239	cd_4_group_926	cd_2_group_717
PDT000259861.3	PDS000057442.1	SAMN07949765	clinical	cd_8_group_1239	cd_4_group_926	cd_2_group_717
PDT000259869.3	PDS000057442.1	SAMN07949768	clinical	cd_8_group_1239	cd_4_group_926	cd_2_group_717
PDT000264761.3	PDS000057442.1	SAMN07977271	clinical	cd_8_group_1239	cd_4_group_926	cd_2_group_717
PDT000264905.3	PDS000057442.1	SAMN07977275	clinical	cd_8_group_1239	cd_4_group_926	cd_2_group_717
PDT000271243.3	PDS000057442.1	SAMN08110936	clinical	cd_8_group_1239	cd_4_group_926	cd_2_group_717
PDT000271246.3	PDS000057442.1	SAMN08110937	clinical	cd_8_group_1239	cd_4_group_926	cd_2_group_717
PDT000271497.3	PDS000057442.1	SAMN07818953	clinical	cd_8_group_1239	cd_4_group_926	cd_2_group_717
PDT000068774.3	PDS000057037.3	SAMN03785357	clinical	cd_8_group_124	cd_4_group_95	cd_2_group_76
PDT000068775.3	PDS000057037.3	SAMN03785358	clinical	cd_8_group_124	cd_4_group_95	cd_2_group_76
PDT000068776.3	PDS000057037.3	SAMN03785359	clinical	cd_8_group_124	cd_4_group_95	cd_2_group_76
PDT000068778.3	PDS000057037.3	SAMN03785360	clinical	cd_8_group_124	cd_4_group_95	cd_2_group_76
PDT000068779.3	PDS000057037.3	SAMN03785362	clinical	cd_8_group_124	cd_4_group_95	cd_2_group_76
PDT000068780.3	PDS000057037.3	SAMN03785363	clinical	cd_8_group_124	cd_4_group_95	cd_2_group_76
PDT000068781.3	PDS000057037.3	SAMN03785364	clinical	cd_8_group_124	cd_4_group_95	cd_2_group_76
PDT000068782.5	PDS000057037.3	SAMN03785366	clinical	cd_8_group_124	cd_4_group_95	cd_2_group_76
PDT000068783.5	PDS000057037.3	SAMN03785365	clinical	cd_8_group_124	cd_4_group_95	cd_2_group_76
PDT000068777.3	PDS000057037.3	SAMN03785361	clinical	cd_8_group_124	cd_4_group_95	cd_2_group_77
PDT000068784.5	PDS000057037.3	SAMN03785368	clinical	cd_8_group_124	cd_4_group_95	cd_2_group_77
PDT000259856.3	PDS000115390.23	SAMN07949763	clinical	cd_8_group_1240	-	-
PDT000267473.3	PDS000115390.23	SAMN08092929	clinical	cd_8_group_1240	-	-
PDT000317566.2	PDS000115390.23	SAMN09232486	clinical	cd_8_group_1240	cd_4_group_1196	-
PDT000544479.2	PDS000115390.23	SAMN12280585	clinical	cd_8_group_1240	cd_4_group_1196	cd_2_group_1611
PDT000546278.2	PDS000115390.23	SAMN12324854	clinical	cd_8_group_1240	cd_4_group_1196	cd_2_group_1611
PDT000259857.3	PDS000035237.154	SAMN07949764	clinical	cd_8_group_1241	-	-
PDT000564858.2	PDS000035237.154	SAMN12583030	clinical	cd_8_group_1241	-	-
PDT001287395.1	PDS000035237.154	SAMN27584913	clinical	cd_8_group_1241	-	-
PDT001287400.1	PDS000035237.154	SAMN27584924	clinical	cd_8_group_1241	-	-
PDT000259865.3	PDS000144579.129	SAMN07947815	clinical	cd_8_group_1242	-	-
PDT000509774.2	PDS000144579.129	SAMN11890356	clinical	cd_8_group_1242	-	-
PDT000465651.1	PDS000004498.444	SAMN10926148	clinical	cd_8_group_1243	-	-
PDT000558486.1	PDS000004498.444	SAMN12534779	clinical	cd_8_group_1243	-	-
PDT000309677.2	PDS000004498.444	SAMN08993981	clinical	cd_8_group_1243	cd_4_group_1142	cd_2_group_894
PDT000342347.1	PDS000004498.444	SAMN09623496	clinical	cd_8_group_1243	cd_4_group_1142	cd_2_group_894
PDT000259866.2	PDS000004498.444	SAMN07958601	clinical	cd_8_group_1243	cd_4_group_927	-
PDT000312565.2	PDS000004498.444	SAMN09092964	clinical	cd_8_group_1243	cd_4_group_927	-
PDT000468149.1	PDS000004498.444	SAMN10983687	clinical	cd_8_group_1243	cd_4_group_927	-
PDT000259867.2	PDS000061547.38	SAMN07947813	clinical	cd_8_group_1244	cd_4_group_928	-
PDT001314307.1	PDS000061547.38	SAMN28611501	clinical	cd_8_group_1244	cd_4_group_928	-
PDT000259868.3	PDS000091511.13	SAMN07949767	clinical	cd_8_group_1245	-	-
PDT001137636.1	PDS000091511.13	SAMN21615177	clinical	cd_8_group_1245	-	-
PDT000260730.3	PDS000033471.4	SAMN07967114	clinical	cd_8_group_1246	cd_4_group_929	-
PDT000275629.3	PDS000033471.4	SAMN08242658	clinical	cd_8_group_1246	cd_4_group_929	-
PDT000260743.3	PDS000035500.21	SAMN07964822	clinical	cd_8_group_1247	cd_4_group_930	-
PDT000265412.3	PDS000035500.21	SAMN08040278	clinical	cd_8_group_1247	cd_4_group_930	cd_2_group_741
PDT000279513.3	PDS000035500.21	SAMN08332010	clinical	cd_8_group_1247	cd_4_group_930	cd_2_group_741
PDT000283346.3	PDS000035500.21	SAMN08432383	clinical	cd_8_group_1247	cd_4_group_930	cd_2_group_741
PDT000307858.3	PDS000035500.21	SAMN08964461	clinical	cd_8_group_1247	cd_4_group_930	cd_2_group_741
PDT000260747.3	PDS000006581.53	SAMN07964743	clinical	cd_8_group_1248	-	-
PDT000334182.2	PDS000006581.53	SAMN09474310	clinical	cd_8_group_1248	cd_4_group_1247	cd_2_group_982
PDT000334188.2	PDS000006581.53	SAMN09474305	clinical	cd_8_group_1248	cd_4_group_1247	cd_2_group_982
PDT000260763.3	PDS000057468.1	SAMN07967331	clinical	cd_8_group_1249	cd_4_group_931	cd_2_group_718
PDT000260764.3	PDS000057468.1	SAMN07967334	clinical	cd_8_group_1249	cd_4_group_931	cd_2_group_718
PDT000068785.2	PDS000122715.2	SAMN03785535	clinical	cd_8_group_125	cd_4_group_96	cd_2_group_78
PDT000069305.2	PDS000122715.2	SAMN03801633	clinical	cd_8_group_125	cd_4_group_96	cd_2_group_78
PDT000260766.3	PDS000035421.3	SAMN07967188	clinical	cd_8_group_1250	-	-
PDT000267890.3	PDS000035421.3	SAMN08100393	clinical	cd_8_group_1250	-	-
PDT000287905.3	PDS000006311.22	SAMN08559013	clinical	cd_8_group_1251	-	-
PDT000260780.3	PDS000006311.22	SAMN07949316	clinical	cd_8_group_1251	cd_4_group_932	cd_2_group_719
PDT000295943.3	PDS000006311.22	SAMN08743591	clinical	cd_8_group_1251	cd_4_group_932	cd_2_group_719
PDT000536779.2	PDS000035685.9	SAMN12172824	clinical	cd_8_group_1252	-	-
PDT000260781.3	PDS000035685.9	SAMN07949758	clinical	cd_8_group_1252	cd_4_group_933	-
PDT000387705.2	PDS000035685.9	SAMN10170549	clinical	cd_8_group_1252	cd_4_group_933	-
PDT000260783.3	PDS000122945.77	SAMN07955899	clinical	cd_8_group_1253	cd_4_group_934	-
PDT000264714.3	PDS000122945.77	SAMN07976490	clinical	cd_8_group_1253	cd_4_group_934	-
PDT000260787.2	PDS000062052.3	SAMN07958183	clinical	cd_8_group_1254	-	-
PDT000412860.1	PDS000062052.3	SAMN10505050	clinical	cd_8_group_1254	-	-
PDT000487974.1	PDS000062052.3	SAMN11388338	clinical	cd_8_group_1254	-	-
PDT000412028.1	PDS000004498.444	SAMN10492533	clinical	cd_8_group_1255	-	-
PDT000499647.1	PDS000004498.444	SAMN11613299	clinical	cd_8_group_1255	-	-
PDT000499648.1	PDS000004498.444	SAMN11613306	clinical	cd_8_group_1255	-	-
PDT000264676.2	PDS000004498.444	SAMN07998291	clinical	cd_8_group_1255	cd_4_group_936	-
PDT000465995.1	PDS000004498.444	SAMN10939179	clinical	cd_8_group_1255	cd_4_group_936	-
PDT000329827.2	PDS000144579.129	SAMN09428887	clinical	cd_8_group_1256	-	-
PDT000497730.2	PDS000144579.129	SAMN11570842	clinical	cd_8_group_1256	-	-
PDT000606271.2	PDS000144579.129	SAMN13022677	clinical	cd_8_group_1256	-	-
PDT000628672.2	PDS000144579.129	SAMN13292150	clinical	cd_8_group_1256	-	-
PDT000640629.2	PDS000144579.129	SAMN13500493	clinical	cd_8_group_1256	-	-
PDT000678010.1	PDS000144579.129	SAMN13999473	clinical	cd_8_group_1256	-	-
PDT001069934.1	PDS000144579.129	SAMN19697988	clinical	cd_8_group_1256	-	-
PDT001089595.1	PDS000144579.129	SAMN20203770	clinical	cd_8_group_1256	-	-
PDT001092923.1	PDS000144579.129	SAMN20308206	clinical	cd_8_group_1256	-	-
PDT001151638.1	PDS000144579.129	SAMN22329938	clinical	cd_8_group_1256	-	-
PDT001361358.1	PDS000144579.129	SAMN29768043	clinical	cd_8_group_1256	-	-
PDT001379539.1	PDS000144579.129	SAMN30168011	clinical	cd_8_group_1256	-	-
PDT001463078.1	PDS000144579.129	SAMN31407628	clinical	cd_8_group_1256	-	-
PDT000275730.3	PDS000144579.129	SAMN08237567	clinical	cd_8_group_1256	cd_4_group_1003	-
PDT000337008.2	PDS000144579.129	SAMN09489784	clinical	cd_8_group_1256	cd_4_group_1003	-
PDT000519127.2	PDS000144579.129	SAMN11982665	clinical	cd_8_group_1256	cd_4_group_1003	-
PDT000642316.2	PDS000144579.129	SAMN13517282	clinical	cd_8_group_1256	cd_4_group_1003	-
PDT000836493.1	PDS000144579.129	SAMN16134091	clinical	cd_8_group_1256	cd_4_group_1003	-
PDT001215728.1	PDS000144579.129	SAMN24592311	clinical	cd_8_group_1256	cd_4_group_1003	-
PDT001228415.1	PDS000144579.129	SAMN25159682	clinical	cd_8_group_1256	cd_4_group_1003	-
PDT000373173.2	PDS000144579.129	SAMN09990622	clinical	cd_8_group_1256	cd_4_group_1003	cd_2_group_1166
PDT000626050.2	PDS000144579.129	SAMN13245926	clinical	cd_8_group_1256	cd_4_group_1003	cd_2_group_1166
PDT000762705.1	PDS000144579.129	SAMN15198803	clinical	cd_8_group_1256	cd_4_group_1003	cd_2_group_1166
PDT000544856.2	PDS000144579.129	SAMN12287141	clinical	cd_8_group_1256	cd_4_group_1003	cd_2_group_1615
PDT000544874.2	PDS000144579.129	SAMN12287269	clinical	cd_8_group_1256	cd_4_group_1003	cd_2_group_1615
PDT000544879.2	PDS000144579.129	SAMN12287266	clinical	cd_8_group_1256	cd_4_group_1003	cd_2_group_1615
PDT000734260.1	PDS000144579.129	SAMN14891369	clinical	cd_8_group_1256	cd_4_group_1003	cd_2_group_2213
PDT000740493.1	PDS000144579.129	SAMN14967716	clinical	cd_8_group_1256	cd_4_group_1003	cd_2_group_2213
PDT000772097.1	PDS000144579.129	SAMN15390181	clinical	cd_8_group_1256	cd_4_group_1003	cd_2_group_2213
PDT000772098.1	PDS000144579.129	SAMN15390178	clinical	cd_8_group_1256	cd_4_group_1003	cd_2_group_2213
PDT000864245.1	PDS000144579.129	SAMN16505361	clinical	cd_8_group_1256	cd_4_group_1003	cd_2_group_2484
PDT000878240.1	PDS000144579.129	SAMN16655533	clinical	cd_8_group_1256	cd_4_group_1003	cd_2_group_2484
PDT000931306.1	PDS000144579.129	SAMN17285083	clinical	cd_8_group_1256	cd_4_group_1003	cd_2_group_2584
PDT001219393.1	PDS000144579.129	SAMN24807926	clinical	cd_8_group_1256	cd_4_group_1003	cd_2_group_2584
PDT001425166.1	PDS000144579.129	SAMN30926683	clinical	cd_8_group_1256	cd_4_group_1003	cd_2_group_3797
PDT001434502.1	PDS000144579.129	SAMN31023324	clinical	cd_8_group_1256	cd_4_group_1003	cd_2_group_3797
PDT001434659.1	PDS000144579.129	SAMN31034530	clinical	cd_8_group_1256	cd_4_group_1003	cd_2_group_3797
PDT001436581.1	PDS000144579.129	SAMN31078303	clinical	cd_8_group_1256	cd_4_group_1003	cd_2_group_3797
PDT000362187.2	PDS000144579.129	SAMN09813295	clinical	cd_8_group_1256	cd_4_group_1420	cd_2_group_1109
PDT000362195.2	PDS000144579.129	SAMN09813283	clinical	cd_8_group_1256	cd_4_group_1420	cd_2_group_1109
PDT000548826.2	PDS000144579.129	SAMN12358367	clinical	cd_8_group_1256	cd_4_group_2104	cd_2_group_1643
PDT000554111.2	PDS000144579.129	SAMN12438678	clinical	cd_8_group_1256	cd_4_group_2104	cd_2_group_1643
PDT000639759.2	PDS000144579.129	SAMN13476908	clinical	cd_8_group_1256	cd_4_group_2241	-
PDT000649339.2	PDS000144579.129	SAMN13663017	clinical	cd_8_group_1256	cd_4_group_2241	-
PDT000804304.1	PDS000144579.129	SAMN15758580	clinical	cd_8_group_1256	cd_4_group_2241	-
PDT000860187.1	PDS000144579.129	SAMN16424373	clinical	cd_8_group_1256	cd_4_group_2241	-
PDT001009085.1	PDS000144579.129	SAMN18803156	clinical	cd_8_group_1256	cd_4_group_2241	-
PDT001029077.1	PDS000144579.129	SAMN19195262	clinical	cd_8_group_1256	cd_4_group_2241	-
PDT001076260.1	PDS000144579.129	SAMN19838462	clinical	cd_8_group_1256	cd_4_group_2241	-
PDT000574536.2	PDS000144579.129	SAMN12644786	clinical	cd_8_group_1256	cd_4_group_2241	cd_2_group_1748
PDT000590283.2	PDS000144579.129	SAMN12802333	clinical	cd_8_group_1256	cd_4_group_2241	cd_2_group_1748
PDT000599118.2	PDS000144579.129	SAMN12898469	clinical	cd_8_group_1256	cd_4_group_2241	cd_2_group_1748
PDT000603646.2	PDS000144579.129	SAMN13002761	clinical	cd_8_group_1256	cd_4_group_2241	cd_2_group_1748
PDT000607819.2	PDS000144579.129	SAMN13027605	clinical	cd_8_group_1256	cd_4_group_2241	cd_2_group_1748
PDT000607820.2	PDS000144579.129	SAMN13027612	clinical	cd_8_group_1256	cd_4_group_2241	cd_2_group_1748
PDT000611684.2	PDS000144579.129	SAMN13059114	clinical	cd_8_group_1256	cd_4_group_2241	cd_2_group_1748
PDT000620777.2	PDS000144579.129	SAMN13162581	clinical	cd_8_group_1256	cd_4_group_2241	cd_2_group_1748
PDT000639757.2	PDS000144579.129	SAMN13476910	clinical	cd_8_group_1256	cd_4_group_2241	cd_2_group_1748
PDT000643727.2	PDS000144579.129	SAMN13542944	clinical	cd_8_group_1256	cd_4_group_2241	cd_2_group_1748
PDT000690910.1	PDS000144579.129	SAMN14210575	clinical	cd_8_group_1256	cd_4_group_2241	cd_2_group_1748
PDT000707944.1	PDS000144579.129	SAMN14341645	clinical	cd_8_group_1256	cd_4_group_2241	cd_2_group_1748
PDT000762953.1	PDS000144579.129	SAMN15204593	clinical	cd_8_group_1256	cd_4_group_2241	cd_2_group_1748
PDT000762954.1	PDS000144579.129	SAMN15204594	clinical	cd_8_group_1256	cd_4_group_2241	cd_2_group_1748
PDT000800312.1	PDS000144579.129	SAMN15690865	clinical	cd_8_group_1256	cd_4_group_2241	cd_2_group_1748
PDT000819931.1	PDS000144579.129	SAMN15894364	clinical	cd_8_group_1256	cd_4_group_2241	cd_2_group_1748
PDT000823950.1	PDS000144579.129	SAMN15934844	clinical	cd_8_group_1256	cd_4_group_2241	cd_2_group_1748
PDT000839333.1	PDS000144579.129	SAMN16214051	clinical	cd_8_group_1256	cd_4_group_2241	cd_2_group_1748
PDT000843215.1	PDS000144579.129	SAMN16245524	clinical	cd_8_group_1256	cd_4_group_2241	cd_2_group_1748
PDT000843279.1	PDS000144579.129	SAMN16246389	clinical	cd_8_group_1256	cd_4_group_2241	cd_2_group_1748
PDT000903489.1	PDS000144579.129	SAMN17004907	clinical	cd_8_group_1256	cd_4_group_2241	cd_2_group_1748
PDT001074485.1	PDS000144579.129	SAMN19796855	clinical	cd_8_group_1256	cd_4_group_2241	cd_2_group_1748
PDT001187046.1	PDS000144579.129	SAMN23491969	clinical	cd_8_group_1256	cd_4_group_3008	-
PDT001300338.1	PDS000144579.129	SAMN28111733	clinical	cd_8_group_1256	cd_4_group_3008	-
PDT000853658.1	PDS000144579.129	SAMN16355575	clinical	cd_8_group_1256	cd_4_group_3008	cd_2_group_2444
PDT001178124.1	PDS000144579.129	SAMN23285068	clinical	cd_8_group_1256	cd_4_group_3008	cd_2_group_2444
PDT001178128.1	PDS000144579.129	SAMN23285078	clinical	cd_8_group_1256	cd_4_group_3008	cd_2_group_2444
PDT000894769.1	PDS000144579.129	SAMN16853801	clinical	cd_8_group_1256	cd_4_group_3113	-
PDT001120529.1	PDS000144579.129	SAMN21160024	clinical	cd_8_group_1256	cd_4_group_3113	-
PDT001404819.1	PDS000144579.129	SAMN30566098	clinical	cd_8_group_1256	cd_4_group_3319	-
PDT001017809.1	PDS000144579.129	SAMN18958195	clinical	cd_8_group_1256	cd_4_group_3319	cd_2_group_2716
PDT001170274.1	PDS000144579.129	SAMN22934767	clinical	cd_8_group_1256	cd_4_group_3319	cd_2_group_2716
PDT001045912.1	PDS000144579.129	SAMN19316826	clinical	cd_8_group_1256	cd_4_group_3355	cd_2_group_2743
PDT001166956.1	PDS000144579.129	SAMN22824395	clinical	cd_8_group_1256	cd_4_group_3355	cd_2_group_2743
PDT001130535.1	PDS000144579.129	SAMN21426172	clinical	cd_8_group_1256	cd_4_group_3516	-
PDT001096610.1	PDS000144579.129	SAMN20409383	clinical	cd_8_group_1256	cd_4_group_3516	cd_2_group_2884
PDT001195209.1	PDS000144579.129	SAMN23572473	clinical	cd_8_group_1256	cd_4_group_3516	cd_2_group_2884
PDT001264896.1	PDS000144579.129	SAMN26565133	clinical	cd_8_group_1256	cd_4_group_3516	cd_2_group_2884
PDT001115249.1	PDS000144579.129	SAMN20931816	clinical	cd_8_group_1256	cd_4_group_3624	cd_2_group_2974
PDT001131642.1	PDS000144579.129	SAMN21482124	clinical	cd_8_group_1256	cd_4_group_3624	cd_2_group_2974
PDT001422001.1	PDS000144579.129	SAMN30900335	clinical	cd_8_group_1256	cd_4_group_3624	cd_2_group_2974
PDT001141485.1	PDS000144579.129	SAMN21856706	clinical	cd_8_group_1256	cd_4_group_3724	cd_2_group_3057
PDT001151536.1	PDS000144579.129	SAMN22322912	clinical	cd_8_group_1256	cd_4_group_3724	cd_2_group_3057
PDT001143950.1	PDS000144579.129	SAMN21974711	clinical	cd_8_group_1256	cd_4_group_3739	cd_2_group_3070
PDT001143953.1	PDS000144579.129	SAMN21974709	clinical	cd_8_group_1256	cd_4_group_3739	cd_2_group_3070
PDT001366918.1	PDS000144579.129	SAMN29881621	clinical	cd_8_group_1256	cd_4_group_4325	cd_2_group_3613
PDT001371210.1	PDS000144579.129	SAMN29982361	clinical	cd_8_group_1256	cd_4_group_4325	cd_2_group_3613
PDT001414323.1	PDS000144579.129	SAMN30806553	clinical	cd_8_group_1256	cd_4_group_4501	cd_2_group_3769
PDT001418786.1	PDS000144579.129	SAMN30869471	clinical	cd_8_group_1256	cd_4_group_4501	cd_2_group_3769
PDT001425929.1	PDS000144579.129	SAMN30932847	clinical	cd_8_group_1256	cd_4_group_4501	cd_2_group_3769
PDT001436351.1	PDS000144579.129	SAMN31075563	clinical	cd_8_group_1256	cd_4_group_4501	cd_2_group_3769
PDT001442456.1	PDS000144579.129	SAMN31155151	clinical	cd_8_group_1256	cd_4_group_4501	cd_2_group_3769
PDT001442467.1	PDS000144579.129	SAMN31155155	clinical	cd_8_group_1256	cd_4_group_4501	cd_2_group_3769
PDT001442470.1	PDS000144579.129	SAMN31155152	clinical	cd_8_group_1256	cd_4_group_4501	cd_2_group_3769
PDT001450486.1	PDS000144579.129	SAMN31243194	clinical	cd_8_group_1256	cd_4_group_4501	cd_2_group_3769
PDT001466139.1	PDS000144579.129	SAMN31442277	clinical	cd_8_group_1256	cd_4_group_4501	cd_2_group_3769
PDT001427211.1	PDS000144579.129	SAMN30936906	clinical	cd_8_group_1256	cd_4_group_4538	cd_2_group_3809
PDT001442462.1	PDS000144579.129	SAMN31155154	clinical	cd_8_group_1256	cd_4_group_4538	cd_2_group_3809
PDT001847024.1	PDS000144579.129	SAMN36911232	clinical	cd_8_group_1256	cd_4_group_5271	-
PDT001853197.1	PDS000144579.129	SAMN37009101	clinical	cd_8_group_1256	cd_4_group_5271	-
PDT001874044.1	PDS000144579.129	SAMN37285206	clinical	cd_8_group_1256	cd_4_group_5342	-
PDT001962260.1	PDS000144579.129	SAMN38036908	clinical	cd_8_group_1256	cd_4_group_5342	-
PDT000264691.3	PDS000144579.129	SAMN07972553	clinical	cd_8_group_1256	cd_4_group_937	cd_2_group_720
PDT000264693.3	PDS000144579.129	SAMN07972554	clinical	cd_8_group_1256	cd_4_group_937	cd_2_group_720
PDT000264697.3	PDS000122945.77	SAMN08007404	clinical	cd_8_group_1257	-	-
PDT000679246.1	PDS000122945.77	SAMN14051221	clinical	cd_8_group_1257	-	-
PDT000264700.3	PDS000057407.1	SAMN08016890	clinical	cd_8_group_1258	cd_4_group_938	cd_2_group_721
PDT000264713.3	PDS000057407.1	SAMN08016891	clinical	cd_8_group_1258	cd_4_group_938	cd_2_group_721
PDT000264703.3	PDS000033828.118	SAMN07974693	clinical	cd_8_group_1259	cd_4_group_939	cd_2_group_722
PDT000270121.3	PDS000033828.118	SAMN07947797	clinical	cd_8_group_1259	cd_4_group_939	cd_2_group_722
PDT000069719.2	PDS000079375.441	SAMN03840731	clinical	cd_8_group_126	-	-
PDT000627785.1	PDS000079375.441	SAMN13280831	clinical	cd_8_group_126	-	-
PDT000068788.4	PDS000079375.441	SAMN03785369	clinical	cd_8_group_126	cd_4_group_97	-
PDT000125540.2	PDS000079375.441	SAMN04600286	clinical	cd_8_group_126	cd_4_group_97	-
PDT000943221.1	PDS000079375.441	SAMN17618452	clinical	cd_8_group_126	cd_4_group_97	-
PDT000084987.2	PDS000079375.441	SAMN04123128	clinical	cd_8_group_126	cd_4_group_97	cd_2_group_113
PDT000084988.2	PDS000079375.441	SAMN04123153	clinical	cd_8_group_126	cd_4_group_97	cd_2_group_113
PDT000190481.2	PDS000079375.441	SAMN06458167	clinical	cd_8_group_126	cd_4_group_97	cd_2_group_113
PDT000190486.2	PDS000079375.441	SAMN06458184	clinical	cd_8_group_126	cd_4_group_97	cd_2_group_113
PDT000168313.2	PDS000079375.441	SAMN06072275	clinical	cd_8_group_126	cd_4_group_97	cd_2_group_367
PDT000173609.2	PDS000079375.441	SAMN06140705	clinical	cd_8_group_126	cd_4_group_97	cd_2_group_367
PDT000068786.4	PDS000079375.441	SAMN03785370	clinical	cd_8_group_126	cd_4_group_97	cd_2_group_79
PDT000125535.2	PDS000079375.441	SAMN04600291	clinical	cd_8_group_126	cd_4_group_97	cd_2_group_79
PDT000125537.2	PDS000079375.441	SAMN04600289	clinical	cd_8_group_126	cd_4_group_97	cd_2_group_79
PDT000125538.2	PDS000079375.441	SAMN04600288	clinical	cd_8_group_126	cd_4_group_97	cd_2_group_79
PDT000125539.2	PDS000079375.441	SAMN04600287	clinical	cd_8_group_126	cd_4_group_97	cd_2_group_79
PDT000627719.1	PDS000079375.441	SAMN13280699	clinical	cd_8_group_126	cd_4_group_97	cd_2_group_79
PDT000264721.3	PDS000035117.46	SAMN07982426	clinical	cd_8_group_1260	-	-
PDT000325510.2	PDS000035117.46	SAMN09382757	clinical	cd_8_group_1260	-	-
PDT000551060.2	PDS000035117.46	SAMN12392763	clinical	cd_8_group_1260	-	-
PDT000533679.2	PDS000006248.178	SAMN12161667	clinical	cd_8_group_1261	-	-
PDT000264723.3	PDS000006248.178	SAMN07982431	clinical	cd_8_group_1261	cd_4_group_941	cd_2_group_724
PDT000877033.1	PDS000006248.178	SAMN16628279	clinical	cd_8_group_1261	cd_4_group_941	cd_2_group_724
PDT000264727.3	PDS000038621.3	SAMN07976494	clinical	cd_8_group_1262	-	-
PDT000407585.2	PDS000038621.3	SAMN10432084	clinical	cd_8_group_1262	-	-
PDT000264736.3	PDS000035239.33	SAMN08007487	clinical	cd_8_group_1263	cd_4_group_942	-
PDT000264750.3	PDS000035239.33	SAMN07976501	clinical	cd_8_group_1263	cd_4_group_942	-
PDT000264738.3	PDS000011931.15	SAMN08017314	clinical	cd_8_group_1264	cd_4_group_943	cd_2_group_725
PDT000265134.3	PDS000011931.15	SAMN08028617	clinical	cd_8_group_1264	cd_4_group_943	cd_2_group_725
PDT000264742.3	PDS000057513.1	SAMN07975644	clinical	cd_8_group_1265	cd_4_group_944	cd_2_group_726
PDT000264749.3	PDS000057513.1	SAMN07975645	clinical	cd_8_group_1265	cd_4_group_944	cd_2_group_726
PDT000264747.3	PDS000033828.118	SAMN08017313	clinical	cd_8_group_1266	cd_4_group_945	cd_2_group_727
PDT000267866.3	PDS000033828.118	SAMN08046167	clinical	cd_8_group_1266	cd_4_group_945	cd_2_group_727
PDT000264753.3	PDS000035170.205	SAMN07976497	clinical	cd_8_group_1267	cd_4_group_946	cd_2_group_728
PDT000273518.3	PDS000035170.205	SAMN08200168	clinical	cd_8_group_1267	cd_4_group_946	cd_2_group_728
PDT000264757.3	PDS000035300.132	SAMN07975441	clinical	cd_8_group_1268	cd_4_group_947	cd_2_group_729
PDT000277144.3	PDS000035300.132	SAMN08330754	clinical	cd_8_group_1268	cd_4_group_947	cd_2_group_729
PDT000569429.2	PDS000094491.59	SAMN12609811	clinical	cd_8_group_1269	-	-
PDT000827379.1	PDS000094491.59	SAMN15956216	clinical	cd_8_group_1269	-	-
PDT000394744.2	PDS000094491.59	SAMN10279836	clinical	cd_8_group_1269	cd_4_group_948	-
PDT000264759.3	PDS000094491.59	SAMN07978189	clinical	cd_8_group_1269	cd_4_group_948	cd_2_group_730
PDT000338810.2	PDS000094491.59	SAMN09519382	clinical	cd_8_group_1269	cd_4_group_948	cd_2_group_730
PDT000069306.2	PDS000004498.444	SAMN03801634	clinical	cd_8_group_127	-	-
PDT000213228.2	PDS000004498.444	SAMN07172020	clinical	cd_8_group_127	-	-
PDT000627739.1	PDS000004498.444	SAMN13280755	clinical	cd_8_group_127	-	-
PDT000163313.3	PDS000004498.444	SAMN06045556	clinical	cd_8_group_127	cd_4_group_474	cd_2_group_360
PDT000203885.2	PDS000004498.444	SAMN06761456	clinical	cd_8_group_127	cd_4_group_474	cd_2_group_360
PDT000068792.2	PDS000004498.444	SAMN03785534	clinical	cd_8_group_127	cd_4_group_98	-
PDT000069308.2	PDS000004498.444	SAMN03801628	clinical	cd_8_group_127	cd_4_group_98	-
PDT000264762.3	PDS000035111.83	SAMN07985540	clinical	cd_8_group_1270	cd_4_group_949	cd_2_group_731
PDT000265131.3	PDS000035111.83	SAMN08016979	clinical	cd_8_group_1270	cd_4_group_949	cd_2_group_731
PDT000264777.3	PDS000035592.7	SAMN07977276	clinical	cd_8_group_1271	cd_4_group_951	cd_2_group_733
PDT000271159.3	PDS000035592.7	SAMN08153419	clinical	cd_8_group_1271	cd_4_group_951	cd_2_group_733
PDT000592591.2	PDS000144579.129	SAMN12830511	clinical	cd_8_group_1272	cd_4_group_2355	cd_2_group_1852
PDT000861470.1	PDS000144579.129	SAMN12875735	clinical	cd_8_group_1272	cd_4_group_2355	cd_2_group_1852
PDT000264778.3	PDS000144579.129	SAMN07977268	clinical	cd_8_group_1272	cd_4_group_952	-
PDT000387616.2	PDS000144579.129	SAMN10163156	clinical	cd_8_group_1272	cd_4_group_952	cd_2_group_1234
PDT000387709.2	PDS000144579.129	SAMN10170555	clinical	cd_8_group_1272	cd_4_group_952	cd_2_group_1234
PDT000270672.3	PDS000144579.129	SAMN08146252	clinical	cd_8_group_1272	cd_4_group_952	cd_2_group_758
PDT000271303.3	PDS000144579.129	SAMN08166215	clinical	cd_8_group_1272	cd_4_group_952	cd_2_group_758
PDT000264789.3	PDS000144579.129	SAMN08001941	clinical	cd_8_group_1273	-	-
PDT000342274.2	PDS000144579.129	SAMN09622944	clinical	cd_8_group_1273	-	-
PDT000407672.2	PDS000144579.129	SAMN10432201	clinical	cd_8_group_1273	-	-
PDT000573760.2	PDS000144579.129	SAMN12629449	clinical	cd_8_group_1273	-	-
PDT001029033.1	PDS000144579.129	SAMN19190428	clinical	cd_8_group_1273	-	-
PDT000386046.2	PDS000144579.129	SAMN10139119	clinical	cd_8_group_1273	cd_4_group_1543	-
PDT000386305.2	PDS000144579.129	SAMN10139109	clinical	cd_8_group_1273	cd_4_group_1543	-
PDT000384070.2	PDS000144579.129	SAMN10112300	clinical	cd_8_group_1273	cd_4_group_1543	cd_2_group_1197
PDT000394775.2	PDS000144579.129	SAMN10279902	clinical	cd_8_group_1273	cd_4_group_1543	cd_2_group_1197
PDT000933548.1	PDS000144579.129	SAMN17348568	clinical	cd_8_group_1273	cd_4_group_3178	cd_2_group_2588
PDT000946185.1	PDS000144579.129	SAMN17730387	clinical	cd_8_group_1273	cd_4_group_3178	cd_2_group_2588
PDT000993856.1	PDS000144579.129	SAMN18542811	clinical	cd_8_group_1273	cd_4_group_3178	cd_2_group_2588
PDT001018150.1	PDS000144579.129	SAMN18988608	clinical	cd_8_group_1273	cd_4_group_3178	cd_2_group_2588
PDT001023532.1	PDS000144579.129	SAMN19101829	clinical	cd_8_group_1273	cd_4_group_3178	cd_2_group_2588
PDT001023534.1	PDS000144579.129	SAMN19101828	clinical	cd_8_group_1273	cd_4_group_3178	cd_2_group_2588
PDT001023538.1	PDS000144579.129	SAMN19101822	clinical	cd_8_group_1273	cd_4_group_3178	cd_2_group_2588
PDT001023549.1	PDS000144579.129	SAMN19101812	clinical	cd_8_group_1273	cd_4_group_3178	cd_2_group_2588
PDT001029055.1	PDS000144579.129	SAMN19194815	clinical	cd_8_group_1273	cd_4_group_3178	cd_2_group_2588
PDT001029057.1	PDS000144579.129	SAMN19194808	clinical	cd_8_group_1273	cd_4_group_3178	cd_2_group_2588
PDT001029058.1	PDS000144579.129	SAMN19194806	clinical	cd_8_group_1273	cd_4_group_3178	cd_2_group_2588
PDT001041728.1	PDS000144579.129	SAMN19241722	clinical	cd_8_group_1273	cd_4_group_3178	cd_2_group_2588
PDT001044008.1	PDS000144579.129	SAMN19289049	clinical	cd_8_group_1273	cd_4_group_3178	cd_2_group_2588
PDT001046013.1	PDS000144579.129	SAMN19319896	clinical	cd_8_group_1273	cd_4_group_3178	cd_2_group_2588
PDT001063211.1	PDS000144579.129	SAMN19595925	clinical	cd_8_group_1273	cd_4_group_3178	cd_2_group_2588
PDT001074682.1	PDS000144579.129	SAMN19798557	clinical	cd_8_group_1273	cd_4_group_3178	cd_2_group_2588
PDT000297038.3	PDS000012316.150	SAMN08774142	clinical	cd_8_group_1274	-	-
PDT000422016.2	PDS000012316.150	SAMN10625350	clinical	cd_8_group_1274	-	-
PDT000611878.2	PDS000012316.150	SAMN13040945	clinical	cd_8_group_1274	-	-
PDT000716518.1	PDS000012316.150	SAMN14482730	clinical	cd_8_group_1274	-	-
PDT000781765.1	PDS000012316.150	SAMN15438811	clinical	cd_8_group_1274	-	-
PDT001015304.1	PDS000012316.150	SAMN18882517	clinical	cd_8_group_1274	-	-
PDT000459005.2	PDS000012316.150	SAMN10873132	clinical	cd_8_group_1274	cd_4_group_1785	-
PDT000581300.2	PDS000012316.150	SAMN12708716	clinical	cd_8_group_1274	cd_4_group_1785	-
PDT000264793.3	PDS000012316.150	SAMN07964810	clinical	cd_8_group_1274	cd_4_group_953	-
PDT000499827.2	PDS000012316.150	SAMN11619532	clinical	cd_8_group_1274	cd_4_group_953	cd_2_group_1512
PDT000501050.2	PDS000012316.150	SAMN11654271	clinical	cd_8_group_1274	cd_4_group_953	cd_2_group_1512
PDT000264806.3	PDS000033850.136	SAMN08007519	clinical	cd_8_group_1275	-	-
PDT000275758.3	PDS000033850.136	SAMN08239990	clinical	cd_8_group_1275	-	-
PDT000321996.2	PDS000033850.136	SAMN09289848	clinical	cd_8_group_1275	-	-
PDT000817453.1	PDS000033850.136	SAMN15877722	clinical	cd_8_group_1275	-	-
PDT001113038.1	PDS000033850.136	SAMN20862041	clinical	cd_8_group_1275	-	-
PDT000609738.2	PDS000033850.136	SAMN13042249	clinical	cd_8_group_1275	cd_4_group_2414	-
PDT000802105.1	PDS000033850.136	SAMN15729848	clinical	cd_8_group_1275	cd_4_group_2414	-
PDT000864825.1	PDS000033850.136	SAMN16519121	clinical	cd_8_group_1275	cd_4_group_2414	-
PDT000264881.3	PDS000010233.142	SAMN07958533	clinical	cd_8_group_1276	-	-
PDT000295999.3	PDS000010233.142	SAMN08743841	clinical	cd_8_group_1276	-	-
PDT000264888.3	PDS000025782.6	SAMN08024699	clinical	cd_8_group_1277	-	-
PDT000351839.2	PDS000025782.6	SAMN09691771	clinical	cd_8_group_1277	-	-
PDT000264894.3	PDS000057454.1	SAMN07960455	clinical	cd_8_group_1278	cd_4_group_955	cd_2_group_734
PDT000267894.3	PDS000057454.1	SAMN08102607	clinical	cd_8_group_1278	cd_4_group_955	cd_2_group_734
PDT000264900.3	PDS000057446.2	SAMN08007341	clinical	cd_8_group_1279	cd_4_group_956	-
PDT000268684.3	PDS000057446.2	SAMN08113862	clinical	cd_8_group_1279	cd_4_group_956	-
PDT000084242.2	PDS000122715.2	SAMN03765179	clinical	cd_8_group_128	cd_4_group_140	cd_2_group_108
PDT000084243.2	PDS000122715.2	SAMN03765180	clinical	cd_8_group_128	cd_4_group_140	cd_2_group_108
PDT000112844.2	PDS000122715.2	SAMN04161349	clinical	cd_8_group_128	cd_4_group_140	cd_2_group_108
PDT000069307.2	PDS000122715.2	SAMN03801629	clinical	cd_8_group_128	cd_4_group_99	-
PDT000069310.2	PDS000122715.2	SAMN03801631	clinical	cd_8_group_128	cd_4_group_99	-
PDT000069311.2	PDS000122715.2	SAMN03801632	clinical	cd_8_group_128	cd_4_group_99	-
PDT000190471.2	PDS000122715.2	SAMN06458157	clinical	cd_8_group_128	cd_4_group_99	-
PDT000338803.2	PDS000035282.90	SAMN09519374	clinical	cd_8_group_1280	-	-
PDT000265133.3	PDS000035282.90	SAMN08027451	clinical	cd_8_group_1280	cd_4_group_957	cd_2_group_737
PDT000269992.3	PDS000035282.90	SAMN08104875	clinical	cd_8_group_1280	cd_4_group_957	cd_2_group_737
PDT000279469.3	PDS000035282.90	SAMN08355060	clinical	cd_8_group_1280	cd_4_group_957	cd_2_group_737
PDT000265409.3	PDS000006315.48	SAMN08039010	clinical	cd_8_group_1281	-	-
PDT000357175.2	PDS000006315.48	SAMN09763517	clinical	cd_8_group_1281	cd_4_group_1376	-
PDT000417252.2	PDS000006315.48	SAMN10590333	clinical	cd_8_group_1281	cd_4_group_1376	-
PDT000270677.3	PDS000115390.23	SAMN08144222	clinical	cd_8_group_1282	cd_4_group_960	-
PDT000265411.3	PDS000115390.23	SAMN08040036	clinical	cd_8_group_1282	cd_4_group_960	cd_2_group_740
PDT000265416.3	PDS000115390.23	SAMN08040040	clinical	cd_8_group_1282	cd_4_group_960	cd_2_group_740
PDT000265420.3	PDS000115390.23	SAMN08040039	clinical	cd_8_group_1282	cd_4_group_960	cd_2_group_740
PDT000270671.3	PDS000115390.23	SAMN08144221	clinical	cd_8_group_1282	cd_4_group_960	cd_2_group_740
PDT000266330.3	PDS000035237.154	SAMN08044046	clinical	cd_8_group_1283	-	-
PDT000547524.2	PDS000035237.154	SAMN12343122	clinical	cd_8_group_1283	-	-
PDT000266333.3	PDS000003443.105	SAMN08044486	clinical	cd_8_group_1284	-	-
PDT001096702.1	PDS000003443.105	SAMN20398880	clinical	cd_8_group_1284	cd_4_group_3519	cd_2_group_2888
PDT001096705.1	PDS000003443.105	SAMN20398871	clinical	cd_8_group_1284	cd_4_group_3519	cd_2_group_2888
PDT001096709.1	PDS000003443.105	SAMN20398867	clinical	cd_8_group_1284	cd_4_group_3519	cd_2_group_2888
PDT001100697.1	PDS000003443.105	SAMN20506008	clinical	cd_8_group_1284	cd_4_group_3519	cd_2_group_2888
PDT001100698.1	PDS000003443.105	SAMN20506006	clinical	cd_8_group_1284	cd_4_group_3519	cd_2_group_2888
PDT001108312.1	PDS000003443.105	SAMN20721225	clinical	cd_8_group_1284	cd_4_group_3519	cd_2_group_2888
PDT000266336.3	PDS000033124.8	SAMN08044482	clinical	cd_8_group_1285	-	-
PDT000426873.2	PDS000033124.8	SAMN10661750	clinical	cd_8_group_1285	-	-
PDT000491509.2	PDS000035645.16	SAMN11457277	clinical	cd_8_group_1286	cd_4_group_1904	cd_2_group_1490
PDT000491511.2	PDS000035645.16	SAMN11457289	clinical	cd_8_group_1286	cd_4_group_1904	cd_2_group_1490
PDT000266342.3	PDS000035645.16	SAMN08040370	clinical	cd_8_group_1286	cd_4_group_961	cd_2_group_742
PDT000279534.3	PDS000035645.16	SAMN08326904	clinical	cd_8_group_1286	cd_4_group_961	cd_2_group_742
PDT000894590.1	PDS000035031.31	SAMN16847633	clinical	cd_8_group_1287	-	-
PDT001067445.1	PDS000035031.31	SAMN19672413	clinical	cd_8_group_1287	-	-
PDT001836769.1	PDS000035031.31	SAMN36786010	clinical	cd_8_group_1287	-	-
PDT000908110.1	PDS000035031.31	SAMN17042350	clinical	cd_8_group_1287	cd_4_group_3137	cd_2_group_2553
PDT000919158.1	PDS000035031.31	SAMN17116073	clinical	cd_8_group_1287	cd_4_group_3137	cd_2_group_2553
PDT000266537.3	PDS000035031.31	SAMN08043963	clinical	cd_8_group_1287	cd_4_group_962	cd_2_group_743
PDT000268717.3	PDS000035031.31	SAMN08115697	clinical	cd_8_group_1287	cd_4_group_962	cd_2_group_743
PDT000273502.3	PDS000035031.31	SAMN08196809	clinical	cd_8_group_1287	cd_4_group_962	cd_2_group_743
PDT000295843.3	PDS000035031.31	SAMN08391179	clinical	cd_8_group_1287	cd_4_group_962	cd_2_group_743
PDT000266786.3	PDS000034461.29	SAMN08049566	clinical	cd_8_group_1288	-	-
PDT000644353.2	PDS000034461.29	SAMN13558373	clinical	cd_8_group_1288	-	-
PDT000785801.1	PDS000034461.29	SAMN15507285	clinical	cd_8_group_1288	cd_4_group_2839	cd_2_group_2294
PDT000862630.1	PDS000034461.29	SAMN16452284	clinical	cd_8_group_1288	cd_4_group_2839	cd_2_group_2294
PDT000267477.3	PDS000015906.68	SAMN08092933	clinical	cd_8_group_1289	-	-
PDT000325442.2	PDS000015906.68	SAMN09382202	clinical	cd_8_group_1289	-	-
PDT000827023.1	PDS000015906.68	SAMN15951424	clinical	cd_8_group_1289	-	-
PDT001463297.1	PDS000015906.68	SAMN31407645	clinical	cd_8_group_1289	-	-
PDT001794906.1	PDS000015906.68	SAMN36177203	clinical	cd_8_group_1289	-	-
PDT000539349.2	PDS000015906.68	SAMN12221390	clinical	cd_8_group_1289	cd_4_group_2046	-
PDT000549492.2	PDS000015906.68	SAMN12367325	clinical	cd_8_group_1289	cd_4_group_2046	-
PDT001098971.1	PDS000015906.68	SAMN20492355	clinical	cd_8_group_1289	cd_4_group_3494	-
PDT001668132.1	PDS000015906.68	SAMN33905222	clinical	cd_8_group_1289	cd_4_group_3494	-
PDT001092804.1	PDS000015906.68	SAMN20308017	clinical	cd_8_group_1289	cd_4_group_3494	cd_2_group_2859
PDT001092808.1	PDS000015906.68	SAMN20308015	clinical	cd_8_group_1289	cd_4_group_3494	cd_2_group_2859
PDT001095668.1	PDS000015906.68	SAMN20370477	clinical	cd_8_group_1289	cd_4_group_3494	cd_2_group_2859
PDT001098974.1	PDS000015906.68	SAMN20492356	clinical	cd_8_group_1289	cd_4_group_3494	cd_2_group_2859
PDT001100790.1	PDS000015906.68	SAMN20516776	clinical	cd_8_group_1289	cd_4_group_3494	cd_2_group_2859
PDT001100791.1	PDS000015906.68	SAMN20516779	clinical	cd_8_group_1289	cd_4_group_3494	cd_2_group_2859
PDT001103644.1	PDS000015906.68	SAMN20601639	clinical	cd_8_group_1289	cd_4_group_3494	cd_2_group_2859
PDT001106101.1	PDS000015906.68	SAMN20676047	clinical	cd_8_group_1289	cd_4_group_3494	cd_2_group_2859
PDT001106102.1	PDS000015906.68	SAMN20676053	clinical	cd_8_group_1289	cd_4_group_3494	cd_2_group_2859
PDT001106831.1	PDS000015906.68	SAMN20695989	clinical	cd_8_group_1289	cd_4_group_3494	cd_2_group_2859
PDT001113680.1	PDS000015906.68	SAMN20887888	clinical	cd_8_group_1289	cd_4_group_3494	cd_2_group_2859
PDT001116921.1	PDS000015906.68	SAMN20976200	clinical	cd_8_group_1289	cd_4_group_3494	cd_2_group_2859
PDT001118083.1	PDS000015906.68	SAMN21024422	clinical	cd_8_group_1289	cd_4_group_3494	cd_2_group_2859
PDT001118084.1	PDS000015906.68	SAMN21024423	clinical	cd_8_group_1289	cd_4_group_3494	cd_2_group_2859
PDT001119765.1	PDS000015906.68	SAMN21092296	clinical	cd_8_group_1289	cd_4_group_3494	cd_2_group_2859
PDT001123353.1	PDS000015906.68	SAMN21217760	clinical	cd_8_group_1289	cd_4_group_3494	cd_2_group_2859
PDT001123355.1	PDS000015906.68	SAMN21217762	clinical	cd_8_group_1289	cd_4_group_3494	cd_2_group_2859
PDT001131884.1	PDS000015906.68	SAMN21482122	clinical	cd_8_group_1289	cd_4_group_3494	cd_2_group_2859
PDT001443371.1	PDS000015906.68	SAMN31168203	clinical	cd_8_group_1289	cd_4_group_3494	cd_2_group_2859
PDT001470230.1	PDS000015906.68	SAMN31509889	clinical	cd_8_group_1289	cd_4_group_3494	cd_2_group_2859
PDT000069407.3	PDS000034260.34	SAMN03755584	clinical	cd_8_group_129	-	-
PDT000083154.3	PDS000034260.34	SAMN04075843	clinical	cd_8_group_129	cd_4_group_117	cd_2_group_91
PDT000083237.3	PDS000034260.34	SAMN04013194	clinical	cd_8_group_129	cd_4_group_117	cd_2_group_91
PDT000084054.3	PDS000034260.34	SAMN03856950	clinical	cd_8_group_129	cd_4_group_117	cd_2_group_91
PDT000098741.3	PDS000034260.34	SAMN04195694	clinical	cd_8_group_129	cd_4_group_117	cd_2_group_91
PDT000131115.3	PDS000034260.34	SAMN04885461	clinical	cd_8_group_129	cd_4_group_117	cd_2_group_91
PDT000267478.3	PDS000053578.70	SAMN08092931	clinical	cd_8_group_1290	cd_4_group_964	-
PDT000271239.3	PDS000053578.70	SAMN08110934	clinical	cd_8_group_1290	cd_4_group_964	-
PDT000267728.3	PDS000057363.1	SAMN07146670	clinical	cd_8_group_1291	cd_4_group_965	cd_2_group_746
PDT000334558.2	PDS000057363.1	SAMN07146673	clinical	cd_8_group_1291	cd_4_group_965	cd_2_group_746
PDT000267858.3	PDS000022376.5	SAMN08049949	clinical	cd_8_group_1292	-	-
PDT000325435.2	PDS000022376.5	SAMN09382177	clinical	cd_8_group_1292	-	-
PDT000267862.3	PDS000035415.29	SAMN08050142	clinical	cd_8_group_1293	-	-
PDT000270101.3	PDS000035415.29	SAMN08129176	clinical	cd_8_group_1293	-	-
PDT000267878.2	PDS000062052.3	SAMN08104879	clinical	cd_8_group_1294	-	-
PDT000275796.2	PDS000062052.3	SAMN08272698	clinical	cd_8_group_1294	-	-
PDT000270044.3	PDS000144579.129	SAMN08134355	clinical	cd_8_group_1295	cd_4_group_966	-
PDT000396627.2	PDS000144579.129	SAMN10297812	clinical	cd_8_group_1295	cd_4_group_966	-
PDT000399275.2	PDS000144579.129	SAMN10348520	clinical	cd_8_group_1295	cd_4_group_966	-
PDT000267892.3	PDS000144579.129	SAMN08102608	clinical	cd_8_group_1295	cd_4_group_966	cd_2_group_749
PDT000269996.3	PDS000144579.129	SAMN08104970	clinical	cd_8_group_1295	cd_4_group_966	cd_2_group_749
PDT000270053.3	PDS000144579.129	SAMN08130423	clinical	cd_8_group_1295	cd_4_group_966	cd_2_group_749
PDT000289817.3	PDS000144579.129	SAMN08616892	clinical	cd_8_group_1295	cd_4_group_966	cd_2_group_749
PDT000344334.2	PDS000144579.129	SAMN09635645	clinical	cd_8_group_1295	cd_4_group_966	cd_2_group_749
PDT000267893.3	PDS000039091.4	SAMN08100391	clinical	cd_8_group_1296	-	-
PDT000414389.2	PDS000039091.4	SAMN10532862	clinical	cd_8_group_1296	-	-
PDT000449064.2	PDS000039091.4	SAMN10794276	clinical	cd_8_group_1296	-	-
PDT000268692.3	PDS000035623.20	SAMN08106050	clinical	cd_8_group_1297	-	-
PDT000295825.3	PDS000035623.20	SAMN08273895	clinical	cd_8_group_1297	-	-
PDT000268714.3	PDS000033828.118	SAMN08115700	clinical	cd_8_group_1298	-	-
PDT000273377.3	PDS000033828.118	SAMN08182878	clinical	cd_8_group_1298	-	-
PDT000865441.1	PDS000033850.136	SAMN16522671	clinical	cd_8_group_1299	-	-
PDT000268719.3	PDS000033850.136	SAMN08115701	clinical	cd_8_group_1299	cd_4_group_968	cd_2_group_751
PDT000269987.3	PDS000033850.136	SAMN08103964	clinical	cd_8_group_1299	cd_4_group_968	cd_2_group_751
PDT000273841.3	PDS000033850.136	SAMN08202542	clinical	cd_8_group_1299	cd_4_group_968	cd_2_group_751
PDT000050185.3	PDS000034734.24	SAMN03352433	clinical	cd_8_group_13	-	-
PDT000050462.3	PDS000034734.24	SAMN03379992	clinical	cd_8_group_13	-	-
PDT000040398.3	PDS000034734.24	SAMN02991229	clinical	cd_8_group_13	cd_4_group_13	cd_2_group_13
PDT000049343.3	PDS000034734.24	SAMN03332162	clinical	cd_8_group_13	cd_4_group_13	cd_2_group_13
PDT000049344.3	PDS000034734.24	SAMN03332163	clinical	cd_8_group_13	cd_4_group_13	cd_2_group_13
PDT000049348.3	PDS000034734.24	SAMN03332167	clinical	cd_8_group_13	cd_4_group_13	cd_2_group_13
PDT000050172.3	PDS000034734.24	SAMN03354231	clinical	cd_8_group_13	cd_4_group_13	cd_2_group_13
PDT000050180.3	PDS000034734.24	SAMN03354235	clinical	cd_8_group_13	cd_4_group_13	cd_2_group_13
PDT000086220.3	PDS000056966.1	SAMN03782141	clinical	cd_8_group_130	cd_4_group_100	-
PDT000069911.3	PDS000056966.1	SAMN03792128	clinical	cd_8_group_130	cd_4_group_100	cd_2_group_80
PDT000086221.3	PDS000056966.1	SAMN03782142	clinical	cd_8_group_130	cd_4_group_100	cd_2_group_80
PDT000372113.1	PDS000061608.231	SAMN09979520	clinical	cd_8_group_1300	-	-
PDT000295743.2	PDS000061608.231	SAMN08743213	clinical	cd_8_group_1300	cd_4_group_969	-
PDT000387632.1	PDS000061608.231	SAMN10163331	clinical	cd_8_group_1300	cd_4_group_969	-
PDT000421118.2	PDS000061608.231	SAMN10619051	clinical	cd_8_group_1300	cd_4_group_969	-
PDT000268723.2	PDS000061608.231	SAMN08007320	clinical	cd_8_group_1300	cd_4_group_969	cd_2_group_752
PDT000321179.1	PDS000061608.231	SAMN09281197	clinical	cd_8_group_1300	cd_4_group_969	cd_2_group_752
PDT000334681.1	PDS000061608.231	SAMN09474746	clinical	cd_8_group_1300	cd_4_group_969	cd_2_group_752
PDT000340828.1	PDS000061608.231	SAMN09537085	clinical	cd_8_group_1300	cd_4_group_969	cd_2_group_752
PDT000344839.1	PDS000061608.231	SAMN09637249	clinical	cd_8_group_1300	cd_4_group_969	cd_2_group_752
PDT000355584.1	PDS000061608.231	SAMN09740866	clinical	cd_8_group_1300	cd_4_group_969	cd_2_group_752
PDT000356290.1	PDS000061608.231	SAMN09753072	clinical	cd_8_group_1300	cd_4_group_969	cd_2_group_752
PDT000366352.1	PDS000061608.231	SAMN09880139	clinical	cd_8_group_1300	cd_4_group_969	cd_2_group_752
PDT000376039.1	PDS000061608.231	SAMN10056019	clinical	cd_8_group_1300	cd_4_group_969	cd_2_group_752
PDT000384177.1	PDS000061608.231	SAMN10112844	clinical	cd_8_group_1300	cd_4_group_969	cd_2_group_752
PDT000384185.1	PDS000061608.231	SAMN10112843	clinical	cd_8_group_1300	cd_4_group_969	cd_2_group_752
PDT000390298.1	PDS000061608.231	SAMN10230870	clinical	cd_8_group_1300	cd_4_group_969	cd_2_group_752
PDT000432425.1	PDS000061608.231	SAMN10718273	clinical	cd_8_group_1300	cd_4_group_969	cd_2_group_752
PDT000494616.1	PDS000061608.231	SAMN11479946	clinical	cd_8_group_1300	cd_4_group_969	cd_2_group_752
PDT000268746.2	PDS000061928.2	SAMN08049951	clinical	cd_8_group_1301	cd_4_group_970	-
PDT000404082.1	PDS000061928.2	SAMN10391949	clinical	cd_8_group_1301	cd_4_group_970	cd_2_group_1296
PDT000404088.1	PDS000061928.2	SAMN10391939	clinical	cd_8_group_1301	cd_4_group_970	cd_2_group_1296
PDT000269973.3	PDS000017830.48	SAMN08105005	clinical	cd_8_group_1302	-	-
PDT000273529.3	PDS000017830.48	SAMN08200281	clinical	cd_8_group_1302	-	-
PDT000269974.3	PDS000079375.441	SAMN08105141	clinical	cd_8_group_1303	cd_4_group_972	-
PDT000269975.2	PDS000079375.441	SAMN08105143	clinical	cd_8_group_1303	cd_4_group_972	-
PDT000274300.2	PDS000079375.441	SAMN08217243	clinical	cd_8_group_1303	cd_4_group_972	-
PDT000399304.2	PDS000079375.441	SAMN10348609	clinical	cd_8_group_1303	cd_4_group_972	-
PDT000269984.3	PDS000018422.14	SAMN08104999	clinical	cd_8_group_1304	-	-
PDT000351565.2	PDS000018422.14	SAMN09690543	clinical	cd_8_group_1304	cd_4_group_1327	cd_2_group_1032
PDT000355479.2	PDS000018422.14	SAMN09740110	clinical	cd_8_group_1304	cd_4_group_1327	cd_2_group_1032
PDT000356222.2	PDS000018422.14	SAMN09752995	clinical	cd_8_group_1304	cd_4_group_1327	cd_2_group_1032
PDT000359126.2	PDS000018422.14	SAMN09779789	clinical	cd_8_group_1304	cd_4_group_1327	cd_2_group_1032
PDT000269994.3	PDS000094491.59	SAMN08104997	clinical	cd_8_group_1305	cd_4_group_973	cd_2_group_754
PDT000271177.3	PDS000094491.59	SAMN08104996	clinical	cd_8_group_1305	cd_4_group_973	cd_2_group_754
PDT000269997.3	PDS000034084.9	SAMN08102395	clinical	cd_8_group_1306	cd_4_group_974	cd_2_group_755
PDT000270120.3	PDS000034084.9	SAMN08016974	clinical	cd_8_group_1306	cd_4_group_974	cd_2_group_755
PDT000627824.2	PDS000015662.36	SAMN13280888	clinical	cd_8_group_1307	-	-
PDT001095504.1	PDS000015662.36	SAMN20362740	clinical	cd_8_group_1307	cd_4_group_3510	-
PDT001328463.1	PDS000015662.36	SAMN29044102	clinical	cd_8_group_1307	cd_4_group_3510	-
PDT000269998.3	PDS000015662.36	SAMN08104993	clinical	cd_8_group_1307	cd_4_group_975	-
PDT000273496.3	PDS000015662.36	SAMN08200290	clinical	cd_8_group_1307	cd_4_group_975	-
PDT000421964.2	PDS000015662.36	SAMN10624481	clinical	cd_8_group_1307	cd_4_group_975	-
PDT000532691.2	PDS000015662.36	SAMN12127728	clinical	cd_8_group_1307	cd_4_group_975	cd_2_group_1581
PDT000593806.2	PDS000015662.36	SAMN12842646	clinical	cd_8_group_1307	cd_4_group_975	cd_2_group_1581
PDT000619296.2	PDS000015662.36	SAMN13148954	clinical	cd_8_group_1307	cd_4_group_975	cd_2_group_1581
PDT000280713.3	PDS000015662.36	SAMN08379065	clinical	cd_8_group_1307	cd_4_group_975	cd_2_group_786
PDT000627093.2	PDS000015662.36	SAMN13264880	clinical	cd_8_group_1307	cd_4_group_975	cd_2_group_786
PDT000270013.3	PDS000017833.6	SAMN08103972	clinical	cd_8_group_1308	cd_4_group_976	-
PDT000352659.2	PDS000017833.6	SAMN09695325	clinical	cd_8_group_1308	cd_4_group_976	-
PDT000270024.3	PDS000015561.25	SAMN08118164	clinical	cd_8_group_1309	-	-
PDT000820720.1	PDS000015561.25	SAMN15901955	clinical	cd_8_group_1309	-	-
PDT001434501.1	PDS000015561.25	SAMN31023317	clinical	cd_8_group_1309	-	-
PDT001456472.1	PDS000015561.25	SAMN31370143	clinical	cd_8_group_1309	-	-
PDT000069919.3	PDS000034542.10	SAMN03792973	clinical	cd_8_group_131	-	-
PDT000083228.3	PDS000034542.10	SAMN04028182	clinical	cd_8_group_131	-	-
PDT000270026.3	PDS000034994.38	SAMN08115690	clinical	cd_8_group_1310	-	-
PDT000607618.2	PDS000034994.38	SAMN13025242	clinical	cd_8_group_1310	-	-
PDT000270027.3	PDS000115390.23	SAMN08114926	clinical	cd_8_group_1311	-	-
PDT000412002.2	PDS000115390.23	SAMN10492404	clinical	cd_8_group_1311	cd_4_group_1698	cd_2_group_1319
PDT000413928.2	PDS000115390.23	SAMN10518490	clinical	cd_8_group_1311	cd_4_group_1698	cd_2_group_1319
PDT000413929.2	PDS000115390.23	SAMN10518492	clinical	cd_8_group_1311	cd_4_group_1698	cd_2_group_1319
PDT000413930.2	PDS000115390.23	SAMN10518493	clinical	cd_8_group_1311	cd_4_group_1698	cd_2_group_1319
PDT000270031.3	PDS000035616.6	SAMN08115691	clinical	cd_8_group_1312	-	-
PDT000951970.1	PDS000035616.6	SAMN17844264	clinical	cd_8_group_1312	-	-
PDT000396617.2	PDS000144579.129	SAMN10293228	clinical	cd_8_group_1313	-	-
PDT000575625.2	PDS000144579.129	SAMN12648987	clinical	cd_8_group_1313	-	-
PDT000642317.2	PDS000144579.129	SAMN13517285	clinical	cd_8_group_1313	-	-
PDT000400781.2	PDS000144579.129	SAMN10366664	clinical	cd_8_group_1313	cd_4_group_1649	cd_2_group_1286
PDT000403963.2	PDS000144579.129	SAMN10391756	clinical	cd_8_group_1313	cd_4_group_1649	cd_2_group_1286
PDT000407589.2	PDS000144579.129	SAMN10432096	clinical	cd_8_group_1313	cd_4_group_1649	cd_2_group_1286
PDT000270035.3	PDS000144579.129	SAMN08130234	clinical	cd_8_group_1313	cd_4_group_977	-
PDT000407536.2	PDS000144579.129	SAMN10432021	clinical	cd_8_group_1313	cd_4_group_977	-
PDT000546302.2	PDS000144579.129	SAMN12325139	clinical	cd_8_group_1313	cd_4_group_977	-
PDT000270048.3	PDS000057424.3	SAMN08130237	clinical	cd_8_group_1314	cd_4_group_978	cd_2_group_756
PDT000270088.3	PDS000057424.3	SAMN08130240	clinical	cd_8_group_1314	cd_4_group_978	cd_2_group_756
PDT000270115.3	PDS000057424.3	SAMN08130241	clinical	cd_8_group_1314	cd_4_group_978	cd_2_group_756
PDT000270690.3	PDS000057424.3	SAMN08130239	clinical	cd_8_group_1314	cd_4_group_978	cd_2_group_756
PDT000270050.2	PDS000061738.1	SAMN08135024	clinical	cd_8_group_1315	cd_4_group_979	-
PDT000273859.2	PDS000061738.1	SAMN08211233	clinical	cd_8_group_1315	cd_4_group_979	-
PDT000270051.2	PDS000061844.1	SAMN08130416	clinical	cd_8_group_1316	-	-
PDT000570789.1	PDS000061844.1	SAMN12618136	clinical	cd_8_group_1316	-	-
PDT000270052.3	PDS000033550.34	SAMN08134146	clinical	cd_8_group_1317	-	-
PDT000270061.3	PDS000033550.34	SAMN08134135	clinical	cd_8_group_1317	-	-
PDT000270100.3	PDS000035610.36	SAMN08130350	clinical	cd_8_group_1318	cd_4_group_980	cd_2_group_757
PDT000270110.3	PDS000035610.36	SAMN08130251	clinical	cd_8_group_1318	cd_4_group_980	cd_2_group_757
PDT000270114.3	PDS000017872.11	SAMN08129178	clinical	cd_8_group_1319	-	-
PDT000421966.2	PDS000017872.11	SAMN10624706	clinical	cd_8_group_1319	-	-
PDT000329868.2	PDS000017872.11	SAMN09428945	clinical	cd_8_group_1319	cd_4_group_1240	-
PDT000625571.2	PDS000017872.11	SAMN13242731	clinical	cd_8_group_1319	cd_4_group_1240	-
PDT000273064.3	PDS000017872.11	SAMN08177704	clinical	cd_8_group_1319	cd_4_group_988	cd_2_group_764
PDT000281763.3	PDS000017872.11	SAMN08367895	clinical	cd_8_group_1319	cd_4_group_988	cd_2_group_764
PDT000069921.3	PDS000056948.1	SAMN03860040	clinical	cd_8_group_132	cd_4_group_101	-
PDT000069925.3	PDS000056948.1	SAMN03860042	clinical	cd_8_group_132	cd_4_group_101	-
PDT000270685.3	PDS000000712.113	SAMN08144284	clinical	cd_8_group_1320	cd_4_group_981	-
PDT000359275.2	PDS000000712.113	SAMN09779961	clinical	cd_8_group_1320	cd_4_group_981	-
PDT000270689.3	PDS000035295.83	SAMN08118159	clinical	cd_8_group_1321	-	-
PDT000271305.3	PDS000035295.83	SAMN08150378	clinical	cd_8_group_1321	-	-
PDT000334471.2	PDS000035295.83	SAMN09474692	clinical	cd_8_group_1321	-	-
PDT000302816.3	PDS000035295.83	SAMN08832925	clinical	cd_8_group_1321	cd_4_group_1065	-
PDT000295776.3	PDS000035295.83	SAMN08743349	clinical	cd_8_group_1321	cd_4_group_1065	cd_2_group_828
PDT000306734.3	PDS000035295.83	SAMN08940626	clinical	cd_8_group_1321	cd_4_group_1065	cd_2_group_828
PDT000306743.3	PDS000035295.83	SAMN08940657	clinical	cd_8_group_1321	cd_4_group_1065	cd_2_group_828
PDT000306749.3	PDS000035295.83	SAMN08940625	clinical	cd_8_group_1321	cd_4_group_1065	cd_2_group_828
PDT000271191.3	PDS000035156.14	SAMN08110341	clinical	cd_8_group_1322	cd_4_group_982	-
PDT000555642.2	PDS000035156.14	SAMN12497192	clinical	cd_8_group_1322	cd_4_group_982	-
PDT000271209.3	PDS000035577.9	SAMN08160137	clinical	cd_8_group_1323	-	-
PDT000273519.3	PDS000035577.9	SAMN08196868	clinical	cd_8_group_1323	-	-
PDT000342340.2	PDS000011595.64	SAMN09623431	clinical	cd_8_group_1324	cd_4_group_983	-
PDT000499226.2	PDS000011595.64	SAMN11604187	clinical	cd_8_group_1324	cd_4_group_983	-
PDT000271222.3	PDS000011595.64	SAMN08110933	clinical	cd_8_group_1324	cd_4_group_983	cd_2_group_760
PDT000321148.2	PDS000011595.64	SAMN09281100	clinical	cd_8_group_1324	cd_4_group_983	cd_2_group_760
PDT000271224.3	PDS000063298.72	SAMN08153796	clinical	cd_8_group_1325	-	-
PDT000314331.3	PDS000063298.72	SAMN09210255	clinical	cd_8_group_1325	-	-
PDT000271225.3	PDS000016143.37	SAMN08110935	clinical	cd_8_group_1326	-	-
PDT000312077.3	PDS000016143.37	SAMN09083281	clinical	cd_8_group_1326	-	-
PDT000271254.2	PDS000004492.108	SAMN08159844	clinical	cd_8_group_1327	cd_4_group_984	cd_2_group_761
PDT000271261.2	PDS000004492.108	SAMN08159845	clinical	cd_8_group_1327	cd_4_group_984	cd_2_group_761
PDT000271284.3	PDS000035242.24	SAMN08150374	clinical	cd_8_group_1328	-	-
PDT000271292.3	PDS000035242.24	SAMN08150377	clinical	cd_8_group_1328	-	-
PDT000271298.3	PDS000114124.72	SAMN08150373	clinical	cd_8_group_1329	cd_4_group_985	-
PDT000271310.3	PDS000114124.72	SAMN08150376	clinical	cd_8_group_1329	cd_4_group_985	cd_2_group_763
PDT000273058.3	PDS000114124.72	SAMN08181997	clinical	cd_8_group_1329	cd_4_group_985	cd_2_group_763
PDT000279448.3	PDS000114124.72	SAMN08357461	clinical	cd_8_group_1329	cd_4_group_985	cd_2_group_763
PDT000072436.3	PDS000034598.3	SAMN03856457	clinical	cd_8_group_133	-	-
PDT000072432.3	PDS000034598.3	SAMN03840337	clinical	cd_8_group_133	cd_4_group_102	-
PDT000072434.3	PDS000034598.3	SAMN03840340	clinical	cd_8_group_133	cd_4_group_102	-
PDT000084162.3	PDS000034598.3	SAMN03892972	clinical	cd_8_group_133	cd_4_group_102	-
PDT000149193.3	PDS000034598.3	SAMN05763116	clinical	cd_8_group_133	cd_4_group_410	cd_2_group_308
PDT000149195.3	PDS000034598.3	SAMN05763107	clinical	cd_8_group_133	cd_4_group_410	cd_2_group_308
PDT000149199.3	PDS000034598.3	SAMN05763112	clinical	cd_8_group_133	cd_4_group_410	cd_2_group_308
PDT000149224.3	PDS000034598.3	SAMN05763111	clinical	cd_8_group_133	cd_4_group_410	cd_2_group_308
PDT000151451.3	PDS000034598.3	SAMN05859282	clinical	cd_8_group_133	cd_4_group_410	cd_2_group_308
PDT000156838.3	PDS000034598.3	SAMN05935605	clinical	cd_8_group_133	cd_4_group_410	cd_2_group_308
PDT000273035.2	PDS000007822.653	SAMN08110342	clinical	cd_8_group_1330	-	-
PDT000274303.2	PDS000007822.653	SAMN08217239	clinical	cd_8_group_1330	-	-
PDT000273042.3	PDS000035082.105	SAMN08165357	clinical	cd_8_group_1331	cd_4_group_987	-
PDT000273046.3	PDS000035082.105	SAMN08165356	clinical	cd_8_group_1331	cd_4_group_987	-
PDT000273052.3	PDS000017871.30	SAMN08180250	clinical	cd_8_group_1332	-	-
PDT000344821.2	PDS000017871.30	SAMN09637208	clinical	cd_8_group_1332	-	-
PDT000273346.3	PDS000094500.7	SAMN08178016	clinical	cd_8_group_1333	-	-
PDT000568968.2	PDS000094500.7	SAMN12605066	clinical	cd_8_group_1333	-	-
PDT000317413.2	PDS000094500.7	SAMN09229883	clinical	cd_8_group_1333	cd_4_group_1193	-
PDT000383952.2	PDS000094500.7	SAMN10112130	clinical	cd_8_group_1333	cd_4_group_1193	-
PDT000273382.3	PDS000033939.119	SAMN08182882	clinical	cd_8_group_1334	-	-
PDT000403996.2	PDS000033939.119	SAMN10391788	clinical	cd_8_group_1334	-	-
PDT000273391.2	PDS000163320.19	SAMN08182197	clinical	cd_8_group_1335	cd_4_group_989	cd_2_group_765
PDT000275776.2	PDS000163320.19	SAMN08226101	clinical	cd_8_group_1335	cd_4_group_989	cd_2_group_765
PDT000285843.2	PDS000163320.19	SAMN08501058	clinical	cd_8_group_1335	cd_4_group_989	cd_2_group_765
PDT000298395.3	PDS000035242.24	SAMN08795542	clinical	cd_8_group_1336	-	-
PDT000340496.2	PDS000035242.24	SAMN09534364	clinical	cd_8_group_1336	-	-
PDT000785110.1	PDS000035242.24	SAMN15497429	clinical	cd_8_group_1336	-	-
PDT000273499.3	PDS000035242.24	SAMN08196866	clinical	cd_8_group_1336	cd_4_group_992	cd_2_group_767
PDT000273520.3	PDS000035242.24	SAMN08196867	clinical	cd_8_group_1336	cd_4_group_992	cd_2_group_767
PDT000273521.3	PDS000035242.24	SAMN08196869	clinical	cd_8_group_1336	cd_4_group_992	cd_2_group_767
PDT000334408.2	PDS000023457.13	SAMN09474580	clinical	cd_8_group_1337	cd_4_group_1258	-
PDT000336936.2	PDS000023457.13	SAMN09489691	clinical	cd_8_group_1337	cd_4_group_1258	-
PDT000468212.2	PDS000023457.13	SAMN10983827	clinical	cd_8_group_1337	cd_4_group_993	-
PDT000273510.3	PDS000023457.13	SAMN08196770	clinical	cd_8_group_1337	cd_4_group_993	cd_2_group_768
PDT000408607.2	PDS000023457.13	SAMN10436994	clinical	cd_8_group_1337	cd_4_group_993	cd_2_group_768
PDT000408623.2	PDS000023457.13	SAMN10436993	clinical	cd_8_group_1337	cd_4_group_993	cd_2_group_768
PDT000432435.2	PDS000023457.13	SAMN10718303	clinical	cd_8_group_1337	cd_4_group_993	cd_2_group_768
PDT000432443.2	PDS000023457.13	SAMN10718309	clinical	cd_8_group_1337	cd_4_group_993	cd_2_group_768
PDT000443415.2	PDS000023457.13	SAMN10774664	clinical	cd_8_group_1337	cd_4_group_993	cd_2_group_768
PDT000443419.2	PDS000023457.13	SAMN10774666	clinical	cd_8_group_1337	cd_4_group_993	cd_2_group_768
PDT000443425.2	PDS000023457.13	SAMN10774668	clinical	cd_8_group_1337	cd_4_group_993	cd_2_group_768
PDT000451138.2	PDS000023457.13	SAMN10808236	clinical	cd_8_group_1337	cd_4_group_993	cd_2_group_768
PDT000457352.2	PDS000023457.13	SAMN10853261	clinical	cd_8_group_1337	cd_4_group_993	cd_2_group_768
PDT000457355.2	PDS000023457.13	SAMN10853264	clinical	cd_8_group_1337	cd_4_group_993	cd_2_group_768
PDT000457358.2	PDS000023457.13	SAMN10853256	clinical	cd_8_group_1337	cd_4_group_993	cd_2_group_768
PDT000457363.2	PDS000023457.13	SAMN10853362	clinical	cd_8_group_1337	cd_4_group_993	cd_2_group_768
PDT000457364.2	PDS000023457.13	SAMN10853368	clinical	cd_8_group_1337	cd_4_group_993	cd_2_group_768
PDT000457368.2	PDS000023457.13	SAMN10853359	clinical	cd_8_group_1337	cd_4_group_993	cd_2_group_768
PDT000457372.2	PDS000023457.13	SAMN10853377	clinical	cd_8_group_1337	cd_4_group_993	cd_2_group_768
PDT000457374.2	PDS000023457.13	SAMN10853364	clinical	cd_8_group_1337	cd_4_group_993	cd_2_group_768
PDT000480383.2	PDS000023457.13	SAMN11178194	clinical	cd_8_group_1337	cd_4_group_993	cd_2_group_768
PDT000480399.2	PDS000023457.13	SAMN11178192	clinical	cd_8_group_1337	cd_4_group_993	cd_2_group_768
PDT000480426.2	PDS000023457.13	SAMN11178196	clinical	cd_8_group_1337	cd_4_group_993	cd_2_group_768
PDT000481063.2	PDS000023457.13	SAMN11192225	clinical	cd_8_group_1337	cd_4_group_993	cd_2_group_768
PDT000273523.3	PDS000144578.36	SAMN08200167	clinical	cd_8_group_1338	cd_4_group_994	-
PDT000334253.2	PDS000144578.36	SAMN08332693	clinical	cd_8_group_1338	cd_4_group_994	-
PDT000273533.3	PDS000016706.31	SAMN08200286	clinical	cd_8_group_1339	-	-
PDT000289050.3	PDS000016706.31	SAMN08595238	clinical	cd_8_group_1339	-	-
PDT000072440.4	PDS000004672.10	SAMN03856459	clinical	cd_8_group_134	cd_4_group_103	-
PDT000072441.4	PDS000004672.10	SAMN03856461	clinical	cd_8_group_134	cd_4_group_103	cd_2_group_81
PDT000083256.4	PDS000004672.10	SAMN03968559	clinical	cd_8_group_134	cd_4_group_103	cd_2_group_81
PDT000106337.5	PDS000004672.10	SAMN04482373	clinical	cd_8_group_134	cd_4_group_103	cd_2_group_81
PDT000106338.5	PDS000004672.10	SAMN04482374	clinical	cd_8_group_134	cd_4_group_103	cd_2_group_81
PDT000146515.3	PDS000004672.10	SAMN05725774	clinical	cd_8_group_134	cd_4_group_103	cd_2_group_81
PDT000146517.3	PDS000004672.10	SAMN05725775	clinical	cd_8_group_134	cd_4_group_103	cd_2_group_81
PDT000146519.3	PDS000004672.10	SAMN05725777	clinical	cd_8_group_134	cd_4_group_103	cd_2_group_81
PDT000273534.3	PDS000035241.60	SAMN08200292	clinical	cd_8_group_1340	-	-
PDT000718180.1	PDS000035241.60	SAMN14517813	clinical	cd_8_group_1340	cd_4_group_2716	-
PDT000748095.1	PDS000035241.60	SAMN15040539	clinical	cd_8_group_1340	cd_4_group_2716	-
PDT000793239.1	PDS000035241.60	SAMN15588497	clinical	cd_8_group_1340	cd_4_group_2716	-
PDT000273856.2	PDS000062052.3	SAMN08204773	clinical	cd_8_group_1341	cd_4_group_996	cd_2_group_769
PDT000273857.2	PDS000062052.3	SAMN08204771	clinical	cd_8_group_1341	cd_4_group_996	cd_2_group_769
PDT000273860.2	PDS000062052.3	SAMN08204772	clinical	cd_8_group_1341	cd_4_group_996	cd_2_group_769
PDT001322839.1	PDS000144579.129	SAMN28870813	clinical	cd_8_group_1342	-	-
PDT000827015.1	PDS000144579.129	SAMN15950693	clinical	cd_8_group_1342	cd_4_group_2957	-
PDT001142309.1	PDS000144579.129	SAMN21887574	clinical	cd_8_group_1342	cd_4_group_2957	cd_2_group_3062
PDT001144624.1	PDS000144579.129	SAMN22042781	clinical	cd_8_group_1342	cd_4_group_2957	cd_2_group_3062
PDT001157569.4	PDS000144579.129	SAMN22403945	clinical	cd_8_group_1342	cd_4_group_2957	cd_2_group_3062
PDT001404633.1	PDS000144579.129	SAMN30565922	clinical	cd_8_group_1342	cd_4_group_2957	cd_2_group_3748
PDT001425476.1	PDS000144579.129	SAMN30928389	clinical	cd_8_group_1342	cd_4_group_2957	cd_2_group_3748
PDT000274045.3	PDS000144579.129	SAMN08214431	clinical	cd_8_group_1342	cd_4_group_997	cd_2_group_770
PDT000317422.2	PDS000144579.129	SAMN09229880	clinical	cd_8_group_1342	cd_4_group_997	cd_2_group_770
PDT000334324.2	PDS000144579.129	SAMN09474561	clinical	cd_8_group_1342	cd_4_group_997	cd_2_group_770
PDT000540379.2	PDS000144579.129	SAMN12240077	clinical	cd_8_group_1342	cd_4_group_997	cd_2_group_770
PDT000625190.2	PDS000144579.129	SAMN13232442	clinical	cd_8_group_1342	cd_4_group_997	cd_2_group_770
PDT000628667.2	PDS000144579.129	SAMN13292151	clinical	cd_8_group_1342	cd_4_group_997	cd_2_group_770
PDT000637110.2	PDS000144579.129	SAMN13391863	clinical	cd_8_group_1342	cd_4_group_997	cd_2_group_770
PDT000640632.2	PDS000144579.129	SAMN13500492	clinical	cd_8_group_1342	cd_4_group_997	cd_2_group_770
PDT000274061.3	PDS000035069.23	SAMN08205033	clinical	cd_8_group_1343	-	-
PDT000287893.3	PDS000035069.23	SAMN08558978	clinical	cd_8_group_1343	cd_4_group_1044	cd_2_group_809
PDT000443420.2	PDS000035069.23	SAMN10774669	clinical	cd_8_group_1343	cd_4_group_1044	cd_2_group_809
PDT000443314.2	PDS000035069.23	SAMN10774550	clinical	cd_8_group_1343	cd_4_group_1210	-
PDT000321916.2	PDS000035069.23	SAMN09289787	clinical	cd_8_group_1343	cd_4_group_1210	cd_2_group_950
PDT000321921.2	PDS000035069.23	SAMN09289788	clinical	cd_8_group_1343	cd_4_group_1210	cd_2_group_950
PDT000351910.2	PDS000035069.23	SAMN09691902	clinical	cd_8_group_1343	cd_4_group_1340	cd_2_group_1040
PDT000351920.2	PDS000035069.23	SAMN09691901	clinical	cd_8_group_1343	cd_4_group_1340	cd_2_group_1040
PDT000580800.2	PDS000035069.23	SAMN12699036	clinical	cd_8_group_1343	cd_4_group_1340	cd_2_group_1040
PDT000774217.1	PDS000035069.23	SAMN15405665	clinical	cd_8_group_1343	cd_4_group_1340	cd_2_group_1040
PDT000795533.1	PDS000035069.23	SAMN15634839	clinical	cd_8_group_1343	cd_4_group_1340	cd_2_group_1040
PDT000274280.3	PDS000007835.18	SAMN08110339	clinical	cd_8_group_1344	-	-
PDT000280727.3	PDS000007835.18	SAMN08217238	clinical	cd_8_group_1344	-	-
PDT000274281.3	PDS000034339.69	SAMN08225345	clinical	cd_8_group_1345	-	-
PDT000562120.2	PDS000034339.69	SAMN12558036	clinical	cd_8_group_1345	-	-
PDT001071860.1	PDS000034339.69	SAMN19759901	clinical	cd_8_group_1345	-	-
PDT000274296.2	PDS000007822.653	SAMN08217246	clinical	cd_8_group_1346	-	-
PDT000408614.1	PDS000007822.653	SAMN10436999	clinical	cd_8_group_1346	-	-
PDT000659107.1	PDS000007822.653	SAMN13825556	clinical	cd_8_group_1346	-	-
PDT000344390.1	PDS000007822.653	SAMN09635707	clinical	cd_8_group_1346	cd_4_group_1132	-
PDT000307934.2	PDS000007822.653	SAMN08964519	clinical	cd_8_group_1346	cd_4_group_1132	cd_2_group_888
PDT000351909.1	PDS000007822.653	SAMN09691908	clinical	cd_8_group_1346	cd_4_group_1132	cd_2_group_888
PDT000274298.2	PDS000061925.6	SAMN08217245	clinical	cd_8_group_1347	cd_4_group_998	-
PDT000280738.2	PDS000061925.6	SAMN08376482	clinical	cd_8_group_1347	cd_4_group_998	-
PDT000275604.3	PDS000144579.129	SAMN08226111	clinical	cd_8_group_1348	cd_4_group_1000	cd_2_group_772
PDT000279454.3	PDS000144579.129	SAMN08349279	clinical	cd_8_group_1348	cd_4_group_1000	cd_2_group_772
PDT000275614.3	PDS000059978.36	SAMN08273894	clinical	cd_8_group_1349	cd_4_group_1001	cd_2_group_773
PDT000279426.3	PDS000059978.36	SAMN08361233	clinical	cd_8_group_1349	cd_4_group_1001	cd_2_group_773
PDT000072451.3	PDS000034284.163	SAMN03701001	clinical	cd_8_group_135	cd_4_group_104	cd_2_group_82
PDT000132595.3	PDS000034284.163	SAMN03700999	clinical	cd_8_group_135	cd_4_group_104	cd_2_group_82
PDT000275701.3	PDS000035562.37	SAMN08284934	clinical	cd_8_group_1350	-	-
PDT000279533.3	PDS000035562.37	SAMN08326901	clinical	cd_8_group_1350	-	-
PDT000275713.3	PDS000035571.4	SAMN08240031	clinical	cd_8_group_1351	-	-
PDT000289123.3	PDS000035571.4	SAMN08595465	clinical	cd_8_group_1351	-	-
PDT000275727.2	PDS000052522.61	SAMN08286621	clinical	cd_8_group_1352	-	-
PDT000275746.2	PDS000052522.61	SAMN08286620	clinical	cd_8_group_1352	-	-
PDT000277151.2	PDS000052522.61	SAMN08328381	clinical	cd_8_group_1352	-	-
PDT000275739.3	PDS000008808.56	SAMN08278415	clinical	cd_8_group_1353	-	-
PDT000296020.3	PDS000008808.56	SAMN08743857	clinical	cd_8_group_1353	-	-
PDT000303771.3	PDS000008808.56	SAMN08875147	clinical	cd_8_group_1353	-	-
PDT000414392.2	PDS000008808.56	SAMN10532866	clinical	cd_8_group_1353	-	-
PDT000426861.2	PDS000008808.56	SAMN10661718	clinical	cd_8_group_1353	-	-
PDT000501076.2	PDS000008808.56	SAMN11653913	clinical	cd_8_group_1353	-	-
PDT000501078.2	PDS000008808.56	SAMN11653912	clinical	cd_8_group_1353	-	-
PDT000595812.2	PDS000008808.56	SAMN12863655	clinical	cd_8_group_1353	-	-
PDT000672405.1	PDS000008808.56	SAMN13941959	clinical	cd_8_group_1353	-	-
PDT000883787.1	PDS000008808.56	SAMN16709670	clinical	cd_8_group_1353	-	-
PDT000334316.2	PDS000033961.16	SAMN08383356	clinical	cd_8_group_1354	cd_4_group_1004	-
PDT000275757.3	PDS000033961.16	SAMN08239983	clinical	cd_8_group_1354	cd_4_group_1004	cd_2_group_775
PDT000281589.3	PDS000033961.16	SAMN08383357	clinical	cd_8_group_1354	cd_4_group_1004	cd_2_group_775
PDT000275770.2	PDS000061830.584	SAMN08287523	clinical	cd_8_group_1355	-	-
PDT000551625.1	PDS000061830.584	SAMN12407787	clinical	cd_8_group_1355	-	-
PDT000634613.1	PDS000061830.584	SAMN13353493	clinical	cd_8_group_1355	-	-
PDT000669297.1	PDS000061830.584	SAMN13916323	clinical	cd_8_group_1355	-	-
PDT000488055.1	PDS000061830.584	SAMN11391562	clinical	cd_8_group_1355	cd_4_group_1887	-
PDT000509703.1	PDS000061830.584	SAMN11888187	clinical	cd_8_group_1355	cd_4_group_1887	-
PDT000548740.1	PDS000061830.584	SAMN12354882	clinical	cd_8_group_1355	cd_4_group_1887	-
PDT000619224.1	PDS000061830.584	SAMN13148683	clinical	cd_8_group_1355	cd_4_group_1887	-
PDT000643099.1	PDS000061830.584	SAMN13526684	clinical	cd_8_group_1355	cd_4_group_1887	-
PDT000590304.1	PDS000061830.584	SAMN12807572	clinical	cd_8_group_1355	cd_4_group_1887	cd_2_group_1843
PDT000590309.1	PDS000061830.584	SAMN12807581	clinical	cd_8_group_1355	cd_4_group_1887	cd_2_group_1843
PDT000275799.2	PDS000062052.3	SAMN08272699	clinical	cd_8_group_1356	-	-
PDT000305195.2	PDS000062052.3	SAMN08370176	clinical	cd_8_group_1356	-	-
PDT000276417.3	PDS000039251.4	SAMN08286292	clinical	cd_8_group_1357	-	-
PDT000417205.2	PDS000039251.4	SAMN10590302	clinical	cd_8_group_1357	-	-
PDT000276428.3	PDS000003575.170	SAMN08291611	clinical	cd_8_group_1358	-	-
PDT001042008.1	PDS000003575.170	SAMN19243236	clinical	cd_8_group_1358	cd_4_group_2109	-
PDT000549213.2	PDS000003575.170	SAMN12361413	clinical	cd_8_group_1358	cd_4_group_2109	cd_2_group_1646
PDT000599889.2	PDS000003575.170	SAMN12906994	clinical	cd_8_group_1358	cd_4_group_2109	cd_2_group_1646
PDT000277155.3	PDS000035603.15	SAMN08326700	clinical	cd_8_group_1359	cd_4_group_1006	cd_2_group_779
PDT000281762.3	PDS000035603.15	SAMN08368701	clinical	cd_8_group_1359	cd_4_group_1006	cd_2_group_779
PDT000081127.3	PDS000034380.54	SAMN03968901	clinical	cd_8_group_136	cd_4_group_105	cd_2_group_83
PDT000081128.3	PDS000034380.54	SAMN03968902	clinical	cd_8_group_136	cd_4_group_105	cd_2_group_83
PDT000277156.3	PDS000144579.129	SAMN08328387	clinical	cd_8_group_1360	-	-
PDT000394759.2	PDS000144579.129	SAMN10279847	clinical	cd_8_group_1360	-	-
PDT000277161.3	PDS000144579.129	SAMN08328372	clinical	cd_8_group_1361	-	-
PDT001158034.1	PDS000144579.129	SAMN22442875	clinical	cd_8_group_1361	-	-
PDT000279438.3	PDS000011432.8	SAMN08361232	clinical	cd_8_group_1362	-	-
PDT000344340.2	PDS000011432.8	SAMN09635652	clinical	cd_8_group_1362	-	-
PDT000279458.3	PDS000018264.12	SAMN08349273	clinical	cd_8_group_1363	cd_4_group_1010	-
PDT000360375.2	PDS000018264.12	SAMN09787712	clinical	cd_8_group_1363	cd_4_group_1010	-
PDT000288437.3	PDS000018264.12	SAMN08580530	clinical	cd_8_group_1363	cd_4_group_1010	cd_2_group_810
PDT000293082.3	PDS000018264.12	SAMN08646832	clinical	cd_8_group_1363	cd_4_group_1010	cd_2_group_810
PDT000279462.3	PDS000033132.12	SAMN08355198	clinical	cd_8_group_1364	-	-
PDT000302820.3	PDS000033132.12	SAMN08832927	clinical	cd_8_group_1364	-	-
PDT000279471.3	PDS000035300.132	SAMN08349280	clinical	cd_8_group_1365	cd_4_group_1011	cd_2_group_781
PDT000281757.3	PDS000035300.132	SAMN08383720	clinical	cd_8_group_1365	cd_4_group_1011	cd_2_group_781
PDT000281764.3	PDS000035300.132	SAMN08383718	clinical	cd_8_group_1365	cd_4_group_1011	cd_2_group_781
PDT000309909.3	PDS000033355.18	SAMN08996112	clinical	cd_8_group_1366	cd_4_group_1012	-
PDT000385988.2	PDS000033355.18	SAMN10139045	clinical	cd_8_group_1366	cd_4_group_1012	-
PDT000279479.3	PDS000033355.18	SAMN08359593	clinical	cd_8_group_1366	cd_4_group_1012	cd_2_group_782
PDT000285853.3	PDS000033355.18	SAMN08501053	clinical	cd_8_group_1366	cd_4_group_1012	cd_2_group_782
PDT000302823.3	PDS000033355.18	SAMN08832919	clinical	cd_8_group_1366	cd_4_group_1012	cd_2_group_782
PDT000365726.2	PDS000033355.18	SAMN09870189	clinical	cd_8_group_1366	cd_4_group_1012	cd_2_group_782
PDT000367771.2	PDS000033355.18	SAMN09925338	clinical	cd_8_group_1366	cd_4_group_1012	cd_2_group_782
PDT000373200.2	PDS000033355.18	SAMN09990707	clinical	cd_8_group_1366	cd_4_group_1012	cd_2_group_782
PDT000279545.3	PDS000094491.59	SAMN08332047	clinical	cd_8_group_1367	-	-
PDT000334423.2	PDS000094491.59	SAMN09474651	clinical	cd_8_group_1367	-	-
PDT000501770.2	PDS000094491.59	SAMN11658521	clinical	cd_8_group_1367	-	-
PDT000556447.2	PDS000094491.59	SAMN12502137	clinical	cd_8_group_1367	-	-
PDT000873667.1	PDS000094491.59	SAMN16611873	clinical	cd_8_group_1367	-	-
PDT001866145.1	PDS000094491.59	SAMN37161899	clinical	cd_8_group_1367	-	-
PDT001212323.1	PDS000094491.59	SAMN24437947	clinical	cd_8_group_1367	cd_4_group_3913	cd_2_group_3244
PDT001212331.1	PDS000094491.59	SAMN24437944	clinical	cd_8_group_1367	cd_4_group_3913	cd_2_group_3244
PDT000279548.3	PDS000057564.1	SAMN08332015	clinical	cd_8_group_1368	-	-
PDT000291442.3	PDS000057564.1	SAMN08631033	clinical	cd_8_group_1368	-	-
PDT000279549.3	PDS000057415.1	SAMN08326905	clinical	cd_8_group_1369	-	-
PDT000283361.3	PDS000057415.1	SAMN08434643	clinical	cd_8_group_1369	-	-
PDT000081129.3	PDS000034005.21	SAMN03968903	clinical	cd_8_group_137	-	-
PDT000149819.3	PDS000034005.21	SAMN05803877	clinical	cd_8_group_137	-	-
PDT000280675.3	PDS000035082.105	SAMN08376442	clinical	cd_8_group_1370	-	-
PDT000386803.2	PDS000035082.105	SAMN10144069	clinical	cd_8_group_1370	-	-
PDT000280680.3	PDS000083644.110	SAMN08377129	clinical	cd_8_group_1371	cd_4_group_1015	-
PDT000280683.3	PDS000083644.110	SAMN08377128	clinical	cd_8_group_1371	cd_4_group_1015	-
PDT000280688.2	PDS000061941.616	SAMN07972471	clinical	cd_8_group_1372	cd_4_group_1016	cd_2_group_785
PDT000315806.1	PDS000061941.616	SAMN09220915	clinical	cd_8_group_1372	cd_4_group_1016	cd_2_group_785
PDT000762980.1	PDS000034760.34	SAMN15214460	clinical	cd_8_group_1373	-	-
PDT000280703.3	PDS000034760.34	SAMN08379061	clinical	cd_8_group_1373	cd_4_group_1017	-
PDT000281688.3	PDS000034760.34	SAMN08242668	clinical	cd_8_group_1373	cd_4_group_1017	-
PDT000305194.2	PDS000156362.29	SAMN08915326	clinical	cd_8_group_1374	-	-
PDT000329882.2	PDS000156362.29	SAMN09428950	clinical	cd_8_group_1374	-	-
PDT000410944.1	PDS000156362.29	SAMN10479363	clinical	cd_8_group_1374	-	-
PDT000518101.1	PDS000156362.29	SAMN11958701	clinical	cd_8_group_1374	-	-
PDT000523894.1	PDS000156362.29	SAMN12077761	clinical	cd_8_group_1374	-	-
PDT000280720.2	PDS000156362.29	SAMN08379505	clinical	cd_8_group_1374	cd_4_group_1019	cd_2_group_789
PDT000280726.2	PDS000156362.29	SAMN08379504	clinical	cd_8_group_1374	cd_4_group_1019	cd_2_group_789
PDT000295750.2	PDS000156362.29	SAMN08743326	clinical	cd_8_group_1374	cd_4_group_1019	cd_2_group_789
PDT000280737.2	PDS000156362.29	SAMN08379502	clinical	cd_8_group_1374	cd_4_group_1021	-
PDT000329347.1	PDS000156362.29	SAMN09405542	clinical	cd_8_group_1374	cd_4_group_1021	-
PDT000302834.2	PDS000156362.29	SAMN08832948	clinical	cd_8_group_1374	cd_4_group_1021	cd_2_group_857
PDT000302853.2	PDS000156362.29	SAMN08832946	clinical	cd_8_group_1374	cd_4_group_1021	cd_2_group_857
PDT000305182.2	PDS000156362.29	SAMN08915327	clinical	cd_8_group_1374	cd_4_group_1021	cd_2_group_857
PDT000309904.2	PDS000156362.29	SAMN08996075	clinical	cd_8_group_1374	cd_4_group_1021	cd_2_group_857
PDT000312563.2	PDS000156362.29	SAMN09092962	clinical	cd_8_group_1374	cd_4_group_1021	cd_2_group_857
PDT000317406.1	PDS000156362.29	SAMN09220715	clinical	cd_8_group_1374	cd_4_group_1021	cd_2_group_857
PDT000321172.1	PDS000156362.29	SAMN09281177	clinical	cd_8_group_1374	cd_4_group_1021	cd_2_group_857
PDT000321962.1	PDS000156362.29	SAMN09289864	clinical	cd_8_group_1374	cd_4_group_1021	cd_2_group_857
PDT000324266.1	PDS000156362.29	SAMN09374563	clinical	cd_8_group_1374	cd_4_group_1021	cd_2_group_857
PDT000351950.1	PDS000156362.29	SAMN09691922	clinical	cd_8_group_1374	cd_4_group_1021	cd_2_group_857
PDT000357260.1	PDS000156362.29	SAMN09763696	clinical	cd_8_group_1374	cd_4_group_1021	cd_2_group_857
PDT000365947.1	PDS000156362.29	SAMN09873003	clinical	cd_8_group_1374	cd_4_group_1021	cd_2_group_857
PDT000426911.1	PDS000156362.29	SAMN10661761	clinical	cd_8_group_1374	cd_4_group_1021	cd_2_group_857
PDT000678011.1	PDS000156362.29	SAMN13999474	clinical	cd_8_group_1374	cd_4_group_1021	cd_2_group_857
PDT000733637.1	PDS000156362.29	SAMN14856084	clinical	cd_8_group_1374	cd_4_group_1021	cd_2_group_857
PDT000295754.2	PDS000156362.29	SAMN08743343	clinical	cd_8_group_1374	cd_4_group_1064	-
PDT000409233.2	PDS000156362.29	SAMN10449211	clinical	cd_8_group_1374	cd_4_group_1064	-
PDT000404073.1	PDS000156362.29	SAMN10391893	clinical	cd_8_group_1374	cd_4_group_1659	cd_2_group_1295
PDT000407910.1	PDS000156362.29	SAMN10432941	clinical	cd_8_group_1374	cd_4_group_1659	cd_2_group_1295
PDT000410922.1	PDS000156362.29	SAMN10479362	clinical	cd_8_group_1374	cd_4_group_1659	cd_2_group_1295
PDT000481321.1	PDS000156362.29	SAMN11234078	clinical	cd_8_group_1374	cd_4_group_1659	cd_2_group_1295
PDT000481339.1	PDS000156362.29	SAMN11234127	clinical	cd_8_group_1374	cd_4_group_1659	cd_2_group_1295
PDT000501760.1	PDS000156362.29	SAMN11658526	clinical	cd_8_group_1374	cd_4_group_1659	cd_2_group_1295
PDT000565053.1	PDS000156362.29	SAMN12585104	clinical	cd_8_group_1374	cd_4_group_1659	cd_2_group_1295
PDT000636636.1	PDS000156362.29	SAMN13390156	clinical	cd_8_group_1374	cd_4_group_1659	cd_2_group_1295
PDT000644623.1	PDS000156362.29	SAMN13562778	clinical	cd_8_group_1374	cd_4_group_1659	cd_2_group_1295
PDT000662058.1	PDS000156362.29	SAMN13851928	clinical	cd_8_group_1374	cd_4_group_1659	cd_2_group_1295
PDT000518099.1	PDS000156362.29	SAMN11958699	clinical	cd_8_group_1374	cd_4_group_1979	-
PDT000644603.1	PDS000156362.29	SAMN13562777	clinical	cd_8_group_1374	cd_4_group_1979	-
PDT000520236.1	PDS000156362.29	SAMN12007415	clinical	cd_8_group_1374	cd_4_group_1979	cd_2_group_1552
PDT000565056.1	PDS000156362.29	SAMN12585103	clinical	cd_8_group_1374	cd_4_group_1979	cd_2_group_1552
PDT000280722.2	PDS000062141.3	SAMN08379507	clinical	cd_8_group_1375	cd_4_group_1020	-
PDT000481128.1	PDS000062141.3	SAMN11192327	clinical	cd_8_group_1375	cd_4_group_1020	cd_2_group_1449
PDT000481130.1	PDS000062141.3	SAMN11192329	clinical	cd_8_group_1375	cd_4_group_1020	cd_2_group_1449
PDT000864808.1	PDS000062141.3	SAMN16519073	clinical	cd_8_group_1375	cd_4_group_1020	cd_2_group_1449
PDT000280725.2	PDS000061950.1	SAMN08379509	clinical	cd_8_group_1376	-	-
PDT000344843.1	PDS000061950.1	SAMN09637245	clinical	cd_8_group_1376	cd_4_group_1324	-
PDT000481111.1	PDS000061950.1	SAMN11192324	clinical	cd_8_group_1376	cd_4_group_1324	-
PDT000484028.1	PDS000061950.1	SAMN11284846	clinical	cd_8_group_1376	cd_4_group_1324	-
PDT000469922.1	PDS000061950.1	SAMN11029228	clinical	cd_8_group_1376	cd_4_group_1324	cd_2_group_1425
PDT000469928.1	PDS000061950.1	SAMN11029226	clinical	cd_8_group_1376	cd_4_group_1324	cd_2_group_1425
PDT000417268.1	PDS000061830.584	SAMN10590357	clinical	cd_8_group_1377	-	-
PDT000431646.1	PDS000061830.584	SAMN10700108	clinical	cd_8_group_1377	-	-
PDT000431695.1	PDS000061830.584	SAMN10700105	clinical	cd_8_group_1377	-	-
PDT000660024.1	PDS000061830.584	SAMN13830325	clinical	cd_8_group_1377	-	-
PDT000802323.1	PDS000061830.584	SAMN15731603	clinical	cd_8_group_1377	-	-
PDT000947659.1	PDS000061830.584	SAMN17769112	clinical	cd_8_group_1377	-	-
PDT000280739.2	PDS000061830.584	SAMN08376481	clinical	cd_8_group_1377	cd_4_group_1022	-
PDT000481098.1	PDS000061830.584	SAMN11192273	clinical	cd_8_group_1377	cd_4_group_1022	-
PDT000630462.1	PDS000061830.584	SAMN13326097	clinical	cd_8_group_1377	cd_4_group_2497	cd_2_group_1980
PDT000642927.1	PDS000061830.584	SAMN13521366	clinical	cd_8_group_1377	cd_4_group_2497	cd_2_group_1980
PDT000644537.1	PDS000061830.584	SAMN13561014	clinical	cd_8_group_1377	cd_4_group_2497	cd_2_group_1980
PDT000280743.2	PDS000008627.62	SAMN08381187	clinical	cd_8_group_1378	cd_4_group_1023	cd_2_group_790
PDT000283229.2	PDS000008627.62	SAMN08408025	clinical	cd_8_group_1378	cd_4_group_1023	cd_2_group_790
PDT000280752.2	PDS000035123.327	SAMN08372836	clinical	cd_8_group_1379	-	-
PDT000283380.2	PDS000035123.327	SAMN08441496	clinical	cd_8_group_1379	-	-
PDT000083183.3	PDS000000783.11	SAMN04027262	clinical	cd_8_group_138	-	-
PDT000081131.3	PDS000000783.11	SAMN03976008	clinical	cd_8_group_138	cd_4_group_106	cd_2_group_84
PDT000083140.3	PDS000000783.11	SAMN04075513	clinical	cd_8_group_138	cd_4_group_106	cd_2_group_84
PDT000083143.3	PDS000000783.11	SAMN04075516	clinical	cd_8_group_138	cd_4_group_106	cd_2_group_84
PDT000096870.3	PDS000000783.11	SAMN04279093	clinical	cd_8_group_138	cd_4_group_106	cd_2_group_84
PDT000280773.3	PDS000034595.44	SAMN08385473	clinical	cd_8_group_1380	-	-
PDT000470590.2	PDS000034595.44	SAMN11031637	clinical	cd_8_group_1380	-	-
PDT000281512.3	PDS000057492.1	SAMN08390849	clinical	cd_8_group_1381	cd_4_group_1027	cd_2_group_793
PDT000281514.3	PDS000057492.1	SAMN08390850	clinical	cd_8_group_1381	cd_4_group_1027	cd_2_group_793
PDT000281517.3	PDS000057492.1	SAMN08390852	clinical	cd_8_group_1381	cd_4_group_1027	cd_2_group_793
PDT000281516.3	PDS000003575.170	SAMN08390851	clinical	cd_8_group_1382	cd_4_group_1029	cd_2_group_795
PDT000317562.2	PDS000003575.170	SAMN09232479	clinical	cd_8_group_1382	cd_4_group_1029	cd_2_group_795
PDT000396632.2	PDS000003575.170	SAMN10297809	clinical	cd_8_group_1382	cd_4_group_1029	cd_2_group_795
PDT000281521.3	PDS000003575.170	SAMN08386732	clinical	cd_8_group_1383	-	-
PDT000592646.2	PDS000003575.170	SAMN12830816	clinical	cd_8_group_1383	-	-
PDT001200437.1	PDS000003575.170	SAMN23817712	clinical	cd_8_group_1383	-	-
PDT000281745.3	PDS000057396.1	SAMN08381190	clinical	cd_8_group_1384	cd_4_group_1031	cd_2_group_798
PDT000287835.3	PDS000057396.1	SAMN08558973	clinical	cd_8_group_1384	cd_4_group_1031	cd_2_group_798
PDT000307852.3	PDS000057396.1	SAMN08964457	clinical	cd_8_group_1384	cd_4_group_1031	cd_2_group_798
PDT000282444.2	PDS000004498.444	SAMN08395815	clinical	cd_8_group_1385	cd_4_group_1032	-
PDT000366314.1	PDS000004498.444	SAMN09880137	clinical	cd_8_group_1385	cd_4_group_1032	-
PDT000283216.3	PDS000054420.3	SAMN08391180	clinical	cd_8_group_1386	-	-
PDT000644519.2	PDS000054420.3	SAMN13560961	clinical	cd_8_group_1386	-	-
PDT000287843.3	PDS000035525.5	SAMN08379063	clinical	cd_8_group_1387	-	-
PDT000451106.2	PDS000035525.5	SAMN10799022	clinical	cd_8_group_1387	-	-
PDT000283220.3	PDS000035525.5	SAMN08399391	clinical	cd_8_group_1387	cd_4_group_1033	cd_2_group_799
PDT000296026.3	PDS000035525.5	SAMN08743859	clinical	cd_8_group_1387	cd_4_group_1033	cd_2_group_799
PDT000283349.3	PDS000144579.129	SAMN08434633	clinical	cd_8_group_1388	cd_4_group_1034	-
PDT000283365.3	PDS000144579.129	SAMN08434632	clinical	cd_8_group_1388	cd_4_group_1034	-
PDT000289083.2	PDS000007822.653	SAMN08595273	clinical	cd_8_group_1389	-	-
PDT000295763.2	PDS000007822.653	SAMN08743358	clinical	cd_8_group_1389	-	-
PDT000532500.1	PDS000007822.653	SAMN12137638	clinical	cd_8_group_1389	-	-
PDT000640103.1	PDS000007822.653	SAMN13482431	clinical	cd_8_group_1389	-	-
PDT000891511.1	PDS000007822.653	SAMN16811698	clinical	cd_8_group_1389	-	-
PDT001370974.1	PDS000007822.653	SAMN29981298	clinical	cd_8_group_1389	-	-
PDT001688130.1	PDS000007822.653	SAMN34156679	clinical	cd_8_group_1389	-	-
PDT000283371.2	PDS000007822.653	SAMN08440687	clinical	cd_8_group_1389	cd_4_group_1035	cd_2_group_800
PDT000315802.1	PDS000007822.653	SAMN09220920	clinical	cd_8_group_1389	cd_4_group_1035	cd_2_group_800
PDT000500455.1	PDS000007822.653	SAMN11634735	clinical	cd_8_group_1389	cd_4_group_1236	-
PDT000562686.1	PDS000007822.653	SAMN12561915	clinical	cd_8_group_1389	cd_4_group_1236	-
PDT000766751.1	PDS000007822.653	SAMN15239593	clinical	cd_8_group_1389	cd_4_group_1236	-
PDT000931119.1	PDS000007822.653	SAMN17284955	clinical	cd_8_group_1389	cd_4_group_1236	-
PDT000586126.1	PDS000007822.653	SAMN12747671	clinical	cd_8_group_1389	cd_4_group_1236	cd_2_group_1814
PDT000655532.1	PDS000007822.653	SAMN13740800	clinical	cd_8_group_1389	cd_4_group_1236	cd_2_group_1814
PDT000671659.1	PDS000007822.653	SAMN13932495	clinical	cd_8_group_1389	cd_4_group_1236	cd_2_group_1814
PDT000690197.1	PDS000007822.653	SAMN14175003	clinical	cd_8_group_1389	cd_4_group_1236	cd_2_group_1814
PDT000329346.1	PDS000007822.653	SAMN09405539	clinical	cd_8_group_1389	cd_4_group_1236	cd_2_group_970
PDT000481071.1	PDS000007822.653	SAMN11192264	clinical	cd_8_group_1389	cd_4_group_1236	cd_2_group_970
PDT000481084.1	PDS000007822.653	SAMN11192278	clinical	cd_8_group_1389	cd_4_group_1236	cd_2_group_970
PDT000724574.1	PDS000007822.653	SAMN14647845	clinical	cd_8_group_1389	cd_4_group_1236	cd_2_group_970
PDT000724575.1	PDS000007822.653	SAMN14647842	clinical	cd_8_group_1389	cd_4_group_1236	cd_2_group_970
PDT000724579.1	PDS000007822.653	SAMN14647844	clinical	cd_8_group_1389	cd_4_group_1236	cd_2_group_970
PDT000724582.1	PDS000007822.653	SAMN14647843	clinical	cd_8_group_1389	cd_4_group_1236	cd_2_group_970
PDT000739724.1	PDS000007822.653	SAMN14967354	clinical	cd_8_group_1389	cd_4_group_1236	cd_2_group_970
PDT000766763.1	PDS000007822.653	SAMN15239595	clinical	cd_8_group_1389	cd_4_group_1236	cd_2_group_970
PDT000829996.1	PDS000007822.653	SAMN16063762	clinical	cd_8_group_1389	cd_4_group_1236	cd_2_group_970
PDT000432459.1	PDS000007822.653	SAMN10718321	clinical	cd_8_group_1389	cd_4_group_1750	cd_2_group_1360
PDT000451229.1	PDS000007822.653	SAMN10810230	clinical	cd_8_group_1389	cd_4_group_1750	cd_2_group_1360
PDT000465900.1	PDS000007822.653	SAMN10938660	clinical	cd_8_group_1389	cd_4_group_1750	cd_2_group_1360
PDT000469405.1	PDS000007822.653	SAMN11022537	clinical	cd_8_group_1389	cd_4_group_1750	cd_2_group_1360
PDT000568976.1	PDS000007822.653	SAMN12603161	clinical	cd_8_group_1389	cd_4_group_2212	-
PDT000717382.1	PDS000007822.653	SAMN14488675	clinical	cd_8_group_1389	cd_4_group_2212	cd_2_group_2177
PDT000721051.1	PDS000007822.653	SAMN14568001	clinical	cd_8_group_1389	cd_4_group_2212	cd_2_group_2177
PDT000728902.1	PDS000007822.653	SAMN14765340	clinical	cd_8_group_1389	cd_4_group_2212	cd_2_group_2177
PDT001618673.1	PDS000007822.653	SAMN33342225	clinical	cd_8_group_1389	cd_4_group_4849	cd_2_group_4116
PDT001844109.1	PDS000007822.653	SAMN36876991	clinical	cd_8_group_1389	cd_4_group_4849	cd_2_group_4116
PDT001981954.1	PDS000007822.653	SAMN38221844	clinical	cd_8_group_1389	cd_4_group_4849	cd_2_group_4116
PDT000081133.3	PDS000034629.29	SAMN03976010	clinical	cd_8_group_139	cd_4_group_107	cd_2_group_85
PDT000124972.3	PDS000034629.29	SAMN04621658	clinical	cd_8_group_139	cd_4_group_107	cd_2_group_85
PDT000417881.2	PDS000079375.441	SAMN10594336	clinical	cd_8_group_1390	-	-
PDT000430061.2	PDS000079375.441	SAMN10688917	clinical	cd_8_group_1390	-	-
PDT000399875.1	PDS000079375.441	SAMN10352933	clinical	cd_8_group_1390	cd_4_group_1036	-
PDT000407713.1	PDS000079375.441	SAMN10432240	clinical	cd_8_group_1390	cd_4_group_1036	-
PDT000421102.1	PDS000079375.441	SAMN10618961	clinical	cd_8_group_1390	cd_4_group_1036	-
PDT000429572.2	PDS000079375.441	SAMN10686248	clinical	cd_8_group_1390	cd_4_group_1036	-
PDT000429584.1	PDS000079375.441	SAMN10686244	clinical	cd_8_group_1390	cd_4_group_1036	-
PDT000488025.1	PDS000079375.441	SAMN11389022	clinical	cd_8_group_1390	cd_4_group_1036	-
PDT000646229.1	PDS000079375.441	SAMN13607580	clinical	cd_8_group_1390	cd_4_group_1036	-
PDT000392386.1	PDS000079375.441	SAMN10253038	clinical	cd_8_group_1390	cd_4_group_1036	cd_2_group_1259
PDT000392391.1	PDS000079375.441	SAMN10253039	clinical	cd_8_group_1390	cd_4_group_1036	cd_2_group_1259
PDT000283382.2	PDS000079375.441	SAMN08441495	clinical	cd_8_group_1390	cd_4_group_1036	cd_2_group_802
PDT000316134.1	PDS000079375.441	SAMN09222131	clinical	cd_8_group_1390	cd_4_group_1036	cd_2_group_802
PDT000316143.1	PDS000079375.441	SAMN09222132	clinical	cd_8_group_1390	cd_4_group_1036	cd_2_group_802
PDT000317410.1	PDS000079375.441	SAMN09229867	clinical	cd_8_group_1390	cd_4_group_1036	cd_2_group_802
PDT000320721.1	PDS000079375.441	SAMN09273981	clinical	cd_8_group_1390	cd_4_group_1036	cd_2_group_802
PDT000320722.1	PDS000079375.441	SAMN09273985	clinical	cd_8_group_1390	cd_4_group_1036	cd_2_group_802
PDT000321959.2	PDS000079375.441	SAMN09289871	clinical	cd_8_group_1390	cd_4_group_1036	cd_2_group_802
PDT000334566.1	PDS000079375.441	SAMN09474722	clinical	cd_8_group_1390	cd_4_group_1036	cd_2_group_802
PDT000344845.1	PDS000079375.441	SAMN09637254	clinical	cd_8_group_1390	cd_4_group_1036	cd_2_group_802
PDT000375801.2	PDS000079375.441	SAMN10038475	clinical	cd_8_group_1390	cd_4_group_1036	cd_2_group_802
PDT000386127.1	PDS000079375.441	SAMN10139395	clinical	cd_8_group_1390	cd_4_group_1036	cd_2_group_802
PDT000386131.1	PDS000079375.441	SAMN10139396	clinical	cd_8_group_1390	cd_4_group_1036	cd_2_group_802
PDT000386134.1	PDS000079375.441	SAMN10139394	clinical	cd_8_group_1390	cd_4_group_1036	cd_2_group_802
PDT000386143.1	PDS000079375.441	SAMN10139393	clinical	cd_8_group_1390	cd_4_group_1036	cd_2_group_802
PDT000400792.1	PDS000079375.441	SAMN10366736	clinical	cd_8_group_1390	cd_4_group_1036	cd_2_group_802
PDT000400830.1	PDS000079375.441	SAMN10366725	clinical	cd_8_group_1390	cd_4_group_1036	cd_2_group_802
PDT000407680.2	PDS000079375.441	SAMN10432236	clinical	cd_8_group_1390	cd_4_group_1036	cd_2_group_802
PDT000407686.1	PDS000079375.441	SAMN10432231	clinical	cd_8_group_1390	cd_4_group_1036	cd_2_group_802
PDT000407692.1	PDS000079375.441	SAMN10432255	clinical	cd_8_group_1390	cd_4_group_1036	cd_2_group_802
PDT000407693.2	PDS000079375.441	SAMN10432229	clinical	cd_8_group_1390	cd_4_group_1036	cd_2_group_802
PDT000407694.1	PDS000079375.441	SAMN10432246	clinical	cd_8_group_1390	cd_4_group_1036	cd_2_group_802
PDT000407695.2	PDS000079375.441	SAMN10432233	clinical	cd_8_group_1390	cd_4_group_1036	cd_2_group_802
PDT000407705.1	PDS000079375.441	SAMN10432244	clinical	cd_8_group_1390	cd_4_group_1036	cd_2_group_802
PDT000407706.1	PDS000079375.441	SAMN10432238	clinical	cd_8_group_1390	cd_4_group_1036	cd_2_group_802
PDT000407707.1	PDS000079375.441	SAMN10432253	clinical	cd_8_group_1390	cd_4_group_1036	cd_2_group_802
PDT000407710.1	PDS000079375.441	SAMN10432251	clinical	cd_8_group_1390	cd_4_group_1036	cd_2_group_802
PDT000407717.1	PDS000079375.441	SAMN10432249	clinical	cd_8_group_1390	cd_4_group_1036	cd_2_group_802
PDT000407739.1	PDS000079375.441	SAMN10432261	clinical	cd_8_group_1390	cd_4_group_1036	cd_2_group_802
PDT000409258.1	PDS000079375.441	SAMN10449856	clinical	cd_8_group_1390	cd_4_group_1036	cd_2_group_802
PDT000409262.1	PDS000079375.441	SAMN10449866	clinical	cd_8_group_1390	cd_4_group_1036	cd_2_group_802
PDT000409267.2	PDS000079375.441	SAMN10449864	clinical	cd_8_group_1390	cd_4_group_1036	cd_2_group_802
PDT000409273.2	PDS000079375.441	SAMN10449855	clinical	cd_8_group_1390	cd_4_group_1036	cd_2_group_802
PDT000409276.2	PDS000079375.441	SAMN10449865	clinical	cd_8_group_1390	cd_4_group_1036	cd_2_group_802
PDT000417265.1	PDS000079375.441	SAMN10590348	clinical	cd_8_group_1390	cd_4_group_1036	cd_2_group_802
PDT000417272.2	PDS000079375.441	SAMN10590350	clinical	cd_8_group_1390	cd_4_group_1036	cd_2_group_802
PDT000417273.2	PDS000079375.441	SAMN10590349	clinical	cd_8_group_1390	cd_4_group_1036	cd_2_group_802
PDT000417278.2	PDS000079375.441	SAMN10590351	clinical	cd_8_group_1390	cd_4_group_1036	cd_2_group_802
PDT000417279.2	PDS000079375.441	SAMN10590352	clinical	cd_8_group_1390	cd_4_group_1036	cd_2_group_802
PDT000417281.1	PDS000079375.441	SAMN10590353	clinical	cd_8_group_1390	cd_4_group_1036	cd_2_group_802
PDT000417860.1	PDS000079375.441	SAMN10594333	clinical	cd_8_group_1390	cd_4_group_1036	cd_2_group_802
PDT000417864.1	PDS000079375.441	SAMN10594351	clinical	cd_8_group_1390	cd_4_group_1036	cd_2_group_802
PDT000417867.2	PDS000079375.441	SAMN10594355	clinical	cd_8_group_1390	cd_4_group_1036	cd_2_group_802
PDT000417874.1	PDS000079375.441	SAMN10594350	clinical	cd_8_group_1390	cd_4_group_1036	cd_2_group_802
PDT000417875.1	PDS000079375.441	SAMN10594352	clinical	cd_8_group_1390	cd_4_group_1036	cd_2_group_802
PDT000417878.1	PDS000079375.441	SAMN10594335	clinical	cd_8_group_1390	cd_4_group_1036	cd_2_group_802
PDT000417885.1	PDS000079375.441	SAMN10594353	clinical	cd_8_group_1390	cd_4_group_1036	cd_2_group_802
PDT000417887.1	PDS000079375.441	SAMN10594354	clinical	cd_8_group_1390	cd_4_group_1036	cd_2_group_802
PDT000421083.1	PDS000079375.441	SAMN10618934	clinical	cd_8_group_1390	cd_4_group_1036	cd_2_group_802
PDT000421088.2	PDS000079375.441	SAMN10618935	clinical	cd_8_group_1390	cd_4_group_1036	cd_2_group_802
PDT000421089.1	PDS000079375.441	SAMN10618932	clinical	cd_8_group_1390	cd_4_group_1036	cd_2_group_802
PDT000421091.1	PDS000079375.441	SAMN10618933	clinical	cd_8_group_1390	cd_4_group_1036	cd_2_group_802
PDT000421105.1	PDS000079375.441	SAMN10619022	clinical	cd_8_group_1390	cd_4_group_1036	cd_2_group_802
PDT000421106.1	PDS000079375.441	SAMN10618972	clinical	cd_8_group_1390	cd_4_group_1036	cd_2_group_802
PDT000421110.1	PDS000079375.441	SAMN10618979	clinical	cd_8_group_1390	cd_4_group_1036	cd_2_group_802
PDT000421111.1	PDS000079375.441	SAMN10618967	clinical	cd_8_group_1390	cd_4_group_1036	cd_2_group_802
PDT000421114.2	PDS000079375.441	SAMN10618954	clinical	cd_8_group_1390	cd_4_group_1036	cd_2_group_802
PDT000421115.1	PDS000079375.441	SAMN10619032	clinical	cd_8_group_1390	cd_4_group_1036	cd_2_group_802
PDT000421116.1	PDS000079375.441	SAMN10619047	clinical	cd_8_group_1390	cd_4_group_1036	cd_2_group_802
PDT000426902.1	PDS000079375.441	SAMN10661762	clinical	cd_8_group_1390	cd_4_group_1036	cd_2_group_802
PDT000426916.1	PDS000079375.441	SAMN10661763	clinical	cd_8_group_1390	cd_4_group_1036	cd_2_group_802
PDT000428356.1	PDS000079375.441	SAMN10663898	clinical	cd_8_group_1390	cd_4_group_1036	cd_2_group_802
PDT000429570.2	PDS000079375.441	SAMN10686245	clinical	cd_8_group_1390	cd_4_group_1036	cd_2_group_802
PDT000429571.1	PDS000079375.441	SAMN10686259	clinical	cd_8_group_1390	cd_4_group_1036	cd_2_group_802
PDT000429574.1	PDS000079375.441	SAMN10686260	clinical	cd_8_group_1390	cd_4_group_1036	cd_2_group_802
PDT000429576.1	PDS000079375.441	SAMN10686246	clinical	cd_8_group_1390	cd_4_group_1036	cd_2_group_802
PDT000429577.2	PDS000079375.441	SAMN10686255	clinical	cd_8_group_1390	cd_4_group_1036	cd_2_group_802
PDT000429579.1	PDS000079375.441	SAMN10686247	clinical	cd_8_group_1390	cd_4_group_1036	cd_2_group_802
PDT000429580.1	PDS000079375.441	SAMN10686258	clinical	cd_8_group_1390	cd_4_group_1036	cd_2_group_802
PDT000430060.1	PDS000079375.441	SAMN10688916	clinical	cd_8_group_1390	cd_4_group_1036	cd_2_group_802
PDT000430062.2	PDS000079375.441	SAMN10688918	clinical	cd_8_group_1390	cd_4_group_1036	cd_2_group_802
PDT000431679.2	PDS000079375.441	SAMN10700539	clinical	cd_8_group_1390	cd_4_group_1036	cd_2_group_802
PDT000431697.2	PDS000079375.441	SAMN10700540	clinical	cd_8_group_1390	cd_4_group_1036	cd_2_group_802
PDT000440559.1	PDS000079375.441	SAMN10755636	clinical	cd_8_group_1390	cd_4_group_1036	cd_2_group_802
PDT000440858.1	PDS000079375.441	SAMN10755673	clinical	cd_8_group_1390	cd_4_group_1036	cd_2_group_802
PDT000440892.1	PDS000079375.441	SAMN10755896	clinical	cd_8_group_1390	cd_4_group_1036	cd_2_group_802
PDT000443273.1	PDS000079375.441	SAMN10774509	clinical	cd_8_group_1390	cd_4_group_1036	cd_2_group_802
PDT000443274.1	PDS000079375.441	SAMN10774507	clinical	cd_8_group_1390	cd_4_group_1036	cd_2_group_802
PDT000443282.1	PDS000079375.441	SAMN10774508	clinical	cd_8_group_1390	cd_4_group_1036	cd_2_group_802
PDT000443285.1	PDS000079375.441	SAMN10774506	clinical	cd_8_group_1390	cd_4_group_1036	cd_2_group_802
PDT000443311.1	PDS000079375.441	SAMN10774539	clinical	cd_8_group_1390	cd_4_group_1036	cd_2_group_802
PDT000443323.1	PDS000079375.441	SAMN10774580	clinical	cd_8_group_1390	cd_4_group_1036	cd_2_group_802
PDT000443336.1	PDS000079375.441	SAMN10774574	clinical	cd_8_group_1390	cd_4_group_1036	cd_2_group_802
PDT000451067.1	PDS000079375.441	SAMN10798081	clinical	cd_8_group_1390	cd_4_group_1036	cd_2_group_802
PDT000451070.1	PDS000079375.441	SAMN10798082	clinical	cd_8_group_1390	cd_4_group_1036	cd_2_group_802
PDT000451071.1	PDS000079375.441	SAMN10798080	clinical	cd_8_group_1390	cd_4_group_1036	cd_2_group_802
PDT000451074.1	PDS000079375.441	SAMN10798079	clinical	cd_8_group_1390	cd_4_group_1036	cd_2_group_802
PDT000465648.1	PDS000079375.441	SAMN10926144	clinical	cd_8_group_1390	cd_4_group_1036	cd_2_group_802
PDT000465649.1	PDS000079375.441	SAMN10926145	clinical	cd_8_group_1390	cd_4_group_1036	cd_2_group_802
PDT000465948.1	PDS000079375.441	SAMN10938873	clinical	cd_8_group_1390	cd_4_group_1036	cd_2_group_802
PDT000469917.1	PDS000079375.441	SAMN11029211	clinical	cd_8_group_1390	cd_4_group_1036	cd_2_group_802
PDT000469920.1	PDS000079375.441	SAMN11029213	clinical	cd_8_group_1390	cd_4_group_1036	cd_2_group_802
PDT000469921.1	PDS000079375.441	SAMN11029214	clinical	cd_8_group_1390	cd_4_group_1036	cd_2_group_802
PDT000480496.1	PDS000079375.441	SAMN11178376	clinical	cd_8_group_1390	cd_4_group_1036	cd_2_group_802
PDT000481087.1	PDS000079375.441	SAMN11192287	clinical	cd_8_group_1390	cd_4_group_1036	cd_2_group_802
PDT000481094.1	PDS000079375.441	SAMN11192284	clinical	cd_8_group_1390	cd_4_group_1036	cd_2_group_802
PDT000481334.1	PDS000079375.441	SAMN11234128	clinical	cd_8_group_1390	cd_4_group_1036	cd_2_group_802
PDT000481984.1	PDS000079375.441	SAMN11244954	clinical	cd_8_group_1390	cd_4_group_1036	cd_2_group_802
PDT000488028.1	PDS000079375.441	SAMN11389023	clinical	cd_8_group_1390	cd_4_group_1036	cd_2_group_802
PDT000494850.1	PDS000079375.441	SAMN11483391	clinical	cd_8_group_1390	cd_4_group_1036	cd_2_group_802
PDT000585271.1	PDS000079375.441	SAMN12739737	clinical	cd_8_group_1390	cd_4_group_1036	cd_2_group_802
PDT000284046.3	PDS000057423.1	SAMN08451862	clinical	cd_8_group_1391	-	-
PDT000285791.3	PDS000057423.1	SAMN08499982	clinical	cd_8_group_1391	-	-
PDT000285796.3	PDS000035511.7	SAMN08499988	clinical	cd_8_group_1392	cd_4_group_1037	cd_2_group_803
PDT000285854.3	PDS000035511.7	SAMN08501061	clinical	cd_8_group_1392	cd_4_group_1037	cd_2_group_803
PDT000285858.3	PDS000035511.7	SAMN08501063	clinical	cd_8_group_1392	cd_4_group_1037	cd_2_group_803
PDT000287886.3	PDS000035511.7	SAMN08559012	clinical	cd_8_group_1392	cd_4_group_1037	cd_2_group_803
PDT000285814.3	PDS000018600.12	SAMN08501049	clinical	cd_8_group_1393	-	-
PDT000289070.3	PDS000018600.12	SAMN08595249	clinical	cd_8_group_1393	-	-
PDT000285823.3	PDS000034111.22	SAMN08457678	clinical	cd_8_group_1394	-	-
PDT001063097.1	PDS000034111.22	SAMN19595916	clinical	cd_8_group_1394	-	-
PDT000287838.2	PDS000062228.2	SAMN08558958	clinical	cd_8_group_1395	cd_4_group_1038	-
PDT000287844.2	PDS000062228.2	SAMN08558956	clinical	cd_8_group_1395	cd_4_group_1038	-
PDT000305187.2	PDS000018757.20	SAMN08915318	clinical	cd_8_group_1396	-	-
PDT000307920.2	PDS000018757.20	SAMN08964506	clinical	cd_8_group_1396	-	-
PDT000309647.3	PDS000018757.20	SAMN08994099	clinical	cd_8_group_1396	-	-
PDT000287846.2	PDS000018757.20	SAMN08558963	clinical	cd_8_group_1396	cd_4_group_1039	-
PDT000287858.2	PDS000018757.20	SAMN08558960	clinical	cd_8_group_1396	cd_4_group_1039	cd_2_group_806
PDT000287865.2	PDS000018757.20	SAMN08558954	clinical	cd_8_group_1396	cd_4_group_1039	cd_2_group_806
PDT000295732.2	PDS000018757.20	SAMN08743202	clinical	cd_8_group_1396	cd_4_group_1039	cd_2_group_806
PDT000296188.2	PDS000018757.20	SAMN08767465	clinical	cd_8_group_1396	cd_4_group_1039	cd_2_group_806
PDT000296191.2	PDS000018757.20	SAMN08767466	clinical	cd_8_group_1396	cd_4_group_1039	cd_2_group_806
PDT000305185.2	PDS000018757.20	SAMN08915317	clinical	cd_8_group_1396	cd_4_group_1039	cd_2_group_806
PDT000305191.2	PDS000018757.20	SAMN08915321	clinical	cd_8_group_1396	cd_4_group_1039	cd_2_group_806
PDT000306826.2	PDS000018757.20	SAMN08941727	clinical	cd_8_group_1396	cd_4_group_1039	cd_2_group_806
PDT000306829.2	PDS000018757.20	SAMN08941726	clinical	cd_8_group_1396	cd_4_group_1039	cd_2_group_806
PDT000311689.2	PDS000018757.20	SAMN09074522	clinical	cd_8_group_1396	cd_4_group_1039	cd_2_group_806
PDT000316161.1	PDS000018757.20	SAMN09222130	clinical	cd_8_group_1396	cd_4_group_1039	cd_2_group_806
PDT000344832.1	PDS000018757.20	SAMN09637255	clinical	cd_8_group_1396	cd_4_group_1039	cd_2_group_806
PDT000351942.1	PDS000018757.20	SAMN09691923	clinical	cd_8_group_1396	cd_4_group_1039	cd_2_group_806
PDT000305189.2	PDS000018757.20	SAMN08915316	clinical	cd_8_group_1396	cd_4_group_1110	-
PDT000307916.2	PDS000018757.20	SAMN08964505	clinical	cd_8_group_1396	cd_4_group_1110	-
PDT000334513.1	PDS000018757.20	SAMN09474750	clinical	cd_8_group_1396	cd_4_group_1110	-
PDT000305186.2	PDS000018757.20	SAMN08915319	clinical	cd_8_group_1396	cd_4_group_1110	cd_2_group_868
PDT000306821.2	PDS000018757.20	SAMN08941728	clinical	cd_8_group_1396	cd_4_group_1110	cd_2_group_868
PDT000309586.2	PDS000018757.20	SAMN08994098	clinical	cd_8_group_1396	cd_4_group_1110	cd_2_group_868
PDT000311690.2	PDS000018757.20	SAMN09074521	clinical	cd_8_group_1396	cd_4_group_1110	cd_2_group_868
PDT000287852.2	PDS000062098.21	SAMN08558892	clinical	cd_8_group_1397	-	-
PDT000289836.2	PDS000062098.21	SAMN08616909	clinical	cd_8_group_1397	-	-
PDT000287855.3	PDS000116070.24	SAMN08558900	clinical	cd_8_group_1398	-	-
PDT000386787.2	PDS000116070.24	SAMN10144000	clinical	cd_8_group_1398	-	-
PDT000394773.1	PDS000061634.43	SAMN10279878	clinical	cd_8_group_1399	cd_4_group_1040	-
PDT000287859.2	PDS000061634.43	SAMN08558946	clinical	cd_8_group_1399	cd_4_group_1040	cd_2_group_807
PDT000295757.2	PDS000061634.43	SAMN08743323	clinical	cd_8_group_1399	cd_4_group_1040	cd_2_group_807
PDT000176700.3	PDS000033905.12	SAMN06168669	clinical	cd_8_group_14	-	-
PDT000082136.3	PDS000033905.12	SAMN03952638	clinical	cd_8_group_14	cd_4_group_14	-
PDT000040408.4	PDS000033905.12	SAMN02991200	clinical	cd_8_group_14	cd_4_group_14	cd_2_group_14
PDT000040413.3	PDS000033905.12	SAMN03019932	clinical	cd_8_group_14	cd_4_group_14	cd_2_group_14
PDT000086304.3	PDS000033905.12	SAMN04146819	clinical	cd_8_group_14	cd_4_group_14	cd_2_group_14
PDT000084204.3	PDS000056978.1	SAMN03775874	clinical	cd_8_group_140	cd_4_group_108	-
PDT000081136.3	PDS000056978.1	SAMN03963299	clinical	cd_8_group_140	cd_4_group_108	cd_2_group_86
PDT000081137.3	PDS000056978.1	SAMN03963300	clinical	cd_8_group_140	cd_4_group_108	cd_2_group_86
PDT000287866.3	PDS000144578.36	SAMN08558967	clinical	cd_8_group_1400	-	-
PDT000817678.1	PDS000144578.36	SAMN15879633	clinical	cd_8_group_1400	-	-
PDT000968641.1	PDS000144578.36	SAMN18006243	clinical	cd_8_group_1400	-	-
PDT000287878.3	PDS000144579.129	SAMN08559003	clinical	cd_8_group_1401	cd_4_group_1042	-
PDT000329833.2	PDS000144579.129	SAMN09428907	clinical	cd_8_group_1401	cd_4_group_1042	cd_2_group_972
PDT000329834.2	PDS000144579.129	SAMN09428906	clinical	cd_8_group_1401	cd_4_group_1042	cd_2_group_972
PDT000287883.3	PDS000036098.6	SAMN08558988	clinical	cd_8_group_1402	cd_4_group_1043	-
PDT000367784.2	PDS000036098.6	SAMN09925363	clinical	cd_8_group_1402	cd_4_group_1043	-
PDT000288438.3	PDS000115390.23	SAMN08580532	clinical	cd_8_group_1403	-	-
PDT000603521.2	PDS000115390.23	SAMN13000470	clinical	cd_8_group_1403	-	-
PDT000288440.3	PDS000018832.71	SAMN08580533	clinical	cd_8_group_1404	-	-
PDT000338833.2	PDS000018832.71	SAMN09519402	clinical	cd_8_group_1404	-	-
PDT000394065.2	PDS000018832.71	SAMN10267430	clinical	cd_8_group_1404	-	-
PDT000598066.2	PDS000006228.9	SAMN12879757	clinical	cd_8_group_1405	-	-
PDT000288520.3	PDS000006228.9	SAMN08581621	clinical	cd_8_group_1405	cd_4_group_1045	cd_2_group_811
PDT000294633.3	PDS000006228.9	SAMN08717074	clinical	cd_8_group_1405	cd_4_group_1045	cd_2_group_811
PDT000296222.3	PDS000057431.2	SAMN08767977	clinical	cd_8_group_1406	cd_4_group_1046	-
PDT000289036.3	PDS000057431.2	SAMN08591158	clinical	cd_8_group_1406	cd_4_group_1046	cd_2_group_812
PDT000296068.3	PDS000057431.2	SAMN08744085	clinical	cd_8_group_1406	cd_4_group_1046	cd_2_group_812
PDT000289037.3	PDS000019746.6	SAMN08595222	clinical	cd_8_group_1407	-	-
PDT000307868.3	PDS000019746.6	SAMN08964440	clinical	cd_8_group_1407	-	-
PDT000318461.2	PDS000019746.6	SAMN09238046	clinical	cd_8_group_1407	-	-
PDT000360465.2	PDS000019746.6	SAMN09787753	clinical	cd_8_group_1407	-	-
PDT000375708.2	PDS000035506.4	SAMN10038193	clinical	cd_8_group_1408	cd_4_group_1047	-
PDT000289044.3	PDS000035506.4	SAMN08595237	clinical	cd_8_group_1408	cd_4_group_1047	cd_2_group_813
PDT000309652.3	PDS000035506.4	SAMN08994036	clinical	cd_8_group_1408	cd_4_group_1047	cd_2_group_813
PDT000289059.3	PDS000144579.129	SAMN08595248	clinical	cd_8_group_1409	-	-
PDT000291444.3	PDS000144579.129	SAMN08631054	clinical	cd_8_group_1409	-	-
PDT000387686.2	PDS000144579.129	SAMN10170516	clinical	cd_8_group_1409	-	-
PDT000431603.2	PDS000144579.129	SAMN10700159	clinical	cd_8_group_1409	-	-
PDT000468184.2	PDS000144579.129	SAMN10983783	clinical	cd_8_group_1409	-	-
PDT000724577.1	PDS000144579.129	SAMN14647839	clinical	cd_8_group_1409	-	-
PDT000081159.3	PDS000004843.22	SAMN03784980	clinical	cd_8_group_141	-	-
PDT000125284.4	PDS000004843.22	SAMN04632641	clinical	cd_8_group_141	-	-
PDT000291432.3	PDS000034128.336	SAMN08631057	clinical	cd_8_group_1410	-	-
PDT000289066.3	PDS000034128.336	SAMN08595251	clinical	cd_8_group_1410	cd_4_group_1048	-
PDT000289063.3	PDS000034128.336	SAMN08595250	clinical	cd_8_group_1410	cd_4_group_1048	cd_2_group_814
PDT000289071.3	PDS000034128.336	SAMN08595253	clinical	cd_8_group_1410	cd_4_group_1048	cd_2_group_814
PDT000291431.3	PDS000034128.336	SAMN08631044	clinical	cd_8_group_1410	cd_4_group_1048	cd_2_group_814
PDT000291437.3	PDS000034128.336	SAMN08631043	clinical	cd_8_group_1410	cd_4_group_1048	cd_2_group_814
PDT000291439.3	PDS000034128.336	SAMN08631045	clinical	cd_8_group_1410	cd_4_group_1048	cd_2_group_814
PDT000289077.3	PDS000144579.129	SAMN08595265	clinical	cd_8_group_1411	-	-
PDT000386078.2	PDS000144579.129	SAMN10139112	clinical	cd_8_group_1411	-	-
PDT000386079.2	PDS000144579.129	SAMN10139093	clinical	cd_8_group_1411	-	-
PDT000556184.2	PDS000144579.129	SAMN12499615	clinical	cd_8_group_1411	-	-
PDT000336810.2	PDS000018927.5	SAMN09489322	clinical	cd_8_group_1412	-	-
PDT000289087.3	PDS000018927.5	SAMN08595266	clinical	cd_8_group_1412	cd_4_group_1050	cd_2_group_815
PDT000289667.3	PDS000018927.5	SAMN08610772	clinical	cd_8_group_1412	cd_4_group_1050	cd_2_group_815
PDT000321995.1	PDS000035123.327	SAMN09289861	clinical	cd_8_group_1413	cd_4_group_1051	-
PDT000336821.1	PDS000035123.327	SAMN09489349	clinical	cd_8_group_1413	cd_4_group_1051	-
PDT000289093.2	PDS000035123.327	SAMN08595271	clinical	cd_8_group_1413	cd_4_group_1051	cd_2_group_816
PDT000289119.2	PDS000035123.327	SAMN08595476	clinical	cd_8_group_1413	cd_4_group_1051	cd_2_group_816
PDT000295772.2	PDS000035123.327	SAMN08743354	clinical	cd_8_group_1413	cd_4_group_1051	cd_2_group_816
PDT000289126.3	PDS000033988.7	SAMN08595459	clinical	cd_8_group_1414	cd_4_group_1052	-
PDT000296039.3	PDS000033988.7	SAMN08743915	clinical	cd_8_group_1414	cd_4_group_1052	-
PDT000289831.3	PDS000034002.6	SAMN08616903	clinical	cd_8_group_1415	cd_4_group_1054	cd_2_group_818
PDT000405095.2	PDS000034002.6	SAMN10396660	clinical	cd_8_group_1415	cd_4_group_1054	cd_2_group_818
PDT000289839.2	PDS000035123.327	SAMN08616908	clinical	cd_8_group_1416	cd_4_group_1055	cd_2_group_819
PDT000465902.1	PDS000035123.327	SAMN10938645	clinical	cd_8_group_1416	cd_4_group_1055	cd_2_group_819
PDT000303450.2	PDS000006028.494	SAMN08868503	clinical	cd_8_group_1417	-	-
PDT000459036.1	PDS000006028.494	SAMN10873149	clinical	cd_8_group_1417	-	-
PDT000734269.1	PDS000006028.494	SAMN14891353	clinical	cd_8_group_1417	-	-
PDT000829921.1	PDS000006028.494	SAMN16063332	clinical	cd_8_group_1417	-	-
PDT000888785.1	PDS000006028.494	SAMN16782936	clinical	cd_8_group_1417	-	-
PDT000933541.2	PDS000006028.494	SAMN17348565	clinical	cd_8_group_1417	-	-
PDT000982775.1	PDS000006028.494	SAMN18207948	clinical	cd_8_group_1417	-	-
PDT000997175.1	PDS000006028.494	SAMN18589394	clinical	cd_8_group_1417	-	-
PDT000998188.1	PDS000006028.494	SAMN18617154	clinical	cd_8_group_1417	-	-
PDT001011725.1	PDS000006028.494	SAMN18837104	clinical	cd_8_group_1417	-	-
PDT001014607.1	PDS000006028.494	SAMN18875783	clinical	cd_8_group_1417	-	-
PDT001207819.1	PDS000006028.494	SAMN24252405	clinical	cd_8_group_1417	-	-
PDT001306658.1	PDS000006028.494	SAMN28206980	clinical	cd_8_group_1417	-	-
PDT001348861.1	PDS000006028.494	SAMN29402559	clinical	cd_8_group_1417	-	-
PDT001353019.1	PDS000006028.494	SAMN29510925	clinical	cd_8_group_1417	-	-
PDT001353787.1	PDS000006028.494	SAMN29541310	clinical	cd_8_group_1417	-	-
PDT001552216.1	PDS000006028.494	SAMN32494510	clinical	cd_8_group_1417	-	-
PDT001689354.1	PDS000006028.494	SAMN34174029	clinical	cd_8_group_1417	-	-
PDT000291426.2	PDS000006028.494	SAMN08631039	clinical	cd_8_group_1417	cd_4_group_1056	cd_2_group_820
PDT000307931.2	PDS000006028.494	SAMN08964550	clinical	cd_8_group_1417	cd_4_group_1056	cd_2_group_820
PDT000352699.1	PDS000006028.494	SAMN09695338	clinical	cd_8_group_1417	cd_4_group_1347	cd_2_group_1049
PDT000396677.1	PDS000006028.494	SAMN10297833	clinical	cd_8_group_1417	cd_4_group_1347	cd_2_group_1049
PDT000720964.1	PDS000006028.494	SAMN14560356	clinical	cd_8_group_1417	cd_4_group_1905	-
PDT000491982.1	PDS000006028.494	SAMN11463708	clinical	cd_8_group_1417	cd_4_group_1905	cd_2_group_1491
PDT000522497.1	PDS000006028.494	SAMN12048820	clinical	cd_8_group_1417	cd_4_group_1905	cd_2_group_1491
PDT000548872.1	PDS000006028.494	SAMN12358416	clinical	cd_8_group_1417	cd_4_group_1905	cd_2_group_1491
PDT000549244.1	PDS000006028.494	SAMN12361582	clinical	cd_8_group_1417	cd_4_group_1905	cd_2_group_1491
PDT000600798.1	PDS000006028.494	SAMN12913178	clinical	cd_8_group_1417	cd_4_group_1905	cd_2_group_1491
PDT000643067.1	PDS000006028.494	SAMN13526573	clinical	cd_8_group_1417	cd_4_group_1905	cd_2_group_1491
PDT000649091.1	PDS000006028.494	SAMN13656946	clinical	cd_8_group_1417	cd_4_group_1905	cd_2_group_1491
PDT000653573.1	PDS000006028.494	SAMN13714977	clinical	cd_8_group_1417	cd_4_group_1905	cd_2_group_1491
PDT000665201.1	PDS000006028.494	SAMN13880230	clinical	cd_8_group_1417	cd_4_group_1905	cd_2_group_1491
PDT000682538.1	PDS000006028.494	SAMN14083829	clinical	cd_8_group_1417	cd_4_group_1905	cd_2_group_1491
PDT000682562.1	PDS000006028.494	SAMN14084241	clinical	cd_8_group_1417	cd_4_group_1905	cd_2_group_1491
PDT000687938.1	PDS000006028.494	SAMN14140218	clinical	cd_8_group_1417	cd_4_group_1905	cd_2_group_1491
PDT000692251.1	PDS000006028.494	SAMN14247395	clinical	cd_8_group_1417	cd_4_group_1905	cd_2_group_1491
PDT000712138.1	PDS000006028.494	SAMN14422063	clinical	cd_8_group_1417	cd_4_group_1905	cd_2_group_1491
PDT000968795.1	PDS000006028.494	SAMN18008115	clinical	cd_8_group_1417	cd_4_group_2695	-
PDT001011724.1	PDS000006028.494	SAMN18837108	clinical	cd_8_group_1417	cd_4_group_2695	-
PDT001100458.1	PDS000006028.494	SAMN20462381	clinical	cd_8_group_1417	cd_4_group_2695	-
PDT001123558.1	PDS000006028.494	SAMN21220172	clinical	cd_8_group_1417	cd_4_group_2695	-
PDT001229892.1	PDS000006028.494	SAMN25229633	clinical	cd_8_group_1417	cd_4_group_2695	-
PDT001386676.1	PDS000006028.494	SAMN30280370	clinical	cd_8_group_1417	cd_4_group_2695	-
PDT000702872.1	PDS000006028.494	SAMN14259821	clinical	cd_8_group_1417	cd_4_group_2695	cd_2_group_2159
PDT000714262.1	PDS000006028.494	SAMN14449721	clinical	cd_8_group_1417	cd_4_group_2695	cd_2_group_2159
PDT000730868.1	PDS000006028.494	SAMN14837539	clinical	cd_8_group_1417	cd_4_group_2695	cd_2_group_2159
PDT000734432.1	PDS000006028.494	SAMN14892246	clinical	cd_8_group_1417	cd_4_group_2695	cd_2_group_2159
PDT001287884.1	PDS000006028.494	SAMN27602903	clinical	cd_8_group_1417	cd_4_group_4087	cd_2_group_3398
PDT001316202.1	PDS000006028.494	SAMN28702410	clinical	cd_8_group_1417	cd_4_group_4087	cd_2_group_3398
PDT000291441.2	PDS000004492.108	SAMN08631034	clinical	cd_8_group_1418	cd_4_group_1057	cd_2_group_821
PDT000337027.1	PDS000004492.108	SAMN09490047	clinical	cd_8_group_1418	cd_4_group_1057	cd_2_group_821
PDT000355589.1	PDS000004492.108	SAMN09740911	clinical	cd_8_group_1418	cd_4_group_1057	cd_2_group_821
PDT000360468.1	PDS000004492.108	SAMN09787799	clinical	cd_8_group_1418	cd_4_group_1057	cd_2_group_821
PDT000360501.1	PDS000004492.108	SAMN09787792	clinical	cd_8_group_1418	cd_4_group_1057	cd_2_group_821
PDT000366336.1	PDS000004492.108	SAMN09880135	clinical	cd_8_group_1418	cd_4_group_1057	cd_2_group_821
PDT000372592.1	PDS000004492.108	SAMN09984245	clinical	cd_8_group_1418	cd_4_group_1057	cd_2_group_821
PDT000375841.1	PDS000004492.108	SAMN10038502	clinical	cd_8_group_1418	cd_4_group_1057	cd_2_group_821
PDT000384126.1	PDS000004492.108	SAMN10112369	clinical	cd_8_group_1418	cd_4_group_1057	cd_2_group_821
PDT000387620.1	PDS000004492.108	SAMN10163327	clinical	cd_8_group_1418	cd_4_group_1057	cd_2_group_821
PDT000387694.1	PDS000004492.108	SAMN10170500	clinical	cd_8_group_1418	cd_4_group_1057	cd_2_group_821
PDT000407505.1	PDS000004492.108	SAMN10431981	clinical	cd_8_group_1418	cd_4_group_1057	cd_2_group_821
PDT000407507.1	PDS000004492.108	SAMN10431989	clinical	cd_8_group_1418	cd_4_group_1057	cd_2_group_821
PDT000407508.1	PDS000004492.108	SAMN10431985	clinical	cd_8_group_1418	cd_4_group_1057	cd_2_group_821
PDT000417271.1	PDS000004492.108	SAMN10590362	clinical	cd_8_group_1418	cd_4_group_1057	cd_2_group_821
PDT000443287.1	PDS000004492.108	SAMN10774517	clinical	cd_8_group_1418	cd_4_group_1057	cd_2_group_821
PDT000601899.1	PDS000004492.108	SAMN12924319	clinical	cd_8_group_1418	cd_4_group_1057	cd_2_group_821
PDT000291455.3	PDS000117343.2	SAMN08631058	clinical	cd_8_group_1419	-	-
PDT001663190.1	PDS000117343.2	SAMN33772851	clinical	cd_8_group_1419	-	-
PDT000081890.3	PDS000034592.6	SAMN03981629	clinical	cd_8_group_142	cd_4_group_109	-
PDT000084025.3	PDS000034592.6	SAMN03857015	clinical	cd_8_group_142	cd_4_group_109	-
PDT000293091.2	PDS000062098.21	SAMN08646851	clinical	cd_8_group_1420	-	-
PDT000351905.1	PDS000062098.21	SAMN09691918	clinical	cd_8_group_1420	cd_4_group_1337	cd_2_group_1037
PDT000388905.1	PDS000062098.21	SAMN10182639	clinical	cd_8_group_1420	cd_4_group_1337	cd_2_group_1037
PDT000333642.1	PDS000006028.494	SAMN09464713	clinical	cd_8_group_1421	-	-
PDT000459023.1	PDS000006028.494	SAMN10873141	clinical	cd_8_group_1421	-	-
PDT000293093.2	PDS000006028.494	SAMN08646848	clinical	cd_8_group_1421	cd_4_group_1059	-
PDT000293883.2	PDS000006028.494	SAMN08668148	clinical	cd_8_group_1421	cd_4_group_1059	-
PDT000295767.2	PDS000006028.494	SAMN08743359	clinical	cd_8_group_1421	cd_4_group_1059	-
PDT000340820.1	PDS000006028.494	SAMN09537083	clinical	cd_8_group_1421	cd_4_group_1059	-
PDT000293881.2	PDS000006028.494	SAMN08668142	clinical	cd_8_group_1421	cd_4_group_1059	cd_2_group_824
PDT000293884.2	PDS000006028.494	SAMN08668146	clinical	cd_8_group_1421	cd_4_group_1059	cd_2_group_824
PDT000293885.2	PDS000006028.494	SAMN08668139	clinical	cd_8_group_1421	cd_4_group_1059	cd_2_group_824
PDT000293886.2	PDS000006028.494	SAMN08668140	clinical	cd_8_group_1421	cd_4_group_1059	cd_2_group_824
PDT000293124.3	PDS000044997.21	SAMN08646856	clinical	cd_8_group_1422	-	-
PDT000307909.3	PDS000044997.21	SAMN08964498	clinical	cd_8_group_1422	-	-
PDT000293880.2	PDS000062210.1	SAMN08668144	clinical	cd_8_group_1423	-	-
PDT000293882.2	PDS000062210.1	SAMN08668138	clinical	cd_8_group_1423	cd_4_group_1061	cd_2_group_825
PDT000293889.2	PDS000062210.1	SAMN08668141	clinical	cd_8_group_1423	cd_4_group_1061	cd_2_group_825
PDT000359278.1	PDS000004498.444	SAMN09780056	clinical	cd_8_group_1424	-	-
PDT000465655.1	PDS000004498.444	SAMN10926154	clinical	cd_8_group_1424	-	-
PDT000481112.1	PDS000004498.444	SAMN11192309	clinical	cd_8_group_1424	-	-
PDT000558532.1	PDS000004498.444	SAMN12536571	clinical	cd_8_group_1424	-	-
PDT000583768.1	PDS000004498.444	SAMN12722689	clinical	cd_8_group_1424	-	-
PDT000649504.1	PDS000004498.444	SAMN13672018	clinical	cd_8_group_1424	-	-
PDT000668766.1	PDS000004498.444	SAMN13905700	clinical	cd_8_group_1424	-	-
PDT000955123.1	PDS000004498.444	SAMN17901042	clinical	cd_8_group_1424	-	-
PDT001214253.1	PDS000004498.444	SAMN24518862	clinical	cd_8_group_1424	-	-
PDT001836040.1	PDS000004498.444	SAMN36781000	clinical	cd_8_group_1424	-	-
PDT001837068.1	PDS000004498.444	SAMN36797576	clinical	cd_8_group_1424	-	-
PDT000429573.1	PDS000004498.444	SAMN10686249	clinical	cd_8_group_1424	cd_4_group_1062	-
PDT000295736.2	PDS000004498.444	SAMN08743205	clinical	cd_8_group_1424	cd_4_group_1062	cd_2_group_826
PDT000359280.1	PDS000004498.444	SAMN09780055	clinical	cd_8_group_1424	cd_4_group_1062	cd_2_group_826
PDT000309806.2	PDS000004498.444	SAMN08996077	clinical	cd_8_group_1424	cd_4_group_1062	cd_2_group_895
PDT000459057.1	PDS000004498.444	SAMN10873162	clinical	cd_8_group_1424	cd_4_group_1062	cd_2_group_895
PDT000478309.1	PDS000004498.444	SAMN11131285	clinical	cd_8_group_1424	cd_4_group_1062	cd_2_group_895
PDT000499194.1	PDS000004498.444	SAMN11603902	clinical	cd_8_group_1424	cd_4_group_1062	cd_2_group_895
PDT000524399.1	PDS000004498.444	SAMN12087892	clinical	cd_8_group_1424	cd_4_group_1062	cd_2_group_895
PDT000682501.1	PDS000004498.444	SAMN14083438	clinical	cd_8_group_1424	cd_4_group_1062	cd_2_group_895
PDT000687613.1	PDS000004498.444	SAMN14128054	clinical	cd_8_group_1424	cd_4_group_1062	cd_2_group_895
PDT000481123.1	PDS000004498.444	SAMN11192326	clinical	cd_8_group_1424	cd_4_group_1851	cd_2_group_1447
PDT000481132.1	PDS000004498.444	SAMN11192323	clinical	cd_8_group_1424	cd_4_group_1851	cd_2_group_1447
PDT001146224.1	PDS000004498.444	SAMN22081250	clinical	cd_8_group_1424	cd_4_group_3750	cd_2_group_3083
PDT001174966.1	PDS000004498.444	SAMN23150823	clinical	cd_8_group_1424	cd_4_group_3750	cd_2_group_3083
PDT001270788.1	PDS000004498.444	SAMN26658540	clinical	cd_8_group_1424	cd_4_group_3750	cd_2_group_3083
PDT001177399.1	PDS000004498.444	SAMN23222268	clinical	cd_8_group_1424	cd_4_group_3839	cd_2_group_3171
PDT001178963.1	PDS000004498.444	SAMN23307953	clinical	cd_8_group_1424	cd_4_group_3839	cd_2_group_3171
PDT001924573.1	PDS000004498.444	SAMN37767683	clinical	cd_8_group_1424	cd_4_group_5172	-
PDT001947999.1	PDS000004498.444	SAMN37881737	clinical	cd_8_group_1424	cd_4_group_5172	-
PDT001814173.1	PDS000004498.444	SAMN36381395	clinical	cd_8_group_1424	cd_4_group_5172	cd_2_group_4439
PDT001837526.1	PDS000004498.444	SAMN36810107	clinical	cd_8_group_1424	cd_4_group_5172	cd_2_group_4439
PDT001870010.1	PDS000004498.444	SAMN37215906	clinical	cd_8_group_1424	cd_4_group_5172	cd_2_group_4439
PDT001917153.1	PDS000004498.444	SAMN37684787	clinical	cd_8_group_1424	cd_4_group_5172	cd_2_group_4697
PDT001963451.1	PDS000004498.444	SAMN38052004	clinical	cd_8_group_1424	cd_4_group_5172	cd_2_group_4697
PDT000295746.2	PDS000062230.1	SAMN08743211	clinical	cd_8_group_1425	cd_4_group_1063	-
PDT000333639.1	PDS000062230.1	SAMN09464707	clinical	cd_8_group_1425	cd_4_group_1063	cd_2_group_977
PDT000333645.1	PDS000062230.1	SAMN09464708	clinical	cd_8_group_1425	cd_4_group_1063	cd_2_group_977
PDT000295751.2	PDS000062063.2	SAMN08743325	clinical	cd_8_group_1426	-	-
PDT000591875.1	PDS000062063.2	SAMN12822020	clinical	cd_8_group_1426	-	-
PDT000295756.2	PDS000035123.327	SAMN08743320	clinical	cd_8_group_1427	-	-
PDT000311126.2	PDS000035123.327	SAMN09012095	clinical	cd_8_group_1427	cd_4_group_1155	cd_2_group_903
PDT000340823.1	PDS000035123.327	SAMN09537082	clinical	cd_8_group_1427	cd_4_group_1155	cd_2_group_903
PDT000295773.3	PDS000035241.60	SAMN08743350	clinical	cd_8_group_1428	-	-
PDT000385902.2	PDS000035241.60	SAMN10138410	clinical	cd_8_group_1428	-	-
PDT000295777.2	PDS000139958.26	SAMN08743352	clinical	cd_8_group_1429	-	-
PDT000465639.1	PDS000139958.26	SAMN10926133	clinical	cd_8_group_1429	cd_4_group_1795	-
PDT000602848.1	PDS000139958.26	SAMN12995151	clinical	cd_8_group_1429	cd_4_group_1795	-
PDT000081894.3	PDS000034308.7	SAMN03996896	clinical	cd_8_group_143	cd_4_group_110	cd_2_group_87
PDT000137575.3	PDS000034308.7	SAMN05374534	clinical	cd_8_group_143	cd_4_group_110	cd_2_group_87
PDT000295789.3	PDS000033328.16	SAMN08743437	clinical	cd_8_group_1430	cd_4_group_1066	cd_2_group_829
PDT000295802.3	PDS000033328.16	SAMN08743419	clinical	cd_8_group_1430	cd_4_group_1066	cd_2_group_829
PDT000295803.3	PDS000033328.16	SAMN08743421	clinical	cd_8_group_1430	cd_4_group_1066	cd_2_group_829
PDT000303465.3	PDS000033328.16	SAMN08868507	clinical	cd_8_group_1430	cd_4_group_1066	cd_2_group_829
PDT000295793.3	PDS000159094.1	SAMN08743444	clinical	cd_8_group_1431	cd_4_group_1067	cd_2_group_830
PDT000295799.3	PDS000159094.1	SAMN08743429	clinical	cd_8_group_1431	cd_4_group_1067	cd_2_group_830
PDT000295794.3	PDS000159094.1	SAMN08743432	clinical	cd_8_group_1431	cd_4_group_1067	cd_2_group_831
PDT000295797.3	PDS000159094.1	SAMN08743433	clinical	cd_8_group_1431	cd_4_group_1067	cd_2_group_831
PDT000295814.3	PDS000144579.129	SAMN08743456	clinical	cd_8_group_1432	cd_4_group_1068	-
PDT000295817.3	PDS000144579.129	SAMN08743451	clinical	cd_8_group_1432	cd_4_group_1068	cd_2_group_833
PDT000302845.3	PDS000144579.129	SAMN08832944	clinical	cd_8_group_1432	cd_4_group_1068	cd_2_group_833
PDT000305213.3	PDS000144579.129	SAMN08915389	clinical	cd_8_group_1432	cd_4_group_1068	cd_2_group_833
PDT000295819.3	PDS000040124.13	SAMN08105006	clinical	cd_8_group_1433	-	-
PDT000541579.2	PDS000040124.13	SAMN12250412	clinical	cd_8_group_1433	-	-
PDT000785108.1	PDS000040124.13	SAMN15497431	clinical	cd_8_group_1433	-	-
PDT000295846.3	PDS000035909.4	SAMN08743480	clinical	cd_8_group_1434	-	-
PDT000366063.2	PDS000035909.4	SAMN09878787	clinical	cd_8_group_1434	-	-
PDT000452713.2	PDS000035909.4	SAMN10821732	clinical	cd_8_group_1434	-	-
PDT000452723.2	PDS000035909.4	SAMN10821733	clinical	cd_8_group_1434	-	-
PDT000295856.3	PDS000033861.251	SAMN08743501	clinical	cd_8_group_1435	cd_4_group_1069	cd_2_group_834
PDT000296051.3	PDS000033861.251	SAMN08744097	clinical	cd_8_group_1435	cd_4_group_1069	cd_2_group_834
PDT000295858.3	PDS000057441.1	SAMN08743499	clinical	cd_8_group_1436	cd_4_group_1070	-
PDT000302828.3	PDS000057441.1	SAMN08832924	clinical	cd_8_group_1436	cd_4_group_1070	-
PDT001026050.1	PDS000037180.6	SAMN19188304	clinical	cd_8_group_1437	-	-
PDT000295865.3	PDS000037180.6	SAMN08743507	clinical	cd_8_group_1437	cd_4_group_1071	-
PDT000384018.2	PDS000037180.6	SAMN10112216	clinical	cd_8_group_1437	cd_4_group_1071	-
PDT000295956.3	PDS000057426.1	SAMN08743666	clinical	cd_8_group_1438	-	-
PDT000295975.3	PDS000057426.1	SAMN08743662	clinical	cd_8_group_1438	-	-
PDT000295958.3	PDS000034317.25	SAMN08743621	clinical	cd_8_group_1439	cd_4_group_1072	cd_2_group_835
PDT000295962.3	PDS000034317.25	SAMN08743625	clinical	cd_8_group_1439	cd_4_group_1072	cd_2_group_835
PDT000081895.3	PDS000034549.5	SAMN03996897	clinical	cd_8_group_144	cd_4_group_111	-
PDT000084059.3	PDS000034549.5	SAMN03939233	clinical	cd_8_group_144	cd_4_group_111	-
PDT000295971.3	PDS000057480.1	SAMN08743614	clinical	cd_8_group_1440	-	-
PDT000295978.3	PDS000057480.1	SAMN08743755	clinical	cd_8_group_1440	-	-
PDT000296011.3	PDS000019278.9	SAMN08743833	clinical	cd_8_group_1441	-	-
PDT001291428.1	PDS000019278.9	SAMN27680016	clinical	cd_8_group_1441	-	-
PDT000296018.3	PDS000055657.3	SAMN08743860	clinical	cd_8_group_1442	-	-
PDT000663639.1	PDS000055657.3	SAMN13866790	clinical	cd_8_group_1442	-	-
PDT000296038.3	PDS000057356.1	SAMN08743909	clinical	cd_8_group_1443	cd_4_group_1073	-
PDT000313052.3	PDS000057356.1	SAMN09112653	clinical	cd_8_group_1443	cd_4_group_1073	-
PDT000296176.3	PDS000057604.1	SAMN08765759	clinical	cd_8_group_1444	cd_4_group_1074	cd_2_group_836
PDT000303457.3	PDS000057604.1	SAMN08868514	clinical	cd_8_group_1444	cd_4_group_1074	cd_2_group_836
PDT000312567.2	PDS000079375.441	SAMN09092955	clinical	cd_8_group_1445	cd_4_group_1075	-
PDT000384137.1	PDS000079375.441	SAMN10112356	clinical	cd_8_group_1445	cd_4_group_1075	-
PDT000296190.2	PDS000079375.441	SAMN08767468	clinical	cd_8_group_1445	cd_4_group_1075	cd_2_group_837
PDT000313404.2	PDS000079375.441	SAMN09198398	clinical	cd_8_group_1445	cd_4_group_1075	cd_2_group_837
PDT000359281.1	PDS000079375.441	SAMN09780053	clinical	cd_8_group_1445	cd_4_group_1075	cd_2_group_837
PDT000396645.1	PDS000079375.441	SAMN10297816	clinical	cd_8_group_1445	cd_4_group_1075	cd_2_group_837
PDT000480378.2	PDS000033322.200	SAMN11178279	clinical	cd_8_group_1446	-	-
PDT000491527.2	PDS000033322.200	SAMN11457306	clinical	cd_8_group_1446	-	-
PDT000569407.2	PDS000033322.200	SAMN12609956	clinical	cd_8_group_1446	-	-
PDT000623756.2	PDS000033322.200	SAMN13191318	clinical	cd_8_group_1446	-	-
PDT000296205.3	PDS000033322.200	SAMN08767825	clinical	cd_8_group_1446	cd_4_group_1076	-
PDT000468239.2	PDS000033322.200	SAMN10983870	clinical	cd_8_group_1446	cd_4_group_1076	-
PDT000319694.2	PDS000116885.31	SAMN09261198	clinical	cd_8_group_1447	-	-
PDT000325492.2	PDS000116885.31	SAMN09382743	clinical	cd_8_group_1447	-	-
PDT000296210.3	PDS000116885.31	SAMN08767926	clinical	cd_8_group_1447	cd_4_group_1077	cd_2_group_840
PDT000296219.3	PDS000116885.31	SAMN08767929	clinical	cd_8_group_1447	cd_4_group_1077	cd_2_group_840
PDT000296215.2	PDS000035480.1	SAMN08767921	clinical	cd_8_group_1448	cd_4_group_1078	-
PDT000296216.2	PDS000035480.1	SAMN08767917	clinical	cd_8_group_1448	cd_4_group_1078	-
PDT000296220.2	PDS000035478.1	SAMN08767986	clinical	cd_8_group_1449	cd_4_group_1079	-
PDT000296233.2	PDS000035478.1	SAMN08767985	clinical	cd_8_group_1449	cd_4_group_1079	-
PDT000082084.3	PDS000034514.3	SAMN03997013	clinical	cd_8_group_145	-	-
PDT000102913.3	PDS000034514.3	SAMN04146800	clinical	cd_8_group_145	cd_4_group_201	cd_2_group_157
PDT000102914.3	PDS000034514.3	SAMN04146801	clinical	cd_8_group_145	cd_4_group_201	cd_2_group_157
PDT000296224.3	PDS000094491.59	SAMN08767989	clinical	cd_8_group_1450	cd_4_group_1080	-
PDT000359227.2	PDS000094491.59	SAMN09779918	clinical	cd_8_group_1450	cd_4_group_1080	-
PDT000296229.3	PDS000036130.18	SAMN08767988	clinical	cd_8_group_1451	cd_4_group_1081	cd_2_group_842
PDT000494277.2	PDS000036130.18	SAMN11477446	clinical	cd_8_group_1451	cd_4_group_1081	cd_2_group_842
PDT000810171.1	PDS000062033.9	SAMN15824396	clinical	cd_8_group_1452	-	-
PDT000297019.2	PDS000062033.9	SAMN08774116	clinical	cd_8_group_1452	cd_4_group_1083	cd_2_group_845
PDT000501171.1	PDS000062033.9	SAMN11654900	clinical	cd_8_group_1452	cd_4_group_1083	cd_2_group_845
PDT000499849.1	PDS000007822.653	SAMN11619529	clinical	cd_8_group_1453	-	-
PDT000297023.2	PDS000007822.653	SAMN08774132	clinical	cd_8_group_1453	cd_4_group_1084	-
PDT000610176.1	PDS000007822.653	SAMN13049032	clinical	cd_8_group_1453	cd_4_group_1084	-
PDT000417872.1	PDS000150676.1	SAMN10594346	clinical	cd_8_group_1454	-	-
PDT000457387.1	PDS000150676.1	SAMN10853687	clinical	cd_8_group_1454	-	-
PDT000532426.1	PDS000150676.1	SAMN12136601	clinical	cd_8_group_1454	-	-
PDT000619220.1	PDS000150676.1	SAMN13148642	clinical	cd_8_group_1454	cd_4_group_1085	cd_2_group_1930
PDT000678013.1	PDS000150676.1	SAMN13999476	clinical	cd_8_group_1454	cd_4_group_1085	cd_2_group_1930
PDT000297029.2	PDS000150676.1	SAMN08774121	clinical	cd_8_group_1454	cd_4_group_1085	cd_2_group_846
PDT000387697.1	PDS000150676.1	SAMN10170501	clinical	cd_8_group_1454	cd_4_group_1085	cd_2_group_846
PDT000388920.1	PDS000150676.1	SAMN10182653	clinical	cd_8_group_1454	cd_4_group_1085	cd_2_group_846
PDT000394762.1	PDS000150676.1	SAMN10279926	clinical	cd_8_group_1454	cd_4_group_1085	cd_2_group_846
PDT000404083.1	PDS000150676.1	SAMN10391943	clinical	cd_8_group_1454	cd_4_group_1085	cd_2_group_846
PDT000404084.1	PDS000150676.1	SAMN10391942	clinical	cd_8_group_1454	cd_4_group_1085	cd_2_group_846
PDT000406948.1	PDS000150676.1	SAMN10416015	clinical	cd_8_group_1454	cd_4_group_1085	cd_2_group_846
PDT000407497.1	PDS000150676.1	SAMN10431986	clinical	cd_8_group_1454	cd_4_group_1085	cd_2_group_846
PDT000407510.1	PDS000150676.1	SAMN10431988	clinical	cd_8_group_1454	cd_4_group_1085	cd_2_group_846
PDT000429581.1	PDS000150676.1	SAMN10686256	clinical	cd_8_group_1454	cd_4_group_1085	cd_2_group_846
PDT000297752.3	PDS000035126.13	SAMN08786250	clinical	cd_8_group_1455	cd_4_group_1087	-
PDT000510660.2	PDS000035126.13	SAMN11895757	clinical	cd_8_group_1455	cd_4_group_1087	-
PDT000566480.2	PDS000035126.13	SAMN12588263	clinical	cd_8_group_1455	cd_4_group_1087	-
PDT000297753.2	PDS000061608.231	SAMN08786258	clinical	cd_8_group_1456	cd_4_group_1088	cd_2_group_848
PDT000394093.1	PDS000061608.231	SAMN10267488	clinical	cd_8_group_1456	cd_4_group_1088	cd_2_group_848
PDT000298386.3	PDS000094491.59	SAMN08795543	clinical	cd_8_group_1457	-	-
PDT000389784.2	PDS000094491.59	SAMN10227660	clinical	cd_8_group_1457	-	-
PDT000486067.2	PDS000094491.59	SAMN11339705	clinical	cd_8_group_1457	-	-
PDT000480445.2	PDS000094491.59	SAMN11178316	clinical	cd_8_group_1457	cd_4_group_1841	cd_2_group_1436
PDT000480458.2	PDS000094491.59	SAMN11178318	clinical	cd_8_group_1457	cd_4_group_1841	cd_2_group_1436
PDT000486070.2	PDS000094491.59	SAMN11339710	clinical	cd_8_group_1457	cd_4_group_1841	cd_2_group_1436
PDT000504862.2	PDS000094491.59	SAMN11831970	clinical	cd_8_group_1457	cd_4_group_1841	cd_2_group_1535
PDT000509953.2	PDS000094491.59	SAMN11891339	clinical	cd_8_group_1457	cd_4_group_1841	cd_2_group_1535
PDT000796131.1	PDS000115390.23	SAMN15639674	clinical	cd_8_group_1458	-	-
PDT000298388.3	PDS000115390.23	SAMN07818947	clinical	cd_8_group_1458	cd_4_group_1089	cd_2_group_849
PDT000496541.2	PDS000115390.23	SAMN11533682	clinical	cd_8_group_1458	cd_4_group_1089	cd_2_group_849
PDT000497731.2	PDS000115390.23	SAMN11570839	clinical	cd_8_group_1458	cd_4_group_1089	cd_2_group_849
PDT000394037.2	PDS000115390.23	SAMN10267397	clinical	cd_8_group_1458	cd_4_group_1619	-
PDT000449056.2	PDS000115390.23	SAMN10794271	clinical	cd_8_group_1458	cd_4_group_1619	-
PDT000298389.3	PDS000122946.8	SAMN08743336	clinical	cd_8_group_1459	cd_4_group_1090	cd_2_group_850
PDT000307872.3	PDS000122946.8	SAMN08964452	clinical	cd_8_group_1459	cd_4_group_1090	cd_2_group_850
PDT000247458.3	PDS000000712.113	SAMN07719369	clinical	cd_8_group_146	-	-
PDT000082096.3	PDS000000712.113	SAMN03993959	clinical	cd_8_group_146	cd_4_group_112	cd_2_group_88
PDT000083175.3	PDS000000712.113	SAMN04018856	clinical	cd_8_group_146	cd_4_group_112	cd_2_group_88
PDT000298394.3	PDS000144578.36	SAMN08743333	clinical	cd_8_group_1460	-	-
PDT000386859.2	PDS000144578.36	SAMN10144074	clinical	cd_8_group_1460	-	-
PDT000298472.3	PDS000057377.1	SAMN08796799	clinical	cd_8_group_1461	-	-
PDT000307847.3	PDS000057377.1	SAMN08964451	clinical	cd_8_group_1461	-	-
PDT000298486.3	PDS000057532.2	SAMN08796847	clinical	cd_8_group_1462	cd_4_group_1091	cd_2_group_851
PDT000303460.3	PDS000057532.2	SAMN08868509	clinical	cd_8_group_1462	cd_4_group_1091	cd_2_group_851
PDT000299837.2	PDS000139958.26	SAMN08799895	clinical	cd_8_group_1463	-	-
PDT000299981.2	PDS000139958.26	SAMN08799846	clinical	cd_8_group_1463	-	-
PDT000574076.1	PDS000139958.26	SAMN12635937	clinical	cd_8_group_1463	-	-
PDT000638755.1	PDS000139958.26	SAMN13443151	clinical	cd_8_group_1463	-	-
PDT000688098.1	PDS000139958.26	SAMN14145448	clinical	cd_8_group_1463	-	-
PDT000388901.1	PDS000139958.26	SAMN10182635	clinical	cd_8_group_1463	cd_4_group_1593	-
PDT000399930.1	PDS000139958.26	SAMN10353527	clinical	cd_8_group_1463	cd_4_group_1593	-
PDT000537260.1	PDS000139958.26	SAMN12199370	clinical	cd_8_group_1463	cd_4_group_2035	cd_2_group_1593
PDT000551298.1	PDS000139958.26	SAMN12414148	clinical	cd_8_group_1463	cd_4_group_2035	cd_2_group_1593
PDT000551332.1	PDS000139958.26	SAMN12414150	clinical	cd_8_group_1463	cd_4_group_2035	cd_2_group_1593
PDT000562683.1	PDS000139958.26	SAMN12561729	clinical	cd_8_group_1463	cd_4_group_2035	cd_2_group_1593
PDT000587561.1	PDS000139958.26	SAMN12771747	clinical	cd_8_group_1463	cd_4_group_2035	cd_2_group_1593
PDT000767023.1	PDS000139958.26	SAMN15240150	clinical	cd_8_group_1463	cd_4_group_2035	cd_2_group_1593
PDT000299840.2	PDS000061634.43	SAMN08799863	clinical	cd_8_group_1464	cd_4_group_1092	cd_2_group_852
PDT000299841.2	PDS000061634.43	SAMN08799868	clinical	cd_8_group_1464	cd_4_group_1092	cd_2_group_852
PDT000300349.3	PDS000018103.21	SAMN08804677	clinical	cd_8_group_1465	cd_4_group_1093	cd_2_group_853
PDT000309606.3	PDS000018103.21	SAMN08994054	clinical	cd_8_group_1465	cd_4_group_1093	cd_2_group_853
PDT000307521.3	PDS000018103.21	SAMN08963231	clinical	cd_8_group_1465	cd_4_group_1093	cd_2_group_882
PDT000309678.3	PDS000018103.21	SAMN08994055	clinical	cd_8_group_1465	cd_4_group_1093	cd_2_group_882
PDT000310672.3	PDS000018103.21	SAMN09005850	clinical	cd_8_group_1465	cd_4_group_1093	cd_2_group_882
PDT000315866.2	PDS000018103.21	SAMN09221028	clinical	cd_8_group_1465	cd_4_group_1093	cd_2_group_882
PDT000407634.2	PDS000122945.77	SAMN10432158	clinical	cd_8_group_1466	-	-
PDT000302797.3	PDS000122945.77	SAMN08832819	clinical	cd_8_group_1466	cd_4_group_1094	cd_2_group_854
PDT000313013.3	PDS000122945.77	SAMN09112641	clinical	cd_8_group_1466	cd_4_group_1094	cd_2_group_854
PDT000302803.3	PDS000036611.3	SAMN08832818	clinical	cd_8_group_1467	cd_4_group_1095	-
PDT000375678.2	PDS000036611.3	SAMN10038008	clinical	cd_8_group_1467	cd_4_group_1095	-
PDT000302819.3	PDS000057417.1	SAMN08832901	clinical	cd_8_group_1468	cd_4_group_1096	cd_2_group_855
PDT000302827.3	PDS000057417.1	SAMN08832899	clinical	cd_8_group_1468	cd_4_group_1096	cd_2_group_855
PDT000302822.3	PDS000019526.5	SAMN08832921	clinical	cd_8_group_1469	cd_4_group_1097	-
PDT000334276.2	PDS000019526.5	SAMN09474481	clinical	cd_8_group_1469	cd_4_group_1097	-
PDT000082097.3	PDS000000709.70	SAMN03993960	clinical	cd_8_group_147	cd_4_group_113	cd_2_group_89
PDT000082105.3	PDS000000709.70	SAMN03993956	clinical	cd_8_group_147	cd_4_group_113	cd_2_group_89
PDT000302825.3	PDS000035127.10	SAMN08832918	clinical	cd_8_group_1470	cd_4_group_1098	cd_2_group_856
PDT000306738.3	PDS000035127.10	SAMN08940654	clinical	cd_8_group_1470	cd_4_group_1098	cd_2_group_856
PDT000412859.1	PDS000139958.26	SAMN10505067	clinical	cd_8_group_1471	-	-
PDT000417903.1	PDS000139958.26	SAMN10594382	clinical	cd_8_group_1471	-	-
PDT000431737.1	PDS000139958.26	SAMN10700092	clinical	cd_8_group_1471	-	-
PDT000302831.2	PDS000139958.26	SAMN08832940	clinical	cd_8_group_1471	cd_4_group_1099	-
PDT000309670.2	PDS000139958.26	SAMN08994143	clinical	cd_8_group_1471	cd_4_group_1099	-
PDT000302842.2	PDS000061940.9	SAMN08832947	clinical	cd_8_group_1472	cd_4_group_1100	cd_2_group_858
PDT000352833.2	PDS000061940.9	SAMN09698060	clinical	cd_8_group_1472	cd_4_group_1100	cd_2_group_858
PDT000352834.2	PDS000061940.9	SAMN09698061	clinical	cd_8_group_1472	cd_4_group_1100	cd_2_group_858
PDT000307926.2	PDS000012064.131	SAMN08964547	clinical	cd_8_group_1473	-	-
PDT000478254.1	PDS000012064.131	SAMN11131258	clinical	cd_8_group_1473	-	-
PDT000602436.1	PDS000012064.131	SAMN12993460	clinical	cd_8_group_1473	-	-
PDT000647851.1	PDS000012064.131	SAMN13624695	clinical	cd_8_group_1473	-	-
PDT000705820.1	PDS000012064.131	SAMN14279813	clinical	cd_8_group_1473	-	-
PDT000774404.1	PDS000012064.131	SAMN15407967	clinical	cd_8_group_1473	-	-
PDT000589641.1	PDS000012064.131	SAMN12798591	clinical	cd_8_group_1473	cd_4_group_1102	cd_2_group_1837
PDT000635810.1	PDS000012064.131	SAMN13382610	clinical	cd_8_group_1473	cd_4_group_1102	cd_2_group_1837
PDT000647844.1	PDS000012064.131	SAMN13624693	clinical	cd_8_group_1473	cd_4_group_1102	cd_2_group_1837
PDT000702540.1	PDS000012064.131	SAMN14258902	clinical	cd_8_group_1473	cd_4_group_1102	cd_2_group_2157
PDT000803125.1	PDS000012064.131	SAMN15742129	clinical	cd_8_group_1473	cd_4_group_1102	cd_2_group_2157
PDT000903359.1	PDS000012064.131	SAMN17003692	clinical	cd_8_group_1473	cd_4_group_1102	cd_2_group_2157
PDT000303453.2	PDS000012064.131	SAMN08868494	clinical	cd_8_group_1473	cd_4_group_1102	cd_2_group_860
PDT000443291.1	PDS000012064.131	SAMN10774537	clinical	cd_8_group_1473	cd_4_group_1102	cd_2_group_860
PDT000468172.1	PDS000012064.131	SAMN10983700	clinical	cd_8_group_1473	cd_4_group_1102	cd_2_group_860
PDT000499586.1	PDS000012064.131	SAMN11605628	clinical	cd_8_group_1473	cd_4_group_1102	cd_2_group_860
PDT000807699.1	PDS000012064.131	SAMN15800075	clinical	cd_8_group_1473	cd_4_group_1816	-
PDT000468160.1	PDS000012064.131	SAMN10983704	clinical	cd_8_group_1473	cd_4_group_1816	cd_2_group_1415
PDT000481327.1	PDS000012064.131	SAMN11233797	clinical	cd_8_group_1473	cd_4_group_1816	cd_2_group_1415
PDT000303475.3	PDS000057489.1	SAMN08868594	clinical	cd_8_group_1474	-	-
PDT000303478.3	PDS000057489.1	SAMN08868591	clinical	cd_8_group_1474	-	-
PDT000303495.3	PDS000034771.25	SAMN08868578	clinical	cd_8_group_1475	cd_4_group_1103	cd_2_group_861
PDT000311426.3	PDS000034771.25	SAMN09060458	clinical	cd_8_group_1475	cd_4_group_1103	cd_2_group_861
PDT000303496.3	PDS000083644.110	SAMN08868536	clinical	cd_8_group_1476	-	-
PDT000412109.2	PDS000083644.110	SAMN10492725	clinical	cd_8_group_1476	-	-
PDT000303506.3	PDS000019537.68	SAMN08868584	clinical	cd_8_group_1477	-	-
PDT000351870.2	PDS000019537.68	SAMN09691887	clinical	cd_8_group_1477	-	-
PDT000404066.2	PDS000019537.68	SAMN10391855	clinical	cd_8_group_1477	cd_4_group_1657	-
PDT000558461.2	PDS000019537.68	SAMN12533538	clinical	cd_8_group_1477	cd_4_group_1657	-
PDT000404056.2	PDS000019537.68	SAMN10391856	clinical	cd_8_group_1477	cd_4_group_1657	cd_2_group_1292
PDT000409222.2	PDS000019537.68	SAMN10449179	clinical	cd_8_group_1477	cd_4_group_1657	cd_2_group_1292
PDT000509952.2	PDS000019537.68	SAMN11891340	clinical	cd_8_group_1477	cd_4_group_1657	cd_2_group_1292
PDT000303548.3	PDS000091004.89	SAMN08872667	clinical	cd_8_group_1478	cd_4_group_1104	cd_2_group_862
PDT000303549.3	PDS000091004.89	SAMN08872668	clinical	cd_8_group_1478	cd_4_group_1104	cd_2_group_862
PDT000306746.3	PDS000091004.89	SAMN08940647	clinical	cd_8_group_1478	cd_4_group_1104	cd_2_group_862
PDT000303552.3	PDS000019525.27	SAMN08872683	clinical	cd_8_group_1479	cd_4_group_1105	cd_2_group_863
PDT000303777.3	PDS000019525.27	SAMN08875143	clinical	cd_8_group_1479	cd_4_group_1105	cd_2_group_863
PDT000247467.3	PDS000003657.110	SAMN07716523	clinical	cd_8_group_148	-	-
PDT000082124.3	PDS000003657.110	SAMN03945212	clinical	cd_8_group_148	cd_4_group_114	-
PDT000135817.3	PDS000003657.110	SAMN05263482	clinical	cd_8_group_148	cd_4_group_114	-
PDT000101061.3	PDS000003657.110	SAMN04335029	clinical	cd_8_group_148	cd_4_group_114	cd_2_group_148
PDT000125032.3	PDS000003657.110	SAMN04621633	clinical	cd_8_group_148	cd_4_group_114	cd_2_group_148
PDT000125033.3	PDS000003657.110	SAMN04621636	clinical	cd_8_group_148	cd_4_group_114	cd_2_group_148
PDT000264722.3	PDS000003657.110	SAMN07982422	clinical	cd_8_group_148	cd_4_group_940	cd_2_group_723
PDT000273488.3	PDS000003657.110	SAMN08200283	clinical	cd_8_group_148	cd_4_group_940	cd_2_group_723
PDT000303561.3	PDS000035460.9	SAMN08872672	clinical	cd_8_group_1480	cd_4_group_1106	cd_2_group_864
PDT000307905.3	PDS000035460.9	SAMN08964497	clinical	cd_8_group_1480	cd_4_group_1106	cd_2_group_864
PDT000303562.3	PDS000057587.1	SAMN08872674	clinical	cd_8_group_1481	cd_4_group_1107	cd_2_group_865
PDT000305215.3	PDS000057587.1	SAMN08915380	clinical	cd_8_group_1481	cd_4_group_1107	cd_2_group_865
PDT000305221.3	PDS000057587.1	SAMN08915395	clinical	cd_8_group_1481	cd_4_group_1107	cd_2_group_865
PDT000303564.3	PDS000033347.27	SAMN08872678	clinical	cd_8_group_1482	-	-
PDT000313055.3	PDS000033347.27	SAMN09112652	clinical	cd_8_group_1482	-	-
PDT001175059.1	PDS000033347.27	SAMN23166214	clinical	cd_8_group_1482	-	-
PDT001982707.1	PDS000033347.27	SAMN38225505	clinical	cd_8_group_1482	-	-
PDT000625570.2	PDS000033347.27	SAMN13242721	clinical	cd_8_group_1482	cd_4_group_2477	-
PDT001125872.1	PDS000033347.27	SAMN21363776	clinical	cd_8_group_1482	cd_4_group_2477	-
PDT001513081.1	PDS000033347.27	SAMN32058023	clinical	cd_8_group_1482	cd_4_group_4377	-
PDT001379927.1	PDS000033347.27	SAMN30191872	clinical	cd_8_group_1482	cd_4_group_4377	cd_2_group_3662
PDT001399216.1	PDS000033347.27	SAMN30525984	clinical	cd_8_group_1482	cd_4_group_4377	cd_2_group_3662
PDT001399228.1	PDS000033347.27	SAMN30525987	clinical	cd_8_group_1482	cd_4_group_4377	cd_2_group_3662
PDT000303758.2	PDS000139969.11	SAMN08875136	clinical	cd_8_group_1483	-	-
PDT000337021.1	PDS000139969.11	SAMN09489981	clinical	cd_8_group_1483	-	-
PDT000408609.1	PDS000061941.616	SAMN10437001	clinical	cd_8_group_1484	cd_4_group_1108	-
PDT000570805.1	PDS000061941.616	SAMN12618140	clinical	cd_8_group_1484	cd_4_group_1108	-
PDT000303766.2	PDS000061941.616	SAMN08875130	clinical	cd_8_group_1484	cd_4_group_1108	cd_2_group_866
PDT000321173.1	PDS000061941.616	SAMN09281179	clinical	cd_8_group_1484	cd_4_group_1108	cd_2_group_866
PDT000384132.1	PDS000061941.616	SAMN10112361	clinical	cd_8_group_1484	cd_4_group_1108	cd_2_group_866
PDT000396655.1	PDS000061941.616	SAMN10297822	clinical	cd_8_group_1484	cd_4_group_1108	cd_2_group_866
PDT000396660.1	PDS000061941.616	SAMN10297824	clinical	cd_8_group_1484	cd_4_group_1108	cd_2_group_866
PDT000421096.1	PDS000061941.616	SAMN10618870	clinical	cd_8_group_1484	cd_4_group_1108	cd_2_group_866
PDT000432434.1	PDS000061941.616	SAMN10718295	clinical	cd_8_group_1484	cd_4_group_1108	cd_2_group_866
PDT000471099.1	PDS000061941.616	SAMN11041974	clinical	cd_8_group_1484	cd_4_group_1108	cd_2_group_866
PDT000519275.1	PDS000061941.616	SAMN12011092	clinical	cd_8_group_1484	cd_4_group_1108	cd_2_group_866
PDT000305183.2	PDS000035455.7	SAMN08915323	clinical	cd_8_group_1485	cd_4_group_1109	cd_2_group_867
PDT000305184.2	PDS000035455.7	SAMN08915322	clinical	cd_8_group_1485	cd_4_group_1109	cd_2_group_867
PDT000305198.3	PDS000035237.154	SAMN08915370	clinical	cd_8_group_1486	cd_4_group_1111	cd_2_group_869
PDT000305217.3	PDS000035237.154	SAMN08915371	clinical	cd_8_group_1486	cd_4_group_1111	cd_2_group_869
PDT000305209.3	PDS000034006.3	SAMN08915369	clinical	cd_8_group_1487	cd_4_group_1112	-
PDT000322001.2	PDS000034006.3	SAMN09289880	clinical	cd_8_group_1487	cd_4_group_1112	-
PDT000315873.2	PDS000057376.1	SAMN09221055	clinical	cd_8_group_1488	cd_4_group_1113	-
PDT000305216.3	PDS000057376.1	SAMN08915373	clinical	cd_8_group_1488	cd_4_group_1113	cd_2_group_870
PDT000315864.2	PDS000057376.1	SAMN09221021	clinical	cd_8_group_1488	cd_4_group_1113	cd_2_group_870
PDT000306531.3	PDS000057393.1	SAMN08939109	clinical	cd_8_group_1489	cd_4_group_1114	cd_2_group_871
PDT000312461.3	PDS000057393.1	SAMN09092839	clinical	cd_8_group_1489	cd_4_group_1114	cd_2_group_871
PDT000082126.3	PDS000000708.41	SAMN03945214	clinical	cd_8_group_149	-	-
PDT000086334.3	PDS000000708.41	SAMN03769913	clinical	cd_8_group_149	-	-
PDT000084093.3	PDS000000708.41	SAMN03838113	clinical	cd_8_group_149	cd_4_group_130	-
PDT000107495.3	PDS000000708.41	SAMN04495810	clinical	cd_8_group_149	cd_4_group_130	-
PDT000102900.3	PDS000000708.41	SAMN04156585	clinical	cd_8_group_149	cd_4_group_130	cd_2_group_156
PDT000137726.3	PDS000000708.41	SAMN04116608	clinical	cd_8_group_149	cd_4_group_130	cd_2_group_156
PDT000085573.3	PDS000000708.41	SAMN04116604	clinical	cd_8_group_149	cd_4_group_145	cd_2_group_114
PDT000085577.3	PDS000000708.41	SAMN04116610	clinical	cd_8_group_149	cd_4_group_145	cd_2_group_114
PDT000306533.3	PDS000057402.1	SAMN08939217	clinical	cd_8_group_1490	cd_4_group_1115	cd_2_group_872
PDT000309827.3	PDS000057402.1	SAMN08996104	clinical	cd_8_group_1490	cd_4_group_1115	cd_2_group_872
PDT000306536.3	PDS000144579.129	SAMN08939234	clinical	cd_8_group_1491	cd_4_group_1117	-
PDT000389715.2	PDS000144579.129	SAMN10227571	clinical	cd_8_group_1491	cd_4_group_1117	-
PDT000495207.2	PDS000144579.129	SAMN11478301	clinical	cd_8_group_1491	cd_4_group_1117	-
PDT000627828.2	PDS000144579.129	SAMN13280992	clinical	cd_8_group_1491	cd_4_group_1117	-
PDT000383942.2	PDS000144579.129	SAMN10112129	clinical	cd_8_group_1491	cd_4_group_1117	cd_2_group_1191
PDT000386798.2	PDS000144579.129	SAMN10144012	clinical	cd_8_group_1491	cd_4_group_1117	cd_2_group_1191
PDT000386783.2	PDS000144579.129	SAMN10144030	clinical	cd_8_group_1491	cd_4_group_1117	cd_2_group_1225
PDT000407518.2	PDS000144579.129	SAMN10432024	clinical	cd_8_group_1491	cd_4_group_1117	cd_2_group_1225
PDT000306538.3	PDS000115390.23	SAMN08939218	clinical	cd_8_group_1492	-	-
PDT000800313.1	PDS000115390.23	SAMN15690866	clinical	cd_8_group_1492	-	-
PDT001364091.1	PDS000115390.23	SAMN29813963	clinical	cd_8_group_1492	-	-
PDT001442471.1	PDS000115390.23	SAMN31155162	clinical	cd_8_group_1492	-	-
PDT000593667.2	PDS000115390.23	SAMN12839070	clinical	cd_8_group_1492	cd_4_group_2360	-
PDT000772123.1	PDS000115390.23	SAMN15390169	clinical	cd_8_group_1492	cd_4_group_2360	-
PDT000814882.1	PDS000115390.23	SAMN15850739	clinical	cd_8_group_1492	cd_4_group_2931	-
PDT001121443.1	PDS000115390.23	SAMN21175655	clinical	cd_8_group_1492	cd_4_group_2931	-
PDT000306723.3	PDS000057607.1	SAMN08940615	clinical	cd_8_group_1493	cd_4_group_1118	cd_2_group_874
PDT000309892.3	PDS000057607.1	SAMN08996082	clinical	cd_8_group_1493	cd_4_group_1118	cd_2_group_874
PDT000313380.3	PDS000122945.77	SAMN09198377	clinical	cd_8_group_1494	cd_4_group_1119	-
PDT000306737.3	PDS000122945.77	SAMN08940633	clinical	cd_8_group_1494	cd_4_group_1119	cd_2_group_875
PDT000306754.3	PDS000122945.77	SAMN08940634	clinical	cd_8_group_1494	cd_4_group_1119	cd_2_group_875
PDT000307495.3	PDS000122945.77	SAMN08963229	clinical	cd_8_group_1494	cd_4_group_1119	cd_2_group_875
PDT000306740.3	PDS000057451.1	SAMN08940632	clinical	cd_8_group_1495	-	-
PDT000306757.3	PDS000057451.1	SAMN08940631	clinical	cd_8_group_1495	-	-
PDT000306760.3	PDS000035032.63	SAMN08940648	clinical	cd_8_group_1496	-	-
PDT000532329.2	PDS000035032.63	SAMN12130743	clinical	cd_8_group_1496	cd_4_group_2012	cd_2_group_1574
PDT000602734.2	PDS000035032.63	SAMN12994767	clinical	cd_8_group_1496	cd_4_group_2012	cd_2_group_1574
PDT000306774.3	PDS000035603.15	SAMN08941083	clinical	cd_8_group_1497	cd_4_group_1120	cd_2_group_876
PDT000316135.2	PDS000035603.15	SAMN09222110	clinical	cd_8_group_1497	cd_4_group_1120	cd_2_group_876
PDT000625861.2	PDS000003602.35	SAMN13244696	clinical	cd_8_group_1498	-	-
PDT000880396.1	PDS000003602.35	SAMN16676772	clinical	cd_8_group_1498	-	-
PDT000521289.2	PDS000003602.35	SAMN12035767	clinical	cd_8_group_1498	cd_4_group_1121	-
PDT000556303.2	PDS000003602.35	SAMN12504572	clinical	cd_8_group_1498	cd_4_group_1121	-
PDT000793196.1	PDS000003602.35	SAMN15588422	clinical	cd_8_group_1498	cd_4_group_1121	-
PDT001178972.1	PDS000003602.35	SAMN23309155	clinical	cd_8_group_1498	cd_4_group_1121	-
PDT001113235.1	PDS000003602.35	SAMN20863149	clinical	cd_8_group_1498	cd_4_group_1121	cd_2_group_2967
PDT001125154.1	PDS000003602.35	SAMN21309261	clinical	cd_8_group_1498	cd_4_group_1121	cd_2_group_2967
PDT001178843.1	PDS000003602.35	SAMN23299031	clinical	cd_8_group_1498	cd_4_group_1121	cd_2_group_2967
PDT001290719.1	PDS000003602.35	SAMN27646184	clinical	cd_8_group_1498	cd_4_group_1121	cd_2_group_2967
PDT000306777.3	PDS000003602.35	SAMN08941074	clinical	cd_8_group_1498	cd_4_group_1121	cd_2_group_877
PDT000329292.2	PDS000003602.35	SAMN09405473	clinical	cd_8_group_1498	cd_4_group_1121	cd_2_group_877
PDT000492245.2	PDS000003602.35	SAMN11467491	clinical	cd_8_group_1498	cd_4_group_1121	cd_2_group_877
PDT000503821.2	PDS000003602.35	SAMN11790809	clinical	cd_8_group_1498	cd_4_group_1121	cd_2_group_877
PDT000521264.2	PDS000003602.35	SAMN12035758	clinical	cd_8_group_1498	cd_4_group_1121	cd_2_group_877
PDT000525265.2	PDS000003602.35	SAMN12096782	clinical	cd_8_group_1498	cd_4_group_1121	cd_2_group_877
PDT000527192.2	PDS000003602.35	SAMN12112019	clinical	cd_8_group_1498	cd_4_group_1121	cd_2_group_877
PDT000544401.2	PDS000003602.35	SAMN12279992	clinical	cd_8_group_1498	cd_4_group_1121	cd_2_group_877
PDT000594284.2	PDS000003602.35	SAMN12843173	clinical	cd_8_group_1498	cd_4_group_1121	cd_2_group_877
PDT000648922.2	PDS000003602.35	SAMN13655838	clinical	cd_8_group_1498	cd_4_group_1121	cd_2_group_877
PDT001092824.1	PDS000003602.35	SAMN20307627	clinical	cd_8_group_1498	cd_4_group_3495	cd_2_group_2860
PDT001092827.1	PDS000003602.35	SAMN20307632	clinical	cd_8_group_1498	cd_4_group_3495	cd_2_group_2860
PDT000306779.3	PDS000007577.46	SAMN08941092	clinical	cd_8_group_1499	cd_4_group_1122	-
PDT000306781.3	PDS000007577.46	SAMN08941090	clinical	cd_8_group_1499	cd_4_group_1122	-
PDT000309832.3	PDS000007577.46	SAMN08996097	clinical	cd_8_group_1499	cd_4_group_1122	-
PDT000311415.3	PDS000007577.46	SAMN09060268	clinical	cd_8_group_1499	cd_4_group_1122	-
PDT000040414.4	PDS000034353.3	SAMN02991242	clinical	cd_8_group_15	cd_4_group_15	cd_2_group_15
PDT000107725.3	PDS000034353.3	SAMN04498512	clinical	cd_8_group_15	cd_4_group_15	cd_2_group_15
PDT000082148.3	PDS000057025.1	SAMN03975998	clinical	cd_8_group_150	cd_4_group_115	-
PDT000082149.3	PDS000057025.1	SAMN03975999	clinical	cd_8_group_150	cd_4_group_115	-
PDT000523327.2	PDS000011472.38	SAMN12059894	clinical	cd_8_group_1500	-	-
PDT000307488.3	PDS000011472.38	SAMN08963224	clinical	cd_8_group_1500	cd_4_group_1123	cd_2_group_879
PDT000307497.3	PDS000011472.38	SAMN08963223	clinical	cd_8_group_1500	cd_4_group_1123	cd_2_group_879
PDT000307490.3	PDS000144579.129	SAMN08963220	clinical	cd_8_group_1501	-	-
PDT000421153.2	PDS000144579.129	SAMN10619079	clinical	cd_8_group_1501	-	-
PDT000492238.2	PDS000144579.129	SAMN11467494	clinical	cd_8_group_1501	-	-
PDT000307492.3	PDS000122945.77	SAMN08963222	clinical	cd_8_group_1502	-	-
PDT000532424.2	PDS000122945.77	SAMN12136596	clinical	cd_8_group_1502	-	-
PDT000307520.3	PDS000035428.4	SAMN08963236	clinical	cd_8_group_1503	-	-
PDT000309575.3	PDS000035428.4	SAMN08994107	clinical	cd_8_group_1503	-	-
PDT000494392.2	PDS000035428.4	SAMN11477768	clinical	cd_8_group_1503	-	-
PDT000307528.3	PDS000007026.25	SAMN08963268	clinical	cd_8_group_1504	cd_4_group_1125	-
PDT000340519.2	PDS000007026.25	SAMN09534760	clinical	cd_8_group_1504	cd_4_group_1125	-
PDT000356293.1	PDS000062228.2	SAMN09753082	clinical	cd_8_group_1505	-	-
PDT000356273.1	PDS000062228.2	SAMN09753071	clinical	cd_8_group_1505	cd_4_group_1126	-
PDT000356298.1	PDS000062228.2	SAMN09753085	clinical	cd_8_group_1505	cd_4_group_1126	-
PDT000356272.1	PDS000062228.2	SAMN09753087	clinical	cd_8_group_1505	cd_4_group_1126	cd_2_group_1066
PDT000356275.1	PDS000062228.2	SAMN09753086	clinical	cd_8_group_1505	cd_4_group_1126	cd_2_group_1066
PDT000356288.1	PDS000062228.2	SAMN09753081	clinical	cd_8_group_1505	cd_4_group_1126	cd_2_group_1066
PDT000307533.2	PDS000062228.2	SAMN08963269	clinical	cd_8_group_1505	cd_4_group_1126	cd_2_group_883
PDT000356285.1	PDS000062228.2	SAMN09753069	clinical	cd_8_group_1505	cd_4_group_1126	cd_2_group_883
PDT000356299.1	PDS000062228.2	SAMN09753070	clinical	cd_8_group_1505	cd_4_group_1126	cd_2_group_883
PDT000386148.1	PDS000062228.2	SAMN10139391	clinical	cd_8_group_1505	cd_4_group_1126	cd_2_group_883
PDT000321163.1	PDS000019750.328	SAMN09281178	clinical	cd_8_group_1506	-	-
PDT000431730.2	PDS000019750.328	SAMN10700099	clinical	cd_8_group_1506	-	-
PDT000499197.1	PDS000019750.328	SAMN11603899	clinical	cd_8_group_1506	-	-
PDT000532427.1	PDS000019750.328	SAMN12136616	clinical	cd_8_group_1506	-	-
PDT000555805.1	PDS000019750.328	SAMN12497309	clinical	cd_8_group_1506	-	-
PDT000569463.1	PDS000019750.328	SAMN12609809	clinical	cd_8_group_1506	-	-
PDT000587478.1	PDS000019750.328	SAMN12771210	clinical	cd_8_group_1506	-	-
PDT000623023.1	PDS000019750.328	SAMN13182388	clinical	cd_8_group_1506	-	-
PDT000718364.1	PDS000019750.328	SAMN14526319	clinical	cd_8_group_1506	-	-
PDT000718366.1	PDS000019750.328	SAMN14526317	clinical	cd_8_group_1506	-	-
PDT000735536.1	PDS000019750.328	SAMN14931479	clinical	cd_8_group_1506	-	-
PDT000799697.1	PDS000019750.328	SAMN15678580	clinical	cd_8_group_1506	-	-
PDT000839388.1	PDS000019750.328	SAMN16221549	clinical	cd_8_group_1506	-	-
PDT000848674.1	PDS000019750.328	SAMN16278830	clinical	cd_8_group_1506	-	-
PDT000917992.1	PDS000019750.328	SAMN17088910	clinical	cd_8_group_1506	-	-
PDT000993862.2	PDS000019750.328	SAMN18542809	clinical	cd_8_group_1506	-	-
PDT001167546.1	PDS000019750.328	SAMN22838810	clinical	cd_8_group_1506	-	-
PDT001252456.1	PDS000019750.328	SAMN26085377	clinical	cd_8_group_1506	-	-
PDT001482743.1	PDS000019750.328	SAMN31671777	clinical	cd_8_group_1506	-	-
PDT001700542.1	PDS000019750.328	SAMN34353050	clinical	cd_8_group_1506	-	-
PDT001838779.3	PDS000019750.328	SAMN36822849	clinical	cd_8_group_1506	-	-
PDT001942366.1	PDS000019750.328	SAMN37858355	clinical	cd_8_group_1506	-	-
PDT000307538.2	PDS000019750.328	SAMN08963271	clinical	cd_8_group_1506	cd_4_group_1127	-
PDT000313242.2	PDS000019750.328	SAMN09197682	clinical	cd_8_group_1506	cd_4_group_1127	-
PDT000325498.1	PDS000019750.328	SAMN09382747	clinical	cd_8_group_1506	cd_4_group_1230	-
PDT000400809.1	PDS000019750.328	SAMN10366729	clinical	cd_8_group_1506	cd_4_group_1230	-
PDT000400837.1	PDS000019750.328	SAMN10366722	clinical	cd_8_group_1506	cd_4_group_1230	-
PDT000407506.2	PDS000019750.328	SAMN10431996	clinical	cd_8_group_1506	cd_4_group_1230	-
PDT000407519.1	PDS000019750.328	SAMN10432013	clinical	cd_8_group_1506	cd_4_group_1230	-
PDT000468139.1	PDS000019750.328	SAMN10983691	clinical	cd_8_group_1506	cd_4_group_1230	-
PDT000490388.1	PDS000019750.328	SAMN11419289	clinical	cd_8_group_1506	cd_4_group_1230	-
PDT000501162.1	PDS000019750.328	SAMN11654898	clinical	cd_8_group_1506	cd_4_group_1230	-
PDT000581209.1	PDS000019750.328	SAMN12706510	clinical	cd_8_group_1506	cd_4_group_1230	-
PDT000585269.1	PDS000019750.328	SAMN12739736	clinical	cd_8_group_1506	cd_4_group_1230	-
PDT000683662.1	PDS000019750.328	SAMN14114278	clinical	cd_8_group_1506	cd_4_group_1230	-
PDT000693891.1	PDS000019750.328	SAMN14258310	clinical	cd_8_group_1506	cd_4_group_1230	-
PDT000717525.1	PDS000019750.328	SAMN14501627	clinical	cd_8_group_1506	cd_4_group_1230	-
PDT000755819.1	PDS000019750.328	SAMN15084606	clinical	cd_8_group_1506	cd_4_group_1230	-
PDT000762005.1	PDS000019750.328	SAMN15167769	clinical	cd_8_group_1506	cd_4_group_1230	-
PDT000809332.1	PDS000019750.328	SAMN15813453	clinical	cd_8_group_1506	cd_4_group_1230	-
PDT000820729.1	PDS000019750.328	SAMN15901943	clinical	cd_8_group_1506	cd_4_group_1230	-
PDT000822991.1	PDS000019750.328	SAMN15932721	clinical	cd_8_group_1506	cd_4_group_1230	-
PDT000829923.1	PDS000019750.328	SAMN16063355	clinical	cd_8_group_1506	cd_4_group_1230	-
PDT000833470.1	PDS000019750.328	SAMN16088770	clinical	cd_8_group_1506	cd_4_group_1230	-
PDT000835767.1	PDS000019750.328	SAMN16124753	clinical	cd_8_group_1506	cd_4_group_1230	-
PDT000871981.1	PDS000019750.328	SAMN16591974	clinical	cd_8_group_1506	cd_4_group_1230	-
PDT000917357.1	PDS000019750.328	SAMN17076443	clinical	cd_8_group_1506	cd_4_group_1230	-
PDT000941002.1	PDS000019750.328	SAMN17577731	clinical	cd_8_group_1506	cd_4_group_1230	-
PDT000966960.1	PDS000019750.328	SAMN17963954	clinical	cd_8_group_1506	cd_4_group_1230	-
PDT000993855.2	PDS000019750.328	SAMN18542826	clinical	cd_8_group_1506	cd_4_group_1230	-
PDT000997179.1	PDS000019750.328	SAMN18589516	clinical	cd_8_group_1506	cd_4_group_1230	-
PDT001108586.1	PDS000019750.328	SAMN20742914	clinical	cd_8_group_1506	cd_4_group_1230	-
PDT001109793.1	PDS000019750.328	SAMN20811663	clinical	cd_8_group_1506	cd_4_group_1230	-
PDT001267864.1	PDS000019750.328	SAMN26537503	clinical	cd_8_group_1506	cd_4_group_1230	-
PDT000417284.2	PDS000019750.328	SAMN10590369	clinical	cd_8_group_1506	cd_4_group_1230	cd_2_group_1333
PDT000417869.1	PDS000019750.328	SAMN10594363	clinical	cd_8_group_1506	cd_4_group_1230	cd_2_group_1333
PDT000417871.1	PDS000019750.328	SAMN10594359	clinical	cd_8_group_1506	cd_4_group_1230	cd_2_group_1333
PDT000583750.1	PDS000019750.328	SAMN12722161	clinical	cd_8_group_1506	cd_4_group_1230	cd_2_group_1792
PDT000583755.1	PDS000019750.328	SAMN12722157	clinical	cd_8_group_1506	cd_4_group_1230	cd_2_group_1792
PDT000718365.1	PDS000019750.328	SAMN14526318	clinical	cd_8_group_1506	cd_4_group_1230	cd_2_group_2180
PDT000718776.1	PDS000019750.328	SAMN14541410	clinical	cd_8_group_1506	cd_4_group_1230	cd_2_group_2180
PDT000729156.1	PDS000019750.328	SAMN14777664	clinical	cd_8_group_1506	cd_4_group_1230	cd_2_group_2180
PDT000733492.1	PDS000019750.328	SAMN14848749	clinical	cd_8_group_1506	cd_4_group_1230	cd_2_group_2180
PDT000747518.1	PDS000019750.328	SAMN15015904	clinical	cd_8_group_1506	cd_4_group_1230	cd_2_group_2180
PDT000761692.1	PDS000019750.328	SAMN15159683	clinical	cd_8_group_1506	cd_4_group_1230	cd_2_group_2180
PDT000806505.1	PDS000019750.328	SAMN15775538	clinical	cd_8_group_1506	cd_4_group_1230	cd_2_group_2180
PDT000809292.1	PDS000019750.328	SAMN15812680	clinical	cd_8_group_1506	cd_4_group_1230	cd_2_group_2180
PDT000844742.1	PDS000019750.328	SAMN16258033	clinical	cd_8_group_1506	cd_4_group_1230	cd_2_group_2180
PDT000855391.1	PDS000019750.328	SAMN16366471	clinical	cd_8_group_1506	cd_4_group_1230	cd_2_group_2180
PDT000901239.1	PDS000019750.328	SAMN16961375	clinical	cd_8_group_1506	cd_4_group_1230	cd_2_group_2180
PDT000948426.1	PDS000019750.328	SAMN17777315	clinical	cd_8_group_1506	cd_4_group_1230	cd_2_group_2180
PDT000998154.1	PDS000019750.328	SAMN18616879	clinical	cd_8_group_1506	cd_4_group_1230	cd_2_group_2180
PDT000734230.1	PDS000019750.328	SAMN14891102	clinical	cd_8_group_1506	cd_4_group_1230	cd_2_group_2210
PDT000734623.1	PDS000019750.328	SAMN14901181	clinical	cd_8_group_1506	cd_4_group_1230	cd_2_group_2210
PDT001098797.1	PDS000019750.328	SAMN20462202	clinical	cd_8_group_1506	cd_4_group_1230	cd_2_group_2210
PDT001105604.1	PDS000019750.328	SAMN20666133	clinical	cd_8_group_1506	cd_4_group_1230	cd_2_group_2210
PDT001105718.1	PDS000019750.328	SAMN20666132	clinical	cd_8_group_1506	cd_4_group_1230	cd_2_group_2210
PDT000783722.1	PDS000019750.328	SAMN15458555	clinical	cd_8_group_1506	cd_4_group_1230	cd_2_group_2282
PDT000798220.1	PDS000019750.328	SAMN15663313	clinical	cd_8_group_1506	cd_4_group_1230	cd_2_group_2282
PDT000822992.1	PDS000019750.328	SAMN15932720	clinical	cd_8_group_1506	cd_4_group_1230	cd_2_group_2388
PDT000829924.1	PDS000019750.328	SAMN16063356	clinical	cd_8_group_1506	cd_4_group_1230	cd_2_group_2388
PDT000844945.1	PDS000019750.328	SAMN16260827	clinical	cd_8_group_1506	cd_4_group_1230	cd_2_group_2388
PDT000848673.1	PDS000019750.328	SAMN16278832	clinical	cd_8_group_1506	cd_4_group_1230	cd_2_group_2388
PDT000333646.2	PDS000019750.328	SAMN09464711	clinical	cd_8_group_1506	cd_4_group_1230	cd_2_group_978
PDT000351934.1	PDS000019750.328	SAMN09691933	clinical	cd_8_group_1506	cd_4_group_1230	cd_2_group_978
PDT000351948.1	PDS000019750.328	SAMN09691919	clinical	cd_8_group_1506	cd_4_group_1230	cd_2_group_978
PDT000359286.1	PDS000019750.328	SAMN09780175	clinical	cd_8_group_1506	cd_4_group_1230	cd_2_group_978
PDT000365747.1	PDS000019750.328	SAMN09870195	clinical	cd_8_group_1506	cd_4_group_1230	cd_2_group_978
PDT000367053.1	PDS000019750.328	SAMN09908959	clinical	cd_8_group_1506	cd_4_group_1230	cd_2_group_978
PDT000394085.1	PDS000019750.328	SAMN10267486	clinical	cd_8_group_1506	cd_4_group_1230	cd_2_group_978
PDT000399294.1	PDS000019750.328	SAMN10348641	clinical	cd_8_group_1506	cd_4_group_1230	cd_2_group_978
PDT000399300.1	PDS000019750.328	SAMN10348639	clinical	cd_8_group_1506	cd_4_group_1230	cd_2_group_978
PDT000399303.1	PDS000019750.328	SAMN10348634	clinical	cd_8_group_1506	cd_4_group_1230	cd_2_group_978
PDT000399306.1	PDS000019750.328	SAMN10348645	clinical	cd_8_group_1506	cd_4_group_1230	cd_2_group_978
PDT000399311.1	PDS000019750.328	SAMN10348626	clinical	cd_8_group_1506	cd_4_group_1230	cd_2_group_978
PDT000399312.1	PDS000019750.328	SAMN10348629	clinical	cd_8_group_1506	cd_4_group_1230	cd_2_group_978
PDT000400784.1	PDS000019750.328	SAMN10366724	clinical	cd_8_group_1506	cd_4_group_1230	cd_2_group_978
PDT000400789.2	PDS000019750.328	SAMN10366730	clinical	cd_8_group_1506	cd_4_group_1230	cd_2_group_978
PDT000400791.1	PDS000019750.328	SAMN10366727	clinical	cd_8_group_1506	cd_4_group_1230	cd_2_group_978
PDT000400794.1	PDS000019750.328	SAMN10366733	clinical	cd_8_group_1506	cd_4_group_1230	cd_2_group_978
PDT000400795.1	PDS000019750.328	SAMN10366732	clinical	cd_8_group_1506	cd_4_group_1230	cd_2_group_978
PDT000400808.1	PDS000019750.328	SAMN10366720	clinical	cd_8_group_1506	cd_4_group_1230	cd_2_group_978
PDT000400814.1	PDS000019750.328	SAMN10366723	clinical	cd_8_group_1506	cd_4_group_1230	cd_2_group_978
PDT000400822.1	PDS000019750.328	SAMN10366731	clinical	cd_8_group_1506	cd_4_group_1230	cd_2_group_978
PDT000400823.1	PDS000019750.328	SAMN10366721	clinical	cd_8_group_1506	cd_4_group_1230	cd_2_group_978
PDT000407498.2	PDS000019750.328	SAMN10431997	clinical	cd_8_group_1506	cd_4_group_1230	cd_2_group_978
PDT000407501.1	PDS000019750.328	SAMN10431995	clinical	cd_8_group_1506	cd_4_group_1230	cd_2_group_978
PDT000407502.1	PDS000019750.328	SAMN10431993	clinical	cd_8_group_1506	cd_4_group_1230	cd_2_group_978
PDT000407504.1	PDS000019750.328	SAMN10431984	clinical	cd_8_group_1506	cd_4_group_1230	cd_2_group_978
PDT000407513.1	PDS000019750.328	SAMN10431994	clinical	cd_8_group_1506	cd_4_group_1230	cd_2_group_978
PDT000407534.1	PDS000019750.328	SAMN10432012	clinical	cd_8_group_1506	cd_4_group_1230	cd_2_group_978
PDT000409237.1	PDS000019750.328	SAMN10449213	clinical	cd_8_group_1506	cd_4_group_1230	cd_2_group_978
PDT000417866.2	PDS000019750.328	SAMN10594347	clinical	cd_8_group_1506	cd_4_group_1230	cd_2_group_978
PDT000417892.1	PDS000019750.328	SAMN10594376	clinical	cd_8_group_1506	cd_4_group_1230	cd_2_group_978
PDT000421084.2	PDS000019750.328	SAMN10618937	clinical	cd_8_group_1506	cd_4_group_1230	cd_2_group_978
PDT000421216.1	PDS000019750.328	SAMN10619218	clinical	cd_8_group_1506	cd_4_group_1230	cd_2_group_978
PDT000431611.1	PDS000019750.328	SAMN10700083	clinical	cd_8_group_1506	cd_4_group_1230	cd_2_group_978
PDT000431627.1	PDS000019750.328	SAMN10700081	clinical	cd_8_group_1506	cd_4_group_1230	cd_2_group_978
PDT000443236.1	PDS000019750.328	SAMN10774438	clinical	cd_8_group_1506	cd_4_group_1230	cd_2_group_978
PDT000443326.1	PDS000019750.328	SAMN10774577	clinical	cd_8_group_1506	cd_4_group_1230	cd_2_group_978
PDT000449076.1	PDS000019750.328	SAMN10794294	clinical	cd_8_group_1506	cd_4_group_1230	cd_2_group_978
PDT000466071.1	PDS000019750.328	SAMN10948865	clinical	cd_8_group_1506	cd_4_group_1230	cd_2_group_978
PDT000481092.1	PDS000019750.328	SAMN11192268	clinical	cd_8_group_1506	cd_4_group_1230	cd_2_group_978
PDT000481135.1	PDS000019750.328	SAMN11191948	clinical	cd_8_group_1506	cd_4_group_1230	cd_2_group_978
PDT000484024.1	PDS000019750.328	SAMN11284838	clinical	cd_8_group_1506	cd_4_group_1230	cd_2_group_978
PDT000485861.1	PDS000019750.328	SAMN11334405	clinical	cd_8_group_1506	cd_4_group_1230	cd_2_group_978
PDT000485869.1	PDS000019750.328	SAMN11334404	clinical	cd_8_group_1506	cd_4_group_1230	cd_2_group_978
PDT000486080.1	PDS000019750.328	SAMN11339718	clinical	cd_8_group_1506	cd_4_group_1230	cd_2_group_978
PDT000486331.1	PDS000019750.328	SAMN11350704	clinical	cd_8_group_1506	cd_4_group_1230	cd_2_group_978
PDT000490416.1	PDS000019750.328	SAMN11419350	clinical	cd_8_group_1506	cd_4_group_1230	cd_2_group_978
PDT000499645.1	PDS000019750.328	SAMN11613309	clinical	cd_8_group_1506	cd_4_group_1230	cd_2_group_978
PDT000509958.1	PDS000019750.328	SAMN11891341	clinical	cd_8_group_1506	cd_4_group_1230	cd_2_group_978
PDT000521317.1	PDS000019750.328	SAMN12035814	clinical	cd_8_group_1506	cd_4_group_1230	cd_2_group_978
PDT000548725.1	PDS000019750.328	SAMN12354766	clinical	cd_8_group_1506	cd_4_group_1230	cd_2_group_978
PDT000551628.1	PDS000019750.328	SAMN12407791	clinical	cd_8_group_1506	cd_4_group_1230	cd_2_group_978
PDT000565006.1	PDS000019750.328	SAMN12584932	clinical	cd_8_group_1506	cd_4_group_1230	cd_2_group_978
PDT000569711.1	PDS000019750.328	SAMN12610371	clinical	cd_8_group_1506	cd_4_group_1230	cd_2_group_978
PDT000575983.1	PDS000019750.328	SAMN12659143	clinical	cd_8_group_1506	cd_4_group_1230	cd_2_group_978
PDT000581000.1	PDS000019750.328	SAMN12700701	clinical	cd_8_group_1506	cd_4_group_1230	cd_2_group_978
PDT000581414.1	PDS000019750.328	SAMN12709172	clinical	cd_8_group_1506	cd_4_group_1230	cd_2_group_978
PDT000583046.1	PDS000019750.328	SAMN12716747	clinical	cd_8_group_1506	cd_4_group_1230	cd_2_group_978
PDT000583758.1	PDS000019750.328	SAMN12722175	clinical	cd_8_group_1506	cd_4_group_1230	cd_2_group_978
PDT000592249.1	PDS000019750.328	SAMN12824467	clinical	cd_8_group_1506	cd_4_group_1230	cd_2_group_978
PDT000611832.1	PDS000019750.328	SAMN13061000	clinical	cd_8_group_1506	cd_4_group_1230	cd_2_group_978
PDT000611840.1	PDS000019750.328	SAMN13061003	clinical	cd_8_group_1506	cd_4_group_1230	cd_2_group_978
PDT000611842.1	PDS000019750.328	SAMN13061004	clinical	cd_8_group_1506	cd_4_group_1230	cd_2_group_978
PDT000624202.1	PDS000019750.328	SAMN13207597	clinical	cd_8_group_1506	cd_4_group_1230	cd_2_group_978
PDT000624205.1	PDS000019750.328	SAMN13207600	clinical	cd_8_group_1506	cd_4_group_1230	cd_2_group_978
PDT000628375.1	PDS000019750.328	SAMN13288002	clinical	cd_8_group_1506	cd_4_group_1230	cd_2_group_978
PDT000663645.1	PDS000019750.328	SAMN13866920	clinical	cd_8_group_1506	cd_4_group_1230	cd_2_group_978
PDT000668342.2	PDS000019750.328	SAMN13898390	clinical	cd_8_group_1506	cd_4_group_1230	cd_2_group_978
PDT000558750.1	PDS000019750.328	SAMN12541127	clinical	cd_8_group_1506	cd_4_group_1284	-
PDT000827018.1	PDS000019750.328	SAMN15950779	clinical	cd_8_group_1506	cd_4_group_1284	-
PDT000849444.1	PDS000019750.328	SAMN16283097	clinical	cd_8_group_1506	cd_4_group_1284	-
PDT000862324.1	PDS000019750.328	SAMN16476521	clinical	cd_8_group_1506	cd_4_group_1284	-
PDT000865553.1	PDS000019750.328	SAMN16532510	clinical	cd_8_group_1506	cd_4_group_1284	-
PDT000993842.2	PDS000019750.328	SAMN18542756	clinical	cd_8_group_1506	cd_4_group_1284	-
PDT001002268.1	PDS000019750.328	SAMN18674276	clinical	cd_8_group_1506	cd_4_group_1284	-
PDT001009591.1	PDS000019750.328	SAMN18811457	clinical	cd_8_group_1506	cd_4_group_1284	-
PDT001045893.1	PDS000019750.328	SAMN19316896	clinical	cd_8_group_1506	cd_4_group_1284	-
PDT000340798.1	PDS000019750.328	SAMN09537071	clinical	cd_8_group_1506	cd_4_group_1284	cd_2_group_1008
PDT000431658.1	PDS000019750.328	SAMN10700096	clinical	cd_8_group_1506	cd_4_group_1284	cd_2_group_1008
PDT000421104.1	PDS000019750.328	SAMN10619010	clinical	cd_8_group_1506	cd_4_group_1284	cd_2_group_1344
PDT000443290.1	PDS000019750.328	SAMN10774518	clinical	cd_8_group_1506	cd_4_group_1284	cd_2_group_1344
PDT000468146.1	PDS000019750.328	SAMN10983699	clinical	cd_8_group_1506	cd_4_group_1284	cd_2_group_1344
PDT000468150.1	PDS000019750.328	SAMN10983696	clinical	cd_8_group_1506	cd_4_group_1284	cd_2_group_1344
PDT000469936.1	PDS000019750.328	SAMN11029244	clinical	cd_8_group_1506	cd_4_group_1284	cd_2_group_1344
PDT000480473.1	PDS000019750.328	SAMN11178347	clinical	cd_8_group_1506	cd_4_group_1284	cd_2_group_1344
PDT000480498.1	PDS000019750.328	SAMN11178362	clinical	cd_8_group_1506	cd_4_group_1284	cd_2_group_1344
PDT000482595.1	PDS000019750.328	SAMN11254760	clinical	cd_8_group_1506	cd_4_group_1284	cd_2_group_1344
PDT000482597.1	PDS000019750.328	SAMN11254758	clinical	cd_8_group_1506	cd_4_group_1284	cd_2_group_1344
PDT000487613.1	PDS000019750.328	SAMN11360887	clinical	cd_8_group_1506	cd_4_group_1284	cd_2_group_1344
PDT000487621.1	PDS000019750.328	SAMN11360886	clinical	cd_8_group_1506	cd_4_group_1284	cd_2_group_1344
PDT000487623.1	PDS000019750.328	SAMN11360885	clinical	cd_8_group_1506	cd_4_group_1284	cd_2_group_1344
PDT000487634.1	PDS000019750.328	SAMN11360881	clinical	cd_8_group_1506	cd_4_group_1284	cd_2_group_1344
PDT000495223.1	PDS000019750.328	SAMN11487415	clinical	cd_8_group_1506	cd_4_group_1284	cd_2_group_1344
PDT000496546.1	PDS000019750.328	SAMN11533676	clinical	cd_8_group_1506	cd_4_group_1284	cd_2_group_1344
PDT000499113.2	PDS000019750.328	SAMN11533677	clinical	cd_8_group_1506	cd_4_group_1284	cd_2_group_1344
PDT000503827.1	PDS000019750.328	SAMN11791260	clinical	cd_8_group_1506	cd_4_group_1284	cd_2_group_1344
PDT000509771.1	PDS000019750.328	SAMN11890357	clinical	cd_8_group_1506	cd_4_group_1284	cd_2_group_1344
PDT000523349.1	PDS000019750.328	SAMN12060429	clinical	cd_8_group_1506	cd_4_group_1284	cd_2_group_1344
PDT000527193.1	PDS000019750.328	SAMN12115989	clinical	cd_8_group_1506	cd_4_group_1284	cd_2_group_1344
PDT000534000.1	PDS000019750.328	SAMN12163295	clinical	cd_8_group_1506	cd_4_group_1284	cd_2_group_1344
PDT000544276.1	PDS000019750.328	SAMN12273063	clinical	cd_8_group_1506	cd_4_group_1284	cd_2_group_1344
PDT000546276.1	PDS000019750.328	SAMN12324717	clinical	cd_8_group_1506	cd_4_group_1284	cd_2_group_1344
PDT000668885.1	PDS000019750.328	SAMN13906903	clinical	cd_8_group_1506	cd_4_group_1284	cd_2_group_1344
PDT000668886.1	PDS000019750.328	SAMN13906901	clinical	cd_8_group_1506	cd_4_group_1284	cd_2_group_1344
PDT000739726.1	PDS000019750.328	SAMN14967373	clinical	cd_8_group_1506	cd_4_group_1284	cd_2_group_2222
PDT000790123.1	PDS000019750.328	SAMN15575982	clinical	cd_8_group_1506	cd_4_group_1284	cd_2_group_2222
PDT000790125.1	PDS000019750.328	SAMN15575981	clinical	cd_8_group_1506	cd_4_group_1284	cd_2_group_2222
PDT000790126.1	PDS000019750.328	SAMN15575984	clinical	cd_8_group_1506	cd_4_group_1284	cd_2_group_2222
PDT000797780.1	PDS000019750.328	SAMN15658549	clinical	cd_8_group_1506	cd_4_group_1284	cd_2_group_2222
PDT000801529.1	PDS000019750.328	SAMN15719051	clinical	cd_8_group_1506	cd_4_group_1284	cd_2_group_2222
PDT000804316.1	PDS000019750.328	SAMN15759722	clinical	cd_8_group_1506	cd_4_group_1284	cd_2_group_2222
PDT000804318.1	PDS000019750.328	SAMN15759724	clinical	cd_8_group_1506	cd_4_group_1284	cd_2_group_2222
PDT000806825.1	PDS000019750.328	SAMN15776788	clinical	cd_8_group_1506	cd_4_group_1284	cd_2_group_2222
PDT000806828.1	PDS000019750.328	SAMN15776789	clinical	cd_8_group_1506	cd_4_group_1284	cd_2_group_2222
PDT000806890.1	PDS000019750.328	SAMN15777069	clinical	cd_8_group_1506	cd_4_group_1284	cd_2_group_2222
PDT000809315.1	PDS000019750.328	SAMN15813449	clinical	cd_8_group_1506	cd_4_group_1284	cd_2_group_2222
PDT000809319.1	PDS000019750.328	SAMN15813423	clinical	cd_8_group_1506	cd_4_group_1284	cd_2_group_2222
PDT000809323.1	PDS000019750.328	SAMN15813417	clinical	cd_8_group_1506	cd_4_group_1284	cd_2_group_2222
PDT000809326.1	PDS000019750.328	SAMN15813420	clinical	cd_8_group_1506	cd_4_group_1284	cd_2_group_2222
PDT000809327.1	PDS000019750.328	SAMN15813415	clinical	cd_8_group_1506	cd_4_group_1284	cd_2_group_2222
PDT000809328.1	PDS000019750.328	SAMN15813450	clinical	cd_8_group_1506	cd_4_group_1284	cd_2_group_2222
PDT000809330.1	PDS000019750.328	SAMN15813451	clinical	cd_8_group_1506	cd_4_group_1284	cd_2_group_2222
PDT000809331.1	PDS000019750.328	SAMN15813442	clinical	cd_8_group_1506	cd_4_group_1284	cd_2_group_2222
PDT000810055.1	PDS000019750.328	SAMN15823121	clinical	cd_8_group_1506	cd_4_group_1284	cd_2_group_2222
PDT000810056.1	PDS000019750.328	SAMN15823123	clinical	cd_8_group_1506	cd_4_group_1284	cd_2_group_2222
PDT000810057.1	PDS000019750.328	SAMN15823122	clinical	cd_8_group_1506	cd_4_group_1284	cd_2_group_2222
PDT000810059.1	PDS000019750.328	SAMN15823124	clinical	cd_8_group_1506	cd_4_group_1284	cd_2_group_2222
PDT000814641.1	PDS000019750.328	SAMN15848038	clinical	cd_8_group_1506	cd_4_group_1284	cd_2_group_2222
PDT000814642.1	PDS000019750.328	SAMN15848037	clinical	cd_8_group_1506	cd_4_group_1284	cd_2_group_2222
PDT000814645.1	PDS000019750.328	SAMN15848039	clinical	cd_8_group_1506	cd_4_group_1284	cd_2_group_2222
PDT000814647.1	PDS000019750.328	SAMN15848041	clinical	cd_8_group_1506	cd_4_group_1284	cd_2_group_2222
PDT000814709.1	PDS000019750.328	SAMN15848328	clinical	cd_8_group_1506	cd_4_group_1284	cd_2_group_2222
PDT000817689.1	PDS000019750.328	SAMN15879659	clinical	cd_8_group_1506	cd_4_group_1284	cd_2_group_2222
PDT000817692.1	PDS000019750.328	SAMN15879660	clinical	cd_8_group_1506	cd_4_group_1284	cd_2_group_2222
PDT000823029.1	PDS000019750.328	SAMN15933835	clinical	cd_8_group_1506	cd_4_group_1284	cd_2_group_2222
PDT000823030.1	PDS000019750.328	SAMN15933833	clinical	cd_8_group_1506	cd_4_group_1284	cd_2_group_2222
PDT000823031.1	PDS000019750.328	SAMN15933834	clinical	cd_8_group_1506	cd_4_group_1284	cd_2_group_2222
PDT000823032.1	PDS000019750.328	SAMN15933831	clinical	cd_8_group_1506	cd_4_group_1284	cd_2_group_2222
PDT000823033.1	PDS000019750.328	SAMN15933836	clinical	cd_8_group_1506	cd_4_group_1284	cd_2_group_2222
PDT000823034.1	PDS000019750.328	SAMN15933832	clinical	cd_8_group_1506	cd_4_group_1284	cd_2_group_2222
PDT000827016.1	PDS000019750.328	SAMN15950777	clinical	cd_8_group_1506	cd_4_group_1284	cd_2_group_2222
PDT000827017.1	PDS000019750.328	SAMN15950778	clinical	cd_8_group_1506	cd_4_group_1284	cd_2_group_2222
PDT000827019.1	PDS000019750.328	SAMN15950780	clinical	cd_8_group_1506	cd_4_group_1284	cd_2_group_2222
PDT000827459.1	PDS000019750.328	SAMN15958994	clinical	cd_8_group_1506	cd_4_group_1284	cd_2_group_2222
PDT000829997.1	PDS000019750.328	SAMN16063780	clinical	cd_8_group_1506	cd_4_group_1284	cd_2_group_2222
PDT000830011.1	PDS000019750.328	SAMN16063781	clinical	cd_8_group_1506	cd_4_group_1284	cd_2_group_2222
PDT000835777.1	PDS000019750.328	SAMN16124752	clinical	cd_8_group_1506	cd_4_group_1284	cd_2_group_2222
PDT000839106.1	PDS000019750.328	SAMN16212788	clinical	cd_8_group_1506	cd_4_group_1284	cd_2_group_2222
PDT000839108.1	PDS000019750.328	SAMN16212793	clinical	cd_8_group_1506	cd_4_group_1284	cd_2_group_2222
PDT000839109.1	PDS000019750.328	SAMN16212792	clinical	cd_8_group_1506	cd_4_group_1284	cd_2_group_2222
PDT000839110.1	PDS000019750.328	SAMN16212791	clinical	cd_8_group_1506	cd_4_group_1284	cd_2_group_2222
PDT000839111.1	PDS000019750.328	SAMN16212789	clinical	cd_8_group_1506	cd_4_group_1284	cd_2_group_2222
PDT000839114.1	PDS000019750.328	SAMN16212790	clinical	cd_8_group_1506	cd_4_group_1284	cd_2_group_2222
PDT000839118.1	PDS000019750.328	SAMN16212798	clinical	cd_8_group_1506	cd_4_group_1284	cd_2_group_2222
PDT000840580.1	PDS000019750.328	SAMN16226811	clinical	cd_8_group_1506	cd_4_group_1284	cd_2_group_2222
PDT000840582.1	PDS000019750.328	SAMN16226809	clinical	cd_8_group_1506	cd_4_group_1284	cd_2_group_2222
PDT000849393.1	PDS000019750.328	SAMN16283105	clinical	cd_8_group_1506	cd_4_group_1284	cd_2_group_2222
PDT000849405.1	PDS000019750.328	SAMN16283098	clinical	cd_8_group_1506	cd_4_group_1284	cd_2_group_2222
PDT000849417.1	PDS000019750.328	SAMN16283106	clinical	cd_8_group_1506	cd_4_group_1284	cd_2_group_2222
PDT000849524.1	PDS000019750.328	SAMN16283107	clinical	cd_8_group_1506	cd_4_group_1284	cd_2_group_2222
PDT000853558.1	PDS000019750.328	SAMN16354874	clinical	cd_8_group_1506	cd_4_group_1284	cd_2_group_2222
PDT000856841.1	PDS000019750.328	SAMN16391717	clinical	cd_8_group_1506	cd_4_group_1284	cd_2_group_2222
PDT000859905.1	PDS000019750.328	SAMN16416235	clinical	cd_8_group_1506	cd_4_group_1284	cd_2_group_2222
PDT000862323.1	PDS000019750.328	SAMN16476515	clinical	cd_8_group_1506	cd_4_group_1284	cd_2_group_2222
PDT000862329.1	PDS000019750.328	SAMN16476514	clinical	cd_8_group_1506	cd_4_group_1284	cd_2_group_2222
PDT000862330.1	PDS000019750.328	SAMN16476518	clinical	cd_8_group_1506	cd_4_group_1284	cd_2_group_2222
PDT000862332.1	PDS000019750.328	SAMN16476513	clinical	cd_8_group_1506	cd_4_group_1284	cd_2_group_2222
PDT000865546.1	PDS000019750.328	SAMN16532511	clinical	cd_8_group_1506	cd_4_group_1284	cd_2_group_2222
PDT000865547.1	PDS000019750.328	SAMN16532509	clinical	cd_8_group_1506	cd_4_group_1284	cd_2_group_2222
PDT000865555.1	PDS000019750.328	SAMN16532495	clinical	cd_8_group_1506	cd_4_group_1284	cd_2_group_2222
PDT000877176.1	PDS000019750.328	SAMN16629797	clinical	cd_8_group_1506	cd_4_group_1284	cd_2_group_2222
PDT000877180.1	PDS000019750.328	SAMN16629796	clinical	cd_8_group_1506	cd_4_group_1284	cd_2_group_2222
PDT000884057.1	PDS000019750.328	SAMN16710615	clinical	cd_8_group_1506	cd_4_group_1284	cd_2_group_2222
PDT000884058.1	PDS000019750.328	SAMN16710616	clinical	cd_8_group_1506	cd_4_group_1284	cd_2_group_2222
PDT000884059.1	PDS000019750.328	SAMN16710625	clinical	cd_8_group_1506	cd_4_group_1284	cd_2_group_2222
PDT000912505.1	PDS000019750.328	SAMN17064926	clinical	cd_8_group_1506	cd_4_group_1284	cd_2_group_2222
PDT000912506.1	PDS000019750.328	SAMN17064921	clinical	cd_8_group_1506	cd_4_group_1284	cd_2_group_2222
PDT000912507.1	PDS000019750.328	SAMN17064927	clinical	cd_8_group_1506	cd_4_group_1284	cd_2_group_2222
PDT000912508.1	PDS000019750.328	SAMN17064928	clinical	cd_8_group_1506	cd_4_group_1284	cd_2_group_2222
PDT000912511.1	PDS000019750.328	SAMN17064922	clinical	cd_8_group_1506	cd_4_group_1284	cd_2_group_2222
PDT000922998.1	PDS000019750.328	SAMN17152973	clinical	cd_8_group_1506	cd_4_group_1284	cd_2_group_2222
PDT000930056.1	PDS000019750.328	SAMN17260853	clinical	cd_8_group_1506	cd_4_group_1284	cd_2_group_2222
PDT000930060.1	PDS000019750.328	SAMN17260854	clinical	cd_8_group_1506	cd_4_group_1284	cd_2_group_2222
PDT000932615.1	PDS000019750.328	SAMN17317140	clinical	cd_8_group_1506	cd_4_group_1284	cd_2_group_2222
PDT000932618.1	PDS000019750.328	SAMN17317141	clinical	cd_8_group_1506	cd_4_group_1284	cd_2_group_2222
PDT000945952.1	PDS000019750.328	SAMN17730173	clinical	cd_8_group_1506	cd_4_group_1284	cd_2_group_2222
PDT000950339.1	PDS000019750.328	SAMN17823220	clinical	cd_8_group_1506	cd_4_group_1284	cd_2_group_2222
PDT000950340.1	PDS000019750.328	SAMN17823215	clinical	cd_8_group_1506	cd_4_group_1284	cd_2_group_2222
PDT000950341.1	PDS000019750.328	SAMN17823216	clinical	cd_8_group_1506	cd_4_group_1284	cd_2_group_2222
PDT000950344.1	PDS000019750.328	SAMN17823219	clinical	cd_8_group_1506	cd_4_group_1284	cd_2_group_2222
PDT000950345.1	PDS000019750.328	SAMN17823221	clinical	cd_8_group_1506	cd_4_group_1284	cd_2_group_2222
PDT000970710.1	PDS000019750.328	SAMN18028431	clinical	cd_8_group_1506	cd_4_group_1284	cd_2_group_2222
PDT000970717.1	PDS000019750.328	SAMN18028430	clinical	cd_8_group_1506	cd_4_group_1284	cd_2_group_2222
PDT000970719.1	PDS000019750.328	SAMN18028429	clinical	cd_8_group_1506	cd_4_group_1284	cd_2_group_2222
PDT000976201.1	PDS000019750.328	SAMN18095285	clinical	cd_8_group_1506	cd_4_group_1284	cd_2_group_2222
PDT000976213.1	PDS000019750.328	SAMN18095280	clinical	cd_8_group_1506	cd_4_group_1284	cd_2_group_2222
PDT000976214.1	PDS000019750.328	SAMN18095286	clinical	cd_8_group_1506	cd_4_group_1284	cd_2_group_2222
PDT000991393.1	PDS000019750.328	SAMN18511312	clinical	cd_8_group_1506	cd_4_group_1284	cd_2_group_2222
PDT000993857.2	PDS000019750.328	SAMN18542810	clinical	cd_8_group_1506	cd_4_group_1284	cd_2_group_2222
PDT001074006.1	PDS000019750.328	SAMN19789521	clinical	cd_8_group_1506	cd_4_group_1284	cd_2_group_2222
PDT001212540.2	PDS000019750.328	SAMN24442225	clinical	cd_8_group_1506	cd_4_group_1284	cd_2_group_2222
PDT001212541.2	PDS000019750.328	SAMN24442224	clinical	cd_8_group_1506	cd_4_group_1284	cd_2_group_2222
PDT001212542.2	PDS000019750.328	SAMN24442227	clinical	cd_8_group_1506	cd_4_group_1284	cd_2_group_2222
PDT001212544.2	PDS000019750.328	SAMN24442229	clinical	cd_8_group_1506	cd_4_group_1284	cd_2_group_2222
PDT001212545.2	PDS000019750.328	SAMN24442228	clinical	cd_8_group_1506	cd_4_group_1284	cd_2_group_2222
PDT001212546.2	PDS000019750.328	SAMN24442230	clinical	cd_8_group_1506	cd_4_group_1284	cd_2_group_2222
PDT000421081.1	PDS000019750.328	SAMN10618939	clinical	cd_8_group_1506	cd_4_group_1726	-
PDT000431623.2	PDS000019750.328	SAMN10700079	clinical	cd_8_group_1506	cd_4_group_1726	-
PDT000565101.1	PDS000019750.328	SAMN12585844	clinical	cd_8_group_1506	cd_4_group_1726	-
PDT000429582.1	PDS000019750.328	SAMN10686250	clinical	cd_8_group_1506	cd_4_group_1744	cd_2_group_1357
PDT000523893.1	PDS000019750.328	SAMN12077759	clinical	cd_8_group_1506	cd_4_group_1744	cd_2_group_1357
PDT000593610.1	PDS000019750.328	SAMN12831796	clinical	cd_8_group_1506	cd_4_group_1973	-
PDT000517253.1	PDS000019750.328	SAMN11935675	clinical	cd_8_group_1506	cd_4_group_1973	cd_2_group_1548
PDT000544480.1	PDS000019750.328	SAMN12280588	clinical	cd_8_group_1506	cd_4_group_1973	cd_2_group_1548
PDT000797481.1	PDS000019750.328	SAMN15655476	clinical	cd_8_group_1506	cd_4_group_2875	cd_2_group_2327
PDT000866685.1	PDS000019750.328	SAMN16533759	clinical	cd_8_group_1506	cd_4_group_2875	cd_2_group_2327
PDT001018477.1	PDS000019750.328	SAMN19011686	clinical	cd_8_group_1506	cd_4_group_2875	cd_2_group_2327
PDT001041727.1	PDS000019750.328	SAMN19241638	clinical	cd_8_group_1506	cd_4_group_2875	cd_2_group_2327
PDT000997158.1	PDS000019750.328	SAMN18589509	clinical	cd_8_group_1506	cd_4_group_2875	cd_2_group_2666
PDT001057304.1	PDS000019750.328	SAMN19490677	clinical	cd_8_group_1506	cd_4_group_2875	cd_2_group_2666
PDT001108840.1	PDS000019750.328	SAMN20769349	clinical	cd_8_group_1506	cd_4_group_3579	-
PDT001175600.1	PDS000019750.328	SAMN23168139	clinical	cd_8_group_1506	cd_4_group_3579	-
PDT001322524.1	PDS000019750.328	SAMN28860892	clinical	cd_8_group_1506	cd_4_group_3579	-
PDT001178123.1	PDS000019750.328	SAMN23285065	clinical	cd_8_group_1506	cd_4_group_3579	cd_2_group_3173
PDT001201410.1	PDS000019750.328	SAMN23893898	clinical	cd_8_group_1506	cd_4_group_3579	cd_2_group_3173
PDT001279009.1	PDS000019750.328	SAMN27178873	clinical	cd_8_group_1506	cd_4_group_3579	cd_2_group_3173
PDT001280760.1	PDS000019750.328	SAMN27479383	clinical	cd_8_group_1506	cd_4_group_3579	cd_2_group_3173
PDT001293149.1	PDS000019750.328	SAMN27749238	clinical	cd_8_group_1506	cd_4_group_3579	cd_2_group_3173
PDT001109788.1	PDS000019750.328	SAMN20811662	clinical	cd_8_group_1506	cd_4_group_3588	-
PDT001329167.1	PDS000019750.328	SAMN29093722	clinical	cd_8_group_1506	cd_4_group_3588	-
PDT001519785.1	PDS000019750.328	SAMN32133609	clinical	cd_8_group_1506	cd_4_group_3588	-
PDT001579412.1	PDS000019750.328	SAMN32767949	clinical	cd_8_group_1506	cd_4_group_3588	-
PDT001679673.1	PDS000019750.328	SAMN34080740	clinical	cd_8_group_1506	cd_4_group_3588	-
PDT001718582.1	PDS000019750.328	SAMN34569683	clinical	cd_8_group_1506	cd_4_group_3588	-
PDT001729458.1	PDS000019750.328	SAMN35048079	clinical	cd_8_group_1506	cd_4_group_3588	-
PDT001740141.1	PDS000019750.328	SAMN35158843	clinical	cd_8_group_1506	cd_4_group_3588	-
PDT001118954.1	PDS000019750.328	SAMN21037474	clinical	cd_8_group_1506	cd_4_group_3588	cd_2_group_2992
PDT001125174.1	PDS000019750.328	SAMN21312807	clinical	cd_8_group_1506	cd_4_group_3588	cd_2_group_2992
PDT001166639.1	PDS000019750.328	SAMN22820454	clinical	cd_8_group_1506	cd_4_group_3588	cd_2_group_2992
PDT001225144.1	PDS000019750.328	SAMN25064641	clinical	cd_8_group_1506	cd_4_group_3588	cd_2_group_2992
PDT001233082.1	PDS000019750.328	SAMN25353767	clinical	cd_8_group_1506	cd_4_group_3588	cd_2_group_2992
PDT001245526.1	PDS000019750.328	SAMN25812780	clinical	cd_8_group_1506	cd_4_group_3588	cd_2_group_2992
PDT001261610.1	PDS000019750.328	SAMN26506827	clinical	cd_8_group_1506	cd_4_group_3588	cd_2_group_2992
PDT001261627.1	PDS000019750.328	SAMN26506826	clinical	cd_8_group_1506	cd_4_group_3588	cd_2_group_2992
PDT001264257.1	PDS000019750.328	SAMN26585991	clinical	cd_8_group_1506	cd_4_group_3588	cd_2_group_2992
PDT001269493.1	PDS000019750.328	SAMN26660000	clinical	cd_8_group_1506	cd_4_group_3588	cd_2_group_2992
PDT001295148.1	PDS000019750.328	SAMN27917659	clinical	cd_8_group_1506	cd_4_group_3588	cd_2_group_2992
PDT001295149.1	PDS000019750.328	SAMN27917660	clinical	cd_8_group_1506	cd_4_group_3588	cd_2_group_2992
PDT001295150.1	PDS000019750.328	SAMN27917661	clinical	cd_8_group_1506	cd_4_group_3588	cd_2_group_2992
PDT001295668.1	PDS000019750.328	SAMN27958282	clinical	cd_8_group_1506	cd_4_group_3588	cd_2_group_2992
PDT001387141.1	PDS000019750.328	SAMN30285029	clinical	cd_8_group_1506	cd_4_group_3588	cd_2_group_2992
PDT001408246.1	PDS000019750.328	SAMN30630437	clinical	cd_8_group_1506	cd_4_group_3588	cd_2_group_2992
PDT001414561.1	PDS000019750.328	SAMN30805911	clinical	cd_8_group_1506	cd_4_group_3588	cd_2_group_2992
PDT001414593.1	PDS000019750.328	SAMN30805910	clinical	cd_8_group_1506	cd_4_group_3588	cd_2_group_2992
PDT001414902.1	PDS000019750.328	SAMN30810045	clinical	cd_8_group_1506	cd_4_group_3588	cd_2_group_2992
PDT001428082.1	PDS000019750.328	SAMN30953668	clinical	cd_8_group_1506	cd_4_group_3588	cd_2_group_2992
PDT001434388.1	PDS000019750.328	SAMN31022936	clinical	cd_8_group_1506	cd_4_group_3588	cd_2_group_2992
PDT001456588.1	PDS000019750.328	SAMN31382598	clinical	cd_8_group_1506	cd_4_group_3588	cd_2_group_2992
PDT001471644.1	PDS000019750.328	SAMN31530272	clinical	cd_8_group_1506	cd_4_group_3588	cd_2_group_2992
PDT001476863.1	PDS000019750.328	SAMN31612651	clinical	cd_8_group_1506	cd_4_group_3588	cd_2_group_2992
PDT001488799.1	PDS000019750.328	SAMN31791848	clinical	cd_8_group_1506	cd_4_group_3588	cd_2_group_2992
PDT001491121.1	PDS000019750.328	SAMN31815119	clinical	cd_8_group_1506	cd_4_group_3588	cd_2_group_2992
PDT001498240.1	PDS000019750.328	SAMN31872419	clinical	cd_8_group_1506	cd_4_group_3588	cd_2_group_2992
PDT001513915.1	PDS000019750.328	SAMN32061241	clinical	cd_8_group_1506	cd_4_group_3588	cd_2_group_2992
PDT001528299.1	PDS000019750.328	SAMN32249024	clinical	cd_8_group_1506	cd_4_group_3588	cd_2_group_2992
PDT001364516.1	PDS000019750.328	SAMN29827521	clinical	cd_8_group_1506	cd_4_group_3588	cd_2_group_3606
PDT001382123.1	PDS000019750.328	SAMN30215664	clinical	cd_8_group_1506	cd_4_group_3588	cd_2_group_3606
PDT001383650.1	PDS000019750.328	SAMN30242814	clinical	cd_8_group_1506	cd_4_group_3588	cd_2_group_3606
PDT001404387.1	PDS000019750.328	SAMN30559951	clinical	cd_8_group_1506	cd_4_group_3588	cd_2_group_3606
PDT001428083.1	PDS000019750.328	SAMN30953671	clinical	cd_8_group_1506	cd_4_group_3588	cd_2_group_3606
PDT001500689.1	PDS000019750.328	SAMN31874800	clinical	cd_8_group_1506	cd_4_group_3588	cd_2_group_3606
PDT001663249.1	PDS000019750.328	SAMN33779178	clinical	cd_8_group_1506	cd_4_group_3588	cd_2_group_3606
PDT001663251.1	PDS000019750.328	SAMN33779179	clinical	cd_8_group_1506	cd_4_group_3588	cd_2_group_3606
PDT001674981.1	PDS000019750.328	SAMN33984429	clinical	cd_8_group_1506	cd_4_group_3588	cd_2_group_3606
PDT001786963.1	PDS000019750.328	SAMN35842452	clinical	cd_8_group_1506	cd_4_group_3588	cd_2_group_3606
PDT001814620.1	PDS000019750.328	SAMN36402091	clinical	cd_8_group_1506	cd_4_group_3588	cd_2_group_3606
PDT001215699.1	PDS000019750.328	SAMN24592221	clinical	cd_8_group_1506	cd_4_group_3926	cd_2_group_3257
PDT001215702.1	PDS000019750.328	SAMN24592220	clinical	cd_8_group_1506	cd_4_group_3926	cd_2_group_3257
PDT001287771.1	PDS000019750.328	SAMN27590351	clinical	cd_8_group_1506	cd_4_group_4002	-
PDT001328421.1	PDS000019750.328	SAMN29043975	clinical	cd_8_group_1506	cd_4_group_4002	-
PDT001474726.1	PDS000019750.328	SAMN31577359	clinical	cd_8_group_1506	cd_4_group_4002	-
PDT001483378.1	PDS000019750.328	SAMN31685380	clinical	cd_8_group_1506	cd_4_group_4002	-
PDT001555169.1	PDS000019750.328	SAMN32520455	clinical	cd_8_group_1506	cd_4_group_4002	-
PDT001878267.1	PDS000019750.328	SAMN37329489	clinical	cd_8_group_1506	cd_4_group_4002	-
PDT001256838.1	PDS000019750.328	SAMN26344796	clinical	cd_8_group_1506	cd_4_group_4002	cd_2_group_3325
PDT001274587.1	PDS000019750.328	SAMN26878638	clinical	cd_8_group_1506	cd_4_group_4002	cd_2_group_3325
PDT001304407.1	PDS000019750.328	SAMN28177915	clinical	cd_8_group_1506	cd_4_group_4002	cd_2_group_3325
PDT001321182.1	PDS000019750.328	SAMN28815410	clinical	cd_8_group_1506	cd_4_group_4002	cd_2_group_3325
PDT001322144.1	PDS000019750.328	SAMN28838672	clinical	cd_8_group_1506	cd_4_group_4002	cd_2_group_3325
PDT001325377.1	PDS000019750.328	SAMN28924079	clinical	cd_8_group_1506	cd_4_group_4002	cd_2_group_3325
PDT001329417.1	PDS000019750.328	SAMN29111517	clinical	cd_8_group_1506	cd_4_group_4002	cd_2_group_3325
PDT001338177.1	PDS000019750.328	SAMN29226636	clinical	cd_8_group_1506	cd_4_group_4002	cd_2_group_3325
PDT001349431.1	PDS000019750.328	SAMN29405897	clinical	cd_8_group_1506	cd_4_group_4002	cd_2_group_3325
PDT001371261.1	PDS000019750.328	SAMN29982968	clinical	cd_8_group_1506	cd_4_group_4002	cd_2_group_3325
PDT001276428.1	PDS000019750.328	SAMN27023761	clinical	cd_8_group_1506	cd_4_group_4045	cd_2_group_3362
PDT001276429.1	PDS000019750.328	SAMN27023762	clinical	cd_8_group_1506	cd_4_group_4045	cd_2_group_3362
PDT001436294.1	PDS000019750.328	SAMN31075406	clinical	cd_8_group_1506	cd_4_group_4555	-
PDT001476768.1	PDS000019750.328	SAMN31611469	clinical	cd_8_group_1506	cd_4_group_4555	cd_2_group_3914
PDT001598019.1	PDS000019750.328	SAMN32972990	clinical	cd_8_group_1506	cd_4_group_4555	cd_2_group_3914
PDT001563966.1	PDS000019750.328	SAMN32603144	clinical	cd_8_group_1506	cd_4_group_4767	-
PDT001579927.1	PDS000019750.328	SAMN32770954	clinical	cd_8_group_1506	cd_4_group_4767	-
PDT001821572.1	PDS000019750.328	SAMN36505085	clinical	cd_8_group_1506	cd_4_group_4767	-
PDT001858486.1	PDS000019750.328	SAMN37110534	clinical	cd_8_group_1506	cd_4_group_4767	-
PDT001905509.1	PDS000019750.328	SAMN37560406	clinical	cd_8_group_1506	cd_4_group_4767	-
PDT001850608.1	PDS000019750.328	SAMN36978856	clinical	cd_8_group_1506	cd_4_group_5280	cd_2_group_4543
PDT001852149.2	PDS000019750.328	SAMN36994741	clinical	cd_8_group_1506	cd_4_group_5280	cd_2_group_4543
PDT000307540.3	PDS000033906.61	SAMN08963262	clinical	cd_8_group_1507	cd_4_group_1128	cd_2_group_884
PDT000325441.2	PDS000033906.61	SAMN09382203	clinical	cd_8_group_1507	cd_4_group_1128	cd_2_group_884
PDT000325496.2	PDS000144579.129	SAMN09382759	clinical	cd_8_group_1508	-	-
PDT000399292.2	PDS000144579.129	SAMN10348493	clinical	cd_8_group_1508	-	-
PDT000307843.3	PDS000144579.129	SAMN08964463	clinical	cd_8_group_1508	cd_4_group_1129	cd_2_group_885
PDT000488002.2	PDS000144579.129	SAMN11388492	clinical	cd_8_group_1508	cd_4_group_1129	cd_2_group_885
PDT000307870.3	PDS000090963.1	SAMN08964438	clinical	cd_8_group_1509	-	-
PDT001057669.1	PDS000090963.1	SAMN19513593	clinical	cd_8_group_1509	-	-
PDT000083130.3	PDS000057021.1	SAMN04075849	clinical	cd_8_group_151	-	-
PDT000086298.3	PDS000057021.1	SAMN04146813	clinical	cd_8_group_151	-	-
PDT000307891.3	PDS000057523.1	SAMN08964483	clinical	cd_8_group_1510	cd_4_group_1130	cd_2_group_886
PDT000308390.3	PDS000057523.1	SAMN08971255	clinical	cd_8_group_1510	cd_4_group_1130	cd_2_group_886
PDT000307900.3	PDS000057395.5	SAMN08964486	clinical	cd_8_group_1511	cd_4_group_1131	cd_2_group_887
PDT000316142.2	PDS000057395.5	SAMN09222122	clinical	cd_8_group_1511	cd_4_group_1131	cd_2_group_887
PDT000307907.3	PDS000034408.40	SAMN08964501	clinical	cd_8_group_1512	-	-
PDT000499643.2	PDS000034408.40	SAMN11613312	clinical	cd_8_group_1512	cd_4_group_1930	-
PDT000518478.2	PDS000034408.40	SAMN11972707	clinical	cd_8_group_1512	cd_4_group_1930	-
PDT000308400.3	PDS000057522.1	SAMN08971845	clinical	cd_8_group_1513	cd_4_group_1133	cd_2_group_889
PDT000309640.3	PDS000057522.1	SAMN08994013	clinical	cd_8_group_1513	cd_4_group_1133	cd_2_group_889
PDT000311672.3	PDS000057522.1	SAMN09074499	clinical	cd_8_group_1513	cd_4_group_1133	cd_2_group_889
PDT000314326.3	PDS000057522.1	SAMN09210223	clinical	cd_8_group_1513	cd_4_group_1133	cd_2_group_889
PDT000309596.3	PDS000020574.70	SAMN08994065	clinical	cd_8_group_1514	cd_4_group_1134	-
PDT000321926.2	PDS000020574.70	SAMN09289789	clinical	cd_8_group_1514	cd_4_group_1134	-
PDT000309597.3	PDS000057529.1	SAMN08994085	clinical	cd_8_group_1515	cd_4_group_1135	-
PDT000309599.3	PDS000057529.1	SAMN08994078	clinical	cd_8_group_1515	cd_4_group_1135	-
PDT000309600.3	PDS000033507.6	SAMN08994073	clinical	cd_8_group_1516	-	-
PDT000367761.2	PDS000033507.6	SAMN09925361	clinical	cd_8_group_1516	cd_4_group_1480	cd_2_group_1150
PDT000375701.2	PDS000033507.6	SAMN10038148	clinical	cd_8_group_1516	cd_4_group_1480	cd_2_group_1150
PDT000480963.1	PDS000035237.154	SAMN11192107	clinical	cd_8_group_1517	-	-
PDT000309605.3	PDS000035237.154	SAMN08994074	clinical	cd_8_group_1517	cd_4_group_1136	-
PDT000366120.2	PDS000035237.154	SAMN09878839	clinical	cd_8_group_1517	cd_4_group_1136	cd_2_group_1126
PDT000367195.2	PDS000035237.154	SAMN09910489	clinical	cd_8_group_1517	cd_4_group_1136	cd_2_group_1126
PDT000375710.2	PDS000035237.154	SAMN10038191	clinical	cd_8_group_1517	cd_4_group_1136	cd_2_group_1171
PDT000385922.2	PDS000035237.154	SAMN10138820	clinical	cd_8_group_1517	cd_4_group_1136	cd_2_group_1171
PDT000480434.2	PDS000035237.154	SAMN11178268	clinical	cd_8_group_1517	cd_4_group_1136	cd_2_group_1434
PDT000480965.2	PDS000035237.154	SAMN11192106	clinical	cd_8_group_1517	cd_4_group_1136	cd_2_group_1434
PDT000309609.3	PDS000035537.6	SAMN08994056	clinical	cd_8_group_1518	cd_4_group_1137	-
PDT000309613.3	PDS000035537.6	SAMN08994060	clinical	cd_8_group_1518	cd_4_group_1137	-
PDT000309612.2	PDS000035430.8	SAMN08994059	clinical	cd_8_group_1519	cd_4_group_1138	-
PDT000309682.2	PDS000035430.8	SAMN08994066	clinical	cd_8_group_1519	cd_4_group_1138	-
PDT000309686.2	PDS000035430.8	SAMN08994072	clinical	cd_8_group_1519	cd_4_group_1138	-
PDT000672541.1	PDS000035430.8	SAMN13944314	clinical	cd_8_group_1519	cd_4_group_1138	-
PDT000083150.3	PDS000034540.3	SAMN04045506	clinical	cd_8_group_152	-	-
PDT000145334.3	PDS000034540.3	SAMN05579950	clinical	cd_8_group_152	-	-
PDT000309614.3	PDS000000761.91	SAMN08994062	clinical	cd_8_group_1520	-	-
PDT000311122.3	PDS000000761.91	SAMN09012117	clinical	cd_8_group_1520	-	-
PDT000309645.2	PDS000006028.494	SAMN08994147	clinical	cd_8_group_1521	-	-
PDT000468165.1	PDS000006028.494	SAMN10983709	clinical	cd_8_group_1521	-	-
PDT000309653.3	PDS000057469.1	SAMN08994038	clinical	cd_8_group_1522	-	-
PDT000309674.3	PDS000057469.1	SAMN08994051	clinical	cd_8_group_1522	-	-
PDT000309657.3	PDS000020176.5	SAMN08994035	clinical	cd_8_group_1523	-	-
PDT000315885.2	PDS000020176.5	SAMN09221052	clinical	cd_8_group_1523	-	-
PDT000351887.2	PDS000020176.5	SAMN09691875	clinical	cd_8_group_1523	-	-
PDT000312513.3	PDS000057571.1	SAMN09092896	clinical	cd_8_group_1524	cd_4_group_1139	-
PDT000309664.3	PDS000057571.1	SAMN08994009	clinical	cd_8_group_1524	cd_4_group_1139	cd_2_group_891
PDT000315906.2	PDS000057571.1	SAMN09221060	clinical	cd_8_group_1524	cd_4_group_1139	cd_2_group_891
PDT000309666.3	PDS000019871.8	SAMN08994002	clinical	cd_8_group_1525	cd_4_group_1140	cd_2_group_892
PDT000319691.2	PDS000019871.8	SAMN09261191	clinical	cd_8_group_1525	cd_4_group_1140	cd_2_group_892
PDT000357290.2	PDS000019871.8	SAMN09763647	clinical	cd_8_group_1525	cd_4_group_1140	cd_2_group_892
PDT000309831.3	PDS000057493.1	SAMN08996096	clinical	cd_8_group_1526	cd_4_group_1143	-
PDT000311422.3	PDS000057493.1	SAMN09060463	clinical	cd_8_group_1526	cd_4_group_1143	-
PDT000309895.3	PDS000057434.1	SAMN08996099	clinical	cd_8_group_1527	cd_4_group_1144	-
PDT000312547.3	PDS000057434.1	SAMN09092919	clinical	cd_8_group_1527	cd_4_group_1144	-
PDT000309897.3	PDS000144579.129	SAMN08996090	clinical	cd_8_group_1528	cd_4_group_1145	cd_2_group_897
PDT000315815.2	PDS000144579.129	SAMN09220931	clinical	cd_8_group_1528	cd_4_group_1145	cd_2_group_897
PDT000381324.2	PDS000144579.129	SAMN10093086	clinical	cd_8_group_1528	cd_4_group_1145	cd_2_group_897
PDT000309907.3	PDS000057500.1	SAMN08996081	clinical	cd_8_group_1529	cd_4_group_1146	cd_2_group_898
PDT000313017.3	PDS000057500.1	SAMN09112636	clinical	cd_8_group_1529	cd_4_group_1146	cd_2_group_898
PDT000355534.2	PDS000003441.168	SAMN09740578	clinical	cd_8_group_153	-	-
PDT000083153.3	PDS000003441.168	SAMN04075842	clinical	cd_8_group_153	cd_4_group_116	cd_2_group_90
PDT000107484.3	PDS000003441.168	SAMN04496113	clinical	cd_8_group_153	cd_4_group_116	cd_2_group_90
PDT000329336.2	PDS000019932.14	SAMN09405531	clinical	cd_8_group_1530	-	-
PDT000544889.2	PDS000019932.14	SAMN12287277	clinical	cd_8_group_1530	cd_4_group_1147	-
PDT000310664.3	PDS000019932.14	SAMN09005839	clinical	cd_8_group_1530	cd_4_group_1147	cd_2_group_899
PDT000311076.3	PDS000019932.14	SAMN09012085	clinical	cd_8_group_1530	cd_4_group_1147	cd_2_group_899
PDT000311090.3	PDS000019932.14	SAMN09012076	clinical	cd_8_group_1530	cd_4_group_1147	cd_2_group_899
PDT000312999.3	PDS000019932.14	SAMN09112611	clinical	cd_8_group_1530	cd_4_group_1147	cd_2_group_899
PDT000319646.2	PDS000019932.14	SAMN09261154	clinical	cd_8_group_1530	cd_4_group_1147	cd_2_group_899
PDT000321965.2	PDS000019932.14	SAMN09289845	clinical	cd_8_group_1530	cd_4_group_1147	cd_2_group_899
PDT000503113.2	PDS000019932.14	SAMN11761730	clinical	cd_8_group_1530	cd_4_group_1147	cd_2_group_899
PDT000510795.2	PDS000019932.14	SAMN11913498	clinical	cd_8_group_1530	cd_4_group_1147	cd_2_group_899
PDT000310668.3	PDS000115390.23	SAMN09005849	clinical	cd_8_group_1531	cd_4_group_1148	-
PDT000344797.2	PDS000115390.23	SAMN09637219	clinical	cd_8_group_1531	cd_4_group_1148	-
PDT000311071.3	PDS000144578.36	SAMN09012069	clinical	cd_8_group_1532	-	-
PDT000625591.2	PDS000144578.36	SAMN13242767	clinical	cd_8_group_1532	-	-
PDT000627648.2	PDS000144578.36	SAMN13279920	clinical	cd_8_group_1532	-	-
PDT000521223.2	PDS000144578.36	SAMN12034937	clinical	cd_8_group_1532	cd_4_group_1987	cd_2_group_1556
PDT000521224.2	PDS000144578.36	SAMN12034936	clinical	cd_8_group_1532	cd_4_group_1987	cd_2_group_1556
PDT000311081.3	PDS000033941.7	SAMN09012068	clinical	cd_8_group_1533	-	-
PDT000421048.2	PDS000033941.7	SAMN10618831	clinical	cd_8_group_1533	-	-
PDT000394730.2	PDS000019928.9	SAMN10279813	clinical	cd_8_group_1534	-	-
PDT000878512.1	PDS000019928.9	SAMN16662562	clinical	cd_8_group_1534	-	-
PDT000311084.3	PDS000019928.9	SAMN09012073	clinical	cd_8_group_1534	cd_4_group_1150	-
PDT000311089.3	PDS000019928.9	SAMN09012092	clinical	cd_8_group_1534	cd_4_group_1150	-
PDT000319671.2	PDS000035295.83	SAMN09261147	clinical	cd_8_group_1535	cd_4_group_1151	-
PDT000311097.3	PDS000035295.83	SAMN09012108	clinical	cd_8_group_1535	cd_4_group_1151	cd_2_group_901
PDT000311119.3	PDS000035295.83	SAMN09012106	clinical	cd_8_group_1535	cd_4_group_1151	cd_2_group_901
PDT000312499.3	PDS000035295.83	SAMN09092899	clinical	cd_8_group_1535	cd_4_group_1151	cd_2_group_901
PDT000314328.3	PDS000035295.83	SAMN09210269	clinical	cd_8_group_1535	cd_4_group_1151	cd_2_group_901
PDT000314338.3	PDS000035295.83	SAMN09210266	clinical	cd_8_group_1535	cd_4_group_1151	cd_2_group_901
PDT000315860.2	PDS000035295.83	SAMN09221013	clinical	cd_8_group_1535	cd_4_group_1151	cd_2_group_901
PDT000320719.2	PDS000035295.83	SAMN09273992	clinical	cd_8_group_1535	cd_4_group_1151	cd_2_group_901
PDT000321151.2	PDS000035295.83	SAMN09281082	clinical	cd_8_group_1535	cd_4_group_1151	cd_2_group_901
PDT000325433.2	PDS000035295.83	SAMN09382186	clinical	cd_8_group_1535	cd_4_group_1151	cd_2_group_901
PDT000325440.2	PDS000035295.83	SAMN09382185	clinical	cd_8_group_1535	cd_4_group_1151	cd_2_group_901
PDT000311101.2	PDS000061875.1	SAMN09012096	clinical	cd_8_group_1536	cd_4_group_1152	-
PDT000317599.1	PDS000061875.1	SAMN09232567	clinical	cd_8_group_1536	cd_4_group_1152	-
PDT000317580.2	PDS000009428.10	SAMN09232473	clinical	cd_8_group_1537	-	-
PDT000311417.3	PDS000009428.10	SAMN09060264	clinical	cd_8_group_1537	cd_4_group_1156	cd_2_group_904
PDT000311418.3	PDS000009428.10	SAMN09060266	clinical	cd_8_group_1537	cd_4_group_1156	cd_2_group_904
PDT000311673.2	PDS000062049.8	SAMN09074510	clinical	cd_8_group_1538	cd_4_group_1157	cd_2_group_905
PDT000409232.1	PDS000062049.8	SAMN10449206	clinical	cd_8_group_1538	cd_4_group_1157	cd_2_group_905
PDT000311676.3	PDS000057429.1	SAMN09074515	clinical	cd_8_group_1539	cd_4_group_1158	cd_2_group_906
PDT000313024.3	PDS000057429.1	SAMN09112632	clinical	cd_8_group_1539	cd_4_group_1158	cd_2_group_906
PDT000098732.3	PDS000034950.15	SAMN04195685	clinical	cd_8_group_154	cd_4_group_118	-
PDT000083162.3	PDS000034950.15	SAMN04039393	clinical	cd_8_group_154	cd_4_group_118	cd_2_group_92
PDT000083164.3	PDS000034950.15	SAMN04039395	clinical	cd_8_group_154	cd_4_group_118	cd_2_group_92
PDT000094151.3	PDS000034950.15	SAMN04195683	clinical	cd_8_group_154	cd_4_group_118	cd_2_group_92
PDT000311688.3	PDS000057440.1	SAMN09074514	clinical	cd_8_group_1540	-	-
PDT000314306.3	PDS000057440.1	SAMN09210182	clinical	cd_8_group_1540	-	-
PDT000312073.3	PDS000019984.99	SAMN09083284	clinical	cd_8_group_1541	cd_4_group_1159	cd_2_group_907
PDT000313003.3	PDS000019984.99	SAMN09112609	clinical	cd_8_group_1541	cd_4_group_1159	cd_2_group_907
PDT000313238.3	PDS000019984.99	SAMN09197664	clinical	cd_8_group_1541	cd_4_group_1159	cd_2_group_907
PDT000315817.2	PDS000019984.99	SAMN09220949	clinical	cd_8_group_1541	cd_4_group_1159	cd_2_group_907
PDT000315831.2	PDS000019984.99	SAMN09220950	clinical	cd_8_group_1541	cd_4_group_1159	cd_2_group_907
PDT000315846.2	PDS000019984.99	SAMN09220981	clinical	cd_8_group_1541	cd_4_group_1159	cd_2_group_907
PDT000315855.2	PDS000019984.99	SAMN09220996	clinical	cd_8_group_1541	cd_4_group_1159	cd_2_group_907
PDT000315857.2	PDS000019984.99	SAMN09220984	clinical	cd_8_group_1541	cd_4_group_1159	cd_2_group_907
PDT000321938.2	PDS000019984.99	SAMN09289802	clinical	cd_8_group_1541	cd_4_group_1159	cd_2_group_907
PDT000324575.2	PDS000019984.99	SAMN09375631	clinical	cd_8_group_1541	cd_4_group_1159	cd_2_group_907
PDT000342372.2	PDS000019984.99	SAMN09623568	clinical	cd_8_group_1541	cd_4_group_1159	cd_2_group_907
PDT000318457.2	PDS000079778.1	SAMN09238034	clinical	cd_8_group_1542	-	-
PDT000312460.3	PDS000079778.1	SAMN09092832	clinical	cd_8_group_1542	cd_4_group_1161	-
PDT000312464.3	PDS000079778.1	SAMN09092829	clinical	cd_8_group_1542	cd_4_group_1161	cd_2_group_910
PDT000324582.2	PDS000079778.1	SAMN09375702	clinical	cd_8_group_1542	cd_4_group_1161	cd_2_group_910
PDT000324584.2	PDS000079778.1	SAMN09375706	clinical	cd_8_group_1542	cd_4_group_1161	cd_2_group_910
PDT000312466.3	PDS000035305.3	SAMN09092831	clinical	cd_8_group_1543	cd_4_group_1163	cd_2_group_911
PDT000324585.2	PDS000035305.3	SAMN09375700	clinical	cd_8_group_1543	cd_4_group_1163	cd_2_group_911
PDT000336944.2	PDS000035305.3	SAMN09489726	clinical	cd_8_group_1543	cd_4_group_1163	cd_2_group_911
PDT000336950.2	PDS000035305.3	SAMN09489711	clinical	cd_8_group_1543	cd_4_group_1163	cd_2_group_911
PDT000312471.3	PDS000034439.369	SAMN09092825	clinical	cd_8_group_1544	-	-
PDT000953516.1	PDS000034439.369	SAMN17860961	clinical	cd_8_group_1544	-	-
PDT000312472.3	PDS000035306.4	SAMN09092827	clinical	cd_8_group_1545	-	-
PDT000324578.2	PDS000035306.4	SAMN09375695	clinical	cd_8_group_1545	-	-
PDT000312480.3	PDS000033825.35	SAMN09092841	clinical	cd_8_group_1546	-	-
PDT000491519.2	PDS000033825.35	SAMN11457303	clinical	cd_8_group_1546	-	-
PDT001390276.1	PDS000045918.4	SAMN30325580	clinical	cd_8_group_1547	-	-
PDT000312489.3	PDS000045918.4	SAMN09092853	clinical	cd_8_group_1547	cd_4_group_1164	-
PDT000502961.2	PDS000045918.4	SAMN11669303	clinical	cd_8_group_1547	cd_4_group_1164	-
PDT000312498.3	PDS000057390.1	SAMN09092900	clinical	cd_8_group_1548	cd_4_group_1166	cd_2_group_912
PDT000315882.2	PDS000057390.1	SAMN09221032	clinical	cd_8_group_1548	cd_4_group_1166	cd_2_group_912
PDT000315886.2	PDS000057390.1	SAMN09221044	clinical	cd_8_group_1548	cd_4_group_1166	cd_2_group_912
PDT000315892.2	PDS000057390.1	SAMN09221051	clinical	cd_8_group_1548	cd_4_group_1166	cd_2_group_912
PDT000312504.3	PDS000035072.41	SAMN09092895	clinical	cd_8_group_1549	cd_4_group_1167	-
PDT000312512.3	PDS000035072.41	SAMN09092890	clinical	cd_8_group_1549	cd_4_group_1167	cd_2_group_913
PDT000315888.2	PDS000035072.41	SAMN09221061	clinical	cd_8_group_1549	cd_4_group_1167	cd_2_group_913
PDT000315896.2	PDS000035072.41	SAMN09221057	clinical	cd_8_group_1549	cd_4_group_1167	cd_2_group_913
PDT000083165.3	PDS000034502.17	SAMN04039396	clinical	cd_8_group_155	-	-
PDT000098738.3	PDS000034502.17	SAMN04195691	clinical	cd_8_group_155	-	-
PDT000390707.2	PDS000034502.17	SAMN10236695	clinical	cd_8_group_155	-	-
PDT000312509.3	PDS000083644.110	SAMN09092915	clinical	cd_8_group_1550	-	-
PDT000457369.2	PDS000083644.110	SAMN10853419	clinical	cd_8_group_1550	cd_4_group_1779	cd_2_group_1386
PDT000490198.2	PDS000083644.110	SAMN11416006	clinical	cd_8_group_1550	cd_4_group_1779	cd_2_group_1386
PDT000312514.3	PDS000116070.24	SAMN09092914	clinical	cd_8_group_1551	cd_4_group_1168	cd_2_group_914
PDT000312531.3	PDS000116070.24	SAMN09092910	clinical	cd_8_group_1551	cd_4_group_1168	cd_2_group_914
PDT000316118.2	PDS000116070.24	SAMN09222072	clinical	cd_8_group_1551	cd_4_group_1168	cd_2_group_914
PDT000312518.3	PDS000035082.105	SAMN09092929	clinical	cd_8_group_1552	-	-
PDT000312523.3	PDS000035082.105	SAMN09092931	clinical	cd_8_group_1552	-	-
PDT000312519.3	PDS000122945.77	SAMN09092930	clinical	cd_8_group_1553	-	-
PDT000312522.3	PDS000122945.77	SAMN09092933	clinical	cd_8_group_1553	cd_4_group_1169	-
PDT000312527.3	PDS000122945.77	SAMN09092932	clinical	cd_8_group_1553	cd_4_group_1169	-
PDT000312532.3	PDS000035082.105	SAMN09092912	clinical	cd_8_group_1554	-	-
PDT000351804.2	PDS000035082.105	SAMN09691731	clinical	cd_8_group_1554	-	-
PDT000312550.3	PDS000033995.10	SAMN09092916	clinical	cd_8_group_1555	-	-
PDT000312534.3	PDS000033995.10	SAMN09092923	clinical	cd_8_group_1555	cd_4_group_1170	-
PDT000312539.3	PDS000033995.10	SAMN09092921	clinical	cd_8_group_1555	cd_4_group_1170	-
PDT000312556.2	PDS000004498.444	SAMN09092963	clinical	cd_8_group_1556	-	-
PDT000499290.1	PDS000004498.444	SAMN11587619	clinical	cd_8_group_1556	-	-
PDT000384186.1	PDS000004498.444	SAMN10112861	clinical	cd_8_group_1556	cd_4_group_1553	cd_2_group_1207
PDT000384197.1	PDS000004498.444	SAMN10112859	clinical	cd_8_group_1556	cd_4_group_1553	cd_2_group_1207
PDT000313002.3	PDS000057464.19	SAMN09112629	clinical	cd_8_group_1557	cd_4_group_1173	cd_2_group_918
PDT000313004.3	PDS000057464.19	SAMN09112603	clinical	cd_8_group_1557	cd_4_group_1173	cd_2_group_918
PDT000313010.3	PDS000083644.110	SAMN09112640	clinical	cd_8_group_1558	cd_4_group_1174	cd_2_group_919
PDT000313054.3	PDS000083644.110	SAMN09112657	clinical	cd_8_group_1558	cd_4_group_1174	cd_2_group_919
PDT000313011.3	PDS000022379.7	SAMN09112649	clinical	cd_8_group_1559	cd_4_group_1175	cd_2_group_920
PDT000325494.2	PDS000022379.7	SAMN09382740	clinical	cd_8_group_1559	cd_4_group_1175	cd_2_group_920
PDT000083166.3	PDS000034125.5	SAMN04039397	clinical	cd_8_group_156	-	-
PDT000083167.3	PDS000034125.5	SAMN04039398	clinical	cd_8_group_156	-	-
PDT000313018.3	PDS000033828.118	SAMN09112637	clinical	cd_8_group_1560	cd_4_group_1177	cd_2_group_922
PDT000313022.3	PDS000033828.118	SAMN09112631	clinical	cd_8_group_1560	cd_4_group_1177	cd_2_group_922
PDT000315835.2	PDS000033828.118	SAMN09221003	clinical	cd_8_group_1560	cd_4_group_1177	cd_2_group_922
PDT000315838.2	PDS000033828.118	SAMN09220959	clinical	cd_8_group_1560	cd_4_group_1177	cd_2_group_922
PDT000338795.2	PDS000033828.118	SAMN09519448	clinical	cd_8_group_1560	cd_4_group_1177	cd_2_group_922
PDT000313026.3	PDS000057479.1	SAMN09112645	clinical	cd_8_group_1561	-	-
PDT000315819.2	PDS000057479.1	SAMN09220941	clinical	cd_8_group_1561	-	-
PDT000313035.3	PDS000020238.6	SAMN09112669	clinical	cd_8_group_1562	cd_4_group_1178	cd_2_group_923
PDT000316166.2	PDS000020238.6	SAMN09222117	clinical	cd_8_group_1562	cd_4_group_1178	cd_2_group_923
PDT000334267.2	PDS000020238.6	SAMN09474488	clinical	cd_8_group_1562	cd_4_group_1178	cd_2_group_923
PDT000317587.2	PDS000020264.46	SAMN09232477	clinical	cd_8_group_1563	-	-
PDT000313231.3	PDS000020264.46	SAMN09197679	clinical	cd_8_group_1563	cd_4_group_1179	-
PDT000355499.2	PDS000020264.46	SAMN09740371	clinical	cd_8_group_1563	cd_4_group_1179	cd_2_group_1056
PDT000355528.2	PDS000020264.46	SAMN09740534	clinical	cd_8_group_1563	cd_4_group_1179	cd_2_group_1056
PDT000356331.2	PDS000020264.46	SAMN09753140	clinical	cd_8_group_1563	cd_4_group_1179	cd_2_group_1056
PDT000360420.2	PDS000020264.46	SAMN09787737	clinical	cd_8_group_1563	cd_4_group_1179	cd_2_group_1056
PDT000313241.3	PDS000034128.336	SAMN09197685	clinical	cd_8_group_1564	cd_4_group_1180	cd_2_group_924
PDT000321159.2	PDS000034128.336	SAMN09281093	clinical	cd_8_group_1564	cd_4_group_1180	cd_2_group_924
PDT000313243.3	PDS000007835.18	SAMN09197673	clinical	cd_8_group_1565	-	-
PDT000443358.2	PDS000007835.18	SAMN10774631	clinical	cd_8_group_1565	-	-
PDT000465868.2	PDS000007835.18	SAMN10938513	clinical	cd_8_group_1565	-	-
PDT000313336.2	PDS000037539.4	SAMN09198356	clinical	cd_8_group_1566	cd_4_group_1182	cd_2_group_926
PDT000313338.2	PDS000037539.4	SAMN09198357	clinical	cd_8_group_1566	cd_4_group_1182	cd_2_group_926
PDT000313343.2	PDS000037539.4	SAMN09198355	clinical	cd_8_group_1566	cd_4_group_1182	cd_2_group_926
PDT000313340.2	PDS000037539.4	SAMN09198354	clinical	cd_8_group_1567	-	-
PDT000313342.2	PDS000037539.4	SAMN09198352	clinical	cd_8_group_1567	-	-
PDT000313398.3	PDS000020582.12	SAMN09198401	clinical	cd_8_group_1568	cd_4_group_1183	cd_2_group_927
PDT000321935.2	PDS000020582.12	SAMN09289801	clinical	cd_8_group_1568	cd_4_group_1183	cd_2_group_927
PDT000314304.3	PDS000059978.36	SAMN09210218	clinical	cd_8_group_1569	-	-
PDT000465587.2	PDS000059978.36	SAMN10925805	clinical	cd_8_group_1569	-	-
PDT000083170.3	PDS000000712.113	SAMN04046666	clinical	cd_8_group_157	-	-
PDT000221733.3	PDS000000712.113	SAMN07273984	clinical	cd_8_group_157	-	-
PDT000468176.2	PDS000000712.113	SAMN10983776	clinical	cd_8_group_157	-	-
PDT001444774.1	PDS000000712.113	SAMN31185283	clinical	cd_8_group_157	-	-
PDT001161868.1	PDS000000712.113	SAMN22568308	clinical	cd_8_group_157	cd_4_group_3802	cd_2_group_3138
PDT001163549.1	PDS000000712.113	SAMN22608308	clinical	cd_8_group_157	cd_4_group_3802	cd_2_group_3138
PDT000357295.1	PDS000062095.20	SAMN09763714	clinical	cd_8_group_1570	-	-
PDT000451253.1	PDS000062095.20	SAMN10810244	clinical	cd_8_group_1570	-	-
PDT000510152.1	PDS000062095.20	SAMN11894206	clinical	cd_8_group_1570	-	-
PDT000521233.1	PDS000062095.20	SAMN12034952	clinical	cd_8_group_1570	-	-
PDT000664582.1	PDS000062095.20	SAMN13877053	clinical	cd_8_group_1570	-	-
PDT000677193.1	PDS000062095.20	SAMN13976087	clinical	cd_8_group_1570	-	-
PDT000707617.1	PDS000062095.20	SAMN14335828	clinical	cd_8_group_1570	-	-
PDT000314307.2	PDS000062095.20	SAMN09210193	clinical	cd_8_group_1570	cd_4_group_1185	-
PDT000314308.2	PDS000062095.20	SAMN09210203	clinical	cd_8_group_1570	cd_4_group_1185	-
PDT000314315.2	PDS000062095.20	SAMN09210196	clinical	cd_8_group_1570	cd_4_group_1185	-
PDT000321987.1	PDS000062095.20	SAMN09289839	clinical	cd_8_group_1570	cd_4_group_1185	-
PDT000481088.1	PDS000062095.20	SAMN11192275	clinical	cd_8_group_1570	cd_4_group_1185	-
PDT000324621.1	PDS000062095.20	SAMN09375737	clinical	cd_8_group_1570	cd_4_group_1185	cd_2_group_965
PDT000431682.1	PDS000062095.20	SAMN10700536	clinical	cd_8_group_1570	cd_4_group_1185	cd_2_group_965
PDT000315813.2	PDS000020161.7	SAMN09220951	clinical	cd_8_group_1571	cd_4_group_1187	cd_2_group_930
PDT000315821.2	PDS000020161.7	SAMN09220952	clinical	cd_8_group_1571	cd_4_group_1187	cd_2_group_930
PDT000315842.2	PDS000020163.15	SAMN09221014	clinical	cd_8_group_1572	-	-
PDT000556458.2	PDS000020163.15	SAMN12500450	clinical	cd_8_group_1572	-	-
PDT000315872.2	PDS000057795.1	SAMN09221053	clinical	cd_8_group_1573	-	-
PDT000315883.2	PDS000057795.1	SAMN09221043	clinical	cd_8_group_1573	-	-
PDT000315875.2	PDS000055162.3	SAMN09221033	clinical	cd_8_group_1574	cd_4_group_1188	-
PDT000656788.2	PDS000055162.3	SAMN13783768	clinical	cd_8_group_1574	cd_4_group_1188	-
PDT000315895.2	PDS000020178.5	SAMN09221068	clinical	cd_8_group_1575	-	-
PDT000366305.2	PDS000020178.5	SAMN09880086	clinical	cd_8_group_1575	-	-
PDT000315898.2	PDS000034128.336	SAMN09221072	clinical	cd_8_group_1576	-	-
PDT000316192.2	PDS000034128.336	SAMN09222124	clinical	cd_8_group_1576	cd_4_group_1191	-
PDT000321927.2	PDS000034128.336	SAMN09289835	clinical	cd_8_group_1576	cd_4_group_1191	-
PDT000315904.2	PDS000043066.3	SAMN09221074	clinical	cd_8_group_1577	-	-
PDT000465600.2	PDS000043066.3	SAMN10925880	clinical	cd_8_group_1577	-	-
PDT000315911.2	PDS000020222.26	SAMN09221073	clinical	cd_8_group_1578	-	-
PDT000316131.2	PDS000020222.26	SAMN09222085	clinical	cd_8_group_1578	-	-
PDT000316123.2	PDS000019725.9	SAMN09222055	clinical	cd_8_group_1579	cd_4_group_1189	cd_2_group_932
PDT000538221.2	PDS000019725.9	SAMN12211464	clinical	cd_8_group_1579	cd_4_group_1189	cd_2_group_932
PDT000083176.3	PDS000034422.7	SAMN04018857	clinical	cd_8_group_158	-	-
PDT000231238.3	PDS000034422.7	SAMN07427585	clinical	cd_8_group_158	-	-
PDT000316148.1	PDS000163320.19	SAMN09222125	clinical	cd_8_group_1580	-	-
PDT000316154.1	PDS000163320.19	SAMN09222127	clinical	cd_8_group_1580	-	-
PDT000316194.1	PDS000163320.19	SAMN09222129	clinical	cd_8_group_1580	-	-
PDT000953575.1	PDS000003441.168	SAMN17843287	clinical	cd_8_group_1581	cd_4_group_1190	-
PDT000316171.2	PDS000003441.168	SAMN09222142	clinical	cd_8_group_1581	cd_4_group_1190	cd_2_group_933
PDT000342357.2	PDS000003441.168	SAMN09623590	clinical	cd_8_group_1581	cd_4_group_1190	cd_2_group_933
PDT000342378.2	PDS000003441.168	SAMN09623594	clinical	cd_8_group_1581	cd_4_group_1190	cd_2_group_933
PDT000366247.2	PDS000003441.168	SAMN09880032	clinical	cd_8_group_1581	cd_4_group_1190	cd_2_group_933
PDT000367035.2	PDS000003441.168	SAMN09908955	clinical	cd_8_group_1581	cd_4_group_1190	cd_2_group_933
PDT000404007.2	PDS000003441.168	SAMN10391792	clinical	cd_8_group_1581	cd_4_group_1190	cd_2_group_933
PDT000384103.2	PDS000035078.89	SAMN10112332	clinical	cd_8_group_1582	-	-
PDT000584347.2	PDS000035078.89	SAMN12725450	clinical	cd_8_group_1582	-	-
PDT000859329.1	PDS000035078.89	SAMN16408907	clinical	cd_8_group_1582	-	-
PDT000317411.2	PDS000035078.89	SAMN09229882	clinical	cd_8_group_1582	cd_4_group_1192	cd_2_group_934
PDT000321906.2	PDS000035078.89	SAMN09289783	clinical	cd_8_group_1582	cd_4_group_1192	cd_2_group_934
PDT000806838.1	PDS000035078.89	SAMN15776808	clinical	cd_8_group_1582	cd_4_group_2834	-
PDT000810255.1	PDS000035078.89	SAMN15824579	clinical	cd_8_group_1582	cd_4_group_2834	-
PDT001092990.1	PDS000035078.89	SAMN20308337	clinical	cd_8_group_1582	cd_4_group_2834	-
PDT001304422.1	PDS000035078.89	SAMN28177918	clinical	cd_8_group_1582	cd_4_group_2834	-
PDT000784133.1	PDS000035078.89	SAMN15469610	clinical	cd_8_group_1582	cd_4_group_2834	cd_2_group_2289
PDT000793973.1	PDS000035078.89	SAMN15594656	clinical	cd_8_group_1582	cd_4_group_2834	cd_2_group_2289
PDT000820676.1	PDS000035078.89	SAMN15901760	clinical	cd_8_group_1582	cd_4_group_2834	cd_2_group_2289
PDT000870434.1	PDS000035078.89	SAMN16580474	clinical	cd_8_group_1582	cd_4_group_2834	cd_2_group_2289
PDT001077582.1	PDS000035078.89	SAMN19864256	clinical	cd_8_group_1582	cd_4_group_2834	cd_2_group_2289
PDT001079722.1	PDS000035078.89	SAMN19954352	clinical	cd_8_group_1582	cd_4_group_2834	cd_2_group_2289
PDT001467746.1	PDS000035078.89	SAMN31462804	clinical	cd_8_group_1582	cd_4_group_2834	cd_2_group_2289
PDT001074667.1	PDS000035078.89	SAMN19801267	clinical	cd_8_group_1582	cd_4_group_2834	cd_2_group_2804
PDT001074671.1	PDS000035078.89	SAMN19801266	clinical	cd_8_group_1582	cd_4_group_2834	cd_2_group_2804
PDT001074805.1	PDS000035078.89	SAMN19801268	clinical	cd_8_group_1582	cd_4_group_2834	cd_2_group_2804
PDT001450599.1	PDS000035078.89	SAMN31245084	clinical	cd_8_group_1582	cd_4_group_2834	cd_2_group_3860
PDT001450602.1	PDS000035078.89	SAMN31245086	clinical	cd_8_group_1582	cd_4_group_2834	cd_2_group_3860
PDT001450603.1	PDS000035078.89	SAMN31245088	clinical	cd_8_group_1582	cd_4_group_2834	cd_2_group_3860
PDT001450604.1	PDS000035078.89	SAMN31245087	clinical	cd_8_group_1582	cd_4_group_2834	cd_2_group_3860
PDT000774842.1	PDS000034439.369	SAMN15424906	clinical	cd_8_group_1583	-	-
PDT000317415.2	PDS000034439.369	SAMN09229879	clinical	cd_8_group_1583	cd_4_group_1194	cd_2_group_935
PDT000319658.2	PDS000034439.369	SAMN09261151	clinical	cd_8_group_1583	cd_4_group_1194	cd_2_group_935
PDT000317427.1	PDS000007822.653	SAMN09229885	clinical	cd_8_group_1584	-	-
PDT000647242.1	PDS000007822.653	SAMN13616449	clinical	cd_8_group_1584	-	-
PDT000683663.1	PDS000007822.653	SAMN14114279	clinical	cd_8_group_1584	-	-
PDT000359255.2	PDS000122945.77	SAMN09779947	clinical	cd_8_group_1585	cd_4_group_1199	-
PDT000317578.2	PDS000122945.77	SAMN09232492	clinical	cd_8_group_1585	cd_4_group_1199	cd_2_group_939
PDT000317583.2	PDS000122945.77	SAMN09232491	clinical	cd_8_group_1585	cd_4_group_1199	cd_2_group_939
PDT000359252.2	PDS000122945.77	SAMN09779948	clinical	cd_8_group_1585	cd_4_group_1199	cd_2_group_939
PDT000359264.2	PDS000122945.77	SAMN09779968	clinical	cd_8_group_1585	cd_4_group_1199	cd_2_group_939
PDT000340527.2	PDS000059978.36	SAMN09534777	clinical	cd_8_group_1586	cd_4_group_1201	-
PDT000410916.2	PDS000059978.36	SAMN10479343	clinical	cd_8_group_1586	cd_4_group_1201	-
PDT000318458.2	PDS000059978.36	SAMN09238054	clinical	cd_8_group_1586	cd_4_group_1201	cd_2_group_941
PDT000340526.2	PDS000059978.36	SAMN09534778	clinical	cd_8_group_1586	cd_4_group_1201	cd_2_group_941
PDT000318459.2	PDS000057866.1	SAMN09238048	clinical	cd_8_group_1587	cd_4_group_1202	-
PDT000336798.2	PDS000057866.1	SAMN09489325	clinical	cd_8_group_1587	cd_4_group_1202	-
PDT000319668.2	PDS000000761.91	SAMN09261164	clinical	cd_8_group_1588	-	-
PDT000372031.2	PDS000000761.91	SAMN09977289	clinical	cd_8_group_1588	-	-
PDT000319675.2	PDS000020472.18	SAMN09261211	clinical	cd_8_group_1589	cd_4_group_1203	cd_2_group_942
PDT000325439.2	PDS000020472.18	SAMN09382200	clinical	cd_8_group_1589	cd_4_group_1203	cd_2_group_942
PDT000329326.2	PDS000020472.18	SAMN09405490	clinical	cd_8_group_1589	cd_4_group_1203	cd_2_group_942
PDT000334257.2	PDS000020472.18	SAMN09474483	clinical	cd_8_group_1589	cd_4_group_1203	cd_2_group_942
PDT000337016.2	PDS000020472.18	SAMN09489787	clinical	cd_8_group_1589	cd_4_group_1203	cd_2_group_942
PDT000338722.2	PDS000020472.18	SAMN09519398	clinical	cd_8_group_1589	cd_4_group_1203	cd_2_group_942
PDT000384086.2	PDS000020472.18	SAMN10112294	clinical	cd_8_group_1589	cd_4_group_1203	cd_2_group_942
PDT000083185.3	PDS000034538.7	SAMN04075511	clinical	cd_8_group_159	cd_4_group_119	cd_2_group_93
PDT000083187.3	PDS000034538.7	SAMN04027265	clinical	cd_8_group_159	cd_4_group_119	cd_2_group_93
PDT000319681.2	PDS000115390.23	SAMN09261244	clinical	cd_8_group_1590	-	-
PDT000392135.2	PDS000115390.23	SAMN10251131	clinical	cd_8_group_1590	-	-
PDT000320724.1	PDS000061705.1	SAMN09274002	clinical	cd_8_group_1591	cd_4_group_1204	cd_2_group_945
PDT000320725.1	PDS000061705.1	SAMN09274003	clinical	cd_8_group_1591	cd_4_group_1204	cd_2_group_945
PDT000320726.1	PDS000061705.1	SAMN09274001	clinical	cd_8_group_1591	cd_4_group_1204	cd_2_group_945
PDT000321143.2	PDS000057905.1	SAMN09281088	clinical	cd_8_group_1592	-	-
PDT000499155.2	PDS000057905.1	SAMN11603824	clinical	cd_8_group_1592	-	-
PDT000321145.2	PDS000026434.11	SAMN09281089	clinical	cd_8_group_1593	cd_4_group_1205	-
PDT000583004.2	PDS000026434.11	SAMN12716342	clinical	cd_8_group_1593	cd_4_group_1205	-
PDT000321153.2	PDS000035117.46	SAMN09281072	clinical	cd_8_group_1594	cd_4_group_1206	cd_2_group_946
PDT000329270.2	PDS000035117.46	SAMN09405430	clinical	cd_8_group_1594	cd_4_group_1206	cd_2_group_946
PDT000321165.1	PDS000139969.11	SAMN09281184	clinical	cd_8_group_1595	cd_4_group_1207	cd_2_group_947
PDT000486084.1	PDS000139969.11	SAMN11339725	clinical	cd_8_group_1595	cd_4_group_1207	cd_2_group_947
PDT000321929.2	PDS000020572.15	SAMN09289798	clinical	cd_8_group_1596	-	-
PDT000487625.2	PDS000020572.15	SAMN11360918	clinical	cd_8_group_1596	-	-
PDT000859904.1	PDS000020572.15	SAMN16416234	clinical	cd_8_group_1596	cd_4_group_3029	cd_2_group_2464
PDT000865542.1	PDS000020572.15	SAMN16532492	clinical	cd_8_group_1596	cd_4_group_3029	cd_2_group_2464
PDT000877177.1	PDS000020572.15	SAMN16629785	clinical	cd_8_group_1596	cd_4_group_3029	cd_2_group_2464
PDT000888285.1	PDS000020572.15	SAMN16730291	clinical	cd_8_group_1596	cd_4_group_3029	cd_2_group_2464
PDT000908249.1	PDS000020572.15	SAMN17044165	clinical	cd_8_group_1596	cd_4_group_3029	cd_2_group_2464
PDT000321942.2	PDS000035104.3	SAMN09289837	clinical	cd_8_group_1597	cd_4_group_1211	cd_2_group_951
PDT000321945.2	PDS000035104.3	SAMN09289812	clinical	cd_8_group_1597	cd_4_group_1211	cd_2_group_951
PDT000321944.2	PDS000035179.21	SAMN09289829	clinical	cd_8_group_1598	-	-
PDT000465773.2	PDS000035179.21	SAMN10937951	clinical	cd_8_group_1598	-	-
PDT000321984.2	PDS000035179.21	SAMN09289825	clinical	cd_8_group_1598	cd_4_group_1214	-
PDT000325458.2	PDS000035179.21	SAMN09382224	clinical	cd_8_group_1598	cd_4_group_1214	-
PDT000481290.2	PDS000035179.21	SAMN11233447	clinical	cd_8_group_1598	cd_4_group_1214	-
PDT000569197.2	PDS000035179.21	SAMN12603145	clinical	cd_8_group_1598	cd_4_group_1214	-
PDT000480361.2	PDS000035179.21	SAMN11178308	clinical	cd_8_group_1598	cd_4_group_1837	cd_2_group_1433
PDT000480364.2	PDS000035179.21	SAMN11178244	clinical	cd_8_group_1598	cd_4_group_1837	cd_2_group_1433
PDT000321952.2	PDS000035182.86	SAMN09289804	clinical	cd_8_group_1599	-	-
PDT000367232.2	PDS000035182.86	SAMN09910516	clinical	cd_8_group_1599	cd_4_group_1253	-
PDT000368375.2	PDS000035182.86	SAMN09934188	clinical	cd_8_group_1599	cd_4_group_1253	-
PDT000334295.2	PDS000035182.86	SAMN09474470	clinical	cd_8_group_1599	cd_4_group_1253	cd_2_group_986
PDT000337009.2	PDS000035182.86	SAMN09489833	clinical	cd_8_group_1599	cd_4_group_1253	cd_2_group_986
PDT000356254.2	PDS000035182.86	SAMN09753048	clinical	cd_8_group_1599	cd_4_group_1253	cd_2_group_986
PDT000356256.2	PDS000035182.86	SAMN09753027	clinical	cd_8_group_1599	cd_4_group_1253	cd_2_group_986
PDT000356261.2	PDS000035182.86	SAMN09753038	clinical	cd_8_group_1599	cd_4_group_1253	cd_2_group_986
PDT000357289.2	PDS000035182.86	SAMN09763639	clinical	cd_8_group_1599	cd_4_group_1253	cd_2_group_986
PDT000096861.3	PDS000046770.28	SAMN04218500	clinical	cd_8_group_16	-	-
PDT000421180.2	PDS000046770.28	SAMN10619145	clinical	cd_8_group_16	-	-
PDT000040429.4	PDS000046770.28	SAMN03019930	clinical	cd_8_group_16	cd_4_group_16	-
PDT000049607.3	PDS000046770.28	SAMN03338490	clinical	cd_8_group_16	cd_4_group_16	-
PDT000128463.3	PDS000046770.28	SAMN04916519	clinical	cd_8_group_16	cd_4_group_292	cd_2_group_225
PDT000128477.3	PDS000046770.28	SAMN04916515	clinical	cd_8_group_16	cd_4_group_292	cd_2_group_225
PDT000083191.3	PDS000001063.100	SAMN04017686	clinical	cd_8_group_160	cd_4_group_120	cd_2_group_94
PDT000083194.3	PDS000001063.100	SAMN04017689	clinical	cd_8_group_160	cd_4_group_120	cd_2_group_94
PDT000106276.3	PDS000001063.100	SAMN04159682	clinical	cd_8_group_160	cd_4_group_120	cd_2_group_94
PDT000321964.2	PDS000020585.9	SAMN09289828	clinical	cd_8_group_1600	-	-
PDT000550065.2	PDS000020585.9	SAMN12384627	clinical	cd_8_group_1600	-	-
PDT000321971.2	PDS000020581.8	SAMN09289844	clinical	cd_8_group_1601	cd_4_group_1212	cd_2_group_952
PDT000325500.2	PDS000020581.8	SAMN09382762	clinical	cd_8_group_1601	cd_4_group_1212	cd_2_group_952
PDT000336799.2	PDS000020581.8	SAMN09489304	clinical	cd_8_group_1601	cd_4_group_1212	cd_2_group_952
PDT000336958.2	PDS000020581.8	SAMN09489733	clinical	cd_8_group_1601	cd_4_group_1212	cd_2_group_952
PDT000342258.2	PDS000020581.8	SAMN09622872	clinical	cd_8_group_1601	cd_4_group_1212	cd_2_group_952
PDT000325507.2	PDS000020587.7	SAMN09382749	clinical	cd_8_group_1602	cd_4_group_1213	-
PDT000321977.2	PDS000020587.7	SAMN09289850	clinical	cd_8_group_1602	cd_4_group_1213	cd_2_group_953
PDT000407584.2	PDS000020587.7	SAMN10432078	clinical	cd_8_group_1602	cd_4_group_1213	cd_2_group_953
PDT000580400.2	PDS000035082.105	SAMN12691836	clinical	cd_8_group_1603	-	-
PDT000321989.2	PDS000035082.105	SAMN09289847	clinical	cd_8_group_1603	cd_4_group_1215	-
PDT000589716.2	PDS000035082.105	SAMN12799189	clinical	cd_8_group_1603	cd_4_group_1215	-
PDT000585946.2	PDS000035082.105	SAMN12744732	clinical	cd_8_group_1603	cd_4_group_2315	-
PDT000589712.2	PDS000035082.105	SAMN12799178	clinical	cd_8_group_1603	cd_4_group_2315	-
PDT000321993.2	PDS000003443.105	SAMN09289834	clinical	cd_8_group_1604	cd_4_group_1216	cd_2_group_954
PDT000324612.2	PDS000003443.105	SAMN09375719	clinical	cd_8_group_1604	cd_4_group_1216	cd_2_group_954
PDT000469398.1	PDS000061941.616	SAMN11022536	clinical	cd_8_group_1605	-	-
PDT000480482.1	PDS000061941.616	SAMN11178346	clinical	cd_8_group_1605	-	-
PDT000481101.1	PDS000061941.616	SAMN11192282	clinical	cd_8_group_1605	-	-
PDT000484021.1	PDS000061941.616	SAMN11284813	clinical	cd_8_group_1605	-	-
PDT000562736.1	PDS000061941.616	SAMN12562593	clinical	cd_8_group_1605	-	-
PDT000580113.1	PDS000061941.616	SAMN12692488	clinical	cd_8_group_1605	-	-
PDT000583954.1	PDS000061941.616	SAMN12723193	clinical	cd_8_group_1605	-	-
PDT000731969.1	PDS000061941.616	SAMN14841364	clinical	cd_8_group_1605	-	-
PDT000823063.1	PDS000061941.616	SAMN15933880	clinical	cd_8_group_1605	-	-
PDT000840581.1	PDS000061941.616	SAMN16226810	clinical	cd_8_group_1605	-	-
PDT000883993.1	PDS000061941.616	SAMN16709878	clinical	cd_8_group_1605	-	-
PDT000939123.1	PDS000061941.616	SAMN17478489	clinical	cd_8_group_1605	-	-
PDT000955121.1	PDS000061941.616	SAMN17901043	clinical	cd_8_group_1605	-	-
PDT001090708.1	PDS000061941.616	SAMN20284514	clinical	cd_8_group_1605	-	-
PDT001094321.2	PDS000061941.616	SAMN20343686	clinical	cd_8_group_1605	-	-
PDT001095379.1	PDS000061941.616	SAMN20353391	clinical	cd_8_group_1605	-	-
PDT001128929.1	PDS000061941.616	SAMN21396876	clinical	cd_8_group_1605	-	-
PDT001159134.1	PDS000061941.616	SAMN22481517	clinical	cd_8_group_1605	-	-
PDT001179175.1	PDS000061941.616	SAMN23313877	clinical	cd_8_group_1605	-	-
PDT001202716.1	PDS000061941.616	SAMN24036738	clinical	cd_8_group_1605	-	-
PDT001203731.1	PDS000061941.616	SAMN24106275	clinical	cd_8_group_1605	-	-
PDT001225810.1	PDS000061941.616	SAMN25073026	clinical	cd_8_group_1605	-	-
PDT001242809.1	PDS000061941.616	SAMN25757125	clinical	cd_8_group_1605	-	-
PDT001249671.1	PDS000061941.616	SAMN25945406	clinical	cd_8_group_1605	-	-
PDT001264047.1	PDS000061941.616	SAMN26565633	clinical	cd_8_group_1605	-	-
PDT001288044.1	PDS000061941.616	SAMN27605729	clinical	cd_8_group_1605	-	-
PDT001314786.1	PDS000061941.616	SAMN28639497	clinical	cd_8_group_1605	-	-
PDT001351270.1	PDS000061941.616	SAMN29476228	clinical	cd_8_group_1605	-	-
PDT001357197.1	PDS000061941.616	SAMN29635994	clinical	cd_8_group_1605	-	-
PDT001371190.1	PDS000061941.616	SAMN29981828	clinical	cd_8_group_1605	-	-
PDT001386457.1	PDS000061941.616	SAMN30273598	clinical	cd_8_group_1605	-	-
PDT001390125.1	PDS000061941.616	SAMN30323828	clinical	cd_8_group_1605	-	-
PDT001412525.1	PDS000061941.616	SAMN30728611	clinical	cd_8_group_1605	-	-
PDT001434275.1	PDS000061941.616	SAMN31019842	clinical	cd_8_group_1605	-	-
PDT001436174.1	PDS000061941.616	SAMN31063829	clinical	cd_8_group_1605	-	-
PDT001444383.1	PDS000061941.616	SAMN31182824	clinical	cd_8_group_1605	-	-
PDT001450485.1	PDS000061941.616	SAMN31243191	clinical	cd_8_group_1605	-	-
PDT001462066.1	PDS000061941.616	SAMN31390925	clinical	cd_8_group_1605	-	-
PDT001462067.1	PDS000061941.616	SAMN31390928	clinical	cd_8_group_1605	-	-
PDT001496032.1	PDS000061941.616	SAMN31852048	clinical	cd_8_group_1605	-	-
PDT001496660.1	PDS000061941.616	SAMN31854775	clinical	cd_8_group_1605	-	-
PDT001504661.1	PDS000061941.616	SAMN31927281	clinical	cd_8_group_1605	-	-
PDT001513928.1	PDS000061941.616	SAMN32062193	clinical	cd_8_group_1605	-	-
PDT001549181.1	PDS000061941.616	SAMN32421173	clinical	cd_8_group_1605	-	-
PDT001589391.1	PDS000061941.616	SAMN32878349	clinical	cd_8_group_1605	-	-
PDT001589409.1	PDS000061941.616	SAMN32880315	clinical	cd_8_group_1605	-	-
PDT001617423.1	PDS000061941.616	SAMN33326772	clinical	cd_8_group_1605	-	-
PDT001674148.1	PDS000061941.616	SAMN33954993	clinical	cd_8_group_1605	-	-
PDT001680325.1	PDS000061941.616	SAMN34081586	clinical	cd_8_group_1605	-	-
PDT001693049.1	PDS000061941.616	SAMN34236188	clinical	cd_8_group_1605	-	-
PDT001723699.1	PDS000061941.616	SAMN34894840	clinical	cd_8_group_1605	-	-
PDT001768665.1	PDS000061941.616	SAMN35623406	clinical	cd_8_group_1605	-	-
PDT001777728.1	PDS000061941.616	SAMN35716186	clinical	cd_8_group_1605	-	-
PDT001787603.1	PDS000061941.616	SAMN35877059	clinical	cd_8_group_1605	-	-
PDT001788075.1	PDS000061941.616	SAMN35880518	clinical	cd_8_group_1605	-	-
PDT001821763.1	PDS000061941.616	SAMN36517538	clinical	cd_8_group_1605	-	-
PDT001850813.1	PDS000061941.616	SAMN36983785	clinical	cd_8_group_1605	-	-
PDT001858094.1	PDS000061941.616	SAMN37097080	clinical	cd_8_group_1605	-	-
PDT001866837.1	PDS000061941.616	SAMN37179250	clinical	cd_8_group_1605	-	-
PDT001874691.1	PDS000061941.616	SAMN37298272	clinical	cd_8_group_1605	-	-
PDT001882740.1	PDS000061941.616	SAMN37379810	clinical	cd_8_group_1605	-	-
PDT001889766.1	PDS000061941.616	SAMN37445848	clinical	cd_8_group_1605	-	-
PDT001908543.1	PDS000061941.616	SAMN37594038	clinical	cd_8_group_1605	-	-
PDT001930782.1	PDS000061941.616	SAMN37810510	clinical	cd_8_group_1605	-	-
PDT001946955.1	PDS000061941.616	SAMN37875001	clinical	cd_8_group_1605	-	-
PDT001948457.1	PDS000061941.616	SAMN37887097	clinical	cd_8_group_1605	-	-
PDT001964994.1	PDS000061941.616	SAMN38067829	clinical	cd_8_group_1605	-	-
PDT001966455.1	PDS000061941.616	SAMN38082807	clinical	cd_8_group_1605	-	-
PDT001982723.1	PDS000061941.616	SAMN38225542	clinical	cd_8_group_1605	-	-
PDT001982743.1	PDS000061941.616	SAMN38225573	clinical	cd_8_group_1605	-	-
PDT000366232.1	PDS000061941.616	SAMN09878961	clinical	cd_8_group_1605	cd_4_group_1217	-
PDT000387676.1	PDS000061941.616	SAMN10170299	clinical	cd_8_group_1605	cd_4_group_1217	-
PDT000417858.1	PDS000061941.616	SAMN10594369	clinical	cd_8_group_1605	cd_4_group_1217	-
PDT000417877.1	PDS000061941.616	SAMN10594349	clinical	cd_8_group_1605	cd_4_group_1217	-
PDT000481107.1	PDS000061941.616	SAMN11192302	clinical	cd_8_group_1605	cd_4_group_1217	-
PDT000481346.1	PDS000061941.616	SAMN11234222	clinical	cd_8_group_1605	cd_4_group_1217	-
PDT000494859.1	PDS000061941.616	SAMN11483400	clinical	cd_8_group_1605	cd_4_group_1217	-
PDT000547556.1	PDS000061941.616	SAMN12343370	clinical	cd_8_group_1605	cd_4_group_1217	-
PDT000564057.1	PDS000061941.616	SAMN12572463	clinical	cd_8_group_1605	cd_4_group_1217	-
PDT000569834.1	PDS000061941.616	SAMN12610852	clinical	cd_8_group_1605	cd_4_group_1217	-
PDT000576222.1	PDS000061941.616	SAMN12658597	clinical	cd_8_group_1605	cd_4_group_1217	-
PDT000581123.1	PDS000061941.616	SAMN12703131	clinical	cd_8_group_1605	cd_4_group_1217	-
PDT000585068.1	PDS000061941.616	SAMN12738521	clinical	cd_8_group_1605	cd_4_group_1217	-
PDT000588386.1	PDS000061941.616	SAMN12781027	clinical	cd_8_group_1605	cd_4_group_1217	-
PDT000611831.1	PDS000061941.616	SAMN13060916	clinical	cd_8_group_1605	cd_4_group_1217	-
PDT000616901.1	PDS000061941.616	SAMN13092684	clinical	cd_8_group_1605	cd_4_group_1217	-
PDT000630811.1	PDS000061941.616	SAMN13330164	clinical	cd_8_group_1605	cd_4_group_1217	-
PDT000643104.1	PDS000061941.616	SAMN13526701	clinical	cd_8_group_1605	cd_4_group_1217	-
PDT000646322.1	PDS000061941.616	SAMN13609747	clinical	cd_8_group_1605	cd_4_group_1217	-
PDT000658635.1	PDS000061941.616	SAMN13811824	clinical	cd_8_group_1605	cd_4_group_1217	-
PDT000665199.1	PDS000061941.616	SAMN13880235	clinical	cd_8_group_1605	cd_4_group_1217	-
PDT000669252.1	PDS000061941.616	SAMN13916012	clinical	cd_8_group_1605	cd_4_group_1217	-
PDT000736068.1	PDS000061941.616	SAMN14935087	clinical	cd_8_group_1605	cd_4_group_1217	-
PDT000814954.1	PDS000061941.616	SAMN15851502	clinical	cd_8_group_1605	cd_4_group_1217	-
PDT000814955.1	PDS000061941.616	SAMN15851501	clinical	cd_8_group_1605	cd_4_group_1217	-
PDT000821897.1	PDS000061941.616	SAMN15915552	clinical	cd_8_group_1605	cd_4_group_1217	-
PDT000842179.1	PDS000061941.616	SAMN16238905	clinical	cd_8_group_1605	cd_4_group_1217	-
PDT000884056.1	PDS000061941.616	SAMN16710617	clinical	cd_8_group_1605	cd_4_group_1217	-
PDT000938994.1	PDS000061941.616	SAMN17391765	clinical	cd_8_group_1605	cd_4_group_1217	-
PDT000939103.1	PDS000061941.616	SAMN17478464	clinical	cd_8_group_1605	cd_4_group_1217	-
PDT000947198.1	PDS000061941.616	SAMN17764436	clinical	cd_8_group_1605	cd_4_group_1217	-
PDT000997150.1	PDS000061941.616	SAMN18589527	clinical	cd_8_group_1605	cd_4_group_1217	-
PDT001098090.1	PDS000061941.616	SAMN20462201	clinical	cd_8_group_1605	cd_4_group_1217	-
PDT001120051.1	PDS000061941.616	SAMN21154361	clinical	cd_8_group_1605	cd_4_group_1217	-
PDT001134267.1	PDS000061941.616	SAMN21528875	clinical	cd_8_group_1605	cd_4_group_1217	-
PDT001159451.1	PDS000061941.616	SAMN22487402	clinical	cd_8_group_1605	cd_4_group_1217	-
PDT001163631.1	PDS000061941.616	SAMN22612949	clinical	cd_8_group_1605	cd_4_group_1217	-
PDT001167173.1	PDS000061941.616	SAMN22825856	clinical	cd_8_group_1605	cd_4_group_1217	-
PDT001202425.1	PDS000061941.616	SAMN24009821	clinical	cd_8_group_1605	cd_4_group_1217	-
PDT001216054.1	PDS000061941.616	SAMN24614190	clinical	cd_8_group_1605	cd_4_group_1217	-
PDT001256793.1	PDS000061941.616	SAMN26343582	clinical	cd_8_group_1605	cd_4_group_1217	-
PDT001299470.1	PDS000061941.616	SAMN28093343	clinical	cd_8_group_1605	cd_4_group_1217	-
PDT001315303.1	PDS000061941.616	SAMN28667557	clinical	cd_8_group_1605	cd_4_group_1217	-
PDT001321191.1	PDS000061941.616	SAMN28815408	clinical	cd_8_group_1605	cd_4_group_1217	-
PDT001325319.1	PDS000061941.616	SAMN28922649	clinical	cd_8_group_1605	cd_4_group_1217	-
PDT001325374.1	PDS000061941.616	SAMN28924053	clinical	cd_8_group_1605	cd_4_group_1217	-
PDT001335784.1	PDS000061941.616	SAMN29211043	clinical	cd_8_group_1605	cd_4_group_1217	-
PDT001350016.1	PDS000061941.616	SAMN29420038	clinical	cd_8_group_1605	cd_4_group_1217	-
PDT001364956.1	PDS000061941.616	SAMN29843919	clinical	cd_8_group_1605	cd_4_group_1217	-
PDT001366927.1	PDS000061941.616	SAMN29880874	clinical	cd_8_group_1605	cd_4_group_1217	-
PDT001371251.1	PDS000061941.616	SAMN29982974	clinical	cd_8_group_1605	cd_4_group_1217	-
PDT001379573.1	PDS000061941.616	SAMN30168027	clinical	cd_8_group_1605	cd_4_group_1217	-
PDT001394553.1	PDS000061941.616	SAMN30416864	clinical	cd_8_group_1605	cd_4_group_1217	-
PDT001396975.1	PDS000061941.616	SAMN30468662	clinical	cd_8_group_1605	cd_4_group_1217	-
PDT001400208.1	PDS000061941.616	SAMN30526203	clinical	cd_8_group_1605	cd_4_group_1217	-
PDT001400393.2	PDS000061941.616	SAMN30526796	clinical	cd_8_group_1605	cd_4_group_1217	-
PDT001408023.1	PDS000061941.616	SAMN30634194	clinical	cd_8_group_1605	cd_4_group_1217	-
PDT001414722.1	PDS000061941.616	SAMN30809219	clinical	cd_8_group_1605	cd_4_group_1217	-
PDT001414724.1	PDS000061941.616	SAMN30809653	clinical	cd_8_group_1605	cd_4_group_1217	-
PDT001415055.1	PDS000061941.616	SAMN30811837	clinical	cd_8_group_1605	cd_4_group_1217	-
PDT001417194.1	PDS000061941.616	SAMN30861528	clinical	cd_8_group_1605	cd_4_group_1217	-
PDT001442445.1	PDS000061941.616	SAMN31155116	clinical	cd_8_group_1605	cd_4_group_1217	-
PDT001444414.1	PDS000061941.616	SAMN31182959	clinical	cd_8_group_1605	cd_4_group_1217	-
PDT001450573.1	PDS000061941.616	SAMN31243885	clinical	cd_8_group_1605	cd_4_group_1217	-
PDT001452949.1	PDS000061941.616	SAMN31276133	clinical	cd_8_group_1605	cd_4_group_1217	-
PDT001462121.1	PDS000061941.616	SAMN31393960	clinical	cd_8_group_1605	cd_4_group_1217	-
PDT001472160.1	PDS000061941.616	SAMN31538706	clinical	cd_8_group_1605	cd_4_group_1217	-
PDT001480665.1	PDS000061941.616	SAMN31648068	clinical	cd_8_group_1605	cd_4_group_1217	-
PDT001482616.1	PDS000061941.616	SAMN31670434	clinical	cd_8_group_1605	cd_4_group_1217	-
PDT001507915.1	PDS000061941.616	SAMN31976362	clinical	cd_8_group_1605	cd_4_group_1217	-
PDT001527308.1	PDS000061941.616	SAMN32235600	clinical	cd_8_group_1605	cd_4_group_1217	-
PDT001538971.1	PDS000061941.616	SAMN32331439	clinical	cd_8_group_1605	cd_4_group_1217	-
PDT001570728.1	PDS000061941.616	SAMN32644627	clinical	cd_8_group_1605	cd_4_group_1217	-
PDT001575959.1	PDS000061941.616	SAMN32721787	clinical	cd_8_group_1605	cd_4_group_1217	-
PDT001577069.1	PDS000061941.616	SAMN32734049	clinical	cd_8_group_1605	cd_4_group_1217	-
PDT001618410.1	PDS000061941.616	SAMN33299700	clinical	cd_8_group_1605	cd_4_group_1217	-
PDT001662470.1	PDS000061941.616	SAMN33758379	clinical	cd_8_group_1605	cd_4_group_1217	-
PDT001728028.1	PDS000061941.616	SAMN35011109	clinical	cd_8_group_1605	cd_4_group_1217	-
PDT001739049.1	PDS000061941.616	SAMN35148399	clinical	cd_8_group_1605	cd_4_group_1217	-
PDT001739050.1	PDS000061941.616	SAMN35148396	clinical	cd_8_group_1605	cd_4_group_1217	-
PDT001780803.1	PDS000061941.616	SAMN35761636	clinical	cd_8_group_1605	cd_4_group_1217	-
PDT001822586.3	PDS000061941.616	SAMN36619260	clinical	cd_8_group_1605	cd_4_group_1217	-
PDT001889090.1	PDS000061941.616	SAMN37434378	clinical	cd_8_group_1605	cd_4_group_1217	-
PDT001889763.1	PDS000061941.616	SAMN37445849	clinical	cd_8_group_1605	cd_4_group_1217	-
PDT001903937.1	PDS000061941.616	SAMN37544872	clinical	cd_8_group_1605	cd_4_group_1217	-
PDT001930745.1	PDS000061941.616	SAMN37809613	clinical	cd_8_group_1605	cd_4_group_1217	-
PDT001948231.1	PDS000061941.616	SAMN37885232	clinical	cd_8_group_1605	cd_4_group_1217	-
PDT001962742.1	PDS000061941.616	SAMN38042239	clinical	cd_8_group_1605	cd_4_group_1217	-
PDT000487626.1	PDS000061941.616	SAMN11360884	clinical	cd_8_group_1605	cd_4_group_1217	cd_2_group_1472
PDT000487632.1	PDS000061941.616	SAMN11360883	clinical	cd_8_group_1605	cd_4_group_1217	cd_2_group_1472
PDT000487635.1	PDS000061941.616	SAMN11360882	clinical	cd_8_group_1605	cd_4_group_1217	cd_2_group_1472
PDT000495214.1	PDS000061941.616	SAMN11478304	clinical	cd_8_group_1605	cd_4_group_1217	cd_2_group_1472
PDT000498198.1	PDS000061941.616	SAMN11571152	clinical	cd_8_group_1605	cd_4_group_1217	cd_2_group_1472
PDT000682391.1	PDS000061941.616	SAMN14081058	clinical	cd_8_group_1605	cd_4_group_1217	cd_2_group_1472
PDT000690321.1	PDS000061941.616	SAMN14177794	clinical	cd_8_group_1605	cd_4_group_1217	cd_2_group_1472
PDT000532718.1	PDS000061941.616	SAMN12139365	clinical	cd_8_group_1605	cd_4_group_1217	cd_2_group_1582
PDT000547190.1	PDS000061941.616	SAMN12337569	clinical	cd_8_group_1605	cd_4_group_1217	cd_2_group_1582
PDT000586036.1	PDS000061941.616	SAMN12745447	clinical	cd_8_group_1605	cd_4_group_1217	cd_2_group_1582
PDT000649684.1	PDS000061941.616	SAMN13673646	clinical	cd_8_group_1605	cd_4_group_1217	cd_2_group_1582
PDT000536933.1	PDS000061941.616	SAMN12175181	clinical	cd_8_group_1605	cd_4_group_1217	cd_2_group_1591
PDT000590350.1	PDS000061941.616	SAMN12807639	clinical	cd_8_group_1605	cd_4_group_1217	cd_2_group_1591
PDT000630461.1	PDS000061941.616	SAMN13326098	clinical	cd_8_group_1605	cd_4_group_1217	cd_2_group_1591
PDT000539348.1	PDS000061941.616	SAMN12221388	clinical	cd_8_group_1605	cd_4_group_1217	cd_2_group_1600
PDT000584711.1	PDS000061941.616	SAMN12732523	clinical	cd_8_group_1605	cd_4_group_1217	cd_2_group_1600
PDT000646324.1	PDS000061941.616	SAMN13609750	clinical	cd_8_group_1605	cd_4_group_1217	cd_2_group_1600
PDT000662469.1	PDS000061941.616	SAMN13860022	clinical	cd_8_group_1605	cd_4_group_1217	cd_2_group_1600
PDT000673759.1	PDS000061941.616	SAMN13964167	clinical	cd_8_group_1605	cd_4_group_1217	cd_2_group_1600
PDT000677170.1	PDS000061941.616	SAMN13975944	clinical	cd_8_group_1605	cd_4_group_1217	cd_2_group_1600
PDT000682732.1	PDS000061941.616	SAMN14085498	clinical	cd_8_group_1605	cd_4_group_1217	cd_2_group_1600
PDT000683202.1	PDS000061941.616	SAMN14099322	clinical	cd_8_group_1605	cd_4_group_1217	cd_2_group_1600
PDT000687626.1	PDS000061941.616	SAMN14128482	clinical	cd_8_group_1605	cd_4_group_1217	cd_2_group_1600
PDT000706453.1	PDS000061941.616	SAMN14319360	clinical	cd_8_group_1605	cd_4_group_1217	cd_2_group_1600
PDT000717386.1	PDS000061941.616	SAMN14489053	clinical	cd_8_group_1605	cd_4_group_1217	cd_2_group_1600
PDT000717387.1	PDS000061941.616	SAMN14489056	clinical	cd_8_group_1605	cd_4_group_1217	cd_2_group_1600
PDT000720108.1	PDS000061941.616	SAMN14545290	clinical	cd_8_group_1605	cd_4_group_1217	cd_2_group_1600
PDT000721338.1	PDS000061941.616	SAMN14575205	clinical	cd_8_group_1605	cd_4_group_1217	cd_2_group_1600
PDT000722635.1	PDS000061941.616	SAMN14603236	clinical	cd_8_group_1605	cd_4_group_1217	cd_2_group_1600
PDT000724106.1	PDS000061941.616	SAMN14608832	clinical	cd_8_group_1605	cd_4_group_1217	cd_2_group_1600
PDT000733630.1	PDS000061941.616	SAMN14856080	clinical	cd_8_group_1605	cd_4_group_1217	cd_2_group_1600
PDT000733631.1	PDS000061941.616	SAMN14856167	clinical	cd_8_group_1605	cd_4_group_1217	cd_2_group_1600
PDT000734221.1	PDS000061941.616	SAMN14891104	clinical	cd_8_group_1605	cd_4_group_1217	cd_2_group_1600
PDT000734254.1	PDS000061941.616	SAMN14891363	clinical	cd_8_group_1605	cd_4_group_1217	cd_2_group_1600
PDT000798245.1	PDS000061941.616	SAMN15663491	clinical	cd_8_group_1605	cd_4_group_1217	cd_2_group_1600
PDT000804317.1	PDS000061941.616	SAMN15759726	clinical	cd_8_group_1605	cd_4_group_1217	cd_2_group_1600
PDT000826904.1	PDS000061941.616	SAMN15949307	clinical	cd_8_group_1605	cd_4_group_1217	cd_2_group_1600
PDT000828461.1	PDS000061941.616	SAMN15970502	clinical	cd_8_group_1605	cd_4_group_1217	cd_2_group_1600
PDT000829120.1	PDS000061941.616	SAMN16053370	clinical	cd_8_group_1605	cd_4_group_1217	cd_2_group_1600
PDT000833472.1	PDS000061941.616	SAMN16088758	clinical	cd_8_group_1605	cd_4_group_1217	cd_2_group_1600
PDT000837407.1	PDS000061941.616	SAMN16181468	clinical	cd_8_group_1605	cd_4_group_1217	cd_2_group_1600
PDT000843220.1	PDS000061941.616	SAMN16245607	clinical	cd_8_group_1605	cd_4_group_1217	cd_2_group_1600
PDT000855541.1	PDS000061941.616	SAMN16374865	clinical	cd_8_group_1605	cd_4_group_1217	cd_2_group_1600
PDT000856125.1	PDS000061941.616	SAMN16380582	clinical	cd_8_group_1605	cd_4_group_1217	cd_2_group_1600
PDT000856375.1	PDS000061941.616	SAMN16383220	clinical	cd_8_group_1605	cd_4_group_1217	cd_2_group_1600
PDT000857714.1	PDS000061941.616	SAMN16397828	clinical	cd_8_group_1605	cd_4_group_1217	cd_2_group_1600
PDT000859319.1	PDS000061941.616	SAMN16408904	clinical	cd_8_group_1605	cd_4_group_1217	cd_2_group_1600
PDT000859320.1	PDS000061941.616	SAMN16408905	clinical	cd_8_group_1605	cd_4_group_1217	cd_2_group_1600
PDT000859331.1	PDS000061941.616	SAMN16408902	clinical	cd_8_group_1605	cd_4_group_1217	cd_2_group_1600
PDT000859332.1	PDS000061941.616	SAMN16408903	clinical	cd_8_group_1605	cd_4_group_1217	cd_2_group_1600
PDT000860071.1	PDS000061941.616	SAMN16422712	clinical	cd_8_group_1605	cd_4_group_1217	cd_2_group_1600
PDT000863358.1	PDS000061941.616	SAMN16480215	clinical	cd_8_group_1605	cd_4_group_1217	cd_2_group_1600
PDT000863363.1	PDS000061941.616	SAMN16480284	clinical	cd_8_group_1605	cd_4_group_1217	cd_2_group_1600
PDT000863365.1	PDS000061941.616	SAMN16480280	clinical	cd_8_group_1605	cd_4_group_1217	cd_2_group_1600
PDT000863366.1	PDS000061941.616	SAMN16480279	clinical	cd_8_group_1605	cd_4_group_1217	cd_2_group_1600
PDT000863367.1	PDS000061941.616	SAMN16480282	clinical	cd_8_group_1605	cd_4_group_1217	cd_2_group_1600
PDT000863368.1	PDS000061941.616	SAMN16480281	clinical	cd_8_group_1605	cd_4_group_1217	cd_2_group_1600
PDT000863370.1	PDS000061941.616	SAMN16480283	clinical	cd_8_group_1605	cd_4_group_1217	cd_2_group_1600
PDT000863371.1	PDS000061941.616	SAMN16480285	clinical	cd_8_group_1605	cd_4_group_1217	cd_2_group_1600
PDT000864286.1	PDS000061941.616	SAMN16510914	clinical	cd_8_group_1605	cd_4_group_1217	cd_2_group_1600
PDT000866649.1	PDS000061941.616	SAMN16533713	clinical	cd_8_group_1605	cd_4_group_1217	cd_2_group_1600
PDT000866665.1	PDS000061941.616	SAMN16533762	clinical	cd_8_group_1605	cd_4_group_1217	cd_2_group_1600
PDT000866672.1	PDS000061941.616	SAMN16533761	clinical	cd_8_group_1605	cd_4_group_1217	cd_2_group_1600
PDT000866678.1	PDS000061941.616	SAMN16533768	clinical	cd_8_group_1605	cd_4_group_1217	cd_2_group_1600
PDT000866679.1	PDS000061941.616	SAMN16533760	clinical	cd_8_group_1605	cd_4_group_1217	cd_2_group_1600
PDT000866682.1	PDS000061941.616	SAMN16533764	clinical	cd_8_group_1605	cd_4_group_1217	cd_2_group_1600
PDT000866683.1	PDS000061941.616	SAMN16533766	clinical	cd_8_group_1605	cd_4_group_1217	cd_2_group_1600
PDT000866684.1	PDS000061941.616	SAMN16533757	clinical	cd_8_group_1605	cd_4_group_1217	cd_2_group_1600
PDT000866686.1	PDS000061941.616	SAMN16533758	clinical	cd_8_group_1605	cd_4_group_1217	cd_2_group_1600
PDT000866688.1	PDS000061941.616	SAMN16533765	clinical	cd_8_group_1605	cd_4_group_1217	cd_2_group_1600
PDT000867978.1	PDS000061941.616	SAMN16558805	clinical	cd_8_group_1605	cd_4_group_1217	cd_2_group_1600
PDT000867983.1	PDS000061941.616	SAMN16558806	clinical	cd_8_group_1605	cd_4_group_1217	cd_2_group_1600
PDT000873824.1	PDS000061941.616	SAMN16615939	clinical	cd_8_group_1605	cd_4_group_1217	cd_2_group_1600
PDT000877220.1	PDS000061941.616	SAMN16629940	clinical	cd_8_group_1605	cd_4_group_1217	cd_2_group_1600
PDT000877221.1	PDS000061941.616	SAMN16629945	clinical	cd_8_group_1605	cd_4_group_1217	cd_2_group_1600
PDT000877223.1	PDS000061941.616	SAMN16629939	clinical	cd_8_group_1605	cd_4_group_1217	cd_2_group_1600
PDT000877244.1	PDS000061941.616	SAMN16629937	clinical	cd_8_group_1605	cd_4_group_1217	cd_2_group_1600
PDT000888932.1	PDS000061941.616	SAMN16786348	clinical	cd_8_group_1605	cd_4_group_1217	cd_2_group_1600
PDT000891486.1	PDS000061941.616	SAMN16811687	clinical	cd_8_group_1605	cd_4_group_1217	cd_2_group_1600
PDT000898375.1	PDS000061941.616	SAMN16917615	clinical	cd_8_group_1605	cd_4_group_1217	cd_2_group_1600
PDT000908260.1	PDS000061941.616	SAMN17046075	clinical	cd_8_group_1605	cd_4_group_1217	cd_2_group_1600
PDT000923202.1	PDS000061941.616	SAMN17152974	clinical	cd_8_group_1605	cd_4_group_1217	cd_2_group_1600
PDT000938382.1	PDS000061941.616	SAMN17384217	clinical	cd_8_group_1605	cd_4_group_1217	cd_2_group_1600
PDT000939750.1	PDS000061941.616	SAMN17497511	clinical	cd_8_group_1605	cd_4_group_1217	cd_2_group_1600
PDT000953566.1	PDS000061941.616	SAMN17861367	clinical	cd_8_group_1605	cd_4_group_1217	cd_2_group_1600
PDT000966675.1	PDS000061941.616	SAMN17961929	clinical	cd_8_group_1605	cd_4_group_1217	cd_2_group_1600
PDT000971798.1	PDS000061941.616	SAMN18051455	clinical	cd_8_group_1605	cd_4_group_1217	cd_2_group_1600
PDT000987326.1	PDS000061941.616	SAMN18384091	clinical	cd_8_group_1605	cd_4_group_1217	cd_2_group_1600
PDT001007265.1	PDS000061941.616	SAMN18759099	clinical	cd_8_group_1605	cd_4_group_1217	cd_2_group_1600
PDT001007553.1	PDS000061941.616	SAMN18776241	clinical	cd_8_group_1605	cd_4_group_1217	cd_2_group_1600
PDT001014602.1	PDS000061941.616	SAMN18875718	clinical	cd_8_group_1605	cd_4_group_1217	cd_2_group_1600
PDT001018474.1	PDS000061941.616	SAMN19011685	clinical	cd_8_group_1605	cd_4_group_1217	cd_2_group_1600
PDT001029060.1	PDS000061941.616	SAMN19194996	clinical	cd_8_group_1605	cd_4_group_1217	cd_2_group_1600
PDT001080898.2	PDS000061941.616	SAMN20031148	clinical	cd_8_group_1605	cd_4_group_1217	cd_2_group_1600
PDT001080900.2	PDS000061941.616	SAMN20031149	clinical	cd_8_group_1605	cd_4_group_1217	cd_2_group_1600
PDT001080901.2	PDS000061941.616	SAMN20031144	clinical	cd_8_group_1605	cd_4_group_1217	cd_2_group_1600
PDT001086424.2	PDS000061941.616	SAMN20157058	clinical	cd_8_group_1605	cd_4_group_1217	cd_2_group_1600
PDT001086426.2	PDS000061941.616	SAMN20157055	clinical	cd_8_group_1605	cd_4_group_1217	cd_2_group_1600
PDT001086534.2	PDS000061941.616	SAMN20153120	clinical	cd_8_group_1605	cd_4_group_1217	cd_2_group_1600
PDT001086542.2	PDS000061941.616	SAMN20153109	clinical	cd_8_group_1605	cd_4_group_1217	cd_2_group_1600
PDT001086544.2	PDS000061941.616	SAMN20153098	clinical	cd_8_group_1605	cd_4_group_1217	cd_2_group_1600
PDT001086547.2	PDS000061941.616	SAMN20153097	clinical	cd_8_group_1605	cd_4_group_1217	cd_2_group_1600
PDT001086550.2	PDS000061941.616	SAMN20153107	clinical	cd_8_group_1605	cd_4_group_1217	cd_2_group_1600
PDT001089465.2	PDS000061941.616	SAMN20202740	clinical	cd_8_group_1605	cd_4_group_1217	cd_2_group_1600
PDT001089467.2	PDS000061941.616	SAMN20202753	clinical	cd_8_group_1605	cd_4_group_1217	cd_2_group_1600
PDT001089468.2	PDS000061941.616	SAMN20202746	clinical	cd_8_group_1605	cd_4_group_1217	cd_2_group_1600
PDT001089469.2	PDS000061941.616	SAMN20202750	clinical	cd_8_group_1605	cd_4_group_1217	cd_2_group_1600
PDT001089474.2	PDS000061941.616	SAMN20202737	clinical	cd_8_group_1605	cd_4_group_1217	cd_2_group_1600
PDT001089477.2	PDS000061941.616	SAMN20202837	clinical	cd_8_group_1605	cd_4_group_1217	cd_2_group_1600
PDT001089597.2	PDS000061941.616	SAMN20203778	clinical	cd_8_group_1605	cd_4_group_1217	cd_2_group_1600
PDT001094314.2	PDS000061941.616	SAMN20343681	clinical	cd_8_group_1605	cd_4_group_1217	cd_2_group_1600
PDT001094315.2	PDS000061941.616	SAMN20343675	clinical	cd_8_group_1605	cd_4_group_1217	cd_2_group_1600
PDT001094317.2	PDS000061941.616	SAMN20343685	clinical	cd_8_group_1605	cd_4_group_1217	cd_2_group_1600
PDT001094319.2	PDS000061941.616	SAMN20343677	clinical	cd_8_group_1605	cd_4_group_1217	cd_2_group_1600
PDT001094324.2	PDS000061941.616	SAMN20343679	clinical	cd_8_group_1605	cd_4_group_1217	cd_2_group_1600
PDT001095000.2	PDS000061941.616	SAMN20349575	clinical	cd_8_group_1605	cd_4_group_1217	cd_2_group_1600
PDT001095005.2	PDS000061941.616	SAMN20349573	clinical	cd_8_group_1605	cd_4_group_1217	cd_2_group_1600
PDT001095006.2	PDS000061941.616	SAMN20349570	clinical	cd_8_group_1605	cd_4_group_1217	cd_2_group_1600
PDT001095377.1	PDS000061941.616	SAMN20353393	clinical	cd_8_group_1605	cd_4_group_1217	cd_2_group_1600
PDT001095378.1	PDS000061941.616	SAMN20353392	clinical	cd_8_group_1605	cd_4_group_1217	cd_2_group_1600
PDT001095381.1	PDS000061941.616	SAMN20353389	clinical	cd_8_group_1605	cd_4_group_1217	cd_2_group_1600
PDT001095382.1	PDS000061941.616	SAMN20353390	clinical	cd_8_group_1605	cd_4_group_1217	cd_2_group_1600
PDT001098086.1	PDS000061941.616	SAMN20462115	clinical	cd_8_group_1605	cd_4_group_1217	cd_2_group_1600
PDT001100447.1	PDS000061941.616	SAMN20462199	clinical	cd_8_group_1605	cd_4_group_1217	cd_2_group_1600
PDT001100449.1	PDS000061941.616	SAMN20462198	clinical	cd_8_group_1605	cd_4_group_1217	cd_2_group_1600
PDT001113066.1	PDS000061941.616	SAMN20862139	clinical	cd_8_group_1605	cd_4_group_1217	cd_2_group_1600
PDT001113186.1	PDS000061941.616	SAMN20863717	clinical	cd_8_group_1605	cd_4_group_1217	cd_2_group_1600
PDT001116377.1	PDS000061941.616	SAMN20964349	clinical	cd_8_group_1605	cd_4_group_1217	cd_2_group_1600
PDT001117237.1	PDS000061941.616	SAMN20995968	clinical	cd_8_group_1605	cd_4_group_1217	cd_2_group_1600
PDT001117238.1	PDS000061941.616	SAMN20995967	clinical	cd_8_group_1605	cd_4_group_1217	cd_2_group_1600
PDT001126860.1	PDS000061941.616	SAMN21392225	clinical	cd_8_group_1605	cd_4_group_1217	cd_2_group_1600
PDT001130794.1	PDS000061941.616	SAMN21445679	clinical	cd_8_group_1605	cd_4_group_1217	cd_2_group_1600
PDT001132186.1	PDS000061941.616	SAMN21465337	clinical	cd_8_group_1605	cd_4_group_1217	cd_2_group_1600
PDT001136784.1	PDS000061941.616	SAMN21582143	clinical	cd_8_group_1605	cd_4_group_1217	cd_2_group_1600
PDT001141651.1	PDS000061941.616	SAMN21857495	clinical	cd_8_group_1605	cd_4_group_1217	cd_2_group_1600
PDT001141657.1	PDS000061941.616	SAMN21857529	clinical	cd_8_group_1605	cd_4_group_1217	cd_2_group_1600
PDT001144167.1	PDS000061941.616	SAMN21985318	clinical	cd_8_group_1605	cd_4_group_1217	cd_2_group_1600
PDT001147568.1	PDS000061941.616	SAMN22164324	clinical	cd_8_group_1605	cd_4_group_1217	cd_2_group_1600
PDT001147922.1	PDS000061941.616	SAMN22184131	clinical	cd_8_group_1605	cd_4_group_1217	cd_2_group_1600
PDT001157947.2	PDS000061941.616	SAMN22442116	clinical	cd_8_group_1605	cd_4_group_1217	cd_2_group_1600
PDT001160610.1	PDS000061941.616	SAMN22514036	clinical	cd_8_group_1605	cd_4_group_1217	cd_2_group_1600
PDT001160614.1	PDS000061941.616	SAMN22514040	clinical	cd_8_group_1605	cd_4_group_1217	cd_2_group_1600
PDT001161632.1	PDS000061941.616	SAMN22563092	clinical	cd_8_group_1605	cd_4_group_1217	cd_2_group_1600
PDT001161638.1	PDS000061941.616	SAMN22563661	clinical	cd_8_group_1605	cd_4_group_1217	cd_2_group_1600
PDT001163632.1	PDS000061941.616	SAMN22612947	clinical	cd_8_group_1605	cd_4_group_1217	cd_2_group_1600
PDT001167170.1	PDS000061941.616	SAMN22825862	clinical	cd_8_group_1605	cd_4_group_1217	cd_2_group_1600
PDT001167387.1	PDS000061941.616	SAMN22835986	clinical	cd_8_group_1605	cd_4_group_1217	cd_2_group_1600
PDT001170431.1	PDS000061941.616	SAMN22938691	clinical	cd_8_group_1605	cd_4_group_1217	cd_2_group_1600
PDT001170438.1	PDS000061941.616	SAMN22938698	clinical	cd_8_group_1605	cd_4_group_1217	cd_2_group_1600
PDT001170439.1	PDS000061941.616	SAMN22938697	clinical	cd_8_group_1605	cd_4_group_1217	cd_2_group_1600
PDT001170440.1	PDS000061941.616	SAMN22938699	clinical	cd_8_group_1605	cd_4_group_1217	cd_2_group_1600
PDT001173635.1	PDS000061941.616	SAMN23040558	clinical	cd_8_group_1605	cd_4_group_1217	cd_2_group_1600
PDT001173637.1	PDS000061941.616	SAMN23040586	clinical	cd_8_group_1605	cd_4_group_1217	cd_2_group_1600
PDT001173638.1	PDS000061941.616	SAMN23040587	clinical	cd_8_group_1605	cd_4_group_1217	cd_2_group_1600
PDT001173639.1	PDS000061941.616	SAMN23040585	clinical	cd_8_group_1605	cd_4_group_1217	cd_2_group_1600
PDT001174406.1	PDS000061941.616	SAMN23101371	clinical	cd_8_group_1605	cd_4_group_1217	cd_2_group_1600
PDT001174407.1	PDS000061941.616	SAMN23101373	clinical	cd_8_group_1605	cd_4_group_1217	cd_2_group_1600
PDT001174409.1	PDS000061941.616	SAMN23101372	clinical	cd_8_group_1605	cd_4_group_1217	cd_2_group_1600
PDT001175978.1	PDS000061941.616	SAMN23197535	clinical	cd_8_group_1605	cd_4_group_1217	cd_2_group_1600
PDT001181389.1	PDS000061941.616	SAMN23375778	clinical	cd_8_group_1605	cd_4_group_1217	cd_2_group_1600
PDT001181390.1	PDS000061941.616	SAMN23375776	clinical	cd_8_group_1605	cd_4_group_1217	cd_2_group_1600
PDT001181398.1	PDS000061941.616	SAMN23375780	clinical	cd_8_group_1605	cd_4_group_1217	cd_2_group_1600
PDT001182827.1	PDS000061941.616	SAMN23390899	clinical	cd_8_group_1605	cd_4_group_1217	cd_2_group_1600
PDT001183700.1	PDS000061941.616	SAMN23412719	clinical	cd_8_group_1605	cd_4_group_1217	cd_2_group_1600
PDT001197361.1	PDS000061941.616	SAMN23708056	clinical	cd_8_group_1605	cd_4_group_1217	cd_2_group_1600
PDT001208637.1	PDS000061941.616	SAMN24281604	clinical	cd_8_group_1605	cd_4_group_1217	cd_2_group_1600
PDT001264908.1	PDS000061941.616	SAMN26565211	clinical	cd_8_group_1605	cd_4_group_1217	cd_2_group_1600
PDT001276163.1	PDS000061941.616	SAMN26979765	clinical	cd_8_group_1605	cd_4_group_1217	cd_2_group_1600
PDT001289896.1	PDS000061941.616	SAMN27609603	clinical	cd_8_group_1605	cd_4_group_1217	cd_2_group_1600
PDT001298857.1	PDS000061941.616	SAMN28061555	clinical	cd_8_group_1605	cd_4_group_1217	cd_2_group_1600
PDT001298869.1	PDS000061941.616	SAMN28061553	clinical	cd_8_group_1605	cd_4_group_1217	cd_2_group_1600
PDT001298891.1	PDS000061941.616	SAMN28061554	clinical	cd_8_group_1605	cd_4_group_1217	cd_2_group_1600
PDT001308249.1	PDS000061941.616	SAMN28235999	clinical	cd_8_group_1605	cd_4_group_1217	cd_2_group_1600
PDT001310594.1	PDS000061941.616	SAMN28494909	clinical	cd_8_group_1605	cd_4_group_1217	cd_2_group_1600
PDT001315294.1	PDS000061941.616	SAMN28667558	clinical	cd_8_group_1605	cd_4_group_1217	cd_2_group_1600
PDT001321169.1	PDS000061941.616	SAMN28815412	clinical	cd_8_group_1605	cd_4_group_1217	cd_2_group_1600
PDT001321173.1	PDS000061941.616	SAMN28815418	clinical	cd_8_group_1605	cd_4_group_1217	cd_2_group_1600
PDT001322142.1	PDS000061941.616	SAMN28838664	clinical	cd_8_group_1605	cd_4_group_1217	cd_2_group_1600
PDT001322148.1	PDS000061941.616	SAMN28838667	clinical	cd_8_group_1605	cd_4_group_1217	cd_2_group_1600
PDT001322149.1	PDS000061941.616	SAMN28838666	clinical	cd_8_group_1605	cd_4_group_1217	cd_2_group_1600
PDT001322156.1	PDS000061941.616	SAMN28838665	clinical	cd_8_group_1605	cd_4_group_1217	cd_2_group_1600
PDT001325348.1	PDS000061941.616	SAMN28923742	clinical	cd_8_group_1605	cd_4_group_1217	cd_2_group_1600
PDT001325355.1	PDS000061941.616	SAMN28923734	clinical	cd_8_group_1605	cd_4_group_1217	cd_2_group_1600
PDT001325365.1	PDS000061941.616	SAMN28923721	clinical	cd_8_group_1605	cd_4_group_1217	cd_2_group_1600
PDT001325366.1	PDS000061941.616	SAMN28923727	clinical	cd_8_group_1605	cd_4_group_1217	cd_2_group_1600
PDT001325379.1	PDS000061941.616	SAMN28924084	clinical	cd_8_group_1605	cd_4_group_1217	cd_2_group_1600
PDT001327314.1	PDS000061941.616	SAMN28990613	clinical	cd_8_group_1605	cd_4_group_1217	cd_2_group_1600
PDT001328409.1	PDS000061941.616	SAMN29043835	clinical	cd_8_group_1605	cd_4_group_1217	cd_2_group_1600
PDT001329398.1	PDS000061941.616	SAMN29111607	clinical	cd_8_group_1605	cd_4_group_1217	cd_2_group_1600
PDT001329403.1	PDS000061941.616	SAMN29111604	clinical	cd_8_group_1605	cd_4_group_1217	cd_2_group_1600
PDT001338953.1	PDS000061941.616	SAMN29251619	clinical	cd_8_group_1605	cd_4_group_1217	cd_2_group_1600
PDT001353003.1	PDS000061941.616	SAMN29510640	clinical	cd_8_group_1605	cd_4_group_1217	cd_2_group_1600
PDT001353006.1	PDS000061941.616	SAMN29510642	clinical	cd_8_group_1605	cd_4_group_1217	cd_2_group_1600
PDT001353007.1	PDS000061941.616	SAMN29510631	clinical	cd_8_group_1605	cd_4_group_1217	cd_2_group_1600
PDT001366865.1	PDS000061941.616	SAMN29878209	clinical	cd_8_group_1605	cd_4_group_1217	cd_2_group_1600
PDT001366873.1	PDS000061941.616	SAMN29878205	clinical	cd_8_group_1605	cd_4_group_1217	cd_2_group_1600
PDT001397161.1	PDS000061941.616	SAMN30468591	clinical	cd_8_group_1605	cd_4_group_1217	cd_2_group_1600
PDT001397187.1	PDS000061941.616	SAMN30468592	clinical	cd_8_group_1605	cd_4_group_1217	cd_2_group_1600
PDT001400388.1	PDS000061941.616	SAMN30526381	clinical	cd_8_group_1605	cd_4_group_1217	cd_2_group_1600
PDT000548719.1	PDS000061941.616	SAMN12354756	clinical	cd_8_group_1605	cd_4_group_1217	cd_2_group_1640
PDT000573150.1	PDS000061941.616	SAMN12627822	clinical	cd_8_group_1605	cd_4_group_1217	cd_2_group_1640
PDT000583351.1	PDS000061941.616	SAMN12719165	clinical	cd_8_group_1605	cd_4_group_1217	cd_2_group_1640
PDT000617880.1	PDS000061941.616	SAMN13112813	clinical	cd_8_group_1605	cd_4_group_1217	cd_2_group_1640
PDT000625310.1	PDS000061941.616	SAMN13241858	clinical	cd_8_group_1605	cd_4_group_1217	cd_2_group_1640
PDT000671983.1	PDS000061941.616	SAMN13938650	clinical	cd_8_group_1605	cd_4_group_1217	cd_2_group_1640
PDT000557745.1	PDS000061941.616	SAMN12525613	clinical	cd_8_group_1605	cd_4_group_1217	cd_2_group_1679
PDT000602283.1	PDS000061941.616	SAMN12988302	clinical	cd_8_group_1605	cd_4_group_1217	cd_2_group_1679
PDT000617233.1	PDS000061941.616	SAMN13107863	clinical	cd_8_group_1605	cd_4_group_1217	cd_2_group_1679
PDT000562725.1	PDS000061941.616	SAMN12562591	clinical	cd_8_group_1605	cd_4_group_1217	cd_2_group_1699
PDT000569690.1	PDS000061941.616	SAMN12610357	clinical	cd_8_group_1605	cd_4_group_1217	cd_2_group_1699
PDT000628379.1	PDS000061941.616	SAMN13287997	clinical	cd_8_group_1605	cd_4_group_1217	cd_2_group_1966
PDT000628665.1	PDS000061941.616	SAMN13292094	clinical	cd_8_group_1605	cd_4_group_1217	cd_2_group_1966
PDT000629612.1	PDS000061941.616	SAMN13292551	clinical	cd_8_group_1605	cd_4_group_1217	cd_2_group_1966
PDT000631735.1	PDS000061941.616	SAMN13349006	clinical	cd_8_group_1605	cd_4_group_1217	cd_2_group_1966
PDT000631737.1	PDS000061941.616	SAMN13349005	clinical	cd_8_group_1605	cd_4_group_1217	cd_2_group_1966
PDT000644622.1	PDS000061941.616	SAMN13562784	clinical	cd_8_group_1605	cd_4_group_1217	cd_2_group_1966
PDT000647188.1	PDS000061941.616	SAMN13616451	clinical	cd_8_group_1605	cd_4_group_1217	cd_2_group_1966
PDT000628666.1	PDS000061941.616	SAMN13292097	clinical	cd_8_group_1605	cd_4_group_1217	cd_2_group_1968
PDT000637353.1	PDS000061941.616	SAMN13413490	clinical	cd_8_group_1605	cd_4_group_1217	cd_2_group_1968
PDT000647045.1	PDS000061941.616	SAMN13615704	clinical	cd_8_group_1605	cd_4_group_1217	cd_2_group_1968
PDT000843222.1	PDS000061941.616	SAMN16245608	clinical	cd_8_group_1605	cd_4_group_1217	cd_2_group_2428
PDT000848923.1	PDS000061941.616	SAMN16282177	clinical	cd_8_group_1605	cd_4_group_1217	cd_2_group_2428
PDT000850043.1	PDS000061941.616	SAMN16289391	clinical	cd_8_group_1605	cd_4_group_1217	cd_2_group_2428
PDT000856043.1	PDS000061941.616	SAMN16379749	clinical	cd_8_group_1605	cd_4_group_1217	cd_2_group_2448
PDT000856044.1	PDS000061941.616	SAMN16379750	clinical	cd_8_group_1605	cd_4_group_1217	cd_2_group_2448
PDT000867397.1	PDS000061941.616	SAMN16552272	clinical	cd_8_group_1605	cd_4_group_1217	cd_2_group_2448
PDT000891489.1	PDS000061941.616	SAMN16811684	clinical	cd_8_group_1605	cd_4_group_1217	cd_2_group_2524
PDT000891492.1	PDS000061941.616	SAMN16811686	clinical	cd_8_group_1605	cd_4_group_1217	cd_2_group_2524
PDT000891498.1	PDS000061941.616	SAMN16811685	clinical	cd_8_group_1605	cd_4_group_1217	cd_2_group_2524
PDT000947737.1	PDS000061941.616	SAMN17771304	clinical	cd_8_group_1605	cd_4_group_1217	cd_2_group_2611
PDT001163637.1	PDS000061941.616	SAMN22612951	clinical	cd_8_group_1605	cd_4_group_1217	cd_2_group_2611
PDT001163638.1	PDS000061941.616	SAMN22612952	clinical	cd_8_group_1605	cd_4_group_1217	cd_2_group_2611
PDT001173634.1	PDS000061941.616	SAMN23040559	clinical	cd_8_group_1605	cd_4_group_1217	cd_2_group_2611
PDT001174411.1	PDS000061941.616	SAMN23101369	clinical	cd_8_group_1605	cd_4_group_1217	cd_2_group_2611
PDT001183286.1	PDS000061941.616	SAMN23391465	clinical	cd_8_group_1605	cd_4_group_1217	cd_2_group_2611
PDT001197144.1	PDS000061941.616	SAMN23703001	clinical	cd_8_group_1605	cd_4_group_1217	cd_2_group_2611
PDT001197264.1	PDS000061941.616	SAMN23704845	clinical	cd_8_group_1605	cd_4_group_1217	cd_2_group_2611
PDT001197808.1	PDS000061941.616	SAMN23708599	clinical	cd_8_group_1605	cd_4_group_1217	cd_2_group_2611
PDT001198066.1	PDS000061941.616	SAMN23733163	clinical	cd_8_group_1605	cd_4_group_1217	cd_2_group_2611
PDT001198067.1	PDS000061941.616	SAMN23733160	clinical	cd_8_group_1605	cd_4_group_1217	cd_2_group_2611
PDT001201200.1	PDS000061941.616	SAMN23829979	clinical	cd_8_group_1605	cd_4_group_1217	cd_2_group_2611
PDT001202636.1	PDS000061941.616	SAMN24011678	clinical	cd_8_group_1605	cd_4_group_1217	cd_2_group_2611
PDT001202641.1	PDS000061941.616	SAMN24011675	clinical	cd_8_group_1605	cd_4_group_1217	cd_2_group_2611
PDT001203670.1	PDS000061941.616	SAMN24106274	clinical	cd_8_group_1605	cd_4_group_1217	cd_2_group_2611
PDT001203732.1	PDS000061941.616	SAMN24106273	clinical	cd_8_group_1605	cd_4_group_1217	cd_2_group_2611
PDT001205463.1	PDS000061941.616	SAMN24173585	clinical	cd_8_group_1605	cd_4_group_1217	cd_2_group_2611
PDT001207803.1	PDS000061941.616	SAMN24252208	clinical	cd_8_group_1605	cd_4_group_1217	cd_2_group_2611
PDT001208627.1	PDS000061941.616	SAMN24281610	clinical	cd_8_group_1605	cd_4_group_1217	cd_2_group_2611
PDT001208632.1	PDS000061941.616	SAMN24281609	clinical	cd_8_group_1605	cd_4_group_1217	cd_2_group_2611
PDT001222244.1	PDS000061941.616	SAMN24899378	clinical	cd_8_group_1605	cd_4_group_1217	cd_2_group_2611
PDT001225657.1	PDS000061941.616	SAMN25066357	clinical	cd_8_group_1605	cd_4_group_1217	cd_2_group_2611
PDT001226856.1	PDS000061941.616	SAMN25124183	clinical	cd_8_group_1605	cd_4_group_1217	cd_2_group_2611
PDT001230364.1	PDS000061941.616	SAMN25243313	clinical	cd_8_group_1605	cd_4_group_1217	cd_2_group_2611
PDT001230689.1	PDS000061941.616	SAMN25248638	clinical	cd_8_group_1605	cd_4_group_1217	cd_2_group_2611
PDT001240654.1	PDS000061941.616	SAMN25655564	clinical	cd_8_group_1605	cd_4_group_1217	cd_2_group_2611
PDT001242807.1	PDS000061941.616	SAMN25757126	clinical	cd_8_group_1605	cd_4_group_1217	cd_2_group_2611
PDT001252461.1	PDS000061941.616	SAMN26085380	clinical	cd_8_group_1605	cd_4_group_1217	cd_2_group_2611
PDT001253385.1	PDS000061941.616	SAMN26196897	clinical	cd_8_group_1605	cd_4_group_1217	cd_2_group_2611
PDT001261679.1	PDS000061941.616	SAMN26507680	clinical	cd_8_group_1605	cd_4_group_1217	cd_2_group_2611
PDT001274321.1	PDS000061941.616	SAMN26878644	clinical	cd_8_group_1605	cd_4_group_1217	cd_2_group_2611
PDT001276496.1	PDS000061941.616	SAMN27024372	clinical	cd_8_group_1605	cd_4_group_1217	cd_2_group_2611
PDT001279011.1	PDS000061941.616	SAMN27178882	clinical	cd_8_group_1605	cd_4_group_1217	cd_2_group_2611
PDT001284160.1	PDS000061941.616	SAMN27547895	clinical	cd_8_group_1605	cd_4_group_1217	cd_2_group_2611
PDT001286672.1	PDS000061941.616	SAMN27561729	clinical	cd_8_group_1605	cd_4_group_1217	cd_2_group_2611
PDT001292863.1	PDS000061941.616	SAMN27739095	clinical	cd_8_group_1605	cd_4_group_1217	cd_2_group_2611
PDT001298115.1	PDS000061941.616	SAMN28039512	clinical	cd_8_group_1605	cd_4_group_1217	cd_2_group_2611
PDT001306911.1	PDS000061941.616	SAMN28207976	clinical	cd_8_group_1605	cd_4_group_1217	cd_2_group_2611
PDT001314787.1	PDS000061941.616	SAMN28639498	clinical	cd_8_group_1605	cd_4_group_1217	cd_2_group_2611
PDT001316201.1	PDS000061941.616	SAMN28702103	clinical	cd_8_group_1605	cd_4_group_1217	cd_2_group_2611
PDT001321196.1	PDS000061941.616	SAMN28815411	clinical	cd_8_group_1605	cd_4_group_1217	cd_2_group_2611
PDT001322151.1	PDS000061941.616	SAMN28838669	clinical	cd_8_group_1605	cd_4_group_1217	cd_2_group_2611
PDT001322159.1	PDS000061941.616	SAMN28838670	clinical	cd_8_group_1605	cd_4_group_1217	cd_2_group_2611
PDT001322160.1	PDS000061941.616	SAMN28838668	clinical	cd_8_group_1605	cd_4_group_1217	cd_2_group_2611
PDT001328466.1	PDS000061941.616	SAMN29044058	clinical	cd_8_group_1605	cd_4_group_1217	cd_2_group_2611
PDT001331250.1	PDS000061941.616	SAMN29178743	clinical	cd_8_group_1605	cd_4_group_1217	cd_2_group_2611
PDT001335813.1	PDS000061941.616	SAMN29211045	clinical	cd_8_group_1605	cd_4_group_1217	cd_2_group_2611
PDT001350018.1	PDS000061941.616	SAMN29420036	clinical	cd_8_group_1605	cd_4_group_1217	cd_2_group_2611
PDT001353776.1	PDS000061941.616	SAMN29541282	clinical	cd_8_group_1605	cd_4_group_1217	cd_2_group_2611
PDT001355591.1	PDS000061941.616	SAMN29609280	clinical	cd_8_group_1605	cd_4_group_1217	cd_2_group_2611
PDT001359651.1	PDS000061941.616	SAMN29754190	clinical	cd_8_group_1605	cd_4_group_1217	cd_2_group_2611
PDT001359652.1	PDS000061941.616	SAMN29754191	clinical	cd_8_group_1605	cd_4_group_1217	cd_2_group_2611
PDT001361523.1	PDS000061941.616	SAMN29771086	clinical	cd_8_group_1605	cd_4_group_1217	cd_2_group_2611
PDT001364521.1	PDS000061941.616	SAMN29827502	clinical	cd_8_group_1605	cd_4_group_1217	cd_2_group_2611
PDT001364667.1	PDS000061941.616	SAMN29832773	clinical	cd_8_group_1605	cd_4_group_1217	cd_2_group_2611
PDT001368671.1	PDS000061941.616	SAMN29872531	clinical	cd_8_group_1605	cd_4_group_1217	cd_2_group_2611
PDT001370792.1	PDS000061941.616	SAMN29975175	clinical	cd_8_group_1605	cd_4_group_1217	cd_2_group_2611
PDT001376532.1	PDS000061941.616	SAMN30078456	clinical	cd_8_group_1605	cd_4_group_1217	cd_2_group_2611
PDT001377695.1	PDS000061941.616	SAMN30105691	clinical	cd_8_group_1605	cd_4_group_1217	cd_2_group_2611
PDT001379196.1	PDS000061941.616	SAMN30150225	clinical	cd_8_group_1605	cd_4_group_1217	cd_2_group_2611
PDT001389752.1	PDS000061941.616	SAMN30316549	clinical	cd_8_group_1605	cd_4_group_1217	cd_2_group_2611
PDT001389753.1	PDS000061941.616	SAMN30316537	clinical	cd_8_group_1605	cd_4_group_1217	cd_2_group_2611
PDT001390105.1	PDS000061941.616	SAMN30323760	clinical	cd_8_group_1605	cd_4_group_1217	cd_2_group_2611
PDT001392371.1	PDS000061941.616	SAMN30377395	clinical	cd_8_group_1605	cd_4_group_1217	cd_2_group_2611
PDT001396634.1	PDS000061941.616	SAMN30468260	clinical	cd_8_group_1605	cd_4_group_1217	cd_2_group_2611
PDT001396937.1	PDS000061941.616	SAMN30469178	clinical	cd_8_group_1605	cd_4_group_1217	cd_2_group_2611
PDT001398692.1	PDS000061941.616	SAMN30500875	clinical	cd_8_group_1605	cd_4_group_1217	cd_2_group_2611
PDT001399244.1	PDS000061941.616	SAMN30523544	clinical	cd_8_group_1605	cd_4_group_1217	cd_2_group_2611
PDT001400212.1	PDS000061941.616	SAMN30526244	clinical	cd_8_group_1605	cd_4_group_1217	cd_2_group_2611
PDT001404245.1	PDS000061941.616	SAMN30557746	clinical	cd_8_group_1605	cd_4_group_1217	cd_2_group_2611
PDT001411470.1	PDS000061941.616	SAMN30695490	clinical	cd_8_group_1605	cd_4_group_1217	cd_2_group_2611
PDT001411755.1	PDS000061941.616	SAMN30718066	clinical	cd_8_group_1605	cd_4_group_1217	cd_2_group_2611
PDT001414725.1	PDS000061941.616	SAMN30809652	clinical	cd_8_group_1605	cd_4_group_1217	cd_2_group_2611
PDT001416639.1	PDS000061941.616	SAMN30826953	clinical	cd_8_group_1605	cd_4_group_1217	cd_2_group_2611
PDT001428084.1	PDS000061941.616	SAMN30954061	clinical	cd_8_group_1605	cd_4_group_1217	cd_2_group_2611
PDT001434269.1	PDS000061941.616	SAMN31019846	clinical	cd_8_group_1605	cd_4_group_1217	cd_2_group_2611
PDT001442966.1	PDS000061941.616	SAMN31162300	clinical	cd_8_group_1605	cd_4_group_1217	cd_2_group_2611
PDT001444777.1	PDS000061941.616	SAMN31185351	clinical	cd_8_group_1605	cd_4_group_1217	cd_2_group_2611
PDT001446668.1	PDS000061941.616	SAMN31216949	clinical	cd_8_group_1605	cd_4_group_1217	cd_2_group_2611
PDT001455883.1	PDS000061941.616	SAMN31344120	clinical	cd_8_group_1605	cd_4_group_1217	cd_2_group_2611
PDT001472159.1	PDS000061941.616	SAMN31538700	clinical	cd_8_group_1605	cd_4_group_1217	cd_2_group_2611
PDT001472162.1	PDS000061941.616	SAMN31538709	clinical	cd_8_group_1605	cd_4_group_1217	cd_2_group_2611
PDT001476866.1	PDS000061941.616	SAMN31612650	clinical	cd_8_group_1605	cd_4_group_1217	cd_2_group_2611
PDT001488698.1	PDS000061941.616	SAMN31786497	clinical	cd_8_group_1605	cd_4_group_1217	cd_2_group_2611
PDT001488730.1	PDS000061941.616	SAMN31787858	clinical	cd_8_group_1605	cd_4_group_1217	cd_2_group_2611
PDT001506514.1	PDS000061941.616	SAMN31951816	clinical	cd_8_group_1605	cd_4_group_1217	cd_2_group_2611
PDT001507106.1	PDS000061941.616	SAMN31971164	clinical	cd_8_group_1605	cd_4_group_1217	cd_2_group_2611
PDT001524403.1	PDS000061941.616	SAMN32179593	clinical	cd_8_group_1605	cd_4_group_1217	cd_2_group_2611
PDT001527605.1	PDS000061941.616	SAMN32243842	clinical	cd_8_group_1605	cd_4_group_1217	cd_2_group_2611
PDT001529858.1	PDS000061941.616	SAMN32275220	clinical	cd_8_group_1605	cd_4_group_1217	cd_2_group_2611
PDT001538946.1	PDS000061941.616	SAMN32330548	clinical	cd_8_group_1605	cd_4_group_1217	cd_2_group_2611
PDT001545102.1	PDS000061941.616	SAMN32389795	clinical	cd_8_group_1605	cd_4_group_1217	cd_2_group_2611
PDT001552366.1	PDS000061941.616	SAMN32513365	clinical	cd_8_group_1605	cd_4_group_1217	cd_2_group_2611
PDT001556950.1	PDS000061941.616	SAMN32535415	clinical	cd_8_group_1605	cd_4_group_1217	cd_2_group_2611
PDT001556958.1	PDS000061941.616	SAMN32535481	clinical	cd_8_group_1605	cd_4_group_1217	cd_2_group_2611
PDT001563908.1	PDS000061941.616	SAMN32602458	clinical	cd_8_group_1605	cd_4_group_1217	cd_2_group_2611
PDT001572219.1	PDS000061941.616	SAMN32665134	clinical	cd_8_group_1605	cd_4_group_1217	cd_2_group_2611
PDT001572225.1	PDS000061941.616	SAMN32665135	clinical	cd_8_group_1605	cd_4_group_1217	cd_2_group_2611
PDT001573408.1	PDS000061941.616	SAMN32680745	clinical	cd_8_group_1605	cd_4_group_1217	cd_2_group_2611
PDT001580002.1	PDS000061941.616	SAMN32771638	clinical	cd_8_group_1605	cd_4_group_1217	cd_2_group_2611
PDT001602731.1	PDS000061941.616	SAMN33057059	clinical	cd_8_group_1605	cd_4_group_1217	cd_2_group_2611
PDT001700711.1	PDS000061941.616	SAMN34356137	clinical	cd_8_group_1605	cd_4_group_1217	cd_2_group_2611
PDT001751571.1	PDS000061941.616	SAMN35312565	clinical	cd_8_group_1605	cd_4_group_1217	cd_2_group_2611
PDT001851118.1	PDS000061941.616	SAMN36984341	clinical	cd_8_group_1605	cd_4_group_1217	cd_2_group_2611
PDT001859046.1	PDS000061941.616	SAMN37112076	clinical	cd_8_group_1605	cd_4_group_1217	cd_2_group_2611
PDT001893465.1	PDS000061941.616	SAMN37513298	clinical	cd_8_group_1605	cd_4_group_1217	cd_2_group_2611
PDT001902143.1	PDS000061941.616	SAMN37533464	clinical	cd_8_group_1605	cd_4_group_1217	cd_2_group_2611
PDT001902151.1	PDS000061941.616	SAMN37533465	clinical	cd_8_group_1605	cd_4_group_1217	cd_2_group_2611
PDT001905439.1	PDS000061941.616	SAMN37557951	clinical	cd_8_group_1605	cd_4_group_1217	cd_2_group_2611
PDT001916990.1	PDS000061941.616	SAMN37674620	clinical	cd_8_group_1605	cd_4_group_1217	cd_2_group_2611
PDT001015737.1	PDS000061941.616	SAMN18905890	clinical	cd_8_group_1605	cd_4_group_1217	cd_2_group_2712
PDT001062647.1	PDS000061941.616	SAMN19587807	clinical	cd_8_group_1605	cd_4_group_1217	cd_2_group_2712
PDT001094998.2	PDS000061941.616	SAMN20349567	clinical	cd_8_group_1605	cd_4_group_1217	cd_2_group_2712
PDT001095001.2	PDS000061941.616	SAMN20349576	clinical	cd_8_group_1605	cd_4_group_1217	cd_2_group_2712
PDT001096624.2	PDS000061941.616	SAMN20409505	clinical	cd_8_group_1605	cd_4_group_1217	cd_2_group_2712
PDT001335808.1	PDS000061941.616	SAMN29211046	clinical	cd_8_group_1605	cd_4_group_1217	cd_2_group_2712
PDT001110642.1	PDS000061941.616	SAMN20839237	clinical	cd_8_group_1605	cd_4_group_1217	cd_2_group_2952
PDT001126875.1	PDS000061941.616	SAMN21392196	clinical	cd_8_group_1605	cd_4_group_1217	cd_2_group_2952
PDT001129321.1	PDS000061941.616	SAMN21417601	clinical	cd_8_group_1605	cd_4_group_1217	cd_2_group_2952
PDT001146226.1	PDS000061941.616	SAMN22081252	clinical	cd_8_group_1605	cd_4_group_1217	cd_2_group_2952
PDT001163633.1	PDS000061941.616	SAMN22612950	clinical	cd_8_group_1605	cd_4_group_1217	cd_2_group_3143
PDT001308364.1	PDS000061941.616	SAMN28327112	clinical	cd_8_group_1605	cd_4_group_1217	cd_2_group_3143
PDT001338171.1	PDS000061941.616	SAMN29225613	clinical	cd_8_group_1605	cd_4_group_1217	cd_2_group_3143
PDT001353011.1	PDS000061941.616	SAMN29510623	clinical	cd_8_group_1605	cd_4_group_1217	cd_2_group_3143
PDT001353023.1	PDS000061941.616	SAMN29510625	clinical	cd_8_group_1605	cd_4_group_1217	cd_2_group_3143
PDT001472905.1	PDS000061941.616	SAMN31559340	clinical	cd_8_group_1605	cd_4_group_1217	cd_2_group_3143
PDT001610927.1	PDS000061941.616	SAMN33212458	clinical	cd_8_group_1605	cd_4_group_1217	cd_2_group_3143
PDT001696936.1	PDS000061941.616	SAMN34293026	clinical	cd_8_group_1605	cd_4_group_1217	cd_2_group_3143
PDT001274304.1	PDS000061941.616	SAMN26878625	clinical	cd_8_group_1605	cd_4_group_1217	cd_2_group_3351
PDT001398394.1	PDS000061941.616	SAMN30468594	clinical	cd_8_group_1605	cd_4_group_1217	cd_2_group_3351
PDT001300105.1	PDS000061941.616	SAMN28103893	clinical	cd_8_group_1605	cd_4_group_1217	cd_2_group_3439
PDT001307287.1	PDS000061941.616	SAMN28215396	clinical	cd_8_group_1605	cd_4_group_1217	cd_2_group_3439
PDT001307301.1	PDS000061941.616	SAMN28215400	clinical	cd_8_group_1605	cd_4_group_1217	cd_2_group_3439
PDT001307303.1	PDS000061941.616	SAMN28215395	clinical	cd_8_group_1605	cd_4_group_1217	cd_2_group_3439
PDT001307304.1	PDS000061941.616	SAMN28215397	clinical	cd_8_group_1605	cd_4_group_1217	cd_2_group_3439
PDT001312511.1	PDS000061941.616	SAMN28571953	clinical	cd_8_group_1605	cd_4_group_1217	cd_2_group_3439
PDT001328090.1	PDS000061941.616	SAMN29043834	clinical	cd_8_group_1605	cd_4_group_1217	cd_2_group_3518
PDT001374598.1	PDS000061941.616	SAMN30056426	clinical	cd_8_group_1605	cd_4_group_1217	cd_2_group_3518
PDT001506513.1	PDS000061941.616	SAMN31951815	clinical	cd_8_group_1605	cd_4_group_1217	cd_2_group_3518
PDT001564727.1	PDS000061941.616	SAMN32604166	clinical	cd_8_group_1605	cd_4_group_1217	cd_2_group_3518
PDT001670928.1	PDS000061941.616	SAMN33939984	clinical	cd_8_group_1605	cd_4_group_1217	cd_2_group_3518
PDT001349396.1	PDS000061941.616	SAMN29402220	clinical	cd_8_group_1605	cd_4_group_1217	cd_2_group_3558
PDT001359778.1	PDS000061941.616	SAMN29753918	clinical	cd_8_group_1605	cd_4_group_1217	cd_2_group_3558
PDT001363618.1	PDS000061941.616	SAMN29795402	clinical	cd_8_group_1605	cd_4_group_1217	cd_2_group_3558
PDT001364670.1	PDS000061941.616	SAMN29832774	clinical	cd_8_group_1605	cd_4_group_1217	cd_2_group_3558
PDT001349411.1	PDS000061941.616	SAMN29405880	clinical	cd_8_group_1605	cd_4_group_1217	cd_2_group_3560
PDT001387251.1	PDS000061941.616	SAMN30287690	clinical	cd_8_group_1605	cd_4_group_1217	cd_2_group_3560
PDT001378064.1	PDS000061941.616	SAMN30121007	clinical	cd_8_group_1605	cd_4_group_1217	cd_2_group_3651
PDT001408486.1	PDS000061941.616	SAMN30655459	clinical	cd_8_group_1605	cd_4_group_1217	cd_2_group_3651
PDT001418762.1	PDS000061941.616	SAMN30875001	clinical	cd_8_group_1605	cd_4_group_1217	cd_2_group_3651
PDT001446678.1	PDS000061941.616	SAMN31216954	clinical	cd_8_group_1605	cd_4_group_1217	cd_2_group_3651
PDT001462064.1	PDS000061941.616	SAMN31390926	clinical	cd_8_group_1605	cd_4_group_1217	cd_2_group_3651
PDT001552317.1	PDS000061941.616	SAMN32512880	clinical	cd_8_group_1605	cd_4_group_1217	cd_2_group_3651
PDT001378377.1	PDS000061941.616	SAMN30132934	clinical	cd_8_group_1605	cd_4_group_1217	cd_2_group_3655
PDT001380307.1	PDS000061941.616	SAMN30195630	clinical	cd_8_group_1605	cd_4_group_1217	cd_2_group_3655
PDT001410590.1	PDS000061941.616	SAMN30695429	clinical	cd_8_group_1605	cd_4_group_1217	cd_2_group_3655
PDT001425402.1	PDS000061941.616	SAMN30928205	clinical	cd_8_group_1605	cd_4_group_1217	cd_2_group_3655
PDT001468453.1	PDS000061941.616	SAMN31468435	clinical	cd_8_group_1605	cd_4_group_1217	cd_2_group_3655
PDT001482721.1	PDS000061941.616	SAMN31671655	clinical	cd_8_group_1605	cd_4_group_1217	cd_2_group_3655
PDT001483414.1	PDS000061941.616	SAMN31686080	clinical	cd_8_group_1605	cd_4_group_1217	cd_2_group_3655
PDT001487494.1	PDS000061941.616	SAMN31759596	clinical	cd_8_group_1605	cd_4_group_1217	cd_2_group_3655
PDT001496663.1	PDS000061941.616	SAMN31854778	clinical	cd_8_group_1605	cd_4_group_1217	cd_2_group_3655
PDT001496810.1	PDS000061941.616	SAMN31855707	clinical	cd_8_group_1605	cd_4_group_1217	cd_2_group_3655
PDT001379195.1	PDS000061941.616	SAMN30150227	clinical	cd_8_group_1605	cd_4_group_1217	cd_2_group_3658
PDT001396941.1	PDS000061941.616	SAMN30469177	clinical	cd_8_group_1605	cd_4_group_1217	cd_2_group_3658
PDT001396944.1	PDS000061941.616	SAMN30469171	clinical	cd_8_group_1605	cd_4_group_1217	cd_2_group_3658
PDT001396946.1	PDS000061941.616	SAMN30469179	clinical	cd_8_group_1605	cd_4_group_1217	cd_2_group_3658
PDT001396947.1	PDS000061941.616	SAMN30469176	clinical	cd_8_group_1605	cd_4_group_1217	cd_2_group_3658
PDT001411754.1	PDS000061941.616	SAMN30718063	clinical	cd_8_group_1605	cd_4_group_1217	cd_2_group_3658
PDT001434362.1	PDS000061941.616	SAMN31022868	clinical	cd_8_group_1605	cd_4_group_1217	cd_2_group_3658
PDT001466202.1	PDS000061941.616	SAMN31445179	clinical	cd_8_group_1605	cd_4_group_1217	cd_2_group_3658
PDT001466203.1	PDS000061941.616	SAMN31445180	clinical	cd_8_group_1605	cd_4_group_1217	cd_2_group_3658
PDT001469562.1	PDS000061941.616	SAMN31494226	clinical	cd_8_group_1605	cd_4_group_1217	cd_2_group_3658
PDT001470179.1	PDS000061941.616	SAMN31509660	clinical	cd_8_group_1605	cd_4_group_1217	cd_2_group_3658
PDT001472163.1	PDS000061941.616	SAMN31538710	clinical	cd_8_group_1605	cd_4_group_1217	cd_2_group_3658
PDT001472166.1	PDS000061941.616	SAMN31538701	clinical	cd_8_group_1605	cd_4_group_1217	cd_2_group_3658
PDT001472911.1	PDS000061941.616	SAMN31559391	clinical	cd_8_group_1605	cd_4_group_1217	cd_2_group_3658
PDT001474617.1	PDS000061941.616	SAMN31577067	clinical	cd_8_group_1605	cd_4_group_1217	cd_2_group_3658
PDT001474635.1	PDS000061941.616	SAMN31577068	clinical	cd_8_group_1605	cd_4_group_1217	cd_2_group_3658
PDT001474641.1	PDS000061941.616	SAMN31577081	clinical	cd_8_group_1605	cd_4_group_1217	cd_2_group_3658
PDT001476861.1	PDS000061941.616	SAMN31612635	clinical	cd_8_group_1605	cd_4_group_1217	cd_2_group_3658
PDT001476862.1	PDS000061941.616	SAMN31612637	clinical	cd_8_group_1605	cd_4_group_1217	cd_2_group_3658
PDT001482724.1	PDS000061941.616	SAMN31671654	clinical	cd_8_group_1605	cd_4_group_1217	cd_2_group_3658
PDT001483230.1	PDS000061941.616	SAMN31684215	clinical	cd_8_group_1605	cd_4_group_1217	cd_2_group_3658
PDT001483234.1	PDS000061941.616	SAMN31684216	clinical	cd_8_group_1605	cd_4_group_1217	cd_2_group_3658
PDT001488011.1	PDS000061941.616	SAMN31774477	clinical	cd_8_group_1605	cd_4_group_1217	cd_2_group_3658
PDT001488013.1	PDS000061941.616	SAMN31774476	clinical	cd_8_group_1605	cd_4_group_1217	cd_2_group_3658
PDT001496661.1	PDS000061941.616	SAMN31854774	clinical	cd_8_group_1605	cd_4_group_1217	cd_2_group_3658
PDT001496662.1	PDS000061941.616	SAMN31854773	clinical	cd_8_group_1605	cd_4_group_1217	cd_2_group_3658
PDT001496664.1	PDS000061941.616	SAMN31854776	clinical	cd_8_group_1605	cd_4_group_1217	cd_2_group_3658
PDT001496811.1	PDS000061941.616	SAMN31855708	clinical	cd_8_group_1605	cd_4_group_1217	cd_2_group_3658
PDT001505004.1	PDS000061941.616	SAMN31929662	clinical	cd_8_group_1605	cd_4_group_1217	cd_2_group_3658
PDT001507916.1	PDS000061941.616	SAMN31976368	clinical	cd_8_group_1605	cd_4_group_1217	cd_2_group_3658
PDT001513913.1	PDS000061941.616	SAMN32061240	clinical	cd_8_group_1605	cd_4_group_1217	cd_2_group_3658
PDT001525444.1	PDS000061941.616	SAMN32198132	clinical	cd_8_group_1605	cd_4_group_1217	cd_2_group_3658
PDT001528313.1	PDS000061941.616	SAMN32251708	clinical	cd_8_group_1605	cd_4_group_1217	cd_2_group_3658
PDT001594986.1	PDS000061941.616	SAMN32943179	clinical	cd_8_group_1605	cd_4_group_1217	cd_2_group_3658
PDT001597189.1	PDS000061941.616	SAMN32962273	clinical	cd_8_group_1605	cd_4_group_1217	cd_2_group_3658
PDT001598082.1	PDS000061941.616	SAMN32977239	clinical	cd_8_group_1605	cd_4_group_1217	cd_2_group_3658
PDT001601196.1	PDS000061941.616	SAMN33024740	clinical	cd_8_group_1605	cd_4_group_1217	cd_2_group_3658
PDT001607922.1	PDS000061941.616	SAMN33142233	clinical	cd_8_group_1605	cd_4_group_1217	cd_2_group_3658
PDT001607923.1	PDS000061941.616	SAMN33142234	clinical	cd_8_group_1605	cd_4_group_1217	cd_2_group_3658
PDT001607924.1	PDS000061941.616	SAMN33142232	clinical	cd_8_group_1605	cd_4_group_1217	cd_2_group_3658
PDT001616430.1	PDS000061941.616	SAMN33314685	clinical	cd_8_group_1605	cd_4_group_1217	cd_2_group_3658
PDT001617420.1	PDS000061941.616	SAMN33326773	clinical	cd_8_group_1605	cd_4_group_1217	cd_2_group_3658
PDT001627019.1	PDS000061941.616	SAMN33348138	clinical	cd_8_group_1605	cd_4_group_1217	cd_2_group_3658
PDT001651360.1	PDS000061941.616	SAMN33578909	clinical	cd_8_group_1605	cd_4_group_1217	cd_2_group_3658
PDT001651369.1	PDS000061941.616	SAMN33578906	clinical	cd_8_group_1605	cd_4_group_1217	cd_2_group_3658
PDT001653124.1	PDS000061941.616	SAMN33613593	clinical	cd_8_group_1605	cd_4_group_1217	cd_2_group_3658
PDT001684025.1	PDS000061941.616	SAMN34115215	clinical	cd_8_group_1605	cd_4_group_1217	cd_2_group_3658
PDT001684123.1	PDS000061941.616	SAMN34115811	clinical	cd_8_group_1605	cd_4_group_1217	cd_2_group_3658
PDT001689351.1	PDS000061941.616	SAMN34174026	clinical	cd_8_group_1605	cd_4_group_1217	cd_2_group_3658
PDT001694570.1	PDS000061941.616	SAMN34254876	clinical	cd_8_group_1605	cd_4_group_1217	cd_2_group_3658
PDT001773625.1	PDS000061941.616	SAMN35679691	clinical	cd_8_group_1605	cd_4_group_1217	cd_2_group_3658
PDT001817641.1	PDS000061941.616	SAMN36459136	clinical	cd_8_group_1605	cd_4_group_1217	cd_2_group_3658
PDT001821915.1	PDS000061941.616	SAMN36525383	clinical	cd_8_group_1605	cd_4_group_1217	cd_2_group_3658
PDT001425564.2	PDS000061941.616	SAMN30928682	clinical	cd_8_group_1605	cd_4_group_1217	cd_2_group_3805
PDT001434365.1	PDS000061941.616	SAMN31022869	clinical	cd_8_group_1605	cd_4_group_1217	cd_2_group_3805
PDT001441999.1	PDS000061941.616	SAMN31151472	clinical	cd_8_group_1605	cd_4_group_1217	cd_2_group_3805
PDT001444415.1	PDS000061941.616	SAMN31182958	clinical	cd_8_group_1605	cd_4_group_1217	cd_2_group_3805
PDT001466056.1	PDS000061941.616	SAMN31440499	clinical	cd_8_group_1605	cd_4_group_1217	cd_2_group_3805
PDT001469537.1	PDS000061941.616	SAMN31494224	clinical	cd_8_group_1605	cd_4_group_1217	cd_2_group_3805
PDT001470178.1	PDS000061941.616	SAMN31509659	clinical	cd_8_group_1605	cd_4_group_1217	cd_2_group_3805
PDT001476816.1	PDS000061941.616	SAMN31612004	clinical	cd_8_group_1605	cd_4_group_1217	cd_2_group_3805
PDT001476817.1	PDS000061941.616	SAMN31612006	clinical	cd_8_group_1605	cd_4_group_1217	cd_2_group_3805
PDT001483408.1	PDS000061941.616	SAMN31686078	clinical	cd_8_group_1605	cd_4_group_1217	cd_2_group_3805
PDT001505006.1	PDS000061941.616	SAMN31929663	clinical	cd_8_group_1605	cd_4_group_1217	cd_2_group_3805
PDT001507105.1	PDS000061941.616	SAMN31971156	clinical	cd_8_group_1605	cd_4_group_1217	cd_2_group_3805
PDT001507108.1	PDS000061941.616	SAMN31971170	clinical	cd_8_group_1605	cd_4_group_1217	cd_2_group_3805
PDT001582233.1	PDS000061941.616	SAMN32801520	clinical	cd_8_group_1605	cd_4_group_1217	cd_2_group_3805
PDT001858722.1	PDS000061941.616	SAMN37110908	clinical	cd_8_group_1605	cd_4_group_1217	cd_2_group_3805
PDT001444421.1	PDS000061941.616	SAMN31182961	clinical	cd_8_group_1605	cd_4_group_1217	cd_2_group_3848
PDT001452520.1	PDS000061941.616	SAMN31275164	clinical	cd_8_group_1605	cd_4_group_1217	cd_2_group_3848
PDT001492370.1	PDS000061941.616	SAMN31833453	clinical	cd_8_group_1605	cd_4_group_1217	cd_2_group_3959
PDT001524364.1	PDS000061941.616	SAMN32176382	clinical	cd_8_group_1605	cd_4_group_1217	cd_2_group_3959
PDT001560105.1	PDS000061941.616	SAMN32574016	clinical	cd_8_group_1605	cd_4_group_1217	cd_2_group_3959
PDT001496722.1	PDS000061941.616	SAMN31854925	clinical	cd_8_group_1605	cd_4_group_1217	cd_2_group_3966
PDT001516658.1	PDS000061941.616	SAMN32098818	clinical	cd_8_group_1605	cd_4_group_1217	cd_2_group_3966
PDT001590986.1	PDS000061941.616	SAMN32912125	clinical	cd_8_group_1605	cd_4_group_1217	cd_2_group_4074
PDT001597809.1	PDS000061941.616	SAMN32964205	clinical	cd_8_group_1605	cd_4_group_1217	cd_2_group_4074
PDT001773571.1	PDS000061941.616	SAMN35677667	clinical	cd_8_group_1605	cd_4_group_1217	cd_2_group_4074
PDT001773573.1	PDS000061941.616	SAMN35677669	clinical	cd_8_group_1605	cd_4_group_1217	cd_2_group_4074
PDT001773574.1	PDS000061941.616	SAMN35677668	clinical	cd_8_group_1605	cd_4_group_1217	cd_2_group_4074
PDT001773575.1	PDS000061941.616	SAMN35677666	clinical	cd_8_group_1605	cd_4_group_1217	cd_2_group_4074
PDT001773580.1	PDS000061941.616	SAMN35677665	clinical	cd_8_group_1605	cd_4_group_1217	cd_2_group_4074
PDT001773583.1	PDS000061941.616	SAMN35677682	clinical	cd_8_group_1605	cd_4_group_1217	cd_2_group_4074
PDT001773589.1	PDS000061941.616	SAMN35677686	clinical	cd_8_group_1605	cd_4_group_1217	cd_2_group_4074
PDT001773591.1	PDS000061941.616	SAMN35677697	clinical	cd_8_group_1605	cd_4_group_1217	cd_2_group_4074
PDT001773592.1	PDS000061941.616	SAMN35677698	clinical	cd_8_group_1605	cd_4_group_1217	cd_2_group_4074
PDT001773593.1	PDS000061941.616	SAMN35677691	clinical	cd_8_group_1605	cd_4_group_1217	cd_2_group_4074
PDT001773594.1	PDS000061941.616	SAMN35677693	clinical	cd_8_group_1605	cd_4_group_1217	cd_2_group_4074
PDT001773595.1	PDS000061941.616	SAMN35677684	clinical	cd_8_group_1605	cd_4_group_1217	cd_2_group_4074
PDT001773596.1	PDS000061941.616	SAMN35677690	clinical	cd_8_group_1605	cd_4_group_1217	cd_2_group_4074
PDT001773597.1	PDS000061941.616	SAMN35677694	clinical	cd_8_group_1605	cd_4_group_1217	cd_2_group_4074
PDT001773598.1	PDS000061941.616	SAMN35677685	clinical	cd_8_group_1605	cd_4_group_1217	cd_2_group_4074
PDT001773599.1	PDS000061941.616	SAMN35677683	clinical	cd_8_group_1605	cd_4_group_1217	cd_2_group_4074
PDT001773600.1	PDS000061941.616	SAMN35677692	clinical	cd_8_group_1605	cd_4_group_1217	cd_2_group_4074
PDT001773601.1	PDS000061941.616	SAMN35677687	clinical	cd_8_group_1605	cd_4_group_1217	cd_2_group_4074
PDT001773602.1	PDS000061941.616	SAMN35677695	clinical	cd_8_group_1605	cd_4_group_1217	cd_2_group_4074
PDT001773603.1	PDS000061941.616	SAMN35677688	clinical	cd_8_group_1605	cd_4_group_1217	cd_2_group_4074
PDT001774663.1	PDS000061941.616	SAMN35687499	clinical	cd_8_group_1605	cd_4_group_1217	cd_2_group_4074
PDT001774666.1	PDS000061941.616	SAMN35687498	clinical	cd_8_group_1605	cd_4_group_1217	cd_2_group_4074
PDT001774680.1	PDS000061941.616	SAMN35687504	clinical	cd_8_group_1605	cd_4_group_1217	cd_2_group_4074
PDT001774681.1	PDS000061941.616	SAMN35687505	clinical	cd_8_group_1605	cd_4_group_1217	cd_2_group_4074
PDT001785502.1	PDS000061941.616	SAMN35793896	clinical	cd_8_group_1605	cd_4_group_1217	cd_2_group_4074
PDT001790299.1	PDS000061941.616	SAMN35982834	clinical	cd_8_group_1605	cd_4_group_1217	cd_2_group_4074
PDT001790303.1	PDS000061941.616	SAMN35982837	clinical	cd_8_group_1605	cd_4_group_1217	cd_2_group_4074
PDT001791792.1	PDS000061941.616	SAMN36000498	clinical	cd_8_group_1605	cd_4_group_1217	cd_2_group_4074
PDT001813827.1	PDS000061941.616	SAMN36381388	clinical	cd_8_group_1605	cd_4_group_1217	cd_2_group_4074
PDT001719362.1	PDS000061941.616	SAMN34589551	clinical	cd_8_group_1605	cd_4_group_1217	cd_2_group_4275
PDT001889767.1	PDS000061941.616	SAMN37445846	clinical	cd_8_group_1605	cd_4_group_1217	cd_2_group_4275
PDT001889771.1	PDS000061941.616	SAMN37445894	clinical	cd_8_group_1605	cd_4_group_1217	cd_2_group_4275
PDT001906919.1	PDS000061941.616	SAMN37566412	clinical	cd_8_group_1605	cd_4_group_1217	cd_2_group_4275
PDT001924881.1	PDS000061941.616	SAMN37770819	clinical	cd_8_group_1605	cd_4_group_1217	cd_2_group_4275
PDT001963183.1	PDS000061941.616	SAMN38049335	clinical	cd_8_group_1605	cd_4_group_1217	cd_2_group_4275
PDT001814538.1	PDS000061941.616	SAMN36394679	clinical	cd_8_group_1605	cd_4_group_1217	cd_2_group_4448
PDT001835338.1	PDS000061941.616	SAMN36771151	clinical	cd_8_group_1605	cd_4_group_1217	cd_2_group_4448
PDT001852604.1	PDS000061941.616	SAMN37001164	clinical	cd_8_group_1605	cd_4_group_1217	cd_2_group_4448
PDT001877666.1	PDS000061941.616	SAMN37323631	clinical	cd_8_group_1605	cd_4_group_1217	cd_2_group_4448
PDT001882264.1	PDS000061941.616	SAMN37361090	clinical	cd_8_group_1605	cd_4_group_1217	cd_2_group_4448
PDT001889820.1	PDS000061941.616	SAMN37443370	clinical	cd_8_group_1605	cd_4_group_1217	cd_2_group_4448
PDT001949545.1	PDS000061941.616	SAMN37915358	clinical	cd_8_group_1605	cd_4_group_1217	cd_2_group_4448
PDT001952683.1	PDS000061941.616	SAMN37946172	clinical	cd_8_group_1605	cd_4_group_1217	cd_2_group_4448
PDT001962590.1	PDS000061941.616	SAMN38040204	clinical	cd_8_group_1605	cd_4_group_1217	cd_2_group_4448
PDT001974006.1	PDS000061941.616	SAMN38146060	clinical	cd_8_group_1605	cd_4_group_1217	cd_2_group_4448
PDT001982750.1	PDS000061941.616	SAMN38225585	clinical	cd_8_group_1605	cd_4_group_1217	cd_2_group_4448
PDT001853817.1	PDS000061941.616	SAMN37021033	clinical	cd_8_group_1605	cd_4_group_1217	cd_2_group_4552
PDT001862605.1	PDS000061941.616	SAMN37152507	clinical	cd_8_group_1605	cd_4_group_1217	cd_2_group_4552
PDT001889768.1	PDS000061941.616	SAMN37445843	clinical	cd_8_group_1605	cd_4_group_1217	cd_2_group_4552
PDT000321999.1	PDS000061941.616	SAMN09289862	clinical	cd_8_group_1605	cd_4_group_1217	cd_2_group_955
PDT000333641.1	PDS000061941.616	SAMN09464704	clinical	cd_8_group_1605	cd_4_group_1217	cd_2_group_955
PDT000342333.1	PDS000061941.616	SAMN09623435	clinical	cd_8_group_1605	cd_4_group_1217	cd_2_group_955
PDT000351938.1	PDS000061941.616	SAMN09691921	clinical	cd_8_group_1605	cd_4_group_1217	cd_2_group_955
PDT000360476.1	PDS000061941.616	SAMN09787798	clinical	cd_8_group_1605	cd_4_group_1217	cd_2_group_955
PDT000367206.1	PDS000061941.616	SAMN09910502	clinical	cd_8_group_1605	cd_4_group_1217	cd_2_group_955
PDT000368394.1	PDS000061941.616	SAMN09934191	clinical	cd_8_group_1605	cd_4_group_1217	cd_2_group_955
PDT000373214.1	PDS000061941.616	SAMN09990710	clinical	cd_8_group_1605	cd_4_group_1217	cd_2_group_955
PDT000384134.1	PDS000061941.616	SAMN10112350	clinical	cd_8_group_1605	cd_4_group_1217	cd_2_group_955
PDT000394083.1	PDS000061941.616	SAMN10267471	clinical	cd_8_group_1605	cd_4_group_1217	cd_2_group_955
PDT000404069.1	PDS000061941.616	SAMN10391902	clinical	cd_8_group_1605	cd_4_group_1217	cd_2_group_955
PDT000404074.1	PDS000061941.616	SAMN10391891	clinical	cd_8_group_1605	cd_4_group_1217	cd_2_group_955
PDT000404086.1	PDS000061941.616	SAMN10391947	clinical	cd_8_group_1605	cd_4_group_1217	cd_2_group_955
PDT000407720.1	PDS000061941.616	SAMN10432266	clinical	cd_8_group_1605	cd_4_group_1217	cd_2_group_955
PDT000412862.1	PDS000061941.616	SAMN10505064	clinical	cd_8_group_1605	cd_4_group_1217	cd_2_group_955
PDT000417865.1	PDS000061941.616	SAMN10594338	clinical	cd_8_group_1605	cd_4_group_1217	cd_2_group_955
PDT000421235.1	PDS000061941.616	SAMN10619226	clinical	cd_8_group_1605	cd_4_group_1217	cd_2_group_955
PDT000432431.1	PDS000061941.616	SAMN10718286	clinical	cd_8_group_1605	cd_4_group_1217	cd_2_group_955
PDT000468151.1	PDS000061941.616	SAMN10983690	clinical	cd_8_group_1605	cd_4_group_1217	cd_2_group_955
PDT000469939.1	PDS000061941.616	SAMN11029245	clinical	cd_8_group_1605	cd_4_group_1217	cd_2_group_955
PDT000581416.1	PDS000061941.616	SAMN12709169	clinical	cd_8_group_1605	cd_4_group_2279	cd_2_group_1781
PDT000601898.1	PDS000061941.616	SAMN12924320	clinical	cd_8_group_1605	cd_4_group_2279	cd_2_group_1781
PDT000617075.1	PDS000061941.616	SAMN13105483	clinical	cd_8_group_1605	cd_4_group_2279	cd_2_group_1781
PDT000734224.1	PDS000061941.616	SAMN14891097	clinical	cd_8_group_1605	cd_4_group_2363	-
PDT000594264.1	PDS000061941.616	SAMN12843127	clinical	cd_8_group_1605	cd_4_group_2363	cd_2_group_1858
PDT000602696.1	PDS000061941.616	SAMN12994698	clinical	cd_8_group_1605	cd_4_group_2363	cd_2_group_1858
PDT000598527.1	PDS000061941.616	SAMN12883849	clinical	cd_8_group_1605	cd_4_group_2380	-
PDT000627869.1	PDS000061941.616	SAMN13281037	clinical	cd_8_group_1605	cd_4_group_2380	-
PDT000682748.1	PDS000061941.616	SAMN14085612	clinical	cd_8_group_1605	cd_4_group_2391	-
PDT000602563.1	PDS000061941.616	SAMN12993980	clinical	cd_8_group_1605	cd_4_group_2391	cd_2_group_1884
PDT000616519.1	PDS000061941.616	SAMN13087286	clinical	cd_8_group_1605	cd_4_group_2391	cd_2_group_1884
PDT000624208.1	PDS000061941.616	SAMN13207612	clinical	cd_8_group_1605	cd_4_group_2391	cd_2_group_1884
PDT000627220.1	PDS000061941.616	SAMN13265424	clinical	cd_8_group_1605	cd_4_group_2391	cd_2_group_1884
PDT000617082.1	PDS000061941.616	SAMN13105574	clinical	cd_8_group_1605	cd_4_group_2436	-
PDT000662463.1	PDS000061941.616	SAMN13858671	clinical	cd_8_group_1605	cd_4_group_2436	-
PDT000897686.1	PDS000061941.616	SAMN16883051	clinical	cd_8_group_1605	cd_4_group_3054	-
PDT000955124.1	PDS000061941.616	SAMN17901041	clinical	cd_8_group_1605	cd_4_group_3054	-
PDT000864288.1	PDS000061941.616	SAMN16510909	clinical	cd_8_group_1605	cd_4_group_3054	cd_2_group_2485
PDT000894596.1	PDS000061941.616	SAMN16847703	clinical	cd_8_group_1605	cd_4_group_3054	cd_2_group_2485
PDT000864289.1	PDS000061941.616	SAMN16510912	clinical	cd_8_group_1605	cd_4_group_3055	cd_2_group_2486
PDT001125874.1	PDS000061941.616	SAMN21363777	clinical	cd_8_group_1605	cd_4_group_3055	cd_2_group_2486
PDT000866680.1	PDS000061941.616	SAMN16533756	clinical	cd_8_group_1605	cd_4_group_3066	cd_2_group_2494
PDT000866687.1	PDS000061941.616	SAMN16533767	clinical	cd_8_group_1605	cd_4_group_3066	cd_2_group_2494
PDT001043666.1	PDS000061941.616	SAMN19288197	clinical	cd_8_group_1605	cd_4_group_3180	-
PDT000938383.1	PDS000061941.616	SAMN17384219	clinical	cd_8_group_1605	cd_4_group_3180	cd_2_group_2591
PDT000966670.1	PDS000061941.616	SAMN17961927	clinical	cd_8_group_1605	cd_4_group_3180	cd_2_group_2591
PDT000966674.1	PDS000061941.616	SAMN17961926	clinical	cd_8_group_1605	cd_4_group_3180	cd_2_group_2591
PDT000971889.1	PDS000061941.616	SAMN18052488	clinical	cd_8_group_1605	cd_4_group_3180	cd_2_group_2591
PDT001007554.1	PDS000061941.616	SAMN18776248	clinical	cd_8_group_1605	cd_4_group_3180	cd_2_group_2591
PDT001041757.1	PDS000061941.616	SAMN19241958	clinical	cd_8_group_1605	cd_4_group_3346	-
PDT001059094.1	PDS000061941.616	SAMN19573769	clinical	cd_8_group_1605	cd_4_group_3346	-
PDT001353241.1	PDS000061941.616	SAMN29531965	clinical	cd_8_group_1605	cd_4_group_3361	-
PDT001552170.1	PDS000061941.616	SAMN32494514	clinical	cd_8_group_1605	cd_4_group_3361	-
PDT001589392.1	PDS000061941.616	SAMN32878351	clinical	cd_8_group_1605	cd_4_group_3361	-
PDT001785617.1	PDS000061941.616	SAMN35795038	clinical	cd_8_group_1605	cd_4_group_3361	-
PDT001048427.1	PDS000061941.616	SAMN19355352	clinical	cd_8_group_1605	cd_4_group_3361	cd_2_group_2749
PDT001122652.1	PDS000061941.616	SAMN21210675	clinical	cd_8_group_1605	cd_4_group_3361	cd_2_group_2749
PDT001142247.1	PDS000061941.616	SAMN21883909	clinical	cd_8_group_1605	cd_4_group_3361	cd_2_group_2749
PDT001353005.1	PDS000061941.616	SAMN29510636	clinical	cd_8_group_1605	cd_4_group_3361	cd_2_group_2749
PDT001353771.1	PDS000061941.616	SAMN29541285	clinical	cd_8_group_1605	cd_4_group_3361	cd_2_group_2749
PDT001364849.1	PDS000061941.616	SAMN29837126	clinical	cd_8_group_1605	cd_4_group_3361	cd_2_group_2749
PDT001364959.1	PDS000061941.616	SAMN29843922	clinical	cd_8_group_1605	cd_4_group_3361	cd_2_group_2749
PDT001364960.1	PDS000061941.616	SAMN29843918	clinical	cd_8_group_1605	cd_4_group_3361	cd_2_group_2749
PDT001146947.1	PDS000061941.616	SAMN22136595	clinical	cd_8_group_1605	cd_4_group_3361	cd_2_group_3093
PDT001162316.1	PDS000061941.616	SAMN22580314	clinical	cd_8_group_1605	cd_4_group_3361	cd_2_group_3093
PDT001202639.1	PDS000061941.616	SAMN24011676	clinical	cd_8_group_1605	cd_4_group_3361	cd_2_group_3219
PDT001208622.1	PDS000061941.616	SAMN24281606	clinical	cd_8_group_1605	cd_4_group_3361	cd_2_group_3219
PDT001335794.1	PDS000061941.616	SAMN29211038	clinical	cd_8_group_1605	cd_4_group_3361	cd_2_group_3219
PDT001353773.1	PDS000061941.616	SAMN29541297	clinical	cd_8_group_1605	cd_4_group_3361	cd_2_group_3219
PDT001398440.1	PDS000061941.616	SAMN30501168	clinical	cd_8_group_1605	cd_4_group_3361	cd_2_group_3721
PDT001446667.1	PDS000061941.616	SAMN31216945	clinical	cd_8_group_1605	cd_4_group_3361	cd_2_group_3721
PDT001487495.1	PDS000061941.616	SAMN31759597	clinical	cd_8_group_1605	cd_4_group_3361	cd_2_group_3721
PDT001514758.1	PDS000061941.616	SAMN32074074	clinical	cd_8_group_1605	cd_4_group_3361	cd_2_group_3721
PDT001941467.1	PDS000061941.616	SAMN37847791	clinical	cd_8_group_1605	cd_4_group_3361	cd_2_group_4720
PDT001974040.1	PDS000061941.616	SAMN38148843	clinical	cd_8_group_1605	cd_4_group_3361	cd_2_group_4720
PDT001172264.1	PDS000061941.616	SAMN23009334	clinical	cd_8_group_1605	cd_4_group_3482	-
PDT001089700.1	PDS000061941.616	SAMN20209576	clinical	cd_8_group_1605	cd_4_group_3482	cd_2_group_2846
PDT001089704.1	PDS000061941.616	SAMN20209577	clinical	cd_8_group_1605	cd_4_group_3482	cd_2_group_2846
PDT001098098.1	PDS000061941.616	SAMN20446564	clinical	cd_8_group_1605	cd_4_group_3526	-
PDT001183698.1	PDS000061941.616	SAMN23412718	clinical	cd_8_group_1605	cd_4_group_3526	-
PDT001207806.1	PDS000061941.616	SAMN24252292	clinical	cd_8_group_1605	cd_4_group_3526	-
PDT001488838.1	PDS000061941.616	SAMN31792065	clinical	cd_8_group_1605	cd_4_group_3526	-
PDT001348249.1	PDS000061941.616	SAMN29380058	clinical	cd_8_group_1605	cd_4_group_3653	-
PDT001452256.1	PDS000061941.616	SAMN31273962	clinical	cd_8_group_1605	cd_4_group_3653	-
PDT001120052.1	PDS000061941.616	SAMN21154360	clinical	cd_8_group_1605	cd_4_group_3653	cd_2_group_2999
PDT001163634.1	PDS000061941.616	SAMN22612946	clinical	cd_8_group_1605	cd_4_group_3653	cd_2_group_2999
PDT001164640.1	PDS000061941.616	SAMN22785343	clinical	cd_8_group_1605	cd_4_group_3653	cd_2_group_2999
PDT001164645.1	PDS000061941.616	SAMN22785344	clinical	cd_8_group_1605	cd_4_group_3653	cd_2_group_2999
PDT001164655.1	PDS000061941.616	SAMN22785345	clinical	cd_8_group_1605	cd_4_group_3653	cd_2_group_2999
PDT001167378.1	PDS000061941.616	SAMN22835985	clinical	cd_8_group_1605	cd_4_group_3653	cd_2_group_2999
PDT001196000.1	PDS000061941.616	SAMN23611121	clinical	cd_8_group_1605	cd_4_group_3653	cd_2_group_2999
PDT001380253.1	PDS000061941.616	SAMN30195870	clinical	cd_8_group_1605	cd_4_group_3653	cd_2_group_2999
PDT001410594.1	PDS000061941.616	SAMN30695461	clinical	cd_8_group_1605	cd_4_group_3653	cd_2_group_2999
PDT001411756.1	PDS000061941.616	SAMN30718065	clinical	cd_8_group_1605	cd_4_group_3653	cd_2_group_2999
PDT001434268.1	PDS000061941.616	SAMN31019849	clinical	cd_8_group_1605	cd_4_group_3653	cd_2_group_2999
PDT001482562.1	PDS000061941.616	SAMN31670010	clinical	cd_8_group_1605	cd_4_group_3653	cd_2_group_2999
PDT001488793.1	PDS000061941.616	SAMN31791803	clinical	cd_8_group_1605	cd_4_group_3653	cd_2_group_2999
PDT001525441.1	PDS000061941.616	SAMN32198123	clinical	cd_8_group_1605	cd_4_group_3653	cd_2_group_2999
PDT001685431.1	PDS000061941.616	SAMN34127897	clinical	cd_8_group_1605	cd_4_group_3653	cd_2_group_2999
PDT001230361.1	PDS000061941.616	SAMN25243309	clinical	cd_8_group_1605	cd_4_group_3673	-
PDT001252463.1	PDS000061941.616	SAMN26085376	clinical	cd_8_group_1605	cd_4_group_3673	-
PDT001420433.1	PDS000061941.616	SAMN30902950	clinical	cd_8_group_1605	cd_4_group_3673	-
PDT001437414.1	PDS000061941.616	SAMN31097805	clinical	cd_8_group_1605	cd_4_group_3673	-
PDT001589562.1	PDS000061941.616	SAMN32881933	clinical	cd_8_group_1605	cd_4_group_3673	-
PDT001667517.1	PDS000061941.616	SAMN33902168	clinical	cd_8_group_1605	cd_4_group_3673	-
PDT001123559.1	PDS000061941.616	SAMN21220173	clinical	cd_8_group_1605	cd_4_group_3673	cd_2_group_3013
PDT001134281.1	PDS000061941.616	SAMN21528873	clinical	cd_8_group_1605	cd_4_group_3673	cd_2_group_3013
PDT001144168.1	PDS000061941.616	SAMN21985316	clinical	cd_8_group_1605	cd_4_group_3673	cd_2_group_3013
PDT001146954.1	PDS000061941.616	SAMN22137758	clinical	cd_8_group_1605	cd_4_group_3673	cd_2_group_3013
PDT001147919.1	PDS000061941.616	SAMN22184130	clinical	cd_8_group_1605	cd_4_group_3673	cd_2_group_3013
PDT001147923.1	PDS000061941.616	SAMN22184132	clinical	cd_8_group_1605	cd_4_group_3673	cd_2_group_3013
PDT001151566.1	PDS000061941.616	SAMN22328883	clinical	cd_8_group_1605	cd_4_group_3673	cd_2_group_3013
PDT001151570.1	PDS000061941.616	SAMN22328898	clinical	cd_8_group_1605	cd_4_group_3673	cd_2_group_3013
PDT001151572.1	PDS000061941.616	SAMN22328888	clinical	cd_8_group_1605	cd_4_group_3673	cd_2_group_3013
PDT001159453.1	PDS000061941.616	SAMN22487401	clinical	cd_8_group_1605	cd_4_group_3673	cd_2_group_3013
PDT001160611.1	PDS000061941.616	SAMN22514037	clinical	cd_8_group_1605	cd_4_group_3673	cd_2_group_3013
PDT001160613.1	PDS000061941.616	SAMN22514039	clinical	cd_8_group_1605	cd_4_group_3673	cd_2_group_3013
PDT001161636.1	PDS000061941.616	SAMN22563654	clinical	cd_8_group_1605	cd_4_group_3673	cd_2_group_3013
PDT001161641.1	PDS000061941.616	SAMN22563662	clinical	cd_8_group_1605	cd_4_group_3673	cd_2_group_3013
PDT001161644.1	PDS000061941.616	SAMN22563657	clinical	cd_8_group_1605	cd_4_group_3673	cd_2_group_3013
PDT001162337.1	PDS000061941.616	SAMN22581391	clinical	cd_8_group_1605	cd_4_group_3673	cd_2_group_3013
PDT001163409.1	PDS000061941.616	SAMN22605020	clinical	cd_8_group_1605	cd_4_group_3673	cd_2_group_3013
PDT001163639.1	PDS000061941.616	SAMN22613154	clinical	cd_8_group_1605	cd_4_group_3673	cd_2_group_3013
PDT001163640.1	PDS000061941.616	SAMN22613156	clinical	cd_8_group_1605	cd_4_group_3673	cd_2_group_3013
PDT001163642.1	PDS000061941.616	SAMN22613153	clinical	cd_8_group_1605	cd_4_group_3673	cd_2_group_3013
PDT001166641.1	PDS000061941.616	SAMN22820455	clinical	cd_8_group_1605	cd_4_group_3673	cd_2_group_3013
PDT001167025.1	PDS000061941.616	SAMN22824549	clinical	cd_8_group_1605	cd_4_group_3673	cd_2_group_3013
PDT001167119.1	PDS000061941.616	SAMN22825863	clinical	cd_8_group_1605	cd_4_group_3673	cd_2_group_3013
PDT001167168.1	PDS000061941.616	SAMN22825861	clinical	cd_8_group_1605	cd_4_group_3673	cd_2_group_3013
PDT001167169.1	PDS000061941.616	SAMN22825859	clinical	cd_8_group_1605	cd_4_group_3673	cd_2_group_3013
PDT001170433.1	PDS000061941.616	SAMN22938693	clinical	cd_8_group_1605	cd_4_group_3673	cd_2_group_3013
PDT001170434.1	PDS000061941.616	SAMN22938696	clinical	cd_8_group_1605	cd_4_group_3673	cd_2_group_3013
PDT001170435.1	PDS000061941.616	SAMN22938692	clinical	cd_8_group_1605	cd_4_group_3673	cd_2_group_3013
PDT001170436.1	PDS000061941.616	SAMN22938695	clinical	cd_8_group_1605	cd_4_group_3673	cd_2_group_3013
PDT001181387.1	PDS000061941.616	SAMN23375696	clinical	cd_8_group_1605	cd_4_group_3673	cd_2_group_3013
PDT001181392.1	PDS000061941.616	SAMN23375777	clinical	cd_8_group_1605	cd_4_group_3673	cd_2_group_3013
PDT001181394.1	PDS000061941.616	SAMN23375783	clinical	cd_8_group_1605	cd_4_group_3673	cd_2_group_3013
PDT001181395.1	PDS000061941.616	SAMN23375782	clinical	cd_8_group_1605	cd_4_group_3673	cd_2_group_3013
PDT001183695.1	PDS000061941.616	SAMN23412715	clinical	cd_8_group_1605	cd_4_group_3673	cd_2_group_3013
PDT001187502.1	PDS000061941.616	SAMN23515370	clinical	cd_8_group_1605	cd_4_group_3673	cd_2_group_3013
PDT001187503.1	PDS000061941.616	SAMN23515369	clinical	cd_8_group_1605	cd_4_group_3673	cd_2_group_3013
PDT001202096.1	PDS000061941.616	SAMN24002177	clinical	cd_8_group_1605	cd_4_group_3673	cd_2_group_3013
PDT001202645.1	PDS000061941.616	SAMN24011681	clinical	cd_8_group_1605	cd_4_group_3673	cd_2_group_3013
PDT001203254.1	PDS000061941.616	SAMN24102702	clinical	cd_8_group_1605	cd_4_group_3673	cd_2_group_3013
PDT001220885.1	PDS000061941.616	SAMN24839124	clinical	cd_8_group_1605	cd_4_group_3673	cd_2_group_3013
PDT001220890.1	PDS000061941.616	SAMN24839128	clinical	cd_8_group_1605	cd_4_group_3673	cd_2_group_3013
PDT001230358.1	PDS000061941.616	SAMN25243311	clinical	cd_8_group_1605	cd_4_group_3673	cd_2_group_3013
PDT001242808.1	PDS000061941.616	SAMN25757128	clinical	cd_8_group_1605	cd_4_group_3673	cd_2_group_3013
PDT001252455.1	PDS000061941.616	SAMN26085379	clinical	cd_8_group_1605	cd_4_group_3673	cd_2_group_3013
PDT001252459.1	PDS000061941.616	SAMN26085378	clinical	cd_8_group_1605	cd_4_group_3673	cd_2_group_3013
PDT001252462.1	PDS000061941.616	SAMN26085373	clinical	cd_8_group_1605	cd_4_group_3673	cd_2_group_3013
PDT001258462.1	PDS000061941.616	SAMN26435141	clinical	cd_8_group_1605	cd_4_group_3673	cd_2_group_3013
PDT001261606.1	PDS000061941.616	SAMN26506828	clinical	cd_8_group_1605	cd_4_group_3673	cd_2_group_3013
PDT001264043.1	PDS000061941.616	SAMN26565635	clinical	cd_8_group_1605	cd_4_group_3673	cd_2_group_3013
PDT001264046.1	PDS000061941.616	SAMN26565634	clinical	cd_8_group_1605	cd_4_group_3673	cd_2_group_3013
PDT001276494.1	PDS000061941.616	SAMN27024194	clinical	cd_8_group_1605	cd_4_group_3673	cd_2_group_3013
PDT001326679.1	PDS000061941.616	SAMN28960690	clinical	cd_8_group_1605	cd_4_group_3673	cd_2_group_3013
PDT001355536.1	PDS000061941.616	SAMN29600259	clinical	cd_8_group_1605	cd_4_group_3673	cd_2_group_3013
PDT001367685.1	PDS000061941.616	SAMN29894173	clinical	cd_8_group_1605	cd_4_group_3673	cd_2_group_3013
PDT001367747.1	PDS000061941.616	SAMN29894157	clinical	cd_8_group_1605	cd_4_group_3673	cd_2_group_3013
PDT001394569.1	PDS000061941.616	SAMN30416869	clinical	cd_8_group_1605	cd_4_group_3673	cd_2_group_3013
PDT001437412.1	PDS000061941.616	SAMN31097806	clinical	cd_8_group_1605	cd_4_group_3673	cd_2_group_3013
PDT001446674.1	PDS000061941.616	SAMN31216952	clinical	cd_8_group_1605	cd_4_group_3673	cd_2_group_3013
PDT001446675.1	PDS000061941.616	SAMN31216951	clinical	cd_8_group_1605	cd_4_group_3673	cd_2_group_3013
PDT001472156.1	PDS000061941.616	SAMN31538705	clinical	cd_8_group_1605	cd_4_group_3673	cd_2_group_3013
PDT001496575.1	PDS000061941.616	SAMN31854215	clinical	cd_8_group_1605	cd_4_group_3673	cd_2_group_3013
PDT001516717.1	PDS000061941.616	SAMN32103066	clinical	cd_8_group_1605	cd_4_group_3673	cd_2_group_3013
PDT001836500.1	PDS000061941.616	SAMN36785245	clinical	cd_8_group_1605	cd_4_group_3673	cd_2_group_3013
PDT001836501.1	PDS000061941.616	SAMN36785250	clinical	cd_8_group_1605	cd_4_group_3673	cd_2_group_3013
PDT001836690.1	PDS000061941.616	SAMN36785248	clinical	cd_8_group_1605	cd_4_group_3673	cd_2_group_3013
PDT001881776.1	PDS000061941.616	SAMN37353841	clinical	cd_8_group_1605	cd_4_group_3673	cd_2_group_3013
PDT001888003.1	PDS000061941.616	SAMN37413795	clinical	cd_8_group_1605	cd_4_group_3673	cd_2_group_3013
PDT001902156.1	PDS000061941.616	SAMN37533461	clinical	cd_8_group_1605	cd_4_group_3673	cd_2_group_3013
PDT001906905.1	PDS000061941.616	SAMN37566410	clinical	cd_8_group_1605	cd_4_group_3673	cd_2_group_3013
PDT001930671.1	PDS000061941.616	SAMN37808095	clinical	cd_8_group_1605	cd_4_group_3673	cd_2_group_3013
PDT001930673.1	PDS000061941.616	SAMN37808093	clinical	cd_8_group_1605	cd_4_group_3673	cd_2_group_3013
PDT001952311.1	PDS000061941.616	SAMN37932495	clinical	cd_8_group_1605	cd_4_group_3673	cd_2_group_3013
PDT001967083.1	PDS000061941.616	SAMN38091580	clinical	cd_8_group_1605	cd_4_group_3673	cd_2_group_3013
PDT001982720.1	PDS000061941.616	SAMN38225541	clinical	cd_8_group_1605	cd_4_group_3673	cd_2_group_3013
PDT001161639.1	PDS000061941.616	SAMN22563653	clinical	cd_8_group_1605	cd_4_group_3673	cd_2_group_3137
PDT001198074.1	PDS000061941.616	SAMN23733281	clinical	cd_8_group_1605	cd_4_group_3673	cd_2_group_3137
PDT001220886.1	PDS000061941.616	SAMN24839126	clinical	cd_8_group_1605	cd_4_group_3673	cd_2_group_3273
PDT001222622.1	PDS000061941.616	SAMN24965843	clinical	cd_8_group_1605	cd_4_group_3673	cd_2_group_3273
PDT001472158.1	PDS000061941.616	SAMN31538703	clinical	cd_8_group_1605	cd_4_group_3673	cd_2_group_3901
PDT001472161.1	PDS000061941.616	SAMN31538708	clinical	cd_8_group_1605	cd_4_group_3673	cd_2_group_3901
PDT001476854.1	PDS000061941.616	SAMN31612573	clinical	cd_8_group_1605	cd_4_group_3673	cd_2_group_3901
PDT001476855.1	PDS000061941.616	SAMN31612572	clinical	cd_8_group_1605	cd_4_group_3673	cd_2_group_3901
PDT001476856.1	PDS000061941.616	SAMN31612577	clinical	cd_8_group_1605	cd_4_group_3673	cd_2_group_3901
PDT001476857.1	PDS000061941.616	SAMN31612575	clinical	cd_8_group_1605	cd_4_group_3673	cd_2_group_3901
PDT001476858.1	PDS000061941.616	SAMN31612574	clinical	cd_8_group_1605	cd_4_group_3673	cd_2_group_3901
PDT001476859.1	PDS000061941.616	SAMN31612576	clinical	cd_8_group_1605	cd_4_group_3673	cd_2_group_3901
PDT001483413.1	PDS000061941.616	SAMN31686079	clinical	cd_8_group_1605	cd_4_group_3673	cd_2_group_3901
PDT001483415.1	PDS000061941.616	SAMN31686081	clinical	cd_8_group_1605	cd_4_group_3673	cd_2_group_3901
PDT001488733.1	PDS000061941.616	SAMN31787865	clinical	cd_8_group_1605	cd_4_group_3673	cd_2_group_3901
PDT001488735.1	PDS000061941.616	SAMN31787855	clinical	cd_8_group_1605	cd_4_group_3673	cd_2_group_3901
PDT001488736.1	PDS000061941.616	SAMN31787860	clinical	cd_8_group_1605	cd_4_group_3673	cd_2_group_3901
PDT001516715.1	PDS000061941.616	SAMN32103061	clinical	cd_8_group_1605	cd_4_group_3673	cd_2_group_3901
PDT001516719.1	PDS000061941.616	SAMN32103058	clinical	cd_8_group_1605	cd_4_group_3673	cd_2_group_3901
PDT001298132.1	PDS000061941.616	SAMN28039108	clinical	cd_8_group_1605	cd_4_group_3818	-
PDT001338334.2	PDS000061941.616	SAMN29230554	clinical	cd_8_group_1605	cd_4_group_3818	-
PDT001496807.1	PDS000061941.616	SAMN31855706	clinical	cd_8_group_1605	cd_4_group_3818	-
PDT001167376.1	PDS000061941.616	SAMN22835987	clinical	cd_8_group_1605	cd_4_group_3818	cd_2_group_3151
PDT001181397.1	PDS000061941.616	SAMN23375779	clinical	cd_8_group_1605	cd_4_group_3818	cd_2_group_3151
PDT001274741.1	PDS000061941.616	SAMN26897986	clinical	cd_8_group_1605	cd_4_group_3818	cd_2_group_3151
PDT001276493.1	PDS000061941.616	SAMN27024192	clinical	cd_8_group_1605	cd_4_group_3818	cd_2_group_3151
PDT001279329.1	PDS000061941.616	SAMN27289113	clinical	cd_8_group_1605	cd_4_group_3818	cd_2_group_3151
PDT001314370.1	PDS000061941.616	SAMN28612258	clinical	cd_8_group_1605	cd_4_group_3818	cd_2_group_3151
PDT001338339.2	PDS000061941.616	SAMN29230553	clinical	cd_8_group_1605	cd_4_group_3818	cd_2_group_3151
PDT001339578.1	PDS000061941.616	SAMN29269663	clinical	cd_8_group_1605	cd_4_group_3818	cd_2_group_3151
PDT001348250.1	PDS000061941.616	SAMN29380057	clinical	cd_8_group_1605	cd_4_group_3818	cd_2_group_3151
PDT001396938.1	PDS000061941.616	SAMN30469180	clinical	cd_8_group_1605	cd_4_group_3818	cd_2_group_3151
PDT001404585.1	PDS000061941.616	SAMN30561433	clinical	cd_8_group_1605	cd_4_group_3818	cd_2_group_3151
PDT001443213.1	PDS000061941.616	SAMN31166779	clinical	cd_8_group_1605	cd_4_group_3818	cd_2_group_3151
PDT001456015.1	PDS000061941.616	SAMN31355893	clinical	cd_8_group_1605	cd_4_group_3818	cd_2_group_3151
PDT001456021.1	PDS000061941.616	SAMN31355892	clinical	cd_8_group_1605	cd_4_group_3818	cd_2_group_3151
PDT001466200.1	PDS000061941.616	SAMN31445187	clinical	cd_8_group_1605	cd_4_group_3818	cd_2_group_3151
PDT001468300.1	PDS000061941.616	SAMN31464042	clinical	cd_8_group_1605	cd_4_group_3818	cd_2_group_3151
PDT001469412.1	PDS000061941.616	SAMN31492312	clinical	cd_8_group_1605	cd_4_group_3818	cd_2_group_3151
PDT001476860.1	PDS000061941.616	SAMN31612636	clinical	cd_8_group_1605	cd_4_group_3818	cd_2_group_3151
PDT001484911.1	PDS000061941.616	SAMN31713354	clinical	cd_8_group_1605	cd_4_group_3818	cd_2_group_3151
PDT001487499.1	PDS000061941.616	SAMN31759689	clinical	cd_8_group_1605	cd_4_group_3818	cd_2_group_3151
PDT001506510.1	PDS000061941.616	SAMN31951813	clinical	cd_8_group_1605	cd_4_group_3818	cd_2_group_3151
PDT001506517.1	PDS000061941.616	SAMN31951811	clinical	cd_8_group_1605	cd_4_group_3818	cd_2_group_3151
PDT001525440.1	PDS000061941.616	SAMN32198141	clinical	cd_8_group_1605	cd_4_group_3818	cd_2_group_3151
PDT001531477.1	PDS000061941.616	SAMN32279348	clinical	cd_8_group_1605	cd_4_group_3818	cd_2_group_3151
PDT001549265.1	PDS000061941.616	SAMN32422003	clinical	cd_8_group_1605	cd_4_group_3818	cd_2_group_3151
PDT001552173.1	PDS000061941.616	SAMN32494509	clinical	cd_8_group_1605	cd_4_group_3818	cd_2_group_3151
PDT001637807.1	PDS000061941.616	SAMN33398302	clinical	cd_8_group_1605	cd_4_group_3818	cd_2_group_3151
PDT001212508.1	PDS000061941.616	SAMN24442185	clinical	cd_8_group_1605	cd_4_group_3919	-
PDT001962726.1	PDS000061941.616	SAMN38042139	clinical	cd_8_group_1605	cd_4_group_3919	-
PDT001279630.1	PDS000061941.616	SAMN27297552	clinical	cd_8_group_1605	cd_4_group_3919	cd_2_group_3372
PDT001286949.1	PDS000061941.616	SAMN27567710	clinical	cd_8_group_1605	cd_4_group_3919	cd_2_group_3372
PDT001289893.1	PDS000061941.616	SAMN27609604	clinical	cd_8_group_1605	cd_4_group_3919	cd_2_group_3372
PDT001296671.1	PDS000061941.616	SAMN27989196	clinical	cd_8_group_1605	cd_4_group_3919	cd_2_group_3372
PDT001325346.1	PDS000061941.616	SAMN28923747	clinical	cd_8_group_1605	cd_4_group_3919	cd_2_group_3509
PDT001325362.1	PDS000061941.616	SAMN28923759	clinical	cd_8_group_1605	cd_4_group_3919	cd_2_group_3509
PDT001335786.1	PDS000061941.616	SAMN29211042	clinical	cd_8_group_1605	cd_4_group_3919	cd_2_group_3509
PDT001338008.3	PDS000061941.616	SAMN29222689	clinical	cd_8_group_1605	cd_4_group_3919	cd_2_group_3509
PDT001338928.2	PDS000061941.616	SAMN29250256	clinical	cd_8_group_1605	cd_4_group_3919	cd_2_group_3509
PDT001503696.1	PDS000061941.616	SAMN31896930	clinical	cd_8_group_1605	cd_4_group_3919	cd_2_group_3974
PDT001513972.1	PDS000061941.616	SAMN32062353	clinical	cd_8_group_1605	cd_4_group_3919	cd_2_group_3974
PDT001636360.1	PDS000061941.616	SAMN33385675	clinical	cd_8_group_1605	cd_4_group_3919	cd_2_group_3974
PDT001308365.1	PDS000061941.616	SAMN28327060	clinical	cd_8_group_1605	cd_4_group_4150	cd_2_group_3456
PDT001321175.1	PDS000061941.616	SAMN28815409	clinical	cd_8_group_1605	cd_4_group_4150	cd_2_group_3456
PDT001321652.1	PDS000061941.616	SAMN28817130	clinical	cd_8_group_1605	cd_4_group_4150	cd_2_group_3456
PDT001437413.1	PDS000061941.616	SAMN31097804	clinical	cd_8_group_1605	cd_4_group_4150	cd_2_group_3456
PDT001338175.1	PDS000061941.616	SAMN29226635	clinical	cd_8_group_1605	cd_4_group_4247	-
PDT001338857.2	PDS000061941.616	SAMN29251620	clinical	cd_8_group_1605	cd_4_group_4247	-
PDT001338926.2	PDS000061941.616	SAMN29250254	clinical	cd_8_group_1605	cd_4_group_4250	-
PDT001589410.1	PDS000061941.616	SAMN32880312	clinical	cd_8_group_1605	cd_4_group_4250	-
PDT001690215.1	PDS000061941.616	SAMN34191016	clinical	cd_8_group_1605	cd_4_group_4250	-
PDT001589563.1	PDS000061941.616	SAMN32881932	clinical	cd_8_group_1605	cd_4_group_4250	cd_2_group_4072
PDT001611332.1	PDS000061941.616	SAMN33227886	clinical	cd_8_group_1605	cd_4_group_4250	cd_2_group_4072
PDT001640560.1	PDS000061941.616	SAMN33424278	clinical	cd_8_group_1605	cd_4_group_4250	cd_2_group_4072
PDT001387248.1	PDS000061941.616	SAMN30287689	clinical	cd_8_group_1605	cd_4_group_4407	-
PDT001463323.1	PDS000061941.616	SAMN31408489	clinical	cd_8_group_1605	cd_4_group_4407	-
PDT001396942.1	PDS000061941.616	SAMN30469172	clinical	cd_8_group_1605	cd_4_group_4435	cd_2_group_3712
PDT001483179.1	PDS000061941.616	SAMN31683367	clinical	cd_8_group_1605	cd_4_group_4435	cd_2_group_3712
PDT001881327.1	PDS000061941.616	SAMN37351006	clinical	cd_8_group_1605	cd_4_group_4471	-
PDT001404252.1	PDS000061941.616	SAMN30559739	clinical	cd_8_group_1605	cd_4_group_4471	cd_2_group_3743
PDT001434278.1	PDS000061941.616	SAMN31019847	clinical	cd_8_group_1605	cd_4_group_4471	cd_2_group_3743
PDT001443217.1	PDS000061941.616	SAMN31166844	clinical	cd_8_group_1605	cd_4_group_4471	cd_2_group_3743
PDT001444422.1	PDS000061941.616	SAMN31182960	clinical	cd_8_group_1605	cd_4_group_4471	cd_2_group_3743
PDT001444779.1	PDS000061941.616	SAMN31185352	clinical	cd_8_group_1605	cd_4_group_4471	cd_2_group_3743
PDT001444868.1	PDS000061941.616	SAMN31185817	clinical	cd_8_group_1605	cd_4_group_4471	cd_2_group_3743
PDT001449809.1	PDS000061941.616	SAMN31230663	clinical	cd_8_group_1605	cd_4_group_4471	cd_2_group_3743
PDT001456344.1	PDS000061941.616	SAMN31368008	clinical	cd_8_group_1605	cd_4_group_4471	cd_2_group_3743
PDT001531515.1	PDS000061941.616	SAMN32280035	clinical	cd_8_group_1605	cd_4_group_4471	cd_2_group_3743
PDT001549115.1	PDS000061941.616	SAMN32415428	clinical	cd_8_group_1605	cd_4_group_4471	cd_2_group_3743
PDT001597178.1	PDS000061941.616	SAMN32962112	clinical	cd_8_group_1605	cd_4_group_4471	cd_2_group_3743
PDT001408022.1	PDS000061941.616	SAMN30634196	clinical	cd_8_group_1605	cd_4_group_4482	-
PDT001425335.1	PDS000061941.616	SAMN30927832	clinical	cd_8_group_1605	cd_4_group_4482	-
PDT001472879.1	PDS000061941.616	SAMN31559243	clinical	cd_8_group_1605	cd_4_group_4504	-
PDT001414876.1	PDS000061941.616	SAMN30810010	clinical	cd_8_group_1605	cd_4_group_4504	cd_2_group_3771
PDT001427854.1	PDS000061941.616	SAMN30952697	clinical	cd_8_group_1605	cd_4_group_4504	cd_2_group_3771
PDT001429271.1	PDS000061941.616	SAMN30983777	clinical	cd_8_group_1605	cd_4_group_4504	cd_2_group_3771
PDT001438747.1	PDS000061941.616	SAMN31110428	clinical	cd_8_group_1605	cd_4_group_4563	cd_2_group_3836
PDT001456470.1	PDS000061941.616	SAMN31370138	clinical	cd_8_group_1605	cd_4_group_4563	cd_2_group_3836
PDT001466197.1	PDS000061941.616	SAMN31445181	clinical	cd_8_group_1605	cd_4_group_4563	cd_2_group_3836
PDT001469414.1	PDS000061941.616	SAMN31492316	clinical	cd_8_group_1605	cd_4_group_4563	cd_2_group_3836
PDT001600486.1	PDS000061941.616	SAMN33010695	clinical	cd_8_group_1605	cd_4_group_4563	cd_2_group_3836
PDT001686958.1	PDS000061941.616	SAMN34140867	clinical	cd_8_group_1605	cd_4_group_4563	cd_2_group_3836
PDT001810173.1	PDS000061941.616	SAMN36338963	clinical	cd_8_group_1605	cd_4_group_4563	cd_2_group_3836
PDT001901825.1	PDS000061941.616	SAMN37531735	clinical	cd_8_group_1605	cd_4_group_4563	cd_2_group_3836
PDT001902133.1	PDS000061941.616	SAMN37533459	clinical	cd_8_group_1605	cd_4_group_4563	cd_2_group_3836
PDT001962780.1	PDS000061941.616	SAMN38042236	clinical	cd_8_group_1605	cd_4_group_4563	cd_2_group_3836
PDT001962783.1	PDS000061941.616	SAMN38042238	clinical	cd_8_group_1605	cd_4_group_4563	cd_2_group_3836
PDT001446673.1	PDS000061941.616	SAMN31216948	clinical	cd_8_group_1605	cd_4_group_4579	cd_2_group_3854
PDT001496665.1	PDS000061941.616	SAMN31854777	clinical	cd_8_group_1605	cd_4_group_4579	cd_2_group_3854
PDT001649445.1	PDS000061941.616	SAMN33554514	clinical	cd_8_group_1605	cd_4_group_4611	-
PDT001814646.1	PDS000061941.616	SAMN36403487	clinical	cd_8_group_1605	cd_4_group_4611	-
PDT001871711.1	PDS000061941.616	SAMN37233278	clinical	cd_8_group_1605	cd_4_group_4611	-
PDT001464676.1	PDS000061941.616	SAMN31428082	clinical	cd_8_group_1605	cd_4_group_4611	cd_2_group_3888
PDT001503129.1	PDS000061941.616	SAMN31896634	clinical	cd_8_group_1605	cd_4_group_4611	cd_2_group_3888
PDT001590605.1	PDS000061941.616	SAMN32895690	clinical	cd_8_group_1605	cd_4_group_4611	cd_2_group_3888
PDT001602804.1	PDS000061941.616	SAMN33057354	clinical	cd_8_group_1605	cd_4_group_4611	cd_2_group_3888
PDT001610087.1	PDS000061941.616	SAMN33210032	clinical	cd_8_group_1605	cd_4_group_4611	cd_2_group_3888
PDT001610102.1	PDS000061941.616	SAMN33210037	clinical	cd_8_group_1605	cd_4_group_4611	cd_2_group_3888
PDT001610108.1	PDS000061941.616	SAMN33210035	clinical	cd_8_group_1605	cd_4_group_4611	cd_2_group_3888
PDT001649427.1	PDS000061941.616	SAMN33554517	clinical	cd_8_group_1605	cd_4_group_4611	cd_2_group_3888
PDT001663557.1	PDS000061941.616	SAMN33798875	clinical	cd_8_group_1605	cd_4_group_4611	cd_2_group_3888
PDT001667506.1	PDS000061941.616	SAMN33901180	clinical	cd_8_group_1605	cd_4_group_4611	cd_2_group_3888
PDT001667510.1	PDS000061941.616	SAMN33901181	clinical	cd_8_group_1605	cd_4_group_4611	cd_2_group_3888
PDT001673162.1	PDS000061941.616	SAMN33945473	clinical	cd_8_group_1605	cd_4_group_4611	cd_2_group_3888
PDT001685429.1	PDS000061941.616	SAMN34127896	clinical	cd_8_group_1605	cd_4_group_4611	cd_2_group_3888
PDT001687564.1	PDS000061941.616	SAMN34152798	clinical	cd_8_group_1605	cd_4_group_4611	cd_2_group_3888
PDT001687565.1	PDS000061941.616	SAMN34152797	clinical	cd_8_group_1605	cd_4_group_4611	cd_2_group_3888
PDT001707167.1	PDS000061941.616	SAMN34377325	clinical	cd_8_group_1605	cd_4_group_4611	cd_2_group_3888
PDT001729495.1	PDS000061941.616	SAMN35048080	clinical	cd_8_group_1605	cd_4_group_4611	cd_2_group_3888
PDT001768516.1	PDS000061941.616	SAMN35621456	clinical	cd_8_group_1605	cd_4_group_4611	cd_2_group_3888
PDT001791430.1	PDS000061941.616	SAMN35998340	clinical	cd_8_group_1605	cd_4_group_4611	cd_2_group_3888
PDT001821792.1	PDS000061941.616	SAMN36517545	clinical	cd_8_group_1605	cd_4_group_4611	cd_2_group_3888
PDT001854342.1	PDS000061941.616	SAMN37033553	clinical	cd_8_group_1605	cd_4_group_4611	cd_2_group_3888
PDT001930674.1	PDS000061941.616	SAMN37808100	clinical	cd_8_group_1605	cd_4_group_4611	cd_2_group_3888
PDT001825816.1	PDS000061941.616	SAMN36694538	clinical	cd_8_group_1605	cd_4_group_4611	cd_2_group_4477
PDT001853820.1	PDS000061941.616	SAMN37021074	clinical	cd_8_group_1605	cd_4_group_4611	cd_2_group_4477
PDT001866560.1	PDS000061941.616	SAMN37162676	clinical	cd_8_group_1605	cd_4_group_4611	cd_2_group_4477
PDT001869100.1	PDS000061941.616	SAMN37198730	clinical	cd_8_group_1605	cd_4_group_4611	cd_2_group_4477
PDT001869947.1	PDS000061941.616	SAMN37214779	clinical	cd_8_group_1605	cd_4_group_4611	cd_2_group_4477
PDT001876900.1	PDS000061941.616	SAMN37316437	clinical	cd_8_group_1605	cd_4_group_4611	cd_2_group_4477
PDT001876908.1	PDS000061941.616	SAMN37316434	clinical	cd_8_group_1605	cd_4_group_4611	cd_2_group_4477
PDT001881473.1	PDS000061941.616	SAMN37351101	clinical	cd_8_group_1605	cd_4_group_4611	cd_2_group_4477
PDT001882744.1	PDS000061941.616	SAMN37379812	clinical	cd_8_group_1605	cd_4_group_4611	cd_2_group_4477
PDT001889710.1	PDS000061941.616	SAMN37443357	clinical	cd_8_group_1605	cd_4_group_4611	cd_2_group_4477
PDT001889798.1	PDS000061941.616	SAMN37443364	clinical	cd_8_group_1605	cd_4_group_4611	cd_2_group_4477
PDT001891011.1	PDS000061941.616	SAMN37476329	clinical	cd_8_group_1605	cd_4_group_4611	cd_2_group_4477
PDT001900029.1	PDS000061941.616	SAMN37530708	clinical	cd_8_group_1605	cd_4_group_4611	cd_2_group_4477
PDT001510575.1	PDS000061941.616	SAMN32011699	clinical	cd_8_group_1605	cd_4_group_4711	cd_2_group_3991
PDT001727924.1	PDS000061941.616	SAMN35009992	clinical	cd_8_group_1605	cd_4_group_4711	cd_2_group_3991
PDT001638858.1	PDS000061941.616	SAMN33414678	clinical	cd_8_group_1605	cd_4_group_4854	-
PDT001759697.1	PDS000061941.616	SAMN35439823	clinical	cd_8_group_1605	cd_4_group_4854	cd_2_group_4330
PDT001850657.1	PDS000061941.616	SAMN36979055	clinical	cd_8_group_1605	cd_4_group_4854	cd_2_group_4330
PDT001868339.1	PDS000061941.616	SAMN37185636	clinical	cd_8_group_1605	cd_4_group_4854	cd_2_group_4330
PDT001884632.1	PDS000061941.616	SAMN37395036	clinical	cd_8_group_1605	cd_4_group_4854	cd_2_group_4330
PDT001889087.1	PDS000061941.616	SAMN37434376	clinical	cd_8_group_1605	cd_4_group_4854	cd_2_group_4330
PDT001679641.1	PDS000061941.616	SAMN34079225	clinical	cd_8_group_1605	cd_4_group_4949	cd_2_group_4208
PDT001822368.1	PDS000061941.616	SAMN36613898	clinical	cd_8_group_1605	cd_4_group_4949	cd_2_group_4208
PDT001847717.1	PDS000061941.616	SAMN36923760	clinical	cd_8_group_1605	cd_4_group_4949	cd_2_group_4208
PDT001906924.1	PDS000061941.616	SAMN37565453	clinical	cd_8_group_1605	cd_4_group_4949	cd_2_group_4208
PDT001924567.1	PDS000061941.616	SAMN37767685	clinical	cd_8_group_1605	cd_4_group_4949	cd_2_group_4208
PDT001964452.1	PDS000061941.616	SAMN38058408	clinical	cd_8_group_1605	cd_4_group_4949	cd_2_group_4208
PDT001964891.1	PDS000061941.616	SAMN38062393	clinical	cd_8_group_1605	cd_4_group_4949	cd_2_group_4208
PDT001770858.1	PDS000061941.616	SAMN35642709	clinical	cd_8_group_1605	cd_4_group_5088	cd_2_group_4351
PDT001786844.1	PDS000061941.616	SAMN35841315	clinical	cd_8_group_1605	cd_4_group_5088	cd_2_group_4351
PDT001792153.1	PDS000061941.616	SAMN36026415	clinical	cd_8_group_1605	cd_4_group_5088	cd_2_group_4351
PDT001792328.1	PDS000061941.616	SAMN36026414	clinical	cd_8_group_1605	cd_4_group_5088	cd_2_group_4351
PDT001794905.1	PDS000061941.616	SAMN36177209	clinical	cd_8_group_1605	cd_4_group_5088	cd_2_group_4351
PDT001777522.1	PDS000061941.616	SAMN35714991	clinical	cd_8_group_1605	cd_4_group_5101	cd_2_group_4363
PDT001889729.1	PDS000061941.616	SAMN37443516	clinical	cd_8_group_1605	cd_4_group_5101	cd_2_group_4363
PDT001861084.1	PDS000061941.616	SAMN37146445	clinical	cd_8_group_1605	cd_4_group_5198	-
PDT001878230.1	PDS000061941.616	SAMN37329490	clinical	cd_8_group_1605	cd_4_group_5198	-
PDT001890655.1	PDS000061941.616	SAMN37458874	clinical	cd_8_group_1605	cd_4_group_5198	-
PDT001896701.1	PDS000061941.616	SAMN37516039	clinical	cd_8_group_1605	cd_4_group_5198	-
PDT001972395.1	PDS000061941.616	SAMN38122166	clinical	cd_8_group_1605	cd_4_group_5198	-
PDT001821814.1	PDS000061941.616	SAMN36521073	clinical	cd_8_group_1605	cd_4_group_5198	cd_2_group_4465
PDT001873540.1	PDS000061941.616	SAMN37284267	clinical	cd_8_group_1605	cd_4_group_5198	cd_2_group_4465
PDT001874060.1	PDS000061941.616	SAMN37285235	clinical	cd_8_group_1605	cd_4_group_5198	cd_2_group_4465
PDT001889760.1	PDS000061941.616	SAMN37445891	clinical	cd_8_group_1605	cd_4_group_5198	cd_2_group_4465
PDT001889783.1	PDS000061941.616	SAMN37445897	clinical	cd_8_group_1605	cd_4_group_5198	cd_2_group_4465
PDT001903611.1	PDS000061941.616	SAMN37544784	clinical	cd_8_group_1605	cd_4_group_5198	cd_2_group_4465
PDT001913130.1	PDS000061941.616	SAMN37666064	clinical	cd_8_group_1605	cd_4_group_5198	cd_2_group_4465
PDT001917262.1	PDS000061941.616	SAMN37686065	clinical	cd_8_group_1605	cd_4_group_5198	cd_2_group_4465
PDT001917264.1	PDS000061941.616	SAMN37686064	clinical	cd_8_group_1605	cd_4_group_5198	cd_2_group_4465
PDT001917267.1	PDS000061941.616	SAMN37686063	clinical	cd_8_group_1605	cd_4_group_5198	cd_2_group_4465
PDT001927413.1	PDS000061941.616	SAMN37805941	clinical	cd_8_group_1605	cd_4_group_5198	cd_2_group_4465
PDT001927899.1	PDS000061941.616	SAMN37807104	clinical	cd_8_group_1605	cd_4_group_5198	cd_2_group_4465
PDT001930655.1	PDS000061941.616	SAMN37807190	clinical	cd_8_group_1605	cd_4_group_5198	cd_2_group_4465
PDT001947817.1	PDS000061941.616	SAMN37875485	clinical	cd_8_group_1605	cd_4_group_5198	cd_2_group_4465
PDT001955903.1	PDS000061941.616	SAMN38017793	clinical	cd_8_group_1605	cd_4_group_5198	cd_2_group_4465
PDT001957848.1	PDS000061941.616	SAMN38019907	clinical	cd_8_group_1605	cd_4_group_5198	cd_2_group_4465
PDT001957851.1	PDS000061941.616	SAMN38019906	clinical	cd_8_group_1605	cd_4_group_5198	cd_2_group_4465
PDT001962720.1	PDS000061941.616	SAMN38042137	clinical	cd_8_group_1605	cd_4_group_5198	cd_2_group_4465
PDT001962734.1	PDS000061941.616	SAMN38042237	clinical	cd_8_group_1605	cd_4_group_5198	cd_2_group_4465
PDT001966592.1	PDS000061941.616	SAMN38088755	clinical	cd_8_group_1605	cd_4_group_5198	cd_2_group_4465
PDT001974008.1	PDS000061941.616	SAMN38146062	clinical	cd_8_group_1605	cd_4_group_5198	cd_2_group_4465
PDT001975593.1	PDS000061941.616	SAMN38186321	clinical	cd_8_group_1605	cd_4_group_5198	cd_2_group_4465
PDT001917008.1	PDS000061941.616	SAMN37674633	clinical	cd_8_group_1605	cd_4_group_5198	cd_2_group_4695
PDT001962235.1	PDS000061941.616	SAMN38035995	clinical	cd_8_group_1605	cd_4_group_5198	cd_2_group_4695
PDT001965300.1	PDS000061941.616	SAMN38080433	clinical	cd_8_group_1605	cd_4_group_5198	cd_2_group_4695
PDT001947972.1	PDS000061941.616	SAMN37881267	clinical	cd_8_group_1605	cd_4_group_5328	-
PDT001868378.1	PDS000061941.616	SAMN37185964	clinical	cd_8_group_1605	cd_4_group_5328	cd_2_group_4596
PDT001892253.1	PDS000061941.616	SAMN37482480	clinical	cd_8_group_1605	cd_4_group_5328	cd_2_group_4596
PDT001908559.1	PDS000061941.616	SAMN37594089	clinical	cd_8_group_1605	cd_4_group_5328	cd_2_group_4596
PDT001924864.1	PDS000061941.616	SAMN37769535	clinical	cd_8_group_1605	cd_4_group_5434	cd_2_group_4709
PDT001942448.1	PDS000061941.616	SAMN37859247	clinical	cd_8_group_1605	cd_4_group_5434	cd_2_group_4709
PDT000322002.2	PDS000063298.72	SAMN09289879	clinical	cd_8_group_1606	cd_4_group_1218	cd_2_group_956
PDT000351834.2	PDS000063298.72	SAMN09691769	clinical	cd_8_group_1606	cd_4_group_1218	cd_2_group_956
PDT000576041.2	PDS000006248.178	SAMN12659593	clinical	cd_8_group_1607	-	-
PDT000325470.2	PDS000006248.178	SAMN09382207	clinical	cd_8_group_1607	cd_4_group_1219	-
PDT000334425.2	PDS000006248.178	SAMN09474705	clinical	cd_8_group_1607	cd_4_group_1219	-
PDT000344835.2	PDS000006248.178	SAMN09637241	clinical	cd_8_group_1607	cd_4_group_1219	-
PDT000643648.2	PDS000006248.178	SAMN13542569	clinical	cd_8_group_1607	cd_4_group_1219	-
PDT000322432.2	PDS000006248.178	SAMN09294381	clinical	cd_8_group_1607	cd_4_group_1219	cd_2_group_957
PDT000340530.2	PDS000006248.178	SAMN09534776	clinical	cd_8_group_1607	cd_4_group_1219	cd_2_group_957
PDT000351885.2	PDS000006248.178	SAMN09691871	clinical	cd_8_group_1607	cd_4_group_1219	cd_2_group_957
PDT000352658.2	PDS000006248.178	SAMN09695001	clinical	cd_8_group_1607	cd_4_group_1219	cd_2_group_957
PDT000355481.2	PDS000006248.178	SAMN09740122	clinical	cd_8_group_1607	cd_4_group_1219	cd_2_group_957
PDT000366274.2	PDS000006248.178	SAMN09880037	clinical	cd_8_group_1607	cd_4_group_1219	cd_2_group_957
PDT000394049.2	PDS000006248.178	SAMN10267411	clinical	cd_8_group_1607	cd_4_group_1219	cd_2_group_957
PDT000409215.2	PDS000006248.178	SAMN10449187	clinical	cd_8_group_1607	cd_4_group_1219	cd_2_group_957
PDT000451087.2	PDS000006248.178	SAMN10700284	clinical	cd_8_group_1607	cd_4_group_1219	cd_2_group_957
PDT000322441.2	PDS000034116.16	SAMN09294396	clinical	cd_8_group_1608	cd_4_group_1221	cd_2_group_958
PDT000342256.2	PDS000034116.16	SAMN09622862	clinical	cd_8_group_1608	cd_4_group_1221	cd_2_group_958
PDT000373195.2	PDS000034116.16	SAMN09990659	clinical	cd_8_group_1608	cd_4_group_1221	cd_2_group_958
PDT000322444.2	PDS000006463.29	SAMN09294385	clinical	cd_8_group_1609	cd_4_group_1222	cd_2_group_959
PDT000325448.2	PDS000006463.29	SAMN09382179	clinical	cd_8_group_1609	cd_4_group_1222	cd_2_group_959
PDT000083202.4	PDS000057846.2	SAMN04019615	clinical	cd_8_group_161	-	-
PDT000083201.3	PDS000057846.2	SAMN04019614	clinical	cd_8_group_161	cd_4_group_121	cd_2_group_95
PDT000083204.3	PDS000057846.2	SAMN04019617	clinical	cd_8_group_161	cd_4_group_121	cd_2_group_95
PDT000322445.2	PDS000003575.170	SAMN09294395	clinical	cd_8_group_1610	cd_4_group_1223	-
PDT000344375.2	PDS000003575.170	SAMN09635693	clinical	cd_8_group_1610	cd_4_group_1223	-
PDT000322454.1	PDS000004498.444	SAMN09294400	clinical	cd_8_group_1611	cd_4_group_1224	cd_2_group_960
PDT000396661.1	PDS000004498.444	SAMN10297814	clinical	cd_8_group_1611	cd_4_group_1224	cd_2_group_960
PDT000396666.2	PDS000004498.444	SAMN10297831	clinical	cd_8_group_1611	cd_4_group_1224	cd_2_group_960
PDT000399860.2	PDS000004498.444	SAMN10352934	clinical	cd_8_group_1611	cd_4_group_1224	cd_2_group_960
PDT000322455.1	PDS000061701.2	SAMN09294398	clinical	cd_8_group_1612	-	-
PDT000384200.1	PDS000061701.2	SAMN10112849	clinical	cd_8_group_1612	-	-
PDT000324570.2	PDS000018929.7	SAMN09375624	clinical	cd_8_group_1613	cd_4_group_1225	-
PDT000334420.2	PDS000018929.7	SAMN09474685	clinical	cd_8_group_1613	cd_4_group_1225	-
PDT000324572.2	PDS000144579.129	SAMN09375628	clinical	cd_8_group_1614	-	-
PDT000547443.2	PDS000144579.129	SAMN12342660	clinical	cd_8_group_1614	-	-
PDT000930054.1	PDS000144579.129	SAMN17260763	clinical	cd_8_group_1614	-	-
PDT000556200.2	PDS000144579.129	SAMN12498594	clinical	cd_8_group_1614	cd_4_group_2144	cd_2_group_1672
PDT000558528.2	PDS000144579.129	SAMN12536570	clinical	cd_8_group_1614	cd_4_group_2144	cd_2_group_1672
PDT000774355.1	PDS000144579.129	SAMN15406127	clinical	cd_8_group_1614	cd_4_group_2821	cd_2_group_2272
PDT000787405.1	PDS000144579.129	SAMN15521788	clinical	cd_8_group_1614	cd_4_group_2821	cd_2_group_2272
PDT000787547.1	PDS000144579.129	SAMN15522023	clinical	cd_8_group_1614	cd_4_group_2821	cd_2_group_2272
PDT000794153.1	PDS000144579.129	SAMN15594979	clinical	cd_8_group_1614	cd_4_group_2821	cd_2_group_2272
PDT000795832.1	PDS000144579.129	SAMN15638812	clinical	cd_8_group_1614	cd_4_group_2821	cd_2_group_2272
PDT000800264.1	PDS000144579.129	SAMN15690755	clinical	cd_8_group_1614	cd_4_group_2821	cd_2_group_2272
PDT000802133.1	PDS000144579.129	SAMN15729888	clinical	cd_8_group_1614	cd_4_group_2821	cd_2_group_2272
PDT000806951.1	PDS000144579.129	SAMN15778095	clinical	cd_8_group_1614	cd_4_group_2821	cd_2_group_2272
PDT000807737.1	PDS000144579.129	SAMN15801841	clinical	cd_8_group_1614	cd_4_group_2821	cd_2_group_2272
PDT000851797.1	PDS000144579.129	SAMN16327364	clinical	cd_8_group_1614	cd_4_group_2821	cd_2_group_2272
PDT000925295.1	PDS000144579.129	SAMN17171185	clinical	cd_8_group_1614	cd_4_group_2821	cd_2_group_2272
PDT000324581.2	PDS000022378.6	SAMN09375696	clinical	cd_8_group_1615	cd_4_group_1226	cd_2_group_961
PDT000375676.2	PDS000022378.6	SAMN10038001	clinical	cd_8_group_1615	cd_4_group_1226	cd_2_group_961
PDT001672259.1	PDS000022378.6	SAMN13057413	clinical	cd_8_group_1615	cd_4_group_1226	cd_2_group_961
PDT000324598.2	PDS000094491.59	SAMN09375711	clinical	cd_8_group_1616	cd_4_group_1227	cd_2_group_962
PDT000333625.2	PDS000094491.59	SAMN09464700	clinical	cd_8_group_1616	cd_4_group_1227	cd_2_group_962
PDT000333632.2	PDS000094491.59	SAMN09464683	clinical	cd_8_group_1616	cd_4_group_1227	cd_2_group_962
PDT000336803.2	PDS000094491.59	SAMN09489309	clinical	cd_8_group_1616	cd_4_group_1227	cd_2_group_962
PDT000336804.2	PDS000094491.59	SAMN09489308	clinical	cd_8_group_1616	cd_4_group_1227	cd_2_group_962
PDT000366285.2	PDS000094491.59	SAMN09880066	clinical	cd_8_group_1616	cd_4_group_1227	cd_2_group_962
PDT000324604.1	PDS000006028.494	SAMN09375732	clinical	cd_8_group_1617	-	-
PDT000532780.1	PDS000006028.494	SAMN12141909	clinical	cd_8_group_1617	-	-
PDT000324607.2	PDS000058044.1	SAMN09375721	clinical	cd_8_group_1618	cd_4_group_1228	cd_2_group_963
PDT000336817.2	PDS000058044.1	SAMN09489313	clinical	cd_8_group_1618	cd_4_group_1228	cd_2_group_963
PDT000421047.2	PDS000057764.1	SAMN10618798	clinical	cd_8_group_1619	-	-
PDT000324614.2	PDS000057764.1	SAMN09375723	clinical	cd_8_group_1619	cd_4_group_1229	cd_2_group_964
PDT000351817.2	PDS000057764.1	SAMN09691738	clinical	cd_8_group_1619	cd_4_group_1229	cd_2_group_964
PDT000083205.3	PDS000006463.29	SAMN04019618	clinical	cd_8_group_162	-	-
PDT000128456.3	PDS000006463.29	SAMN04916766	clinical	cd_8_group_162	-	-
PDT000324615.1	PDS000139969.11	SAMN09375733	clinical	cd_8_group_1620	-	-
PDT000534851.1	PDS000139969.11	SAMN12172625	clinical	cd_8_group_1620	-	-
PDT000325459.2	PDS000018832.71	SAMN09382211	clinical	cd_8_group_1621	-	-
PDT000492235.2	PDS000018832.71	SAMN11467153	clinical	cd_8_group_1621	-	-
PDT000366197.2	PDS000034417.13	SAMN09878952	clinical	cd_8_group_1622	-	-
PDT000325502.2	PDS000034417.13	SAMN09382756	clinical	cd_8_group_1622	cd_4_group_1231	cd_2_group_966
PDT000334195.2	PDS000034417.13	SAMN09474335	clinical	cd_8_group_1622	cd_4_group_1231	cd_2_group_966
PDT000334312.2	PDS000034417.13	SAMN09474602	clinical	cd_8_group_1622	cd_4_group_1231	cd_2_group_966
PDT000325509.2	PDS000011443.9	SAMN09382755	clinical	cd_8_group_1623	-	-
PDT000384033.2	PDS000011443.9	SAMN10112245	clinical	cd_8_group_1623	-	-
PDT000329242.2	PDS000035237.154	SAMN09405408	clinical	cd_8_group_1624	-	-
PDT000794726.1	PDS000035237.154	SAMN15608625	clinical	cd_8_group_1624	cd_4_group_2863	cd_2_group_2316
PDT000802089.1	PDS000035237.154	SAMN15729834	clinical	cd_8_group_1624	cd_4_group_2863	cd_2_group_2316
PDT000814639.1	PDS000035237.154	SAMN15848031	clinical	cd_8_group_1624	cd_4_group_2863	cd_2_group_2316
PDT000329254.2	PDS000014619.61	SAMN09405420	clinical	cd_8_group_1625	-	-
PDT000798258.1	PDS000014619.61	SAMN15663524	clinical	cd_8_group_1625	-	-
PDT000329262.2	PDS000004838.28	SAMN09405434	clinical	cd_8_group_1626	-	-
PDT000329272.2	PDS000004838.28	SAMN09405416	clinical	cd_8_group_1626	-	-
PDT000367759.2	PDS000033861.251	SAMN09925351	clinical	cd_8_group_1627	-	-
PDT000618286.2	PDS000033861.251	SAMN13117887	clinical	cd_8_group_1627	-	-
PDT001109012.1	PDS000033861.251	SAMN20773825	clinical	cd_8_group_1627	-	-
PDT000329301.2	PDS000033861.251	SAMN09405449	clinical	cd_8_group_1627	cd_4_group_1232	cd_2_group_967
PDT000334209.2	PDS000033861.251	SAMN09474352	clinical	cd_8_group_1627	cd_4_group_1232	cd_2_group_967
PDT000329310.2	PDS000050377.3	SAMN09405439	clinical	cd_8_group_1628	cd_4_group_1233	-
PDT000580733.2	PDS000050377.3	SAMN12698554	clinical	cd_8_group_1628	cd_4_group_1233	-
PDT000329832.2	PDS000000746.44	SAMN09428902	clinical	cd_8_group_1629	-	-
PDT000541580.2	PDS000000746.44	SAMN12250411	clinical	cd_8_group_1629	-	-
PDT000083209.3	PDS000000758.69	SAMN04015048	clinical	cd_8_group_163	cd_4_group_122	-
PDT000083245.3	PDS000000758.69	SAMN04009651	clinical	cd_8_group_163	cd_4_group_122	-
PDT000385905.2	PDS000122945.77	SAMN10138407	clinical	cd_8_group_1630	-	-
PDT000329839.2	PDS000122945.77	SAMN09428909	clinical	cd_8_group_1630	cd_4_group_1238	cd_2_group_973
PDT000329840.2	PDS000122945.77	SAMN09428910	clinical	cd_8_group_1630	cd_4_group_1238	cd_2_group_973
PDT000329848.2	PDS000035094.20	SAMN09428917	clinical	cd_8_group_1631	-	-
PDT000399257.2	PDS000035094.20	SAMN10348335	clinical	cd_8_group_1631	-	-
PDT000329857.2	PDS000023117.5	SAMN09428946	clinical	cd_8_group_1632	cd_4_group_1239	cd_2_group_974
PDT000329863.2	PDS000023117.5	SAMN09428918	clinical	cd_8_group_1632	cd_4_group_1239	cd_2_group_974
PDT000329864.2	PDS000023117.5	SAMN09428948	clinical	cd_8_group_1632	cd_4_group_1239	cd_2_group_974
PDT000333622.2	PDS000060130.5	SAMN09464693	clinical	cd_8_group_1633	-	-
PDT000333634.2	PDS000060130.5	SAMN09464694	clinical	cd_8_group_1633	cd_4_group_1242	-
PDT000334392.2	PDS000060130.5	SAMN09474689	clinical	cd_8_group_1633	cd_4_group_1242	-
PDT000333633.2	PDS000057864.1	SAMN09464690	clinical	cd_8_group_1634	cd_4_group_1241	cd_2_group_976
PDT000336957.2	PDS000057864.1	SAMN09489730	clinical	cd_8_group_1634	cd_4_group_1241	cd_2_group_976
PDT000334174.2	PDS000014271.23	SAMN09474294	clinical	cd_8_group_1635	cd_4_group_1246	cd_2_group_981
PDT000334179.2	PDS000014271.23	SAMN09474292	clinical	cd_8_group_1635	cd_4_group_1246	cd_2_group_981
PDT000334184.2	PDS000057827.1	SAMN09474303	clinical	cd_8_group_1636	cd_4_group_1248	-
PDT000357188.2	PDS000057827.1	SAMN09763536	clinical	cd_8_group_1636	cd_4_group_1248	-
PDT000334247.2	PDS000006248.178	SAMN09474354	clinical	cd_8_group_1637	cd_4_group_1250	cd_2_group_984
PDT000357248.2	PDS000006248.178	SAMN09763622	clinical	cd_8_group_1637	cd_4_group_1250	cd_2_group_984
PDT000334254.2	PDS000122945.77	SAMN09474367	clinical	cd_8_group_1638	cd_4_group_1251	cd_2_group_985
PDT000338832.2	PDS000122945.77	SAMN09519393	clinical	cd_8_group_1638	cd_4_group_1251	cd_2_group_985
PDT000546265.2	PDS000122945.77	SAMN12324708	clinical	cd_8_group_1638	cd_4_group_1251	cd_2_group_985
PDT000360451.2	PDS000122945.77	SAMN09787752	clinical	cd_8_group_1638	cd_4_group_1413	cd_2_group_1103
PDT000389760.2	PDS000122945.77	SAMN10227636	clinical	cd_8_group_1638	cd_4_group_1413	cd_2_group_1103
PDT000334256.2	PDS000017023.57	SAMN09474511	clinical	cd_8_group_1639	-	-
PDT000451155.2	PDS000017023.57	SAMN10808256	clinical	cd_8_group_1639	-	-
PDT000084214.3	PDS000033828.118	SAMN03782871	clinical	cd_8_group_164	-	-
PDT000273500.3	PDS000033828.118	SAMN08196769	clinical	cd_8_group_164	-	-
PDT000280754.3	PDS000033828.118	SAMN08377110	clinical	cd_8_group_164	-	-
PDT000390241.2	PDS000033828.118	SAMN10230781	clinical	cd_8_group_164	-	-
PDT000396625.2	PDS000033828.118	SAMN10293223	clinical	cd_8_group_164	-	-
PDT000431686.2	PDS000033828.118	SAMN10700185	clinical	cd_8_group_164	-	-
PDT000509104.2	PDS000033828.118	SAMN11874904	clinical	cd_8_group_164	-	-
PDT000584052.2	PDS000033828.118	SAMN12723867	clinical	cd_8_group_164	-	-
PDT000625616.2	PDS000033828.118	SAMN13242784	clinical	cd_8_group_164	-	-
PDT000794006.1	PDS000033828.118	SAMN15594744	clinical	cd_8_group_164	-	-
PDT000870877.1	PDS000033828.118	SAMN16583346	clinical	cd_8_group_164	-	-
PDT000877363.1	PDS000033828.118	SAMN16633094	clinical	cd_8_group_164	-	-
PDT001101927.1	PDS000033828.118	SAMN20522890	clinical	cd_8_group_164	-	-
PDT001102149.1	PDS000033828.118	SAMN20523728	clinical	cd_8_group_164	-	-
PDT001134834.1	PDS000033828.118	SAMN21536442	clinical	cd_8_group_164	-	-
PDT001137509.1	PDS000033828.118	SAMN21601358	clinical	cd_8_group_164	-	-
PDT000146043.3	PDS000033828.118	SAMN05607747	clinical	cd_8_group_164	cd_4_group_123	-
PDT000186909.3	PDS000033828.118	SAMN06312203	clinical	cd_8_group_164	cd_4_group_123	-
PDT000235070.3	PDS000033828.118	SAMN07508814	clinical	cd_8_group_164	cd_4_group_123	-
PDT000443309.2	PDS000033828.118	SAMN10774546	clinical	cd_8_group_164	cd_4_group_123	-
PDT000083214.3	PDS000033828.118	SAMN04028171	clinical	cd_8_group_164	cd_4_group_123	cd_2_group_96
PDT000083966.3	PDS000033828.118	SAMN04088931	clinical	cd_8_group_164	cd_4_group_123	cd_2_group_96
PDT000098769.3	PDS000033828.118	SAMN04210112	clinical	cd_8_group_164	cd_4_group_123	cd_2_group_96
PDT000125570.3	PDS000033828.118	SAMN04621356	clinical	cd_8_group_164	cd_4_group_123	cd_2_group_96
PDT000136747.3	PDS000033828.118	SAMN05296591	clinical	cd_8_group_164	cd_4_group_123	cd_2_group_96
PDT000186905.3	PDS000033828.118	SAMN06312207	clinical	cd_8_group_164	cd_4_group_123	cd_2_group_96
PDT000186906.3	PDS000033828.118	SAMN06312206	clinical	cd_8_group_164	cd_4_group_123	cd_2_group_96
PDT000186907.3	PDS000033828.118	SAMN06312205	clinical	cd_8_group_164	cd_4_group_123	cd_2_group_96
PDT000186908.3	PDS000033828.118	SAMN06312204	clinical	cd_8_group_164	cd_4_group_123	cd_2_group_96
PDT000381311.2	PDS000033828.118	SAMN10093040	clinical	cd_8_group_164	cd_4_group_123	cd_2_group_96
PDT000381316.2	PDS000033828.118	SAMN10093038	clinical	cd_8_group_164	cd_4_group_1531	-
PDT000836522.1	PDS000033828.118	SAMN16134226	clinical	cd_8_group_164	cd_4_group_1531	-
PDT000107499.3	PDS000033828.118	SAMN04495678	clinical	cd_8_group_164	cd_4_group_222	-
PDT000163594.3	PDS000033828.118	SAMN05791623	clinical	cd_8_group_164	cd_4_group_222	-
PDT000334273.2	PDS000023432.5	SAMN09474513	clinical	cd_8_group_1640	cd_4_group_1252	-
PDT000336820.2	PDS000023432.5	SAMN09489348	clinical	cd_8_group_1640	cd_4_group_1252	-
PDT000334333.2	PDS000058034.1	SAMN09474485	clinical	cd_8_group_1641	-	-
PDT000338827.2	PDS000058034.1	SAMN09519381	clinical	cd_8_group_1641	-	-
PDT000384162.2	PDS000035182.86	SAMN10112807	clinical	cd_8_group_1642	-	-
PDT000480942.2	PDS000035182.86	SAMN11192055	clinical	cd_8_group_1642	-	-
PDT000789004.1	PDS000035182.86	SAMN15546088	clinical	cd_8_group_1642	-	-
PDT001275344.1	PDS000035182.86	SAMN26920485	clinical	cd_8_group_1642	-	-
PDT001357851.1	PDS000035182.86	SAMN29661194	clinical	cd_8_group_1642	-	-
PDT000334334.2	PDS000035182.86	SAMN09474585	clinical	cd_8_group_1642	cd_4_group_1254	-
PDT000359175.2	PDS000035182.86	SAMN09779855	clinical	cd_8_group_1642	cd_4_group_1254	-
PDT000334371.2	PDS000018832.71	SAMN09474509	clinical	cd_8_group_1643	cd_4_group_1255	cd_2_group_988
PDT000355549.2	PDS000018832.71	SAMN09740646	clinical	cd_8_group_1643	cd_4_group_1255	cd_2_group_988
PDT000334384.2	PDS000057869.1	SAMN09474639	clinical	cd_8_group_1644	cd_4_group_1256	-
PDT000523084.2	PDS000057869.1	SAMN12057947	clinical	cd_8_group_1644	cd_4_group_1256	-
PDT000334388.2	PDS000094501.4	SAMN09474495	clinical	cd_8_group_1645	cd_4_group_1257	cd_2_group_989
PDT000334390.2	PDS000094501.4	SAMN09474674	clinical	cd_8_group_1645	cd_4_group_1257	cd_2_group_989
PDT000334397.2	PDS000034128.336	SAMN09474637	clinical	cd_8_group_1646	-	-
PDT000355547.2	PDS000034128.336	SAMN09740716	clinical	cd_8_group_1646	-	-
PDT000334473.2	PDS000007165.12	SAMN09474554	clinical	cd_8_group_1647	cd_4_group_1260	cd_2_group_991
PDT000338864.2	PDS000007165.12	SAMN09519450	clinical	cd_8_group_1647	cd_4_group_1260	cd_2_group_991
PDT000334475.2	PDS000057872.1	SAMN09474623	clinical	cd_8_group_1648	cd_4_group_1261	cd_2_group_992
PDT000336813.2	PDS000057872.1	SAMN09489317	clinical	cd_8_group_1648	cd_4_group_1261	cd_2_group_992
PDT000334479.2	PDS000144578.36	SAMN09474505	clinical	cd_8_group_1649	cd_4_group_1262	cd_2_group_993
PDT000355539.2	PDS000144578.36	SAMN09740642	clinical	cd_8_group_1649	cd_4_group_1262	cd_2_group_993
PDT000083216.3	PDS000003189.72	SAMN04028175	clinical	cd_8_group_165	-	-
PDT000325506.2	PDS000003189.72	SAMN09382752	clinical	cd_8_group_165	-	-
PDT000334485.2	PDS000057926.1	SAMN09474697	clinical	cd_8_group_1650	cd_4_group_1263	cd_2_group_994
PDT000334510.2	PDS000057926.1	SAMN09474699	clinical	cd_8_group_1650	cd_4_group_1263	cd_2_group_994
PDT000334574.1	PDS000061634.43	SAMN09474710	clinical	cd_8_group_1651	-	-
PDT000351925.1	PDS000061634.43	SAMN09691911	clinical	cd_8_group_1651	-	-
PDT000334584.1	PDS000061718.1	SAMN09474724	clinical	cd_8_group_1652	cd_4_group_1264	-
PDT000443241.1	PDS000061718.1	SAMN10774431	clinical	cd_8_group_1652	cd_4_group_1264	-
PDT000336801.2	PDS000057695.1	SAMN09489324	clinical	cd_8_group_1653	-	-
PDT000338869.2	PDS000057695.1	SAMN09519415	clinical	cd_8_group_1653	-	-
PDT000336806.2	PDS000033306.6	SAMN09489310	clinical	cd_8_group_1654	-	-
PDT000336982.2	PDS000033306.6	SAMN09489748	clinical	cd_8_group_1654	-	-
PDT000344778.2	PDS000057698.4	SAMN09637004	clinical	cd_8_group_1655	cd_4_group_1266	-
PDT000336933.2	PDS000057698.4	SAMN09489689	clinical	cd_8_group_1655	cd_4_group_1266	cd_2_group_996
PDT000340513.2	PDS000057698.4	SAMN09534770	clinical	cd_8_group_1655	cd_4_group_1266	cd_2_group_996
PDT000336978.2	PDS000035082.105	SAMN09489740	clinical	cd_8_group_1656	-	-
PDT000366164.2	PDS000035082.105	SAMN09878912	clinical	cd_8_group_1656	-	-
PDT000366172.2	PDS000035082.105	SAMN09878911	clinical	cd_8_group_1656	cd_4_group_1448	cd_2_group_1131
PDT000366192.2	PDS000035082.105	SAMN09878934	clinical	cd_8_group_1656	cd_4_group_1448	cd_2_group_1131
PDT000366181.2	PDS000035082.105	SAMN09878909	clinical	cd_8_group_1656	cd_4_group_1450	-
PDT000366194.2	PDS000035082.105	SAMN09878932	clinical	cd_8_group_1656	cd_4_group_1450	-
PDT000585948.2	PDS000035082.105	SAMN12744734	clinical	cd_8_group_1656	cd_4_group_2259	-
PDT000579300.2	PDS000035082.105	SAMN12685685	clinical	cd_8_group_1656	cd_4_group_2259	cd_2_group_1763
PDT000585953.2	PDS000035082.105	SAMN12744735	clinical	cd_8_group_1656	cd_4_group_2259	cd_2_group_1763
PDT001326693.1	PDS000035082.105	SAMN28960437	clinical	cd_8_group_1656	cd_4_group_4218	cd_2_group_3513
PDT001329140.1	PDS000035082.105	SAMN29058452	clinical	cd_8_group_1656	cd_4_group_4218	cd_2_group_3513
PDT000336979.2	PDS000122945.77	SAMN09489738	clinical	cd_8_group_1657	-	-
PDT000344366.2	PDS000122945.77	SAMN09635688	clinical	cd_8_group_1657	cd_4_group_1309	-
PDT000344369.2	PDS000122945.77	SAMN09635687	clinical	cd_8_group_1657	cd_4_group_1309	-
PDT000542729.2	PDS000122945.77	SAMN12264310	clinical	cd_8_group_1657	cd_4_group_2058	cd_2_group_1609
PDT000546206.2	PDS000122945.77	SAMN12324488	clinical	cd_8_group_1657	cd_4_group_2058	cd_2_group_1609
PDT000548757.2	PDS000122945.77	SAMN12355341	clinical	cd_8_group_1657	cd_4_group_2058	cd_2_group_1609
PDT000548758.2	PDS000122945.77	SAMN12355338	clinical	cd_8_group_1657	cd_4_group_2058	cd_2_group_1609
PDT000336985.2	PDS000058094.4	SAMN09489762	clinical	cd_8_group_1658	-	-
PDT000431638.2	PDS000058094.4	SAMN10700164	clinical	cd_8_group_1658	-	-
PDT000337014.2	PDS000003443.105	SAMN09489841	clinical	cd_8_group_1659	cd_4_group_1267	-
PDT000352654.2	PDS000003443.105	SAMN09695332	clinical	cd_8_group_1659	cd_4_group_1267	-
PDT000083225.3	PDS000003596.91	SAMN04028180	clinical	cd_8_group_166	-	-
PDT000145367.3	PDS000003596.91	SAMN05578258	clinical	cd_8_group_166	-	-
PDT000337020.1	PDS000007367.833	SAMN09489984	clinical	cd_8_group_1660	cd_4_group_1268	cd_2_group_997
PDT000356307.1	PDS000007367.833	SAMN09753099	clinical	cd_8_group_1660	cd_4_group_1268	cd_2_group_997
PDT000337024.1	PDS000007367.833	SAMN09489991	clinical	cd_8_group_1660	cd_4_group_1269	cd_2_group_998
PDT000337026.1	PDS000007367.833	SAMN09489987	clinical	cd_8_group_1660	cd_4_group_1269	cd_2_group_998
PDT000337030.1	PDS000007367.833	SAMN09489994	clinical	cd_8_group_1660	cd_4_group_1269	cd_2_group_998
PDT000356310.1	PDS000007367.833	SAMN09753101	clinical	cd_8_group_1660	cd_4_group_1269	cd_2_group_998
PDT000356312.1	PDS000007367.833	SAMN09753103	clinical	cd_8_group_1660	cd_4_group_1269	cd_2_group_998
PDT000356315.1	PDS000007367.833	SAMN09753100	clinical	cd_8_group_1660	cd_4_group_1269	cd_2_group_998
PDT000421994.1	PDS000007367.833	SAMN10624735	clinical	cd_8_group_1660	cd_4_group_1269	cd_2_group_998
PDT000422004.1	PDS000007367.833	SAMN10624736	clinical	cd_8_group_1660	cd_4_group_1269	cd_2_group_998
PDT000734238.1	PDS000061830.584	SAMN14891161	clinical	cd_8_group_1661	-	-
PDT000859338.1	PDS000061830.584	SAMN16408914	clinical	cd_8_group_1661	-	-
PDT000878232.1	PDS000061830.584	SAMN16655497	clinical	cd_8_group_1661	-	-
PDT000908265.1	PDS000061830.584	SAMN17046083	clinical	cd_8_group_1661	-	-
PDT000337025.1	PDS000061830.584	SAMN09490004	clinical	cd_8_group_1661	cd_4_group_1270	cd_2_group_999
PDT000708946.1	PDS000061830.584	SAMN14376121	clinical	cd_8_group_1661	cd_4_group_1270	cd_2_group_999
PDT000793201.1	PDS000061830.584	SAMN15588443	clinical	cd_8_group_1661	cd_4_group_1270	cd_2_group_999
PDT000480900.2	PDS000035237.154	SAMN11191930	clinical	cd_8_group_1662	-	-
PDT000337035.2	PDS000035237.154	SAMN09490013	clinical	cd_8_group_1662	cd_4_group_1271	cd_2_group_1000
PDT000373168.2	PDS000035237.154	SAMN09990676	clinical	cd_8_group_1662	cd_4_group_1271	cd_2_group_1000
PDT000413911.2	PDS000076422.39	SAMN10518474	clinical	cd_8_group_1663	-	-
PDT000338715.2	PDS000076422.39	SAMN09519395	clinical	cd_8_group_1663	cd_4_group_1272	cd_2_group_1001
PDT000429513.2	PDS000076422.39	SAMN10686188	clinical	cd_8_group_1663	cd_4_group_1272	cd_2_group_1001
PDT000526242.2	PDS000076422.39	SAMN12109111	clinical	cd_8_group_1663	cd_4_group_1272	cd_2_group_1572
PDT000537426.2	PDS000076422.39	SAMN12205288	clinical	cd_8_group_1663	cd_4_group_1272	cd_2_group_1572
PDT001103489.1	PDS000076422.39	SAMN20594146	clinical	cd_8_group_1663	cd_4_group_1272	cd_2_group_2918
PDT001103781.1	PDS000076422.39	SAMN20603248	clinical	cd_8_group_1663	cd_4_group_1272	cd_2_group_2918
PDT001103843.1	PDS000076422.39	SAMN20603235	clinical	cd_8_group_1663	cd_4_group_1272	cd_2_group_2918
PDT001104044.1	PDS000076422.39	SAMN20603255	clinical	cd_8_group_1663	cd_4_group_1272	cd_2_group_2918
PDT001116369.1	PDS000076422.39	SAMN20963962	clinical	cd_8_group_1663	cd_4_group_1272	cd_2_group_2918
PDT001116370.1	PDS000076422.39	SAMN20963965	clinical	cd_8_group_1663	cd_4_group_1272	cd_2_group_2918
PDT001116372.1	PDS000076422.39	SAMN20963972	clinical	cd_8_group_1663	cd_4_group_1272	cd_2_group_2918
PDT001230366.1	PDS000076422.39	SAMN25243324	clinical	cd_8_group_1663	cd_4_group_1272	cd_2_group_2918
PDT000649662.2	PDS000076422.39	SAMN13673444	clinical	cd_8_group_1663	cd_4_group_2573	cd_2_group_2047
PDT000649665.2	PDS000076422.39	SAMN13673460	clinical	cd_8_group_1663	cd_4_group_2573	cd_2_group_2047
PDT000655776.2	PDS000076422.39	SAMN13747089	clinical	cd_8_group_1663	cd_4_group_2573	cd_2_group_2047
PDT000767287.1	PDS000076422.39	SAMN15249727	clinical	cd_8_group_1663	cd_4_group_2573	cd_2_group_2047
PDT000375974.2	PDS000122946.8	SAMN10055905	clinical	cd_8_group_1664	cd_4_group_1273	-
PDT000338718.2	PDS000122946.8	SAMN09519424	clinical	cd_8_group_1664	cd_4_group_1273	cd_2_group_1002
PDT000338800.2	PDS000122946.8	SAMN09519423	clinical	cd_8_group_1664	cd_4_group_1273	cd_2_group_1002
PDT000342310.2	PDS000122946.8	SAMN09623417	clinical	cd_8_group_1664	cd_4_group_1273	cd_2_group_1002
PDT000338794.2	PDS000039252.4	SAMN09519419	clinical	cd_8_group_1665	cd_4_group_1274	cd_2_group_1003
PDT000417233.2	PDS000039252.4	SAMN10590301	clinical	cd_8_group_1665	cd_4_group_1274	cd_2_group_1003
PDT000338806.1	PDS000062008.6	SAMN09519452	clinical	cd_8_group_1666	cd_4_group_1276	-
PDT000545782.1	PDS000062008.6	SAMN12315763	clinical	cd_8_group_1666	cd_4_group_1276	-
PDT000338813.2	PDS000016669.34	SAMN09519386	clinical	cd_8_group_1667	-	-
PDT000355538.2	PDS000016669.34	SAMN09740722	clinical	cd_8_group_1667	-	-
PDT000338814.2	PDS000144579.129	SAMN09519445	clinical	cd_8_group_1668	cd_4_group_1277	-
PDT000384151.2	PDS000144579.129	SAMN10112805	clinical	cd_8_group_1668	cd_4_group_1277	-
PDT000338822.2	PDS000013125.12	SAMN09519412	clinical	cd_8_group_1669	cd_4_group_1278	cd_2_group_1005
PDT000375723.2	PDS000013125.12	SAMN10038207	clinical	cd_8_group_1669	cd_4_group_1278	cd_2_group_1005
PDT000083230.3	PDS000034054.6	SAMN04015052	clinical	cd_8_group_167	-	-
PDT000083232.3	PDS000034054.6	SAMN04015054	clinical	cd_8_group_167	-	-
PDT000338828.2	PDS000058179.1	SAMN09519428	clinical	cd_8_group_1670	-	-
PDT000366289.2	PDS000058179.1	SAMN09880070	clinical	cd_8_group_1670	-	-
PDT000338834.2	PDS000019984.99	SAMN09519405	clinical	cd_8_group_1671	cd_4_group_1279	cd_2_group_1006
PDT000344350.2	PDS000019984.99	SAMN09635664	clinical	cd_8_group_1671	cd_4_group_1279	cd_2_group_1006
PDT000357173.2	PDS000007073.13	SAMN09763518	clinical	cd_8_group_1672	-	-
PDT000338838.2	PDS000007073.13	SAMN09519414	clinical	cd_8_group_1672	cd_4_group_1280	-
PDT000359133.2	PDS000007073.13	SAMN09779788	clinical	cd_8_group_1672	cd_4_group_1280	-
PDT000338868.2	PDS000122946.8	SAMN09519434	clinical	cd_8_group_1673	cd_4_group_1281	cd_2_group_1007
PDT000410875.2	PDS000122946.8	SAMN10479318	clinical	cd_8_group_1673	cd_4_group_1281	cd_2_group_1007
PDT000338870.1	PDS000007367.833	SAMN09519453	clinical	cd_8_group_1674	-	-
PDT000352696.1	PDS000007367.833	SAMN09695340	clinical	cd_8_group_1674	-	-
PDT000340506.2	PDS000019525.27	SAMN09534370	clinical	cd_8_group_1675	-	-
PDT000357159.2	PDS000019525.27	SAMN09763511	clinical	cd_8_group_1675	-	-
PDT000826788.1	PDS000019525.27	SAMN15947906	clinical	cd_8_group_1675	-	-
PDT001408359.1	PDS000019525.27	SAMN30651377	clinical	cd_8_group_1675	-	-
PDT000340509.2	PDS000058238.1	SAMN09534369	clinical	cd_8_group_1676	-	-
PDT000367202.2	PDS000058238.1	SAMN09910490	clinical	cd_8_group_1676	-	-
PDT000340518.2	PDS000033828.118	SAMN09534763	clinical	cd_8_group_1677	cd_4_group_1282	-
PDT000359177.2	PDS000033828.118	SAMN09779916	clinical	cd_8_group_1677	cd_4_group_1282	-
PDT000340796.2	PDS000035241.60	SAMN09537075	clinical	cd_8_group_1678	cd_4_group_1283	-
PDT000342304.2	PDS000035241.60	SAMN09623405	clinical	cd_8_group_1678	cd_4_group_1283	-
PDT000340818.2	PDS000057857.1	SAMN09537061	clinical	cd_8_group_1679	cd_4_group_1285	-
PDT000340801.2	PDS000057857.1	SAMN09537058	clinical	cd_8_group_1679	cd_4_group_1285	cd_2_group_1009
PDT000357138.2	PDS000057857.1	SAMN09763468	clinical	cd_8_group_1679	cd_4_group_1285	cd_2_group_1009
PDT000359259.2	PDS000003446.25	SAMN09779956	clinical	cd_8_group_168	-	-
PDT000083236.3	PDS000003446.25	SAMN04015056	clinical	cd_8_group_168	cd_4_group_124	-
PDT000107830.3	PDS000003446.25	SAMN04502248	clinical	cd_8_group_168	cd_4_group_124	-
PDT000143253.3	PDS000003446.25	SAMN05468399	clinical	cd_8_group_168	cd_4_group_124	-
PDT000417238.2	PDS000003446.25	SAMN10590337	clinical	cd_8_group_168	cd_4_group_124	-
PDT000141674.3	PDS000003446.25	SAMN05441195	clinical	cd_8_group_168	cd_4_group_124	cd_2_group_264
PDT000150140.3	PDS000003446.25	SAMN05788744	clinical	cd_8_group_168	cd_4_group_124	cd_2_group_264
PDT000360412.2	PDS000033228.26	SAMN09787725	clinical	cd_8_group_1680	cd_4_group_1286	-
PDT000340807.2	PDS000033228.26	SAMN09537066	clinical	cd_8_group_1680	cd_4_group_1286	cd_2_group_1010
PDT000352657.2	PDS000033228.26	SAMN09694998	clinical	cd_8_group_1680	cd_4_group_1286	cd_2_group_1010
PDT000340809.2	PDS000035170.205	SAMN09537060	clinical	cd_8_group_1681	cd_4_group_1287	cd_2_group_1012
PDT000357140.2	PDS000035170.205	SAMN09763462	clinical	cd_8_group_1681	cd_4_group_1287	cd_2_group_1012
PDT000340810.2	PDS000023715.12	SAMN09537079	clinical	cd_8_group_1682	-	-
PDT000383963.2	PDS000023715.12	SAMN10112173	clinical	cd_8_group_1682	-	-
PDT000810088.1	PDS000026357.6	SAMN15823309	clinical	cd_8_group_1683	-	-
PDT000384144.2	PDS000026357.6	SAMN10112810	clinical	cd_8_group_1683	cd_4_group_1288	-
PDT000630456.2	PDS000026357.6	SAMN13326092	clinical	cd_8_group_1683	cd_4_group_1288	-
PDT000340812.2	PDS000026357.6	SAMN09537057	clinical	cd_8_group_1683	cd_4_group_1288	cd_2_group_1013
PDT000357142.2	PDS000026357.6	SAMN09763465	clinical	cd_8_group_1683	cd_4_group_1288	cd_2_group_1013
PDT000340814.2	PDS000038215.7	SAMN09537078	clinical	cd_8_group_1684	cd_4_group_1289	-
PDT000399380.2	PDS000038215.7	SAMN10348785	clinical	cd_8_group_1684	cd_4_group_1289	-
PDT000490226.1	PDS000163320.19	SAMN11416034	clinical	cd_8_group_1685	-	-
PDT000340822.1	PDS000163320.19	SAMN09537084	clinical	cd_8_group_1685	cd_4_group_1290	-
PDT000486328.1	PDS000163320.19	SAMN11350707	clinical	cd_8_group_1685	cd_4_group_1290	-
PDT000342243.2	PDS000023979.5	SAMN09622875	clinical	cd_8_group_1686	-	-
PDT000352682.2	PDS000023979.5	SAMN09694996	clinical	cd_8_group_1686	-	-
PDT000342244.2	PDS000057854.1	SAMN09622868	clinical	cd_8_group_1687	cd_4_group_1291	-
PDT000342255.2	PDS000057854.1	SAMN09622866	clinical	cd_8_group_1687	cd_4_group_1291	-
PDT000386269.2	PDS000035210.14	SAMN10138942	clinical	cd_8_group_1688	-	-
PDT000569991.2	PDS000035210.14	SAMN12611852	clinical	cd_8_group_1688	-	-
PDT000603736.2	PDS000035210.14	SAMN13005546	clinical	cd_8_group_1688	-	-
PDT000342257.2	PDS000035210.14	SAMN09622888	clinical	cd_8_group_1688	cd_4_group_1292	cd_2_group_1014
PDT000342259.2	PDS000035210.14	SAMN09622889	clinical	cd_8_group_1688	cd_4_group_1292	cd_2_group_1014
PDT000359116.2	PDS000035210.14	SAMN09779781	clinical	cd_8_group_1688	cd_4_group_1292	cd_2_group_1014
PDT000957021.1	PDS000035210.14	SAMN17846489	clinical	cd_8_group_1688	cd_4_group_1292	cd_2_group_1014
PDT000342278.2	PDS000024180.9	SAMN09622939	clinical	cd_8_group_1689	-	-
PDT000344781.2	PDS000024180.9	SAMN09637031	clinical	cd_8_group_1689	-	-
PDT000152940.3	PDS000034005.21	SAMN05907769	clinical	cd_8_group_169	-	-
PDT000222072.3	PDS000034005.21	SAMN07298637	clinical	cd_8_group_169	-	-
PDT000250770.3	PDS000034005.21	SAMN07757154	clinical	cd_8_group_169	-	-
PDT000271253.3	PDS000034005.21	SAMN08144282	clinical	cd_8_group_169	-	-
PDT000414370.2	PDS000034005.21	SAMN10532813	clinical	cd_8_group_169	-	-
PDT000083272.3	PDS000034005.21	SAMN03952627	clinical	cd_8_group_169	cd_4_group_125	cd_2_group_97
PDT000137572.3	PDS000034005.21	SAMN05374531	clinical	cd_8_group_169	cd_4_group_125	cd_2_group_97
PDT000149818.3	PDS000034005.21	SAMN05803878	clinical	cd_8_group_169	cd_4_group_157	-
PDT000250773.3	PDS000034005.21	SAMN07757151	clinical	cd_8_group_169	cd_4_group_157	-
PDT000250774.3	PDS000034005.21	SAMN07757157	clinical	cd_8_group_169	cd_4_group_157	-
PDT000250785.3	PDS000034005.21	SAMN07757159	clinical	cd_8_group_169	cd_4_group_157	-
PDT000253483.3	PDS000034005.21	SAMN07795224	clinical	cd_8_group_169	cd_4_group_157	-
PDT000264896.3	PDS000034005.21	SAMN08024419	clinical	cd_8_group_169	cd_4_group_157	-
PDT000273504.3	PDS000034005.21	SAMN08196808	clinical	cd_8_group_169	cd_4_group_157	-
PDT000426886.2	PDS000034005.21	SAMN10661741	clinical	cd_8_group_169	cd_4_group_157	-
PDT000096823.3	PDS000034005.21	SAMN04267203	clinical	cd_8_group_169	cd_4_group_157	cd_2_group_122
PDT000096886.3	PDS000034005.21	SAMN04304553	clinical	cd_8_group_169	cd_4_group_157	cd_2_group_122
PDT000096903.3	PDS000034005.21	SAMN04286921	clinical	cd_8_group_169	cd_4_group_157	cd_2_group_122
PDT000096909.3	PDS000034005.21	SAMN04287898	clinical	cd_8_group_169	cd_4_group_157	cd_2_group_122
PDT000096912.3	PDS000034005.21	SAMN04296690	clinical	cd_8_group_169	cd_4_group_157	cd_2_group_122
PDT000096913.3	PDS000034005.21	SAMN04296691	clinical	cd_8_group_169	cd_4_group_157	cd_2_group_122
PDT000096915.3	PDS000034005.21	SAMN04287901	clinical	cd_8_group_169	cd_4_group_157	cd_2_group_122
PDT000098331.3	PDS000034005.21	SAMN04302098	clinical	cd_8_group_169	cd_4_group_157	cd_2_group_122
PDT000098332.3	PDS000034005.21	SAMN04302099	clinical	cd_8_group_169	cd_4_group_157	cd_2_group_122
PDT000098341.3	PDS000034005.21	SAMN04330142	clinical	cd_8_group_169	cd_4_group_157	cd_2_group_122
PDT000098711.3	PDS000034005.21	SAMN04287229	clinical	cd_8_group_169	cd_4_group_157	cd_2_group_122
PDT000098712.3	PDS000034005.21	SAMN04330138	clinical	cd_8_group_169	cd_4_group_157	cd_2_group_122
PDT000098715.3	PDS000034005.21	SAMN04296686	clinical	cd_8_group_169	cd_4_group_157	cd_2_group_122
PDT000098716.3	PDS000034005.21	SAMN04296687	clinical	cd_8_group_169	cd_4_group_157	cd_2_group_122
PDT000098717.3	PDS000034005.21	SAMN04296688	clinical	cd_8_group_169	cd_4_group_157	cd_2_group_122
PDT000101038.3	PDS000034005.21	SAMN04332457	clinical	cd_8_group_169	cd_4_group_157	cd_2_group_122
PDT000102765.3	PDS000034005.21	SAMN04383824	clinical	cd_8_group_169	cd_4_group_157	cd_2_group_122
PDT000102766.3	PDS000034005.21	SAMN04383825	clinical	cd_8_group_169	cd_4_group_157	cd_2_group_122
PDT000102769.3	PDS000034005.21	SAMN04395683	clinical	cd_8_group_169	cd_4_group_157	cd_2_group_122
PDT000102872.3	PDS000034005.21	SAMN04395685	clinical	cd_8_group_169	cd_4_group_157	cd_2_group_122
PDT000106207.5	PDS000034005.21	SAMN04480802	clinical	cd_8_group_169	cd_4_group_157	cd_2_group_122
PDT000106208.5	PDS000034005.21	SAMN04480803	clinical	cd_8_group_169	cd_4_group_157	cd_2_group_122
PDT000106209.3	PDS000034005.21	SAMN04480804	clinical	cd_8_group_169	cd_4_group_157	cd_2_group_122
PDT000106210.3	PDS000034005.21	SAMN04480805	clinical	cd_8_group_169	cd_4_group_157	cd_2_group_122
PDT000106295.3	PDS000034005.21	SAMN04482316	clinical	cd_8_group_169	cd_4_group_157	cd_2_group_122
PDT000106296.3	PDS000034005.21	SAMN04482317	clinical	cd_8_group_169	cd_4_group_157	cd_2_group_122
PDT000106297.3	PDS000034005.21	SAMN04482314	clinical	cd_8_group_169	cd_4_group_157	cd_2_group_122
PDT000106298.3	PDS000034005.21	SAMN04482315	clinical	cd_8_group_169	cd_4_group_157	cd_2_group_122
PDT000106299.3	PDS000034005.21	SAMN04482318	clinical	cd_8_group_169	cd_4_group_157	cd_2_group_122
PDT000106302.3	PDS000034005.21	SAMN04482321	clinical	cd_8_group_169	cd_4_group_157	cd_2_group_122
PDT000106303.3	PDS000034005.21	SAMN04482322	clinical	cd_8_group_169	cd_4_group_157	cd_2_group_122
PDT000106304.3	PDS000034005.21	SAMN04482323	clinical	cd_8_group_169	cd_4_group_157	cd_2_group_122
PDT000107746.3	PDS000034005.21	SAMN04498565	clinical	cd_8_group_169	cd_4_group_157	cd_2_group_122
PDT000107749.3	PDS000034005.21	SAMN04498702	clinical	cd_8_group_169	cd_4_group_157	cd_2_group_122
PDT000144035.3	PDS000034005.21	SAMN05511908	clinical	cd_8_group_169	cd_4_group_157	cd_2_group_122
PDT000144044.3	PDS000034005.21	SAMN05521699	clinical	cd_8_group_169	cd_4_group_157	cd_2_group_122
PDT000146065.3	PDS000034005.21	SAMN05607737	clinical	cd_8_group_169	cd_4_group_157	cd_2_group_122
PDT000147982.3	PDS000034005.21	SAMN05717899	clinical	cd_8_group_169	cd_4_group_157	cd_2_group_122
PDT000149820.3	PDS000034005.21	SAMN05803876	clinical	cd_8_group_169	cd_4_group_157	cd_2_group_122
PDT000173943.3	PDS000034005.21	SAMN06163721	clinical	cd_8_group_169	cd_4_group_157	cd_2_group_122
PDT000270913.3	PDS000034005.21	SAMN04330140	clinical	cd_8_group_169	cd_4_group_157	cd_2_group_122
PDT000300535.1	PDS000034005.21	SAMN04482320	clinical	cd_8_group_169	cd_4_group_157	cd_2_group_122
PDT000414376.2	PDS000034005.21	SAMN10532810	clinical	cd_8_group_169	cd_4_group_157	cd_2_group_1324
PDT000417219.2	PDS000034005.21	SAMN10590264	clinical	cd_8_group_169	cd_4_group_157	cd_2_group_1324
PDT000421014.2	PDS000034005.21	SAMN10618760	clinical	cd_8_group_169	cd_4_group_157	cd_2_group_1324
PDT000421086.2	PDS000034005.21	SAMN10618882	clinical	cd_8_group_169	cd_4_group_157	cd_2_group_1324
PDT000426899.2	PDS000034005.21	SAMN10661753	clinical	cd_8_group_169	cd_4_group_157	cd_2_group_1324
PDT000431659.2	PDS000034005.21	SAMN10700531	clinical	cd_8_group_169	cd_4_group_157	cd_2_group_1324
PDT000176765.3	PDS000034005.21	SAMN06203880	clinical	cd_8_group_169	cd_4_group_157	cd_2_group_384
PDT000269993.3	PDS000034005.21	SAMN08104949	clinical	cd_8_group_169	cd_4_group_157	cd_2_group_384
PDT000271499.3	PDS000034005.21	SAMN08144275	clinical	cd_8_group_169	cd_4_group_157	cd_2_group_384
PDT000274062.3	PDS000034005.21	SAMN08205031	clinical	cd_8_group_169	cd_4_group_157	cd_2_group_384
PDT000285889.3	PDS000034005.21	SAMN08501098	clinical	cd_8_group_169	cd_4_group_157	cd_2_group_384
PDT000150694.3	PDS000034005.21	SAMN05806147	clinical	cd_8_group_169	cd_4_group_421	-
PDT000189612.3	PDS000034005.21	SAMN06298824	clinical	cd_8_group_169	cd_4_group_421	-
PDT000152941.3	PDS000034005.21	SAMN05907770	clinical	cd_8_group_169	cd_4_group_421	cd_2_group_327
PDT000156499.3	PDS000034005.21	SAMN05941630	clinical	cd_8_group_169	cd_4_group_421	cd_2_group_327
PDT000190980.3	PDS000034005.21	SAMN06048222	clinical	cd_8_group_169	cd_4_group_421	cd_2_group_327
PDT000233964.3	PDS000034005.21	SAMN07450912	clinical	cd_8_group_169	cd_4_group_421	cd_2_group_588
PDT000250881.3	PDS000034005.21	SAMN06229937	clinical	cd_8_group_169	cd_4_group_421	cd_2_group_588
PDT000273397.3	PDS000034005.21	SAMN08182421	clinical	cd_8_group_169	cd_4_group_990	cd_2_group_766
PDT000287903.3	PDS000034005.21	SAMN08559010	clinical	cd_8_group_169	cd_4_group_990	cd_2_group_766
PDT000342306.2	PDS000035295.83	SAMN09623413	clinical	cd_8_group_1690	-	-
PDT000368343.2	PDS000035295.83	SAMN09934139	clinical	cd_8_group_1690	-	-
PDT000375670.2	PDS000035295.83	SAMN10038013	clinical	cd_8_group_1690	-	-
PDT000417200.2	PDS000035295.83	SAMN10590160	clinical	cd_8_group_1690	-	-
PDT000342317.2	PDS000034161.13	SAMN09623421	clinical	cd_8_group_1691	cd_4_group_1294	-
PDT000342312.2	PDS000034161.13	SAMN09623422	clinical	cd_8_group_1691	cd_4_group_1294	cd_2_group_1015
PDT000356233.2	PDS000034161.13	SAMN09753014	clinical	cd_8_group_1691	cd_4_group_1294	cd_2_group_1015
PDT000342326.2	PDS000058120.1	SAMN09623429	clinical	cd_8_group_1692	cd_4_group_1295	cd_2_group_1016
PDT000352818.2	PDS000058120.1	SAMN09697980	clinical	cd_8_group_1692	cd_4_group_1295	cd_2_group_1016
PDT000342327.2	PDS000036617.4	SAMN09623432	clinical	cd_8_group_1693	cd_4_group_1296	-
PDT000376032.2	PDS000036617.4	SAMN10055937	clinical	cd_8_group_1693	cd_4_group_1296	-
PDT000342329.2	PDS000015662.36	SAMN09623491	clinical	cd_8_group_1694	-	-
PDT000399911.2	PDS000015662.36	SAMN10353500	clinical	cd_8_group_1694	cd_4_group_1643	cd_2_group_1281
PDT000405087.2	PDS000015662.36	SAMN10396655	clinical	cd_8_group_1694	cd_4_group_1643	cd_2_group_1281
PDT001270397.1	PDS000015662.36	SAMN26680629	clinical	cd_8_group_1694	cd_4_group_4018	-
PDT001355465.1	PDS000015662.36	SAMN29598240	clinical	cd_8_group_1694	cd_4_group_4018	-
PDT000342331.2	PDS000144579.129	SAMN09623426	clinical	cd_8_group_1695	-	-
PDT000356204.2	PDS000144579.129	SAMN09752998	clinical	cd_8_group_1695	-	-
PDT000342338.2	PDS000048516.4	SAMN09623493	clinical	cd_8_group_1696	cd_4_group_1297	-
PDT000679115.1	PDS000048516.4	SAMN14048862	clinical	cd_8_group_1696	cd_4_group_1297	-
PDT001473721.1	PDS000035282.90	SAMN31573498	clinical	cd_8_group_1697	-	-
PDT000342343.2	PDS000035282.90	SAMN09623492	clinical	cd_8_group_1697	cd_4_group_1298	cd_2_group_1017
PDT000352676.2	PDS000035282.90	SAMN09695335	clinical	cd_8_group_1697	cd_4_group_1298	cd_2_group_1017
PDT000386290.2	PDS000035282.90	SAMN10139083	clinical	cd_8_group_1697	cd_4_group_1298	cd_2_group_1017
PDT001089325.1	PDS000035282.90	SAMN20193176	clinical	cd_8_group_1697	cd_4_group_3478	-
PDT001257309.1	PDS000035282.90	SAMN26365913	clinical	cd_8_group_1697	cd_4_group_3478	-
PDT001467750.1	PDS000035282.90	SAMN31462907	clinical	cd_8_group_1697	cd_4_group_3478	-
PDT001818104.1	PDS000035282.90	SAMN36471477	clinical	cd_8_group_1697	cd_4_group_3478	-
PDT001818106.1	PDS000035282.90	SAMN36471479	clinical	cd_8_group_1697	cd_4_group_3478	-
PDT001377931.1	PDS000035282.90	SAMN30120903	clinical	cd_8_group_1697	cd_4_group_4369	cd_2_group_3649
PDT001379255.1	PDS000035282.90	SAMN30151679	clinical	cd_8_group_1697	cd_4_group_4369	cd_2_group_3649
PDT001379259.1	PDS000035282.90	SAMN30151677	clinical	cd_8_group_1697	cd_4_group_4369	cd_2_group_3649
PDT001386437.1	PDS000035282.90	SAMN30266673	clinical	cd_8_group_1697	cd_4_group_4369	cd_2_group_3649
PDT001389802.1	PDS000035282.90	SAMN30321565	clinical	cd_8_group_1697	cd_4_group_4369	cd_2_group_3649
PDT001389829.1	PDS000035282.90	SAMN30321566	clinical	cd_8_group_1697	cd_4_group_4369	cd_2_group_3649
PDT001393646.1	PDS000035282.90	SAMN30388460	clinical	cd_8_group_1697	cd_4_group_4369	cd_2_group_3649
PDT001393662.1	PDS000035282.90	SAMN30388469	clinical	cd_8_group_1697	cd_4_group_4369	cd_2_group_3649
PDT001444806.1	PDS000035282.90	SAMN31185515	clinical	cd_8_group_1697	cd_4_group_4369	cd_2_group_3649
PDT001444809.1	PDS000035282.90	SAMN31185525	clinical	cd_8_group_1697	cd_4_group_4369	cd_2_group_3649
PDT001444811.1	PDS000035282.90	SAMN31185514	clinical	cd_8_group_1697	cd_4_group_4369	cd_2_group_3649
PDT001444812.1	PDS000035282.90	SAMN31185516	clinical	cd_8_group_1697	cd_4_group_4369	cd_2_group_3649
PDT001882220.1	PDS000035282.90	SAMN37359821	clinical	cd_8_group_1697	cd_4_group_4369	cd_2_group_4632
PDT001884875.1	PDS000035282.90	SAMN37397438	clinical	cd_8_group_1697	cd_4_group_4369	cd_2_group_4632
PDT001767057.1	PDS000035282.90	SAMN35565421	clinical	cd_8_group_1697	cd_4_group_5080	cd_2_group_4340
PDT001770874.1	PDS000035282.90	SAMN35642708	clinical	cd_8_group_1697	cd_4_group_5080	cd_2_group_4340
PDT000342361.2	PDS000035359.101	SAMN09623582	clinical	cd_8_group_1698	-	-
PDT001255601.1	PDS000035359.101	SAMN26314342	clinical	cd_8_group_1698	-	-
PDT000342363.2	PDS000114124.72	SAMN09623574	clinical	cd_8_group_1699	cd_4_group_1299	cd_2_group_1018
PDT000355514.2	PDS000114124.72	SAMN09740388	clinical	cd_8_group_1699	cd_4_group_1299	cd_2_group_1018
PDT000357228.2	PDS000114124.72	SAMN09763595	clinical	cd_8_group_1699	cd_4_group_1299	cd_2_group_1018
PDT000120835.3	PDS000034281.10	SAMN04578445	clinical	cd_8_group_17	-	-
PDT000040453.3	PDS000034281.10	SAMN02991208	clinical	cd_8_group_17	cd_4_group_17	cd_2_group_16
PDT000125567.3	PDS000034281.10	SAMN04621354	clinical	cd_8_group_17	cd_4_group_17	cd_2_group_16
PDT000125568.3	PDS000034281.10	SAMN04621355	clinical	cd_8_group_17	cd_4_group_17	cd_2_group_16
PDT000133835.3	PDS000034281.10	SAMN05201344	clinical	cd_8_group_17	cd_4_group_17	cd_2_group_16
PDT000083281.3	PDS000034408.40	SAMN03922864	clinical	cd_8_group_170	-	-
PDT000389768.2	PDS000034408.40	SAMN10227634	clinical	cd_8_group_170	-	-
PDT000342368.2	PDS000083644.110	SAMN09623581	clinical	cd_8_group_1700	cd_4_group_1300	-
PDT000344378.2	PDS000083644.110	SAMN09635684	clinical	cd_8_group_1700	cd_4_group_1300	-
PDT000342385.2	PDS000057674.1	SAMN09623600	clinical	cd_8_group_1701	-	-
PDT000342374.2	PDS000057674.1	SAMN09623599	clinical	cd_8_group_1701	cd_4_group_1301	-
PDT000343555.2	PDS000057674.1	SAMN09630527	clinical	cd_8_group_1701	cd_4_group_1301	cd_2_group_1020
PDT000357246.2	PDS000057674.1	SAMN09763627	clinical	cd_8_group_1701	cd_4_group_1301	cd_2_group_1020
PDT000365751.2	PDS000057674.1	SAMN09870203	clinical	cd_8_group_1701	cd_4_group_1301	cd_2_group_1020
PDT000342382.2	PDS000003598.20	SAMN09623577	clinical	cd_8_group_1702	cd_4_group_1302	cd_2_group_1019
PDT000357207.2	PDS000003598.20	SAMN09763582	clinical	cd_8_group_1702	cd_4_group_1302	cd_2_group_1019
PDT000342389.2	PDS000094491.59	SAMN09623583	clinical	cd_8_group_1703	cd_4_group_1303	-
PDT000366342.2	PDS000094491.59	SAMN09880109	clinical	cd_8_group_1703	cd_4_group_1303	-
PDT000342392.2	PDS000144578.36	SAMN09623578	clinical	cd_8_group_1704	-	-
PDT001090733.1	PDS000144578.36	SAMN20285714	clinical	cd_8_group_1704	-	-
PDT001102105.1	PDS000144578.36	SAMN20523740	clinical	cd_8_group_1704	-	-
PDT001111047.1	PDS000144578.36	SAMN20849970	clinical	cd_8_group_1704	-	-
PDT001116749.1	PDS000144578.36	SAMN20972872	clinical	cd_8_group_1704	-	-
PDT001293634.1	PDS000144578.36	SAMN27765609	clinical	cd_8_group_1704	-	-
PDT000728899.1	PDS000144578.36	SAMN14764800	clinical	cd_8_group_1704	cd_4_group_1537	-
PDT000383959.2	PDS000144578.36	SAMN10112139	clinical	cd_8_group_1704	cd_4_group_1537	cd_2_group_1193
PDT000385993.1	PDS000144578.36	SAMN10139017	clinical	cd_8_group_1704	cd_4_group_1537	cd_2_group_1193
PDT000362585.2	PDS000115390.23	SAMN09831258	clinical	cd_8_group_1705	-	-
PDT000344336.2	PDS000115390.23	SAMN09635647	clinical	cd_8_group_1705	cd_4_group_1304	-
PDT000499870.2	PDS000115390.23	SAMN11621159	clinical	cd_8_group_1705	cd_4_group_1304	-
PDT000344341.2	PDS000144579.129	SAMN09635656	clinical	cd_8_group_1706	cd_4_group_1305	cd_2_group_1021
PDT000344346.2	PDS000144579.129	SAMN09635654	clinical	cd_8_group_1706	cd_4_group_1305	cd_2_group_1021
PDT000344349.2	PDS000144579.129	SAMN09635655	clinical	cd_8_group_1706	cd_4_group_1305	cd_2_group_1021
PDT000355475.2	PDS000144579.129	SAMN09740109	clinical	cd_8_group_1706	cd_4_group_1305	cd_2_group_1021
PDT001287389.1	PDS000117185.5	SAMN27584917	clinical	cd_8_group_1707	-	-
PDT000344351.2	PDS000117185.5	SAMN09635663	clinical	cd_8_group_1707	cd_4_group_1306	-
PDT000542132.2	PDS000117185.5	SAMN12256416	clinical	cd_8_group_1707	cd_4_group_1306	-
PDT000344352.2	PDS000014895.12	SAMN09635662	clinical	cd_8_group_1708	cd_4_group_1307	cd_2_group_1022
PDT000344353.2	PDS000014895.12	SAMN09635661	clinical	cd_8_group_1708	cd_4_group_1307	cd_2_group_1022
PDT000357184.2	PDS000014895.12	SAMN09763528	clinical	cd_8_group_1708	cd_4_group_1307	cd_2_group_1022
PDT000344355.2	PDS000033917.3	SAMN09635681	clinical	cd_8_group_1709	-	-
PDT000355500.2	PDS000033917.3	SAMN09740408	clinical	cd_8_group_1709	-	-
PDT000083960.3	PDS000056798.1	SAMN04099854	clinical	cd_8_group_171	-	-
PDT000083961.3	PDS000056798.1	SAMN04099855	clinical	cd_8_group_171	-	-
PDT000344358.2	PDS000024176.12	SAMN09635682	clinical	cd_8_group_1710	cd_4_group_1308	cd_2_group_1023
PDT000344789.2	PDS000024176.12	SAMN09637037	clinical	cd_8_group_1710	cd_4_group_1308	cd_2_group_1023
PDT000344377.2	PDS000005873.45	SAMN09635701	clinical	cd_8_group_1711	cd_4_group_1310	-
PDT000366173.2	PDS000005873.45	SAMN09878915	clinical	cd_8_group_1711	cd_4_group_1310	-
PDT000417806.2	PDS000035082.105	SAMN10593435	clinical	cd_8_group_1712	-	-
PDT000809337.1	PDS000035082.105	SAMN15813650	clinical	cd_8_group_1712	-	-
PDT001600100.1	PDS000035082.105	SAMN33007256	clinical	cd_8_group_1712	-	-
PDT001663248.1	PDS000035082.105	SAMN33779180	clinical	cd_8_group_1712	-	-
PDT000344380.2	PDS000035082.105	SAMN09635709	clinical	cd_8_group_1712	cd_4_group_1311	cd_2_group_1024
PDT000451086.2	PDS000035082.105	SAMN10700280	clinical	cd_8_group_1712	cd_4_group_1311	cd_2_group_1024
PDT000579995.2	PDS000035082.105	SAMN12690793	clinical	cd_8_group_1712	cd_4_group_2266	cd_2_group_1770
PDT000584822.2	PDS000035082.105	SAMN12736597	clinical	cd_8_group_1712	cd_4_group_2266	cd_2_group_1770
PDT000730387.1	PDS000001083.37	SAMN14829330	clinical	cd_8_group_1713	-	-
PDT000344383.2	PDS000001083.37	SAMN09635699	clinical	cd_8_group_1713	cd_4_group_1312	cd_2_group_1025
PDT000355464.2	PDS000001083.37	SAMN09740107	clinical	cd_8_group_1713	cd_4_group_1312	cd_2_group_1025
PDT000344386.2	PDS000006413.16	SAMN09635695	clinical	cd_8_group_1714	-	-
PDT000387717.2	PDS000006413.16	SAMN10170521	clinical	cd_8_group_1714	-	-
PDT000485350.2	PDS000006413.16	SAMN11317487	clinical	cd_8_group_1714	cd_4_group_1868	-
PDT000490204.2	PDS000006413.16	SAMN11415986	clinical	cd_8_group_1714	cd_4_group_1868	-
PDT000344391.2	PDS000033939.119	SAMN09635711	clinical	cd_8_group_1715	cd_4_group_1313	-
PDT000589331.2	PDS000033939.119	SAMN12797723	clinical	cd_8_group_1715	cd_4_group_1313	-
PDT000344397.1	PDS000035123.327	SAMN09635703	clinical	cd_8_group_1716	cd_4_group_1314	-
PDT000352835.1	PDS000035123.327	SAMN09698058	clinical	cd_8_group_1716	cd_4_group_1314	-
PDT000344402.1	PDS000007367.833	SAMN09635721	clinical	cd_8_group_1717	cd_4_group_1316	-
PDT000558437.1	PDS000007367.833	SAMN12532873	clinical	cd_8_group_1717	cd_4_group_1316	-
PDT000344404.1	PDS000139958.26	SAMN09635722	clinical	cd_8_group_1718	cd_4_group_1317	-
PDT000407864.1	PDS000139958.26	SAMN10432302	clinical	cd_8_group_1718	cd_4_group_1317	-
PDT000344769.2	PDS000003608.29	SAMN09637027	clinical	cd_8_group_1719	cd_4_group_1318	-
PDT000360402.2	PDS000003608.29	SAMN09787683	clinical	cd_8_group_1719	cd_4_group_1318	-
PDT001095032.1	PDS000003608.29	SAMN20349597	clinical	cd_8_group_1719	cd_4_group_3508	-
PDT001354368.1	PDS000003608.29	SAMN29578498	clinical	cd_8_group_1719	cd_4_group_3508	cd_2_group_3581
PDT001377641.1	PDS000003608.29	SAMN30104177	clinical	cd_8_group_1719	cd_4_group_3508	cd_2_group_3581
PDT000083968.3	PDS000034530.4	SAMN04088927	clinical	cd_8_group_172	-	-
PDT000247533.3	PDS000034530.4	SAMN07711150	clinical	cd_8_group_172	-	-
PDT000344771.2	PDS000046770.28	SAMN09637013	clinical	cd_8_group_1720	cd_4_group_1319	cd_2_group_1028
PDT000344811.2	PDS000046770.28	SAMN09637221	clinical	cd_8_group_1720	cd_4_group_1319	cd_2_group_1028
PDT000366073.2	PDS000046770.28	SAMN09878833	clinical	cd_8_group_1720	cd_4_group_1319	cd_2_group_1028
PDT000344782.2	PDS000144579.129	SAMN09637029	clinical	cd_8_group_1721	cd_4_group_1320	-
PDT000344793.2	PDS000144579.129	SAMN09637207	clinical	cd_8_group_1721	cd_4_group_1320	-
PDT000344785.2	PDS000035325.28	SAMN09637030	clinical	cd_8_group_1722	cd_4_group_1321	-
PDT000400039.2	PDS000035325.28	SAMN10355079	clinical	cd_8_group_1722	cd_4_group_1321	-
PDT000344804.2	PDS000057680.1	SAMN09637211	clinical	cd_8_group_1723	cd_4_group_1322	cd_2_group_1029
PDT000344810.2	PDS000057680.1	SAMN09637212	clinical	cd_8_group_1723	cd_4_group_1322	cd_2_group_1029
PDT000344830.2	PDS000121191.3	SAMN09637256	clinical	cd_8_group_1724	cd_4_group_1323	cd_2_group_1030
PDT000687780.1	PDS000121191.3	SAMN14136506	clinical	cd_8_group_1724	cd_4_group_1323	cd_2_group_1030
PDT000344831.1	PDS000061605.312	SAMN09637231	clinical	cd_8_group_1725	-	-
PDT000866667.1	PDS000061605.312	SAMN16533748	clinical	cd_8_group_1725	-	-
PDT000570314.1	PDS000061605.312	SAMN12617082	clinical	cd_8_group_1725	cd_4_group_2220	-
PDT000631739.1	PDS000061605.312	SAMN13349002	clinical	cd_8_group_1725	cd_4_group_2220	-
PDT000648359.1	PDS000061605.312	SAMN13638719	clinical	cd_8_group_1725	cd_4_group_2220	-
PDT000351556.2	PDS000033839.44	SAMN09690530	clinical	cd_8_group_1726	-	-
PDT000359202.2	PDS000033839.44	SAMN09779901	clinical	cd_8_group_1726	cd_4_group_1396	-
PDT000581143.2	PDS000033839.44	SAMN12703405	clinical	cd_8_group_1726	cd_4_group_1396	-
PDT000351560.2	PDS000047856.16	SAMN09690533	clinical	cd_8_group_1727	cd_4_group_1325	-
PDT000573216.2	PDS000047856.16	SAMN12628083	clinical	cd_8_group_1727	cd_4_group_1325	-
PDT000351573.2	PDS000000761.91	SAMN09690551	clinical	cd_8_group_1728	-	-
PDT000351561.2	PDS000000761.91	SAMN09690557	clinical	cd_8_group_1728	cd_4_group_1326	-
PDT000351582.2	PDS000000761.91	SAMN09690550	clinical	cd_8_group_1728	cd_4_group_1326	-
PDT000544890.2	PDS000035073.183	SAMN12287279	clinical	cd_8_group_1729	-	-
PDT000351571.2	PDS000035073.183	SAMN09690545	clinical	cd_8_group_1729	cd_4_group_1328	cd_2_group_1033
PDT000520365.2	PDS000035073.183	SAMN12023860	clinical	cd_8_group_1729	cd_4_group_1328	cd_2_group_1033
PDT000593615.2	PDS000035073.183	SAMN12831802	clinical	cd_8_group_1729	cd_4_group_2359	cd_2_group_1855
PDT000620141.2	PDS000035073.183	SAMN13153323	clinical	cd_8_group_1729	cd_4_group_2359	cd_2_group_1855
PDT000083989.3	PDS000034581.5	SAMN03897362	clinical	cd_8_group_173	-	-
PDT000243636.3	PDS000034581.5	SAMN07629528	clinical	cd_8_group_173	-	-
PDT000351810.2	PDS000003608.29	SAMN09691727	clinical	cd_8_group_1730	cd_4_group_1329	cd_2_group_1034
PDT000366250.2	PDS000003608.29	SAMN09880054	clinical	cd_8_group_1730	cd_4_group_1329	cd_2_group_1034
PDT000366258.2	PDS000003608.29	SAMN09880056	clinical	cd_8_group_1730	cd_4_group_1329	cd_2_group_1034
PDT000351835.2	PDS000034128.336	SAMN09691755	clinical	cd_8_group_1731	-	-
PDT000359228.2	PDS000034128.336	SAMN09779913	clinical	cd_8_group_1731	-	-
PDT000351837.2	PDS000035974.3	SAMN09691774	clinical	cd_8_group_1732	cd_4_group_1331	cd_2_group_1035
PDT000367189.2	PDS000035974.3	SAMN09910484	clinical	cd_8_group_1732	cd_4_group_1331	cd_2_group_1035
PDT000351851.2	PDS000057800.1	SAMN09691797	clinical	cd_8_group_1733	-	-
PDT000366330.2	PDS000057800.1	SAMN09880116	clinical	cd_8_group_1733	-	-
PDT000409210.2	PDS000057800.1	SAMN10449192	clinical	cd_8_group_1733	-	-
PDT000351866.2	PDS000035082.105	SAMN09691791	clinical	cd_8_group_1734	-	-
PDT000399284.2	PDS000035082.105	SAMN10348491	clinical	cd_8_group_1734	-	-
PDT000351871.2	PDS000033861.251	SAMN09691867	clinical	cd_8_group_1735	cd_4_group_1332	cd_2_group_1036
PDT000356259.2	PDS000033861.251	SAMN09753034	clinical	cd_8_group_1735	cd_4_group_1332	cd_2_group_1036
PDT000351876.2	PDS000035415.29	SAMN09691862	clinical	cd_8_group_1736	cd_4_group_1333	-
PDT000356250.2	PDS000035415.29	SAMN09753033	clinical	cd_8_group_1736	cd_4_group_1333	-
PDT000351880.2	PDS000059978.36	SAMN09691888	clinical	cd_8_group_1737	cd_4_group_1334	-
PDT000430540.2	PDS000059978.36	SAMN10693321	clinical	cd_8_group_1737	cd_4_group_1334	-
PDT000351888.2	PDS000018832.71	SAMN09691883	clinical	cd_8_group_1738	-	-
PDT000430561.2	PDS000018832.71	SAMN10693307	clinical	cd_8_group_1738	-	-
PDT000351889.2	PDS000017023.57	SAMN09691889	clinical	cd_8_group_1739	cd_4_group_1335	-
PDT000389779.2	PDS000017023.57	SAMN10227640	clinical	cd_8_group_1739	cd_4_group_1335	-
PDT000084020.3	PDS000034567.4	SAMN03938645	clinical	cd_8_group_174	-	-
PDT000212462.3	PDS000034567.4	SAMN07136477	clinical	cd_8_group_174	-	-
PDT001025696.1	PDS000020266.18	SAMN19110721	clinical	cd_8_group_1740	-	-
PDT000351900.2	PDS000020266.18	SAMN09691877	clinical	cd_8_group_1740	cd_4_group_1336	-
PDT000583541.2	PDS000020266.18	SAMN12719372	clinical	cd_8_group_1740	cd_4_group_1336	-
PDT000351908.2	PDS000035237.154	SAMN09691904	clinical	cd_8_group_1741	cd_4_group_1339	cd_2_group_1039
PDT000400816.2	PDS000035237.154	SAMN10366703	clinical	cd_8_group_1741	cd_4_group_1339	cd_2_group_1039
PDT000351912.2	PDS000057955.3	SAMN09691898	clinical	cd_8_group_1742	cd_4_group_1341	cd_2_group_1041
PDT000356287.2	PDS000057955.3	SAMN09753055	clinical	cd_8_group_1742	cd_4_group_1341	cd_2_group_1041
PDT000351915.1	PDS000061923.34	SAMN09691916	clinical	cd_8_group_1743	-	-
PDT000570796.1	PDS000061923.34	SAMN12618135	clinical	cd_8_group_1743	-	-
PDT000351930.1	PDS000062142.1	SAMN09691931	clinical	cd_8_group_1744	cd_4_group_1342	cd_2_group_1042
PDT000351949.1	PDS000062142.1	SAMN09691928	clinical	cd_8_group_1744	cd_4_group_1342	cd_2_group_1042
PDT000352655.2	PDS000035239.33	SAMN09695331	clinical	cd_8_group_1745	cd_4_group_1343	-
PDT000352660.2	PDS000035239.33	SAMN09695330	clinical	cd_8_group_1745	cd_4_group_1343	-
PDT000352667.2	PDS000091004.89	SAMN09695345	clinical	cd_8_group_1746	cd_4_group_1344	cd_2_group_1046
PDT000352690.2	PDS000091004.89	SAMN09695346	clinical	cd_8_group_1746	cd_4_group_1344	cd_2_group_1046
PDT000352670.2	PDS000000746.44	SAMN09695005	clinical	cd_8_group_1747	-	-
PDT000499170.2	PDS000000746.44	SAMN11603868	clinical	cd_8_group_1747	-	-
PDT000421148.2	PDS000144579.129	SAMN10619076	clinical	cd_8_group_1748	-	-
PDT000352692.2	PDS000144579.129	SAMN09695324	clinical	cd_8_group_1748	cd_4_group_1346	cd_2_group_1048
PDT000520358.2	PDS000144579.129	SAMN12023521	clinical	cd_8_group_1748	cd_4_group_1346	cd_2_group_1048
PDT000399262.2	PDS000144579.129	SAMN10348347	clinical	cd_8_group_1748	cd_4_group_1346	cd_2_group_1273
PDT000399263.2	PDS000144579.129	SAMN10348337	clinical	cd_8_group_1748	cd_4_group_1346	cd_2_group_1273
PDT000352695.2	PDS000033806.41	SAMN09695341	clinical	cd_8_group_1749	-	-
PDT000352820.2	PDS000033806.41	SAMN09697995	clinical	cd_8_group_1749	-	-
PDT000084037.3	PDS000056989.1	SAMN03893531	clinical	cd_8_group_175	cd_4_group_127	cd_2_group_98
PDT000084041.3	PDS000056989.1	SAMN03897535	clinical	cd_8_group_175	cd_4_group_127	cd_2_group_98
PDT000352705.1	PDS000061720.1	SAMN09695349	clinical	cd_8_group_1750	cd_4_group_1348	cd_2_group_1050
PDT000352715.1	PDS000061720.1	SAMN09695347	clinical	cd_8_group_1750	cd_4_group_1348	cd_2_group_1050
PDT000352798.2	PDS000019525.27	SAMN09697957	clinical	cd_8_group_1751	-	-
PDT000953638.1	PDS000019525.27	SAMN17843110	clinical	cd_8_group_1751	-	-
PDT000953592.1	PDS000019525.27	SAMN17843026	clinical	cd_8_group_1751	cd_4_group_3215	cd_2_group_2621
PDT000953628.1	PDS000019525.27	SAMN17843025	clinical	cd_8_group_1751	cd_4_group_3215	cd_2_group_2621
PDT000352804.2	PDS000083644.110	SAMN09697963	clinical	cd_8_group_1752	-	-
PDT000360482.2	PDS000083644.110	SAMN09787788	clinical	cd_8_group_1752	-	-
PDT000352819.2	PDS000026000.6	SAMN09698032	clinical	cd_8_group_1753	cd_4_group_1350	-
PDT000355523.2	PDS000026000.6	SAMN09740547	clinical	cd_8_group_1753	cd_4_group_1350	-
PDT000356253.2	PDS000026000.6	SAMN09753035	clinical	cd_8_group_1753	cd_4_group_1350	-
PDT000352827.2	PDS000058131.1	SAMN09697988	clinical	cd_8_group_1754	cd_4_group_1351	cd_2_group_1052
PDT000352829.2	PDS000058131.1	SAMN09697985	clinical	cd_8_group_1754	cd_4_group_1351	cd_2_group_1052
PDT000353111.2	PDS000026355.8	SAMN09703610	clinical	cd_8_group_1755	cd_4_group_1352	cd_2_group_1053
PDT000355485.2	PDS000026355.8	SAMN09740182	clinical	cd_8_group_1755	cd_4_group_1352	cd_2_group_1053
PDT000355465.2	PDS000026443.4	SAMN09740207	clinical	cd_8_group_1756	-	-
PDT000359184.2	PDS000026443.4	SAMN09779885	clinical	cd_8_group_1756	-	-
PDT000355470.2	PDS000057813.1	SAMN09740104	clinical	cd_8_group_1757	cd_4_group_1354	-
PDT000360364.2	PDS000057813.1	SAMN09787669	clinical	cd_8_group_1757	cd_4_group_1354	-
PDT000355486.2	PDS000026359.5	SAMN09740171	clinical	cd_8_group_1758	cd_4_group_1355	cd_2_group_1055
PDT000357167.2	PDS000026359.5	SAMN09763520	clinical	cd_8_group_1758	cd_4_group_1355	cd_2_group_1055
PDT000366151.2	PDS000026359.5	SAMN09878907	clinical	cd_8_group_1758	cd_4_group_1355	cd_2_group_1055
PDT000355491.2	PDS000057728.1	SAMN09740174	clinical	cd_8_group_1759	-	-
PDT000355505.2	PDS000057728.1	SAMN09740368	clinical	cd_8_group_1759	-	-
PDT000084045.3	PDS000056968.1	SAMN03897539	clinical	cd_8_group_176	cd_4_group_128	cd_2_group_99
PDT000084046.3	PDS000056968.1	SAMN03897540	clinical	cd_8_group_176	cd_4_group_128	cd_2_group_99
PDT000494178.2	PDS000034251.25	SAMN11476400	clinical	cd_8_group_1760	-	-
PDT000355521.2	PDS000034251.25	SAMN09740553	clinical	cd_8_group_1760	cd_4_group_1356	-
PDT000637243.2	PDS000034251.25	SAMN13412042	clinical	cd_8_group_1760	cd_4_group_1356	-
PDT000355535.2	PDS000035031.31	SAMN09740557	clinical	cd_8_group_1761	-	-
PDT000366275.2	PDS000035031.31	SAMN09880090	clinical	cd_8_group_1761	cd_4_group_1455	cd_2_group_1134
PDT000375976.2	PDS000035031.31	SAMN10055913	clinical	cd_8_group_1761	cd_4_group_1455	cd_2_group_1134
PDT000366136.2	PDS000035939.133	SAMN09878886	clinical	cd_8_group_1762	-	-
PDT000367779.2	PDS000035939.133	SAMN09925343	clinical	cd_8_group_1762	-	-
PDT000421177.2	PDS000035939.133	SAMN10619148	clinical	cd_8_group_1762	cd_4_group_1357	-
PDT000355537.2	PDS000035939.133	SAMN09740591	clinical	cd_8_group_1762	cd_4_group_1357	cd_2_group_1057
PDT000426896.2	PDS000035939.133	SAMN10661752	clinical	cd_8_group_1762	cd_4_group_1357	cd_2_group_1057
PDT000465829.2	PDS000035939.133	SAMN10938145	clinical	cd_8_group_1762	cd_4_group_1357	cd_2_group_1057
PDT000469385.2	PDS000035939.133	SAMN11022506	clinical	cd_8_group_1762	cd_4_group_1357	cd_2_group_1057
PDT000355555.2	PDS000057728.1	SAMN09740666	clinical	cd_8_group_1763	cd_4_group_1358	-
PDT000357286.2	PDS000057728.1	SAMN09763652	clinical	cd_8_group_1763	cd_4_group_1358	cd_2_group_1086
PDT000388877.2	PDS000057728.1	SAMN10182600	clinical	cd_8_group_1763	cd_4_group_1358	cd_2_group_1086
PDT000355556.2	PDS000122945.77	SAMN09740713	clinical	cd_8_group_1764	cd_4_group_1359	-
PDT000359277.2	PDS000122945.77	SAMN09779975	clinical	cd_8_group_1764	cd_4_group_1359	-
PDT000355561.1	PDS000061744.14	SAMN09740915	clinical	cd_8_group_1765	cd_4_group_1361	-
PDT000355565.1	PDS000061744.14	SAMN09740918	clinical	cd_8_group_1765	cd_4_group_1361	-
PDT000355566.1	PDS000061744.14	SAMN09740832	clinical	cd_8_group_1765	cd_4_group_1361	-
PDT000366196.2	PDS000026352.36	SAMN09878950	clinical	cd_8_group_1766	-	-
PDT000355567.2	PDS000026352.36	SAMN09740697	clinical	cd_8_group_1766	cd_4_group_1362	-
PDT000355577.2	PDS000026352.36	SAMN09740691	clinical	cd_8_group_1766	cd_4_group_1362	cd_2_group_1060
PDT000366213.2	PDS000026352.36	SAMN09878951	clinical	cd_8_group_1766	cd_4_group_1362	cd_2_group_1060
PDT000367240.2	PDS000026352.36	SAMN09910538	clinical	cd_8_group_1766	cd_4_group_1362	cd_2_group_1060
PDT000367729.2	PDS000026352.36	SAMN09925360	clinical	cd_8_group_1766	cd_4_group_1362	cd_2_group_1060
PDT000367788.2	PDS000026352.36	SAMN09925367	clinical	cd_8_group_1766	cd_4_group_1362	cd_2_group_1060
PDT000372763.2	PDS000026352.36	SAMN09986407	clinical	cd_8_group_1766	cd_4_group_1362	cd_2_group_1060
PDT000386030.2	PDS000026352.36	SAMN10139103	clinical	cd_8_group_1766	cd_4_group_1362	cd_2_group_1060
PDT000499176.2	PDS000026352.36	SAMN11603865	clinical	cd_8_group_1766	cd_4_group_1362	cd_2_group_1060
PDT000659606.2	PDS000026352.36	SAMN13828745	clinical	cd_8_group_1766	cd_4_group_1362	cd_2_group_1060
PDT000672067.1	PDS000026352.36	SAMN13940196	clinical	cd_8_group_1766	cd_4_group_1362	cd_2_group_1060
PDT001126214.1	PDS000026352.36	SAMN21371024	clinical	cd_8_group_1766	cd_4_group_3684	-
PDT001231821.1	PDS000026352.36	SAMN25284478	clinical	cd_8_group_1766	cd_4_group_3684	-
PDT000355583.2	PDS000035070.149	SAMN09740700	clinical	cd_8_group_1767	-	-
PDT000905776.1	PDS000035070.149	SAMN17020760	clinical	cd_8_group_1767	-	-
PDT000365949.2	PDS000035070.149	SAMN09873009	clinical	cd_8_group_1767	cd_4_group_1434	-
PDT000566787.2	PDS000035070.149	SAMN12591156	clinical	cd_8_group_1767	cd_4_group_1434	-
PDT000355596.2	PDS000035170.205	SAMN09740211	clinical	cd_8_group_1768	-	-
PDT000798248.1	PDS000035170.205	SAMN15663486	clinical	cd_8_group_1768	-	-
PDT000355602.2	PDS000057832.1	SAMN09740151	clinical	cd_8_group_1769	-	-
PDT000387737.2	PDS000057832.1	SAMN10170526	clinical	cd_8_group_1769	-	-
PDT000390434.2	PDS000057832.1	SAMN10231799	clinical	cd_8_group_1769	-	-
PDT000084050.3	PDS000034555.3	SAMN03976068	clinical	cd_8_group_177	cd_4_group_129	-
PDT000084051.3	PDS000034555.3	SAMN03976069	clinical	cd_8_group_177	cd_4_group_129	-
PDT000356199.2	PDS000122917.18	SAMN09752979	clinical	cd_8_group_1770	cd_4_group_1366	cd_2_group_1063
PDT000356200.2	PDS000122917.18	SAMN09752978	clinical	cd_8_group_1770	cd_4_group_1366	cd_2_group_1063
PDT000356201.2	PDS000122917.18	SAMN09752977	clinical	cd_8_group_1770	cd_4_group_1366	cd_2_group_1063
PDT000356202.2	PDS000122917.18	SAMN09752976	clinical	cd_8_group_1770	cd_4_group_1366	cd_2_group_1063
PDT000356203.2	PDS000094500.7	SAMN09752997	clinical	cd_8_group_1771	-	-
PDT000863387.1	PDS000094500.7	SAMN16451475	clinical	cd_8_group_1771	-	-
PDT000356218.2	PDS000019525.27	SAMN09753000	clinical	cd_8_group_1772	-	-
PDT000483968.2	PDS000019525.27	SAMN11284754	clinical	cd_8_group_1772	-	-
PDT000883470.1	PDS000019525.27	SAMN16709174	clinical	cd_8_group_1772	-	-
PDT001177872.1	PDS000019525.27	SAMN23283089	clinical	cd_8_group_1772	-	-
PDT000356235.2	PDS000144578.36	SAMN09753001	clinical	cd_8_group_1773	-	-
PDT000399267.2	PDS000144578.36	SAMN10348328	clinical	cd_8_group_1773	-	-
PDT000410904.2	PDS000144578.36	SAMN10479310	clinical	cd_8_group_1774	cd_4_group_1367	-
PDT000356238.2	PDS000144578.36	SAMN09753026	clinical	cd_8_group_1774	cd_4_group_1367	cd_2_group_1064
PDT000490330.2	PDS000144578.36	SAMN11418716	clinical	cd_8_group_1774	cd_4_group_1367	cd_2_group_1064
PDT000521271.2	PDS000144578.36	SAMN12035770	clinical	cd_8_group_1774	cd_4_group_1367	cd_2_group_1064
PDT000385921.2	PDS000144579.129	SAMN10138798	clinical	cd_8_group_1775	cd_4_group_1368	-
PDT000356247.2	PDS000144579.129	SAMN09753022	clinical	cd_8_group_1775	cd_4_group_1368	cd_2_group_1065
PDT000385923.2	PDS000144579.129	SAMN10138784	clinical	cd_8_group_1775	cd_4_group_1368	cd_2_group_1065
PDT000356248.2	PDS000116070.24	SAMN09753021	clinical	cd_8_group_1776	-	-
PDT000553480.1	PDS000116070.24	SAMN12423469	clinical	cd_8_group_1776	-	-
PDT000761685.1	PDS000116070.24	SAMN15159699	clinical	cd_8_group_1776	-	-
PDT000544281.2	PDS000116070.24	SAMN12273911	clinical	cd_8_group_1776	cd_4_group_2059	-
PDT000569774.2	PDS000116070.24	SAMN12610736	clinical	cd_8_group_1776	cd_4_group_2059	-
PDT000356269.2	PDS000038755.20	SAMN09753036	clinical	cd_8_group_1777	-	-
PDT000409204.2	PDS000038755.20	SAMN10449188	clinical	cd_8_group_1777	-	-
PDT000356295.1	PDS000006606.289	SAMN09753077	clinical	cd_8_group_1778	-	-
PDT001079128.1	PDS000006606.289	SAMN19946399	clinical	cd_8_group_1778	-	-
PDT000356306.2	PDS000034439.369	SAMN09753096	clinical	cd_8_group_1779	cd_4_group_1371	cd_2_group_1071
PDT000389812.2	PDS000034439.369	SAMN10227691	clinical	cd_8_group_1779	cd_4_group_1371	cd_2_group_1071
PDT000084067.3	PDS000003575.170	SAMN03854226	clinical	cd_8_group_178	-	-
PDT000643600.2	PDS000003575.170	SAMN13541957	clinical	cd_8_group_178	-	-
PDT000356313.2	PDS000038210.3	SAMN09753110	clinical	cd_8_group_1780	-	-
PDT000399321.2	PDS000038210.3	SAMN10348744	clinical	cd_8_group_1780	-	-
PDT000356322.2	PDS000004843.22	SAMN09753130	clinical	cd_8_group_1781	-	-
PDT000409254.2	PDS000004843.22	SAMN10449835	clinical	cd_8_group_1781	-	-
PDT000357119.2	PDS000017871.30	SAMN09763412	clinical	cd_8_group_1782	cd_4_group_1372	cd_2_group_1073
PDT000357128.2	PDS000017871.30	SAMN09763410	clinical	cd_8_group_1782	cd_4_group_1372	cd_2_group_1073
PDT000357126.2	PDS000144579.129	SAMN09763414	clinical	cd_8_group_1783	-	-
PDT000443225.2	PDS000144579.129	SAMN10774387	clinical	cd_8_group_1783	cd_4_group_1760	-
PDT000498879.2	PDS000144579.129	SAMN11582318	clinical	cd_8_group_1783	cd_4_group_1760	-
PDT000589271.2	PDS000144579.129	SAMN12797054	clinical	cd_8_group_1783	cd_4_group_1760	-
PDT000589272.2	PDS000144579.129	SAMN12797053	clinical	cd_8_group_1783	cd_4_group_1760	-
PDT000357139.2	PDS000115390.23	SAMN09763472	clinical	cd_8_group_1784	cd_4_group_1373	cd_2_group_1074
PDT000357144.2	PDS000115390.23	SAMN09763471	clinical	cd_8_group_1784	cd_4_group_1373	cd_2_group_1074
PDT000357166.2	PDS000007585.11	SAMN09763524	clinical	cd_8_group_1785	cd_4_group_1374	-
PDT000357161.2	PDS000007585.11	SAMN09763504	clinical	cd_8_group_1785	cd_4_group_1374	cd_2_group_1075
PDT000357163.2	PDS000007585.11	SAMN09763503	clinical	cd_8_group_1785	cd_4_group_1374	cd_2_group_1075
PDT000357171.2	PDS000003575.170	SAMN09763516	clinical	cd_8_group_1786	-	-
PDT001088325.1	PDS000003575.170	SAMN20175200	clinical	cd_8_group_1786	-	-
PDT000359265.2	PDS000026524.38	SAMN09779959	clinical	cd_8_group_1787	-	-
PDT000365913.2	PDS000026524.38	SAMN09872964	clinical	cd_8_group_1787	cd_4_group_1375	-
PDT000366831.2	PDS000026524.38	SAMN09902911	clinical	cd_8_group_1787	cd_4_group_1375	-
PDT000357172.2	PDS000026524.38	SAMN09763519	clinical	cd_8_group_1787	cd_4_group_1375	cd_2_group_1076
PDT000360365.2	PDS000026524.38	SAMN09787671	clinical	cd_8_group_1787	cd_4_group_1375	cd_2_group_1076
PDT000360368.2	PDS000026524.38	SAMN09787673	clinical	cd_8_group_1787	cd_4_group_1375	cd_2_group_1076
PDT000360369.2	PDS000026524.38	SAMN09787675	clinical	cd_8_group_1787	cd_4_group_1375	cd_2_group_1076
PDT000365895.2	PDS000026524.38	SAMN09872947	clinical	cd_8_group_1787	cd_4_group_1375	cd_2_group_1076
PDT000365909.2	PDS000026524.38	SAMN09872962	clinical	cd_8_group_1787	cd_4_group_1375	cd_2_group_1076
PDT000365910.2	PDS000026524.38	SAMN09872967	clinical	cd_8_group_1787	cd_4_group_1375	cd_2_group_1076
PDT000365912.2	PDS000026524.38	SAMN09872966	clinical	cd_8_group_1787	cd_4_group_1375	cd_2_group_1076
PDT000366059.2	PDS000026524.38	SAMN09878805	clinical	cd_8_group_1787	cd_4_group_1375	cd_2_group_1076
PDT000366972.2	PDS000026524.38	SAMN09907205	clinical	cd_8_group_1787	cd_4_group_1375	cd_2_group_1076
PDT000366973.2	PDS000026524.38	SAMN09907188	clinical	cd_8_group_1787	cd_4_group_1375	cd_2_group_1076
PDT000367250.2	PDS000026524.38	SAMN09910537	clinical	cd_8_group_1787	cd_4_group_1375	cd_2_group_1076
PDT000372039.2	PDS000026524.38	SAMN09977292	clinical	cd_8_group_1787	cd_4_group_1375	cd_2_group_1076
PDT000372043.2	PDS000026524.38	SAMN09977296	clinical	cd_8_group_1787	cd_4_group_1375	cd_2_group_1076
PDT000372044.2	PDS000026524.38	SAMN09977294	clinical	cd_8_group_1787	cd_4_group_1375	cd_2_group_1076
PDT000357182.2	PDS000017830.48	SAMN09763513	clinical	cd_8_group_1788	cd_4_group_1377	cd_2_group_1077
PDT000366994.2	PDS000017830.48	SAMN09907386	clinical	cd_8_group_1788	cd_4_group_1377	cd_2_group_1077
PDT000357186.2	PDS000083644.110	SAMN09763514	clinical	cd_8_group_1789	cd_4_group_1378	-
PDT000367227.2	PDS000083644.110	SAMN09910514	clinical	cd_8_group_1789	cd_4_group_1378	-
PDT000084092.3	PDS000034512.3	SAMN03838114	clinical	cd_8_group_179	-	-
PDT000102897.3	PDS000034512.3	SAMN04156582	clinical	cd_8_group_179	-	-
PDT000357198.1	PDS000035838.17	SAMN09763556	clinical	cd_8_group_1790	-	-
PDT000367731.1	PDS000035838.17	SAMN09925325	clinical	cd_8_group_1790	-	-
PDT000388612.1	PDS000035838.17	SAMN10177326	clinical	cd_8_group_1790	-	-
PDT000365936.1	PDS000035838.17	SAMN09872980	clinical	cd_8_group_1790	cd_4_group_1433	-
PDT000382183.1	PDS000035838.17	SAMN10097157	clinical	cd_8_group_1790	cd_4_group_1433	-
PDT000391443.1	PDS000035838.17	SAMN10241363	clinical	cd_8_group_1790	cd_4_group_1433	-
PDT000357205.2	PDS000122945.77	SAMN09763580	clinical	cd_8_group_1791	-	-
PDT000359124.2	PDS000122945.77	SAMN09779785	clinical	cd_8_group_1791	cd_4_group_1392	-
PDT000360361.2	PDS000122945.77	SAMN09787662	clinical	cd_8_group_1791	cd_4_group_1392	-
PDT000652663.2	PDS000035114.95	SAMN13707387	clinical	cd_8_group_1792	-	-
PDT000357213.2	PDS000035114.95	SAMN09763599	clinical	cd_8_group_1792	cd_4_group_1379	cd_2_group_1078
PDT000362194.2	PDS000035114.95	SAMN09813296	clinical	cd_8_group_1792	cd_4_group_1379	cd_2_group_1078
PDT000383936.2	PDS000035114.95	SAMN10112122	clinical	cd_8_group_1792	cd_4_group_1379	cd_2_group_1078
PDT000797466.1	PDS000035114.95	SAMN15655426	clinical	cd_8_group_1792	cd_4_group_2139	-
PDT000861931.1	PDS000035114.95	SAMN16441786	clinical	cd_8_group_1792	cd_4_group_2139	-
PDT000901259.1	PDS000035114.95	SAMN16961637	clinical	cd_8_group_1792	cd_4_group_2139	-
PDT000555804.2	PDS000035114.95	SAMN12499626	clinical	cd_8_group_1792	cd_4_group_2139	cd_2_group_1668
PDT000564137.2	PDS000035114.95	SAMN12573269	clinical	cd_8_group_1792	cd_4_group_2139	cd_2_group_1668
PDT000564262.2	PDS000035114.95	SAMN12573270	clinical	cd_8_group_1792	cd_4_group_2139	cd_2_group_1668
PDT000569167.2	PDS000035114.95	SAMN12603277	clinical	cd_8_group_1792	cd_4_group_2139	cd_2_group_1668
PDT000574085.2	PDS000035114.95	SAMN12636425	clinical	cd_8_group_1792	cd_4_group_2139	cd_2_group_1738
PDT000623980.2	PDS000035114.95	SAMN13192545	clinical	cd_8_group_1792	cd_4_group_2139	cd_2_group_1738
PDT000838989.1	PDS000035114.95	SAMN16207091	clinical	cd_8_group_1792	cd_4_group_2139	cd_2_group_1738
PDT000795837.1	PDS000035114.95	SAMN15638884	clinical	cd_8_group_1792	cd_4_group_2139	cd_2_group_2321
PDT000795841.1	PDS000035114.95	SAMN15638925	clinical	cd_8_group_1792	cd_4_group_2139	cd_2_group_2321
PDT000841563.1	PDS000035114.95	SAMN16234250	clinical	cd_8_group_1792	cd_4_group_2139	cd_2_group_2425
PDT000864026.1	PDS000035114.95	SAMN16490102	clinical	cd_8_group_1792	cd_4_group_2139	cd_2_group_2425
PDT000864027.1	PDS000035114.95	SAMN16490091	clinical	cd_8_group_1792	cd_4_group_2139	cd_2_group_2425
PDT000864031.1	PDS000035114.95	SAMN16490103	clinical	cd_8_group_1792	cd_4_group_2139	cd_2_group_2425
PDT000864033.1	PDS000035114.95	SAMN16490101	clinical	cd_8_group_1792	cd_4_group_2139	cd_2_group_2425
PDT000867360.1	PDS000035114.95	SAMN16551887	clinical	cd_8_group_1792	cd_4_group_2139	cd_2_group_2425
PDT000867366.1	PDS000035114.95	SAMN16551890	clinical	cd_8_group_1792	cd_4_group_2139	cd_2_group_2425
PDT000867879.1	PDS000035114.95	SAMN16556061	clinical	cd_8_group_1792	cd_4_group_2139	cd_2_group_2425
PDT000871483.1	PDS000035114.95	SAMN16584516	clinical	cd_8_group_1792	cd_4_group_2139	cd_2_group_2425
PDT000901398.1	PDS000035114.95	SAMN16969370	clinical	cd_8_group_1792	cd_4_group_2139	cd_2_group_2425
PDT001483181.1	PDS000035114.95	SAMN31683366	clinical	cd_8_group_1792	cd_4_group_2139	cd_2_group_2425
PDT001492573.1	PDS000035114.95	SAMN31835659	clinical	cd_8_group_1792	cd_4_group_2139	cd_2_group_2425
PDT001509549.1	PDS000035114.95	SAMN31997641	clinical	cd_8_group_1792	cd_4_group_2139	cd_2_group_2425
PDT000880096.1	PDS000035114.95	SAMN16676610	clinical	cd_8_group_1792	cd_4_group_3091	cd_2_group_2516
PDT000891276.1	PDS000035114.95	SAMN16810553	clinical	cd_8_group_1792	cd_4_group_3091	cd_2_group_2516
PDT000903485.1	PDS000035114.95	SAMN17004903	clinical	cd_8_group_1792	cd_4_group_3091	cd_2_group_2516
PDT000903487.1	PDS000035114.95	SAMN17004904	clinical	cd_8_group_1792	cd_4_group_3091	cd_2_group_2516
PDT000905829.1	PDS000035114.95	SAMN17022132	clinical	cd_8_group_1792	cd_4_group_3091	cd_2_group_2516
PDT000917950.1	PDS000035114.95	SAMN17086846	clinical	cd_8_group_1792	cd_4_group_3091	cd_2_group_2516
PDT000357216.2	PDS000058038.1	SAMN09763608	clinical	cd_8_group_1793	-	-
PDT000357230.2	PDS000058038.1	SAMN09763605	clinical	cd_8_group_1793	-	-
PDT000357224.2	PDS000056529.2	SAMN09763592	clinical	cd_8_group_1794	cd_4_group_1380	-
PDT000679741.1	PDS000056529.2	SAMN14055960	clinical	cd_8_group_1794	cd_4_group_1380	-
PDT000357232.2	PDS000144579.129	SAMN09763620	clinical	cd_8_group_1795	cd_4_group_1381	cd_2_group_1079
PDT000357250.2	PDS000144579.129	SAMN09763621	clinical	cd_8_group_1795	cd_4_group_1381	cd_2_group_1079
PDT000357253.2	PDS000144579.129	SAMN09763619	clinical	cd_8_group_1795	cd_4_group_1381	cd_2_group_1079
PDT000360437.2	PDS000144579.129	SAMN09787749	clinical	cd_8_group_1795	cd_4_group_1381	cd_2_group_1079
PDT000357234.2	PDS000057823.1	SAMN09763633	clinical	cd_8_group_1796	cd_4_group_1382	-
PDT000357236.2	PDS000057823.1	SAMN09763632	clinical	cd_8_group_1796	cd_4_group_1382	-
PDT000357238.2	PDS000035033.5	SAMN09763626	clinical	cd_8_group_1797	cd_4_group_1383	cd_2_group_1080
PDT000357239.2	PDS000035033.5	SAMN09763629	clinical	cd_8_group_1797	cd_4_group_1383	cd_2_group_1080
PDT000357262.1	PDS000006028.494	SAMN09763713	clinical	cd_8_group_1798	-	-
PDT000562688.1	PDS000006028.494	SAMN12561914	clinical	cd_8_group_1798	-	-
PDT000863101.1	PDS000054797.8	SAMN16451655	clinical	cd_8_group_1799	-	-
PDT001232779.1	PDS000054797.8	SAMN25337472	clinical	cd_8_group_1799	-	-
PDT001271892.1	PDS000054797.8	SAMN26850672	clinical	cd_8_group_1799	-	-
PDT000736029.1	PDS000054797.8	SAMN14934220	clinical	cd_8_group_1799	cd_4_group_1385	-
PDT000357276.2	PDS000054797.8	SAMN09763651	clinical	cd_8_group_1799	cd_4_group_1385	cd_2_group_1083
PDT000650768.2	PDS000054797.8	SAMN13685841	clinical	cd_8_group_1799	cd_4_group_1385	cd_2_group_1083
PDT000040711.3	PDS000003202.7	SAMN03102942	clinical	cd_8_group_18	cd_4_group_18	-
PDT000040712.3	PDS000003202.7	SAMN03102943	clinical	cd_8_group_18	cd_4_group_18	-
PDT000040720.3	PDS000003202.7	SAMN03102941	clinical	cd_8_group_18	cd_4_group_18	-
PDT000084095.3	PDS000057000.3	SAMN03838111	clinical	cd_8_group_180	cd_4_group_131	cd_2_group_100
PDT000084130.5	PDS000057000.3	SAMN03797955	clinical	cd_8_group_180	cd_4_group_131	cd_2_group_100
PDT000357277.2	PDS000016609.13	SAMN09763641	clinical	cd_8_group_1800	cd_4_group_1386	cd_2_group_1084
PDT000357292.2	PDS000016609.13	SAMN09763656	clinical	cd_8_group_1800	cd_4_group_1386	cd_2_group_1084
PDT000360447.2	PDS000016609.13	SAMN09787768	clinical	cd_8_group_1800	cd_4_group_1386	cd_2_group_1084
PDT000366351.2	PDS000016609.13	SAMN09880143	clinical	cd_8_group_1800	cd_4_group_1386	cd_2_group_1084
PDT000367760.2	PDS000016609.13	SAMN09925369	clinical	cd_8_group_1800	cd_4_group_1386	cd_2_group_1084
PDT000372136.2	PDS000016609.13	SAMN09979571	clinical	cd_8_group_1800	cd_4_group_1386	cd_2_group_1084
PDT000357291.2	PDS000003459.19	SAMN09763640	clinical	cd_8_group_1801	-	-
PDT000357280.2	PDS000003459.19	SAMN09763645	clinical	cd_8_group_1801	cd_4_group_1387	-
PDT000359269.2	PDS000003459.19	SAMN09779979	clinical	cd_8_group_1801	cd_4_group_1387	-
PDT000357282.2	PDS000058113.1	SAMN09763649	clinical	cd_8_group_1802	cd_4_group_1388	cd_2_group_1085
PDT000410914.2	PDS000058113.1	SAMN10479332	clinical	cd_8_group_1802	cd_4_group_1388	cd_2_group_1085
PDT000410927.2	PDS000058113.1	SAMN10479335	clinical	cd_8_group_1802	cd_4_group_1388	cd_2_group_1085
PDT000357288.2	PDS000057758.1	SAMN09763642	clinical	cd_8_group_1803	cd_4_group_1389	cd_2_group_1087
PDT000383971.2	PDS000057758.1	SAMN10112171	clinical	cd_8_group_1803	cd_4_group_1389	cd_2_group_1087
PDT000359118.2	PDS000057821.1	SAMN09779780	clinical	cd_8_group_1804	cd_4_group_1390	cd_2_group_1088
PDT000362554.2	PDS000057821.1	SAMN09829972	clinical	cd_8_group_1804	cd_4_group_1390	cd_2_group_1088
PDT000359120.2	PDS000094500.7	SAMN09779778	clinical	cd_8_group_1805	cd_4_group_1391	cd_2_group_1089
PDT000366053.2	PDS000094500.7	SAMN09878776	clinical	cd_8_group_1805	cd_4_group_1391	cd_2_group_1089
PDT000359138.2	PDS000122945.77	SAMN09779798	clinical	cd_8_group_1806	-	-
PDT000359161.2	PDS000122945.77	SAMN09779836	clinical	cd_8_group_1806	-	-
PDT000359151.2	PDS000122946.8	SAMN09779837	clinical	cd_8_group_1807	cd_4_group_1393	-
PDT000359163.2	PDS000122946.8	SAMN09779860	clinical	cd_8_group_1807	cd_4_group_1393	-
PDT000465769.2	PDS000122946.8	SAMN10937991	clinical	cd_8_group_1808	-	-
PDT000603850.2	PDS000122946.8	SAMN13000474	clinical	cd_8_group_1808	-	-
PDT000590354.2	PDS000122946.8	SAMN12807668	clinical	cd_8_group_1808	cd_4_group_1394	-
PDT000603520.2	PDS000122946.8	SAMN13000440	clinical	cd_8_group_1808	cd_4_group_1394	-
PDT000720109.1	PDS000122946.8	SAMN14545276	clinical	cd_8_group_1808	cd_4_group_1394	-
PDT000359154.2	PDS000122946.8	SAMN09779850	clinical	cd_8_group_1808	cd_4_group_1394	cd_2_group_1090
PDT000359165.2	PDS000122946.8	SAMN09779848	clinical	cd_8_group_1808	cd_4_group_1394	cd_2_group_1090
PDT000359191.2	PDS000122946.8	SAMN09779872	clinical	cd_8_group_1808	cd_4_group_1394	cd_2_group_1090
PDT000362190.2	PDS000122946.8	SAMN09813289	clinical	cd_8_group_1808	cd_4_group_1394	cd_2_group_1090
PDT000359158.2	PDS000000712.113	SAMN09779853	clinical	cd_8_group_1809	-	-
PDT000359173.2	PDS000000712.113	SAMN09779839	clinical	cd_8_group_1809	-	-
PDT000084100.3	PDS000034084.9	SAMN03853120	clinical	cd_8_group_181	-	-
PDT000105128.3	PDS000034084.9	SAMN04437630	clinical	cd_8_group_181	cd_4_group_208	-
PDT000224276.3	PDS000034084.9	SAMN07317077	clinical	cd_8_group_181	cd_4_group_208	-
PDT000359164.2	PDS000144578.36	SAMN09779859	clinical	cd_8_group_1810	-	-
PDT000482566.2	PDS000144578.36	SAMN11254719	clinical	cd_8_group_1810	-	-
PDT000359166.2	PDS000035370.24	SAMN09779852	clinical	cd_8_group_1811	-	-
PDT000366265.2	PDS000035370.24	SAMN09880030	clinical	cd_8_group_1811	-	-
PDT000469861.2	PDS000035092.21	SAMN11029068	clinical	cd_8_group_1812	-	-
PDT000359196.2	PDS000035092.21	SAMN09779887	clinical	cd_8_group_1812	cd_4_group_1395	cd_2_group_1091
PDT000367200.2	PDS000035092.21	SAMN09910475	clinical	cd_8_group_1812	cd_4_group_1395	cd_2_group_1091
PDT000366282.2	PDS000056741.5	SAMN09880075	clinical	cd_8_group_1813	cd_4_group_1397	-
PDT000359209.2	PDS000056741.5	SAMN09779864	clinical	cd_8_group_1813	cd_4_group_1397	cd_2_group_1092
PDT000366077.2	PDS000056741.5	SAMN09878820	clinical	cd_8_group_1813	cd_4_group_1397	cd_2_group_1092
PDT000359213.2	PDS000094501.4	SAMN09779897	clinical	cd_8_group_1814	cd_4_group_1398	cd_2_group_1093
PDT000366301.2	PDS000094501.4	SAMN09880096	clinical	cd_8_group_1814	cd_4_group_1398	cd_2_group_1093
PDT000366307.2	PDS000094501.4	SAMN09880079	clinical	cd_8_group_1814	cd_4_group_1398	cd_2_group_1093
PDT000359250.2	PDS000071644.20	SAMN09779941	clinical	cd_8_group_1815	cd_4_group_1399	cd_2_group_1094
PDT000360421.2	PDS000071644.20	SAMN09787723	clinical	cd_8_group_1815	cd_4_group_1399	cd_2_group_1094
PDT000404049.2	PDS000071644.20	SAMN10391843	clinical	cd_8_group_1815	cd_4_group_1399	cd_2_group_1094
PDT000359258.2	PDS000033828.118	SAMN09779955	clinical	cd_8_group_1816	cd_4_group_1400	cd_2_group_1095
PDT000359261.2	PDS000033828.118	SAMN09779958	clinical	cd_8_group_1816	cd_4_group_1400	cd_2_group_1095
PDT000359262.2	PDS000007026.25	SAMN09779953	clinical	cd_8_group_1817	cd_4_group_1401	-
PDT000610106.2	PDS000007026.25	SAMN13047823	clinical	cd_8_group_1817	cd_4_group_1401	-
PDT000359270.2	PDS000036896.8	SAMN09779976	clinical	cd_8_group_1818	cd_4_group_1402	-
PDT000381339.2	PDS000036896.8	SAMN10093076	clinical	cd_8_group_1818	cd_4_group_1402	-
PDT000359290.2	PDS000026450.7	SAMN09779982	clinical	cd_8_group_1819	cd_4_group_1404	-
PDT000360489.2	PDS000026450.7	SAMN09787786	clinical	cd_8_group_1819	cd_4_group_1404	-
PDT000084138.3	PDS000056971.1	SAMN03846977	clinical	cd_8_group_182	cd_4_group_132	-
PDT000085618.3	PDS000056971.1	SAMN03857062	clinical	cd_8_group_182	cd_4_group_132	-
PDT000359296.2	PDS000035239.33	SAMN09779984	clinical	cd_8_group_1820	cd_4_group_1405	-
PDT000386041.2	PDS000035239.33	SAMN10139140	clinical	cd_8_group_1820	cd_4_group_1405	-
PDT000360327.2	PDS000034462.6	SAMN09786922	clinical	cd_8_group_1821	-	-
PDT000381308.2	PDS000034462.6	SAMN10093037	clinical	cd_8_group_1821	-	-
PDT000451088.2	PDS000035078.89	SAMN10798283	clinical	cd_8_group_1822	-	-
PDT000408608.2	PDS000035078.89	SAMN10436996	clinical	cd_8_group_1822	cd_4_group_1406	-
PDT000412852.2	PDS000035078.89	SAMN10504964	clinical	cd_8_group_1822	cd_4_group_1406	-
PDT000360358.2	PDS000035078.89	SAMN09787664	clinical	cd_8_group_1822	cd_4_group_1406	cd_2_group_1097
PDT000409208.2	PDS000035078.89	SAMN10449190	clinical	cd_8_group_1822	cd_4_group_1406	cd_2_group_1097
PDT000409244.2	PDS000035078.89	SAMN10449831	clinical	cd_8_group_1822	cd_4_group_1406	cd_2_group_1097
PDT000411996.2	PDS000035078.89	SAMN10492403	clinical	cd_8_group_1822	cd_4_group_1406	cd_2_group_1097
PDT000412004.2	PDS000035078.89	SAMN10492532	clinical	cd_8_group_1822	cd_4_group_1406	cd_2_group_1097
PDT000412113.2	PDS000035078.89	SAMN10493048	clinical	cd_8_group_1822	cd_4_group_1406	cd_2_group_1097
PDT000360366.2	PDS000057808.1	SAMN09787678	clinical	cd_8_group_1823	-	-
PDT000365902.2	PDS000057808.1	SAMN09872972	clinical	cd_8_group_1823	-	-
PDT000360373.2	PDS000026529.22	SAMN09787701	clinical	cd_8_group_1824	-	-
PDT000873405.1	PDS000026529.22	SAMN16605075	clinical	cd_8_group_1824	-	-
PDT000360381.2	PDS000006261.23	SAMN09787715	clinical	cd_8_group_1825	cd_4_group_1407	-
PDT000367229.2	PDS000006261.23	SAMN09910518	clinical	cd_8_group_1825	cd_4_group_1407	-
PDT000360388.2	PDS000057684.3	SAMN09787709	clinical	cd_8_group_1826	-	-
PDT000375735.2	PDS000057684.3	SAMN10038274	clinical	cd_8_group_1826	-	-
PDT000360396.2	PDS000122945.77	SAMN09787685	clinical	cd_8_group_1827	cd_4_group_1408	cd_2_group_1098
PDT000366070.2	PDS000122945.77	SAMN09878836	clinical	cd_8_group_1827	cd_4_group_1408	cd_2_group_1098
PDT000366083.2	PDS000122945.77	SAMN09878817	clinical	cd_8_group_1827	cd_4_group_1408	cd_2_group_1098
PDT000360414.2	PDS000008155.15	SAMN09787720	clinical	cd_8_group_1828	-	-
PDT000366333.2	PDS000008155.15	SAMN09880130	clinical	cd_8_group_1828	-	-
PDT000360422.2	PDS000064384.1	SAMN09787739	clinical	cd_8_group_1829	-	-
PDT000767081.1	PDS000064384.1	SAMN15249052	clinical	cd_8_group_1829	-	-
PDT000084139.3	PDS000035082.105	SAMN03897227	clinical	cd_8_group_183	cd_4_group_133	cd_2_group_101
PDT000084187.3	PDS000035082.105	SAMN03784873	clinical	cd_8_group_183	cd_4_group_133	cd_2_group_101
PDT000084188.3	PDS000035082.105	SAMN03784874	clinical	cd_8_group_183	cd_4_group_133	cd_2_group_101
PDT000084189.3	PDS000035082.105	SAMN03784875	clinical	cd_8_group_183	cd_4_group_133	cd_2_group_101
PDT000360427.2	PDS000058212.1	SAMN09787742	clinical	cd_8_group_1830	-	-
PDT000366191.2	PDS000058212.1	SAMN09878930	clinical	cd_8_group_1830	-	-
PDT000360438.2	PDS000122945.77	SAMN09787734	clinical	cd_8_group_1831	cd_4_group_1410	cd_2_group_1100
PDT000362200.2	PDS000122945.77	SAMN09813317	clinical	cd_8_group_1831	cd_4_group_1410	cd_2_group_1100
PDT000375753.2	PDS000122945.77	SAMN10038426	clinical	cd_8_group_1831	cd_4_group_1410	cd_2_group_1100
PDT000360445.2	PDS000057811.1	SAMN09787770	clinical	cd_8_group_1832	-	-
PDT000361213.2	PDS000057811.1	SAMN09799003	clinical	cd_8_group_1832	-	-
PDT000360446.2	PDS000035925.6	SAMN09787748	clinical	cd_8_group_1833	cd_4_group_1412	cd_2_group_1102
PDT000366201.2	PDS000035925.6	SAMN09878946	clinical	cd_8_group_1833	cd_4_group_1412	cd_2_group_1102
PDT000360453.2	PDS000035481.46	SAMN09787762	clinical	cd_8_group_1834	-	-
PDT000631677.2	PDS000035481.46	SAMN13344038	clinical	cd_8_group_1834	-	-
PDT000774759.1	PDS000035481.46	SAMN15418805	clinical	cd_8_group_1834	-	-
PDT000360456.2	PDS000063298.72	SAMN09787757	clinical	cd_8_group_1835	cd_4_group_1415	cd_2_group_1105
PDT000366328.2	PDS000063298.72	SAMN09880115	clinical	cd_8_group_1835	cd_4_group_1415	cd_2_group_1105
PDT000360457.2	PDS000036608.30	SAMN09787754	clinical	cd_8_group_1836	-	-
PDT000375760.2	PDS000036608.30	SAMN10038406	clinical	cd_8_group_1836	-	-
PDT000649899.2	PDS000036608.30	SAMN13675845	clinical	cd_8_group_1836	-	-
PDT000706359.1	PDS000036608.30	SAMN14317102	clinical	cd_8_group_1836	cd_4_group_2615	-
PDT000714186.1	PDS000036608.30	SAMN13897106	clinical	cd_8_group_1836	cd_4_group_2615	-
PDT000668525.2	PDS000036608.30	SAMN13899814	clinical	cd_8_group_1836	cd_4_group_2615	cd_2_group_2089
PDT000677615.1	PDS000036608.30	SAMN13979783	clinical	cd_8_group_1836	cd_4_group_2615	cd_2_group_2089
PDT000677616.1	PDS000036608.30	SAMN13979784	clinical	cd_8_group_1836	cd_4_group_2615	cd_2_group_2089
PDT000677617.1	PDS000036608.30	SAMN13979781	clinical	cd_8_group_1836	cd_4_group_2615	cd_2_group_2089
PDT000682502.1	PDS000036608.30	SAMN14083432	clinical	cd_8_group_1836	cd_4_group_2615	cd_2_group_2089
PDT000683079.1	PDS000036608.30	SAMN14096447	clinical	cd_8_group_1836	cd_4_group_2615	cd_2_group_2089
PDT000687630.1	PDS000036608.30	SAMN14128621	clinical	cd_8_group_1836	cd_4_group_2615	cd_2_group_2089
PDT000688110.1	PDS000036608.30	SAMN14145454	clinical	cd_8_group_1836	cd_4_group_2615	cd_2_group_2089
PDT000688115.1	PDS000036608.30	SAMN14145453	clinical	cd_8_group_1836	cd_4_group_2615	cd_2_group_2089
PDT000690498.1	PDS000036608.30	SAMN14206521	clinical	cd_8_group_1836	cd_4_group_2615	cd_2_group_2089
PDT000690499.1	PDS000036608.30	SAMN14206519	clinical	cd_8_group_1836	cd_4_group_2615	cd_2_group_2089
PDT000690500.1	PDS000036608.30	SAMN14206520	clinical	cd_8_group_1836	cd_4_group_2615	cd_2_group_2089
PDT000693758.1	PDS000036608.30	SAMN14254649	clinical	cd_8_group_1836	cd_4_group_2615	cd_2_group_2089
PDT000693760.1	PDS000036608.30	SAMN14254643	clinical	cd_8_group_1836	cd_4_group_2615	cd_2_group_2089
PDT000693761.1	PDS000036608.30	SAMN14254652	clinical	cd_8_group_1836	cd_4_group_2615	cd_2_group_2089
PDT000693763.1	PDS000036608.30	SAMN14254641	clinical	cd_8_group_1836	cd_4_group_2615	cd_2_group_2089
PDT000693764.1	PDS000036608.30	SAMN14254640	clinical	cd_8_group_1836	cd_4_group_2615	cd_2_group_2089
PDT000693765.1	PDS000036608.30	SAMN14254644	clinical	cd_8_group_1836	cd_4_group_2615	cd_2_group_2089
PDT000693767.1	PDS000036608.30	SAMN14254651	clinical	cd_8_group_1836	cd_4_group_2615	cd_2_group_2089
PDT000693768.1	PDS000036608.30	SAMN14254639	clinical	cd_8_group_1836	cd_4_group_2615	cd_2_group_2089
PDT000693769.1	PDS000036608.30	SAMN14254646	clinical	cd_8_group_1836	cd_4_group_2615	cd_2_group_2089
PDT000693770.1	PDS000036608.30	SAMN14254645	clinical	cd_8_group_1836	cd_4_group_2615	cd_2_group_2089
PDT000693771.1	PDS000036608.30	SAMN14254654	clinical	cd_8_group_1836	cd_4_group_2615	cd_2_group_2089
PDT000693772.1	PDS000036608.30	SAMN14254647	clinical	cd_8_group_1836	cd_4_group_2615	cd_2_group_2089
PDT000693773.1	PDS000036608.30	SAMN14254650	clinical	cd_8_group_1836	cd_4_group_2615	cd_2_group_2089
PDT000693815.1	PDS000036608.30	SAMN14258026	clinical	cd_8_group_1836	cd_4_group_2615	cd_2_group_2089
PDT000693816.1	PDS000036608.30	SAMN14258025	clinical	cd_8_group_1836	cd_4_group_2615	cd_2_group_2089
PDT000693819.1	PDS000036608.30	SAMN14258024	clinical	cd_8_group_1836	cd_4_group_2615	cd_2_group_2089
PDT000693868.1	PDS000036608.30	SAMN14258027	clinical	cd_8_group_1836	cd_4_group_2615	cd_2_group_2089
PDT000707303.1	PDS000036608.30	SAMN14331079	clinical	cd_8_group_1836	cd_4_group_2615	cd_2_group_2089
PDT000707304.1	PDS000036608.30	SAMN14331080	clinical	cd_8_group_1836	cd_4_group_2615	cd_2_group_2089
PDT000707305.1	PDS000036608.30	SAMN14331081	clinical	cd_8_group_1836	cd_4_group_2615	cd_2_group_2089
PDT000707306.1	PDS000036608.30	SAMN14331078	clinical	cd_8_group_1836	cd_4_group_2615	cd_2_group_2089
PDT000707307.1	PDS000036608.30	SAMN14331077	clinical	cd_8_group_1836	cd_4_group_2615	cd_2_group_2089
PDT000707309.1	PDS000036608.30	SAMN14331083	clinical	cd_8_group_1836	cd_4_group_2615	cd_2_group_2089
PDT000707310.1	PDS000036608.30	SAMN14331096	clinical	cd_8_group_1836	cd_4_group_2615	cd_2_group_2089
PDT000707311.1	PDS000036608.30	SAMN14331084	clinical	cd_8_group_1836	cd_4_group_2615	cd_2_group_2089
PDT000707312.1	PDS000036608.30	SAMN14331091	clinical	cd_8_group_1836	cd_4_group_2615	cd_2_group_2089
PDT000707313.1	PDS000036608.30	SAMN14331088	clinical	cd_8_group_1836	cd_4_group_2615	cd_2_group_2089
PDT000707314.1	PDS000036608.30	SAMN14331085	clinical	cd_8_group_1836	cd_4_group_2615	cd_2_group_2089
PDT000710359.1	PDS000036608.30	SAMN14393546	clinical	cd_8_group_1836	cd_4_group_2615	cd_2_group_2089
PDT000710905.1	PDS000036608.30	SAMN14416011	clinical	cd_8_group_1836	cd_4_group_2615	cd_2_group_2089
PDT000710939.2	PDS000036608.30	SAMN14419020	clinical	cd_8_group_1836	cd_4_group_2615	cd_2_group_2089
PDT000710972.1	PDS000036608.30	SAMN14419011	clinical	cd_8_group_1836	cd_4_group_2615	cd_2_group_2089
PDT000712139.1	PDS000036608.30	SAMN14422089	clinical	cd_8_group_1836	cd_4_group_2615	cd_2_group_2089
PDT000712140.1	PDS000036608.30	SAMN14422088	clinical	cd_8_group_1836	cd_4_group_2615	cd_2_group_2089
PDT000712142.1	PDS000036608.30	SAMN14422086	clinical	cd_8_group_1836	cd_4_group_2615	cd_2_group_2089
PDT000712143.1	PDS000036608.30	SAMN14422090	clinical	cd_8_group_1836	cd_4_group_2615	cd_2_group_2089
PDT000714183.1	PDS000036608.30	SAMN13897662	clinical	cd_8_group_1836	cd_4_group_2615	cd_2_group_2089
PDT000714184.1	PDS000036608.30	SAMN13897111	clinical	cd_8_group_1836	cd_4_group_2615	cd_2_group_2089
PDT000714185.1	PDS000036608.30	SAMN13897104	clinical	cd_8_group_1836	cd_4_group_2615	cd_2_group_2089
PDT000714187.1	PDS000036608.30	SAMN13897144	clinical	cd_8_group_1836	cd_4_group_2615	cd_2_group_2089
PDT000714188.1	PDS000036608.30	SAMN13897146	clinical	cd_8_group_1836	cd_4_group_2615	cd_2_group_2089
PDT000714189.1	PDS000036608.30	SAMN13897148	clinical	cd_8_group_1836	cd_4_group_2615	cd_2_group_2089
PDT000714190.1	PDS000036608.30	SAMN13897147	clinical	cd_8_group_1836	cd_4_group_2615	cd_2_group_2089
PDT000714191.1	PDS000036608.30	SAMN13897142	clinical	cd_8_group_1836	cd_4_group_2615	cd_2_group_2089
PDT000714192.1	PDS000036608.30	SAMN13897660	clinical	cd_8_group_1836	cd_4_group_2615	cd_2_group_2089
PDT000714193.1	PDS000036608.30	SAMN13897661	clinical	cd_8_group_1836	cd_4_group_2615	cd_2_group_2089
PDT000714194.1	PDS000036608.30	SAMN13897659	clinical	cd_8_group_1836	cd_4_group_2615	cd_2_group_2089
PDT000714195.1	PDS000036608.30	SAMN13897658	clinical	cd_8_group_1836	cd_4_group_2615	cd_2_group_2089
PDT000714196.1	PDS000036608.30	SAMN13897657	clinical	cd_8_group_1836	cd_4_group_2615	cd_2_group_2089
PDT000714197.1	PDS000036608.30	SAMN13897656	clinical	cd_8_group_1836	cd_4_group_2615	cd_2_group_2089
PDT000714198.1	PDS000036608.30	SAMN13897655	clinical	cd_8_group_1836	cd_4_group_2615	cd_2_group_2089
PDT000714199.1	PDS000036608.30	SAMN13897654	clinical	cd_8_group_1836	cd_4_group_2615	cd_2_group_2089
PDT000714200.1	PDS000036608.30	SAMN13897653	clinical	cd_8_group_1836	cd_4_group_2615	cd_2_group_2089
PDT000714201.1	PDS000036608.30	SAMN13897665	clinical	cd_8_group_1836	cd_4_group_2615	cd_2_group_2089
PDT000714202.1	PDS000036608.30	SAMN13897667	clinical	cd_8_group_1836	cd_4_group_2615	cd_2_group_2089
PDT000714520.1	PDS000036608.30	SAMN14454511	clinical	cd_8_group_1836	cd_4_group_2615	cd_2_group_2089
PDT000715585.1	PDS000036608.30	SAMN14478389	clinical	cd_8_group_1836	cd_4_group_2615	cd_2_group_2089
PDT000717319.1	PDS000036608.30	SAMN14488158	clinical	cd_8_group_1836	cd_4_group_2615	cd_2_group_2089
PDT000718289.1	PDS000036608.30	SAMN14521668	clinical	cd_8_group_1836	cd_4_group_2615	cd_2_group_2089
PDT000720110.1	PDS000036608.30	SAMN14545274	clinical	cd_8_group_1836	cd_4_group_2615	cd_2_group_2089
PDT000721740.1	PDS000036608.30	SAMN14588965	clinical	cd_8_group_1836	cd_4_group_2615	cd_2_group_2089
PDT000734797.1	PDS000036608.30	SAMN14907347	clinical	cd_8_group_1836	cd_4_group_2615	cd_2_group_2089
PDT000740947.1	PDS000036608.30	SAMN14975025	clinical	cd_8_group_1836	cd_4_group_2615	cd_2_group_2089
PDT001488794.1	PDS000036608.30	SAMN31791801	clinical	cd_8_group_1836	cd_4_group_2615	cd_2_group_2089
PDT000360464.2	PDS000083644.110	SAMN09787758	clinical	cd_8_group_1837	cd_4_group_1416	cd_2_group_1106
PDT000375972.2	PDS000083644.110	SAMN10055907	clinical	cd_8_group_1837	cd_4_group_1416	cd_2_group_1106
PDT000360474.1	PDS000061950.1	SAMN09787779	clinical	cd_8_group_1838	cd_4_group_1418	cd_2_group_1108
PDT000360477.1	PDS000061950.1	SAMN09787781	clinical	cd_8_group_1838	cd_4_group_1418	cd_2_group_1108
PDT000360491.1	PDS000061950.1	SAMN09787780	clinical	cd_8_group_1838	cd_4_group_1418	cd_2_group_1108
PDT000372721.2	PDS000122945.77	SAMN09986367	clinical	cd_8_group_1839	cd_4_group_1421	-
PDT000362206.2	PDS000122945.77	SAMN09813313	clinical	cd_8_group_1839	cd_4_group_1421	cd_2_group_1110
PDT000372736.2	PDS000122945.77	SAMN09986384	clinical	cd_8_group_1839	cd_4_group_1421	cd_2_group_1110
PDT000431648.2	PDS000122945.77	SAMN10700491	clinical	cd_8_group_1839	cd_4_group_1421	cd_2_group_1110
PDT000084174.3	PDS000034610.5	SAMN03792132	clinical	cd_8_group_184	cd_4_group_134	cd_2_group_102
PDT000086192.3	PDS000034610.5	SAMN03763879	clinical	cd_8_group_184	cd_4_group_134	cd_2_group_102
PDT000362231.2	PDS000115390.23	SAMN09813337	clinical	cd_8_group_1840	-	-
PDT000399861.2	PDS000115390.23	SAMN10352939	clinical	cd_8_group_1840	cd_4_group_1637	-
PDT000400793.2	PDS000115390.23	SAMN10366691	clinical	cd_8_group_1840	cd_4_group_1637	-
PDT000411991.2	PDS000115390.23	SAMN10492361	clinical	cd_8_group_1840	cd_4_group_1637	-
PDT000407570.2	PDS000115390.23	SAMN10432063	clinical	cd_8_group_1840	cd_4_group_1637	cd_2_group_1303
PDT000407588.2	PDS000115390.23	SAMN10432095	clinical	cd_8_group_1840	cd_4_group_1637	cd_2_group_1303
PDT000410867.2	PDS000115390.23	SAMN10478716	clinical	cd_8_group_1840	cd_4_group_1637	cd_2_group_1303
PDT000362237.2	PDS000001083.37	SAMN09813334	clinical	cd_8_group_1841	-	-
PDT000366979.2	PDS000001083.37	SAMN09907203	clinical	cd_8_group_1841	-	-
PDT000366154.2	PDS000034562.39	SAMN09878882	clinical	cd_8_group_1842	-	-
PDT000362560.2	PDS000034562.39	SAMN09830015	clinical	cd_8_group_1842	cd_4_group_1423	cd_2_group_1112
PDT000399280.2	PDS000034562.39	SAMN10348457	clinical	cd_8_group_1842	cd_4_group_1423	cd_2_group_1112
PDT000362575.2	PDS000034562.39	SAMN09831242	clinical	cd_8_group_1842	cd_4_group_1427	-
PDT000381302.2	PDS000034562.39	SAMN10093043	clinical	cd_8_group_1842	cd_4_group_1427	-
PDT000362568.2	PDS000037529.4	SAMN09831248	clinical	cd_8_group_1843	-	-
PDT000389737.2	PDS000037529.4	SAMN10227578	clinical	cd_8_group_1843	-	-
PDT000362569.2	PDS000033928.25	SAMN09831240	clinical	cd_8_group_1844	cd_4_group_1424	cd_2_group_1113
PDT000362583.2	PDS000033928.25	SAMN09831246	clinical	cd_8_group_1844	cd_4_group_1424	cd_2_group_1113
PDT000362570.2	PDS000057913.1	SAMN09831247	clinical	cd_8_group_1845	cd_4_group_1425	cd_2_group_1114
PDT000362671.2	PDS000057913.1	SAMN09831574	clinical	cd_8_group_1845	cd_4_group_1425	cd_2_group_1114
PDT000362574.2	PDS000057874.3	SAMN09831251	clinical	cd_8_group_1846	cd_4_group_1426	-
PDT000366981.2	PDS000057874.3	SAMN09907191	clinical	cd_8_group_1846	cd_4_group_1426	-
PDT000831729.1	PDS000003443.105	SAMN16082039	clinical	cd_8_group_1847	-	-
PDT000365737.2	PDS000003443.105	SAMN09870206	clinical	cd_8_group_1847	cd_4_group_1428	-
PDT000991261.1	PDS000003443.105	SAMN18507824	clinical	cd_8_group_1847	cd_4_group_1428	-
PDT001007185.1	PDS000003443.105	SAMN18754298	clinical	cd_8_group_1847	cd_4_group_1428	-
PDT000991259.1	PDS000003443.105	SAMN18507829	clinical	cd_8_group_1847	cd_4_group_1428	cd_2_group_2655
PDT000991260.1	PDS000003443.105	SAMN18507831	clinical	cd_8_group_1847	cd_4_group_1428	cd_2_group_2655
PDT001308250.1	PDS000003443.105	SAMN28235808	clinical	cd_8_group_1847	cd_4_group_1428	cd_2_group_2655
PDT001492532.1	PDS000003443.105	SAMN31834465	clinical	cd_8_group_1847	cd_4_group_1428	cd_2_group_2655
PDT001790862.1	PDS000003443.105	SAMN35990865	clinical	cd_8_group_1847	cd_4_group_1428	cd_2_group_2655
PDT001858406.1	PDS000003443.105	SAMN37107607	clinical	cd_8_group_1847	cd_4_group_1428	cd_2_group_2655
PDT000365743.2	PDS000007585.11	SAMN09870204	clinical	cd_8_group_1848	cd_4_group_1429	-
PDT000393049.2	PDS000007585.11	SAMN10261220	clinical	cd_8_group_1848	cd_4_group_1429	-
PDT000365745.2	PDS000083644.110	SAMN09870201	clinical	cd_8_group_1849	cd_4_group_1430	cd_2_group_1115
PDT000431699.2	PDS000083644.110	SAMN10700493	clinical	cd_8_group_1849	cd_4_group_1430	cd_2_group_1115
PDT000084179.3	PDS000034608.9	SAMN03795207	clinical	cd_8_group_185	cd_4_group_135	cd_2_group_103
PDT000084180.3	PDS000034608.9	SAMN03795208	clinical	cd_8_group_185	cd_4_group_135	cd_2_group_103
PDT000365748.2	PDS000034268.7	SAMN09870198	clinical	cd_8_group_1850	-	-
PDT000795365.1	PDS000034268.7	SAMN15626125	clinical	cd_8_group_1850	-	-
PDT000365930.1	PDS000035836.2	SAMN09872993	clinical	cd_8_group_1851	cd_4_group_1431	cd_2_group_1116
PDT000365931.1	PDS000035836.2	SAMN09872994	clinical	cd_8_group_1851	cd_4_group_1431	cd_2_group_1116
PDT000365934.1	PDS000035836.2	SAMN09872992	clinical	cd_8_group_1851	cd_4_group_1431	cd_2_group_1116
PDT000366313.1	PDS000035836.2	SAMN09880105	clinical	cd_8_group_1851	cd_4_group_1431	cd_2_group_1116
PDT000366321.1	PDS000035836.2	SAMN09880107	clinical	cd_8_group_1851	cd_4_group_1431	cd_2_group_1116
PDT000366339.1	PDS000035836.2	SAMN09880106	clinical	cd_8_group_1851	cd_4_group_1431	cd_2_group_1116
PDT000365932.2	PDS000122945.77	SAMN09872996	clinical	cd_8_group_1852	cd_4_group_1432	-
PDT000375782.2	PDS000122945.77	SAMN10038441	clinical	cd_8_group_1852	cd_4_group_1432	-
PDT000366049.2	PDS000116885.31	SAMN09878772	clinical	cd_8_group_1853	-	-
PDT000712653.1	PDS000116885.31	SAMN14431304	clinical	cd_8_group_1853	-	-
PDT000366050.2	PDS000116885.31	SAMN09878775	clinical	cd_8_group_1854	-	-
PDT000892656.1	PDS000116885.31	SAMN16826571	clinical	cd_8_group_1854	cd_4_group_3107	cd_2_group_2533
PDT000926302.1	PDS000116885.31	SAMN17190250	clinical	cd_8_group_1854	cd_4_group_3107	cd_2_group_2533
PDT000366052.2	PDS000035282.90	SAMN09878774	clinical	cd_8_group_1855	-	-
PDT000617955.2	PDS000035282.90	SAMN13113807	clinical	cd_8_group_1855	-	-
PDT000366054.2	PDS000035359.101	SAMN09878804	clinical	cd_8_group_1856	cd_4_group_1436	cd_2_group_1117
PDT000387683.2	PDS000035359.101	SAMN10170510	clinical	cd_8_group_1856	cd_4_group_1436	cd_2_group_1117
PDT000366060.2	PDS000034284.163	SAMN09878812	clinical	cd_8_group_1857	cd_4_group_1437	cd_2_group_1118
PDT000373180.2	PDS000034284.163	SAMN09990698	clinical	cd_8_group_1857	cd_4_group_1437	cd_2_group_1118
PDT000366065.2	PDS000000709.70	SAMN09878797	clinical	cd_8_group_1858	cd_4_group_1438	cd_2_group_1119
PDT000366081.2	PDS000000709.70	SAMN09878795	clinical	cd_8_group_1858	cd_4_group_1438	cd_2_group_1119
PDT000366096.2	PDS000000709.70	SAMN09878796	clinical	cd_8_group_1858	cd_4_group_1438	cd_2_group_1119
PDT000384141.2	PDS000000709.70	SAMN10112499	clinical	cd_8_group_1858	cd_4_group_1438	cd_2_group_1119
PDT000417804.2	PDS000000709.70	SAMN10593442	clinical	cd_8_group_1858	cd_4_group_1438	cd_2_group_1119
PDT000638792.2	PDS000144579.129	SAMN13446421	clinical	cd_8_group_1859	-	-
PDT001069806.1	PDS000144579.129	SAMN19696884	clinical	cd_8_group_1859	-	-
PDT000366067.2	PDS000144579.129	SAMN09878793	clinical	cd_8_group_1859	cd_4_group_1439	cd_2_group_1120
PDT000399260.2	PDS000144579.129	SAMN10348295	clinical	cd_8_group_1859	cd_4_group_1439	cd_2_group_1120
PDT000399268.2	PDS000144579.129	SAMN10348298	clinical	cd_8_group_1859	cd_4_group_1439	cd_2_group_1120
PDT000403965.2	PDS000144579.129	SAMN10391765	clinical	cd_8_group_1859	cd_4_group_1439	cd_2_group_1120
PDT000403970.2	PDS000144579.129	SAMN10391764	clinical	cd_8_group_1859	cd_4_group_1439	cd_2_group_1120
PDT000390274.2	PDS000144579.129	SAMN10230821	clinical	cd_8_group_1859	cd_4_group_1439	cd_2_group_1252
PDT000396614.2	PDS000144579.129	SAMN10293232	clinical	cd_8_group_1859	cd_4_group_1439	cd_2_group_1252
PDT000404065.2	PDS000144579.129	SAMN10391848	clinical	cd_8_group_1859	cd_4_group_1439	cd_2_group_1294
PDT000432440.2	PDS000144579.129	SAMN10718315	clinical	cd_8_group_1859	cd_4_group_1439	cd_2_group_1294
PDT000762707.1	PDS000144579.129	SAMN15198811	clinical	cd_8_group_1859	cd_4_group_2591	-
PDT000863355.1	PDS000144579.129	SAMN16480212	clinical	cd_8_group_1859	cd_4_group_2591	-
PDT000943338.1	PDS000144579.129	SAMN17619835	clinical	cd_8_group_1859	cd_4_group_2591	-
PDT001157609.4	PDS000144579.129	SAMN22411069	clinical	cd_8_group_1859	cd_4_group_2591	-
PDT001158045.2	PDS000144579.129	SAMN22443123	clinical	cd_8_group_1859	cd_4_group_2591	-
PDT000655940.2	PDS000144579.129	SAMN13747095	clinical	cd_8_group_1859	cd_4_group_2591	cd_2_group_2068
PDT000668517.2	PDS000144579.129	SAMN13899803	clinical	cd_8_group_1859	cd_4_group_2591	cd_2_group_2068
PDT000784654.1	PDS000144579.129	SAMN15493457	clinical	cd_8_group_1859	cd_4_group_2591	cd_2_group_2068
PDT000794000.1	PDS000144579.129	SAMN15594730	clinical	cd_8_group_1859	cd_4_group_2591	cd_2_group_2068
PDT000862549.1	PDS000144579.129	SAMN16452282	clinical	cd_8_group_1859	cd_4_group_2591	cd_2_group_2068
PDT000862635.1	PDS000144579.129	SAMN16452264	clinical	cd_8_group_1859	cd_4_group_2591	cd_2_group_2068
PDT000881153.1	PDS000144579.129	SAMN16687962	clinical	cd_8_group_1859	cd_4_group_2591	cd_2_group_2068
PDT001100743.1	PDS000144579.129	SAMN20516151	clinical	cd_8_group_1859	cd_4_group_2591	cd_2_group_2068
PDT001105680.1	PDS000144579.129	SAMN20666130	clinical	cd_8_group_1859	cd_4_group_2591	cd_2_group_2068
PDT001137828.1	PDS000144579.129	SAMN21618724	clinical	cd_8_group_1859	cd_4_group_2591	cd_2_group_2068
PDT001140509.1	PDS000144579.129	SAMN21855315	clinical	cd_8_group_1859	cd_4_group_2591	cd_2_group_2068
PDT001143935.1	PDS000144579.129	SAMN21974596	clinical	cd_8_group_1859	cd_4_group_2591	cd_2_group_2068
PDT001143944.1	PDS000144579.129	SAMN21974594	clinical	cd_8_group_1859	cd_4_group_2591	cd_2_group_2068
PDT001144572.1	PDS000144579.129	SAMN22039264	clinical	cd_8_group_1859	cd_4_group_2591	cd_2_group_2068
PDT001145785.1	PDS000144579.129	SAMN22067234	clinical	cd_8_group_1859	cd_4_group_2591	cd_2_group_2068
PDT001145801.1	PDS000144579.129	SAMN22067230	clinical	cd_8_group_1859	cd_4_group_2591	cd_2_group_2068
PDT001149292.1	PDS000144579.129	SAMN22225161	clinical	cd_8_group_1859	cd_4_group_2591	cd_2_group_2068
PDT001157607.4	PDS000144579.129	SAMN22411064	clinical	cd_8_group_1859	cd_4_group_2591	cd_2_group_2068
PDT001157613.4	PDS000144579.129	SAMN22411066	clinical	cd_8_group_1859	cd_4_group_2591	cd_2_group_2068
PDT001157614.4	PDS000144579.129	SAMN22411068	clinical	cd_8_group_1859	cd_4_group_2591	cd_2_group_2068
PDT001157616.4	PDS000144579.129	SAMN22411067	clinical	cd_8_group_1859	cd_4_group_2591	cd_2_group_2068
PDT001157617.4	PDS000144579.129	SAMN22411070	clinical	cd_8_group_1859	cd_4_group_2591	cd_2_group_2068
PDT001162190.1	PDS000144579.129	SAMN22575478	clinical	cd_8_group_1859	cd_4_group_2591	cd_2_group_2068
PDT001183669.1	PDS000144579.129	SAMN23411757	clinical	cd_8_group_1859	cd_4_group_2591	cd_2_group_2068
PDT001391422.1	PDS000144579.129	SAMN30351730	clinical	cd_8_group_1859	cd_4_group_2591	cd_2_group_2068
PDT001398726.1	PDS000144579.129	SAMN30439293	clinical	cd_8_group_1859	cd_4_group_2591	cd_2_group_2068
PDT000972059.1	PDS000144579.129	SAMN18052825	clinical	cd_8_group_1859	cd_4_group_2591	cd_2_group_2633
PDT000991138.1	PDS000144579.129	SAMN18492433	clinical	cd_8_group_1859	cd_4_group_2591	cd_2_group_2633
PDT001115527.1	PDS000144579.129	SAMN20934506	clinical	cd_8_group_1859	cd_4_group_2591	cd_2_group_2633
PDT001079721.1	PDS000144579.129	SAMN19954351	clinical	cd_8_group_1859	cd_4_group_2591	cd_2_group_2827
PDT001083443.1	PDS000144579.129	SAMN20086565	clinical	cd_8_group_1859	cd_4_group_2591	cd_2_group_2827
PDT000084184.3	PDS000035030.22	SAMN03785422	clinical	cd_8_group_186	cd_4_group_136	cd_2_group_104
PDT000150986.3	PDS000035030.22	SAMN05856119	clinical	cd_8_group_186	cd_4_group_136	cd_2_group_104
PDT000576136.2	PDS000035182.86	SAMN12636725	clinical	cd_8_group_1860	-	-
PDT001149207.1	PDS000035182.86	SAMN22223761	clinical	cd_8_group_1860	-	-
PDT001315479.1	PDS000035182.86	SAMN28679393	clinical	cd_8_group_1860	-	-
PDT000396621.2	PDS000035182.86	SAMN10293231	clinical	cd_8_group_1860	cd_4_group_1440	-
PDT000414388.2	PDS000035182.86	SAMN10532863	clinical	cd_8_group_1860	cd_4_group_1440	-
PDT000551476.2	PDS000035182.86	SAMN12414452	clinical	cd_8_group_1860	cd_4_group_1440	-
PDT000551521.2	PDS000035182.86	SAMN12412627	clinical	cd_8_group_1860	cd_4_group_1440	-
PDT000366072.2	PDS000035182.86	SAMN09878816	clinical	cd_8_group_1860	cd_4_group_1440	cd_2_group_1121
PDT000372731.2	PDS000035182.86	SAMN09986383	clinical	cd_8_group_1860	cd_4_group_1440	cd_2_group_1121
PDT000373144.2	PDS000035182.86	SAMN09990672	clinical	cd_8_group_1860	cd_4_group_1440	cd_2_group_1121
PDT000376007.2	PDS000035182.86	SAMN10055951	clinical	cd_8_group_1860	cd_4_group_1440	cd_2_group_1121
PDT000590399.2	PDS000035182.86	SAMN12811190	clinical	cd_8_group_1860	cd_4_group_1440	cd_2_group_1847
PDT000599116.2	PDS000035182.86	SAMN12898465	clinical	cd_8_group_1860	cd_4_group_1440	cd_2_group_1847
PDT000375706.2	PDS000035182.86	SAMN10038197	clinical	cd_8_group_1860	cd_4_group_1506	cd_2_group_1169
PDT000375717.2	PDS000035182.86	SAMN10038200	clinical	cd_8_group_1860	cd_4_group_1506	cd_2_group_1169
PDT000375741.2	PDS000035182.86	SAMN10038249	clinical	cd_8_group_1860	cd_4_group_1506	cd_2_group_1169
PDT000394051.2	PDS000035182.86	SAMN10267424	clinical	cd_8_group_1860	cd_4_group_1506	cd_2_group_1169
PDT000500812.2	PDS000035182.86	SAMN11640235	clinical	cd_8_group_1860	cd_4_group_1506	cd_2_group_1169
PDT000383999.2	PDS000057757.1	SAMN10112186	clinical	cd_8_group_1861	-	-
PDT000421021.2	PDS000057757.1	SAMN10618825	clinical	cd_8_group_1861	-	-
PDT000421037.2	PDS000057757.1	SAMN10618820	clinical	cd_8_group_1861	-	-
PDT000366078.2	PDS000057757.1	SAMN09878838	clinical	cd_8_group_1861	cd_4_group_1441	cd_2_group_1123
PDT000367728.2	PDS000057757.1	SAMN09925356	clinical	cd_8_group_1861	cd_4_group_1441	cd_2_group_1123
PDT000366085.2	PDS000083644.110	SAMN09878827	clinical	cd_8_group_1862	cd_4_group_1442	cd_2_group_1124
PDT000366087.2	PDS000083644.110	SAMN09878826	clinical	cd_8_group_1862	cd_4_group_1442	cd_2_group_1124
PDT000366095.2	PDS000083644.110	SAMN09878828	clinical	cd_8_group_1862	cd_4_group_1442	cd_2_group_1124
PDT000682271.1	PDS000011472.38	SAMN14080203	clinical	cd_8_group_1863	-	-
PDT000366089.2	PDS000011472.38	SAMN09878834	clinical	cd_8_group_1863	cd_4_group_1443	cd_2_group_1125
PDT000375750.2	PDS000011472.38	SAMN10038239	clinical	cd_8_group_1863	cd_4_group_1443	cd_2_group_1125
PDT000366094.2	PDS000033806.41	SAMN09878809	clinical	cd_8_group_1864	-	-
PDT000372757.2	PDS000033806.41	SAMN09986410	clinical	cd_8_group_1864	-	-
PDT001144717.1	PDS000033806.41	SAMN22044190	clinical	cd_8_group_1864	-	-
PDT001414867.1	PDS000033806.41	SAMN30810002	clinical	cd_8_group_1864	-	-
PDT000366102.2	PDS000057806.1	SAMN09878840	clinical	cd_8_group_1865	-	-
PDT000366132.2	PDS000057806.1	SAMN09878862	clinical	cd_8_group_1865	-	-
PDT000505350.2	PDS000057802.1	SAMN11853415	clinical	cd_8_group_1866	-	-
PDT000366128.2	PDS000057802.1	SAMN09878861	clinical	cd_8_group_1866	cd_4_group_1444	cd_2_group_1127
PDT000367033.2	PDS000057802.1	SAMN09908949	clinical	cd_8_group_1866	cd_4_group_1444	cd_2_group_1127
PDT000366137.2	PDS000018832.71	SAMN09878884	clinical	cd_8_group_1867	-	-
PDT000574066.2	PDS000018832.71	SAMN12635656	clinical	cd_8_group_1867	cd_4_group_2231	cd_2_group_1736
PDT000574067.2	PDS000018832.71	SAMN12635622	clinical	cd_8_group_1867	cd_4_group_2231	cd_2_group_1736
PDT000579447.2	PDS000018832.71	SAMN12687058	clinical	cd_8_group_1867	cd_4_group_2231	cd_2_group_1736
PDT000366142.2	PDS000004348.158	SAMN09878879	clinical	cd_8_group_1868	cd_4_group_1445	cd_2_group_1128
PDT000366144.2	PDS000004348.158	SAMN09878877	clinical	cd_8_group_1868	cd_4_group_1445	cd_2_group_1128
PDT000367196.2	PDS000004348.158	SAMN09910485	clinical	cd_8_group_1868	cd_4_group_1445	cd_2_group_1128
PDT000368388.2	PDS000004348.158	SAMN09934176	clinical	cd_8_group_1868	cd_4_group_1445	cd_2_group_1128
PDT000384022.2	PDS000004348.158	SAMN10112213	clinical	cd_8_group_1868	cd_4_group_1445	cd_2_group_1128
PDT000366145.2	PDS000035610.36	SAMN09878922	clinical	cd_8_group_1869	cd_4_group_1446	cd_2_group_1129
PDT000372042.2	PDS000035610.36	SAMN09977290	clinical	cd_8_group_1869	cd_4_group_1446	cd_2_group_1129
PDT000084192.3	PDS000059766.2	SAMN03799826	clinical	cd_8_group_187	-	-
PDT000084206.3	PDS000059766.2	SAMN03775201	clinical	cd_8_group_187	-	-
PDT000366149.2	PDS000014672.20	SAMN09878921	clinical	cd_8_group_1870	-	-
PDT001356808.1	PDS000014672.20	SAMN29632661	clinical	cd_8_group_1870	-	-
PDT000366169.2	PDS000091015.47	SAMN09878910	clinical	cd_8_group_1871	cd_4_group_1447	cd_2_group_1130
PDT000367023.2	PDS000091015.47	SAMN09908934	clinical	cd_8_group_1871	cd_4_group_1447	cd_2_group_1130
PDT000366179.2	PDS000035072.41	SAMN09878897	clinical	cd_8_group_1872	cd_4_group_1449	-
PDT000405077.2	PDS000035072.41	SAMN10396677	clinical	cd_8_group_1872	cd_4_group_1449	cd_2_group_1298
PDT000405106.2	PDS000035072.41	SAMN10396675	clinical	cd_8_group_1872	cd_4_group_1449	cd_2_group_1298
PDT000429626.2	PDS000035072.41	SAMN10686386	clinical	cd_8_group_1872	cd_4_group_1449	cd_2_group_1298
PDT000366195.2	PDS000057801.2	SAMN09878948	clinical	cd_8_group_1873	-	-
PDT000367734.2	PDS000057801.2	SAMN09925362	clinical	cd_8_group_1873	-	-
PDT000366209.2	PDS000035182.86	SAMN09878931	clinical	cd_8_group_1874	cd_4_group_1451	-
PDT000366324.2	PDS000035182.86	SAMN09880122	clinical	cd_8_group_1874	cd_4_group_1451	-
PDT000366223.1	PDS000062228.2	SAMN09878965	clinical	cd_8_group_1875	cd_4_group_1453	-
PDT000404085.1	PDS000062228.2	SAMN10391945	clinical	cd_8_group_1875	cd_4_group_1453	-
PDT000366228.1	PDS000061535.30	SAMN09878964	clinical	cd_8_group_1876	-	-
PDT000421113.1	PDS000061535.30	SAMN10619064	clinical	cd_8_group_1876	cd_4_group_1729	cd_2_group_1345
PDT000421126.1	PDS000061535.30	SAMN10619062	clinical	cd_8_group_1876	cd_4_group_1729	cd_2_group_1345
PDT000366252.2	PDS000006247.21	SAMN09880019	clinical	cd_8_group_1877	-	-
PDT000383973.2	PDS000006247.21	SAMN10112156	clinical	cd_8_group_1877	-	-
PDT000366259.2	PDS000144579.129	SAMN09880021	clinical	cd_8_group_1878	cd_4_group_1454	cd_2_group_1132
PDT001488296.1	PDS000144579.129	SAMN31785073	clinical	cd_8_group_1878	cd_4_group_1454	cd_2_group_1132
PDT001488297.1	PDS000144579.129	SAMN31785071	clinical	cd_8_group_1878	cd_4_group_1454	cd_2_group_1132
PDT000366278.2	PDS000018832.71	SAMN09880073	clinical	cd_8_group_1879	-	-
PDT000407535.2	PDS000018832.71	SAMN10432031	clinical	cd_8_group_1879	-	-
PDT000084199.3	PDS000003446.25	SAMN03775868	clinical	cd_8_group_188	-	-
PDT000351864.2	PDS000003446.25	SAMN09691796	clinical	cd_8_group_188	-	-
PDT000366281.2	PDS000010233.142	SAMN09880067	clinical	cd_8_group_1880	-	-
PDT000480892.2	PDS000010233.142	SAMN11191927	clinical	cd_8_group_1880	-	-
PDT000366291.2	PDS000033512.9	SAMN09880100	clinical	cd_8_group_1881	cd_4_group_1456	cd_2_group_1135
PDT000366298.2	PDS000033512.9	SAMN09880077	clinical	cd_8_group_1881	cd_4_group_1456	cd_2_group_1135
PDT000366294.2	PDS000035066.60	SAMN09880099	clinical	cd_8_group_1882	cd_4_group_1457	-
PDT000551007.2	PDS000035066.60	SAMN12392411	clinical	cd_8_group_1882	cd_4_group_1457	-
PDT000366299.2	PDS000033850.136	SAMN09880093	clinical	cd_8_group_1883	cd_4_group_1458	-
PDT000393036.2	PDS000033850.136	SAMN10261221	clinical	cd_8_group_1883	cd_4_group_1458	-
PDT000372129.2	PDS000033850.136	SAMN09979547	clinical	cd_8_group_1883	cd_4_group_1458	cd_2_group_1158
PDT000384011.2	PDS000033850.136	SAMN10112198	clinical	cd_8_group_1883	cd_4_group_1458	cd_2_group_1158
PDT000384154.2	PDS000033850.136	SAMN10112806	clinical	cd_8_group_1883	cd_4_group_1458	cd_2_group_1158
PDT000384159.2	PDS000033850.136	SAMN10112830	clinical	cd_8_group_1883	cd_4_group_1458	cd_2_group_1158
PDT000390211.2	PDS000033850.136	SAMN10230761	clinical	cd_8_group_1883	cd_4_group_1458	cd_2_group_1158
PDT000592439.2	PDS000012340.24	SAMN12827998	clinical	cd_8_group_1884	-	-
PDT000366303.2	PDS000012340.24	SAMN09880091	clinical	cd_8_group_1884	cd_4_group_1459	cd_2_group_1136
PDT000469399.2	PDS000012340.24	SAMN11022540	clinical	cd_8_group_1884	cd_4_group_1459	cd_2_group_1136
PDT000366308.2	PDS000016146.17	SAMN09880089	clinical	cd_8_group_1885	-	-
PDT000564176.2	PDS000016146.17	SAMN12573410	clinical	cd_8_group_1885	-	-
PDT000457370.2	PDS000016146.17	SAMN10853414	clinical	cd_8_group_1885	cd_4_group_1780	cd_2_group_1387
PDT000497673.2	PDS000016146.17	SAMN11569840	clinical	cd_8_group_1885	cd_4_group_1780	cd_2_group_1387
PDT000990924.1	PDS000016146.17	SAMN18490961	clinical	cd_8_group_1885	cd_4_group_2237	-
PDT000574469.2	PDS000016146.17	SAMN12644605	clinical	cd_8_group_1885	cd_4_group_2237	cd_2_group_1743
PDT000574488.2	PDS000016146.17	SAMN12644602	clinical	cd_8_group_1885	cd_4_group_2237	cd_2_group_1743
PDT000366310.2	PDS000006581.53	SAMN09880142	clinical	cd_8_group_1886	-	-
PDT000412115.2	PDS000006581.53	SAMN10493050	clinical	cd_8_group_1886	-	-
PDT000366340.2	PDS000003569.53	SAMN09880112	clinical	cd_8_group_1887	cd_4_group_1460	cd_2_group_1137
PDT000367247.2	PDS000003569.53	SAMN09910524	clinical	cd_8_group_1887	cd_4_group_1460	cd_2_group_1137
PDT000366345.1	PDS000062121.1	SAMN09880132	clinical	cd_8_group_1888	cd_4_group_1461	cd_2_group_1138
PDT000386119.1	PDS000062121.1	SAMN10139411	clinical	cd_8_group_1888	cd_4_group_1461	cd_2_group_1138
PDT000366970.2	PDS000020161.7	SAMN09907202	clinical	cd_8_group_1889	cd_4_group_1462	cd_2_group_1139
PDT000366980.2	PDS000020161.7	SAMN09907201	clinical	cd_8_group_1889	cd_4_group_1462	cd_2_group_1139
PDT000084205.3	PDS000033784.37	SAMN03784978	clinical	cd_8_group_189	cd_4_group_137	cd_2_group_105
PDT000146508.3	PDS000033784.37	SAMN05725761	clinical	cd_8_group_189	cd_4_group_137	cd_2_group_105
PDT000366982.2	PDS000122945.77	SAMN09907192	clinical	cd_8_group_1890	cd_4_group_1463	-
PDT000383969.2	PDS000122945.77	SAMN10112151	clinical	cd_8_group_1890	cd_4_group_1463	-
PDT000383970.2	PDS000122945.77	SAMN10112158	clinical	cd_8_group_1890	cd_4_group_1463	-
PDT000366983.2	PDS000071644.20	SAMN09907198	clinical	cd_8_group_1891	-	-
PDT000498991.2	PDS000071644.20	SAMN11585246	clinical	cd_8_group_1891	-	-
PDT000366997.2	PDS000058218.1	SAMN09907391	clinical	cd_8_group_1892	-	-
PDT000431718.2	PDS000058218.1	SAMN10700499	clinical	cd_8_group_1892	-	-
PDT000367003.2	PDS000034128.336	SAMN09908911	clinical	cd_8_group_1893	cd_4_group_1464	cd_2_group_1140
PDT000367043.2	PDS000034128.336	SAMN09908965	clinical	cd_8_group_1893	cd_4_group_1464	cd_2_group_1140
PDT000367029.2	PDS000057750.1	SAMN09908954	clinical	cd_8_group_1894	cd_4_group_1465	-
PDT000385930.2	PDS000057750.1	SAMN10138930	clinical	cd_8_group_1894	cd_4_group_1465	-
PDT000955158.1	PDS000033939.119	SAMN17901989	clinical	cd_8_group_1895	cd_4_group_1466	-
PDT000367037.2	PDS000033939.119	SAMN09908938	clinical	cd_8_group_1895	cd_4_group_1466	cd_2_group_1141
PDT000375743.2	PDS000033939.119	SAMN10038320	clinical	cd_8_group_1895	cd_4_group_1466	cd_2_group_1141
PDT000385960.2	PDS000033939.119	SAMN10138896	clinical	cd_8_group_1895	cd_4_group_1466	cd_2_group_1141
PDT000838986.1	PDS000033939.119	SAMN16207090	clinical	cd_8_group_1895	cd_4_group_1466	cd_2_group_1141
PDT000404041.2	PDS000000709.70	SAMN10391837	clinical	cd_8_group_1896	-	-
PDT000367209.2	PDS000000709.70	SAMN09910496	clinical	cd_8_group_1896	cd_4_group_1467	-
PDT000385899.2	PDS000000709.70	SAMN10138420	clinical	cd_8_group_1896	cd_4_group_1467	-
PDT000367210.2	PDS000035295.83	SAMN09910494	clinical	cd_8_group_1897	cd_4_group_1468	-
PDT000607809.2	PDS000035295.83	SAMN13027604	clinical	cd_8_group_1897	cd_4_group_1468	cd_2_group_1899
PDT000607843.2	PDS000035295.83	SAMN13027733	clinical	cd_8_group_1897	cd_4_group_1468	cd_2_group_1899
PDT000617154.2	PDS000035295.83	SAMN13106229	clinical	cd_8_group_1897	cd_4_group_1468	cd_2_group_1899
PDT000367211.1	PDS000061950.1	SAMN09910501	clinical	cd_8_group_1898	-	-
PDT000410915.1	PDS000061950.1	SAMN10479356	clinical	cd_8_group_1898	-	-
PDT000417870.1	PDS000061950.1	SAMN10594365	clinical	cd_8_group_1898	-	-
PDT000417882.1	PDS000061950.1	SAMN10594357	clinical	cd_8_group_1898	-	-
PDT000449071.1	PDS000061950.1	SAMN10794290	clinical	cd_8_group_1898	-	-
PDT000367217.2	PDS000057890.12	SAMN09910495	clinical	cd_8_group_1899	-	-
PDT000520249.2	PDS000057890.12	SAMN12008473	clinical	cd_8_group_1899	-	-
PDT000040719.3	PDS000035030.22	SAMN03098209	clinical	cd_8_group_19	cd_4_group_19	cd_2_group_17
PDT000042356.3	PDS000035030.22	SAMN03174699	clinical	cd_8_group_19	cd_4_group_19	cd_2_group_17
PDT000042357.3	PDS000035030.22	SAMN03174700	clinical	cd_8_group_19	cd_4_group_19	cd_2_group_17
PDT000042358.3	PDS000035030.22	SAMN03174701	clinical	cd_8_group_19	cd_4_group_19	cd_2_group_17
PDT000084083.3	PDS000035030.22	SAMN03963303	clinical	cd_8_group_19	cd_4_group_19	cd_2_group_17
PDT000084084.3	PDS000035030.22	SAMN03963304	clinical	cd_8_group_19	cd_4_group_19	cd_2_group_17
PDT000084087.3	PDS000035030.22	SAMN03963307	clinical	cd_8_group_19	cd_4_group_19	cd_2_group_17
PDT000300579.1	PDS000035030.22	SAMN03098208	clinical	cd_8_group_19	cd_4_group_19	cd_2_group_17
PDT000084212.3	PDS000034615.3	SAMN03782121	clinical	cd_8_group_190	cd_4_group_138	cd_2_group_106
PDT000124938.3	PDS000034615.3	SAMN04621671	clinical	cd_8_group_190	cd_4_group_138	cd_2_group_106
PDT000367219.2	PDS000122945.77	SAMN09910506	clinical	cd_8_group_1900	-	-
PDT000565106.2	PDS000122945.77	SAMN12585957	clinical	cd_8_group_1900	-	-
PDT000620656.2	PDS000122945.77	SAMN13160113	clinical	cd_8_group_1900	-	-
PDT000867967.1	PDS000122945.77	SAMN16558796	clinical	cd_8_group_1900	-	-
PDT000574535.2	PDS000122945.77	SAMN12644777	clinical	cd_8_group_1900	cd_4_group_2240	cd_2_group_1747
PDT000574559.2	PDS000122945.77	SAMN12644782	clinical	cd_8_group_1900	cd_4_group_2240	cd_2_group_1747
PDT000603679.2	PDS000122945.77	SAMN13002961	clinical	cd_8_group_1900	cd_4_group_2240	cd_2_group_1747
PDT000367222.2	PDS000057797.1	SAMN09910526	clinical	cd_8_group_1901	-	-
PDT000375732.2	PDS000057797.1	SAMN10038324	clinical	cd_8_group_1901	-	-
PDT000367228.2	PDS000057798.1	SAMN09910508	clinical	cd_8_group_1902	-	-
PDT000367235.2	PDS000057798.1	SAMN09910527	clinical	cd_8_group_1902	-	-
PDT000367249.2	PDS000058237.1	SAMN09910522	clinical	cd_8_group_1903	cd_4_group_1469	-
PDT000367231.2	PDS000058237.1	SAMN09910520	clinical	cd_8_group_1903	cd_4_group_1469	cd_2_group_1142
PDT000367244.2	PDS000058237.1	SAMN09910521	clinical	cd_8_group_1903	cd_4_group_1469	cd_2_group_1142
PDT000367233.2	PDS000035082.105	SAMN09910513	clinical	cd_8_group_1904	cd_4_group_1470	cd_2_group_1143
PDT000407648.2	PDS000035082.105	SAMN10432181	clinical	cd_8_group_1904	cd_4_group_1470	cd_2_group_1143
PDT000367234.2	PDS000057796.1	SAMN09910534	clinical	cd_8_group_1905	cd_4_group_1471	-
PDT000367738.2	PDS000057796.1	SAMN09925319	clinical	cd_8_group_1905	cd_4_group_1471	-
PDT000367239.2	PDS000036132.5	SAMN09910512	clinical	cd_8_group_1906	cd_4_group_1472	cd_2_group_1144
PDT000368366.2	PDS000036132.5	SAMN09934171	clinical	cd_8_group_1906	cd_4_group_1472	cd_2_group_1144
PDT000367252.1	PDS000035972.1	SAMN09910546	clinical	cd_8_group_1907	cd_4_group_1473	-
PDT000367253.1	PDS000035972.1	SAMN09910547	clinical	cd_8_group_1907	cd_4_group_1473	-
PDT000367254.1	PDS000035972.1	SAMN09910548	clinical	cd_8_group_1907	cd_4_group_1473	-
PDT000367721.1	PDS000007822.653	SAMN09925305	clinical	cd_8_group_1908	-	-
PDT000367722.1	PDS000007822.653	SAMN09925306	clinical	cd_8_group_1908	-	-
PDT000465958.1	PDS000007822.653	SAMN10938839	clinical	cd_8_group_1908	-	-
PDT000367724.1	PDS000139958.26	SAMN09925307	clinical	cd_8_group_1909	cd_4_group_1474	-
PDT000404091.1	PDS000139958.26	SAMN10391958	clinical	cd_8_group_1909	cd_4_group_1474	cd_2_group_1297
PDT000410928.1	PDS000139958.26	SAMN10479347	clinical	cd_8_group_1909	cd_4_group_1474	cd_2_group_1297
PDT000084237.3	PDS000034619.3	SAMN03764537	clinical	cd_8_group_191	cd_4_group_139	cd_2_group_107
PDT000084238.3	PDS000034619.3	SAMN03764538	clinical	cd_8_group_191	cd_4_group_139	cd_2_group_107
PDT000940801.1	PDS000057743.3	SAMN17570689	clinical	cd_8_group_1910	cd_4_group_1475	-
PDT000367736.2	PDS000057743.3	SAMN09925315	clinical	cd_8_group_1910	cd_4_group_1475	cd_2_group_1146
PDT000368372.2	PDS000057743.3	SAMN09934175	clinical	cd_8_group_1910	cd_4_group_1475	cd_2_group_1146
PDT000386184.2	PDS000057743.3	SAMN10139609	clinical	cd_8_group_1910	cd_4_group_1475	cd_2_group_1146
PDT000388892.2	PDS000057743.3	SAMN10182607	clinical	cd_8_group_1910	cd_4_group_1475	cd_2_group_1146
PDT000556675.2	PDS000057743.3	SAMN12497922	clinical	cd_8_group_1910	cd_4_group_1475	cd_2_group_1146
PDT000367741.2	PDS000036103.5	SAMN09925353	clinical	cd_8_group_1911	cd_4_group_1476	cd_2_group_1147
PDT000375755.2	PDS000036103.5	SAMN10038444	clinical	cd_8_group_1911	cd_4_group_1476	cd_2_group_1147
PDT000375758.2	PDS000036103.5	SAMN10038449	clinical	cd_8_group_1911	cd_4_group_1476	cd_2_group_1147
PDT000390974.2	PDS000036103.5	SAMN10240656	clinical	cd_8_group_1911	cd_4_group_1476	cd_2_group_1147
PDT000367745.2	PDS000005189.239	SAMN09925318	clinical	cd_8_group_1912	-	-
PDT000372730.2	PDS000005189.239	SAMN09986388	clinical	cd_8_group_1912	-	-
PDT000367749.2	PDS000035070.149	SAMN09925350	clinical	cd_8_group_1913	cd_4_group_1477	cd_2_group_1148
PDT000375764.2	PDS000035070.149	SAMN10038448	clinical	cd_8_group_1913	cd_4_group_1477	cd_2_group_1148
PDT000367764.2	PDS000034950.15	SAMN09925330	clinical	cd_8_group_1914	cd_4_group_1478	-
PDT000367751.2	PDS000034950.15	SAMN09925334	clinical	cd_8_group_1914	cd_4_group_1478	cd_2_group_1149
PDT000367787.2	PDS000034950.15	SAMN09925340	clinical	cd_8_group_1914	cd_4_group_1478	cd_2_group_1149
PDT000367752.2	PDS000058235.1	SAMN09925344	clinical	cd_8_group_1915	-	-
PDT000375943.2	PDS000058235.1	SAMN10055883	clinical	cd_8_group_1915	-	-
PDT000407543.2	PDS000033190.15	SAMN10432046	clinical	cd_8_group_1916	-	-
PDT000367755.2	PDS000033190.15	SAMN09925336	clinical	cd_8_group_1916	cd_4_group_1479	-
PDT000384203.2	PDS000033190.15	SAMN10112866	clinical	cd_8_group_1916	cd_4_group_1479	-
PDT000367774.2	PDS000036104.5	SAMN09925316	clinical	cd_8_group_1917	-	-
PDT000546297.2	PDS000036104.5	SAMN12325138	clinical	cd_8_group_1917	-	-
PDT000706153.1	PDS000036104.5	SAMN14307872	clinical	cd_8_group_1917	-	-
PDT000368333.2	PDS000144579.129	SAMN09934137	clinical	cd_8_group_1918	-	-
PDT000403973.2	PDS000144579.129	SAMN10391766	clinical	cd_8_group_1918	-	-
PDT000368356.2	PDS000015689.92	SAMN09934147	clinical	cd_8_group_1919	-	-
PDT000407531.2	PDS000015689.92	SAMN10432014	clinical	cd_8_group_1919	cd_4_group_1668	-
PDT000952187.1	PDS000015689.92	SAMN17845558	clinical	cd_8_group_1919	cd_4_group_1668	cd_2_group_2619
PDT000953581.1	PDS000015689.92	SAMN17843890	clinical	cd_8_group_1919	cd_4_group_1668	cd_2_group_2619
PDT000084244.2	PDS000150676.1	SAMN03765181	clinical	cd_8_group_192	cd_4_group_141	cd_2_group_109
PDT000084245.2	PDS000150676.1	SAMN03765182	clinical	cd_8_group_192	cd_4_group_141	cd_2_group_109
PDT000112842.2	PDS000150676.1	SAMN04161347	clinical	cd_8_group_192	cd_4_group_141	cd_2_group_109
PDT000112843.2	PDS000150676.1	SAMN04161348	clinical	cd_8_group_192	cd_4_group_141	cd_2_group_109
PDT000368357.2	PDS000035082.105	SAMN09934143	clinical	cd_8_group_1920	-	-
PDT000386019.2	PDS000035082.105	SAMN10139063	clinical	cd_8_group_1920	-	-
PDT000368374.2	PDS000033858.20	SAMN09934166	clinical	cd_8_group_1921	-	-
PDT000784332.1	PDS000033858.20	SAMN15481042	clinical	cd_8_group_1921	-	-
PDT000368377.1	PDS000061605.312	SAMN09934194	clinical	cd_8_group_1922	cd_4_group_1481	cd_2_group_1151
PDT000372138.1	PDS000061605.312	SAMN09979573	clinical	cd_8_group_1922	cd_4_group_1481	cd_2_group_1151
PDT000372707.1	PDS000061605.312	SAMN09986349	clinical	cd_8_group_1922	cd_4_group_1481	cd_2_group_1151
PDT000372708.1	PDS000061605.312	SAMN09986348	clinical	cd_8_group_1922	cd_4_group_1481	cd_2_group_1151
PDT000372709.1	PDS000061605.312	SAMN09986353	clinical	cd_8_group_1922	cd_4_group_1481	cd_2_group_1151
PDT000373201.1	PDS000061605.312	SAMN09990715	clinical	cd_8_group_1922	cd_4_group_1481	cd_2_group_1151
PDT000373205.1	PDS000061605.312	SAMN09990716	clinical	cd_8_group_1922	cd_4_group_1481	cd_2_group_1151
PDT000375795.1	PDS000061605.312	SAMN10038481	clinical	cd_8_group_1922	cd_4_group_1481	cd_2_group_1151
PDT000375798.1	PDS000061605.312	SAMN10038478	clinical	cd_8_group_1922	cd_4_group_1481	cd_2_group_1151
PDT000375802.1	PDS000061605.312	SAMN10038480	clinical	cd_8_group_1922	cd_4_group_1481	cd_2_group_1151
PDT000375804.1	PDS000061605.312	SAMN10038479	clinical	cd_8_group_1922	cd_4_group_1481	cd_2_group_1151
PDT000386121.1	PDS000061605.312	SAMN10139405	clinical	cd_8_group_1922	cd_4_group_1481	cd_2_group_1151
PDT000368384.2	PDS000036129.13	SAMN09934182	clinical	cd_8_group_1923	cd_4_group_1482	-
PDT000877038.1	PDS000036129.13	SAMN16628273	clinical	cd_8_group_1923	cd_4_group_1482	-
PDT000368386.2	PDS000033414.11	SAMN09934185	clinical	cd_8_group_1924	cd_4_group_1483	cd_2_group_1152
PDT000374946.2	PDS000033414.11	SAMN10033218	clinical	cd_8_group_1924	cd_4_group_1483	cd_2_group_1152
PDT000375661.2	PDS000033414.11	SAMN10038010	clinical	cd_8_group_1924	cd_4_group_1483	cd_2_group_1152
PDT000368389.2	PDS000034083.178	SAMN09934181	clinical	cd_8_group_1925	cd_4_group_1484	cd_2_group_1153
PDT000372108.2	PDS000034083.178	SAMN09979482	clinical	cd_8_group_1925	cd_4_group_1484	cd_2_group_1153
PDT000903055.1	PDS000034083.178	SAMN16990662	clinical	cd_8_group_1925	cd_4_group_3127	-
PDT000906193.1	PDS000034083.178	SAMN17033211	clinical	cd_8_group_1925	cd_4_group_3127	-
PDT000372040.2	PDS000035073.183	SAMN09977299	clinical	cd_8_group_1926	-	-
PDT000764693.1	PDS000035073.183	SAMN15226624	clinical	cd_8_group_1926	-	-
PDT000372105.2	PDS000035170.205	SAMN09979479	clinical	cd_8_group_1927	cd_4_group_1486	cd_2_group_1154
PDT000372109.2	PDS000035170.205	SAMN09979478	clinical	cd_8_group_1927	cd_4_group_1486	cd_2_group_1154
PDT000372115.2	PDS000000758.69	SAMN09979527	clinical	cd_8_group_1928	cd_4_group_1487	-
PDT000480380.2	PDS000000758.69	SAMN11178261	clinical	cd_8_group_1928	cd_4_group_1487	-
PDT000372118.1	PDS000061606.9	SAMN09979521	clinical	cd_8_group_1929	-	-
PDT000617236.1	PDS000061606.9	SAMN13107862	clinical	cd_8_group_1929	-	-
PDT000946187.1	PDS000061606.9	SAMN17730614	clinical	cd_8_group_1929	-	-
PDT000951950.1	PDS000061606.9	SAMN17843272	clinical	cd_8_group_1929	-	-
PDT000977536.1	PDS000061606.9	SAMN18133146	clinical	cd_8_group_1929	-	-
PDT001267860.1	PDS000061606.9	SAMN26537502	clinical	cd_8_group_1929	-	-
PDT001506511.1	PDS000061606.9	SAMN31951814	clinical	cd_8_group_1929	-	-
PDT000084962.4	PDS000003443.105	SAMN03981632	clinical	cd_8_group_193	-	-
PDT000101057.3	PDS000003443.105	SAMN04351182	clinical	cd_8_group_193	-	-
PDT000404087.1	PDS000061941.616	SAMN10391944	clinical	cd_8_group_1930	cd_4_group_1488	-
PDT000372119.1	PDS000061941.616	SAMN09979539	clinical	cd_8_group_1930	cd_4_group_1488	cd_2_group_1155
PDT000386867.1	PDS000061941.616	SAMN10144122	clinical	cd_8_group_1930	cd_4_group_1488	cd_2_group_1155
PDT000457392.2	PDS000061941.616	SAMN10853531	clinical	cd_8_group_1930	cd_4_group_1488	cd_2_group_1155
PDT000469912.1	PDS000061941.616	SAMN11029217	clinical	cd_8_group_1930	cd_4_group_1488	cd_2_group_1155
PDT000469916.1	PDS000061941.616	SAMN11029219	clinical	cd_8_group_1930	cd_4_group_1488	cd_2_group_1155
PDT000469924.1	PDS000061941.616	SAMN11029218	clinical	cd_8_group_1930	cd_4_group_1488	cd_2_group_1155
PDT000372122.1	PDS000061771.1	SAMN09979536	clinical	cd_8_group_1931	cd_4_group_1489	cd_2_group_1156
PDT000372125.1	PDS000061771.1	SAMN09979537	clinical	cd_8_group_1931	cd_4_group_1489	cd_2_group_1156
PDT000457390.1	PDS000061771.1	SAMN10853676	clinical	cd_8_group_1931	cd_4_group_1489	cd_2_group_1156
PDT001130648.1	PDS000062268.474	SAMN21442168	clinical	cd_8_group_1932	-	-
PDT001205543.2	PDS000062268.474	SAMN24175053	clinical	cd_8_group_1932	-	-
PDT001231541.1	PDS000062268.474	SAMN25280671	clinical	cd_8_group_1932	-	-
PDT001252278.1	PDS000062268.474	SAMN26027240	clinical	cd_8_group_1932	-	-
PDT001294069.1	PDS000062268.474	SAMN27769148	clinical	cd_8_group_1932	-	-
PDT001298121.1	PDS000062268.474	SAMN28039079	clinical	cd_8_group_1932	-	-
PDT001328418.1	PDS000062268.474	SAMN29043829	clinical	cd_8_group_1932	-	-
PDT001329212.1	PDS000062268.474	SAMN29094735	clinical	cd_8_group_1932	-	-
PDT001343029.1	PDS000062268.474	SAMN29334781	clinical	cd_8_group_1932	-	-
PDT001353752.1	PDS000062268.474	SAMN29538901	clinical	cd_8_group_1932	-	-
PDT001371259.1	PDS000062268.474	SAMN29982970	clinical	cd_8_group_1932	-	-
PDT001410347.1	PDS000062268.474	SAMN30686518	clinical	cd_8_group_1932	-	-
PDT001428626.1	PDS000062268.474	SAMN30964544	clinical	cd_8_group_1932	-	-
PDT001443218.1	PDS000062268.474	SAMN31166847	clinical	cd_8_group_1932	-	-
PDT001471950.1	PDS000062268.474	SAMN31536824	clinical	cd_8_group_1932	-	-
PDT001542146.1	PDS000062268.474	SAMN32353072	clinical	cd_8_group_1932	-	-
PDT001549275.1	PDS000062268.474	SAMN32422007	clinical	cd_8_group_1932	-	-
PDT001552313.1	PDS000062268.474	SAMN32512573	clinical	cd_8_group_1932	-	-
PDT001572017.1	PDS000062268.474	SAMN32662922	clinical	cd_8_group_1932	-	-
PDT001579998.1	PDS000062268.474	SAMN32771641	clinical	cd_8_group_1932	-	-
PDT001594985.1	PDS000062268.474	SAMN32943178	clinical	cd_8_group_1932	-	-
PDT001636925.1	PDS000062268.474	SAMN33392986	clinical	cd_8_group_1932	-	-
PDT001652235.1	PDS000062268.474	SAMN33603139	clinical	cd_8_group_1932	-	-
PDT001667479.1	PDS000062268.474	SAMN33901164	clinical	cd_8_group_1932	-	-
PDT001667491.1	PDS000062268.474	SAMN33901030	clinical	cd_8_group_1932	-	-
PDT001674735.1	PDS000062268.474	SAMN33970559	clinical	cd_8_group_1932	-	-
PDT001674986.1	PDS000062268.474	SAMN33984430	clinical	cd_8_group_1932	-	-
PDT001700966.1	PDS000062268.474	SAMN34361361	clinical	cd_8_group_1932	-	-
PDT001752406.1	PDS000062268.474	SAMN35327768	clinical	cd_8_group_1932	-	-
PDT001768671.1	PDS000062268.474	SAMN35623408	clinical	cd_8_group_1932	-	-
PDT001780307.1	PDS000062268.474	SAMN35742603	clinical	cd_8_group_1932	-	-
PDT001781217.1	PDS000062268.474	SAMN35775747	clinical	cd_8_group_1932	-	-
PDT001791002.1	PDS000062268.474	SAMN35991090	clinical	cd_8_group_1932	-	-
PDT001815050.1	PDS000062268.474	SAMN36407441	clinical	cd_8_group_1932	-	-
PDT001821629.1	PDS000062268.474	SAMN36511389	clinical	cd_8_group_1932	-	-
PDT001822668.1	PDS000062268.474	SAMN36617243	clinical	cd_8_group_1932	-	-
PDT001831121.1	PDS000062268.474	SAMN36730503	clinical	cd_8_group_1932	-	-
PDT001854340.1	PDS000062268.474	SAMN37033552	clinical	cd_8_group_1932	-	-
PDT001882503.1	PDS000062268.474	SAMN37365931	clinical	cd_8_group_1932	-	-
PDT001893016.1	PDS000062268.474	SAMN37497588	clinical	cd_8_group_1932	-	-
PDT001905457.1	PDS000062268.474	SAMN37557979	clinical	cd_8_group_1932	-	-
PDT001917060.1	PDS000062268.474	SAMN37678884	clinical	cd_8_group_1932	-	-
PDT001924922.1	PDS000062268.474	SAMN37771120	clinical	cd_8_group_1932	-	-
PDT001952581.1	PDS000062268.474	SAMN37942570	clinical	cd_8_group_1932	-	-
PDT001963649.1	PDS000062268.474	SAMN38052871	clinical	cd_8_group_1932	-	-
PDT001965760.1	PDS000062268.474	SAMN38081163	clinical	cd_8_group_1932	-	-
PDT001972119.1	PDS000062268.474	SAMN38118504	clinical	cd_8_group_1932	-	-
PDT001986738.1	PDS000062268.474	SAMN38282713	clinical	cd_8_group_1932	-	-
PDT000481074.1	PDS000062268.474	SAMN11192256	clinical	cd_8_group_1932	cd_4_group_1490	-
PDT000372123.1	PDS000062268.474	SAMN09979538	clinical	cd_8_group_1932	cd_4_group_1490	cd_2_group_1157
PDT000404093.1	PDS000062268.474	SAMN10391961	clinical	cd_8_group_1932	cd_4_group_1490	cd_2_group_1157
PDT000404095.1	PDS000062268.474	SAMN10391960	clinical	cd_8_group_1932	cd_4_group_1490	cd_2_group_1157
PDT000404100.1	PDS000062268.474	SAMN10391955	clinical	cd_8_group_1932	cd_4_group_1490	cd_2_group_1157
PDT000457391.2	PDS000062268.474	SAMN10853681	clinical	cd_8_group_1932	cd_4_group_1490	cd_2_group_1157
PDT000469907.1	PDS000062268.474	SAMN11029203	clinical	cd_8_group_1932	cd_4_group_1490	cd_2_group_1157
PDT000469908.1	PDS000062268.474	SAMN11029202	clinical	cd_8_group_1932	cd_4_group_1490	cd_2_group_1157
PDT000551748.1	PDS000062268.474	SAMN12414634	clinical	cd_8_group_1932	cd_4_group_2128	cd_2_group_1656
PDT000600496.1	PDS000062268.474	SAMN12911194	clinical	cd_8_group_1932	cd_4_group_2128	cd_2_group_1656
PDT000564244.1	PDS000062268.474	SAMN12574615	clinical	cd_8_group_1932	cd_4_group_2193	-
PDT000589192.1	PDS000062268.474	SAMN12796855	clinical	cd_8_group_1932	cd_4_group_2193	-
PDT000993853.2	PDS000062268.474	SAMN18542829	clinical	cd_8_group_1932	cd_4_group_2193	-
PDT001044002.1	PDS000062268.474	SAMN19288786	clinical	cd_8_group_1932	cd_4_group_2193	-
PDT001110296.1	PDS000062268.474	SAMN20802059	clinical	cd_8_group_1932	cd_4_group_2193	-
PDT001116147.1	PDS000062268.474	SAMN20960658	clinical	cd_8_group_1932	cd_4_group_2193	-
PDT001201221.2	PDS000062268.474	SAMN23834013	clinical	cd_8_group_1932	cd_4_group_2193	-
PDT001205449.1	PDS000062268.474	SAMN24172611	clinical	cd_8_group_1932	cd_4_group_2193	-
PDT001213227.1	PDS000062268.474	SAMN24496663	clinical	cd_8_group_1932	cd_4_group_2193	-
PDT001219583.1	PDS000062268.474	SAMN24810395	clinical	cd_8_group_1932	cd_4_group_2193	-
PDT001225120.1	PDS000062268.474	SAMN25064606	clinical	cd_8_group_1932	cd_4_group_2193	-
PDT001249223.1	PDS000062268.474	SAMN25936378	clinical	cd_8_group_1932	cd_4_group_2193	-
PDT001306659.1	PDS000062268.474	SAMN28206979	clinical	cd_8_group_1932	cd_4_group_2193	-
PDT001325318.1	PDS000062268.474	SAMN28922596	clinical	cd_8_group_1932	cd_4_group_2193	-
PDT001328464.1	PDS000062268.474	SAMN29044099	clinical	cd_8_group_1932	cd_4_group_2193	-
PDT001347724.1	PDS000062268.474	SAMN29370467	clinical	cd_8_group_1932	cd_4_group_2193	-
PDT001348253.1	PDS000062268.474	SAMN29380059	clinical	cd_8_group_1932	cd_4_group_2193	-
PDT001352619.1	PDS000062268.474	SAMN29504719	clinical	cd_8_group_1932	cd_4_group_2193	-
PDT001353279.1	PDS000062268.474	SAMN29532296	clinical	cd_8_group_1932	cd_4_group_2193	-
PDT001366909.1	PDS000062268.474	SAMN29880873	clinical	cd_8_group_1932	cd_4_group_2193	-
PDT001370855.1	PDS000062268.474	SAMN29977346	clinical	cd_8_group_1932	cd_4_group_2193	-
PDT001390137.1	PDS000062268.474	SAMN30323830	clinical	cd_8_group_1932	cd_4_group_2193	-
PDT001418161.1	PDS000062268.474	SAMN30844466	clinical	cd_8_group_1932	cd_4_group_2193	-
PDT001504989.1	PDS000062268.474	SAMN31929530	clinical	cd_8_group_1932	cd_4_group_2193	-
PDT001549276.1	PDS000062268.474	SAMN32422010	clinical	cd_8_group_1932	cd_4_group_2193	-
PDT001659218.1	PDS000062268.474	SAMN33714447	clinical	cd_8_group_1932	cd_4_group_2193	-
PDT001661848.1	PDS000062268.474	SAMN33739162	clinical	cd_8_group_1932	cd_4_group_2193	-
PDT001688394.1	PDS000062268.474	SAMN34157638	clinical	cd_8_group_1932	cd_4_group_2193	-
PDT001717038.1	PDS000062268.474	SAMN34494896	clinical	cd_8_group_1932	cd_4_group_2193	-
PDT001727978.1	PDS000062268.474	SAMN35010550	clinical	cd_8_group_1932	cd_4_group_2193	-
PDT001740949.1	PDS000062268.474	SAMN35159563	clinical	cd_8_group_1932	cd_4_group_2193	-
PDT001759049.1	PDS000062268.474	SAMN35365690	clinical	cd_8_group_1932	cd_4_group_2193	-
PDT001788052.1	PDS000062268.474	SAMN35880280	clinical	cd_8_group_1932	cd_4_group_2193	-
PDT001810212.1	PDS000062268.474	SAMN36339274	clinical	cd_8_group_1932	cd_4_group_2193	-
PDT001836026.1	PDS000062268.474	SAMN36780955	clinical	cd_8_group_1932	cd_4_group_2193	-
PDT001868671.1	PDS000062268.474	SAMN37195114	clinical	cd_8_group_1932	cd_4_group_2193	-
PDT001884795.1	PDS000062268.474	SAMN37395617	clinical	cd_8_group_1932	cd_4_group_2193	-
PDT001908522.1	PDS000062268.474	SAMN37593263	clinical	cd_8_group_1932	cd_4_group_2193	-
PDT001949210.1	PDS000062268.474	SAMN37908596	clinical	cd_8_group_1932	cd_4_group_2193	-
PDT001962785.1	PDS000062268.474	SAMN38042396	clinical	cd_8_group_1932	cd_4_group_2193	-
PDT001963676.1	PDS000062268.474	SAMN38054758	clinical	cd_8_group_1932	cd_4_group_2193	-
PDT001964455.1	PDS000062268.474	SAMN38058411	clinical	cd_8_group_1932	cd_4_group_2193	-
PDT001975582.1	PDS000062268.474	SAMN38186328	clinical	cd_8_group_1932	cd_4_group_2193	-
PDT001975629.1	PDS000062268.474	SAMN38189870	clinical	cd_8_group_1932	cd_4_group_2193	-
PDT001983762.1	PDS000062268.474	SAMN38228670	clinical	cd_8_group_1932	cd_4_group_2193	-
PDT000595877.1	PDS000062268.474	SAMN12867843	clinical	cd_8_group_1932	cd_4_group_2193	cd_2_group_1869
PDT000643100.1	PDS000062268.474	SAMN13526680	clinical	cd_8_group_1932	cd_4_group_2193	cd_2_group_1869
PDT000734620.1	PDS000062268.474	SAMN14901197	clinical	cd_8_group_1932	cd_4_group_2193	cd_2_group_1869
PDT000801344.1	PDS000062268.474	SAMN15717020	clinical	cd_8_group_1932	cd_4_group_2193	cd_2_group_1869
PDT000866671.1	PDS000062268.474	SAMN16533740	clinical	cd_8_group_1932	cd_4_group_2193	cd_2_group_1869
PDT000926267.1	PDS000062268.474	SAMN17189319	clinical	cd_8_group_1932	cd_4_group_2193	cd_2_group_1869
PDT000926269.1	PDS000062268.474	SAMN17189314	clinical	cd_8_group_1932	cd_4_group_2193	cd_2_group_1869
PDT000928339.1	PDS000062268.474	SAMN17217380	clinical	cd_8_group_1932	cd_4_group_2193	cd_2_group_1869
PDT000933543.2	PDS000062268.474	SAMN17348564	clinical	cd_8_group_1932	cd_4_group_2193	cd_2_group_1869
PDT000933546.2	PDS000062268.474	SAMN17348573	clinical	cd_8_group_1932	cd_4_group_2193	cd_2_group_1869
PDT000939104.1	PDS000062268.474	SAMN17478444	clinical	cd_8_group_1932	cd_4_group_2193	cd_2_group_1869
PDT000939415.2	PDS000062268.474	SAMN17487623	clinical	cd_8_group_1932	cd_4_group_2193	cd_2_group_1869
PDT000966393.2	PDS000062268.474	SAMN17927897	clinical	cd_8_group_1932	cd_4_group_2193	cd_2_group_1869
PDT000970284.1	PDS000062268.474	SAMN18026334	clinical	cd_8_group_1932	cd_4_group_2193	cd_2_group_1869
PDT000970473.1	PDS000062268.474	SAMN18028273	clinical	cd_8_group_1932	cd_4_group_2193	cd_2_group_1869
PDT000983651.1	PDS000062268.474	SAMN18266412	clinical	cd_8_group_1932	cd_4_group_2193	cd_2_group_1869
PDT000993851.2	PDS000062268.474	SAMN18542740	clinical	cd_8_group_1932	cd_4_group_2193	cd_2_group_1869
PDT001000402.1	PDS000062268.474	SAMN18623069	clinical	cd_8_group_1932	cd_4_group_2193	cd_2_group_1869
PDT001001903.2	PDS000062268.474	SAMN18650089	clinical	cd_8_group_1932	cd_4_group_2193	cd_2_group_1869
PDT001001904.2	PDS000062268.474	SAMN18650093	clinical	cd_8_group_1932	cd_4_group_2193	cd_2_group_1869
PDT001012041.2	PDS000062268.474	SAMN18857569	clinical	cd_8_group_1932	cd_4_group_2193	cd_2_group_1869
PDT001057172.1	PDS000062268.474	SAMN19489940	clinical	cd_8_group_1932	cd_4_group_2193	cd_2_group_1869
PDT001058598.1	PDS000062268.474	SAMN19516088	clinical	cd_8_group_1932	cd_4_group_2193	cd_2_group_1869
PDT001058804.1	PDS000062268.474	SAMN19571234	clinical	cd_8_group_1932	cd_4_group_2193	cd_2_group_1869
PDT001113622.1	PDS000062268.474	SAMN20880152	clinical	cd_8_group_1932	cd_4_group_2193	cd_2_group_1869
PDT001116774.1	PDS000062268.474	SAMN20972895	clinical	cd_8_group_1932	cd_4_group_2193	cd_2_group_1869
PDT001132347.1	PDS000062268.474	SAMN21494641	clinical	cd_8_group_1932	cd_4_group_2193	cd_2_group_1869
PDT001147469.1	PDS000062268.474	SAMN22161994	clinical	cd_8_group_1932	cd_4_group_2193	cd_2_group_1869
PDT001161631.1	PDS000062268.474	SAMN22563089	clinical	cd_8_group_1932	cd_4_group_2193	cd_2_group_1869
PDT001161635.1	PDS000062268.474	SAMN22563090	clinical	cd_8_group_1932	cd_4_group_2193	cd_2_group_1869
PDT001202426.1	PDS000062268.474	SAMN24009820	clinical	cd_8_group_1932	cd_4_group_2193	cd_2_group_1869
PDT001202773.2	PDS000062268.474	SAMN24039355	clinical	cd_8_group_1932	cd_4_group_2193	cd_2_group_1869
PDT001225126.1	PDS000062268.474	SAMN25064608	clinical	cd_8_group_1932	cd_4_group_2193	cd_2_group_1869
PDT001225128.1	PDS000062268.474	SAMN25064604	clinical	cd_8_group_1932	cd_4_group_2193	cd_2_group_1869
PDT001226495.1	PDS000062268.474	SAMN25078107	clinical	cd_8_group_1932	cd_4_group_2193	cd_2_group_1869
PDT001226496.1	PDS000062268.474	SAMN25078106	clinical	cd_8_group_1932	cd_4_group_2193	cd_2_group_1869
PDT001255980.1	PDS000062268.474	SAMN26315803	clinical	cd_8_group_1932	cd_4_group_2193	cd_2_group_1869
PDT001274303.1	PDS000062268.474	SAMN26878635	clinical	cd_8_group_1932	cd_4_group_2193	cd_2_group_1869
PDT001274317.1	PDS000062268.474	SAMN26878617	clinical	cd_8_group_1932	cd_4_group_2193	cd_2_group_1869
PDT001308396.1	PDS000062268.474	SAMN28330557	clinical	cd_8_group_1932	cd_4_group_2193	cd_2_group_1869
PDT001322994.1	PDS000062268.474	SAMN28885095	clinical	cd_8_group_1932	cd_4_group_2193	cd_2_group_1869
PDT001328605.1	PDS000062268.474	SAMN29047976	clinical	cd_8_group_1932	cd_4_group_2193	cd_2_group_1869
PDT001335688.1	PDS000062268.474	SAMN29209150	clinical	cd_8_group_1932	cd_4_group_2193	cd_2_group_1869
PDT001338943.1	PDS000062268.474	SAMN29251613	clinical	cd_8_group_1932	cd_4_group_2193	cd_2_group_1869
PDT001364948.1	PDS000062268.474	SAMN29843739	clinical	cd_8_group_1932	cd_4_group_2193	cd_2_group_1869
PDT001386366.1	PDS000062268.474	SAMN30265333	clinical	cd_8_group_1932	cd_4_group_2193	cd_2_group_1869
PDT001400145.1	PDS000062268.474	SAMN30478232	clinical	cd_8_group_1932	cd_4_group_2193	cd_2_group_1869
PDT001438447.1	PDS000062268.474	SAMN31109220	clinical	cd_8_group_1932	cd_4_group_2193	cd_2_group_1869
PDT001442494.1	PDS000062268.474	SAMN31155489	clinical	cd_8_group_1932	cd_4_group_2193	cd_2_group_1869
PDT001456479.1	PDS000062268.474	SAMN31370148	clinical	cd_8_group_1932	cd_4_group_2193	cd_2_group_1869
PDT001468361.1	PDS000062268.474	SAMN31466040	clinical	cd_8_group_1932	cd_4_group_2193	cd_2_group_1869
PDT001549271.1	PDS000062268.474	SAMN32422008	clinical	cd_8_group_1932	cd_4_group_2193	cd_2_group_1869
PDT001666598.2	PDS000062268.474	SAMN33864855	clinical	cd_8_group_1932	cd_4_group_2193	cd_2_group_1869
PDT001666608.2	PDS000062268.474	SAMN33864858	clinical	cd_8_group_1932	cd_4_group_2193	cd_2_group_1869
PDT001686493.1	PDS000062268.474	SAMN34133037	clinical	cd_8_group_1932	cd_4_group_2193	cd_2_group_1869
PDT001687411.1	PDS000062268.474	SAMN34143366	clinical	cd_8_group_1932	cd_4_group_2193	cd_2_group_1869
PDT001765492.1	PDS000062268.474	SAMN35532238	clinical	cd_8_group_1932	cd_4_group_2193	cd_2_group_1869
PDT001785936.1	PDS000062268.474	SAMN35802920	clinical	cd_8_group_1932	cd_4_group_2193	cd_2_group_1869
PDT001814242.1	PDS000062268.474	SAMN36385602	clinical	cd_8_group_1932	cd_4_group_2193	cd_2_group_1869
PDT001845112.1	PDS000062268.474	SAMN36890893	clinical	cd_8_group_1932	cd_4_group_2193	cd_2_group_1869
PDT001866357.1	PDS000062268.474	SAMN37162166	clinical	cd_8_group_1932	cd_4_group_2193	cd_2_group_1869
PDT001889723.1	PDS000062268.474	SAMN37443366	clinical	cd_8_group_1932	cd_4_group_2193	cd_2_group_1869
PDT001889728.1	PDS000062268.474	SAMN37443356	clinical	cd_8_group_1932	cd_4_group_2193	cd_2_group_1869
PDT001913047.1	PDS000062268.474	SAMN37664558	clinical	cd_8_group_1932	cd_4_group_2193	cd_2_group_1869
PDT001952669.1	PDS000062268.474	SAMN37946170	clinical	cd_8_group_1932	cd_4_group_2193	cd_2_group_1869
PDT000996218.1	PDS000062268.474	SAMN18588063	clinical	cd_8_group_1932	cd_4_group_2193	cd_2_group_2663
PDT000999202.1	PDS000062268.474	SAMN18618724	clinical	cd_8_group_1932	cd_4_group_2193	cd_2_group_2663
PDT001063081.1	PDS000062268.474	SAMN19595940	clinical	cd_8_group_1932	cd_4_group_2193	cd_2_group_2663
PDT001102076.1	PDS000062268.474	SAMN20523491	clinical	cd_8_group_1932	cd_4_group_2193	cd_2_group_2663
PDT001130796.1	PDS000062268.474	SAMN21445690	clinical	cd_8_group_1932	cd_4_group_2193	cd_2_group_2663
PDT001141632.1	PDS000062268.474	SAMN21857218	clinical	cd_8_group_1932	cd_4_group_2193	cd_2_group_2663
PDT001150650.1	PDS000062268.474	SAMN22250866	clinical	cd_8_group_1932	cd_4_group_2193	cd_2_group_2663
PDT001157018.2	PDS000062268.474	SAMN22374602	clinical	cd_8_group_1932	cd_4_group_2193	cd_2_group_2663
PDT001168584.1	PDS000062268.474	SAMN22866782	clinical	cd_8_group_1932	cd_4_group_2193	cd_2_group_2663
PDT001179176.1	PDS000062268.474	SAMN23313863	clinical	cd_8_group_1932	cd_4_group_2193	cd_2_group_2663
PDT001212444.1	PDS000062268.474	SAMN24440904	clinical	cd_8_group_1932	cd_4_group_2193	cd_2_group_2663
PDT001213238.1	PDS000062268.474	SAMN24498086	clinical	cd_8_group_1932	cd_4_group_2193	cd_2_group_2663
PDT001269834.1	PDS000062268.474	SAMN26676393	clinical	cd_8_group_1932	cd_4_group_2193	cd_2_group_2663
PDT001270490.1	PDS000062268.474	SAMN26722502	clinical	cd_8_group_1932	cd_4_group_2193	cd_2_group_2663
PDT001287883.1	PDS000062268.474	SAMN27602895	clinical	cd_8_group_1932	cd_4_group_2193	cd_2_group_2663
PDT001295357.1	PDS000062268.474	SAMN27921879	clinical	cd_8_group_1932	cd_4_group_2193	cd_2_group_2663
PDT001298606.1	PDS000062268.474	SAMN28055960	clinical	cd_8_group_1932	cd_4_group_2193	cd_2_group_2663
PDT001298914.1	PDS000062268.474	SAMN28063281	clinical	cd_8_group_1932	cd_4_group_2193	cd_2_group_2663
PDT001308247.1	PDS000062268.474	SAMN28235897	clinical	cd_8_group_1932	cd_4_group_2193	cd_2_group_2663
PDT001315812.1	PDS000062268.474	SAMN28687087	clinical	cd_8_group_1932	cd_4_group_2193	cd_2_group_2663
PDT001322528.1	PDS000062268.474	SAMN28860895	clinical	cd_8_group_1932	cd_4_group_2193	cd_2_group_2663
PDT001328413.1	PDS000062268.474	SAMN29043831	clinical	cd_8_group_1932	cd_4_group_2193	cd_2_group_2663
PDT001329414.1	PDS000062268.474	SAMN29111599	clinical	cd_8_group_1932	cd_4_group_2193	cd_2_group_2663
PDT001335795.1	PDS000062268.474	SAMN29211057	clinical	cd_8_group_1932	cd_4_group_2193	cd_2_group_2663
PDT001335799.1	PDS000062268.474	SAMN29211056	clinical	cd_8_group_1932	cd_4_group_2193	cd_2_group_2663
PDT001335803.1	PDS000062268.474	SAMN29211063	clinical	cd_8_group_1932	cd_4_group_2193	cd_2_group_2663
PDT001343027.1	PDS000062268.474	SAMN29334779	clinical	cd_8_group_1932	cd_4_group_2193	cd_2_group_2663
PDT001353059.1	PDS000062268.474	SAMN29510843	clinical	cd_8_group_1932	cd_4_group_2193	cd_2_group_2663
PDT001353775.1	PDS000062268.474	SAMN29541325	clinical	cd_8_group_1932	cd_4_group_2193	cd_2_group_2663
PDT001355531.1	PDS000062268.474	SAMN29600258	clinical	cd_8_group_1932	cd_4_group_2193	cd_2_group_2663
PDT001357193.1	PDS000062268.474	SAMN29635992	clinical	cd_8_group_1932	cd_4_group_2193	cd_2_group_2663
PDT001362079.1	PDS000062268.474	SAMN29782994	clinical	cd_8_group_1932	cd_4_group_2193	cd_2_group_2663
PDT001366926.1	PDS000062268.474	SAMN29880882	clinical	cd_8_group_1932	cd_4_group_2193	cd_2_group_2663
PDT001370901.1	PDS000062268.474	SAMN29977525	clinical	cd_8_group_1932	cd_4_group_2193	cd_2_group_2663
PDT001398972.1	PDS000062268.474	SAMN30521536	clinical	cd_8_group_1932	cd_4_group_2193	cd_2_group_2663
PDT001400134.1	PDS000062268.474	SAMN30478230	clinical	cd_8_group_1932	cd_4_group_2193	cd_2_group_2663
PDT001400350.1	PDS000062268.474	SAMN30486798	clinical	cd_8_group_1932	cd_4_group_2193	cd_2_group_2663
PDT001412500.1	PDS000062268.474	SAMN30728560	clinical	cd_8_group_1932	cd_4_group_2193	cd_2_group_2663
PDT001434364.1	PDS000062268.474	SAMN31022872	clinical	cd_8_group_1932	cd_4_group_2193	cd_2_group_2663
PDT001438848.1	PDS000062268.474	SAMN31110779	clinical	cd_8_group_1932	cd_4_group_2193	cd_2_group_2663
PDT001446666.1	PDS000062268.474	SAMN31210158	clinical	cd_8_group_1932	cd_4_group_2193	cd_2_group_2663
PDT001450785.1	PDS000062268.474	SAMN31251034	clinical	cd_8_group_1932	cd_4_group_2193	cd_2_group_2663
PDT001456342.1	PDS000062268.474	SAMN31368010	clinical	cd_8_group_1932	cd_4_group_2193	cd_2_group_2663
PDT001476203.1	PDS000062268.474	SAMN31602323	clinical	cd_8_group_1932	cd_4_group_2193	cd_2_group_2663
PDT001480424.1	PDS000062268.474	SAMN31647813	clinical	cd_8_group_1932	cd_4_group_2193	cd_2_group_2663
PDT001492372.1	PDS000062268.474	SAMN31833451	clinical	cd_8_group_1932	cd_4_group_2193	cd_2_group_2663
PDT001531506.1	PDS000062268.474	SAMN32280041	clinical	cd_8_group_1932	cd_4_group_2193	cd_2_group_2663
PDT001614409.1	PDS000062268.474	SAMN33274957	clinical	cd_8_group_1932	cd_4_group_2193	cd_2_group_2663
PDT001666968.1	PDS000062268.474	SAMN33873282	clinical	cd_8_group_1932	cd_4_group_2193	cd_2_group_2663
PDT001674681.1	PDS000062268.474	SAMN33965467	clinical	cd_8_group_1932	cd_4_group_2193	cd_2_group_2663
PDT001765743.1	PDS000062268.474	SAMN35542001	clinical	cd_8_group_1932	cd_4_group_2193	cd_2_group_2663
PDT001836691.1	PDS000062268.474	SAMN36785247	clinical	cd_8_group_1932	cd_4_group_2193	cd_2_group_2663
PDT001839507.1	PDS000062268.474	SAMN36828863	clinical	cd_8_group_1932	cd_4_group_2193	cd_2_group_2663
PDT001851169.1	PDS000062268.474	SAMN36984525	clinical	cd_8_group_1932	cd_4_group_2193	cd_2_group_2663
PDT001009475.1	PDS000062268.474	SAMN18810846	clinical	cd_8_group_1932	cd_4_group_2193	cd_2_group_2692
PDT001009477.1	PDS000062268.474	SAMN18810843	clinical	cd_8_group_1932	cd_4_group_2193	cd_2_group_2692
PDT001203252.1	PDS000062268.474	SAMN24102703	clinical	cd_8_group_1932	cd_4_group_2193	cd_2_group_3224
PDT001351258.1	PDS000062268.474	SAMN29476221	clinical	cd_8_group_1932	cd_4_group_2193	cd_2_group_3224
PDT001274739.1	PDS000062268.474	SAMN26897985	clinical	cd_8_group_1932	cd_4_group_2193	cd_2_group_3358
PDT001352829.1	PDS000062268.474	SAMN29507015	clinical	cd_8_group_1932	cd_4_group_2193	cd_2_group_3358
PDT001374596.1	PDS000062268.474	SAMN30056425	clinical	cd_8_group_1932	cd_4_group_2193	cd_2_group_3358
PDT001409947.1	PDS000062268.474	SAMN30685998	clinical	cd_8_group_1932	cd_4_group_2193	cd_2_group_3358
PDT001476852.1	PDS000062268.474	SAMN31612569	clinical	cd_8_group_1932	cd_4_group_2193	cd_2_group_3358
PDT001607927.1	PDS000062268.474	SAMN33142227	clinical	cd_8_group_1932	cd_4_group_2193	cd_2_group_3358
PDT001350457.1	PDS000062268.474	SAMN29441183	clinical	cd_8_group_1932	cd_4_group_2193	cd_2_group_3563
PDT001549044.1	PDS000062268.474	SAMN32413691	clinical	cd_8_group_1932	cd_4_group_2193	cd_2_group_3563
PDT001434352.1	PDS000062268.474	SAMN31022726	clinical	cd_8_group_1932	cd_4_group_2193	cd_2_group_3822
PDT001436289.1	PDS000062268.474	SAMN31075411	clinical	cd_8_group_1932	cd_4_group_2193	cd_2_group_3822
PDT001444424.1	PDS000062268.474	SAMN31182966	clinical	cd_8_group_1932	cd_4_group_2193	cd_2_group_3822
PDT001652238.1	PDS000062268.474	SAMN33603140	clinical	cd_8_group_1932	cd_4_group_2193	cd_2_group_3822
PDT001663455.1	PDS000062268.474	SAMN33798203	clinical	cd_8_group_1932	cd_4_group_2193	cd_2_group_3822
PDT001663474.1	PDS000062268.474	SAMN33798204	clinical	cd_8_group_1932	cd_4_group_2193	cd_2_group_3822
PDT001774683.1	PDS000062268.474	SAMN35687502	clinical	cd_8_group_1932	cd_4_group_2193	cd_2_group_3822
PDT001455999.1	PDS000062268.474	SAMN31352312	clinical	cd_8_group_1932	cd_4_group_2193	cd_2_group_3876
PDT001570913.1	PDS000062268.474	SAMN32647349	clinical	cd_8_group_1932	cd_4_group_2193	cd_2_group_3876
PDT001557720.1	PDS000062268.474	SAMN32543580	clinical	cd_8_group_1932	cd_4_group_2193	cd_2_group_4039
PDT001687424.1	PDS000062268.474	SAMN34143429	clinical	cd_8_group_1932	cd_4_group_2193	cd_2_group_4039
PDT001580014.1	PDS000062268.474	SAMN32772252	clinical	cd_8_group_1932	cd_4_group_2193	cd_2_group_4061
PDT001807720.1	PDS000062268.474	SAMN36274539	clinical	cd_8_group_1932	cd_4_group_2193	cd_2_group_4061
PDT001810465.1	PDS000062268.474	SAMN36338987	clinical	cd_8_group_1932	cd_4_group_2193	cd_2_group_4061
PDT001824215.2	PDS000062268.474	SAMN36676536	clinical	cd_8_group_1932	cd_4_group_2193	cd_2_group_4061
PDT001597090.1	PDS000062268.474	SAMN32961145	clinical	cd_8_group_1932	cd_4_group_2193	cd_2_group_4085
PDT001680383.1	PDS000062268.474	SAMN34081918	clinical	cd_8_group_1932	cd_4_group_2193	cd_2_group_4085
PDT001773696.1	PDS000062268.474	SAMN35679831	clinical	cd_8_group_1932	cd_4_group_2193	cd_2_group_4085
PDT001892137.1	PDS000062268.474	SAMN37482591	clinical	cd_8_group_1932	cd_4_group_2193	cd_2_group_4085
PDT001911782.1	PDS000062268.474	SAMN37646093	clinical	cd_8_group_1932	cd_4_group_2193	cd_2_group_4085
PDT001662424.1	PDS000062268.474	SAMN33758497	clinical	cd_8_group_1932	cd_4_group_2193	cd_2_group_4159
PDT001845104.1	PDS000062268.474	SAMN36890892	clinical	cd_8_group_1932	cd_4_group_2193	cd_2_group_4159
PDT001667617.1	PDS000062268.474	SAMN33902395	clinical	cd_8_group_1932	cd_4_group_2193	cd_2_group_4179
PDT001742517.1	PDS000062268.474	SAMN35219080	clinical	cd_8_group_1932	cd_4_group_2193	cd_2_group_4179
PDT001687416.1	PDS000062268.474	SAMN34143403	clinical	cd_8_group_1932	cd_4_group_2193	cd_2_group_4225
PDT001765474.1	PDS000062268.474	SAMN35531849	clinical	cd_8_group_1932	cd_4_group_2193	cd_2_group_4225
PDT001695619.1	PDS000062268.474	SAMN34267971	clinical	cd_8_group_1932	cd_4_group_2193	cd_2_group_4253
PDT001696909.1	PDS000062268.474	SAMN34291923	clinical	cd_8_group_1932	cd_4_group_2193	cd_2_group_4253
PDT001706538.1	PDS000062268.474	SAMN34368478	clinical	cd_8_group_1932	cd_4_group_2193	cd_2_group_4253
PDT001843993.1	PDS000062268.474	SAMN36874447	clinical	cd_8_group_1932	cd_4_group_2193	cd_2_group_4253
PDT001881438.1	PDS000062268.474	SAMN37350951	clinical	cd_8_group_1932	cd_4_group_2193	cd_2_group_4253
PDT001700360.1	PDS000062268.474	SAMN34352609	clinical	cd_8_group_1932	cd_4_group_2193	cd_2_group_4258
PDT001781090.1	PDS000062268.474	SAMN35774096	clinical	cd_8_group_1932	cd_4_group_2193	cd_2_group_4258
PDT001727738.1	PDS000062268.474	SAMN35007490	clinical	cd_8_group_1932	cd_4_group_2193	cd_2_group_4278
PDT001756222.1	PDS000062268.474	SAMN35345378	clinical	cd_8_group_1932	cd_4_group_2193	cd_2_group_4278
PDT001766968.1	PDS000062268.474	SAMN35560861	clinical	cd_8_group_1932	cd_4_group_2193	cd_2_group_4339
PDT001962632.1	PDS000062268.474	SAMN38041495	clinical	cd_8_group_1932	cd_4_group_2193	cd_2_group_4339
PDT001835744.1	PDS000062268.474	SAMN36775747	clinical	cd_8_group_1932	cd_4_group_2193	cd_2_group_4505
PDT001845111.1	PDS000062268.474	SAMN36890898	clinical	cd_8_group_1932	cd_4_group_2193	cd_2_group_4505
PDT001904277.1	PDS000062268.474	SAMN37546307	clinical	cd_8_group_1932	cd_4_group_2193	cd_2_group_4676
PDT001904278.1	PDS000062268.474	SAMN37546305	clinical	cd_8_group_1932	cd_4_group_2193	cd_2_group_4676
PDT001924606.1	PDS000062268.474	SAMN37768164	clinical	cd_8_group_1932	cd_4_group_2193	cd_2_group_4703
PDT001975628.1	PDS000062268.474	SAMN38189871	clinical	cd_8_group_1932	cd_4_group_2193	cd_2_group_4703
PDT001092906.2	PDS000062268.474	SAMN20308183	clinical	cd_8_group_1932	cd_4_group_3190	-
PDT001293151.1	PDS000062268.474	SAMN27749444	clinical	cd_8_group_1932	cd_4_group_3190	-
PDT000939424.2	PDS000062268.474	SAMN17487632	clinical	cd_8_group_1932	cd_4_group_3190	cd_2_group_2601
PDT000939425.2	PDS000062268.474	SAMN17487634	clinical	cd_8_group_1932	cd_4_group_3190	cd_2_group_2601
PDT000966398.2	PDS000062268.474	SAMN17927893	clinical	cd_8_group_1932	cd_4_group_3190	cd_2_group_2601
PDT001023543.2	PDS000062268.474	SAMN19101818	clinical	cd_8_group_1932	cd_4_group_3190	cd_2_group_2601
PDT001001911.2	PDS000062268.474	SAMN18650084	clinical	cd_8_group_1932	cd_4_group_3190	cd_2_group_2674
PDT001102067.2	PDS000062268.474	SAMN20523289	clinical	cd_8_group_1932	cd_4_group_3190	cd_2_group_2674
PDT001364940.1	PDS000062268.474	SAMN29843734	clinical	cd_8_group_1932	cd_4_group_3190	cd_2_group_2674
PDT001201214.2	PDS000062268.474	SAMN23833963	clinical	cd_8_group_1932	cd_4_group_3190	cd_2_group_3209
PDT001201217.2	PDS000062268.474	SAMN23833966	clinical	cd_8_group_1932	cd_4_group_3190	cd_2_group_3209
PDT001371254.1	PDS000062268.474	SAMN29982969	clinical	cd_8_group_1932	cd_4_group_4344	-
PDT001488745.1	PDS000062268.474	SAMN31787910	clinical	cd_8_group_1932	cd_4_group_4344	-
PDT001390285.1	PDS000062268.474	SAMN30325976	clinical	cd_8_group_1932	cd_4_group_4344	cd_2_group_3693
PDT001393967.1	PDS000062268.474	SAMN30398204	clinical	cd_8_group_1932	cd_4_group_4344	cd_2_group_3693
PDT001400409.1	PDS000062268.474	SAMN30526792	clinical	cd_8_group_1932	cd_4_group_4344	cd_2_group_3693
PDT001404501.1	PDS000062268.474	SAMN30561432	clinical	cd_8_group_1932	cd_4_group_4344	cd_2_group_3693
PDT001412512.1	PDS000062268.474	SAMN30728558	clinical	cd_8_group_1932	cd_4_group_4344	cd_2_group_3693
PDT001416237.1	PDS000062268.474	SAMN30828464	clinical	cd_8_group_1932	cd_4_group_4344	cd_2_group_3693
PDT001425562.2	PDS000062268.474	SAMN30928695	clinical	cd_8_group_1932	cd_4_group_4344	cd_2_group_3693
PDT001425571.2	PDS000062268.474	SAMN30928694	clinical	cd_8_group_1932	cd_4_group_4344	cd_2_group_3693
PDT001506515.1	PDS000062268.474	SAMN31951808	clinical	cd_8_group_1932	cd_4_group_4344	cd_2_group_3693
PDT001600143.1	PDS000062268.474	SAMN33010142	clinical	cd_8_group_1932	cd_4_group_4344	cd_2_group_3693
PDT001650199.1	PDS000062268.474	SAMN33572384	clinical	cd_8_group_1932	cd_4_group_4344	cd_2_group_3693
PDT001487497.1	PDS000062268.474	SAMN31759686	clinical	cd_8_group_1932	cd_4_group_4344	cd_2_group_3950
PDT001488740.1	PDS000062268.474	SAMN31787934	clinical	cd_8_group_1932	cd_4_group_4344	cd_2_group_3950
PDT001391165.1	PDS000062268.474	SAMN30349747	clinical	cd_8_group_1932	cd_4_group_4423	cd_2_group_3700
PDT001427921.1	PDS000062268.474	SAMN30953100	clinical	cd_8_group_1932	cd_4_group_4423	cd_2_group_3700
PDT001425554.2	PDS000062268.474	SAMN30928701	clinical	cd_8_group_1932	cd_4_group_4533	cd_2_group_3803
PDT001484912.1	PDS000062268.474	SAMN31713358	clinical	cd_8_group_1932	cd_4_group_4533	cd_2_group_3803
PDT001659215.1	PDS000062268.474	SAMN33714288	clinical	cd_8_group_1932	cd_4_group_4573	-
PDT001964998.1	PDS000062268.474	SAMN38067839	clinical	cd_8_group_1932	cd_4_group_4573	-
PDT001443422.1	PDS000062268.474	SAMN31169032	clinical	cd_8_group_1932	cd_4_group_4573	cd_2_group_3846
PDT001496579.1	PDS000062268.474	SAMN31854381	clinical	cd_8_group_1932	cd_4_group_4573	cd_2_group_3846
PDT001455994.1	PDS000062268.474	SAMN31351179	clinical	cd_8_group_1932	cd_4_group_4600	cd_2_group_3875
PDT001496031.1	PDS000062268.474	SAMN31852043	clinical	cd_8_group_1932	cd_4_group_4600	cd_2_group_3875
PDT001682516.1	PDS000062268.474	SAMN34110461	clinical	cd_8_group_1932	cd_4_group_4723	-
PDT001694338.1	PDS000062268.474	SAMN34250474	clinical	cd_8_group_1932	cd_4_group_4723	-
PDT001517182.1	PDS000062268.474	SAMN32114295	clinical	cd_8_group_1932	cd_4_group_4723	cd_2_group_4002
PDT001690109.1	PDS000062268.474	SAMN34189666	clinical	cd_8_group_1932	cd_4_group_4723	cd_2_group_4002
PDT001690204.1	PDS000062268.474	SAMN34189667	clinical	cd_8_group_1932	cd_4_group_4723	cd_2_group_4002
PDT001691262.1	PDS000062268.474	SAMN34218563	clinical	cd_8_group_1932	cd_4_group_4723	cd_2_group_4002
PDT001691263.1	PDS000062268.474	SAMN34218562	clinical	cd_8_group_1932	cd_4_group_4723	cd_2_group_4002
PDT001531526.1	PDS000062268.474	SAMN32285283	clinical	cd_8_group_1932	cd_4_group_4740	-
PDT001717078.1	PDS000062268.474	SAMN34499718	clinical	cd_8_group_1932	cd_4_group_4740	-
PDT001859081.1	PDS000062268.474	SAMN37113016	clinical	cd_8_group_1932	cd_4_group_4865	-
PDT001962759.1	PDS000062268.474	SAMN38042446	clinical	cd_8_group_1932	cd_4_group_4865	-
PDT001650196.1	PDS000062268.474	SAMN33572383	clinical	cd_8_group_1932	cd_4_group_4865	cd_2_group_4131
PDT001845753.1	PDS000062268.474	SAMN36894157	clinical	cd_8_group_1932	cd_4_group_4865	cd_2_group_4131
PDT001862517.1	PDS000062268.474	SAMN37154960	clinical	cd_8_group_1932	cd_4_group_4865	cd_2_group_4131
PDT001948255.1	PDS000062268.474	SAMN37885536	clinical	cd_8_group_1932	cd_4_group_4865	cd_2_group_4131
PDT001962721.1	PDS000062268.474	SAMN38042133	clinical	cd_8_group_1932	cd_4_group_4865	cd_2_group_4131
PDT001966450.1	PDS000062268.474	SAMN38082808	clinical	cd_8_group_1932	cd_4_group_4865	cd_2_group_4131
PDT001967080.1	PDS000062268.474	SAMN38091579	clinical	cd_8_group_1932	cd_4_group_4865	cd_2_group_4131
PDT001676126.1	PDS000062268.474	SAMN33991692	clinical	cd_8_group_1932	cd_4_group_4865	cd_2_group_4196
PDT001815049.1	PDS000062268.474	SAMN36407448	clinical	cd_8_group_1932	cd_4_group_4865	cd_2_group_4196
PDT001889764.1	PDS000062268.474	SAMN37445851	clinical	cd_8_group_1932	cd_4_group_4865	cd_2_group_4196
PDT001963374.1	PDS000062268.474	SAMN38051582	clinical	cd_8_group_1932	cd_4_group_4865	cd_2_group_4196
PDT001963377.1	PDS000062268.474	SAMN38051581	clinical	cd_8_group_1932	cd_4_group_4865	cd_2_group_4196
PDT001650252.1	PDS000062268.474	SAMN33569991	clinical	cd_8_group_1932	cd_4_group_4866	cd_2_group_4132
PDT001777872.1	PDS000062268.474	SAMN35722411	clinical	cd_8_group_1932	cd_4_group_4866	cd_2_group_4132
PDT001891893.1	PDS000062268.474	SAMN37476330	clinical	cd_8_group_1932	cd_4_group_4866	cd_2_group_4132
PDT001965708.1	PDS000062268.474	SAMN38080758	clinical	cd_8_group_1932	cd_4_group_4866	cd_2_group_4132
PDT001913062.1	PDS000062268.474	SAMN37664553	clinical	cd_8_group_1932	cd_4_group_4925	-
PDT001670909.1	PDS000062268.474	SAMN33939842	clinical	cd_8_group_1932	cd_4_group_4925	cd_2_group_4183
PDT001686465.1	PDS000062268.474	SAMN34133041	clinical	cd_8_group_1932	cd_4_group_4925	cd_2_group_4183
PDT001821169.1	PDS000062268.474	SAMN36504476	clinical	cd_8_group_1932	cd_4_group_4925	cd_2_group_4183
PDT001826200.1	PDS000062268.474	SAMN36696293	clinical	cd_8_group_1932	cd_4_group_4925	cd_2_group_4183
PDT001859152.1	PDS000062268.474	SAMN37113717	clinical	cd_8_group_1932	cd_4_group_4925	cd_2_group_4183
PDT001887755.1	PDS000062268.474	SAMN37408410	clinical	cd_8_group_1932	cd_4_group_4925	cd_2_group_4183
PDT001674741.1	PDS000062268.474	SAMN33970562	clinical	cd_8_group_1932	cd_4_group_4929	cd_2_group_4187
PDT001791639.1	PDS000062268.474	SAMN35998379	clinical	cd_8_group_1932	cd_4_group_4929	cd_2_group_4187
PDT001677866.1	PDS000062268.474	SAMN34054346	clinical	cd_8_group_1932	cd_4_group_4939	-
PDT001852147.1	PDS000062268.474	SAMN36994739	clinical	cd_8_group_1932	cd_4_group_4939	-
PDT001874063.1	PDS000062268.474	SAMN37285233	clinical	cd_8_group_1932	cd_4_group_4939	cd_2_group_4612
PDT001889773.1	PDS000062268.474	SAMN37445900	clinical	cd_8_group_1932	cd_4_group_4939	cd_2_group_4612
PDT001689955.1	PDS000062268.474	SAMN34187741	clinical	cd_8_group_1932	cd_4_group_4983	-
PDT001777578.1	PDS000062268.474	SAMN35715501	clinical	cd_8_group_1932	cd_4_group_4983	-
PDT001854366.1	PDS000062268.474	SAMN37037097	clinical	cd_8_group_1932	cd_4_group_4983	-
PDT001690187.1	PDS000062268.474	SAMN34191008	clinical	cd_8_group_1932	cd_4_group_4984	cd_2_group_4237
PDT001793986.1	PDS000062268.474	SAMN36083147	clinical	cd_8_group_1932	cd_4_group_4984	cd_2_group_4237
PDT001831120.1	PDS000062268.474	SAMN36730504	clinical	cd_8_group_1932	cd_4_group_4984	cd_2_group_4237
PDT001727742.1	PDS000062268.474	SAMN35007488	clinical	cd_8_group_1932	cd_4_group_5024	cd_2_group_4279
PDT001737190.1	PDS000062268.474	SAMN35112701	clinical	cd_8_group_1932	cd_4_group_5024	cd_2_group_4279
PDT001738744.1	PDS000062268.474	SAMN35129934	clinical	cd_8_group_1932	cd_4_group_5024	cd_2_group_4279
PDT001736326.1	PDS000062268.474	SAMN35105632	clinical	cd_8_group_1932	cd_4_group_5042	-
PDT001963397.1	PDS000062268.474	SAMN38051584	clinical	cd_8_group_1932	cd_4_group_5042	-
PDT001868359.1	PDS000062268.474	SAMN37185737	clinical	cd_8_group_1932	cd_4_group_5068	-
PDT001972399.1	PDS000062268.474	SAMN38122169	clinical	cd_8_group_1932	cd_4_group_5068	-
PDT001759332.1	PDS000062268.474	SAMN35367786	clinical	cd_8_group_1932	cd_4_group_5068	cd_2_group_4327
PDT001850954.1	PDS000062268.474	SAMN36983862	clinical	cd_8_group_1932	cd_4_group_5068	cd_2_group_4327
PDT001759956.1	PDS000062268.474	SAMN35441019	clinical	cd_8_group_1932	cd_4_group_5075	cd_2_group_4333
PDT001770992.1	PDS000062268.474	SAMN35648279	clinical	cd_8_group_1932	cd_4_group_5075	cd_2_group_4333
PDT001917270.1	PDS000062268.474	SAMN37686066	clinical	cd_8_group_1932	cd_4_group_5081	-
PDT001767205.1	PDS000062268.474	SAMN35570779	clinical	cd_8_group_1932	cd_4_group_5081	cd_2_group_4341
PDT001790896.1	PDS000062268.474	SAMN35990954	clinical	cd_8_group_1932	cd_4_group_5081	cd_2_group_4341
PDT001787003.1	PDS000062268.474	SAMN35842521	clinical	cd_8_group_1932	cd_4_group_5132	cd_2_group_4396
PDT001835699.1	PDS000062268.474	SAMN36773578	clinical	cd_8_group_1932	cd_4_group_5132	cd_2_group_4396
PDT001913128.1	PDS000062268.474	SAMN37666062	clinical	cd_8_group_1932	cd_4_group_5132	cd_2_group_4396
PDT001962745.1	PDS000062268.474	SAMN38042403	clinical	cd_8_group_1932	cd_4_group_5132	cd_2_group_4396
PDT001835324.1	PDS000062268.474	SAMN36771139	clinical	cd_8_group_1932	cd_4_group_5164	-
PDT001810191.1	PDS000062268.474	SAMN36338977	clinical	cd_8_group_1932	cd_4_group_5164	cd_2_group_4435
PDT001822582.2	PDS000062268.474	SAMN36619263	clinical	cd_8_group_1932	cd_4_group_5164	cd_2_group_4435
PDT001822666.1	PDS000062268.474	SAMN36619261	clinical	cd_8_group_1932	cd_4_group_5164	cd_2_group_4435
PDT001851973.2	PDS000062268.474	SAMN36993693	clinical	cd_8_group_1932	cd_4_group_5164	cd_2_group_4435
PDT001813831.1	PDS000062268.474	SAMN36381394	clinical	cd_8_group_1932	cd_4_group_5170	cd_2_group_4438
PDT001821724.1	PDS000062268.474	SAMN36514276	clinical	cd_8_group_1932	cd_4_group_5170	cd_2_group_4438
PDT001858478.1	PDS000062268.474	SAMN37110527	clinical	cd_8_group_1932	cd_4_group_5298	cd_2_group_4560
PDT001858545.1	PDS000062268.474	SAMN37110522	clinical	cd_8_group_1932	cd_4_group_5298	cd_2_group_4560
PDT001963467.1	PDS000062268.474	SAMN38052019	clinical	cd_8_group_1932	cd_4_group_5298	cd_2_group_4560
PDT000372710.1	PDS000012064.131	SAMN09986350	clinical	cd_8_group_1933	-	-
PDT000494967.1	PDS000012064.131	SAMN11463146	clinical	cd_8_group_1933	-	-
PDT000644441.1	PDS000012064.131	SAMN13559252	clinical	cd_8_group_1933	-	-
PDT000372719.2	PDS000057919.1	SAMN09986363	clinical	cd_8_group_1934	cd_4_group_1491	cd_2_group_1159
PDT000372723.2	PDS000057919.1	SAMN09986362	clinical	cd_8_group_1934	cd_4_group_1491	cd_2_group_1159
PDT000384058.2	PDS000057919.1	SAMN10112265	clinical	cd_8_group_1934	cd_4_group_1491	cd_2_group_1159
PDT000384080.2	PDS000057919.1	SAMN10112282	clinical	cd_8_group_1934	cd_4_group_1491	cd_2_group_1159
PDT000389782.2	PDS000057919.1	SAMN10227644	clinical	cd_8_group_1934	cd_4_group_1491	cd_2_group_1159
PDT000389786.2	PDS000057919.1	SAMN10227643	clinical	cd_8_group_1934	cd_4_group_1491	cd_2_group_1159
PDT000389787.2	PDS000057919.1	SAMN10227645	clinical	cd_8_group_1934	cd_4_group_1491	cd_2_group_1159
PDT000372725.2	PDS000036438.11	SAMN09986354	clinical	cd_8_group_1935	cd_4_group_1492	cd_2_group_1160
PDT000407566.2	PDS000036438.11	SAMN10432056	clinical	cd_8_group_1935	cd_4_group_1492	cd_2_group_1160
PDT000409200.2	PDS000036438.11	SAMN10449193	clinical	cd_8_group_1935	cd_4_group_1492	cd_2_group_1160
PDT000372728.2	PDS000122945.77	SAMN09986380	clinical	cd_8_group_1936	cd_4_group_1493	cd_2_group_1161
PDT000372729.2	PDS000122945.77	SAMN09986382	clinical	cd_8_group_1936	cd_4_group_1493	cd_2_group_1161
PDT000372735.2	PDS000122945.77	SAMN09986381	clinical	cd_8_group_1936	cd_4_group_1493	cd_2_group_1161
PDT000386287.2	PDS000122945.77	SAMN10139059	clinical	cd_8_group_1936	cd_4_group_1493	cd_2_group_1161
PDT000372737.2	PDS000116070.24	SAMN09986378	clinical	cd_8_group_1937	cd_4_group_1494	-
PDT000802108.1	PDS000116070.24	SAMN15729844	clinical	cd_8_group_1937	cd_4_group_1494	-
PDT000372739.2	PDS000003189.72	SAMN09986376	clinical	cd_8_group_1938	cd_4_group_1495	-
PDT000431723.2	PDS000003189.72	SAMN10700124	clinical	cd_8_group_1938	cd_4_group_1495	-
PDT000372749.2	PDS000144579.129	SAMN09986391	clinical	cd_8_group_1939	-	-
PDT000884087.1	PDS000144579.129	SAMN16710797	clinical	cd_8_group_1939	-	-
PDT000112882.2	PDS000061608.231	SAMN04530289	clinical	cd_8_group_194	-	-
PDT000084966.2	PDS000061608.231	SAMN03993963	clinical	cd_8_group_194	cd_4_group_142	cd_2_group_110
PDT000105104.2	PDS000061608.231	SAMN04227057	clinical	cd_8_group_194	cd_4_group_142	cd_2_group_110
PDT000162294.2	PDS000061608.231	SAMN06009014	clinical	cd_8_group_194	cd_4_group_142	cd_2_group_348
PDT000163610.2	PDS000061608.231	SAMN06009009	clinical	cd_8_group_194	cd_4_group_142	cd_2_group_348
PDT000372758.2	PDS000035170.205	SAMN09986409	clinical	cd_8_group_1940	-	-
PDT000952286.1	PDS000035170.205	SAMN17811080	clinical	cd_8_group_1940	-	-
PDT001357842.1	PDS000035170.205	SAMN29661214	clinical	cd_8_group_1940	-	-
PDT000657013.1	PDS000163320.19	SAMN13795870	clinical	cd_8_group_1941	-	-
PDT000372768.1	PDS000163320.19	SAMN09986416	clinical	cd_8_group_1941	cd_4_group_1497	cd_2_group_1163
PDT000376049.1	PDS000163320.19	SAMN10056021	clinical	cd_8_group_1941	cd_4_group_1497	cd_2_group_1163
PDT000381348.1	PDS000163320.19	SAMN10093132	clinical	cd_8_group_1941	cd_4_group_1497	cd_2_group_1163
PDT000387688.1	PDS000163320.19	SAMN10170497	clinical	cd_8_group_1941	cd_4_group_1497	cd_2_group_1163
PDT000372806.1	PDS000023010.25	SAMN09989483	clinical	cd_8_group_1942	cd_4_group_1498	cd_2_group_1164
PDT000372808.1	PDS000023010.25	SAMN09989490	clinical	cd_8_group_1942	cd_4_group_1498	cd_2_group_1164
PDT000372809.1	PDS000023010.25	SAMN09989482	clinical	cd_8_group_1942	cd_4_group_1498	cd_2_group_1164
PDT000372811.1	PDS000023010.25	SAMN09989484	clinical	cd_8_group_1942	cd_4_group_1498	cd_2_group_1164
PDT000372812.1	PDS000023010.25	SAMN09989487	clinical	cd_8_group_1942	cd_4_group_1498	cd_2_group_1164
PDT000372813.1	PDS000023010.25	SAMN09989485	clinical	cd_8_group_1942	cd_4_group_1498	cd_2_group_1164
PDT000372814.1	PDS000023010.25	SAMN09989488	clinical	cd_8_group_1942	cd_4_group_1498	cd_2_group_1164
PDT000372815.1	PDS000023010.25	SAMN09989489	clinical	cd_8_group_1942	cd_4_group_1498	cd_2_group_1164
PDT000372816.1	PDS000023010.25	SAMN09989486	clinical	cd_8_group_1942	cd_4_group_1498	cd_2_group_1164
PDT000864814.1	PDS000023010.25	SAMN09989481	clinical	cd_8_group_1942	cd_4_group_1498	cd_2_group_1164
PDT000408612.2	PDS000144579.129	SAMN10436978	clinical	cd_8_group_1943	-	-
PDT000373138.2	PDS000144579.129	SAMN09990617	clinical	cd_8_group_1943	cd_4_group_1499	-
PDT000421138.2	PDS000144579.129	SAMN10619077	clinical	cd_8_group_1943	cd_4_group_1499	-
PDT000490384.2	PDS000144579.129	SAMN11419302	clinical	cd_8_group_1943	cd_4_group_1900	cd_2_group_1486
PDT000548873.2	PDS000144579.129	SAMN12358457	clinical	cd_8_group_1943	cd_4_group_1900	cd_2_group_1486
PDT000628670.2	PDS000144579.129	SAMN13292152	clinical	cd_8_group_1943	cd_4_group_1900	cd_2_group_1486
PDT000373143.2	PDS000058234.1	SAMN09990623	clinical	cd_8_group_1944	cd_4_group_1500	-
PDT000373156.2	PDS000058234.1	SAMN09990624	clinical	cd_8_group_1944	cd_4_group_1500	-
PDT000373147.2	PDS000035635.7	SAMN09990670	clinical	cd_8_group_1945	-	-
PDT000373189.2	PDS000035635.7	SAMN09990669	clinical	cd_8_group_1945	-	-
PDT000373190.2	PDS000035635.7	SAMN09990668	clinical	cd_8_group_1945	-	-
PDT000383967.2	PDS000035635.7	SAMN10112153	clinical	cd_8_group_1945	-	-
PDT000387607.2	PDS000034128.336	SAMN10163161	clinical	cd_8_group_1946	cd_4_group_1501	-
PDT000373148.2	PDS000034128.336	SAMN09990653	clinical	cd_8_group_1946	cd_4_group_1501	cd_2_group_1165
PDT000375769.2	PDS000034128.336	SAMN10038458	clinical	cd_8_group_1946	cd_4_group_1501	cd_2_group_1165
PDT000373164.2	PDS000038263.3	SAMN09990648	clinical	cd_8_group_1947	cd_4_group_1502	-
PDT000399913.2	PDS000038263.3	SAMN10353504	clinical	cd_8_group_1947	cd_4_group_1502	-
PDT000390386.2	PDS000122917.18	SAMN10231701	clinical	cd_8_group_1948	-	-
PDT000390389.2	PDS000122917.18	SAMN10231703	clinical	cd_8_group_1948	-	-
PDT000373176.2	PDS000122917.18	SAMN09990625	clinical	cd_8_group_1948	cd_4_group_1504	-
PDT000390463.2	PDS000122917.18	SAMN10231806	clinical	cd_8_group_1948	cd_4_group_1504	-
PDT000376023.2	PDS000122917.18	SAMN10055945	clinical	cd_8_group_1948	cd_4_group_1504	cd_2_group_1186
PDT000386172.2	PDS000122917.18	SAMN10139599	clinical	cd_8_group_1948	cd_4_group_1504	cd_2_group_1186
PDT000390388.2	PDS000122917.18	SAMN10231714	clinical	cd_8_group_1948	cd_4_group_1504	cd_2_group_1186
PDT000390459.2	PDS000122917.18	SAMN10231827	clinical	cd_8_group_1948	cd_4_group_1504	cd_2_group_1186
PDT000373206.2	PDS000035422.26	SAMN09990699	clinical	cd_8_group_1949	-	-
PDT000521265.2	PDS000035422.26	SAMN12035756	clinical	cd_8_group_1949	-	-
PDT000098762.3	PDS000056812.1	SAMN04158605	clinical	cd_8_group_195	-	-
PDT000084980.3	PDS000056812.1	SAMN04102155	clinical	cd_8_group_195	cd_4_group_143	-
PDT000084975.3	PDS000056812.1	SAMN04102150	clinical	cd_8_group_195	cd_4_group_143	cd_2_group_111
PDT000084981.3	PDS000056812.1	SAMN04102156	clinical	cd_8_group_195	cd_4_group_143	cd_2_group_111
PDT000084982.3	PDS000056812.1	SAMN04102157	clinical	cd_8_group_195	cd_4_group_143	cd_2_group_111
PDT000373208.2	PDS000057787.1	SAMN09990705	clinical	cd_8_group_1950	-	-
PDT000373210.2	PDS000057787.1	SAMN09990704	clinical	cd_8_group_1950	-	-
PDT000373209.1	PDS000061804.1	SAMN09990714	clinical	cd_8_group_1951	cd_4_group_1505	cd_2_group_1168
PDT000381345.1	PDS000061804.1	SAMN10093130	clinical	cd_8_group_1951	cd_4_group_1505	cd_2_group_1168
PDT000388887.1	PDS000061804.1	SAMN10182637	clinical	cd_8_group_1951	cd_4_group_1505	cd_2_group_1168
PDT000375705.2	PDS000035066.60	SAMN10038195	clinical	cd_8_group_1952	-	-
PDT000952193.1	PDS000035066.60	SAMN17845553	clinical	cd_8_group_1952	-	-
PDT000375707.2	PDS000115980.2	SAMN10038196	clinical	cd_8_group_1953	cd_4_group_1507	cd_2_group_1170
PDT000386154.2	PDS000115980.2	SAMN10139564	clinical	cd_8_group_1953	cd_4_group_1507	cd_2_group_1170
PDT000375715.1	PDS000055837.3	SAMN10038226	clinical	cd_8_group_1954	cd_4_group_1508	cd_2_group_1172
PDT000668188.2	PDS000055837.3	SAMN13896394	clinical	cd_8_group_1954	cd_4_group_1508	cd_2_group_1172
PDT000375727.2	PDS000037172.5	SAMN10038228	clinical	cd_8_group_1955	cd_4_group_1509	-
PDT000384142.2	PDS000037172.5	SAMN10112500	clinical	cd_8_group_1955	cd_4_group_1509	cd_2_group_1203
PDT000385936.2	PDS000037172.5	SAMN10138919	clinical	cd_8_group_1955	cd_4_group_1509	cd_2_group_1203
PDT000386039.2	PDS000037172.5	SAMN10139127	clinical	cd_8_group_1955	cd_4_group_1509	cd_2_group_1203
PDT000400788.2	PDS000037172.5	SAMN10366684	clinical	cd_8_group_1955	cd_4_group_1509	cd_2_group_1203
PDT000400829.2	PDS000037172.5	SAMN10366685	clinical	cd_8_group_1955	cd_4_group_1509	cd_2_group_1203
PDT000375734.2	PDS000034380.54	SAMN10038310	clinical	cd_8_group_1956	cd_4_group_1510	-
PDT000385951.2	PDS000034380.54	SAMN10138923	clinical	cd_8_group_1956	cd_4_group_1510	-
PDT000375739.2	PDS000040048.8	SAMN10038267	clinical	cd_8_group_1957	-	-
PDT000426868.2	PDS000040048.8	SAMN10661721	clinical	cd_8_group_1957	-	-
PDT000375759.2	PDS000035325.28	SAMN10038403	clinical	cd_8_group_1958	-	-
PDT000809336.1	PDS000035325.28	SAMN15813426	clinical	cd_8_group_1958	-	-
PDT000583106.2	PDS000000758.69	SAMN12717516	clinical	cd_8_group_1959	-	-
PDT000797782.1	PDS000000758.69	SAMN15658546	clinical	cd_8_group_1959	-	-
PDT000375761.2	PDS000000758.69	SAMN10038414	clinical	cd_8_group_1959	cd_4_group_1511	-
PDT000388918.2	PDS000000758.69	SAMN10182623	clinical	cd_8_group_1959	cd_4_group_1511	-
PDT000804314.1	PDS000000758.69	SAMN15759704	clinical	cd_8_group_1959	cd_4_group_1511	cd_2_group_2346
PDT000804315.1	PDS000000758.69	SAMN15759701	clinical	cd_8_group_1959	cd_4_group_1511	cd_2_group_2346
PDT000163301.4	PDS000000755.83	SAMN06050869	clinical	cd_8_group_196	-	-
PDT000084977.3	PDS000000755.83	SAMN04102152	clinical	cd_8_group_196	cd_4_group_144	cd_2_group_112
PDT000096830.3	PDS000000755.83	SAMN04229830	clinical	cd_8_group_196	cd_4_group_144	cd_2_group_112
PDT000096834.3	PDS000000755.83	SAMN04229835	clinical	cd_8_group_196	cd_4_group_144	cd_2_group_112
PDT000097095.3	PDS000000755.83	SAMN04161353	clinical	cd_8_group_196	cd_4_group_144	cd_2_group_112
PDT000097096.3	PDS000000755.83	SAMN04161354	clinical	cd_8_group_196	cd_4_group_144	cd_2_group_112
PDT000097098.3	PDS000000755.83	SAMN04161357	clinical	cd_8_group_196	cd_4_group_144	cd_2_group_112
PDT000097099.3	PDS000000755.83	SAMN04161358	clinical	cd_8_group_196	cd_4_group_144	cd_2_group_112
PDT000102907.3	PDS000000755.83	SAMN04161345	clinical	cd_8_group_196	cd_4_group_144	cd_2_group_112
PDT000102908.3	PDS000000755.83	SAMN04161346	clinical	cd_8_group_196	cd_4_group_144	cd_2_group_112
PDT000375770.1	PDS000037443.1	SAMN10038440	clinical	cd_8_group_1960	cd_4_group_1512	cd_2_group_1174
PDT000387735.1	PDS000037443.1	SAMN10170534	clinical	cd_8_group_1960	cd_4_group_1512	cd_2_group_1174
PDT000404001.2	PDS000144579.129	SAMN10391776	clinical	cd_8_group_1961	-	-
PDT000544647.2	PDS000144579.129	SAMN12285835	clinical	cd_8_group_1961	-	-
PDT000375771.2	PDS000144579.129	SAMN10038397	clinical	cd_8_group_1961	cd_4_group_1513	cd_2_group_1175
PDT000410876.2	PDS000144579.129	SAMN10479306	clinical	cd_8_group_1961	cd_4_group_1513	cd_2_group_1175
PDT000586165.2	PDS000115390.23	SAMN12747759	clinical	cd_8_group_1962	cd_4_group_1514	-
PDT000375778.2	PDS000115390.23	SAMN10038452	clinical	cd_8_group_1962	cd_4_group_1514	cd_2_group_1176
PDT000384060.2	PDS000115390.23	SAMN10112267	clinical	cd_8_group_1962	cd_4_group_1514	cd_2_group_1176
PDT000384068.2	PDS000115390.23	SAMN10112270	clinical	cd_8_group_1962	cd_4_group_1514	cd_2_group_1176
PDT000772102.1	PDS000115390.23	SAMN15390123	clinical	cd_8_group_1963	-	-
PDT000385985.2	PDS000115390.23	SAMN10139043	clinical	cd_8_group_1963	cd_4_group_1515	-
PDT000431607.2	PDS000115390.23	SAMN10700285	clinical	cd_8_group_1963	cd_4_group_1515	-
PDT000375781.2	PDS000115390.23	SAMN10038451	clinical	cd_8_group_1963	cd_4_group_1515	cd_2_group_1177
PDT000375786.2	PDS000115390.23	SAMN10038410	clinical	cd_8_group_1963	cd_4_group_1515	cd_2_group_1177
PDT001115248.1	PDS000115390.23	SAMN20931818	clinical	cd_8_group_1963	cd_4_group_3623	-
PDT001115245.1	PDS000115390.23	SAMN20931820	clinical	cd_8_group_1963	cd_4_group_3623	cd_2_group_2973
PDT001115246.1	PDS000115390.23	SAMN20931814	clinical	cd_8_group_1963	cd_4_group_3623	cd_2_group_2973
PDT001115247.1	PDS000115390.23	SAMN20931819	clinical	cd_8_group_1963	cd_4_group_3623	cd_2_group_2973
PDT001115250.1	PDS000115390.23	SAMN20931817	clinical	cd_8_group_1963	cd_4_group_3623	cd_2_group_2973
PDT001115252.1	PDS000115390.23	SAMN20931821	clinical	cd_8_group_1963	cd_4_group_3623	cd_2_group_2973
PDT001115257.1	PDS000115390.23	SAMN20931822	clinical	cd_8_group_1963	cd_4_group_3623	cd_2_group_2973
PDT001117191.1	PDS000115390.23	SAMN21002554	clinical	cd_8_group_1963	cd_4_group_3623	cd_2_group_2973
PDT001117206.1	PDS000115390.23	SAMN21002573	clinical	cd_8_group_1963	cd_4_group_3623	cd_2_group_2973
PDT001119620.1	PDS000115390.23	SAMN21040854	clinical	cd_8_group_1963	cd_4_group_3623	cd_2_group_2973
PDT001123065.1	PDS000115390.23	SAMN21217398	clinical	cd_8_group_1963	cd_4_group_3623	cd_2_group_2973
PDT001123066.1	PDS000115390.23	SAMN21217397	clinical	cd_8_group_1963	cd_4_group_3623	cd_2_group_2973
PDT001123119.1	PDS000115390.23	SAMN21217462	clinical	cd_8_group_1963	cd_4_group_3623	cd_2_group_2973
PDT000375783.2	PDS000144579.129	SAMN10038408	clinical	cd_8_group_1964	-	-
PDT000384038.2	PDS000144579.129	SAMN10112251	clinical	cd_8_group_1964	-	-
PDT000838987.1	PDS000144579.129	SAMN16207092	clinical	cd_8_group_1964	-	-
PDT001425452.1	PDS000144579.129	SAMN30928390	clinical	cd_8_group_1964	-	-
PDT000569959.2	PDS000144579.129	SAMN12611235	clinical	cd_8_group_1964	cd_4_group_2143	-
PDT000640329.2	PDS000144579.129	SAMN13494903	clinical	cd_8_group_1964	cd_4_group_2143	-
PDT001908225.1	PDS000144579.129	SAMN37587037	clinical	cd_8_group_1964	cd_4_group_2143	-
PDT001948431.1	PDS000144579.129	SAMN37887060	clinical	cd_8_group_1964	cd_4_group_2143	-
PDT000556066.2	PDS000144579.129	SAMN12498946	clinical	cd_8_group_1964	cd_4_group_2143	cd_2_group_1671
PDT000589616.2	PDS000144579.129	SAMN12798379	clinical	cd_8_group_1964	cd_4_group_2143	cd_2_group_1671
PDT000687643.1	PDS000144579.129	SAMN14128659	clinical	cd_8_group_1964	cd_4_group_2143	cd_2_group_2138
PDT000690142.1	PDS000144579.129	SAMN14172741	clinical	cd_8_group_1964	cd_4_group_2143	cd_2_group_2138
PDT000712829.1	PDS000144579.129	SAMN14440997	clinical	cd_8_group_1964	cd_4_group_2143	cd_2_group_2138
PDT000375784.2	PDS000038024.3	SAMN10038438	clinical	cd_8_group_1965	-	-
PDT000396620.2	PDS000038024.3	SAMN10293238	clinical	cd_8_group_1965	-	-
PDT000384061.2	PDS000122917.18	SAMN10112266	clinical	cd_8_group_1966	-	-
PDT000384059.2	PDS000122917.18	SAMN10112268	clinical	cd_8_group_1966	cd_4_group_1516	-
PDT000375785.2	PDS000122917.18	SAMN10038393	clinical	cd_8_group_1966	cd_4_group_1516	cd_2_group_1178
PDT000384053.2	PDS000122917.18	SAMN10112271	clinical	cd_8_group_1966	cd_4_group_1516	cd_2_group_1178
PDT001688970.1	PDS000122917.18	SAMN34166970	clinical	cd_8_group_1966	cd_4_group_4981	-
PDT001866478.1	PDS000122917.18	SAMN37162320	clinical	cd_8_group_1966	cd_4_group_4981	cd_2_group_4585
PDT001881612.1	PDS000122917.18	SAMN37352027	clinical	cd_8_group_1966	cd_4_group_4981	cd_2_group_4585
PDT000375788.2	PDS000058177.2	SAMN10038465	clinical	cd_8_group_1967	cd_4_group_1517	-
PDT000375793.2	PDS000058177.2	SAMN10038463	clinical	cd_8_group_1967	cd_4_group_1517	cd_2_group_1179
PDT000384091.2	PDS000058177.2	SAMN10112283	clinical	cd_8_group_1967	cd_4_group_1517	cd_2_group_1179
PDT000375791.2	PDS000035295.83	SAMN10038467	clinical	cd_8_group_1968	-	-
PDT000385892.2	PDS000035295.83	SAMN10138398	clinical	cd_8_group_1968	cd_4_group_1555	cd_2_group_1209
PDT000393033.2	PDS000035295.83	SAMN10261222	clinical	cd_8_group_1968	cd_4_group_1555	cd_2_group_1209
PDT000375989.2	PDS000035559.54	SAMN10055916	clinical	cd_8_group_1969	-	-
PDT000375794.2	PDS000035559.54	SAMN10038462	clinical	cd_8_group_1969	cd_4_group_1518	cd_2_group_1180
PDT000375984.2	PDS000035559.54	SAMN10055918	clinical	cd_8_group_1969	cd_4_group_1518	cd_2_group_1180
PDT000820668.1	PDS000035559.54	SAMN15901759	clinical	cd_8_group_1969	cd_4_group_2943	-
PDT001167319.1	PDS000035559.54	SAMN22835589	clinical	cd_8_group_1969	cd_4_group_2943	-
PDT000085576.3	PDS000034519.7	SAMN04116607	clinical	cd_8_group_197	cd_4_group_146	cd_2_group_115
PDT000085579.3	PDS000034519.7	SAMN04116612	clinical	cd_8_group_197	cd_4_group_146	cd_2_group_115
PDT000152916.3	PDS000034519.7	SAMN04116609	clinical	cd_8_group_197	cd_4_group_146	cd_2_group_115
PDT000417873.1	PDS000062228.2	SAMN10594366	clinical	cd_8_group_1970	-	-
PDT000521630.1	PDS000062228.2	SAMN12035802	clinical	cd_8_group_1970	-	-
PDT000537380.1	PDS000062228.2	SAMN12201505	clinical	cd_8_group_1970	-	-
PDT000537382.1	PDS000062228.2	SAMN12201509	clinical	cd_8_group_1970	cd_4_group_1519	-
PDT000553501.1	PDS000062228.2	SAMN12423490	clinical	cd_8_group_1970	cd_4_group_1519	-
PDT000375839.1	PDS000062228.2	SAMN10038503	clinical	cd_8_group_1970	cd_4_group_1519	cd_2_group_1181
PDT000421109.1	PDS000062228.2	SAMN10619052	clinical	cd_8_group_1970	cd_4_group_1519	cd_2_group_1181
PDT000521293.1	PDS000062228.2	SAMN12035795	clinical	cd_8_group_1970	cd_4_group_1519	cd_2_group_1559
PDT000521295.1	PDS000062228.2	SAMN12035794	clinical	cd_8_group_1970	cd_4_group_1519	cd_2_group_1559
PDT000521300.1	PDS000062228.2	SAMN12035800	clinical	cd_8_group_1970	cd_4_group_1519	cd_2_group_1559
PDT000523319.1	PDS000062228.2	SAMN12059885	clinical	cd_8_group_1970	cd_4_group_1519	cd_2_group_1559
PDT000523320.1	PDS000062228.2	SAMN12059902	clinical	cd_8_group_1970	cd_4_group_1519	cd_2_group_1559
PDT000523321.1	PDS000062228.2	SAMN12059889	clinical	cd_8_group_1970	cd_4_group_1519	cd_2_group_1559
PDT000523323.1	PDS000062228.2	SAMN12059886	clinical	cd_8_group_1970	cd_4_group_1519	cd_2_group_1559
PDT000523325.1	PDS000062228.2	SAMN12059901	clinical	cd_8_group_1970	cd_4_group_1519	cd_2_group_1559
PDT000523331.1	PDS000062228.2	SAMN12059883	clinical	cd_8_group_1970	cd_4_group_1519	cd_2_group_1559
PDT000523335.1	PDS000062228.2	SAMN12059890	clinical	cd_8_group_1970	cd_4_group_1519	cd_2_group_1559
PDT000525723.1	PDS000062228.2	SAMN12106730	clinical	cd_8_group_1970	cd_4_group_1519	cd_2_group_1559
PDT000537349.1	PDS000062228.2	SAMN12201103	clinical	cd_8_group_1970	cd_4_group_1519	cd_2_group_1559
PDT000537350.1	PDS000062228.2	SAMN12201094	clinical	cd_8_group_1970	cd_4_group_1519	cd_2_group_1559
PDT000537383.1	PDS000062228.2	SAMN12201514	clinical	cd_8_group_1970	cd_4_group_1519	cd_2_group_1559
PDT000375946.2	PDS000017830.48	SAMN10055888	clinical	cd_8_group_1971	cd_4_group_1520	cd_2_group_1182
PDT000383937.2	PDS000017830.48	SAMN10112135	clinical	cd_8_group_1971	cd_4_group_1520	cd_2_group_1182
PDT000383939.2	PDS000017830.48	SAMN10112134	clinical	cd_8_group_1971	cd_4_group_1520	cd_2_group_1182
PDT001881765.1	PDS000017830.48	SAMN37353879	clinical	cd_8_group_1971	cd_4_group_5362	cd_2_group_4629
PDT001882770.1	PDS000017830.48	SAMN37379924	clinical	cd_8_group_1971	cd_4_group_5362	cd_2_group_4629
PDT000375949.2	PDS000083644.110	SAMN10055899	clinical	cd_8_group_1972	cd_4_group_1521	-
PDT000375950.2	PDS000083644.110	SAMN10055896	clinical	cd_8_group_1972	cd_4_group_1521	-
PDT000375958.2	PDS000033414.11	SAMN10055889	clinical	cd_8_group_1973	-	-
PDT000392375.2	PDS000033414.11	SAMN10253018	clinical	cd_8_group_1973	-	-
PDT000375975.2	PDS000033695.60	SAMN10055906	clinical	cd_8_group_1974	-	-
PDT000793281.1	PDS000033695.60	SAMN15588731	clinical	cd_8_group_1974	-	-
PDT000375978.2	PDS000033347.27	SAMN10055921	clinical	cd_8_group_1975	-	-
PDT000589336.2	PDS000033347.27	SAMN12797729	clinical	cd_8_group_1975	-	-
PDT000671359.1	PDS000033347.27	SAMN13929730	clinical	cd_8_group_1975	-	-
PDT000938593.1	PDS000033347.27	SAMN17388255	clinical	cd_8_group_1975	-	-
PDT000399920.2	PDS000033347.27	SAMN10353501	clinical	cd_8_group_1975	cd_4_group_1644	-
PDT000554122.2	PDS000033347.27	SAMN12438694	clinical	cd_8_group_1975	cd_4_group_1644	-
PDT000573351.2	PDS000033347.27	SAMN12628671	clinical	cd_8_group_1975	cd_4_group_1644	-
PDT000574071.2	PDS000033347.27	SAMN12635934	clinical	cd_8_group_1975	cd_4_group_1644	cd_2_group_1737
PDT000575818.2	PDS000033347.27	SAMN12657698	clinical	cd_8_group_1975	cd_4_group_1644	cd_2_group_1737
PDT000576045.2	PDS000033347.27	SAMN12659459	clinical	cd_8_group_1975	cd_4_group_1644	cd_2_group_1737
PDT001154221.1	PDS000033347.27	SAMN22365160	clinical	cd_8_group_1975	cd_4_group_3773	cd_2_group_3107
PDT001179053.1	PDS000033347.27	SAMN23310362	clinical	cd_8_group_1975	cd_4_group_3773	cd_2_group_3107
PDT000383964.2	PDS000035295.83	SAMN10112157	clinical	cd_8_group_1976	cd_4_group_1522	-
PDT000386872.2	PDS000035295.83	SAMN10144079	clinical	cd_8_group_1976	cd_4_group_1522	-
PDT000375986.2	PDS000035295.83	SAMN10055920	clinical	cd_8_group_1976	cd_4_group_1522	cd_2_group_1183
PDT000383956.2	PDS000035295.83	SAMN10112140	clinical	cd_8_group_1976	cd_4_group_1522	cd_2_group_1183
PDT000383958.2	PDS000035295.83	SAMN10112143	clinical	cd_8_group_1976	cd_4_group_1522	cd_2_group_1183
PDT000421009.2	PDS000035295.83	SAMN10618740	clinical	cd_8_group_1976	cd_4_group_1522	cd_2_group_1183
PDT000375999.2	PDS000035117.46	SAMN10055961	clinical	cd_8_group_1977	-	-
PDT000376015.2	PDS000035117.46	SAMN10055960	clinical	cd_8_group_1977	-	-
PDT000376005.2	PDS000033895.34	SAMN10055975	clinical	cd_8_group_1978	cd_4_group_1523	cd_2_group_1184
PDT000566652.2	PDS000033895.34	SAMN12590316	clinical	cd_8_group_1978	cd_4_group_1523	cd_2_group_1184
PDT000376014.2	PDS000057696.5	SAMN10055977	clinical	cd_8_group_1979	cd_4_group_1524	cd_2_group_1185
PDT000384244.2	PDS000057696.5	SAMN10118238	clinical	cd_8_group_1979	cd_4_group_1524	cd_2_group_1185
PDT000101066.3	PDS000035032.63	SAMN04358645	clinical	cd_8_group_198	-	-
PDT000265139.3	PDS000035032.63	SAMN08016980	clinical	cd_8_group_198	-	-
PDT000085588.3	PDS000035032.63	SAMN04116070	clinical	cd_8_group_198	cd_4_group_147	-
PDT000150163.3	PDS000035032.63	SAMN05791271	clinical	cd_8_group_198	cd_4_group_147	-
PDT000376026.2	PDS000035300.132	SAMN10055944	clinical	cd_8_group_1980	-	-
PDT000592636.2	PDS000035300.132	SAMN12830790	clinical	cd_8_group_1980	-	-
PDT000376028.2	PDS000033188.13	SAMN10055971	clinical	cd_8_group_1981	cd_4_group_1525	cd_2_group_1187
PDT000376035.2	PDS000033188.13	SAMN10056005	clinical	cd_8_group_1981	cd_4_group_1525	cd_2_group_1187
PDT000399290.2	PDS000033188.13	SAMN10348517	clinical	cd_8_group_1981	cd_4_group_1525	cd_2_group_1187
PDT001391872.1	PDS000035032.63	SAMN30371184	clinical	cd_8_group_1982	-	-
PDT001399353.1	PDS000035032.63	SAMN30444737	clinical	cd_8_group_1982	-	-
PDT000376029.2	PDS000035032.63	SAMN10055969	clinical	cd_8_group_1982	cd_4_group_1526	cd_2_group_1188
PDT000384112.2	PDS000035032.63	SAMN10112304	clinical	cd_8_group_1982	cd_4_group_1526	cd_2_group_1188
PDT000376031.2	PDS000003441.168	SAMN10055962	clinical	cd_8_group_1983	-	-
PDT000384143.2	PDS000003441.168	SAMN10112501	clinical	cd_8_group_1983	-	-
PDT000501010.2	PDS000003441.168	SAMN11647588	clinical	cd_8_group_1983	-	-
PDT000396646.2	PDS000035069.23	SAMN10297802	clinical	cd_8_group_1984	-	-
PDT000376043.2	PDS000035069.23	SAMN10055984	clinical	cd_8_group_1984	cd_4_group_1527	-
PDT000384095.2	PDS000035069.23	SAMN10112340	clinical	cd_8_group_1984	cd_4_group_1527	-
PDT000376046.1	PDS000061687.1	SAMN10056023	clinical	cd_8_group_1985	cd_4_group_1528	-
PDT000384130.1	PDS000061687.1	SAMN10112351	clinical	cd_8_group_1985	cd_4_group_1528	-
PDT000376048.1	PDS000061941.616	SAMN10056022	clinical	cd_8_group_1986	cd_4_group_1529	-
PDT000384136.1	PDS000061941.616	SAMN10112360	clinical	cd_8_group_1986	cd_4_group_1529	cd_2_group_1202
PDT000390294.1	PDS000061941.616	SAMN10230851	clinical	cd_8_group_1986	cd_4_group_1529	cd_2_group_1202
PDT000396630.1	PDS000061941.616	SAMN10297820	clinical	cd_8_group_1986	cd_4_group_1529	cd_2_group_1202
PDT000396644.1	PDS000061941.616	SAMN10297818	clinical	cd_8_group_1986	cd_4_group_1529	cd_2_group_1202
PDT000396650.1	PDS000061941.616	SAMN10297819	clinical	cd_8_group_1986	cd_4_group_1529	cd_2_group_1202
PDT000399273.1	PDS000061941.616	SAMN10348511	clinical	cd_8_group_1986	cd_4_group_1529	cd_2_group_1202
PDT000400810.1	PDS000061941.616	SAMN10366734	clinical	cd_8_group_1986	cd_4_group_1529	cd_2_group_1202
PDT000417282.1	PDS000061941.616	SAMN10590363	clinical	cd_8_group_1986	cd_4_group_1529	cd_2_group_1202
PDT000432432.1	PDS000061941.616	SAMN10718288	clinical	cd_8_group_1986	cd_4_group_1529	cd_2_group_1202
PDT000468144.1	PDS000061941.616	SAMN10983693	clinical	cd_8_group_1986	cd_4_group_1529	cd_2_group_1202
PDT000481103.1	PDS000061941.616	SAMN11192293	clinical	cd_8_group_1986	cd_4_group_1529	cd_2_group_1202
PDT000542624.1	PDS000061941.616	SAMN12262399	clinical	cd_8_group_1986	cd_4_group_1529	cd_2_group_1202
PDT000542630.1	PDS000061941.616	SAMN12262398	clinical	cd_8_group_1986	cd_4_group_1529	cd_2_group_1202
PDT000544477.1	PDS000061941.616	SAMN12280587	clinical	cd_8_group_1986	cd_4_group_1529	cd_2_group_1202
PDT000544911.1	PDS000061941.616	SAMN12287378	clinical	cd_8_group_1986	cd_4_group_1529	cd_2_group_1202
PDT000587828.1	PDS000061941.616	SAMN12774630	clinical	cd_8_group_1986	cd_4_group_1529	cd_2_group_1202
PDT000381307.1	PDS000037287.2	SAMN10093030	clinical	cd_8_group_1987	cd_4_group_1530	cd_2_group_1189
PDT000386192.1	PDS000037287.2	SAMN10139613	clinical	cd_8_group_1987	cd_4_group_1530	cd_2_group_1189
PDT000408622.1	PDS000037287.2	SAMN10436981	clinical	cd_8_group_1987	cd_4_group_1530	cd_2_group_1189
PDT000381323.2	PDS000034128.336	SAMN10093078	clinical	cd_8_group_1988	-	-
PDT000465871.2	PDS000034128.336	SAMN10938530	clinical	cd_8_group_1988	-	-
PDT000503993.2	PDS000010233.142	SAMN11797935	clinical	cd_8_group_1989	-	-
PDT000381329.2	PDS000010233.142	SAMN10093075	clinical	cd_8_group_1989	cd_4_group_1532	-
PDT000891490.1	PDS000010233.142	SAMN16811677	clinical	cd_8_group_1989	cd_4_group_1532	-
PDT001102142.1	PDS000010233.142	SAMN20523486	clinical	cd_8_group_1989	cd_4_group_1532	-
PDT001078797.1	PDS000010233.142	SAMN19916510	clinical	cd_8_group_1989	cd_4_group_1532	cd_2_group_2814
PDT001115469.1	PDS000010233.142	SAMN20934364	clinical	cd_8_group_1989	cd_4_group_1532	cd_2_group_2814
PDT000085596.3	PDS000034505.3	SAMN04104803	clinical	cd_8_group_199	cd_4_group_148	cd_2_group_116
PDT000085597.3	PDS000034505.3	SAMN04104804	clinical	cd_8_group_199	cd_4_group_148	cd_2_group_116
PDT000086165.3	PDS000034505.3	SAMN04146009	clinical	cd_8_group_199	cd_4_group_148	cd_2_group_116
PDT000132629.3	PDS000034505.3	SAMN04191663	clinical	cd_8_group_199	cd_4_group_148	cd_2_group_116
PDT000381331.2	PDS000083644.110	SAMN10093085	clinical	cd_8_group_1990	cd_4_group_1533	cd_2_group_1190
PDT000381346.2	PDS000083644.110	SAMN10093134	clinical	cd_8_group_1990	cd_4_group_1533	cd_2_group_1190
PDT000381337.2	PDS000035426.65	SAMN10093068	clinical	cd_8_group_1991	-	-
PDT000468256.2	PDS000035426.65	SAMN10983901	clinical	cd_8_group_1991	-	-
PDT000595781.2	PDS000035426.65	SAMN12862135	clinical	cd_8_group_1991	-	-
PDT000383944.2	PDS000035078.89	SAMN10112131	clinical	cd_8_group_1992	cd_4_group_1535	-
PDT000385885.2	PDS000035078.89	SAMN10138411	clinical	cd_8_group_1992	cd_4_group_1535	-
PDT000383955.2	PDS000144579.129	SAMN10112145	clinical	cd_8_group_1993	cd_4_group_1536	cd_2_group_1192
PDT000383965.2	PDS000144579.129	SAMN10112176	clinical	cd_8_group_1993	cd_4_group_1536	cd_2_group_1192
PDT000383961.2	PDS000049830.4	SAMN10112154	clinical	cd_8_group_1994	-	-
PDT000571517.2	PDS000049830.4	SAMN12621414	clinical	cd_8_group_1994	-	-
PDT000383991.2	PDS000035072.41	SAMN10112196	clinical	cd_8_group_1995	-	-
PDT000468182.2	PDS000035072.41	SAMN10983774	clinical	cd_8_group_1995	-	-
PDT000383994.2	PDS000011122.32	SAMN10112201	clinical	cd_8_group_1996	cd_4_group_1538	-
PDT000399399.2	PDS000011122.32	SAMN10349248	clinical	cd_8_group_1996	cd_4_group_1538	-
PDT000384002.2	PDS000033850.136	SAMN10112188	clinical	cd_8_group_1997	cd_4_group_1539	-
PDT000989229.1	PDS000033850.136	SAMN18412682	clinical	cd_8_group_1997	cd_4_group_1539	-
PDT000384005.2	PDS000057975.1	SAMN10112208	clinical	cd_8_group_1998	-	-
PDT000388603.2	PDS000057975.1	SAMN10177044	clinical	cd_8_group_1998	-	-
PDT000407618.2	PDS000057890.12	SAMN10432180	clinical	cd_8_group_1999	-	-
PDT000384017.2	PDS000057890.12	SAMN10112220	clinical	cd_8_group_1999	cd_4_group_1540	cd_2_group_1194
PDT000386179.2	PDS000057890.12	SAMN10139578	clinical	cd_8_group_1999	cd_4_group_1540	cd_2_group_1194
PDT000124913.3	PDS000004357.36	SAMN04634150	clinical	cd_8_group_2	-	-
PDT000025336.1	PDS000004357.36	SAMN02353115	clinical	cd_8_group_2	cd_4_group_2	cd_2_group_2
PDT000124911.3	PDS000004357.36	SAMN04634138	clinical	cd_8_group_2	cd_4_group_2	cd_2_group_2
PDT000124912.3	PDS000004357.36	SAMN04634142	clinical	cd_8_group_2	cd_4_group_2	cd_2_group_2
PDT000124914.3	PDS000004357.36	SAMN04634151	clinical	cd_8_group_2	cd_4_group_2	cd_2_group_2
PDT000124915.3	PDS000004357.36	SAMN04634152	clinical	cd_8_group_2	cd_4_group_2	cd_2_group_2
PDT000040721.3	PDS000000589.52	SAMN03102944	clinical	cd_8_group_20	-	-
PDT000083978.3	PDS000000589.52	SAMN03893534	clinical	cd_8_group_20	cd_4_group_126	-
PDT000101036.4	PDS000000589.52	SAMN04377057	clinical	cd_8_group_20	cd_4_group_126	-
PDT000106340.3	PDS000000589.52	SAMN04482376	clinical	cd_8_group_20	cd_4_group_126	cd_2_group_162
PDT000120819.3	PDS000000589.52	SAMN04578416	clinical	cd_8_group_20	cd_4_group_126	cd_2_group_162
PDT000137278.3	PDS000000589.52	SAMN05366860	clinical	cd_8_group_20	cd_4_group_126	cd_2_group_162
PDT000085609.3	PDS000057009.1	SAMN03857053	clinical	cd_8_group_200	-	-
PDT000085613.3	PDS000057009.1	SAMN03857057	clinical	cd_8_group_200	-	-
PDT000384023.2	PDS000035495.7	SAMN10112248	clinical	cd_8_group_2000	-	-
PDT000385916.2	PDS000035495.7	SAMN10138786	clinical	cd_8_group_2000	-	-
PDT000432441.2	PDS000035495.7	SAMN10718304	clinical	cd_8_group_2000	-	-
PDT000384024.2	PDS000033861.251	SAMN10112247	clinical	cd_8_group_2001	-	-
PDT001069378.1	PDS000033861.251	SAMN19692860	clinical	cd_8_group_2001	-	-
PDT001471641.1	PDS000033861.251	SAMN31530192	clinical	cd_8_group_2001	-	-
PDT001488795.1	PDS000033861.251	SAMN31791846	clinical	cd_8_group_2001	-	-
PDT001523276.1	PDS000033861.251	SAMN32164221	clinical	cd_8_group_2001	-	-
PDT001882337.1	PDS000033861.251	SAMN37361538	clinical	cd_8_group_2001	-	-
PDT000518137.2	PDS000033861.251	SAMN11962597	clinical	cd_8_group_2001	cd_4_group_1980	-
PDT001097160.1	PDS000033861.251	SAMN20429109	clinical	cd_8_group_2001	cd_4_group_1980	-
PDT001315477.1	PDS000033861.251	SAMN28679394	clinical	cd_8_group_2001	cd_4_group_1980	-
PDT001315567.1	PDS000033861.251	SAMN28680971	clinical	cd_8_group_2001	cd_4_group_1980	-
PDT000797534.1	PDS000033861.251	SAMN15656981	clinical	cd_8_group_2001	cd_4_group_1980	cd_2_group_2328
PDT001254001.1	PDS000033861.251	SAMN26234283	clinical	cd_8_group_2001	cd_4_group_1980	cd_2_group_2328
PDT000536819.2	PDS000033861.251	SAMN12173849	clinical	cd_8_group_2001	cd_4_group_2032	-
PDT000569692.2	PDS000033861.251	SAMN12610356	clinical	cd_8_group_2001	cd_4_group_2032	-
PDT000556700.2	PDS000033861.251	SAMN12497980	clinical	cd_8_group_2001	cd_4_group_2152	-
PDT001821845.1	PDS000033861.251	SAMN36517544	clinical	cd_8_group_2001	cd_4_group_2152	-
PDT000816201.1	PDS000033861.251	SAMN15856766	clinical	cd_8_group_2001	cd_4_group_2933	-
PDT000827391.1	PDS000033861.251	SAMN15957268	clinical	cd_8_group_2001	cd_4_group_2933	-
PDT000384046.2	PDS000035437.18	SAMN10112259	clinical	cd_8_group_2002	cd_4_group_1542	cd_2_group_1196
PDT000399909.2	PDS000035437.18	SAMN10353505	clinical	cd_8_group_2002	cd_4_group_1542	cd_2_group_1196
PDT000469784.2	PDS000035437.18	SAMN11027292	clinical	cd_8_group_2002	cd_4_group_1542	cd_2_group_1196
PDT000384062.2	PDS000011472.38	SAMN10112272	clinical	cd_8_group_2003	-	-
PDT000384113.2	PDS000011472.38	SAMN10112314	clinical	cd_8_group_2003	-	-
PDT001407666.1	PDS000011472.38	SAMN30619258	clinical	cd_8_group_2003	-	-
PDT000384063.2	PDS000037184.13	SAMN10112261	clinical	cd_8_group_2004	-	-
PDT000636724.2	PDS000037184.13	SAMN13390540	clinical	cd_8_group_2004	-	-
PDT000490191.2	PDS000037184.13	SAMN11416012	clinical	cd_8_group_2004	cd_4_group_1889	cd_2_group_1477
PDT000521248.2	PDS000037184.13	SAMN12035751	clinical	cd_8_group_2004	cd_4_group_1889	cd_2_group_1477
PDT000384066.2	PDS000035154.32	SAMN10112257	clinical	cd_8_group_2005	-	-
PDT000443259.2	PDS000035154.32	SAMN10774462	clinical	cd_8_group_2005	-	-
PDT000989232.1	PDS000035154.32	SAMN18412654	clinical	cd_8_group_2005	-	-
PDT000384067.2	PDS000035670.21	SAMN10112256	clinical	cd_8_group_2006	-	-
PDT000487628.2	PDS000035670.21	SAMN11357860	clinical	cd_8_group_2006	-	-
PDT000384105.1	PDS000037273.1	SAMN10112331	clinical	cd_8_group_2007	cd_4_group_1545	cd_2_group_1198
PDT000385879.1	PDS000037273.1	SAMN10138308	clinical	cd_8_group_2007	cd_4_group_1545	cd_2_group_1198
PDT000384114.2	PDS000035040.12	SAMN10112333	clinical	cd_8_group_2008	-	-
PDT000814625.1	PDS000035040.12	SAMN15846813	clinical	cd_8_group_2008	-	-
PDT000384115.2	PDS000037532.3	SAMN10112322	clinical	cd_8_group_2009	cd_4_group_1546	cd_2_group_1199
PDT000389798.2	PDS000037532.3	SAMN10227678	clinical	cd_8_group_2009	cd_4_group_1546	cd_2_group_1199
PDT000086302.3	PDS000046770.28	SAMN04146817	clinical	cd_8_group_201	-	-
PDT000098749.3	PDS000046770.28	SAMN04227724	clinical	cd_8_group_201	-	-
PDT000510659.1	PDS000062196.1	SAMN11896070	clinical	cd_8_group_2010	-	-
PDT000545356.1	PDS000062196.1	SAMN12291967	clinical	cd_8_group_2010	-	-
PDT000384124.1	PDS000062196.1	SAMN10112357	clinical	cd_8_group_2010	cd_4_group_1548	cd_2_group_1201
PDT000386124.1	PDS000062196.1	SAMN10139404	clinical	cd_8_group_2010	cd_4_group_1548	cd_2_group_1201
PDT000793261.1	PDS000015689.92	SAMN15588547	clinical	cd_8_group_2011	-	-
PDT000827458.1	PDS000015689.92	SAMN15958993	clinical	cd_8_group_2011	-	-
PDT001158032.3	PDS000015689.92	SAMN22442474	clinical	cd_8_group_2011	-	-
PDT001387102.1	PDS000015689.92	SAMN30283357	clinical	cd_8_group_2011	-	-
PDT000384164.2	PDS000015689.92	SAMN10112811	clinical	cd_8_group_2011	cd_4_group_1550	cd_2_group_1204
PDT000385906.2	PDS000015689.92	SAMN10138425	clinical	cd_8_group_2011	cd_4_group_1550	cd_2_group_1204
PDT000549829.2	PDS000015689.92	SAMN12370980	clinical	cd_8_group_2011	cd_4_group_2113	-
PDT000820502.1	PDS000015689.92	SAMN15900771	clinical	cd_8_group_2011	cd_4_group_2113	cd_2_group_2378
PDT000828381.1	PDS000015689.92	SAMN15969342	clinical	cd_8_group_2011	cd_4_group_2113	cd_2_group_2378
PDT001093173.1	PDS000015689.92	SAMN20322093	clinical	cd_8_group_2011	cd_4_group_3502	cd_2_group_2868
PDT001093174.1	PDS000015689.92	SAMN20322094	clinical	cd_8_group_2011	cd_4_group_3502	cd_2_group_2868
PDT000384182.1	PDS000061608.231	SAMN10112854	clinical	cd_8_group_2012	cd_4_group_1551	cd_2_group_1205
PDT000384198.1	PDS000061608.231	SAMN10112850	clinical	cd_8_group_2012	cd_4_group_1551	cd_2_group_1205
PDT000392137.1	PDS000061608.231	SAMN10251146	clinical	cd_8_group_2012	cd_4_group_1551	cd_2_group_1205
PDT000407719.1	PDS000061608.231	SAMN10432289	clinical	cd_8_group_2012	cd_4_group_1551	cd_2_group_1205
PDT000407721.1	PDS000061608.231	SAMN10432265	clinical	cd_8_group_2012	cd_4_group_1551	cd_2_group_1205
PDT000407733.1	PDS000061608.231	SAMN10432287	clinical	cd_8_group_2012	cd_4_group_1551	cd_2_group_1205
PDT000431578.1	PDS000061608.231	SAMN10700082	clinical	cd_8_group_2012	cd_4_group_1551	cd_2_group_1205
PDT000431736.1	PDS000061608.231	SAMN10700088	clinical	cd_8_group_2012	cd_4_group_1551	cd_2_group_1205
PDT000451066.1	PDS000061608.231	SAMN10798078	clinical	cd_8_group_2012	cd_4_group_1551	cd_2_group_1205
PDT000627825.1	PDS000061608.231	SAMN13280873	clinical	cd_8_group_2012	cd_4_group_1551	cd_2_group_1205
PDT000384192.1	PDS000121180.3	SAMN10112848	clinical	cd_8_group_2013	-	-
PDT000481302.1	PDS000121180.3	SAMN11233482	clinical	cd_8_group_2013	-	-
PDT000385876.2	PDS000057751.1	SAMN10138306	clinical	cd_8_group_2014	-	-
PDT000389725.2	PDS000057751.1	SAMN10227562	clinical	cd_8_group_2014	-	-
PDT000385877.2	PDS000037503.10	SAMN10138304	clinical	cd_8_group_2015	cd_4_group_1554	cd_2_group_1208
PDT000388907.2	PDS000037503.10	SAMN10182645	clinical	cd_8_group_2015	cd_4_group_1554	cd_2_group_1208
PDT000385884.2	PDS000063298.72	SAMN10138422	clinical	cd_8_group_2016	-	-
PDT000575643.2	PDS000063298.72	SAMN12649404	clinical	cd_8_group_2016	-	-
PDT001143519.1	PDS000063298.72	SAMN21926324	clinical	cd_8_group_2016	-	-
PDT001780679.1	PDS000063298.72	SAMN35755566	clinical	cd_8_group_2016	-	-
PDT000761913.1	PDS000063298.72	SAMN15160289	clinical	cd_8_group_2016	cd_4_group_2297	-
PDT000820715.1	PDS000063298.72	SAMN15901956	clinical	cd_8_group_2016	cd_4_group_2297	-
PDT001172619.1	PDS000063298.72	SAMN23010382	clinical	cd_8_group_2016	cd_4_group_2297	-
PDT000583947.2	PDS000063298.72	SAMN12723163	clinical	cd_8_group_2016	cd_4_group_2297	cd_2_group_1796
PDT000828198.1	PDS000063298.72	SAMN15967447	clinical	cd_8_group_2016	cd_4_group_2297	cd_2_group_1796
PDT000387703.1	PDS000037271.4	SAMN10170539	clinical	cd_8_group_2017	cd_4_group_1556	-
PDT000385910.1	PDS000037271.4	SAMN10138815	clinical	cd_8_group_2017	cd_4_group_1556	cd_2_group_1211
PDT000386248.1	PDS000037271.4	SAMN10138818	clinical	cd_8_group_2017	cd_4_group_1556	cd_2_group_1211
PDT000387710.1	PDS000037271.4	SAMN10170538	clinical	cd_8_group_2017	cd_4_group_1556	cd_2_group_1211
PDT000385911.2	PDS000122945.77	SAMN10138813	clinical	cd_8_group_2018	-	-
PDT000386251.2	PDS000122945.77	SAMN10138808	clinical	cd_8_group_2018	-	-
PDT000594848.2	PDS000122945.77	SAMN12858968	clinical	cd_8_group_2018	-	-
PDT000973335.1	PDS000122945.77	SAMN17843889	clinical	cd_8_group_2018	-	-
PDT000584824.2	PDS000122945.77	SAMN12736599	clinical	cd_8_group_2018	cd_4_group_2305	cd_2_group_1804
PDT000588905.2	PDS000122945.77	SAMN12786156	clinical	cd_8_group_2018	cd_4_group_2305	cd_2_group_1804
PDT000591767.2	PDS000122945.77	SAMN12821334	clinical	cd_8_group_2018	cd_4_group_2305	cd_2_group_1804
PDT000804456.1	PDS000122945.77	SAMN15760326	clinical	cd_8_group_2018	cd_4_group_2902	-
PDT000822148.1	PDS000122945.77	SAMN15923948	clinical	cd_8_group_2018	cd_4_group_2902	cd_2_group_2387
PDT000834560.1	PDS000122945.77	SAMN16109885	clinical	cd_8_group_2018	cd_4_group_2902	cd_2_group_2387
PDT000848672.1	PDS000122945.77	SAMN16278833	clinical	cd_8_group_2018	cd_4_group_2902	cd_2_group_2387
PDT000644517.2	PDS000034339.69	SAMN13560965	clinical	cd_8_group_2019	-	-
PDT000385920.2	PDS000034339.69	SAMN10138812	clinical	cd_8_group_2019	cd_4_group_1557	-
PDT000394050.2	PDS000034339.69	SAMN10267425	clinical	cd_8_group_2019	cd_4_group_1557	-
PDT000086319.3	PDS000033806.41	SAMN04146698	clinical	cd_8_group_202	cd_4_group_149	-
PDT000098743.3	PDS000033806.41	SAMN04159684	clinical	cd_8_group_202	cd_4_group_149	-
PDT000385945.2	PDS000037283.4	SAMN10138936	clinical	cd_8_group_2020	cd_4_group_1558	-
PDT000386811.2	PDS000037283.4	SAMN10144037	clinical	cd_8_group_2020	cd_4_group_1558	-
PDT000385994.2	PDS000057665.1	SAMN10139002	clinical	cd_8_group_2021	cd_4_group_1559	cd_2_group_1212
PDT000421052.2	PDS000057665.1	SAMN10618830	clinical	cd_8_group_2021	cd_4_group_1559	cd_2_group_1212
PDT000421055.2	PDS000057665.1	SAMN10618829	clinical	cd_8_group_2021	cd_4_group_1559	cd_2_group_1212
PDT000421061.2	PDS000057665.1	SAMN10618833	clinical	cd_8_group_2021	cd_4_group_1559	cd_2_group_1212
PDT001397435.1	PDS000037269.53	SAMN30481829	clinical	cd_8_group_2022	-	-
PDT000386008.2	PDS000037269.53	SAMN10139088	clinical	cd_8_group_2022	cd_4_group_1561	cd_2_group_1213
PDT000389775.2	PDS000037269.53	SAMN10227651	clinical	cd_8_group_2022	cd_4_group_1561	cd_2_group_1213
PDT000394061.2	PDS000037269.53	SAMN10267442	clinical	cd_8_group_2022	cd_4_group_1561	cd_2_group_1213
PDT000396560.2	PDS000037269.53	SAMN10293187	clinical	cd_8_group_2022	cd_4_group_1561	cd_2_group_1213
PDT000386077.2	PDS000038240.3	SAMN10139125	clinical	cd_8_group_2023	-	-
PDT000399401.2	PDS000038240.3	SAMN10349236	clinical	cd_8_group_2023	-	-
PDT000386091.2	PDS000035094.20	SAMN10139157	clinical	cd_8_group_2024	cd_4_group_1562	cd_2_group_1214
PDT000396636.2	PDS000035094.20	SAMN10297805	clinical	cd_8_group_2024	cd_4_group_1562	cd_2_group_1214
PDT000400033.2	PDS000035094.20	SAMN10355072	clinical	cd_8_group_2024	cd_4_group_1562	cd_2_group_1214
PDT000568911.2	PDS000034262.79	SAMN12604751	clinical	cd_8_group_2025	-	-
PDT000883305.1	PDS000034262.79	SAMN16706167	clinical	cd_8_group_2025	-	-
PDT000386096.2	PDS000034262.79	SAMN10139448	clinical	cd_8_group_2025	cd_4_group_1563	cd_2_group_1215
PDT000481034.2	PDS000034262.79	SAMN11192216	clinical	cd_8_group_2025	cd_4_group_1563	cd_2_group_1215
PDT001735516.1	PDS000034262.79	SAMN35097797	clinical	cd_8_group_2025	cd_4_group_5041	cd_2_group_4302
PDT001736022.1	PDS000034262.79	SAMN35102857	clinical	cd_8_group_2025	cd_4_group_5041	cd_2_group_4302
PDT000386100.2	PDS000057745.1	SAMN10139428	clinical	cd_8_group_2026	cd_4_group_1564	cd_2_group_1216
PDT000386112.2	PDS000057745.1	SAMN10139426	clinical	cd_8_group_2026	cd_4_group_1564	cd_2_group_1216
PDT000386136.1	PDS000061989.15	SAMN10139397	clinical	cd_8_group_2027	cd_4_group_1565	cd_2_group_1217
PDT000394092.1	PDS000061989.15	SAMN10267489	clinical	cd_8_group_2027	cd_4_group_1565	cd_2_group_1217
PDT000417880.1	PDS000061989.15	SAMN10594332	clinical	cd_8_group_2027	cd_4_group_1565	cd_2_group_1217
PDT000431705.1	PDS000061989.15	SAMN10700541	clinical	cd_8_group_2027	cd_4_group_1565	cd_2_group_1217
PDT000386137.1	PDS000062278.45	SAMN10139406	clinical	cd_8_group_2028	-	-
PDT000481343.1	PDS000062278.45	SAMN11234142	clinical	cd_8_group_2028	-	-
PDT000491514.1	PDS000062278.45	SAMN11457301	clinical	cd_8_group_2028	-	-
PDT000494846.1	PDS000062278.45	SAMN11483389	clinical	cd_8_group_2028	-	-
PDT000638812.1	PDS000062278.45	SAMN13446732	clinical	cd_8_group_2028	-	-
PDT000655533.1	PDS000062278.45	SAMN13740813	clinical	cd_8_group_2028	-	-
PDT000839265.1	PDS000062278.45	SAMN16212766	clinical	cd_8_group_2028	-	-
PDT000386140.1	PDS000018757.20	SAMN10139398	clinical	cd_8_group_2029	-	-
PDT000413933.1	PDS000018757.20	SAMN10518497	clinical	cd_8_group_2029	-	-
PDT000087341.3	PDS000144579.129	SAMN04148330	clinical	cd_8_group_203	cd_4_group_150	-
PDT000087343.3	PDS000144579.129	SAMN04148332	clinical	cd_8_group_203	cd_4_group_150	-
PDT000386142.1	PDS000061605.312	SAMN10139407	clinical	cd_8_group_2030	cd_4_group_1567	cd_2_group_1219
PDT000387627.1	PDS000061605.312	SAMN10163258	clinical	cd_8_group_2030	cd_4_group_1567	cd_2_group_1219
PDT000386157.2	PDS000034519.7	SAMN10139560	clinical	cd_8_group_2031	cd_4_group_1568	cd_2_group_1220
PDT000394720.2	PDS000034519.7	SAMN10279812	clinical	cd_8_group_2031	cd_4_group_1568	cd_2_group_1220
PDT000394722.2	PDS000034519.7	SAMN10279803	clinical	cd_8_group_2031	cd_4_group_1568	cd_2_group_1220
PDT000390402.2	PDS000145006.1	SAMN10231735	clinical	cd_8_group_2032	-	-
PDT000386173.2	PDS000145006.1	SAMN10139596	clinical	cd_8_group_2032	cd_4_group_1569	cd_2_group_1221
PDT000386176.2	PDS000145006.1	SAMN10139594	clinical	cd_8_group_2032	cd_4_group_1569	cd_2_group_1221
PDT000386175.2	PDS000035170.205	SAMN10139617	clinical	cd_8_group_2033	cd_4_group_1570	-
PDT000386196.2	PDS000035170.205	SAMN10139618	clinical	cd_8_group_2033	cd_4_group_1570	-
PDT000386177.2	PDS000057744.4	SAMN10139592	clinical	cd_8_group_2034	-	-
PDT000390446.2	PDS000057744.4	SAMN10231750	clinical	cd_8_group_2034	-	-
PDT001025920.1	PDS000057744.4	SAMN19160404	clinical	cd_8_group_2034	-	-
PDT000387725.2	PDS000037280.5	SAMN10170541	clinical	cd_8_group_2035	-	-
PDT000386178.2	PDS000037280.5	SAMN10139620	clinical	cd_8_group_2035	cd_4_group_1571	cd_2_group_1222
PDT000386198.2	PDS000037280.5	SAMN10139615	clinical	cd_8_group_2035	cd_4_group_1571	cd_2_group_1222
PDT000394736.2	PDS000037280.5	SAMN10279831	clinical	cd_8_group_2035	cd_4_group_1571	cd_2_group_1222
PDT000386271.2	PDS000003443.105	SAMN10138939	clinical	cd_8_group_2036	cd_4_group_1572	cd_2_group_1223
PDT000389759.2	PDS000003443.105	SAMN10227606	clinical	cd_8_group_2036	cd_4_group_1572	cd_2_group_1223
PDT000386286.2	PDS000057747.1	SAMN10139053	clinical	cd_8_group_2037	-	-
PDT000387613.2	PDS000057747.1	SAMN10163152	clinical	cd_8_group_2037	-	-
PDT000386289.2	PDS000033939.119	SAMN10139069	clinical	cd_8_group_2038	cd_4_group_1573	-
PDT000389776.2	PDS000033939.119	SAMN10227652	clinical	cd_8_group_2038	cd_4_group_1573	-
PDT000386293.2	PDS000003459.19	SAMN10139081	clinical	cd_8_group_2039	cd_4_group_1574	-
PDT000430552.2	PDS000003459.19	SAMN10693345	clinical	cd_8_group_2039	cd_4_group_1574	-
PDT000087342.3	PDS000109790.2	SAMN04148331	clinical	cd_8_group_204	-	-
PDT000087344.4	PDS000109790.2	SAMN04148333	clinical	cd_8_group_204	-	-
PDT000386791.2	PDS000034083.178	SAMN10144033	clinical	cd_8_group_2040	cd_4_group_1575	-
PDT000386781.2	PDS000034083.178	SAMN10144031	clinical	cd_8_group_2040	cd_4_group_1575	cd_2_group_1224
PDT000386785.2	PDS000034083.178	SAMN10144032	clinical	cd_8_group_2040	cd_4_group_1575	cd_2_group_1224
PDT000390215.2	PDS000034083.178	SAMN10230750	clinical	cd_8_group_2040	cd_4_group_1575	cd_2_group_1224
PDT000386784.2	PDS000019984.99	SAMN10143998	clinical	cd_8_group_2041	-	-
PDT000603519.2	PDS000019984.99	SAMN13000473	clinical	cd_8_group_2041	-	-
PDT000899664.1	PDS000019984.99	SAMN16947029	clinical	cd_8_group_2041	-	-
PDT000386792.2	PDS000011122.32	SAMN10144001	clinical	cd_8_group_2042	cd_4_group_1576	cd_2_group_1226
PDT000399405.2	PDS000011122.32	SAMN10349196	clinical	cd_8_group_2042	cd_4_group_1576	cd_2_group_1226
PDT000583535.2	PDS000011122.32	SAMN12719367	clinical	cd_8_group_2042	cd_4_group_1576	cd_2_group_1226
PDT000386793.2	PDS000144579.129	SAMN10143997	clinical	cd_8_group_2043	cd_4_group_1577	-
PDT000396662.2	PDS000144579.129	SAMN10297794	clinical	cd_8_group_2043	cd_4_group_1577	-
PDT000386804.2	PDS000003441.168	SAMN10144044	clinical	cd_8_group_2044	-	-
PDT000814213.1	PDS000003441.168	SAMN15832502	clinical	cd_8_group_2044	-	-
PDT000386826.2	PDS000033186.11	SAMN10144093	clinical	cd_8_group_2045	cd_4_group_1578	cd_2_group_1227
PDT000387714.2	PDS000033186.11	SAMN10170532	clinical	cd_8_group_2045	cd_4_group_1578	cd_2_group_1227
PDT000388906.2	PDS000033186.11	SAMN10182630	clinical	cd_8_group_2045	cd_4_group_1578	cd_2_group_1227
PDT000798281.1	PDS000035073.183	SAMN15663562	clinical	cd_8_group_2046	-	-
PDT000410885.2	PDS000035073.183	SAMN10479290	clinical	cd_8_group_2046	cd_4_group_1579	-
PDT000414363.2	PDS000035073.183	SAMN10532839	clinical	cd_8_group_2046	cd_4_group_1579	-
PDT000386842.2	PDS000035073.183	SAMN10144098	clinical	cd_8_group_2046	cd_4_group_1579	cd_2_group_1228
PDT000407528.2	PDS000035073.183	SAMN10432018	clinical	cd_8_group_2046	cd_4_group_1579	cd_2_group_1228
PDT000407578.2	PDS000035073.183	SAMN10432079	clinical	cd_8_group_2046	cd_4_group_1579	cd_2_group_1228
PDT000410877.2	PDS000035073.183	SAMN10479294	clinical	cd_8_group_2046	cd_4_group_1579	cd_2_group_1228
PDT000410886.2	PDS000035073.183	SAMN10479289	clinical	cd_8_group_2046	cd_4_group_1579	cd_2_group_1228
PDT000413913.2	PDS000035073.183	SAMN10518473	clinical	cd_8_group_2046	cd_4_group_1579	cd_2_group_1228
PDT000413919.2	PDS000035073.183	SAMN10518472	clinical	cd_8_group_2046	cd_4_group_1579	cd_2_group_1228
PDT000584645.2	PDS000035073.183	SAMN12734202	clinical	cd_8_group_2046	cd_4_group_1579	cd_2_group_1228
PDT000587786.2	PDS000035073.183	SAMN12773527	clinical	cd_8_group_2046	cd_4_group_1579	cd_2_group_1228
PDT000590293.2	PDS000035073.183	SAMN12807570	clinical	cd_8_group_2046	cd_4_group_1579	cd_2_group_1228
PDT000593616.2	PDS000035073.183	SAMN12831799	clinical	cd_8_group_2046	cd_4_group_1579	cd_2_group_1228
PDT000387575.2	PDS000057732.1	SAMN10163079	clinical	cd_8_group_2047	-	-
PDT000523865.2	PDS000057732.1	SAMN12077222	clinical	cd_8_group_2047	-	-
PDT000465880.2	PDS000037644.8	SAMN10938383	clinical	cd_8_group_2048	cd_4_group_1580	-
PDT000468283.2	PDS000037644.8	SAMN10983951	clinical	cd_8_group_2048	cd_4_group_1580	-
PDT000491532.1	PDS000037644.8	SAMN11457361	clinical	cd_8_group_2048	cd_4_group_1580	-
PDT001005211.1	PDS000037644.8	SAMN18736668	clinical	cd_8_group_2048	cd_4_group_1580	-
PDT000387578.2	PDS000037644.8	SAMN10163035	clinical	cd_8_group_2048	cd_4_group_1580	cd_2_group_1230
PDT000392393.2	PDS000037644.8	SAMN10253032	clinical	cd_8_group_2048	cd_4_group_1580	cd_2_group_1230
PDT000457379.2	PDS000037644.8	SAMN10853542	clinical	cd_8_group_2048	cd_4_group_1580	cd_2_group_1230
PDT000465788.2	PDS000037644.8	SAMN10938072	clinical	cd_8_group_2048	cd_4_group_1580	cd_2_group_1230
PDT000867987.1	PDS000010233.142	SAMN16558791	clinical	cd_8_group_2049	cd_4_group_1581	-
PDT000387591.2	PDS000010233.142	SAMN10163070	clinical	cd_8_group_2049	cd_4_group_1581	cd_2_group_1231
PDT000481286.2	PDS000010233.142	SAMN11233453	clinical	cd_8_group_2049	cd_4_group_1581	cd_2_group_1231
PDT000092458.3	PDS000033761.41	SAMN04148301	clinical	cd_8_group_205	cd_4_group_151	cd_2_group_117
PDT000092460.3	PDS000033761.41	SAMN04148303	clinical	cd_8_group_205	cd_4_group_151	cd_2_group_117
PDT000387599.2	PDS000035239.33	SAMN10163149	clinical	cd_8_group_2050	-	-
PDT000836510.1	PDS000035239.33	SAMN16134209	clinical	cd_8_group_2050	cd_4_group_2982	-
PDT000921934.1	PDS000035239.33	SAMN17137559	clinical	cd_8_group_2050	cd_4_group_2982	-
PDT000387603.2	PDS000059991.1	SAMN10163166	clinical	cd_8_group_2051	cd_4_group_1583	cd_2_group_1233
PDT000387606.2	PDS000059991.1	SAMN10163254	clinical	cd_8_group_2051	cd_4_group_1583	cd_2_group_1233
PDT000389765.2	PDS000033828.118	SAMN10227597	clinical	cd_8_group_2052	-	-
PDT000408613.2	PDS000033828.118	SAMN10436986	clinical	cd_8_group_2052	-	-
PDT000387625.2	PDS000033828.118	SAMN10163271	clinical	cd_8_group_2052	cd_4_group_1584	cd_2_group_1235
PDT000389731.2	PDS000033828.118	SAMN10227564	clinical	cd_8_group_2052	cd_4_group_1584	cd_2_group_1235
PDT000387628.2	PDS000122945.77	SAMN10163277	clinical	cd_8_group_2053	cd_4_group_1585	cd_2_group_1236
PDT000443219.2	PDS000122945.77	SAMN10774402	clinical	cd_8_group_2053	cd_4_group_1585	cd_2_group_1236
PDT000393037.1	PDS000061940.9	SAMN10261226	clinical	cd_8_group_2054	-	-
PDT000387668.1	PDS000061940.9	SAMN10170502	clinical	cd_8_group_2054	cd_4_group_1587	-
PDT000484033.1	PDS000061940.9	SAMN11284826	clinical	cd_8_group_2054	cd_4_group_1587	-
PDT000484048.1	PDS000061940.9	SAMN11284829	clinical	cd_8_group_2054	cd_4_group_1587	-
PDT000484032.1	PDS000061940.9	SAMN11284825	clinical	cd_8_group_2054	cd_4_group_1587	cd_2_group_1463
PDT000549348.1	PDS000061940.9	SAMN12363565	clinical	cd_8_group_2054	cd_4_group_1587	cd_2_group_1463
PDT000616447.1	PDS000061940.9	SAMN13087152	clinical	cd_8_group_2054	cd_4_group_2426	-
PDT000677138.1	PDS000061940.9	SAMN13975894	clinical	cd_8_group_2054	cd_4_group_2426	-
PDT000387681.2	PDS000033572.6	SAMN10170507	clinical	cd_8_group_2055	cd_4_group_1588	cd_2_group_1238
PDT000396580.2	PDS000033572.6	SAMN10293192	clinical	cd_8_group_2055	cd_4_group_1588	cd_2_group_1238
PDT000387682.2	PDS000057731.2	SAMN10170513	clinical	cd_8_group_2056	-	-
PDT000387690.2	PDS000057731.2	SAMN10170509	clinical	cd_8_group_2056	-	-
PDT000387698.2	PDS000003441.168	SAMN10170514	clinical	cd_8_group_2057	-	-
PDT000547024.2	PDS000003441.168	SAMN12333864	clinical	cd_8_group_2057	cd_4_group_2084	cd_2_group_1629
PDT000547025.2	PDS000003441.168	SAMN12333863	clinical	cd_8_group_2057	cd_4_group_2084	cd_2_group_1629
PDT000557813.2	PDS000003441.168	SAMN12527273	clinical	cd_8_group_2057	cd_4_group_2084	cd_2_group_1629
PDT000394058.2	PDS000114124.72	SAMN10267412	clinical	cd_8_group_2058	cd_4_group_1590	-
PDT000387716.2	PDS000114124.72	SAMN10170542	clinical	cd_8_group_2058	cd_4_group_1590	cd_2_group_1239
PDT000394088.2	PDS000114124.72	SAMN10267481	clinical	cd_8_group_2058	cd_4_group_1590	cd_2_group_1239
PDT000399912.2	PDS000114124.72	SAMN10353491	clinical	cd_8_group_2058	cd_4_group_1590	cd_2_group_1239
PDT000407593.2	PDS000114124.72	SAMN10432139	clinical	cd_8_group_2058	cd_4_group_1590	cd_2_group_1239
PDT000432455.2	PDS000114124.72	SAMN10718311	clinical	cd_8_group_2058	cd_4_group_1590	cd_2_group_1239
PDT000387719.2	PDS000015906.68	SAMN10170556	clinical	cd_8_group_2059	-	-
PDT000627802.2	PDS000015906.68	SAMN13280863	clinical	cd_8_group_2059	-	-
PDT000092464.3	PDS000033529.4	SAMN04148326	clinical	cd_8_group_206	-	-
PDT000097018.3	PDS000033529.4	SAMN04148313	clinical	cd_8_group_206	-	-
PDT000672385.1	PDS000034451.42	SAMN13941944	clinical	cd_8_group_2060	-	-
PDT000412825.2	PDS000034451.42	SAMN10503982	clinical	cd_8_group_2060	cd_4_group_1591	-
PDT000414374.2	PDS000034451.42	SAMN10532827	clinical	cd_8_group_2060	cd_4_group_1591	-
PDT000580520.2	PDS000034451.42	SAMN12691839	clinical	cd_8_group_2060	cd_4_group_1591	-
PDT000387732.2	PDS000034451.42	SAMN10170558	clinical	cd_8_group_2060	cd_4_group_1591	cd_2_group_1240
PDT000389792.2	PDS000034451.42	SAMN10227656	clinical	cd_8_group_2060	cd_4_group_1591	cd_2_group_1240
PDT000390390.2	PDS000034451.42	SAMN10231754	clinical	cd_8_group_2060	cd_4_group_1591	cd_2_group_1240
PDT000409245.2	PDS000034451.42	SAMN10449838	clinical	cd_8_group_2060	cd_4_group_1591	cd_2_group_1313
PDT000409280.2	PDS000034451.42	SAMN10449861	clinical	cd_8_group_2060	cd_4_group_1591	cd_2_group_1313
PDT000414359.2	PDS000034451.42	SAMN10532823	clinical	cd_8_group_2060	cd_4_group_1591	cd_2_group_1313
PDT000388872.2	PDS000034408.40	SAMN10182612	clinical	cd_8_group_2061	-	-
PDT000587628.2	PDS000034408.40	SAMN12772771	clinical	cd_8_group_2061	-	-
PDT000388888.2	PDS000037500.5	SAMN10182596	clinical	cd_8_group_2062	cd_4_group_1592	-
PDT000390276.2	PDS000037500.5	SAMN10230823	clinical	cd_8_group_2062	cd_4_group_1592	-
PDT000388899.1	PDS000061923.34	SAMN10182651	clinical	cd_8_group_2063	-	-
PDT000574311.1	PDS000061923.34	SAMN12642401	clinical	cd_8_group_2063	-	-
PDT000388911.2	PDS000034719.24	SAMN10182619	clinical	cd_8_group_2064	cd_4_group_1594	-
PDT000399887.2	PDS000034719.24	SAMN10353473	clinical	cd_8_group_2064	cd_4_group_1594	-
PDT000388916.1	PDS000062167.2	SAMN10182636	clinical	cd_8_group_2065	cd_4_group_1595	cd_2_group_1241
PDT000388917.1	PDS000062167.2	SAMN10182638	clinical	cd_8_group_2065	cd_4_group_1595	cd_2_group_1241
PDT000389713.2	PDS000007026.25	SAMN10227569	clinical	cd_8_group_2066	cd_4_group_1596	cd_2_group_1242
PDT000394039.2	PDS000007026.25	SAMN10267393	clinical	cd_8_group_2066	cd_4_group_1596	cd_2_group_1242
PDT000407639.2	PDS000007026.25	SAMN10432182	clinical	cd_8_group_2066	cd_4_group_1596	cd_2_group_1242
PDT000603677.2	PDS000115390.23	SAMN13002959	clinical	cd_8_group_2067	cd_4_group_1597	-
PDT000389720.2	PDS000115390.23	SAMN10227554	clinical	cd_8_group_2067	cd_4_group_1597	cd_2_group_1243
PDT000394032.2	PDS000115390.23	SAMN10267400	clinical	cd_8_group_2067	cd_4_group_1597	cd_2_group_1243
PDT000443252.2	PDS000115390.23	SAMN10774446	clinical	cd_8_group_2067	cd_4_group_1597	cd_2_group_1243
PDT000533302.2	PDS000115390.23	SAMN12153705	clinical	cd_8_group_2067	cd_4_group_1597	cd_2_group_1243
PDT001973255.1	PDS000083644.110	SAMN38143332	clinical	cd_8_group_2068	-	-
PDT001335771.1	PDS000083644.110	SAMN29209918	clinical	cd_8_group_2068	cd_4_group_1598	-
PDT001412840.1	PDS000083644.110	SAMN30755465	clinical	cd_8_group_2068	cd_4_group_1598	-
PDT000389734.2	PDS000083644.110	SAMN10227582	clinical	cd_8_group_2068	cd_4_group_1598	cd_2_group_1244
PDT000389738.2	PDS000083644.110	SAMN10227587	clinical	cd_8_group_2068	cd_4_group_1598	cd_2_group_1244
PDT000389746.2	PDS000083644.110	SAMN10227583	clinical	cd_8_group_2068	cd_4_group_1598	cd_2_group_1244
PDT000389753.2	PDS000083644.110	SAMN10227581	clinical	cd_8_group_2068	cd_4_group_1598	cd_2_group_1244
PDT000390393.2	PDS000083644.110	SAMN10231731	clinical	cd_8_group_2068	cd_4_group_1598	cd_2_group_1244
PDT000392380.2	PDS000083644.110	SAMN10253024	clinical	cd_8_group_2068	cd_4_group_1598	cd_2_group_1244
PDT000392381.2	PDS000083644.110	SAMN10253028	clinical	cd_8_group_2068	cd_4_group_1598	cd_2_group_1244
PDT000396564.2	PDS000083644.110	SAMN10293197	clinical	cd_8_group_2068	cd_4_group_1598	cd_2_group_1244
PDT000399900.2	PDS000083644.110	SAMN10353492	clinical	cd_8_group_2068	cd_4_group_1598	cd_2_group_1244
PDT000400035.2	PDS000083644.110	SAMN10355064	clinical	cd_8_group_2068	cd_4_group_1598	cd_2_group_1244
PDT001464725.1	PDS000083644.110	SAMN31428083	clinical	cd_8_group_2068	cd_4_group_1598	cd_2_group_3889
PDT001466035.1	PDS000083644.110	SAMN31440451	clinical	cd_8_group_2068	cd_4_group_1598	cd_2_group_3889
PDT001474728.1	PDS000083644.110	SAMN31577358	clinical	cd_8_group_2068	cd_4_group_1598	cd_2_group_3889
PDT001700611.1	PDS000083644.110	SAMN34353298	clinical	cd_8_group_2068	cd_4_group_1598	cd_2_group_3889
PDT000579972.2	PDS000083644.110	SAMN12690703	clinical	cd_8_group_2068	cd_4_group_2265	cd_2_group_1769
PDT000589721.2	PDS000083644.110	SAMN12799195	clinical	cd_8_group_2068	cd_4_group_2265	cd_2_group_1769
PDT000389735.2	PDS000011472.38	SAMN10227572	clinical	cd_8_group_2069	-	-
PDT000767849.1	PDS000011472.38	SAMN15297595	clinical	cd_8_group_2069	cd_4_group_2798	cd_2_group_2253
PDT000771976.1	PDS000011472.38	SAMN15376786	clinical	cd_8_group_2069	cd_4_group_2798	cd_2_group_2253
PDT000773846.1	PDS000011472.38	SAMN15399813	clinical	cd_8_group_2069	cd_4_group_2798	cd_2_group_2253
PDT000093292.3	PDS000066507.1	SAMN04148286	clinical	cd_8_group_207	cd_4_group_152	-
PDT000101117.3	PDS000066507.1	SAMN04358331	clinical	cd_8_group_207	cd_4_group_152	-
PDT000389742.2	PDS000034128.336	SAMN10227591	clinical	cd_8_group_2070	-	-
PDT001129347.1	PDS000034128.336	SAMN21417606	clinical	cd_8_group_2070	-	-
PDT000389767.2	PDS000034439.369	SAMN10227635	clinical	cd_8_group_2071	cd_4_group_1600	cd_2_group_1245
PDT000392387.2	PDS000034439.369	SAMN10253035	clinical	cd_8_group_2071	cd_4_group_1600	cd_2_group_1245
PDT000389770.2	PDS000034301.96	SAMN10227603	clinical	cd_8_group_2072	cd_4_group_1601	-
PDT000390209.2	PDS000034301.96	SAMN10230752	clinical	cd_8_group_2072	cd_4_group_1601	-
PDT000389771.2	PDS000008808.56	SAMN10227638	clinical	cd_8_group_2073	cd_4_group_1602	cd_2_group_1246
PDT000468272.2	PDS000008808.56	SAMN10983890	clinical	cd_8_group_2073	cd_4_group_1602	cd_2_group_1246
PDT000389772.2	PDS000037545.3	SAMN10227600	clinical	cd_8_group_2074	cd_4_group_1603	cd_2_group_1247
PDT000390224.2	PDS000037545.3	SAMN10230808	clinical	cd_8_group_2074	cd_4_group_1603	cd_2_group_1247
PDT000390254.2	PDS000037545.3	SAMN10230810	clinical	cd_8_group_2074	cd_4_group_1603	cd_2_group_1247
PDT000390257.2	PDS000037545.3	SAMN10230784	clinical	cd_8_group_2074	cd_4_group_1603	cd_2_group_1247
PDT000390282.2	PDS000037545.3	SAMN10230805	clinical	cd_8_group_2074	cd_4_group_1603	cd_2_group_1247
PDT000389795.2	PDS000114113.12	SAMN10227658	clinical	cd_8_group_2075	cd_4_group_1604	-
PDT000430537.2	PDS000114113.12	SAMN10693319	clinical	cd_8_group_2075	cd_4_group_1604	-
PDT000390207.2	PDS000122946.8	SAMN10230751	clinical	cd_8_group_2076	cd_4_group_1605	cd_2_group_1249
PDT000410879.2	PDS000122946.8	SAMN10479301	clinical	cd_8_group_2076	cd_4_group_1605	cd_2_group_1249
PDT000390217.2	PDS000011429.11	SAMN10230754	clinical	cd_8_group_2077	-	-
PDT000547424.2	PDS000011429.11	SAMN12342263	clinical	cd_8_group_2077	-	-
PDT001004934.1	PDS000035032.63	SAMN18723972	clinical	cd_8_group_2078	-	-
PDT000390219.2	PDS000035032.63	SAMN10230765	clinical	cd_8_group_2078	cd_4_group_1606	cd_2_group_1250
PDT000390223.2	PDS000035032.63	SAMN10230762	clinical	cd_8_group_2078	cd_4_group_1606	cd_2_group_1250
PDT000390221.2	PDS000083644.110	SAMN10230763	clinical	cd_8_group_2079	-	-
PDT000407552.2	PDS000083644.110	SAMN10432054	clinical	cd_8_group_2079	cd_4_group_1671	-
PDT000457354.2	PDS000083644.110	SAMN10853231	clinical	cd_8_group_2079	cd_4_group_1671	-
PDT000465616.2	PDS000083644.110	SAMN10925999	clinical	cd_8_group_2079	cd_4_group_1671	-
PDT000351795.2	PDS000144579.129	SAMN09691737	clinical	cd_8_group_208	-	-
PDT000383981.2	PDS000144579.129	SAMN10112150	clinical	cd_8_group_208	-	-
PDT000093297.3	PDS000144579.129	SAMN04148315	clinical	cd_8_group_208	cd_4_group_153	cd_2_group_118
PDT000093298.3	PDS000144579.129	SAMN04148316	clinical	cd_8_group_208	cd_4_group_153	cd_2_group_118
PDT000390273.2	PDS000000709.70	SAMN10230827	clinical	cd_8_group_2080	cd_4_group_1607	cd_2_group_1251
PDT000409197.2	PDS000000709.70	SAMN10449174	clinical	cd_8_group_2080	cd_4_group_1607	cd_2_group_1251
PDT000390312.2	PDS000003189.72	SAMN10230838	clinical	cd_8_group_2081	cd_4_group_1608	cd_2_group_1253
PDT000408605.2	PDS000003189.72	SAMN10436984	clinical	cd_8_group_2081	cd_4_group_1608	cd_2_group_1253
PDT000390326.1	PDS000061547.38	SAMN10230843	clinical	cd_8_group_2082	-	-
PDT000521308.1	PDS000061547.38	SAMN12035801	clinical	cd_8_group_2082	-	-
PDT000390408.2	PDS000122945.77	SAMN10231755	clinical	cd_8_group_2083	cd_4_group_1609	cd_2_group_1254
PDT000390444.2	PDS000122945.77	SAMN10231751	clinical	cd_8_group_2083	cd_4_group_1609	cd_2_group_1254
PDT000390411.2	PDS000057716.2	SAMN10231711	clinical	cd_8_group_2084	-	-
PDT000390461.2	PDS000057716.2	SAMN10231812	clinical	cd_8_group_2084	-	-
PDT000405481.2	PDS000057716.2	SAMN10397940	clinical	cd_8_group_2084	-	-
PDT000390412.2	PDS000004674.49	SAMN10231742	clinical	cd_8_group_2085	cd_4_group_1610	-
PDT000494827.2	PDS000004674.49	SAMN11483385	clinical	cd_8_group_2085	cd_4_group_1610	-
PDT000390449.2	PDS000122945.77	SAMN10231746	clinical	cd_8_group_2086	-	-
PDT000982855.1	PDS000122945.77	SAMN18208066	clinical	cd_8_group_2086	-	-
PDT000834512.1	PDS000122945.77	SAMN16100350	clinical	cd_8_group_2086	cd_4_group_2906	-
PDT000806407.1	PDS000122945.77	SAMN15774086	clinical	cd_8_group_2086	cd_4_group_2906	cd_2_group_2352
PDT000822876.1	PDS000122945.77	SAMN15931885	clinical	cd_8_group_2086	cd_4_group_2906	cd_2_group_2352
PDT000851934.1	PDS000122945.77	SAMN16327980	clinical	cd_8_group_2086	cd_4_group_2906	cd_2_group_2352
PDT000390531.1	PDS000006028.494	SAMN10231932	clinical	cd_8_group_2087	cd_4_group_1611	-
PDT000417896.1	PDS000006028.494	SAMN10594385	clinical	cd_8_group_2087	cd_4_group_1611	-
PDT000390536.1	PDS000007822.653	SAMN10231930	clinical	cd_8_group_2088	-	-
PDT000739727.1	PDS000007822.653	SAMN14967371	clinical	cd_8_group_2088	-	-
PDT000546149.1	PDS000007822.653	SAMN12324304	clinical	cd_8_group_2088	cd_4_group_2078	cd_2_group_1626
PDT000557749.1	PDS000007822.653	SAMN12525656	clinical	cd_8_group_2088	cd_4_group_2078	cd_2_group_1626
PDT000580135.1	PDS000007822.653	SAMN12692644	clinical	cd_8_group_2088	cd_4_group_2078	cd_2_group_1626
PDT000611845.2	PDS000007822.653	SAMN13061010	clinical	cd_8_group_2088	cd_4_group_2078	cd_2_group_1626
PDT000724580.1	PDS000007822.653	SAMN14647838	clinical	cd_8_group_2088	cd_4_group_2078	cd_2_group_1626
PDT000724581.1	PDS000007822.653	SAMN14647836	clinical	cd_8_group_2088	cd_4_group_2078	cd_2_group_1626
PDT000774356.1	PDS000007822.653	SAMN15406129	clinical	cd_8_group_2088	cd_4_group_2078	cd_2_group_1626
PDT000790129.1	PDS000007822.653	SAMN15575983	clinical	cd_8_group_2088	cd_4_group_2078	cd_2_group_1626
PDT000392130.2	PDS000058171.3	SAMN10251150	clinical	cd_8_group_2089	-	-
PDT000394086.2	PDS000058171.3	SAMN10267478	clinical	cd_8_group_2089	-	-
PDT000096817.3	PDS000056970.2	SAMN04287220	clinical	cd_8_group_209	cd_4_group_154	cd_2_group_119
PDT000096916.3	PDS000056970.2	SAMN04287227	clinical	cd_8_group_209	cd_4_group_154	cd_2_group_119
PDT000392147.2	PDS000036625.13	SAMN10251134	clinical	cd_8_group_2090	-	-
PDT000547967.2	PDS000036625.13	SAMN12349608	clinical	cd_8_group_2090	-	-
PDT000392392.2	PDS000144579.129	SAMN10253034	clinical	cd_8_group_2091	cd_4_group_1613	cd_2_group_1260
PDT000465876.2	PDS000144579.129	SAMN10938522	clinical	cd_8_group_2091	cd_4_group_1613	cd_2_group_1260
PDT000407554.2	PDS000144579.129	SAMN10432076	clinical	cd_8_group_2091	cd_4_group_1672	-
PDT000497732.2	PDS000144579.129	SAMN11570841	clinical	cd_8_group_2091	cd_4_group_1672	-
PDT000429592.2	PDS000035073.183	SAMN10686357	clinical	cd_8_group_2092	-	-
PDT000393041.2	PDS000035073.183	SAMN10261236	clinical	cd_8_group_2092	cd_4_group_1614	cd_2_group_1261
PDT000396623.2	PDS000035073.183	SAMN10293225	clinical	cd_8_group_2092	cd_4_group_1614	cd_2_group_1261
PDT000393042.1	PDS000139958.26	SAMN10261227	clinical	cd_8_group_2093	cd_4_group_1615	-
PDT000784675.1	PDS000139958.26	SAMN15493554	clinical	cd_8_group_2093	cd_4_group_1615	-
PDT000631682.1	PDS000139958.26	SAMN13344167	clinical	cd_8_group_2093	cd_4_group_1615	cd_2_group_1985
PDT000658773.1	PDS000139958.26	SAMN13819071	clinical	cd_8_group_2093	cd_4_group_1615	cd_2_group_1985
PDT000393043.2	PDS000057714.2	SAMN10261232	clinical	cd_8_group_2094	-	-
PDT000466046.2	PDS000057714.2	SAMN10948860	clinical	cd_8_group_2094	-	-
PDT000702470.1	PDS000057714.2	SAMN14247325	clinical	cd_8_group_2094	-	-
PDT000607827.1	PDS000012064.131	SAMN13027622	clinical	cd_8_group_2095	-	-
PDT001174136.1	PDS000012064.131	SAMN23100582	clinical	cd_8_group_2095	-	-
PDT000393044.1	PDS000012064.131	SAMN10261228	clinical	cd_8_group_2095	cd_4_group_1616	-
PDT000589708.1	PDS000012064.131	SAMN12799171	clinical	cd_8_group_2095	cd_4_group_1616	-
PDT000623274.1	PDS000012064.131	SAMN13191064	clinical	cd_8_group_2095	cd_4_group_1616	-
PDT000649376.1	PDS000012064.131	SAMN13663574	clinical	cd_8_group_2095	cd_4_group_2572	cd_2_group_2045
PDT000728053.1	PDS000012064.131	SAMN14750888	clinical	cd_8_group_2095	cd_4_group_2572	cd_2_group_2045
PDT000734456.1	PDS000012064.131	SAMN14894237	clinical	cd_8_group_2095	cd_4_group_2572	cd_2_group_2045
PDT000404063.2	PDS000091004.89	SAMN10391847	clinical	cd_8_group_2096	cd_4_group_1617	-
PDT000393046.2	PDS000091004.89	SAMN10261235	clinical	cd_8_group_2096	cd_4_group_1617	cd_2_group_1262
PDT000399364.2	PDS000091004.89	SAMN10349012	clinical	cd_8_group_2096	cd_4_group_1617	cd_2_group_1262
PDT000877032.1	PDS000091004.89	SAMN16628270	clinical	cd_8_group_2096	cd_4_group_1617	cd_2_group_1262
PDT000394030.2	PDS000034439.369	SAMN10267396	clinical	cd_8_group_2097	-	-
PDT000404010.2	PDS000034439.369	SAMN10391815	clinical	cd_8_group_2097	-	-
PDT001101828.1	PDS000034439.369	SAMN20521865	clinical	cd_8_group_2097	cd_4_group_2987	-
PDT000837408.1	PDS000034439.369	SAMN16181471	clinical	cd_8_group_2097	cd_4_group_2987	cd_2_group_2416
PDT000841451.1	PDS000034439.369	SAMN16232005	clinical	cd_8_group_2097	cd_4_group_2987	cd_2_group_2416
PDT000843565.1	PDS000034439.369	SAMN16247286	clinical	cd_8_group_2097	cd_4_group_2987	cd_2_group_2416
PDT000844744.1	PDS000034439.369	SAMN16258031	clinical	cd_8_group_2097	cd_4_group_2987	cd_2_group_2416
PDT000849386.1	PDS000034439.369	SAMN16283103	clinical	cd_8_group_2097	cd_4_group_2987	cd_2_group_2416
PDT000850385.1	PDS000034439.369	SAMN16293868	clinical	cd_8_group_2097	cd_4_group_2987	cd_2_group_2416
PDT000850410.1	PDS000034439.369	SAMN16293852	clinical	cd_8_group_2097	cd_4_group_2987	cd_2_group_2416
PDT000850433.1	PDS000034439.369	SAMN16293885	clinical	cd_8_group_2097	cd_4_group_2987	cd_2_group_2416
PDT000855705.1	PDS000034439.369	SAMN16376750	clinical	cd_8_group_2097	cd_4_group_2987	cd_2_group_2416
PDT000855856.1	PDS000034439.369	SAMN16379250	clinical	cd_8_group_2097	cd_4_group_2987	cd_2_group_2416
PDT000855860.1	PDS000034439.369	SAMN16379247	clinical	cd_8_group_2097	cd_4_group_2987	cd_2_group_2416
PDT000894672.1	PDS000034439.369	SAMN16850579	clinical	cd_8_group_2097	cd_4_group_2987	cd_2_group_2416
PDT001197839.1	PDS000034439.369	SAMN23709405	clinical	cd_8_group_2097	cd_4_group_2987	cd_2_group_2416
PDT001108069.1	PDS000034439.369	SAMN20708530	clinical	cd_8_group_2097	cd_4_group_2987	cd_2_group_2936
PDT001108634.1	PDS000034439.369	SAMN20742877	clinical	cd_8_group_2097	cd_4_group_2987	cd_2_group_2936
PDT001113140.1	PDS000034439.369	SAMN20862858	clinical	cd_8_group_2097	cd_4_group_2987	cd_2_group_2936
PDT001118933.1	PDS000034439.369	SAMN21037166	clinical	cd_8_group_2097	cd_4_group_2987	cd_2_group_2936
PDT001118934.1	PDS000034439.369	SAMN21037165	clinical	cd_8_group_2097	cd_4_group_2987	cd_2_group_2936
PDT001162184.1	PDS000034439.369	SAMN22575479	clinical	cd_8_group_2097	cd_4_group_2987	cd_2_group_2936
PDT001941642.1	PDS000034439.369	SAMN37855396	clinical	cd_8_group_2097	cd_4_group_2987	cd_2_group_2936
PDT000394046.2	PDS000038246.3	SAMN10267414	clinical	cd_8_group_2098	-	-
PDT000399415.2	PDS000038246.3	SAMN10349245	clinical	cd_8_group_2098	-	-
PDT000394724.1	PDS000038288.1	SAMN10279833	clinical	cd_8_group_2099	cd_4_group_1620	cd_2_group_1264
PDT000399954.1	PDS000038288.1	SAMN10353537	clinical	cd_8_group_2099	cd_4_group_1620	cd_2_group_1264
PDT000040724.3	PDS000003430.5	SAMN03098210	clinical	cd_8_group_21	cd_4_group_20	cd_2_group_18
PDT000300571.1	PDS000003430.5	SAMN03098211	clinical	cd_8_group_21	cd_4_group_20	cd_2_group_18
PDT000096818.3	PDS000034352.5	SAMN04279104	clinical	cd_8_group_210	cd_4_group_155	cd_2_group_120
PDT000107729.3	PDS000034352.5	SAMN04498516	clinical	cd_8_group_210	cd_4_group_155	cd_2_group_120
PDT000394725.2	PDS000122945.77	SAMN10279832	clinical	cd_8_group_2100	cd_4_group_1621	cd_2_group_1265
PDT000394731.2	PDS000122945.77	SAMN10279829	clinical	cd_8_group_2100	cd_4_group_1621	cd_2_group_1265
PDT000403990.2	PDS000122945.77	SAMN10391783	clinical	cd_8_group_2100	cd_4_group_1621	cd_2_group_1265
PDT000459040.1	PDS000038684.6	SAMN10873181	clinical	cd_8_group_2101	-	-
PDT000394728.1	PDS000038684.6	SAMN10279830	clinical	cd_8_group_2101	cd_4_group_1622	cd_2_group_1266
PDT000408630.1	PDS000038684.6	SAMN10436983	clinical	cd_8_group_2101	cd_4_group_1622	cd_2_group_1266
PDT000412015.1	PDS000038684.6	SAMN10492516	clinical	cd_8_group_2101	cd_4_group_1622	cd_2_group_1266
PDT000394741.1	PDS000038626.18	SAMN10279810	clinical	cd_8_group_2102	-	-
PDT000407520.1	PDS000038626.18	SAMN10432038	clinical	cd_8_group_2102	-	-
PDT000465815.1	PDS000038626.18	SAMN10938266	clinical	cd_8_group_2102	-	-
PDT000394756.2	PDS000057746.1	SAMN10279897	clinical	cd_8_group_2103	-	-
PDT000396574.2	PDS000057746.1	SAMN10293202	clinical	cd_8_group_2103	-	-
PDT000394768.2	PDS000115390.23	SAMN10279905	clinical	cd_8_group_2104	cd_4_group_1624	-
PDT000399293.2	PDS000115390.23	SAMN10348527	clinical	cd_8_group_2104	cd_4_group_1624	-
PDT000853662.1	PDS000115390.23	SAMN16355604	clinical	cd_8_group_2104	cd_4_group_1624	-
PDT001170276.1	PDS000115390.23	SAMN22934765	clinical	cd_8_group_2104	cd_4_group_1624	-
PDT000394770.2	PDS000036434.24	SAMN10279900	clinical	cd_8_group_2105	cd_4_group_1625	-
PDT000465905.2	PDS000036434.24	SAMN10938564	clinical	cd_8_group_2105	cd_4_group_1625	-
PDT000469867.2	PDS000036434.24	SAMN11029071	clinical	cd_8_group_2105	cd_4_group_1625	-
PDT000396594.2	PDS000083644.110	SAMN10293216	clinical	cd_8_group_2106	cd_4_group_1627	cd_2_group_1270
PDT000396622.2	PDS000083644.110	SAMN10293230	clinical	cd_8_group_2106	cd_4_group_1627	cd_2_group_1270
PDT000396613.2	PDS000035239.33	SAMN10293240	clinical	cd_8_group_2107	-	-
PDT000623755.2	PDS000035239.33	SAMN13191319	clinical	cd_8_group_2107	-	-
PDT000396654.2	PDS000038221.2	SAMN10297793	clinical	cd_8_group_2108	-	-
PDT000399403.1	PDS000038221.2	SAMN10349261	clinical	cd_8_group_2108	-	-
PDT000396667.1	PDS000061985.12	SAMN10297832	clinical	cd_8_group_2109	cd_4_group_1628	-
PDT000417274.1	PDS000061985.12	SAMN10590359	clinical	cd_8_group_2109	cd_4_group_1628	-
PDT000096822.3	PDS000033117.8	SAMN04279100	clinical	cd_8_group_211	cd_4_group_156	cd_2_group_121
PDT000107197.3	PDS000033117.8	SAMN04495850	clinical	cd_8_group_211	cd_4_group_156	cd_2_group_121
PDT000396673.1	PDS000061687.1	SAMN10297827	clinical	cd_8_group_2110	-	-
PDT000407750.1	PDS000061687.1	SAMN10432297	clinical	cd_8_group_2110	-	-
PDT000396675.1	PDS000062052.3	SAMN10297828	clinical	cd_8_group_2111	-	-
PDT000465993.1	PDS000062052.3	SAMN10939145	clinical	cd_8_group_2111	-	-
PDT000968639.1	PDS000035359.101	SAMN18006295	clinical	cd_8_group_2112	-	-
PDT000399256.2	PDS000035359.101	SAMN10348374	clinical	cd_8_group_2112	cd_4_group_1629	cd_2_group_1272
PDT000399287.2	PDS000035359.101	SAMN10348451	clinical	cd_8_group_2112	cd_4_group_1629	cd_2_group_1272
PDT000399258.2	PDS000033468.7	SAMN10348353	clinical	cd_8_group_2113	cd_4_group_1630	-
PDT000399261.2	PDS000033468.7	SAMN10348349	clinical	cd_8_group_2113	cd_4_group_1630	-
PDT000399270.2	PDS000122945.77	SAMN10348321	clinical	cd_8_group_2114	-	-
PDT000403969.2	PDS000122945.77	SAMN10391759	clinical	cd_8_group_2114	-	-
PDT000399271.2	PDS000035072.41	SAMN10348287	clinical	cd_8_group_2115	-	-
PDT000431604.2	PDS000035072.41	SAMN10700528	clinical	cd_8_group_2115	-	-
PDT000399285.2	PDS000011472.38	SAMN10348475	clinical	cd_8_group_2116	cd_4_group_1631	-
PDT000399276.2	PDS000011472.38	SAMN10348477	clinical	cd_8_group_2116	cd_4_group_1631	cd_2_group_1274
PDT000409207.2	PDS000011472.38	SAMN10449185	clinical	cd_8_group_2116	cd_4_group_1631	cd_2_group_1274
PDT000399277.2	PDS000038249.21	SAMN10348502	clinical	cd_8_group_2117	cd_4_group_1632	cd_2_group_1275
PDT000399281.2	PDS000038249.21	SAMN10348448	clinical	cd_8_group_2117	cd_4_group_1632	cd_2_group_1275
PDT000399288.2	PDS000038249.21	SAMN10348496	clinical	cd_8_group_2117	cd_4_group_1632	cd_2_group_1275
PDT000399282.2	PDS000122945.77	SAMN10348455	clinical	cd_8_group_2118	cd_4_group_1633	cd_2_group_1276
PDT000404025.2	PDS000122945.77	SAMN10391825	clinical	cd_8_group_2118	cd_4_group_1633	cd_2_group_1276
PDT000421027.2	PDS000122945.77	SAMN10618807	clinical	cd_8_group_2118	cd_4_group_1633	cd_2_group_1276
PDT000399289.2	PDS000035282.90	SAMN10348530	clinical	cd_8_group_2119	-	-
PDT000502849.2	PDS000035282.90	SAMN11654297	clinical	cd_8_group_2119	cd_4_group_1940	cd_2_group_1521
PDT000503438.2	PDS000035282.90	SAMN11666353	clinical	cd_8_group_2119	cd_4_group_1940	cd_2_group_1521
PDT001271356.1	PDS000035282.90	SAMN26796895	clinical	cd_8_group_2119	cd_4_group_4024	cd_2_group_3345
PDT001610900.1	PDS000035282.90	SAMN33212400	clinical	cd_8_group_2119	cd_4_group_4024	cd_2_group_3345
PDT000096828.3	PDS000034060.17	SAMN04230395	clinical	cd_8_group_212	cd_4_group_158	cd_2_group_123
PDT000096847.3	PDS000034060.17	SAMN04218507	clinical	cd_8_group_212	cd_4_group_158	cd_2_group_123
PDT000096907.3	PDS000034060.17	SAMN04287896	clinical	cd_8_group_212	cd_4_group_158	cd_2_group_123
PDT000399334.2	PDS000017466.17	SAMN10348996	clinical	cd_8_group_2120	-	-
PDT000983248.1	PDS000017466.17	SAMN18255037	clinical	cd_8_group_2120	cd_4_group_3242	cd_2_group_2641
PDT000988924.1	PDS000017466.17	SAMN18397813	clinical	cd_8_group_2120	cd_4_group_3242	cd_2_group_2641
PDT000399335.2	PDS000003441.168	SAMN10349073	clinical	cd_8_group_2121	-	-
PDT000508983.2	PDS000003441.168	SAMN11845762	clinical	cd_8_group_2121	-	-
PDT001364156.1	PDS000003441.168	SAMN29806076	clinical	cd_8_group_2121	-	-
PDT000399337.2	PDS000091015.47	SAMN10349213	clinical	cd_8_group_2122	cd_4_group_1636	cd_2_group_1279
PDT000399360.2	PDS000091015.47	SAMN10349078	clinical	cd_8_group_2122	cd_4_group_1636	cd_2_group_1279
PDT000399867.2	PDS000033387.7	SAMN10352912	clinical	cd_8_group_2123	cd_4_group_1638	-
PDT000407592.2	PDS000033387.7	SAMN10432093	clinical	cd_8_group_2123	cd_4_group_1638	-
PDT000399870.2	PDS000059989.1	SAMN10352911	clinical	cd_8_group_2124	cd_4_group_1639	-
PDT000399871.2	PDS000059989.1	SAMN10352910	clinical	cd_8_group_2124	cd_4_group_1639	-
PDT000399879.2	PDS000061297.20	SAMN10352909	clinical	cd_8_group_2125	-	-
PDT000575768.2	PDS000061297.20	SAMN12657134	clinical	cd_8_group_2125	-	-
PDT001276897.1	PDS000061297.20	SAMN27057564	clinical	cd_8_group_2125	-	-
PDT000399888.2	PDS000059990.2	SAMN10353481	clinical	cd_8_group_2126	cd_4_group_1640	-
PDT000399902.2	PDS000059990.2	SAMN10353479	clinical	cd_8_group_2126	cd_4_group_1640	-
PDT000407521.2	PDS000059990.2	SAMN10432017	clinical	cd_8_group_2126	cd_4_group_1640	-
PDT000399897.2	PDS000038265.7	SAMN10353482	clinical	cd_8_group_2127	cd_4_group_1641	-
PDT000957005.1	PDS000038265.7	SAMN17861033	clinical	cd_8_group_2127	cd_4_group_1641	-
PDT000399898.2	PDS000034128.336	SAMN10353470	clinical	cd_8_group_2128	cd_4_group_1642	cd_2_group_1280
PDT000403980.2	PDS000034128.336	SAMN10391773	clinical	cd_8_group_2128	cd_4_group_1642	cd_2_group_1280
PDT000407604.2	PDS000034128.336	SAMN10432141	clinical	cd_8_group_2128	cd_4_group_1642	cd_2_group_1280
PDT000399901.2	PDS000114124.72	SAMN10353485	clinical	cd_8_group_2129	-	-
PDT000556646.2	PDS000114124.72	SAMN12497533	clinical	cd_8_group_2129	-	-
PDT000096849.3	PDS000056947.1	SAMN04229532	clinical	cd_8_group_213	cd_4_group_159	cd_2_group_124
PDT000102890.3	PDS000056947.1	SAMN04229531	clinical	cd_8_group_213	cd_4_group_159	cd_2_group_124
PDT000399922.2	PDS000035918.10	SAMN10353503	clinical	cd_8_group_2130	-	-
PDT000449057.2	PDS000035918.10	SAMN10794272	clinical	cd_8_group_2130	-	-
PDT000399924.2	PDS000034113.5	SAMN10353512	clinical	cd_8_group_2131	cd_4_group_1645	-
PDT000407559.2	PDS000034113.5	SAMN10432049	clinical	cd_8_group_2131	cd_4_group_1645	-
PDT000399927.2	PDS000044645.4	SAMN10353502	clinical	cd_8_group_2132	cd_4_group_1646	cd_2_group_1282
PDT000486061.2	PDS000044645.4	SAMN11339685	clinical	cd_8_group_2132	cd_4_group_1646	cd_2_group_1282
PDT000399936.1	PDS000038291.7	SAMN10353519	clinical	cd_8_group_2133	-	-
PDT000497514.1	PDS000038291.7	SAMN11566782	clinical	cd_8_group_2133	cd_4_group_1920	-
PDT000517753.1	PDS000038291.7	SAMN11915682	clinical	cd_8_group_2133	cd_4_group_1920	cd_2_group_1550
PDT000579619.1	PDS000038291.7	SAMN12687158	clinical	cd_8_group_2133	cd_4_group_1920	cd_2_group_1550
PDT000399942.1	PDS000038289.1	SAMN10353517	clinical	cd_8_group_2134	cd_4_group_1647	cd_2_group_1283
PDT000399943.1	PDS000038289.1	SAMN10353534	clinical	cd_8_group_2134	cd_4_group_1647	cd_2_group_1283
PDT000400022.2	PDS000034439.369	SAMN10355057	clinical	cd_8_group_2135	cd_4_group_1648	cd_2_group_1284
PDT000400025.2	PDS000034439.369	SAMN10355060	clinical	cd_8_group_2135	cd_4_group_1648	cd_2_group_1284
PDT000400023.2	PDS000133660.5	SAMN10355052	clinical	cd_8_group_2136	-	-
PDT000692231.1	PDS000133660.5	SAMN14246982	clinical	cd_8_group_2136	-	-
PDT000400026.2	PDS000036424.8	SAMN10355054	clinical	cd_8_group_2137	-	-
PDT000465760.2	PDS000036424.8	SAMN10937889	clinical	cd_8_group_2137	-	-
PDT000400038.2	PDS000033695.60	SAMN10355077	clinical	cd_8_group_2138	-	-
PDT001300337.1	PDS000033695.60	SAMN28111741	clinical	cd_8_group_2138	cd_4_group_4127	cd_2_group_3440
PDT001321420.1	PDS000033695.60	SAMN28816562	clinical	cd_8_group_2138	cd_4_group_4127	cd_2_group_3440
PDT001349407.1	PDS000033695.60	SAMN29405874	clinical	cd_8_group_2138	cd_4_group_4127	cd_2_group_3440
PDT001352997.1	PDS000033695.60	SAMN29507494	clinical	cd_8_group_2138	cd_4_group_4127	cd_2_group_3440
PDT001359550.1	PDS000033695.60	SAMN29750780	clinical	cd_8_group_2138	cd_4_group_4127	cd_2_group_3440
PDT001360656.1	PDS000033695.60	SAMN29766776	clinical	cd_8_group_2138	cd_4_group_4127	cd_2_group_3440
PDT001379450.1	PDS000033695.60	SAMN30160190	clinical	cd_8_group_2138	cd_4_group_4127	cd_2_group_3440
PDT001390619.1	PDS000033695.60	SAMN30345597	clinical	cd_8_group_2138	cd_4_group_4127	cd_2_group_3440
PDT000400474.1	PDS000062098.21	SAMN10364909	clinical	cd_8_group_2139	-	-
PDT000579632.1	PDS000062098.21	SAMN12687500	clinical	cd_8_group_2139	cd_4_group_2137	-
PDT000554120.1	PDS000062098.21	SAMN12438687	clinical	cd_8_group_2139	cd_4_group_2137	cd_2_group_1666
PDT000593605.1	PDS000062098.21	SAMN12831797	clinical	cd_8_group_2139	cd_4_group_2137	cd_2_group_1666
PDT000096850.3	PDS000034284.163	SAMN04229533	clinical	cd_8_group_214	cd_4_group_160	cd_2_group_125
PDT000107089.3	PDS000034284.163	SAMN04195682	clinical	cd_8_group_214	cd_4_group_160	cd_2_group_125
PDT000400798.2	PDS000122946.8	SAMN10366698	clinical	cd_8_group_2140	cd_4_group_1650	cd_2_group_1287
PDT000411997.2	PDS000122946.8	SAMN10492370	clinical	cd_8_group_2140	cd_4_group_1650	cd_2_group_1287
PDT000400817.2	PDS000038356.8	SAMN10366713	clinical	cd_8_group_2141	-	-
PDT000598423.2	PDS000038356.8	SAMN12881705	clinical	cd_8_group_2141	-	-
PDT000400818.1	PDS000045219.8	SAMN10366678	clinical	cd_8_group_2142	-	-
PDT001042727.1	PDS000045219.8	SAMN19269172	clinical	cd_8_group_2142	-	-
PDT000400820.2	PDS000144579.129	SAMN10366714	clinical	cd_8_group_2143	-	-
PDT000644470.2	PDS000144579.129	SAMN13560649	clinical	cd_8_group_2143	-	-
PDT000863359.1	PDS000144579.129	SAMN16480211	clinical	cd_8_group_2143	-	-
PDT001207963.1	PDS000144579.129	SAMN24254409	clinical	cd_8_group_2143	-	-
PDT001146951.1	PDS000144579.129	SAMN22137317	clinical	cd_8_group_2143	cd_4_group_3759	cd_2_group_3094
PDT001146953.1	PDS000144579.129	SAMN22137320	clinical	cd_8_group_2143	cd_4_group_3759	cd_2_group_3094
PDT001146955.1	PDS000144579.129	SAMN22137318	clinical	cd_8_group_2143	cd_4_group_3759	cd_2_group_3094
PDT001148723.1	PDS000144579.129	SAMN22214521	clinical	cd_8_group_2143	cd_4_group_3759	cd_2_group_3094
PDT001148808.1	PDS000144579.129	SAMN22215858	clinical	cd_8_group_2143	cd_4_group_3759	cd_2_group_3094
PDT001148810.1	PDS000144579.129	SAMN22215849	clinical	cd_8_group_2143	cd_4_group_3759	cd_2_group_3094
PDT001148812.1	PDS000144579.129	SAMN22215859	clinical	cd_8_group_2143	cd_4_group_3759	cd_2_group_3094
PDT001150935.1	PDS000144579.129	SAMN22304835	clinical	cd_8_group_2143	cd_4_group_3759	cd_2_group_3094
PDT001157695.4	PDS000144579.129	SAMN22406845	clinical	cd_8_group_2143	cd_4_group_3759	cd_2_group_3094
PDT001157962.3	PDS000144579.129	SAMN22426784	clinical	cd_8_group_2143	cd_4_group_3759	cd_2_group_3094
PDT001161598.1	PDS000144579.129	SAMN22562916	clinical	cd_8_group_2143	cd_4_group_3759	cd_2_group_3094
PDT000400833.2	PDS000049338.5	SAMN10366693	clinical	cd_8_group_2144	-	-
PDT000564209.2	PDS000049338.5	SAMN12574011	clinical	cd_8_group_2144	cd_4_group_2190	-
PDT000564267.2	PDS000049338.5	SAMN12574641	clinical	cd_8_group_2144	cd_4_group_2190	-
PDT000564860.2	PDS000049338.5	SAMN12583039	clinical	cd_8_group_2144	cd_4_group_2190	-
PDT000718652.1	PDS000049338.5	SAMN14535103	clinical	cd_8_group_2144	cd_4_group_2190	-
PDT000403964.2	PDS000035300.132	SAMN10391757	clinical	cd_8_group_2145	cd_4_group_1651	-
PDT000620654.2	PDS000035300.132	SAMN13160117	clinical	cd_8_group_2145	cd_4_group_1651	-
PDT000403966.2	PDS000122946.8	SAMN10391758	clinical	cd_8_group_2146	cd_4_group_1652	-
PDT000412111.2	PDS000122946.8	SAMN10492724	clinical	cd_8_group_2146	cd_4_group_1652	-
PDT000403976.2	PDS000144579.129	SAMN10391779	clinical	cd_8_group_2147	-	-
PDT000414358.2	PDS000144579.129	SAMN10532844	clinical	cd_8_group_2147	-	-
PDT000532965.2	PDS000144579.129	SAMN12144316	clinical	cd_8_group_2147	-	-
PDT000403983.2	PDS000037275.27	SAMN10391772	clinical	cd_8_group_2148	-	-
PDT000655785.2	PDS000037275.27	SAMN13747080	clinical	cd_8_group_2148	-	-
PDT000634603.2	PDS000037275.27	SAMN13353483	clinical	cd_8_group_2148	cd_4_group_2510	cd_2_group_1990
PDT000638774.2	PDS000037275.27	SAMN13446265	clinical	cd_8_group_2148	cd_4_group_2510	cd_2_group_1990
PDT000403987.2	PDS000033695.60	SAMN10391777	clinical	cd_8_group_2149	-	-
PDT000488039.2	PDS000033695.60	SAMN11389077	clinical	cd_8_group_2149	-	-
PDT000242658.3	PDS000034128.336	SAMN07615326	clinical	cd_8_group_215	-	-
PDT000355544.2	PDS000034128.336	SAMN09740672	clinical	cd_8_group_215	-	-
PDT000409229.2	PDS000034128.336	SAMN10449203	clinical	cd_8_group_215	-	-
PDT000137730.3	PDS000034128.336	SAMN04230437	clinical	cd_8_group_215	cd_4_group_161	-
PDT000096853.3	PDS000034128.336	SAMN04229536	clinical	cd_8_group_215	cd_4_group_161	cd_2_group_126
PDT000132576.3	PDS000034128.336	SAMN05163613	clinical	cd_8_group_215	cd_4_group_161	cd_2_group_126
PDT000137729.3	PDS000034128.336	SAMN04230436	clinical	cd_8_group_215	cd_4_group_161	cd_2_group_126
PDT000403988.2	PDS000055106.4	SAMN10391782	clinical	cd_8_group_2150	-	-
PDT000655310.2	PDS000055106.4	SAMN13739552	clinical	cd_8_group_2150	-	-
PDT000687729.1	PDS000055106.4	SAMN14135711	clinical	cd_8_group_2150	-	-
PDT000403993.2	PDS000035082.105	SAMN10391769	clinical	cd_8_group_2151	cd_4_group_1653	-
PDT000534761.2	PDS000035082.105	SAMN12171871	clinical	cd_8_group_2151	cd_4_group_1653	-
PDT000403997.2	PDS000057700.1	SAMN10391768	clinical	cd_8_group_2152	cd_4_group_1654	cd_2_group_1288
PDT000504860.2	PDS000057700.1	SAMN11831964	clinical	cd_8_group_2152	cd_4_group_1654	cd_2_group_1288
PDT000404004.2	PDS000145006.1	SAMN10391793	clinical	cd_8_group_2153	-	-
PDT000603507.2	PDS000145006.1	SAMN13000428	clinical	cd_8_group_2153	-	-
PDT000404008.2	PDS000057697.6	SAMN10391801	clinical	cd_8_group_2154	cd_4_group_1655	cd_2_group_1290
PDT001005208.1	PDS000057697.6	SAMN18736666	clinical	cd_8_group_2154	cd_4_group_1655	cd_2_group_1290
PDT000404017.2	PDS000122945.77	SAMN10391803	clinical	cd_8_group_2155	-	-
PDT001126739.1	PDS000122945.77	SAMN21386364	clinical	cd_8_group_2155	-	-
PDT000404019.1	PDS000044046.2	SAMN10391806	clinical	cd_8_group_2156	cd_4_group_1656	cd_2_group_1291
PDT000480424.1	PDS000044046.2	SAMN11178255	clinical	cd_8_group_2156	cd_4_group_1656	cd_2_group_1291
PDT000404030.2	PDS000034061.9	SAMN10391822	clinical	cd_8_group_2157	-	-
PDT000968630.1	PDS000034061.9	SAMN18005578	clinical	cd_8_group_2157	-	-
PDT000404047.2	PDS000034529.7	SAMN10391838	clinical	cd_8_group_2158	-	-
PDT001119368.1	PDS000034529.7	SAMN21040407	clinical	cd_8_group_2158	-	-
PDT000404053.2	PDS000144578.36	SAMN10391857	clinical	cd_8_group_2159	-	-
PDT000551630.2	PDS000144578.36	SAMN12407795	clinical	cd_8_group_2159	-	-
PDT000096871.3	PDS000034079.7	SAMN04221172	clinical	cd_8_group_216	cd_4_group_162	cd_2_group_127
PDT000137649.3	PDS000034079.7	SAMN05367102	clinical	cd_8_group_216	cd_4_group_162	cd_2_group_127
PDT000404057.2	PDS000035237.154	SAMN10391852	clinical	cd_8_group_2160	cd_4_group_1658	cd_2_group_1293
PDT000481035.2	PDS000035237.154	SAMN11192231	clinical	cd_8_group_2160	cd_4_group_1658	cd_2_group_1293
PDT000404092.2	PDS000057822.3	SAMN10391959	clinical	cd_8_group_2161	-	-
PDT000407574.2	PDS000057822.3	SAMN10432061	clinical	cd_8_group_2161	-	-
PDT000404098.1	PDS000139958.26	SAMN10391956	clinical	cd_8_group_2162	-	-
PDT000465629.1	PDS000139958.26	SAMN10926119	clinical	cd_8_group_2162	cd_4_group_1792	cd_2_group_1392
PDT000480459.1	PDS000139958.26	SAMN11178326	clinical	cd_8_group_2162	cd_4_group_1792	cd_2_group_1392
PDT000405118.2	PDS000034562.39	SAMN10396709	clinical	cd_8_group_2163	cd_4_group_1661	cd_2_group_1300
PDT000417270.2	PDS000034562.39	SAMN10590338	clinical	cd_8_group_2163	cd_4_group_1661	cd_2_group_1300
PDT000553509.2	PDS000034562.39	SAMN12423546	clinical	cd_8_group_2163	cd_4_group_1661	cd_2_group_1300
PDT000405122.2	PDS000011353.12	SAMN10396713	clinical	cd_8_group_2164	cd_4_group_1662	-
PDT000409225.2	PDS000011353.12	SAMN10449175	clinical	cd_8_group_2164	cd_4_group_1662	-
PDT000405479.2	PDS000035426.65	SAMN10397933	clinical	cd_8_group_2165	-	-
PDT000848981.1	PDS000035426.65	SAMN16282694	clinical	cd_8_group_2165	-	-
PDT001728090.1	PDS000035426.65	SAMN35012331	clinical	cd_8_group_2165	-	-
PDT001131181.1	PDS000035426.65	SAMN21462257	clinical	cd_8_group_2165	cd_4_group_3697	-
PDT001220008.1	PDS000035426.65	SAMN24812265	clinical	cd_8_group_2165	cd_4_group_3697	-
PDT000494844.1	PDS000062282.23	SAMN11483390	clinical	cd_8_group_2166	-	-
PDT000503108.1	PDS000062282.23	SAMN11761243	clinical	cd_8_group_2166	-	-
PDT000407509.1	PDS000062282.23	SAMN10431998	clinical	cd_8_group_2166	cd_4_group_1663	-
PDT000494969.1	PDS000062282.23	SAMN11463145	clinical	cd_8_group_2166	cd_4_group_1663	-
PDT000408379.2	PDS000003657.110	SAMN10434974	clinical	cd_8_group_2167	cd_4_group_1664	-
PDT000407514.2	PDS000003657.110	SAMN10432032	clinical	cd_8_group_2167	cd_4_group_1664	cd_2_group_1301
PDT000407539.2	PDS000003657.110	SAMN10432034	clinical	cd_8_group_2167	cd_4_group_1664	cd_2_group_1301
PDT000429562.2	PDS000003657.110	SAMN10686229	clinical	cd_8_group_2167	cd_4_group_1664	cd_2_group_1301
PDT000407522.2	PDS000144579.129	SAMN10432019	clinical	cd_8_group_2168	cd_4_group_1666	-
PDT000412010.2	PDS000144579.129	SAMN10492518	clinical	cd_8_group_2168	cd_4_group_1666	-
PDT000407527.2	PDS000035070.149	SAMN10432022	clinical	cd_8_group_2169	-	-
PDT000801467.1	PDS000035070.149	SAMN15717371	clinical	cd_8_group_2169	-	-
PDT000132630.3	PDS000005751.31	SAMN04191664	clinical	cd_8_group_217	-	-
PDT000147983.3	PDS000005751.31	SAMN05717900	clinical	cd_8_group_217	-	-
PDT000163013.4	PDS000005751.31	SAMN05936391	clinical	cd_8_group_217	-	-
PDT000359168.2	PDS000005751.31	SAMN09779858	clinical	cd_8_group_217	-	-
PDT000877911.1	PDS000005751.31	SAMN16634641	clinical	cd_8_group_217	-	-
PDT000096880.3	PDS000005751.31	SAMN04321306	clinical	cd_8_group_217	cd_4_group_163	-
PDT000112883.3	PDS000005751.31	SAMN04536250	clinical	cd_8_group_217	cd_4_group_163	cd_2_group_184
PDT000112885.3	PDS000005751.31	SAMN04536249	clinical	cd_8_group_217	cd_4_group_163	cd_2_group_184
PDT000112886.5	PDS000005751.31	SAMN04536248	clinical	cd_8_group_217	cd_4_group_163	cd_2_group_184
PDT000407540.2	PDS000058140.3	SAMN10432035	clinical	cd_8_group_2170	cd_4_group_1669	-
PDT000408624.2	PDS000058140.3	SAMN10436969	clinical	cd_8_group_2170	cd_4_group_1669	-
PDT000417250.2	PDS000058140.3	SAMN10590334	clinical	cd_8_group_2170	cd_4_group_1669	-
PDT000952319.1	PDS000058140.3	SAMN17811089	clinical	cd_8_group_2170	cd_4_group_1669	-
PDT000407547.2	PDS000057692.1	SAMN10432043	clinical	cd_8_group_2171	cd_4_group_1670	-
PDT000410910.2	PDS000057692.1	SAMN10479321	clinical	cd_8_group_2171	cd_4_group_1670	-
PDT000407568.2	PDS000053578.70	SAMN10432077	clinical	cd_8_group_2172	cd_4_group_1673	cd_2_group_1302
PDT000649351.2	PDS000053578.70	SAMN13663190	clinical	cd_8_group_2172	cd_4_group_1673	cd_2_group_1302
PDT000407596.2	PDS000144579.129	SAMN10432147	clinical	cd_8_group_2173	-	-
PDT000410907.2	PDS000144579.129	SAMN10479317	clinical	cd_8_group_2173	-	-
PDT000584641.2	PDS000144579.129	SAMN12732819	clinical	cd_8_group_2173	-	-
PDT000669480.1	PDS000144579.129	SAMN13920400	clinical	cd_8_group_2173	-	-
PDT000407602.2	PDS000083644.110	SAMN10432156	clinical	cd_8_group_2174	-	-
PDT000588164.2	PDS000083644.110	SAMN12779894	clinical	cd_8_group_2174	-	-
PDT000798545.1	PDS000083644.110	SAMN15668051	clinical	cd_8_group_2174	-	-
PDT000407623.2	PDS000038623.4	SAMN10432169	clinical	cd_8_group_2175	cd_4_group_1674	cd_2_group_1304
PDT000407652.2	PDS000038623.4	SAMN10432168	clinical	cd_8_group_2175	cd_4_group_1674	cd_2_group_1304
PDT000407628.2	PDS000035464.66	SAMN10432174	clinical	cd_8_group_2176	-	-
PDT000578984.2	PDS000035464.66	SAMN12683617	clinical	cd_8_group_2176	-	-
PDT000407643.2	PDS000064931.1	SAMN10432173	clinical	cd_8_group_2177	-	-
PDT000771937.1	PDS000064931.1	SAMN15376739	clinical	cd_8_group_2177	-	-
PDT000838331.1	PDS000071561.4	SAMN16197995	clinical	cd_8_group_2178	-	-
PDT000407644.2	PDS000071561.4	SAMN10432149	clinical	cd_8_group_2178	cd_4_group_1675	-
PDT000837139.1	PDS000071561.4	SAMN16178670	clinical	cd_8_group_2178	cd_4_group_1675	-
PDT000835992.1	PDS000071561.4	SAMN16129117	clinical	cd_8_group_2178	cd_4_group_1675	cd_2_group_2410
PDT000869951.1	PDS000071561.4	SAMN16573788	clinical	cd_8_group_2178	cd_4_group_1675	cd_2_group_2410
PDT000407653.2	PDS000018356.41	SAMN10432189	clinical	cd_8_group_2179	-	-
PDT000820682.1	PDS000018356.41	SAMN15901939	clinical	cd_8_group_2179	-	-
PDT000096881.2	PDS000034427.1	SAMN04301564	clinical	cd_8_group_218	cd_4_group_164	cd_2_group_128
PDT000096882.2	PDS000034427.1	SAMN04301566	clinical	cd_8_group_218	cd_4_group_164	cd_2_group_128
PDT000096883.10	PDS000034427.1	SAMN04301567	clinical	cd_8_group_218	cd_4_group_164	cd_2_group_128
PDT000105071.2	PDS000034427.1	SAMN04360978	clinical	cd_8_group_218	cd_4_group_164	cd_2_group_128
PDT000407662.2	PDS000133660.5	SAMN10432198	clinical	cd_8_group_2180	-	-
PDT000443367.2	PDS000133660.5	SAMN10774634	clinical	cd_8_group_2180	-	-
PDT000407666.2	PDS000034513.16	SAMN10432203	clinical	cd_8_group_2181	-	-
PDT000468249.2	PDS000034513.16	SAMN10983992	clinical	cd_8_group_2181	-	-
PDT000407678.1	PDS000079375.441	SAMN10432220	clinical	cd_8_group_2182	-	-
PDT000553295.1	PDS000079375.441	SAMN12419326	clinical	cd_8_group_2182	-	-
PDT000407687.2	PDS000144579.129	SAMN10432224	clinical	cd_8_group_2183	-	-
PDT000420997.2	PDS000144579.129	SAMN10618738	clinical	cd_8_group_2183	-	-
PDT000748898.1	PDS000144579.129	SAMN15040994	clinical	cd_8_group_2183	-	-
PDT000753859.1	PDS000144579.129	SAMN15075243	clinical	cd_8_group_2183	-	-
PDT000800311.1	PDS000144579.129	SAMN15690867	clinical	cd_8_group_2183	-	-
PDT000905639.1	PDS000144579.129	SAMN17018798	clinical	cd_8_group_2183	-	-
PDT001090406.1	PDS000144579.129	SAMN20251353	clinical	cd_8_group_2183	-	-
PDT001117210.1	PDS000144579.129	SAMN21002549	clinical	cd_8_group_2183	-	-
PDT001117215.1	PDS000144579.129	SAMN21000046	clinical	cd_8_group_2183	-	-
PDT001161608.1	PDS000144579.129	SAMN22562915	clinical	cd_8_group_2183	-	-
PDT001169389.1	PDS000144579.129	SAMN22896025	clinical	cd_8_group_2183	-	-
PDT001179158.1	PDS000144579.129	SAMN23313442	clinical	cd_8_group_2183	-	-
PDT001390110.1	PDS000144579.129	SAMN30323810	clinical	cd_8_group_2183	-	-
PDT001425460.1	PDS000144579.129	SAMN30928388	clinical	cd_8_group_2183	-	-
PDT001580017.1	PDS000144579.129	SAMN32772277	clinical	cd_8_group_2183	-	-
PDT000884044.1	PDS000144579.129	SAMN16710600	clinical	cd_8_group_2183	cd_4_group_2011	-
PDT000532304.2	PDS000144579.129	SAMN12129769	clinical	cd_8_group_2183	cd_4_group_2011	cd_2_group_1573
PDT000532782.2	PDS000144579.129	SAMN12136679	clinical	cd_8_group_2183	cd_4_group_2011	cd_2_group_1573
PDT000718210.1	PDS000144579.129	SAMN14517951	clinical	cd_8_group_2183	cd_4_group_2011	cd_2_group_1573
PDT000593102.2	PDS000144579.129	SAMN12831211	clinical	cd_8_group_2183	cd_4_group_2357	-
PDT000671531.1	PDS000144579.129	SAMN13930200	clinical	cd_8_group_2183	cd_4_group_2357	-
PDT000756583.2	PDS000144579.129	SAMN15096484	clinical	cd_8_group_2183	cd_4_group_2771	cd_2_group_2233
PDT000756584.2	PDS000144579.129	SAMN15096483	clinical	cd_8_group_2183	cd_4_group_2771	cd_2_group_2233
PDT000769222.1	PDS000144579.129	SAMN15325632	clinical	cd_8_group_2183	cd_4_group_2771	cd_2_group_2233
PDT000828215.1	PDS000144579.129	SAMN15967531	clinical	cd_8_group_2183	cd_4_group_2885	-
PDT000926332.1	PDS000144579.129	SAMN17190669	clinical	cd_8_group_2183	cd_4_group_2885	-
PDT000943347.1	PDS000144579.129	SAMN17592109	clinical	cd_8_group_2183	cd_4_group_2885	-
PDT000982840.1	PDS000144579.129	SAMN18214770	clinical	cd_8_group_2183	cd_4_group_2885	-
PDT000800061.1	PDS000144579.129	SAMN15690371	clinical	cd_8_group_2183	cd_4_group_2885	cd_2_group_2335
PDT000853652.1	PDS000144579.129	SAMN16355574	clinical	cd_8_group_2183	cd_4_group_2885	cd_2_group_2335
PDT000899728.1	PDS000144579.129	SAMN16949606	clinical	cd_8_group_2183	cd_4_group_2885	cd_2_group_2335
PDT000901525.1	PDS000144579.129	SAMN16975920	clinical	cd_8_group_2183	cd_4_group_2885	cd_2_group_2335
PDT000917360.1	PDS000144579.129	SAMN17077380	clinical	cd_8_group_2183	cd_4_group_2885	cd_2_group_2335
PDT000917678.1	PDS000144579.129	SAMN17077381	clinical	cd_8_group_2183	cd_4_group_2885	cd_2_group_2335
PDT000926329.1	PDS000144579.129	SAMN17190635	clinical	cd_8_group_2183	cd_4_group_2885	cd_2_group_2335
PDT000926331.1	PDS000144579.129	SAMN17190671	clinical	cd_8_group_2183	cd_4_group_2885	cd_2_group_2335
PDT000867986.1	PDS000144579.129	SAMN16558795	clinical	cd_8_group_2183	cd_4_group_3071	-
PDT000930206.1	PDS000144579.129	SAMN17266302	clinical	cd_8_group_2183	cd_4_group_3071	-
PDT001328060.1	PDS000144579.129	SAMN29042333	clinical	cd_8_group_2183	cd_4_group_3071	-
PDT000949402.1	PDS000144579.129	SAMN17802296	clinical	cd_8_group_2183	cd_4_group_3071	cd_2_group_2614
PDT000966964.1	PDS000144579.129	SAMN17963891	clinical	cd_8_group_2183	cd_4_group_3071	cd_2_group_2614
PDT001081418.1	PDS000144579.129	SAMN20012373	clinical	cd_8_group_2183	cd_4_group_3071	cd_2_group_2614
PDT001102026.1	PDS000144579.129	SAMN20522827	clinical	cd_8_group_2183	cd_4_group_3071	cd_2_group_2614
PDT001119885.1	PDS000144579.129	SAMN21103817	clinical	cd_8_group_2183	cd_4_group_3652	-
PDT001264911.1	PDS000144579.129	SAMN26565213	clinical	cd_8_group_2183	cd_4_group_3652	-
PDT001428513.1	PDS000144579.129	SAMN30963181	clinical	cd_8_group_2183	cd_4_group_3652	-
PDT001442828.1	PDS000144579.129	SAMN31159030	clinical	cd_8_group_2183	cd_4_group_3652	-
PDT001314759.1	PDS000144579.129	SAMN28639254	clinical	cd_8_group_2183	cd_4_group_4167	-
PDT001513923.1	PDS000144579.129	SAMN32061325	clinical	cd_8_group_2183	cd_4_group_4167	-
PDT000412030.1	PDS000062203.29	SAMN10492540	clinical	cd_8_group_2184	-	-
PDT000451256.1	PDS000062203.29	SAMN10810225	clinical	cd_8_group_2184	cd_4_group_1676	-
PDT000468163.1	PDS000062203.29	SAMN10983707	clinical	cd_8_group_2184	cd_4_group_1676	-
PDT000407727.1	PDS000062203.29	SAMN10432295	clinical	cd_8_group_2184	cd_4_group_1676	cd_2_group_1306
PDT000407865.1	PDS000062203.29	SAMN10432293	clinical	cd_8_group_2184	cd_4_group_1676	cd_2_group_1306
PDT000409236.1	PDS000062203.29	SAMN10449207	clinical	cd_8_group_2184	cd_4_group_1676	cd_2_group_1306
PDT000521710.1	PDS000061608.231	SAMN12038443	clinical	cd_8_group_2185	-	-
PDT000650905.1	PDS000061608.231	SAMN13688928	clinical	cd_8_group_2185	-	-
PDT001129115.1	PDS000061608.231	SAMN21404528	clinical	cd_8_group_2185	-	-
PDT001144277.1	PDS000061608.231	SAMN22021194	clinical	cd_8_group_2185	-	-
PDT000468143.1	PDS000061608.231	SAMN10983697	clinical	cd_8_group_2185	cd_4_group_1677	-
PDT000532707.1	PDS000061608.231	SAMN12141656	clinical	cd_8_group_2185	cd_4_group_1677	-
PDT000586198.1	PDS000061608.231	SAMN12747892	clinical	cd_8_group_2185	cd_4_group_1677	-
PDT000651889.1	PDS000061608.231	SAMN13703345	clinical	cd_8_group_2185	cd_4_group_1677	-
PDT000798246.1	PDS000061608.231	SAMN15663490	clinical	cd_8_group_2185	cd_4_group_1677	-
PDT000891488.1	PDS000061608.231	SAMN16811689	clinical	cd_8_group_2185	cd_4_group_1677	-
PDT000407728.1	PDS000061608.231	SAMN10432269	clinical	cd_8_group_2185	cd_4_group_1677	cd_2_group_1307
PDT000412858.1	PDS000061608.231	SAMN10505055	clinical	cd_8_group_2185	cd_4_group_1677	cd_2_group_1307
PDT000417285.1	PDS000061608.231	SAMN10590372	clinical	cd_8_group_2185	cd_4_group_1677	cd_2_group_1307
PDT000417286.1	PDS000061608.231	SAMN10590371	clinical	cd_8_group_2185	cd_4_group_1677	cd_2_group_1307
PDT000421135.1	PDS000061608.231	SAMN10619056	clinical	cd_8_group_2185	cd_4_group_1677	cd_2_group_1307
PDT000421222.1	PDS000061608.231	SAMN10619228	clinical	cd_8_group_2185	cd_4_group_1677	cd_2_group_1307
PDT000426905.1	PDS000061608.231	SAMN10661766	clinical	cd_8_group_2185	cd_4_group_1677	cd_2_group_1307
PDT000426909.1	PDS000061608.231	SAMN10661765	clinical	cd_8_group_2185	cd_4_group_1677	cd_2_group_1307
PDT000426913.1	PDS000061608.231	SAMN10661760	clinical	cd_8_group_2185	cd_4_group_1677	cd_2_group_1307
PDT000426915.1	PDS000061608.231	SAMN10661759	clinical	cd_8_group_2185	cd_4_group_1677	cd_2_group_1307
PDT000451245.1	PDS000061608.231	SAMN10810257	clinical	cd_8_group_2185	cd_4_group_1677	cd_2_group_1307
PDT000465985.1	PDS000061608.231	SAMN10939009	clinical	cd_8_group_2185	cd_4_group_1677	cd_2_group_1307
PDT000466069.1	PDS000061608.231	SAMN10948867	clinical	cd_8_group_2185	cd_4_group_1677	cd_2_group_1307
PDT000481093.1	PDS000061608.231	SAMN11192270	clinical	cd_8_group_2185	cd_4_group_1677	cd_2_group_1307
PDT000487668.1	PDS000061608.231	SAMN11373607	clinical	cd_8_group_2185	cd_4_group_1677	cd_2_group_1307
PDT000490381.1	PDS000061608.231	SAMN11419293	clinical	cd_8_group_2185	cd_4_group_1677	cd_2_group_1307
PDT000496576.1	PDS000061608.231	SAMN11536921	clinical	cd_8_group_2185	cd_4_group_1677	cd_2_group_1307
PDT000496582.1	PDS000061608.231	SAMN11536920	clinical	cd_8_group_2185	cd_4_group_1677	cd_2_group_1307
PDT000497712.1	PDS000061608.231	SAMN11570025	clinical	cd_8_group_2185	cd_4_group_1677	cd_2_group_1307
PDT000547555.1	PDS000061608.231	SAMN12343372	clinical	cd_8_group_2185	cd_4_group_1677	cd_2_group_1307
PDT000557795.1	PDS000061608.231	SAMN12527085	clinical	cd_8_group_2185	cd_4_group_1677	cd_2_group_1307
PDT000557796.1	PDS000061608.231	SAMN12527096	clinical	cd_8_group_2185	cd_4_group_1677	cd_2_group_1307
PDT000557797.1	PDS000061608.231	SAMN12527091	clinical	cd_8_group_2185	cd_4_group_1677	cd_2_group_1307
PDT000557810.1	PDS000061608.231	SAMN12527257	clinical	cd_8_group_2185	cd_4_group_1677	cd_2_group_1307
PDT000581412.1	PDS000061608.231	SAMN12709171	clinical	cd_8_group_2185	cd_4_group_1677	cd_2_group_1307
PDT000587590.1	PDS000061608.231	SAMN12771791	clinical	cd_8_group_2185	cd_4_group_1677	cd_2_group_1307
PDT000600807.1	PDS000061608.231	SAMN12913252	clinical	cd_8_group_2185	cd_4_group_1677	cd_2_group_1307
PDT000623180.1	PDS000061608.231	SAMN13186264	clinical	cd_8_group_2185	cd_4_group_1677	cd_2_group_1307
PDT000625312.1	PDS000061608.231	SAMN13241857	clinical	cd_8_group_2185	cd_4_group_1677	cd_2_group_1307
PDT000655535.1	PDS000061608.231	SAMN13740839	clinical	cd_8_group_2185	cd_4_group_1677	cd_2_group_1307
PDT000848998.1	PDS000061608.231	SAMN16282688	clinical	cd_8_group_2185	cd_4_group_1677	cd_2_group_2434
PDT000992985.1	PDS000061608.231	SAMN18525503	clinical	cd_8_group_2185	cd_4_group_1677	cd_2_group_2434
PDT001367883.1	PDS000061608.231	SAMN29901995	clinical	cd_8_group_2185	cd_4_group_1677	cd_2_group_2434
PDT001378073.1	PDS000061608.231	SAMN30121006	clinical	cd_8_group_2185	cd_4_group_1677	cd_2_group_2434
PDT001398952.1	PDS000061608.231	SAMN30521535	clinical	cd_8_group_2185	cd_4_group_1677	cd_2_group_2434
PDT001408025.1	PDS000061608.231	SAMN30634192	clinical	cd_8_group_2185	cd_4_group_1677	cd_2_group_2434
PDT001475384.1	PDS000061608.231	SAMN31583870	clinical	cd_8_group_2185	cd_4_group_1677	cd_2_group_2434
PDT001480169.1	PDS000061608.231	SAMN31647001	clinical	cd_8_group_2185	cd_4_group_1677	cd_2_group_2434
PDT001382118.1	PDS000061608.231	SAMN30215663	clinical	cd_8_group_2185	cd_4_group_1677	cd_2_group_3672
PDT001466047.1	PDS000061608.231	SAMN31440494	clinical	cd_8_group_2185	cd_4_group_1677	cd_2_group_3672
PDT001845227.1	PDS000061608.231	SAMN36891418	clinical	cd_8_group_2185	cd_4_group_1677	cd_2_group_3672
PDT001859724.1	PDS000061608.231	SAMN37124571	clinical	cd_8_group_2185	cd_4_group_1677	cd_2_group_3672
PDT001868348.1	PDS000061608.231	SAMN37185656	clinical	cd_8_group_2185	cd_4_group_1677	cd_2_group_3672
PDT001882764.1	PDS000061608.231	SAMN37379854	clinical	cd_8_group_2185	cd_4_group_1677	cd_2_group_3672
PDT001892622.1	PDS000061608.231	SAMN37491041	clinical	cd_8_group_2185	cd_4_group_1677	cd_2_group_3672
PDT001948446.1	PDS000061608.231	SAMN37887072	clinical	cd_8_group_2185	cd_4_group_1677	cd_2_group_3672
PDT001982715.1	PDS000061608.231	SAMN38225527	clinical	cd_8_group_2185	cd_4_group_1677	cd_2_group_3672
PDT001890592.1	PDS000061608.231	SAMN37458598	clinical	cd_8_group_2185	cd_4_group_1677	cd_2_group_4655
PDT001927391.1	PDS000061608.231	SAMN37805700	clinical	cd_8_group_2185	cd_4_group_1677	cd_2_group_4655
PDT001962619.1	PDS000061608.231	SAMN38041060	clinical	cd_8_group_2185	cd_4_group_1677	cd_2_group_4655
PDT001122330.1	PDS000061608.231	SAMN21207017	clinical	cd_8_group_2185	cd_4_group_3666	cd_2_group_3009
PDT001151668.1	PDS000061608.231	SAMN22330474	clinical	cd_8_group_2185	cd_4_group_3666	cd_2_group_3009
PDT001482593.1	PDS000061608.231	SAMN31670433	clinical	cd_8_group_2185	cd_4_group_4653	cd_2_group_3933
PDT001557151.1	PDS000061608.231	SAMN32542135	clinical	cd_8_group_2185	cd_4_group_4653	cd_2_group_3933
PDT001640344.1	PDS000061608.231	SAMN33423582	clinical	cd_8_group_2185	cd_4_group_4841	-
PDT001615641.1	PDS000061608.231	SAMN33299694	clinical	cd_8_group_2185	cd_4_group_4841	cd_2_group_4109
PDT001814515.1	PDS000061608.231	SAMN36394135	clinical	cd_8_group_2185	cd_4_group_4841	cd_2_group_4109
PDT001829503.1	PDS000061608.231	SAMN36715834	clinical	cd_8_group_2185	cd_4_group_4841	cd_2_group_4109
PDT001845754.1	PDS000061608.231	SAMN36894162	clinical	cd_8_group_2185	cd_4_group_4841	cd_2_group_4109
PDT001848907.1	PDS000061608.231	SAMN36948260	clinical	cd_8_group_2185	cd_4_group_4841	cd_2_group_4109
PDT001857808.1	PDS000061608.231	SAMN37095235	clinical	cd_8_group_2185	cd_4_group_4841	cd_2_group_4109
PDT001858552.1	PDS000061608.231	SAMN37110535	clinical	cd_8_group_2185	cd_4_group_4841	cd_2_group_4109
PDT001870600.1	PDS000061608.231	SAMN37230658	clinical	cd_8_group_2185	cd_4_group_4841	cd_2_group_4109
PDT001962557.1	PDS000061608.231	SAMN38040110	clinical	cd_8_group_2185	cd_4_group_4841	cd_2_group_4109
PDT001962744.1	PDS000061608.231	SAMN38042242	clinical	cd_8_group_2185	cd_4_group_4841	cd_2_group_4109
PDT001975627.1	PDS000061608.231	SAMN38189868	clinical	cd_8_group_2185	cd_4_group_4841	cd_2_group_4109
PDT001700967.1	PDS000061608.231	SAMN34361359	clinical	cd_8_group_2185	cd_4_group_4841	cd_2_group_4261
PDT001882748.1	PDS000061608.231	SAMN37379830	clinical	cd_8_group_2185	cd_4_group_4841	cd_2_group_4261
PDT001653330.1	PDS000061608.231	SAMN33605859	clinical	cd_8_group_2185	cd_4_group_4882	cd_2_group_4145
PDT001810046.1	PDS000061608.231	SAMN36330719	clinical	cd_8_group_2185	cd_4_group_4882	cd_2_group_4145
PDT001848795.1	PDS000061608.231	SAMN36947369	clinical	cd_8_group_2185	cd_4_group_4882	cd_2_group_4145
PDT001853698.1	PDS000061608.231	SAMN37020912	clinical	cd_8_group_2185	cd_4_group_4882	cd_2_group_4145
PDT001930652.1	PDS000061608.231	SAMN37807189	clinical	cd_8_group_2185	cd_4_group_4882	cd_2_group_4145
PDT000569909.1	PDS000007822.653	SAMN12610848	clinical	cd_8_group_2186	-	-
PDT001159820.1	PDS000007822.653	SAMN22508845	clinical	cd_8_group_2186	-	-
PDT000407746.1	PDS000007822.653	SAMN10432305	clinical	cd_8_group_2186	cd_4_group_1678	cd_2_group_1309
PDT000407752.1	PDS000007822.653	SAMN10432304	clinical	cd_8_group_2186	cd_4_group_1678	cd_2_group_1309
PDT000431579.1	PDS000007822.653	SAMN10700106	clinical	cd_8_group_2186	cd_4_group_1678	cd_2_group_1309
PDT000575135.1	PDS000007822.653	SAMN12647549	clinical	cd_8_group_2186	cd_4_group_1678	cd_2_group_1309
PDT000690492.1	PDS000007822.653	SAMN14206230	clinical	cd_8_group_2186	cd_4_group_2677	-
PDT000761978.1	PDS000007822.653	SAMN15167401	clinical	cd_8_group_2186	cd_4_group_2677	-
PDT001016253.1	PDS000007822.653	SAMN18921387	clinical	cd_8_group_2186	cd_4_group_3317	cd_2_group_2714
PDT001063050.1	PDS000007822.653	SAMN19591731	clinical	cd_8_group_2186	cd_4_group_3317	cd_2_group_2714
PDT000407753.1	PDS000061562.1	SAMN10432300	clinical	cd_8_group_2187	cd_4_group_1679	-
PDT000443293.1	PDS000061562.1	SAMN10774538	clinical	cd_8_group_2187	cd_4_group_1679	-
PDT000407754.2	PDS000061634.43	SAMN10432309	clinical	cd_8_group_2188	-	-
PDT000469903.1	PDS000061634.43	SAMN11029194	clinical	cd_8_group_2188	-	-
PDT000408374.2	PDS000038690.10	SAMN10434896	clinical	cd_8_group_2189	cd_4_group_1680	-
PDT000551415.2	PDS000038690.10	SAMN12413086	clinical	cd_8_group_2189	cd_4_group_1680	-
PDT000096884.3	PDS000063298.72	SAMN04323341	clinical	cd_8_group_219	cd_4_group_165	-
PDT000102823.4	PDS000063298.72	SAMN04374332	clinical	cd_8_group_219	cd_4_group_165	cd_2_group_155
PDT000105116.3	PDS000063298.72	SAMN04383535	clinical	cd_8_group_219	cd_4_group_165	cd_2_group_155
PDT000106305.3	PDS000063298.72	SAMN04482324	clinical	cd_8_group_219	cd_4_group_165	cd_2_group_155
PDT000106306.3	PDS000063298.72	SAMN04482325	clinical	cd_8_group_219	cd_4_group_165	cd_2_group_155
PDT000106307.3	PDS000063298.72	SAMN04482326	clinical	cd_8_group_219	cd_4_group_165	cd_2_group_155
PDT000106308.3	PDS000063298.72	SAMN04482327	clinical	cd_8_group_219	cd_4_group_165	cd_2_group_155
PDT000408602.2	PDS000041621.4	SAMN10436985	clinical	cd_8_group_2190	cd_4_group_1681	-
PDT000480996.2	PDS000041621.4	SAMN11192155	clinical	cd_8_group_2190	cd_4_group_1681	-
PDT000412851.2	PDS000144579.129	SAMN10504958	clinical	cd_8_group_2191	-	-
PDT000844845.1	PDS000144579.129	SAMN16260460	clinical	cd_8_group_2191	cd_4_group_1682	-
PDT000408604.2	PDS000144579.129	SAMN10436977	clinical	cd_8_group_2191	cd_4_group_1682	cd_2_group_1310
PDT000417222.2	PDS000144579.129	SAMN10590290	clinical	cd_8_group_2191	cd_4_group_1682	cd_2_group_1310
PDT000546299.2	PDS000144579.129	SAMN12325142	clinical	cd_8_group_2191	cd_4_group_1682	cd_2_group_1310
PDT000592619.2	PDS000144579.129	SAMN12830564	clinical	cd_8_group_2191	cd_4_group_1682	cd_2_group_1310
PDT000592620.2	PDS000144579.129	SAMN12830556	clinical	cd_8_group_2191	cd_4_group_1682	cd_2_group_1310
PDT000592622.2	PDS000144579.129	SAMN12830565	clinical	cd_8_group_2191	cd_4_group_1682	cd_2_group_1310
PDT000598749.2	PDS000144579.129	SAMN12885392	clinical	cd_8_group_2191	cd_4_group_1682	cd_2_group_1310
PDT000599114.2	PDS000144579.129	SAMN12898470	clinical	cd_8_group_2191	cd_4_group_1682	cd_2_group_1310
PDT000599117.2	PDS000144579.129	SAMN12898467	clinical	cd_8_group_2191	cd_4_group_1682	cd_2_group_1310
PDT000599464.2	PDS000144579.129	SAMN12903514	clinical	cd_8_group_2191	cd_4_group_1682	cd_2_group_1310
PDT000607813.2	PDS000144579.129	SAMN13027613	clinical	cd_8_group_2191	cd_4_group_1682	cd_2_group_1310
PDT000609967.2	PDS000144579.129	SAMN13045094	clinical	cd_8_group_2191	cd_4_group_1682	cd_2_group_1310
PDT000609968.2	PDS000144579.129	SAMN13045093	clinical	cd_8_group_2191	cd_4_group_1682	cd_2_group_1310
PDT000609969.2	PDS000144579.129	SAMN13045097	clinical	cd_8_group_2191	cd_4_group_1682	cd_2_group_1310
PDT000905778.1	PDS000144579.129	SAMN17020791	clinical	cd_8_group_2191	cd_4_group_1682	cd_2_group_1310
PDT000748896.1	PDS000144579.129	SAMN15040998	clinical	cd_8_group_2191	cd_4_group_1682	cd_2_group_2229
PDT000748899.1	PDS000144579.129	SAMN15041003	clinical	cd_8_group_2191	cd_4_group_1682	cd_2_group_2229
PDT000843507.1	PDS000144579.129	SAMN16246987	clinical	cd_8_group_2191	cd_4_group_1682	cd_2_group_2229
PDT001195892.1	PDS000144579.129	SAMN23605223	clinical	cd_8_group_2191	cd_4_group_1682	cd_2_group_3196
PDT001226743.1	PDS000144579.129	SAMN25119413	clinical	cd_8_group_2191	cd_4_group_1682	cd_2_group_3196
PDT000408606.2	PDS000094500.7	SAMN10436975	clinical	cd_8_group_2192	-	-
PDT000691140.1	PDS000094500.7	SAMN14217395	clinical	cd_8_group_2192	-	-
PDT000931304.1	PDS000094500.7	SAMN17285086	clinical	cd_8_group_2192	-	-
PDT000408617.2	PDS000057672.1	SAMN10436974	clinical	cd_8_group_2193	cd_4_group_1683	cd_2_group_1311
PDT000414375.2	PDS000057672.1	SAMN10532816	clinical	cd_8_group_2193	cd_4_group_1683	cd_2_group_1311
PDT000408627.2	PDS000035082.105	SAMN10436990	clinical	cd_8_group_2194	-	-
PDT000558540.2	PDS000035082.105	SAMN12536596	clinical	cd_8_group_2194	-	-
PDT000408628.2	PDS000058187.1	SAMN10436970	clinical	cd_8_group_2195	cd_4_group_1684	cd_2_group_1312
PDT000412822.2	PDS000058187.1	SAMN10503923	clinical	cd_8_group_2195	cd_4_group_1684	cd_2_group_1312
PDT000490405.2	PDS000035070.149	SAMN11419303	clinical	cd_8_group_2196	-	-
PDT000503114.2	PDS000035070.149	SAMN11761728	clinical	cd_8_group_2196	-	-
PDT000764694.1	PDS000035070.149	SAMN15226623	clinical	cd_8_group_2196	-	-
PDT000978400.1	PDS000035070.149	SAMN18140761	clinical	cd_8_group_2196	-	-
PDT000408632.2	PDS000035070.149	SAMN10436976	clinical	cd_8_group_2196	cd_4_group_1685	-
PDT000922851.1	PDS000035070.149	SAMN17150256	clinical	cd_8_group_2196	cd_4_group_1685	-
PDT001107357.1	PDS000035070.149	SAMN20700931	clinical	cd_8_group_2196	cd_4_group_1685	-
PDT000579250.2	PDS000035070.149	SAMN12685353	clinical	cd_8_group_2196	cd_4_group_1685	cd_2_group_1762
PDT000579256.2	PDS000035070.149	SAMN12685357	clinical	cd_8_group_2196	cd_4_group_1685	cd_2_group_1762
PDT000625191.2	PDS000035070.149	SAMN13232460	clinical	cd_8_group_2196	cd_4_group_2474	cd_2_group_1953
PDT000637179.2	PDS000035070.149	SAMN13392950	clinical	cd_8_group_2196	cd_4_group_2474	cd_2_group_1953
PDT000770552.1	PDS000035070.149	SAMN15345009	clinical	cd_8_group_2196	cd_4_group_2807	cd_2_group_2260
PDT000772103.1	PDS000035070.149	SAMN15390124	clinical	cd_8_group_2196	cd_4_group_2807	cd_2_group_2260
PDT001110082.1	PDS000035070.149	SAMN20816242	clinical	cd_8_group_2196	cd_4_group_3592	cd_2_group_2948
PDT001116919.1	PDS000035070.149	SAMN20981390	clinical	cd_8_group_2196	cd_4_group_3592	cd_2_group_2948
PDT001147340.1	PDS000035070.149	SAMN22159915	clinical	cd_8_group_2196	cd_4_group_3760	cd_2_group_3095
PDT001160369.1	PDS000035070.149	SAMN22509499	clinical	cd_8_group_2196	cd_4_group_3760	cd_2_group_3095
PDT000409203.2	PDS000046616.3	SAMN10449195	clinical	cd_8_group_2197	cd_4_group_1686	-
PDT000524505.2	PDS000046616.3	SAMN12091263	clinical	cd_8_group_2197	cd_4_group_1686	-
PDT000409206.2	PDS000035548.21	SAMN10449183	clinical	cd_8_group_2198	-	-
PDT000602559.2	PDS000035548.21	SAMN12993985	clinical	cd_8_group_2198	-	-
PDT001097095.1	PDS000035548.21	SAMN20429033	clinical	cd_8_group_2198	-	-
PDT001379469.1	PDS000035548.21	SAMN30165844	clinical	cd_8_group_2198	-	-
PDT000409219.2	PDS000000761.91	SAMN10449178	clinical	cd_8_group_2199	-	-
PDT000553339.2	PDS000000761.91	SAMN12421910	clinical	cd_8_group_2199	-	-
PDT001238322.1	PDS000035325.28	SAMN25652948	clinical	cd_8_group_22	-	-
PDT000040725.3	PDS000035325.28	SAMN03098212	clinical	cd_8_group_22	cd_4_group_21	-
PDT000083250.3	PDS000035325.28	SAMN04009656	clinical	cd_8_group_22	cd_4_group_21	-
PDT001218511.1	PDS000035325.28	SAMN24730163	clinical	cd_8_group_22	cd_4_group_3528	-
PDT001098865.1	PDS000035325.28	SAMN20478492	clinical	cd_8_group_22	cd_4_group_3528	cd_2_group_2894
PDT001102054.1	PDS000035325.28	SAMN20523287	clinical	cd_8_group_22	cd_4_group_3528	cd_2_group_2894
PDT001106104.1	PDS000035325.28	SAMN20676056	clinical	cd_8_group_22	cd_4_group_3528	cd_2_group_2894
PDT001110081.1	PDS000035325.28	SAMN20814575	clinical	cd_8_group_22	cd_4_group_3528	cd_2_group_2894
PDT001120159.1	PDS000035325.28	SAMN21154519	clinical	cd_8_group_22	cd_4_group_3528	cd_2_group_2894
PDT001122372.1	PDS000035325.28	SAMN21207821	clinical	cd_8_group_22	cd_4_group_3528	cd_2_group_2894
PDT000096885.3	PDS000034422.7	SAMN04304552	clinical	cd_8_group_220	-	-
PDT000215121.3	PDS000034422.7	SAMN07179165	clinical	cd_8_group_220	cd_4_group_663	-
PDT000215116.3	PDS000034422.7	SAMN07179164	clinical	cd_8_group_220	cd_4_group_663	cd_2_group_518
PDT000215118.3	PDS000034422.7	SAMN07179167	clinical	cd_8_group_220	cd_4_group_663	cd_2_group_518
PDT000215120.3	PDS000034422.7	SAMN07179168	clinical	cd_8_group_220	cd_4_group_663	cd_2_group_518
PDT000226840.3	PDS000034422.7	SAMN07358225	clinical	cd_8_group_220	cd_4_group_663	cd_2_group_518
PDT000409223.2	PDS000122945.77	SAMN10449204	clinical	cd_8_group_2200	-	-
PDT000733737.1	PDS000122945.77	SAMN14860126	clinical	cd_8_group_2200	cd_4_group_2748	cd_2_group_2207
PDT000888165.1	PDS000122945.77	SAMN16729313	clinical	cd_8_group_2200	cd_4_group_2748	cd_2_group_2207
PDT000409230.2	PDS000110921.1	SAMN10449201	clinical	cd_8_group_2201	-	-
PDT001322419.1	PDS000110921.1	SAMN28853718	clinical	cd_8_group_2201	-	-
PDT000409251.2	PDS000035300.132	SAMN10449833	clinical	cd_8_group_2202	cd_4_group_1688	cd_2_group_1314
PDT000639469.2	PDS000035300.132	SAMN13473191	clinical	cd_8_group_2202	cd_4_group_1688	cd_2_group_1314
PDT000643598.2	PDS000035300.132	SAMN13541955	clinical	cd_8_group_2202	cd_4_group_1688	cd_2_group_1314
PDT000409279.1	PDS000035123.327	SAMN10449859	clinical	cd_8_group_2203	-	-
PDT000880422.1	PDS000035123.327	SAMN16676843	clinical	cd_8_group_2203	-	-
PDT000866659.1	PDS000035123.327	SAMN16533738	clinical	cd_8_group_2203	cd_4_group_3063	cd_2_group_2491
PDT000869997.1	PDS000035123.327	SAMN16576022	clinical	cd_8_group_2203	cd_4_group_3063	cd_2_group_2491
PDT000889665.1	PDS000035123.327	SAMN16795454	clinical	cd_8_group_2203	cd_4_group_3063	cd_2_group_2491
PDT000889671.1	PDS000035123.327	SAMN16795458	clinical	cd_8_group_2203	cd_4_group_3063	cd_2_group_2491
PDT000410860.2	PDS000033861.251	SAMN10478719	clinical	cd_8_group_2204	-	-
PDT000410862.2	PDS000033861.251	SAMN10478720	clinical	cd_8_group_2204	-	-
PDT001146231.1	PDS000035070.149	SAMN22081344	clinical	cd_8_group_2205	-	-
PDT000410865.2	PDS000035070.149	SAMN10478718	clinical	cd_8_group_2205	cd_4_group_1689	cd_2_group_1315
PDT000517559.2	PDS000035070.149	SAMN11948683	clinical	cd_8_group_2205	cd_4_group_1689	cd_2_group_1315
PDT000410873.2	PDS000033550.34	SAMN10478721	clinical	cd_8_group_2206	cd_4_group_1690	-
PDT000498980.2	PDS000033550.34	SAMN11585256	clinical	cd_8_group_2206	cd_4_group_1690	-
PDT000410887.2	PDS000038820.4	SAMN10479292	clinical	cd_8_group_2207	cd_4_group_1691	-
PDT000414357.2	PDS000038820.4	SAMN10532838	clinical	cd_8_group_2207	cd_4_group_1691	-
PDT000410888.2	PDS000040334.4	SAMN10479291	clinical	cd_8_group_2208	cd_4_group_1692	-
PDT000431674.2	PDS000040334.4	SAMN10700501	clinical	cd_8_group_2208	cd_4_group_1692	-
PDT000410896.2	PDS000038828.13	SAMN10479319	clinical	cd_8_group_2209	-	-
PDT000544619.2	PDS000038828.13	SAMN12285645	clinical	cd_8_group_2209	-	-
PDT000096901.3	PDS000034486.11	SAMN04287723	clinical	cd_8_group_221	cd_4_group_166	cd_2_group_129
PDT000096923.3	PDS000034486.11	SAMN04279586	clinical	cd_8_group_221	cd_4_group_166	cd_2_group_129
PDT000520046.2	PDS000034486.11	SAMN11963089	clinical	cd_8_group_221	cd_4_group_1982	cd_2_group_1551
PDT000521616.2	PDS000034486.11	SAMN12022606	clinical	cd_8_group_221	cd_4_group_1982	cd_2_group_1551
PDT000521625.2	PDS000034486.11	SAMN12022608	clinical	cd_8_group_221	cd_4_group_1982	cd_2_group_1551
PDT000522508.2	PDS000034486.11	SAMN12048956	clinical	cd_8_group_221	cd_4_group_1982	cd_2_group_1551
PDT000524407.2	PDS000034486.11	SAMN12087811	clinical	cd_8_group_221	cd_4_group_1982	cd_2_group_1551
PDT000662019.1	PDS000034486.11	SAMN13850356	clinical	cd_8_group_221	cd_4_group_1982	cd_2_group_1551
PDT000410897.2	PDS000058275.3	SAMN10479298	clinical	cd_8_group_2210	-	-
PDT000564056.2	PDS000058275.3	SAMN12572462	clinical	cd_8_group_2210	-	-
PDT000410899.2	PDS000122946.8	SAMN10479313	clinical	cd_8_group_2211	cd_4_group_1693	cd_2_group_1316
PDT000411989.2	PDS000122946.8	SAMN10492359	clinical	cd_8_group_2211	cd_4_group_1693	cd_2_group_1316
PDT000410938.2	PDS000058063.3	SAMN10479324	clinical	cd_8_group_2212	cd_4_group_1695	-
PDT000414401.2	PDS000058063.3	SAMN10532851	clinical	cd_8_group_2212	cd_4_group_1695	-
PDT000724693.1	PDS000058063.3	SAMN14653013	clinical	cd_8_group_2212	cd_4_group_2726	cd_2_group_2186
PDT001071505.1	PDS000058063.3	SAMN19731523	clinical	cd_8_group_2212	cd_4_group_2726	cd_2_group_2186
PDT000410939.2	PDS000066702.4	SAMN10479350	clinical	cd_8_group_2213	-	-
PDT000901281.1	PDS000066702.4	SAMN16963779	clinical	cd_8_group_2213	-	-
PDT000421226.1	PDS000061497.19	SAMN10619229	clinical	cd_8_group_2214	-	-
PDT000499001.1	PDS000061497.19	SAMN11585272	clinical	cd_8_group_2214	-	-
PDT000410949.1	PDS000061497.19	SAMN10479359	clinical	cd_8_group_2214	cd_4_group_1696	-
PDT000421141.1	PDS000061497.19	SAMN10619081	clinical	cd_8_group_2214	cd_4_group_1696	-
PDT000468138.1	PDS000061497.19	SAMN10983680	clinical	cd_8_group_2214	cd_4_group_1814	-
PDT000642911.1	PDS000061497.19	SAMN13521362	clinical	cd_8_group_2214	cd_4_group_1814	-
PDT000655529.1	PDS000061497.19	SAMN13740794	clinical	cd_8_group_2214	cd_4_group_1814	-
PDT000498999.1	PDS000061497.19	SAMN11585265	clinical	cd_8_group_2214	cd_4_group_1924	-
PDT000589703.1	PDS000061497.19	SAMN12799164	clinical	cd_8_group_2214	cd_4_group_1924	-
PDT000692339.1	PDS000061497.19	SAMN14251521	clinical	cd_8_group_2214	cd_4_group_1924	-
PDT000498990.1	PDS000061497.19	SAMN11585258	clinical	cd_8_group_2214	cd_4_group_1924	cd_2_group_1504
PDT000498995.1	PDS000061497.19	SAMN11585263	clinical	cd_8_group_2214	cd_4_group_1924	cd_2_group_1504
PDT000411980.2	PDS000000755.83	SAMN10492354	clinical	cd_8_group_2215	cd_4_group_1697	cd_2_group_1318
PDT000431671.2	PDS000000755.83	SAMN10700530	clinical	cd_8_group_2215	cd_4_group_1697	cd_2_group_1318
PDT000411983.2	PDS000034240.26	SAMN10492352	clinical	cd_8_group_2216	-	-
PDT000903344.1	PDS000034240.26	SAMN17003212	clinical	cd_8_group_2216	-	-
PDT000873823.1	PDS000144579.129	SAMN16615937	clinical	cd_8_group_2217	-	-
PDT000412009.2	PDS000144579.129	SAMN10492380	clinical	cd_8_group_2217	cd_4_group_1699	-
PDT000649975.2	PDS000144579.129	SAMN13676438	clinical	cd_8_group_2217	cd_4_group_1699	cd_2_group_2050
PDT000659073.2	PDS000144579.129	SAMN13825459	clinical	cd_8_group_2217	cd_4_group_1699	cd_2_group_2050
PDT000412012.2	PDS000066503.14	SAMN10492520	clinical	cd_8_group_2218	cd_4_group_1700	cd_2_group_1320
PDT000877030.1	PDS000066503.14	SAMN16628289	clinical	cd_8_group_2218	cd_4_group_1700	cd_2_group_1320
PDT000856858.1	PDS000061605.312	SAMN16392177	clinical	cd_8_group_2219	-	-
PDT000562687.1	PDS000061605.312	SAMN12561904	clinical	cd_8_group_2219	cd_4_group_1702	-
PDT000581041.1	PDS000061605.312	SAMN12702386	clinical	cd_8_group_2219	cd_4_group_1702	-
PDT000412025.1	PDS000061605.312	SAMN10492544	clinical	cd_8_group_2219	cd_4_group_1702	cd_2_group_1322
PDT000412032.1	PDS000061605.312	SAMN10492545	clinical	cd_8_group_2219	cd_4_group_1702	cd_2_group_1322
PDT000096908.3	PDS000034452.9	SAMN04287897	clinical	cd_8_group_222	cd_4_group_167	-
PDT000101063.3	PDS000034452.9	SAMN04351463	clinical	cd_8_group_222	cd_4_group_167	cd_2_group_149
PDT000102773.3	PDS000034452.9	SAMN04396345	clinical	cd_8_group_222	cd_4_group_167	cd_2_group_149
PDT000827586.1	PDS000035481.46	SAMN15960593	clinical	cd_8_group_2220	-	-
PDT000412108.2	PDS000035481.46	SAMN10492721	clinical	cd_8_group_2220	cd_4_group_1704	-
PDT000544423.2	PDS000035481.46	SAMN12268038	clinical	cd_8_group_2220	cd_4_group_1704	-
PDT000412845.2	PDS000038249.21	SAMN10504956	clinical	cd_8_group_2221	-	-
PDT000546300.2	PDS000038249.21	SAMN12325140	clinical	cd_8_group_2221	-	-
PDT000562868.2	PDS000038249.21	SAMN12566724	clinical	cd_8_group_2221	-	-
PDT000869998.1	PDS000038249.21	SAMN16576026	clinical	cd_8_group_2221	-	-
PDT001279625.1	PDS000038249.21	SAMN27297507	clinical	cd_8_group_2221	-	-
PDT000540037.2	PDS000038249.21	SAMN12232254	clinical	cd_8_group_2221	cd_4_group_2049	cd_2_group_1601
PDT000540043.2	PDS000038249.21	SAMN12232247	clinical	cd_8_group_2221	cd_4_group_2049	cd_2_group_1601
PDT000540044.2	PDS000038249.21	SAMN12232251	clinical	cd_8_group_2221	cd_4_group_2049	cd_2_group_1601
PDT000540046.2	PDS000038249.21	SAMN12232244	clinical	cd_8_group_2221	cd_4_group_2049	cd_2_group_1601
PDT000545694.2	PDS000038249.21	SAMN12312095	clinical	cd_8_group_2221	cd_4_group_2049	cd_2_group_1601
PDT000545696.2	PDS000038249.21	SAMN12312098	clinical	cd_8_group_2221	cd_4_group_2049	cd_2_group_1601
PDT000545708.2	PDS000038249.21	SAMN12313691	clinical	cd_8_group_2221	cd_4_group_2049	cd_2_group_1601
PDT000546085.2	PDS000038249.21	SAMN12324053	clinical	cd_8_group_2221	cd_4_group_2049	cd_2_group_1601
PDT000547438.2	PDS000038249.21	SAMN12342517	clinical	cd_8_group_2221	cd_4_group_2049	cd_2_group_1601
PDT000547445.2	PDS000038249.21	SAMN12342652	clinical	cd_8_group_2221	cd_4_group_2049	cd_2_group_1601
PDT000876761.1	PDS000038249.21	SAMN16624273	clinical	cd_8_group_2221	cd_4_group_3079	cd_2_group_2504
PDT000877230.1	PDS000038249.21	SAMN16629910	clinical	cd_8_group_2221	cd_4_group_3079	cd_2_group_2504
PDT000894772.1	PDS000038249.21	SAMN16853836	clinical	cd_8_group_2221	cd_4_group_3115	cd_2_group_2539
PDT000922837.1	PDS000038249.21	SAMN17149634	clinical	cd_8_group_2221	cd_4_group_3115	cd_2_group_2539
PDT001161601.1	PDS000038249.21	SAMN22562910	clinical	cd_8_group_2221	cd_4_group_3115	cd_2_group_2539
PDT001167603.1	PDS000038249.21	SAMN22841717	clinical	cd_8_group_2221	cd_4_group_3115	cd_2_group_2539
PDT001088599.1	PDS000038249.21	SAMN20177646	clinical	cd_8_group_2221	cd_4_group_3474	-
PDT001119605.1	PDS000038249.21	SAMN21040840	clinical	cd_8_group_2221	cd_4_group_3474	-
PDT000412849.2	PDS000038989.4	SAMN10504976	clinical	cd_8_group_2222	-	-
PDT000814953.1	PDS000038989.4	SAMN15851504	clinical	cd_8_group_2222	-	-
PDT000532308.2	PDS000144579.129	SAMN12129774	clinical	cd_8_group_2223	cd_4_group_1705	-
PDT000412853.2	PDS000144579.129	SAMN10504959	clinical	cd_8_group_2223	cd_4_group_1705	cd_2_group_1323
PDT000568905.2	PDS000144579.129	SAMN12605063	clinical	cd_8_group_2223	cd_4_group_1705	cd_2_group_1323
PDT000413938.1	PDS000061744.14	SAMN10518484	clinical	cd_8_group_2224	-	-
PDT000431673.1	PDS000061744.14	SAMN10700533	clinical	cd_8_group_2224	-	-
PDT000414355.2	PDS000057670.1	SAMN10532820	clinical	cd_8_group_2225	-	-
PDT000429505.2	PDS000057670.1	SAMN10686196	clinical	cd_8_group_2225	-	-
PDT000414379.2	PDS000053578.70	SAMN10532809	clinical	cd_8_group_2226	cd_4_group_1706	-
PDT001170348.1	PDS000053578.70	SAMN22937544	clinical	cd_8_group_2226	cd_4_group_1706	-
PDT001484932.1	PDS000053578.70	SAMN31713648	clinical	cd_8_group_2226	cd_4_group_1706	-
PDT001173684.1	PDS000053578.70	SAMN23070996	clinical	cd_8_group_2226	cd_4_group_1706	cd_2_group_3165
PDT001175374.1	PDS000053578.70	SAMN23167354	clinical	cd_8_group_2226	cd_4_group_1706	cd_2_group_3165
PDT001210663.1	PDS000053578.70	SAMN24335342	clinical	cd_8_group_2226	cd_4_group_1706	cd_2_group_3165
PDT001210664.1	PDS000053578.70	SAMN24335350	clinical	cd_8_group_2226	cd_4_group_1706	cd_2_group_3165
PDT000414380.2	PDS000057669.1	SAMN10532842	clinical	cd_8_group_2227	-	-
PDT000522461.2	PDS000057669.1	SAMN12047374	clinical	cd_8_group_2227	-	-
PDT000414382.2	PDS000034629.29	SAMN10532853	clinical	cd_8_group_2228	-	-
PDT000495189.2	PDS000034629.29	SAMN11478302	clinical	cd_8_group_2228	cd_4_group_1910	cd_2_group_1496
PDT000504001.2	PDS000034629.29	SAMN11797771	clinical	cd_8_group_2228	cd_4_group_1910	cd_2_group_1496
PDT000520260.2	PDS000034629.29	SAMN11977017	clinical	cd_8_group_2228	cd_4_group_1910	cd_2_group_1496
PDT000593800.2	PDS000034629.29	SAMN12842612	clinical	cd_8_group_2228	cd_4_group_1910	cd_2_group_1496
PDT000414400.1	PDS000039469.4	SAMN10532873	clinical	cd_8_group_2229	cd_4_group_1707	cd_2_group_1325
PDT000421173.1	PDS000039469.4	SAMN10619101	clinical	cd_8_group_2229	cd_4_group_1707	cd_2_group_1325
PDT000465802.1	PDS000039469.4	SAMN10938167	clinical	cd_8_group_2229	cd_4_group_1707	cd_2_group_1325
PDT000096911.3	PDS000000758.69	SAMN04296689	clinical	cd_8_group_223	-	-
PDT000264800.3	PDS000000758.69	SAMN08007599	clinical	cd_8_group_223	-	-
PDT000414669.2	PDS000034439.369	SAMN10532867	clinical	cd_8_group_2230	cd_4_group_1708	cd_2_group_1326
PDT000421944.2	PDS000034439.369	SAMN10624489	clinical	cd_8_group_2230	cd_4_group_1708	cd_2_group_1326
PDT000485870.2	PDS000058219.2	SAMN11334410	clinical	cd_8_group_2231	-	-
PDT000414688.2	PDS000058219.2	SAMN10532891	clinical	cd_8_group_2231	cd_4_group_1709	-
PDT000487615.2	PDS000058219.2	SAMN11360921	clinical	cd_8_group_2231	cd_4_group_1709	-
PDT000414693.2	PDS000035831.16	SAMN10532896	clinical	cd_8_group_2232	cd_4_group_1711	cd_2_group_1328
PDT000501779.2	PDS000035831.16	SAMN11658520	clinical	cd_8_group_2232	cd_4_group_1711	cd_2_group_1328
PDT000451151.2	PDS000035295.83	SAMN10808241	clinical	cd_8_group_2233	cd_4_group_1712	-
PDT000722389.1	PDS000035295.83	SAMN14602245	clinical	cd_8_group_2233	cd_4_group_1712	-
PDT000417199.2	PDS000035295.83	SAMN10590165	clinical	cd_8_group_2233	cd_4_group_1712	cd_2_group_1329
PDT000503112.2	PDS000035295.83	SAMN11761731	clinical	cd_8_group_2233	cd_4_group_1712	cd_2_group_1329
PDT000597510.2	PDS000035295.83	SAMN12876129	clinical	cd_8_group_2233	cd_4_group_1712	cd_2_group_1329
PDT000417207.2	PDS000053081.3	SAMN10590307	clinical	cd_8_group_2234	-	-
PDT000622988.2	PDS000053081.3	SAMN13181537	clinical	cd_8_group_2234	-	-
PDT000417209.2	PDS000059978.36	SAMN10590275	clinical	cd_8_group_2235	-	-
PDT000486339.2	PDS000059978.36	SAMN11351336	clinical	cd_8_group_2235	-	-
PDT000693929.1	PDS000059978.36	SAMN14258554	clinical	cd_8_group_2235	-	-
PDT000721082.1	PDS000059978.36	SAMN14568870	clinical	cd_8_group_2235	-	-
PDT000490350.2	PDS000039253.19	SAMN11418820	clinical	cd_8_group_2236	-	-
PDT000587164.2	PDS000039253.19	SAMN12768471	clinical	cd_8_group_2236	-	-
PDT000417218.2	PDS000039253.19	SAMN10590266	clinical	cd_8_group_2236	cd_4_group_1713	-
PDT000417812.2	PDS000039253.19	SAMN10593437	clinical	cd_8_group_2236	cd_4_group_1713	-
PDT000481043.2	PDS000039253.19	SAMN11192223	clinical	cd_8_group_2236	cd_4_group_1713	-
PDT000486035.2	PDS000039253.19	SAMN11339652	clinical	cd_8_group_2236	cd_4_group_1713	-
PDT000785824.1	PDS000039253.19	SAMN15507309	clinical	cd_8_group_2236	cd_4_group_1713	-
PDT001261699.1	PDS000039253.19	SAMN26508523	clinical	cd_8_group_2236	cd_4_group_1713	-
PDT001400214.1	PDS000039253.19	SAMN30526202	clinical	cd_8_group_2236	cd_4_group_1713	-
PDT000590355.2	PDS000034629.29	SAMN12807664	clinical	cd_8_group_2237	-	-
PDT000417220.2	PDS000034629.29	SAMN10590268	clinical	cd_8_group_2237	cd_4_group_1714	cd_2_group_1330
PDT000443366.2	PDS000034629.29	SAMN10774633	clinical	cd_8_group_2237	cd_4_group_1714	cd_2_group_1330
PDT000690501.1	PDS000034629.29	SAMN14206523	clinical	cd_8_group_2237	cd_4_group_1714	cd_2_group_2145
PDT000708830.1	PDS000034629.29	SAMN14372312	clinical	cd_8_group_2237	cd_4_group_1714	cd_2_group_2145
PDT000417228.2	PDS000039242.15	SAMN10590278	clinical	cd_8_group_2238	-	-
PDT000536931.2	PDS000039242.15	SAMN12175183	clinical	cd_8_group_2238	-	-
PDT000417232.2	PDS000034451.42	SAMN10590270	clinical	cd_8_group_2239	cd_4_group_1715	cd_2_group_1331
PDT000421146.2	PDS000034451.42	SAMN10619087	clinical	cd_8_group_2239	cd_4_group_1715	cd_2_group_1331
PDT000422017.2	PDS000034451.42	SAMN10625335	clinical	cd_8_group_2239	cd_4_group_1715	cd_2_group_1331
PDT000096918.3	PDS000057001.1	SAMN04279096	clinical	cd_8_group_224	cd_4_group_168	cd_2_group_130
PDT000101048.3	PDS000057001.1	SAMN04335008	clinical	cd_8_group_224	cd_4_group_168	cd_2_group_130
PDT000417251.2	PDS000057668.1	SAMN10590330	clinical	cd_8_group_2240	cd_4_group_1716	-
PDT000417809.2	PDS000057668.1	SAMN10593424	clinical	cd_8_group_2240	cd_4_group_1716	-
PDT000417256.1	PDS000035123.327	SAMN10590358	clinical	cd_8_group_2241	-	-
PDT000556566.1	PDS000035123.327	SAMN12497994	clinical	cd_8_group_2241	-	-
PDT001150931.1	PDS000035123.327	SAMN22267866	clinical	cd_8_group_2241	-	-
PDT001161634.1	PDS000035123.327	SAMN22563087	clinical	cd_8_group_2241	-	-
PDT001727976.1	PDS000035123.327	SAMN35010559	clinical	cd_8_group_2241	-	-
PDT000867937.1	PDS000035123.327	SAMN16556689	clinical	cd_8_group_2241	cd_4_group_1959	-
PDT000505045.1	PDS000035123.327	SAMN11834635	clinical	cd_8_group_2241	cd_4_group_1959	cd_2_group_1537
PDT000505046.1	PDS000035123.327	SAMN11834636	clinical	cd_8_group_2241	cd_4_group_1959	cd_2_group_1537
PDT000520270.1	PDS000035123.327	SAMN12015848	clinical	cd_8_group_2241	cd_4_group_1959	cd_2_group_1537
PDT000558489.1	PDS000035123.327	SAMN12534781	clinical	cd_8_group_2241	cd_4_group_1959	cd_2_group_1537
PDT000617883.1	PDS000035123.327	SAMN13112823	clinical	cd_8_group_2241	cd_4_group_1959	cd_2_group_1537
PDT000657016.1	PDS000035123.327	SAMN13795863	clinical	cd_8_group_2241	cd_4_group_1959	cd_2_group_1537
PDT000866668.1	PDS000035123.327	SAMN16533749	clinical	cd_8_group_2241	cd_4_group_3065	cd_2_group_2492
PDT001057208.1	PDS000035123.327	SAMN19490667	clinical	cd_8_group_2241	cd_4_group_3065	cd_2_group_2492
PDT001057323.1	PDS000035123.327	SAMN19490666	clinical	cd_8_group_2241	cd_4_group_3065	cd_2_group_2492
PDT000417258.2	PDS000035111.83	SAMN10590343	clinical	cd_8_group_2242	-	-
PDT000496880.2	PDS000035111.83	SAMN11552448	clinical	cd_8_group_2242	-	-
PDT000417797.2	PDS000037269.53	SAMN10593400	clinical	cd_8_group_2243	cd_4_group_1718	cd_2_group_1334
PDT000551409.2	PDS000037269.53	SAMN12413661	clinical	cd_8_group_2243	cd_4_group_1718	cd_2_group_1334
PDT000558462.2	PDS000037269.53	SAMN12533679	clinical	cd_8_group_2243	cd_4_group_1718	cd_2_group_1334
PDT000572791.2	PDS000037269.53	SAMN12622301	clinical	cd_8_group_2243	cd_4_group_1718	cd_2_group_1334
PDT000417800.2	PDS000058200.1	SAMN10593428	clinical	cd_8_group_2244	-	-
PDT000417811.2	PDS000058200.1	SAMN10593429	clinical	cd_8_group_2244	-	-
PDT000417802.2	PDS000003189.72	SAMN10593423	clinical	cd_8_group_2245	cd_4_group_1719	cd_2_group_1335
PDT000421082.2	PDS000003189.72	SAMN10618880	clinical	cd_8_group_2245	cd_4_group_1719	cd_2_group_1335
PDT000417817.2	PDS000034439.369	SAMN10593440	clinical	cd_8_group_2246	-	-
PDT000443248.2	PDS000034439.369	SAMN10774450	clinical	cd_8_group_2246	-	-
PDT000417868.1	PDS000004498.444	SAMN10594358	clinical	cd_8_group_2247	-	-
PDT000468142.1	PDS000004498.444	SAMN10983694	clinical	cd_8_group_2247	-	-
PDT000624097.1	PDS000035123.327	SAMN13198624	clinical	cd_8_group_2248	-	-
PDT000800109.1	PDS000035123.327	SAMN15690430	clinical	cd_8_group_2248	-	-
PDT000866663.1	PDS000035123.327	SAMN16533744	clinical	cd_8_group_2248	-	-
PDT001290590.1	PDS000035123.327	SAMN27632053	clinical	cd_8_group_2248	-	-
PDT001294753.1	PDS000035123.327	SAMN27861724	clinical	cd_8_group_2248	-	-
PDT001377642.1	PDS000035123.327	SAMN30104172	clinical	cd_8_group_2248	-	-
PDT001411722.1	PDS000035123.327	SAMN30713003	clinical	cd_8_group_2248	-	-
PDT001719176.1	PDS000035123.327	SAMN34585696	clinical	cd_8_group_2248	-	-
PDT001791450.1	PDS000035123.327	SAMN35998397	clinical	cd_8_group_2248	-	-
PDT000421999.1	PDS000035123.327	SAMN10624739	clinical	cd_8_group_2248	cd_4_group_1722	-
PDT000451227.1	PDS000035123.327	SAMN10810247	clinical	cd_8_group_2248	cd_4_group_1722	-
PDT000417901.1	PDS000035123.327	SAMN10594384	clinical	cd_8_group_2248	cd_4_group_1722	cd_2_group_1337
PDT000421998.1	PDS000035123.327	SAMN10624738	clinical	cd_8_group_2248	cd_4_group_1722	cd_2_group_1337
PDT000432461.1	PDS000035123.327	SAMN10718323	clinical	cd_8_group_2248	cd_4_group_1722	cd_2_group_1337
PDT000494853.1	PDS000035123.327	SAMN11483388	clinical	cd_8_group_2248	cd_4_group_1722	cd_2_group_1337
PDT000501136.1	PDS000035123.327	SAMN11654318	clinical	cd_8_group_2248	cd_4_group_1722	cd_2_group_1337
PDT000734239.1	PDS000035123.327	SAMN14891162	clinical	cd_8_group_2248	cd_4_group_2753	cd_2_group_2212
PDT000877249.1	PDS000035123.327	SAMN16629932	clinical	cd_8_group_2248	cd_4_group_2753	cd_2_group_2212
PDT000851695.1	PDS000035123.327	SAMN16320982	clinical	cd_8_group_2248	cd_4_group_2882	-
PDT000799802.1	PDS000035123.327	SAMN15680081	clinical	cd_8_group_2248	cd_4_group_2882	cd_2_group_2334
PDT000857716.1	PDS000035123.327	SAMN16397829	clinical	cd_8_group_2248	cd_4_group_2882	cd_2_group_2334
PDT000908263.1	PDS000035123.327	SAMN17046085	clinical	cd_8_group_2248	cd_4_group_2882	cd_2_group_2334
PDT001002285.1	PDS000035123.327	SAMN18677490	clinical	cd_8_group_2248	cd_4_group_2882	cd_2_group_2334
PDT001116635.1	PDS000035123.327	SAMN20970677	clinical	cd_8_group_2248	cd_4_group_2882	cd_2_group_2334
PDT001954270.1	PDS000035123.327	SAMN37997585	clinical	cd_8_group_2248	cd_4_group_2882	cd_2_group_2334
PDT000866674.1	PDS000035123.327	SAMN16533745	clinical	cd_8_group_2248	cd_4_group_2882	cd_2_group_2493
PDT000877241.1	PDS000035123.327	SAMN16629935	clinical	cd_8_group_2248	cd_4_group_2882	cd_2_group_2493
PDT000851801.1	PDS000035123.327	SAMN16327443	clinical	cd_8_group_2248	cd_4_group_3004	cd_2_group_2441
PDT000864406.1	PDS000035123.327	SAMN16516423	clinical	cd_8_group_2248	cd_4_group_3004	cd_2_group_2441
PDT000891507.1	PDS000035123.327	SAMN16811710	clinical	cd_8_group_2248	cd_4_group_3103	-
PDT001000405.1	PDS000035123.327	SAMN18623070	clinical	cd_8_group_2248	cd_4_group_3103	-
PDT001364937.1	PDS000035123.327	SAMN29843733	clinical	cd_8_group_2248	cd_4_group_3103	-
PDT000922856.1	PDS000035123.327	SAMN17150252	clinical	cd_8_group_2248	cd_4_group_3103	cd_2_group_2570
PDT000966961.1	PDS000035123.327	SAMN17963957	clinical	cd_8_group_2248	cd_4_group_3103	cd_2_group_2570
PDT000968799.1	PDS000035123.327	SAMN18008056	clinical	cd_8_group_2248	cd_4_group_3103	cd_2_group_2570
PDT000997164.1	PDS000035123.327	SAMN18589400	clinical	cd_8_group_2248	cd_4_group_3103	cd_2_group_2570
PDT000997168.1	PDS000035123.327	SAMN18589381	clinical	cd_8_group_2248	cd_4_group_3103	cd_2_group_2570
PDT001006566.1	PDS000035123.327	SAMN18751683	clinical	cd_8_group_2248	cd_4_group_3103	cd_2_group_2570
PDT001353795.1	PDS000035123.327	SAMN29541337	clinical	cd_8_group_2248	cd_4_group_3103	cd_2_group_2570
PDT001364942.1	PDS000035123.327	SAMN29843740	clinical	cd_8_group_2248	cd_4_group_3103	cd_2_group_2570
PDT001399682.1	PDS000035123.327	SAMN30468784	clinical	cd_8_group_2248	cd_4_group_3103	cd_2_group_2570
PDT001294760.1	PDS000035123.327	SAMN27861725	clinical	cd_8_group_2248	cd_4_group_3103	cd_2_group_3419
PDT001335816.1	PDS000035123.327	SAMN29211064	clinical	cd_8_group_2248	cd_4_group_3103	cd_2_group_3419
PDT001353046.1	PDS000035123.327	SAMN29510885	clinical	cd_8_group_2248	cd_4_group_3103	cd_2_group_3419
PDT001353050.1	PDS000035123.327	SAMN29510921	clinical	cd_8_group_2248	cd_4_group_3103	cd_2_group_3419
PDT000420995.2	PDS000058002.1	SAMN10618741	clinical	cd_8_group_2249	-	-
PDT000421160.2	PDS000058002.1	SAMN10619105	clinical	cd_8_group_2249	-	-
PDT000096919.3	PDS000056962.1	SAMN04279097	clinical	cd_8_group_225	cd_4_group_169	-
PDT000096921.3	PDS000056962.1	SAMN04279099	clinical	cd_8_group_225	cd_4_group_169	-
PDT000420998.2	PDS000040102.45	SAMN10618746	clinical	cd_8_group_2250	-	-
PDT000429558.2	PDS000040102.45	SAMN10686234	clinical	cd_8_group_2250	-	-
PDT000421006.2	PDS000033861.251	SAMN10618747	clinical	cd_8_group_2251	-	-
PDT000520251.2	PDS000033861.251	SAMN12012143	clinical	cd_8_group_2251	-	-
PDT000421013.2	PDS000115390.23	SAMN10618739	clinical	cd_8_group_2252	-	-
PDT000421959.2	PDS000115390.23	SAMN10624504	clinical	cd_8_group_2252	-	-
PDT000421053.2	PDS000122945.77	SAMN10618852	clinical	cd_8_group_2253	-	-
PDT000545703.2	PDS000122945.77	SAMN12312435	clinical	cd_8_group_2253	-	-
PDT000421063.2	PDS000057664.2	SAMN10618836	clinical	cd_8_group_2254	cd_4_group_1724	cd_2_group_1340
PDT000426908.2	PDS000057664.2	SAMN10661769	clinical	cd_8_group_2254	cd_4_group_1724	cd_2_group_1340
PDT000421093.2	PDS000122945.77	SAMN10618874	clinical	cd_8_group_2255	-	-
PDT000426875.2	PDS000122945.77	SAMN10661746	clinical	cd_8_group_2255	-	-
PDT000610918.2	PDS000122945.77	SAMN13056111	clinical	cd_8_group_2255	-	-
PDT000853358.1	PDS000122945.77	SAMN16352135	clinical	cd_8_group_2255	-	-
PDT000957030.1	PDS000122945.77	SAMN17846492	clinical	cd_8_group_2255	-	-
PDT001134766.1	PDS000122945.77	SAMN21532320	clinical	cd_8_group_2255	-	-
PDT000644045.1	PDS000061830.584	SAMN13547658	clinical	cd_8_group_2256	-	-
PDT000672143.1	PDS000061830.584	SAMN13941361	clinical	cd_8_group_2256	-	-
PDT000722329.1	PDS000061830.584	SAMN14598331	clinical	cd_8_group_2256	-	-
PDT000787390.1	PDS000061830.584	SAMN15521765	clinical	cd_8_group_2256	-	-
PDT000842435.1	PDS000061830.584	SAMN16241332	clinical	cd_8_group_2256	-	-
PDT000867973.1	PDS000061830.584	SAMN16558807	clinical	cd_8_group_2256	-	-
PDT000892076.1	PDS000061830.584	SAMN16816864	clinical	cd_8_group_2256	-	-
PDT000938996.1	PDS000061830.584	SAMN17391767	clinical	cd_8_group_2256	-	-
PDT000966671.1	PDS000061830.584	SAMN17961918	clinical	cd_8_group_2256	-	-
PDT000987257.1	PDS000061830.584	SAMN18380173	clinical	cd_8_group_2256	-	-
PDT000990135.2	PDS000061830.584	SAMN18449938	clinical	cd_8_group_2256	-	-
PDT001018469.1	PDS000061830.584	SAMN19011694	clinical	cd_8_group_2256	-	-
PDT001019191.1	PDS000061830.584	SAMN19025578	clinical	cd_8_group_2256	-	-
PDT001048671.1	PDS000061830.584	SAMN19367599	clinical	cd_8_group_2256	-	-
PDT001063085.1	PDS000061830.584	SAMN19596269	clinical	cd_8_group_2256	-	-
PDT001064166.1	PDS000061830.584	SAMN19606803	clinical	cd_8_group_2256	-	-
PDT001080853.1	PDS000061830.584	SAMN20010192	clinical	cd_8_group_2256	-	-
PDT001096621.2	PDS000061830.584	SAMN20409511	clinical	cd_8_group_2256	-	-
PDT001097193.1	PDS000061830.584	SAMN20429396	clinical	cd_8_group_2256	-	-
PDT001148753.1	PDS000061830.584	SAMN22214641	clinical	cd_8_group_2256	-	-
PDT001148755.1	PDS000061830.584	SAMN22214635	clinical	cd_8_group_2256	-	-
PDT001154197.1	PDS000061830.584	SAMN22365081	clinical	cd_8_group_2256	-	-
PDT001157550.5	PDS000061830.584	SAMN22402082	clinical	cd_8_group_2256	-	-
PDT001159819.1	PDS000061830.584	SAMN22508842	clinical	cd_8_group_2256	-	-
PDT001167302.1	PDS000061830.584	SAMN22835250	clinical	cd_8_group_2256	-	-
PDT001201423.1	PDS000061830.584	SAMN23894003	clinical	cd_8_group_2256	-	-
PDT001225809.1	PDS000061830.584	SAMN25073025	clinical	cd_8_group_2256	-	-
PDT001229891.1	PDS000061830.584	SAMN25229632	clinical	cd_8_group_2256	-	-
PDT001249361.1	PDS000061830.584	SAMN25936985	clinical	cd_8_group_2256	-	-
PDT001250044.1	PDS000061830.584	SAMN25976686	clinical	cd_8_group_2256	-	-
PDT001271001.1	PDS000061830.584	SAMN26797421	clinical	cd_8_group_2256	-	-
PDT001279438.1	PDS000061830.584	SAMN27293566	clinical	cd_8_group_2256	-	-
PDT001280758.1	PDS000061830.584	SAMN27479384	clinical	cd_8_group_2256	-	-
PDT001293584.1	PDS000061830.584	SAMN27763784	clinical	cd_8_group_2256	-	-
PDT001294762.1	PDS000061830.584	SAMN27861728	clinical	cd_8_group_2256	-	-
PDT001295797.1	PDS000061830.584	SAMN27959457	clinical	cd_8_group_2256	-	-
PDT001312444.1	PDS000061830.584	SAMN28564096	clinical	cd_8_group_2256	-	-
PDT001314707.1	PDS000061830.584	SAMN28637460	clinical	cd_8_group_2256	-	-
PDT001321177.1	PDS000061830.584	SAMN28815377	clinical	cd_8_group_2256	-	-
PDT001328093.1	PDS000061830.584	SAMN29043827	clinical	cd_8_group_2256	-	-
PDT001338929.2	PDS000061830.584	SAMN29250261	clinical	cd_8_group_2256	-	-
PDT001338934.2	PDS000061830.584	SAMN29251592	clinical	cd_8_group_2256	-	-
PDT001353054.1	PDS000061830.584	SAMN29510854	clinical	cd_8_group_2256	-	-
PDT001366847.1	PDS000061830.584	SAMN29878164	clinical	cd_8_group_2256	-	-
PDT001398755.1	PDS000061830.584	SAMN30499778	clinical	cd_8_group_2256	-	-
PDT001399748.1	PDS000061830.584	SAMN30468714	clinical	cd_8_group_2256	-	-
PDT001416710.1	PDS000061830.584	SAMN30837079	clinical	cd_8_group_2256	-	-
PDT001425552.2	PDS000061830.584	SAMN30928686	clinical	cd_8_group_2256	-	-
PDT001434360.1	PDS000061830.584	SAMN31022871	clinical	cd_8_group_2256	-	-
PDT001434604.1	PDS000061830.584	SAMN31024133	clinical	cd_8_group_2256	-	-
PDT001455451.1	PDS000061830.584	SAMN31320105	clinical	cd_8_group_2256	-	-
PDT001492367.1	PDS000061830.584	SAMN31833459	clinical	cd_8_group_2256	-	-
PDT001516588.1	PDS000061830.584	SAMN32095717	clinical	cd_8_group_2256	-	-
PDT001519793.1	PDS000061830.584	SAMN32133610	clinical	cd_8_group_2256	-	-
PDT001572012.1	PDS000061830.584	SAMN32662923	clinical	cd_8_group_2256	-	-
PDT001615173.1	PDS000061830.584	SAMN33285381	clinical	cd_8_group_2256	-	-
PDT001649428.1	PDS000061830.584	SAMN33554815	clinical	cd_8_group_2256	-	-
PDT001650256.1	PDS000061830.584	SAMN33569990	clinical	cd_8_group_2256	-	-
PDT001662435.1	PDS000061830.584	SAMN33758387	clinical	cd_8_group_2256	-	-
PDT001662476.1	PDS000061830.584	SAMN33755211	clinical	cd_8_group_2256	-	-
PDT001664377.1	PDS000061830.584	SAMN33831388	clinical	cd_8_group_2256	-	-
PDT001675737.1	PDS000061830.584	SAMN33987095	clinical	cd_8_group_2256	-	-
PDT001680206.1	PDS000061830.584	SAMN34081528	clinical	cd_8_group_2256	-	-
PDT001727962.1	PDS000061830.584	SAMN35010542	clinical	cd_8_group_2256	-	-
PDT001774321.1	PDS000061830.584	SAMN35684963	clinical	cd_8_group_2256	-	-
PDT001778283.1	PDS000061830.584	SAMN35723533	clinical	cd_8_group_2256	-	-
PDT001810189.1	PDS000061830.584	SAMN36338985	clinical	cd_8_group_2256	-	-
PDT001810543.1	PDS000061830.584	SAMN36338956	clinical	cd_8_group_2256	-	-
PDT001816302.1	PDS000061830.584	SAMN36416989	clinical	cd_8_group_2256	-	-
PDT001835701.1	PDS000061830.584	SAMN36773577	clinical	cd_8_group_2256	-	-
PDT001853142.1	PDS000061830.584	SAMN37007959	clinical	cd_8_group_2256	-	-
PDT001882499.1	PDS000061830.584	SAMN37365866	clinical	cd_8_group_2256	-	-
PDT001882821.1	PDS000061830.584	SAMN37380058	clinical	cd_8_group_2256	-	-
PDT001882846.1	PDS000061830.584	SAMN37382744	clinical	cd_8_group_2256	-	-
PDT001904080.1	PDS000061830.584	SAMN37544906	clinical	cd_8_group_2256	-	-
PDT001912354.1	PDS000061830.584	SAMN37658819	clinical	cd_8_group_2256	-	-
PDT001941116.1	PDS000061830.584	SAMN37846166	clinical	cd_8_group_2256	-	-
PDT001962729.1	PDS000061830.584	SAMN38042131	clinical	cd_8_group_2256	-	-
PDT001962784.1	PDS000061830.584	SAMN38042404	clinical	cd_8_group_2256	-	-
PDT001987571.1	PDS000061830.584	SAMN38284759	clinical	cd_8_group_2256	-	-
PDT000496618.1	PDS000061830.584	SAMN11536987	clinical	cd_8_group_2256	cd_4_group_1727	-
PDT000573174.1	PDS000061830.584	SAMN12628069	clinical	cd_8_group_2256	cd_4_group_1727	-
PDT000678269.1	PDS000061830.584	SAMN14007864	clinical	cd_8_group_2256	cd_4_group_1727	-
PDT000679739.1	PDS000061830.584	SAMN14055946	clinical	cd_8_group_2256	cd_4_group_1727	-
PDT000682495.1	PDS000061830.584	SAMN14083403	clinical	cd_8_group_2256	cd_4_group_1727	-
PDT000702832.1	PDS000061830.584	SAMN14259602	clinical	cd_8_group_2256	cd_4_group_1727	-
PDT000863360.1	PDS000061830.584	SAMN16480286	clinical	cd_8_group_2256	cd_4_group_1727	-
PDT000876888.1	PDS000061830.584	SAMN16627982	clinical	cd_8_group_2256	cd_4_group_1727	-
PDT000877245.1	PDS000061830.584	SAMN16629946	clinical	cd_8_group_2256	cd_4_group_1727	-
PDT000897352.1	PDS000061830.584	SAMN16872740	clinical	cd_8_group_2256	cd_4_group_1727	-
PDT000898383.1	PDS000061830.584	SAMN16917642	clinical	cd_8_group_2256	cd_4_group_1727	-
PDT000908111.1	PDS000061830.584	SAMN17042351	clinical	cd_8_group_2256	cd_4_group_1727	-
PDT000930059.1	PDS000061830.584	SAMN17260852	clinical	cd_8_group_2256	cd_4_group_1727	-
PDT000945944.1	PDS000061830.584	SAMN17730130	clinical	cd_8_group_2256	cd_4_group_1727	-
PDT000947819.1	PDS000061830.584	SAMN17771828	clinical	cd_8_group_2256	cd_4_group_1727	-
PDT000950827.1	PDS000061830.584	SAMN17833632	clinical	cd_8_group_2256	cd_4_group_1727	-
PDT000970790.1	PDS000061830.584	SAMN18037181	clinical	cd_8_group_2256	cd_4_group_1727	-
PDT000976239.1	PDS000061830.584	SAMN18095627	clinical	cd_8_group_2256	cd_4_group_1727	-
PDT001025766.1	PDS000061830.584	SAMN19156842	clinical	cd_8_group_2256	cd_4_group_1727	-
PDT001041740.1	PDS000061830.584	SAMN19241637	clinical	cd_8_group_2256	cd_4_group_1727	-
PDT001048482.1	PDS000061830.584	SAMN19355353	clinical	cd_8_group_2256	cd_4_group_1727	-
PDT001093992.1	PDS000061830.584	SAMN20340603	clinical	cd_8_group_2256	cd_4_group_1727	-
PDT001109786.1	PDS000061830.584	SAMN20811664	clinical	cd_8_group_2256	cd_4_group_1727	-
PDT001148757.1	PDS000061830.584	SAMN22214652	clinical	cd_8_group_2256	cd_4_group_1727	-
PDT001161630.1	PDS000061830.584	SAMN22563088	clinical	cd_8_group_2256	cd_4_group_1727	-
PDT001182373.1	PDS000061830.584	SAMN23383011	clinical	cd_8_group_2256	cd_4_group_1727	-
PDT001197031.1	PDS000061830.584	SAMN23673940	clinical	cd_8_group_2256	cd_4_group_1727	-
PDT001197811.1	PDS000061830.584	SAMN23708600	clinical	cd_8_group_2256	cd_4_group_1727	-
PDT001225832.1	PDS000061830.584	SAMN25075921	clinical	cd_8_group_2256	cd_4_group_1727	-
PDT001229894.1	PDS000061830.584	SAMN25232223	clinical	cd_8_group_2256	cd_4_group_1727	-
PDT001263963.1	PDS000061830.584	SAMN26542752	clinical	cd_8_group_2256	cd_4_group_1727	-
PDT001274009.1	PDS000061830.584	SAMN26873663	clinical	cd_8_group_2256	cd_4_group_1727	-
PDT001293154.1	PDS000061830.584	SAMN27750580	clinical	cd_8_group_2256	cd_4_group_1727	-
PDT001308391.1	PDS000061830.584	SAMN28330813	clinical	cd_8_group_2256	cd_4_group_1727	-
PDT001335686.1	PDS000061830.584	SAMN29209153	clinical	cd_8_group_2256	cd_4_group_1727	-
PDT001338241.1	PDS000061830.584	SAMN29226669	clinical	cd_8_group_2256	cd_4_group_1727	-
PDT001338957.1	PDS000061830.584	SAMN29251607	clinical	cd_8_group_2256	cd_4_group_1727	-
PDT001353031.1	PDS000061830.584	SAMN29510836	clinical	cd_8_group_2256	cd_4_group_1727	-
PDT001353766.1	PDS000061830.584	SAMN29541006	clinical	cd_8_group_2256	cd_4_group_1727	-
PDT001366871.1	PDS000061830.584	SAMN29878989	clinical	cd_8_group_2256	cd_4_group_1727	-
PDT001404870.1	PDS000061830.584	SAMN30566167	clinical	cd_8_group_2256	cd_4_group_1727	-
PDT001512854.1	PDS000061830.584	SAMN32041936	clinical	cd_8_group_2256	cd_4_group_1727	-
PDT001674763.1	PDS000061830.584	SAMN33971362	clinical	cd_8_group_2256	cd_4_group_1727	-
PDT000421095.1	PDS000061830.584	SAMN10618871	clinical	cd_8_group_2256	cd_4_group_1727	cd_2_group_1342
PDT000499825.1	PDS000061830.584	SAMN11619526	clinical	cd_8_group_2256	cd_4_group_1727	cd_2_group_1342
PDT000551360.1	PDS000061830.584	SAMN12414147	clinical	cd_8_group_2256	cd_4_group_1727	cd_2_group_1342
PDT000551918.1	PDS000061830.584	SAMN12415871	clinical	cd_8_group_2256	cd_4_group_1727	cd_2_group_1342
PDT000553291.1	PDS000061830.584	SAMN12419321	clinical	cd_8_group_2256	cd_4_group_1727	cd_2_group_1342
PDT000553357.1	PDS000061830.584	SAMN12421957	clinical	cd_8_group_2256	cd_4_group_1727	cd_2_group_1342
PDT000559230.1	PDS000061830.584	SAMN12545212	clinical	cd_8_group_2256	cd_4_group_1727	cd_2_group_1342
PDT000563714.1	PDS000061830.584	SAMN12571262	clinical	cd_8_group_2256	cd_4_group_1727	cd_2_group_1342
PDT000576981.1	PDS000061830.584	SAMN12662401	clinical	cd_8_group_2256	cd_4_group_1727	cd_2_group_1342
PDT000585210.1	PDS000061830.584	SAMN12739464	clinical	cd_8_group_2256	cd_4_group_1727	cd_2_group_1342
PDT000587963.2	PDS000061830.584	SAMN12776634	clinical	cd_8_group_2256	cd_4_group_1727	cd_2_group_1342
PDT000589705.1	PDS000061830.584	SAMN12799172	clinical	cd_8_group_2256	cd_4_group_1727	cd_2_group_1342
PDT000590296.1	PDS000061830.584	SAMN12807584	clinical	cd_8_group_2256	cd_4_group_1727	cd_2_group_1342
PDT000595873.1	PDS000061830.584	SAMN12867842	clinical	cd_8_group_2256	cd_4_group_1727	cd_2_group_1342
PDT000599821.1	PDS000061830.584	SAMN12906400	clinical	cd_8_group_2256	cd_4_group_1727	cd_2_group_1342
PDT000599824.1	PDS000061830.584	SAMN12906411	clinical	cd_8_group_2256	cd_4_group_1727	cd_2_group_1342
PDT000617601.1	PDS000061830.584	SAMN13108903	clinical	cd_8_group_2256	cd_4_group_1727	cd_2_group_1342
PDT000641706.1	PDS000061830.584	SAMN13513894	clinical	cd_8_group_2256	cd_4_group_1727	cd_2_group_1342
PDT000653410.1	PDS000061830.584	SAMN13713512	clinical	cd_8_group_2256	cd_4_group_1727	cd_2_group_1342
PDT000656394.1	PDS000061830.584	SAMN13763654	clinical	cd_8_group_2256	cd_4_group_1727	cd_2_group_1342
PDT000678227.1	PDS000061830.584	SAMN14003233	clinical	cd_8_group_2256	cd_4_group_1727	cd_2_group_1342
PDT000679737.1	PDS000061830.584	SAMN14055948	clinical	cd_8_group_2256	cd_4_group_1727	cd_2_group_1342
PDT000679738.1	PDS000061830.584	SAMN14055947	clinical	cd_8_group_2256	cd_4_group_1727	cd_2_group_1342
PDT000709748.1	PDS000061830.584	SAMN14384606	clinical	cd_8_group_2256	cd_4_group_1727	cd_2_group_1342
PDT000710358.1	PDS000061830.584	SAMN14393545	clinical	cd_8_group_2256	cd_4_group_1727	cd_2_group_1342
PDT000718707.1	PDS000061830.584	SAMN14539178	clinical	cd_8_group_2256	cd_4_group_1727	cd_2_group_1342
PDT000722310.1	PDS000061830.584	SAMN14596988	clinical	cd_8_group_2256	cd_4_group_1727	cd_2_group_1342
PDT000733643.1	PDS000061830.584	SAMN14856077	clinical	cd_8_group_2256	cd_4_group_1727	cd_2_group_1342
PDT000734234.1	PDS000061830.584	SAMN14891167	clinical	cd_8_group_2256	cd_4_group_1727	cd_2_group_1342
PDT000736051.1	PDS000061830.584	SAMN14935071	clinical	cd_8_group_2256	cd_4_group_1727	cd_2_group_1342
PDT000736063.1	PDS000061830.584	SAMN14935091	clinical	cd_8_group_2256	cd_4_group_1727	cd_2_group_1342
PDT000736066.1	PDS000061830.584	SAMN14935092	clinical	cd_8_group_2256	cd_4_group_1727	cd_2_group_1342
PDT000762339.1	PDS000061830.584	SAMN15194899	clinical	cd_8_group_2256	cd_4_group_1727	cd_2_group_1342
PDT000771268.1	PDS000061830.584	SAMN15360429	clinical	cd_8_group_2256	cd_4_group_1727	cd_2_group_1342
PDT000784079.1	PDS000061830.584	SAMN15468392	clinical	cd_8_group_2256	cd_4_group_1727	cd_2_group_1342
PDT000839113.1	PDS000061830.584	SAMN16212797	clinical	cd_8_group_2256	cd_4_group_1727	cd_2_group_1342
PDT000839117.1	PDS000061830.584	SAMN16212784	clinical	cd_8_group_2256	cd_4_group_1727	cd_2_group_1342
PDT000840585.1	PDS000061830.584	SAMN16226815	clinical	cd_8_group_2256	cd_4_group_1727	cd_2_group_1342
PDT000840588.1	PDS000061830.584	SAMN16226814	clinical	cd_8_group_2256	cd_4_group_1727	cd_2_group_1342
PDT000853560.1	PDS000061830.584	SAMN16354870	clinical	cd_8_group_2256	cd_4_group_1727	cd_2_group_1342
PDT000859334.1	PDS000061830.584	SAMN16408898	clinical	cd_8_group_2256	cd_4_group_1727	cd_2_group_1342
PDT000859336.1	PDS000061830.584	SAMN16408900	clinical	cd_8_group_2256	cd_4_group_1727	cd_2_group_1342
PDT000859906.1	PDS000061830.584	SAMN16416237	clinical	cd_8_group_2256	cd_4_group_1727	cd_2_group_1342
PDT000859907.1	PDS000061830.584	SAMN16416236	clinical	cd_8_group_2256	cd_4_group_1727	cd_2_group_1342
PDT000864280.1	PDS000061830.584	SAMN16510840	clinical	cd_8_group_2256	cd_4_group_1727	cd_2_group_1342
PDT000866673.1	PDS000061830.584	SAMN16533750	clinical	cd_8_group_2256	cd_4_group_1727	cd_2_group_1342
PDT000877240.1	PDS000061830.584	SAMN16629947	clinical	cd_8_group_2256	cd_4_group_1727	cd_2_group_1342
PDT000906071.1	PDS000061830.584	SAMN17027164	clinical	cd_8_group_2256	cd_4_group_1727	cd_2_group_1342
PDT000906072.1	PDS000061830.584	SAMN17027169	clinical	cd_8_group_2256	cd_4_group_1727	cd_2_group_1342
PDT000932296.1	PDS000061830.584	SAMN17311290	clinical	cd_8_group_2256	cd_4_group_1727	cd_2_group_1342
PDT000945948.1	PDS000061830.584	SAMN17730132	clinical	cd_8_group_2256	cd_4_group_1727	cd_2_group_1342
PDT000945962.1	PDS000061830.584	SAMN17730131	clinical	cd_8_group_2256	cd_4_group_1727	cd_2_group_1342
PDT000953568.1	PDS000061830.584	SAMN17861369	clinical	cd_8_group_2256	cd_4_group_1727	cd_2_group_1342
PDT000978419.1	PDS000061830.584	SAMN18140974	clinical	cd_8_group_2256	cd_4_group_1727	cd_2_group_1342
PDT000982920.1	PDS000061830.584	SAMN18230733	clinical	cd_8_group_2256	cd_4_group_1727	cd_2_group_1342
PDT000985894.1	PDS000061830.584	SAMN18320735	clinical	cd_8_group_2256	cd_4_group_1727	cd_2_group_1342
PDT000994578.1	PDS000061830.584	SAMN18543112	clinical	cd_8_group_2256	cd_4_group_1727	cd_2_group_1342
PDT001002267.1	PDS000061830.584	SAMN18674279	clinical	cd_8_group_2256	cd_4_group_1727	cd_2_group_1342
PDT001009590.1	PDS000061830.584	SAMN18811499	clinical	cd_8_group_2256	cd_4_group_1727	cd_2_group_1342
PDT001010825.1	PDS000061830.584	SAMN18823333	clinical	cd_8_group_2256	cd_4_group_1727	cd_2_group_1342
PDT001018472.1	PDS000061830.584	SAMN19011688	clinical	cd_8_group_2256	cd_4_group_1727	cd_2_group_1342
PDT001148759.1	PDS000061830.584	SAMN22214651	clinical	cd_8_group_2256	cd_4_group_1727	cd_2_group_1342
PDT001258506.1	PDS000061830.584	SAMN26440698	clinical	cd_8_group_2256	cd_4_group_1727	cd_2_group_1342
PDT001271002.1	PDS000061830.584	SAMN26797423	clinical	cd_8_group_2256	cd_4_group_1727	cd_2_group_1342
PDT001275996.1	PDS000061830.584	SAMN26976926	clinical	cd_8_group_2256	cd_4_group_1727	cd_2_group_1342
PDT000617166.1	PDS000061830.584	SAMN13106236	clinical	cd_8_group_2256	cd_4_group_1727	cd_2_group_1919
PDT000730366.1	PDS000061830.584	SAMN14829308	clinical	cd_8_group_2256	cd_4_group_1727	cd_2_group_1919
PDT000733644.1	PDS000061830.584	SAMN14856564	clinical	cd_8_group_2256	cd_4_group_1727	cd_2_group_1919
PDT000793099.1	PDS000061830.584	SAMN15587359	clinical	cd_8_group_2256	cd_4_group_1727	cd_2_group_1919
PDT000814708.1	PDS000061830.584	SAMN15848334	clinical	cd_8_group_2256	cd_4_group_1727	cd_2_group_1919
PDT000836728.1	PDS000061830.584	SAMN16124982	clinical	cd_8_group_2256	cd_4_group_1727	cd_2_group_1919
PDT000848412.1	PDS000061830.584	SAMN16277680	clinical	cd_8_group_2256	cd_4_group_1727	cd_2_group_1919
PDT000863369.1	PDS000061830.584	SAMN16480287	clinical	cd_8_group_2256	cd_4_group_1727	cd_2_group_1919
PDT000866666.1	PDS000061830.584	SAMN16533742	clinical	cd_8_group_2256	cd_4_group_1727	cd_2_group_1919
PDT000869999.1	PDS000061830.584	SAMN16576023	clinical	cd_8_group_2256	cd_4_group_1727	cd_2_group_1919
PDT000873548.1	PDS000061830.584	SAMN16605840	clinical	cd_8_group_2256	cd_4_group_1727	cd_2_group_1919
PDT001065708.1	PDS000061830.584	SAMN19650925	clinical	cd_8_group_2256	cd_4_group_1727	cd_2_group_1919
PDT001089687.1	PDS000061830.584	SAMN20209534	clinical	cd_8_group_2256	cd_4_group_1727	cd_2_group_1919
PDT000707931.1	PDS000061830.584	SAMN14341565	clinical	cd_8_group_2256	cd_4_group_1727	cd_2_group_2163
PDT000717365.1	PDS000061830.584	SAMN14488586	clinical	cd_8_group_2256	cd_4_group_1727	cd_2_group_2163
PDT000774763.1	PDS000061830.584	SAMN15418902	clinical	cd_8_group_2256	cd_4_group_1727	cd_2_group_2163
PDT000859328.1	PDS000061830.584	SAMN16408899	clinical	cd_8_group_2256	cd_4_group_1727	cd_2_group_2461
PDT000926263.1	PDS000061830.584	SAMN17189320	clinical	cd_8_group_2256	cd_4_group_1727	cd_2_group_2461
PDT000897384.1	PDS000061830.584	SAMN16873286	clinical	cd_8_group_2256	cd_4_group_1727	cd_2_group_2542
PDT000925623.1	PDS000061830.584	SAMN17175012	clinical	cd_8_group_2256	cd_4_group_1727	cd_2_group_2542
PDT000925626.1	PDS000061830.584	SAMN17175013	clinical	cd_8_group_2256	cd_4_group_1727	cd_2_group_2542
PDT000930107.1	PDS000061830.584	SAMN17264824	clinical	cd_8_group_2256	cd_4_group_1727	cd_2_group_2542
PDT000946826.1	PDS000061830.584	SAMN17762716	clinical	cd_8_group_2256	cd_4_group_1727	cd_2_group_2542
PDT000976236.1	PDS000061830.584	SAMN18095634	clinical	cd_8_group_2256	cd_4_group_1727	cd_2_group_2542
PDT000998715.1	PDS000061830.584	SAMN18618637	clinical	cd_8_group_2256	cd_4_group_1727	cd_2_group_2542
PDT001009474.1	PDS000061830.584	SAMN18810845	clinical	cd_8_group_2256	cd_4_group_1727	cd_2_group_2542
PDT001016246.1	PDS000061830.584	SAMN18921392	clinical	cd_8_group_2256	cd_4_group_1727	cd_2_group_2542
PDT001016250.1	PDS000061830.584	SAMN18921388	clinical	cd_8_group_2256	cd_4_group_1727	cd_2_group_2542
PDT001066517.1	PDS000061830.584	SAMN19654323	clinical	cd_8_group_2256	cd_4_group_1727	cd_2_group_2542
PDT001074545.1	PDS000061830.584	SAMN19797221	clinical	cd_8_group_2256	cd_4_group_1727	cd_2_group_2542
PDT001093993.1	PDS000061830.584	SAMN20340600	clinical	cd_8_group_2256	cd_4_group_1727	cd_2_group_2542
PDT001096227.1	PDS000061830.584	SAMN20396913	clinical	cd_8_group_2256	cd_4_group_1727	cd_2_group_2542
PDT000925229.1	PDS000061830.584	SAMN17170638	clinical	cd_8_group_2256	cd_4_group_1727	cd_2_group_2571
PDT001366857.1	PDS000061830.584	SAMN29878166	clinical	cd_8_group_2256	cd_4_group_1727	cd_2_group_2571
PDT000977525.1	PDS000061830.584	SAMN18133151	clinical	cd_8_group_2256	cd_4_group_1727	cd_2_group_2636
PDT001000403.1	PDS000061830.584	SAMN18623062	clinical	cd_8_group_2256	cd_4_group_1727	cd_2_group_2636
PDT001002935.1	PDS000061830.584	SAMN18687451	clinical	cd_8_group_2256	cd_4_group_1727	cd_2_group_2636
PDT001006571.1	PDS000061830.584	SAMN18751692	clinical	cd_8_group_2256	cd_4_group_1727	cd_2_group_2636
PDT001006572.1	PDS000061830.584	SAMN18751693	clinical	cd_8_group_2256	cd_4_group_1727	cd_2_group_2636
PDT001018467.1	PDS000061830.584	SAMN19011687	clinical	cd_8_group_2256	cd_4_group_1727	cd_2_group_2636
PDT001023094.1	PDS000061830.584	SAMN19093955	clinical	cd_8_group_2256	cd_4_group_1727	cd_2_group_2636
PDT001048512.1	PDS000061830.584	SAMN19355472	clinical	cd_8_group_2256	cd_4_group_1727	cd_2_group_2636
PDT001057252.1	PDS000061830.584	SAMN19490668	clinical	cd_8_group_2256	cd_4_group_1727	cd_2_group_2636
PDT001058521.1	PDS000061830.584	SAMN19516081	clinical	cd_8_group_2256	cd_4_group_1727	cd_2_group_2636
PDT001256831.1	PDS000061830.584	SAMN26344790	clinical	cd_8_group_2256	cd_4_group_1727	cd_2_group_2636
PDT001277173.1	PDS000061830.584	SAMN27063712	clinical	cd_8_group_2256	cd_4_group_1727	cd_2_group_2636
PDT001353767.1	PDS000061830.584	SAMN29541002	clinical	cd_8_group_2256	cd_4_group_1727	cd_2_group_2636
PDT001172054.1	PDS000061830.584	SAMN23007914	clinical	cd_8_group_2256	cd_4_group_1727	cd_2_group_3158
PDT001182752.1	PDS000061830.584	SAMN23390620	clinical	cd_8_group_2256	cd_4_group_1727	cd_2_group_3158
PDT001197135.1	PDS000061830.584	SAMN23703000	clinical	cd_8_group_2256	cd_4_group_1727	cd_2_group_3158
PDT001267857.1	PDS000061830.584	SAMN26537448	clinical	cd_8_group_2256	cd_4_group_1727	cd_2_group_3158
PDT001298111.1	PDS000061830.584	SAMN28039063	clinical	cd_8_group_2256	cd_4_group_1727	cd_2_group_3158
PDT001464558.1	PDS000061830.584	SAMN31427310	clinical	cd_8_group_2256	cd_4_group_1727	cd_2_group_3158
PDT001271862.1	PDS000061830.584	SAMN26849299	clinical	cd_8_group_2256	cd_4_group_1727	cd_2_group_3346
PDT001308994.1	PDS000061830.584	SAMN28450041	clinical	cd_8_group_2256	cd_4_group_1727	cd_2_group_3346
PDT001311168.1	PDS000061830.584	SAMN28544358	clinical	cd_8_group_2256	cd_4_group_1727	cd_2_group_3346
PDT000532439.1	PDS000061830.584	SAMN12137284	clinical	cd_8_group_2256	cd_4_group_2017	cd_2_group_1578
PDT000637346.1	PDS000061830.584	SAMN13413468	clinical	cd_8_group_2256	cd_4_group_2017	cd_2_group_1578
PDT000653411.1	PDS000061830.584	SAMN13713510	clinical	cd_8_group_2256	cd_4_group_2017	cd_2_group_1578
PDT000677115.1	PDS000061830.584	SAMN13975794	clinical	cd_8_group_2256	cd_4_group_2017	cd_2_group_1578
PDT000682727.1	PDS000061830.584	SAMN14085477	clinical	cd_8_group_2256	cd_4_group_2017	cd_2_group_1578
PDT000708499.1	PDS000061830.584	SAMN14359764	clinical	cd_8_group_2256	cd_4_group_2017	cd_2_group_1578
PDT000710594.1	PDS000061830.584	SAMN14404989	clinical	cd_8_group_2256	cd_4_group_2017	cd_2_group_1578
PDT000702889.1	PDS000061830.584	SAMN14259850	clinical	cd_8_group_2256	cd_4_group_2135	-
PDT000703783.1	PDS000061830.584	SAMN14277399	clinical	cd_8_group_2256	cd_4_group_2135	-
PDT000787483.1	PDS000061830.584	SAMN15521900	clinical	cd_8_group_2256	cd_4_group_2135	-
PDT001089701.1	PDS000061830.584	SAMN20209575	clinical	cd_8_group_2256	cd_4_group_2135	-
PDT001134259.1	PDS000061830.584	SAMN21528872	clinical	cd_8_group_2256	cd_4_group_2135	-
PDT001263962.1	PDS000061830.584	SAMN26542750	clinical	cd_8_group_2256	cd_4_group_2135	-
PDT001412940.1	PDS000061830.584	SAMN30759234	clinical	cd_8_group_2256	cd_4_group_2135	-
PDT001525754.1	PDS000061830.584	SAMN32209341	clinical	cd_8_group_2256	cd_4_group_2135	-
PDT000554112.1	PDS000061830.584	SAMN12438679	clinical	cd_8_group_2256	cd_4_group_2135	cd_2_group_1663
PDT000592122.1	PDS000061830.584	SAMN12822735	clinical	cd_8_group_2256	cd_4_group_2135	cd_2_group_1663
PDT000947796.1	PDS000061830.584	SAMN17771934	clinical	cd_8_group_2256	cd_4_group_2135	cd_2_group_1663
PDT000586336.1	PDS000061830.584	SAMN12747989	clinical	cd_8_group_2256	cd_4_group_2135	cd_2_group_1819
PDT000587479.1	PDS000061830.584	SAMN12771242	clinical	cd_8_group_2256	cd_4_group_2135	cd_2_group_1819
PDT000589654.1	PDS000061830.584	SAMN12798882	clinical	cd_8_group_2256	cd_4_group_2135	cd_2_group_1819
PDT000687937.1	PDS000061830.584	SAMN14140221	clinical	cd_8_group_2256	cd_4_group_2135	cd_2_group_1819
PDT000651745.1	PDS000061830.584	SAMN13701894	clinical	cd_8_group_2256	cd_4_group_2135	cd_2_group_2060
PDT001025998.1	PDS000061830.584	SAMN19170603	clinical	cd_8_group_2256	cd_4_group_2135	cd_2_group_2060
PDT001093238.1	PDS000061830.584	SAMN20326465	clinical	cd_8_group_2256	cd_4_group_2135	cd_2_group_2060
PDT001121435.1	PDS000061830.584	SAMN21175510	clinical	cd_8_group_2256	cd_4_group_2135	cd_2_group_2060
PDT001144169.1	PDS000061830.584	SAMN21985323	clinical	cd_8_group_2256	cd_4_group_2135	cd_2_group_2060
PDT001149634.1	PDS000061830.584	SAMN22232799	clinical	cd_8_group_2256	cd_4_group_2135	cd_2_group_2060
PDT001151670.1	PDS000061830.584	SAMN22330472	clinical	cd_8_group_2256	cd_4_group_2135	cd_2_group_2060
PDT001167171.1	PDS000061830.584	SAMN22825857	clinical	cd_8_group_2256	cd_4_group_2135	cd_2_group_2060
PDT001201120.1	PDS000061830.584	SAMN23829273	clinical	cd_8_group_2256	cd_4_group_2135	cd_2_group_2060
PDT001353027.1	PDS000061830.584	SAMN29510824	clinical	cd_8_group_2256	cd_4_group_2135	cd_2_group_2060
PDT001399771.1	PDS000061830.584	SAMN30468650	clinical	cd_8_group_2256	cd_4_group_2135	cd_2_group_2060
PDT000691104.1	PDS000061830.584	SAMN14214917	clinical	cd_8_group_2256	cd_4_group_2680	cd_2_group_2146
PDT000736067.1	PDS000061830.584	SAMN14935093	clinical	cd_8_group_2256	cd_4_group_2680	cd_2_group_2146
PDT001143602.1	PDS000061830.584	SAMN21926341	clinical	cd_8_group_2256	cd_4_group_2826	-
PDT001145762.1	PDS000061830.584	SAMN22067369	clinical	cd_8_group_2256	cd_4_group_2826	-
PDT001390660.1	PDS000061830.584	SAMN30345586	clinical	cd_8_group_2256	cd_4_group_2826	-
PDT000781752.1	PDS000061830.584	SAMN15438777	clinical	cd_8_group_2256	cd_4_group_2826	cd_2_group_2279
PDT000991161.1	PDS000061830.584	SAMN18492537	clinical	cd_8_group_2256	cd_4_group_2826	cd_2_group_2279
PDT001079562.1	PDS000061830.584	SAMN19948837	clinical	cd_8_group_2256	cd_4_group_2826	cd_2_group_2279
PDT001151669.1	PDS000061830.584	SAMN22330473	clinical	cd_8_group_2256	cd_4_group_3104	-
PDT001335802.1	PDS000061830.584	SAMN29211032	clinical	cd_8_group_2256	cd_4_group_3104	-
PDT001353010.1	PDS000061830.584	SAMN29510617	clinical	cd_8_group_2256	cd_4_group_3104	-
PDT001364954.1	PDS000061830.584	SAMN29843923	clinical	cd_8_group_2256	cd_4_group_3104	-
PDT000891510.1	PDS000061830.584	SAMN16811709	clinical	cd_8_group_2256	cd_4_group_3104	cd_2_group_2530
PDT000919176.1	PDS000061830.584	SAMN17117239	clinical	cd_8_group_2256	cd_4_group_3104	cd_2_group_2530
PDT000930208.1	PDS000061830.584	SAMN17266299	clinical	cd_8_group_2256	cd_4_group_3104	cd_2_group_2530
PDT000996141.1	PDS000061830.584	SAMN18585833	clinical	cd_8_group_2256	cd_4_group_3104	cd_2_group_2530
PDT001041713.1	PDS000061830.584	SAMN19241635	clinical	cd_8_group_2256	cd_4_group_3104	cd_2_group_2530
PDT001108502.1	PDS000061830.584	SAMN20745933	clinical	cd_8_group_2256	cd_4_group_3104	cd_2_group_2530
PDT001144575.1	PDS000061830.584	SAMN22039267	clinical	cd_8_group_2256	cd_4_group_3104	cd_2_group_3074
PDT001212421.1	PDS000061830.584	SAMN24440762	clinical	cd_8_group_2256	cd_4_group_3104	cd_2_group_3074
PDT001263866.1	PDS000061830.584	SAMN26440684	clinical	cd_8_group_2256	cd_4_group_3104	cd_2_group_3334
PDT001298908.1	PDS000061830.584	SAMN28063272	clinical	cd_8_group_2256	cd_4_group_3104	cd_2_group_3334
PDT001321174.1	PDS000061830.584	SAMN28815382	clinical	cd_8_group_2256	cd_4_group_3104	cd_2_group_3334
PDT001294072.1	PDS000061830.584	SAMN27769150	clinical	cd_8_group_2256	cd_4_group_3104	cd_2_group_3416
PDT001295356.1	PDS000061830.584	SAMN27921876	clinical	cd_8_group_2256	cd_4_group_3104	cd_2_group_3416
PDT001325317.1	PDS000061830.584	SAMN28922595	clinical	cd_8_group_2256	cd_4_group_3104	cd_2_group_3416
PDT000937370.1	PDS000061830.584	SAMN17373755	clinical	cd_8_group_2256	cd_4_group_3179	cd_2_group_2590
PDT001147533.1	PDS000061830.584	SAMN22163830	clinical	cd_8_group_2256	cd_4_group_3179	cd_2_group_2590
PDT001174969.1	PDS000061830.584	SAMN23150824	clinical	cd_8_group_2256	cd_4_group_3179	cd_2_group_2590
PDT001183918.1	PDS000061830.584	SAMN23413418	clinical	cd_8_group_2256	cd_4_group_3179	cd_2_group_2590
PDT001379268.1	PDS000061830.584	SAMN30151683	clinical	cd_8_group_2256	cd_4_group_3179	cd_2_group_2590
PDT001434490.1	PDS000061830.584	SAMN31023268	clinical	cd_8_group_2256	cd_4_group_3179	cd_2_group_2590
PDT001807740.1	PDS000061830.584	SAMN36274718	clinical	cd_8_group_2256	cd_4_group_3179	cd_2_group_2590
PDT000971888.1	PDS000061830.584	SAMN18052487	clinical	cd_8_group_2256	cd_4_group_3232	cd_2_group_2632
PDT001015639.1	PDS000061830.584	SAMN18903960	clinical	cd_8_group_2256	cd_4_group_3232	cd_2_group_2632
PDT001095388.1	PDS000061830.584	SAMN20353397	clinical	cd_8_group_2256	cd_4_group_3232	cd_2_group_2632
PDT001208614.1	PDS000061830.584	SAMN24280661	clinical	cd_8_group_2256	cd_4_group_3232	cd_2_group_2632
PDT000991149.1	PDS000061830.584	SAMN18492508	clinical	cd_8_group_2256	cd_4_group_3258	-
PDT001007507.1	PDS000061830.584	SAMN18768280	clinical	cd_8_group_2256	cd_4_group_3258	-
PDT001043500.1	PDS000061830.584	SAMN19286926	clinical	cd_8_group_2256	cd_4_group_3258	-
PDT001201218.2	PDS000061830.584	SAMN23833960	clinical	cd_8_group_2256	cd_4_group_3258	-
PDT001387253.1	PDS000061830.584	SAMN30287688	clinical	cd_8_group_2256	cd_4_group_3258	-
PDT001392378.1	PDS000061830.584	SAMN30377394	clinical	cd_8_group_2256	cd_4_group_3258	-
PDT001598618.1	PDS000061830.584	SAMN32982203	clinical	cd_8_group_2256	cd_4_group_3258	-
PDT001618446.1	PDS000061830.584	SAMN33340033	clinical	cd_8_group_2256	cd_4_group_3258	-
PDT001717502.1	PDS000061830.584	SAMN34538847	clinical	cd_8_group_2256	cd_4_group_3258	-
PDT001816759.1	PDS000061830.584	SAMN36430154	clinical	cd_8_group_2256	cd_4_group_3258	-
PDT001010756.1	PDS000061830.584	SAMN18822738	clinical	cd_8_group_2256	cd_4_group_3258	cd_2_group_2697
PDT001045989.1	PDS000061830.584	SAMN19317227	clinical	cd_8_group_2256	cd_4_group_3258	cd_2_group_2697
PDT001072624.1	PDS000061830.584	SAMN19775065	clinical	cd_8_group_2256	cd_4_group_3258	cd_2_group_2697
PDT001079176.1	PDS000061830.584	SAMN19916490	clinical	cd_8_group_2256	cd_4_group_3258	cd_2_group_2697
PDT001098868.1	PDS000061830.584	SAMN20478697	clinical	cd_8_group_2256	cd_4_group_3258	cd_2_group_2697
PDT001380239.1	PDS000061830.584	SAMN30196956	clinical	cd_8_group_2256	cd_4_group_3258	cd_2_group_2697
PDT001391054.1	PDS000061830.584	SAMN30349099	clinical	cd_8_group_2256	cd_4_group_3258	cd_2_group_2697
PDT001557368.1	PDS000061830.584	SAMN32542758	clinical	cd_8_group_2256	cd_4_group_3258	cd_2_group_2697
PDT001056522.1	PDS000061830.584	SAMN19487778	clinical	cd_8_group_2256	cd_4_group_3258	cd_2_group_2759
PDT001063002.1	PDS000061830.584	SAMN19592371	clinical	cd_8_group_2256	cd_4_group_3258	cd_2_group_2759
PDT001167394.1	PDS000061830.584	SAMN22835989	clinical	cd_8_group_2256	cd_4_group_3258	cd_2_group_3152
PDT001278778.1	PDS000061830.584	SAMN27186077	clinical	cd_8_group_2256	cd_4_group_3258	cd_2_group_3152
PDT001274320.1	PDS000061830.584	SAMN26878632	clinical	cd_8_group_2256	cd_4_group_3258	cd_2_group_3354
PDT001290599.1	PDS000061830.584	SAMN27632055	clinical	cd_8_group_2256	cd_4_group_3258	cd_2_group_3354
PDT001294076.1	PDS000061830.584	SAMN27769169	clinical	cd_8_group_2256	cd_4_group_3258	cd_2_group_3354
PDT001308366.1	PDS000061830.584	SAMN28327028	clinical	cd_8_group_2256	cd_4_group_3258	cd_2_group_3354
PDT001349433.1	PDS000061830.584	SAMN29405883	clinical	cd_8_group_2256	cd_4_group_3258	cd_2_group_3354
PDT001363994.1	PDS000061830.584	SAMN29807254	clinical	cd_8_group_2256	cd_4_group_3258	cd_2_group_3354
PDT001386491.1	PDS000061830.584	SAMN30274369	clinical	cd_8_group_2256	cd_4_group_3258	cd_2_group_3354
PDT001442414.1	PDS000061830.584	SAMN31155073	clinical	cd_8_group_2256	cd_4_group_3258	cd_2_group_3840
PDT001455882.1	PDS000061830.584	SAMN31344119	clinical	cd_8_group_2256	cd_4_group_3258	cd_2_group_3840
PDT000997155.1	PDS000061830.584	SAMN18589389	clinical	cd_8_group_2256	cd_4_group_3271	cd_2_group_2665
PDT001000404.1	PDS000061830.584	SAMN18623063	clinical	cd_8_group_2256	cd_4_group_3271	cd_2_group_2665
PDT001248887.1	PDS000061830.584	SAMN25871819	clinical	cd_8_group_2256	cd_4_group_3637	-
PDT001261609.1	PDS000061830.584	SAMN26506821	clinical	cd_8_group_2256	cd_4_group_3637	-
PDT001524368.1	PDS000061830.584	SAMN32176397	clinical	cd_8_group_2256	cd_4_group_3637	-
PDT001615499.1	PDS000061830.584	SAMN33288127	clinical	cd_8_group_2256	cd_4_group_3637	-
PDT001116862.1	PDS000061830.584	SAMN20980430	clinical	cd_8_group_2256	cd_4_group_3637	cd_2_group_2985
PDT001168278.1	PDS000061830.584	SAMN22866245	clinical	cd_8_group_2256	cd_4_group_3637	cd_2_group_2985
PDT001179037.1	PDS000061830.584	SAMN23309437	clinical	cd_8_group_2256	cd_4_group_3637	cd_2_group_2985
PDT001197805.1	PDS000061830.584	SAMN23708588	clinical	cd_8_group_2256	cd_4_group_3637	cd_2_group_2985
PDT001202637.1	PDS000061830.584	SAMN24011682	clinical	cd_8_group_2256	cd_4_group_3637	cd_2_group_2985
PDT001215497.1	PDS000061830.584	SAMN24588175	clinical	cd_8_group_2256	cd_4_group_3637	cd_2_group_2985
PDT001248886.1	PDS000061830.584	SAMN25871818	clinical	cd_8_group_2256	cd_4_group_3637	cd_2_group_2985
PDT001264251.1	PDS000061830.584	SAMN26583655	clinical	cd_8_group_2256	cd_4_group_3637	cd_2_group_2985
PDT001286945.1	PDS000061830.584	SAMN27567708	clinical	cd_8_group_2256	cd_4_group_3637	cd_2_group_2985
PDT001287770.1	PDS000061830.584	SAMN27590356	clinical	cd_8_group_2256	cd_4_group_3637	cd_2_group_2985
PDT001335684.1	PDS000061830.584	SAMN29209149	clinical	cd_8_group_2256	cd_4_group_3637	cd_2_group_2985
PDT001564726.1	PDS000061830.584	SAMN32604162	clinical	cd_8_group_2256	cd_4_group_3637	cd_2_group_2985
PDT001591658.1	PDS000061830.584	SAMN32919944	clinical	cd_8_group_2256	cd_4_group_3637	cd_2_group_2985
PDT001679635.1	PDS000061830.584	SAMN34079223	clinical	cd_8_group_2256	cd_4_group_3637	cd_2_group_2985
PDT001774313.1	PDS000061830.584	SAMN35684958	clinical	cd_8_group_2256	cd_4_group_3637	cd_2_group_2985
PDT001379484.1	PDS000061830.584	SAMN30166994	clinical	cd_8_group_2256	cd_4_group_3637	cd_2_group_3660
PDT001412658.1	PDS000061830.584	SAMN30725169	clinical	cd_8_group_2256	cd_4_group_3637	cd_2_group_3660
PDT001662437.1	PDS000061830.584	SAMN33758380	clinical	cd_8_group_2256	cd_4_group_3637	cd_2_group_3660
PDT001117860.1	PDS000061830.584	SAMN21019580	clinical	cd_8_group_2256	cd_4_group_3644	-
PDT001117977.1	PDS000061830.584	SAMN21023703	clinical	cd_8_group_2256	cd_4_group_3644	-
PDT001118109.1	PDS000061830.584	SAMN21024479	clinical	cd_8_group_2256	cd_4_group_3644	-
PDT001175739.1	PDS000061830.584	SAMN23176652	clinical	cd_8_group_2256	cd_4_group_3644	-
PDT001177880.1	PDS000061830.584	SAMN23283104	clinical	cd_8_group_2256	cd_4_group_3644	-
PDT001233273.1	PDS000061830.584	SAMN25377782	clinical	cd_8_group_2256	cd_4_group_3644	-
PDT001262066.1	PDS000061830.584	SAMN26507383	clinical	cd_8_group_2256	cd_4_group_3644	-
PDT001306150.1	PDS000061830.584	SAMN28195009	clinical	cd_8_group_2256	cd_4_group_3644	-
PDT001311020.1	PDS000061830.584	SAMN28527153	clinical	cd_8_group_2256	cd_4_group_3644	-
PDT001835702.1	PDS000061830.584	SAMN36773576	clinical	cd_8_group_2256	cd_4_group_3644	-
PDT001982745.1	PDS000061830.584	SAMN38225579	clinical	cd_8_group_2256	cd_4_group_3644	-
PDT001455495.1	PDS000061830.584	SAMN31323313	clinical	cd_8_group_2256	cd_4_group_3644	cd_2_group_3870
PDT001636941.1	PDS000061830.584	SAMN33393487	clinical	cd_8_group_2256	cd_4_group_3644	cd_2_group_3870
PDT001174164.1	PDS000061830.584	SAMN23100587	clinical	cd_8_group_2256	cd_4_group_3762	-
PDT001148761.1	PDS000061830.584	SAMN22214644	clinical	cd_8_group_2256	cd_4_group_3762	cd_2_group_3098
PDT001400093.1	PDS000061830.584	SAMN30468716	clinical	cd_8_group_2256	cd_4_group_3762	cd_2_group_3098
PDT001157017.2	PDS000061830.584	SAMN22374593	clinical	cd_8_group_2256	cd_4_group_3777	cd_2_group_3111
PDT001212503.1	PDS000061830.584	SAMN24442190	clinical	cd_8_group_2256	cd_4_group_3777	cd_2_group_3111
PDT001225656.1	PDS000061830.584	SAMN25066354	clinical	cd_8_group_2256	cd_4_group_3777	cd_2_group_3111
PDT001235313.1	PDS000061830.584	SAMN25524178	clinical	cd_8_group_2256	cd_4_group_3777	cd_2_group_3111
PDT001169208.1	PDS000061830.584	SAMN22892281	clinical	cd_8_group_2256	cd_4_group_3823	-
PDT001276235.1	PDS000061830.584	SAMN27020183	clinical	cd_8_group_2256	cd_4_group_3823	-
PDT001400253.1	PDS000061830.584	SAMN30522613	clinical	cd_8_group_2256	cd_4_group_3974	-
PDT001674025.1	PDS000061830.584	SAMN33954579	clinical	cd_8_group_2256	cd_4_group_3974	-
PDT001952579.1	PDS000061830.584	SAMN37942565	clinical	cd_8_group_2256	cd_4_group_3974	-
PDT001233270.1	PDS000061830.584	SAMN25377780	clinical	cd_8_group_2256	cd_4_group_3974	cd_2_group_3301
PDT001335683.1	PDS000061830.584	SAMN29209151	clinical	cd_8_group_2256	cd_4_group_3974	cd_2_group_3301
PDT001390074.1	PDS000061830.584	SAMN30323090	clinical	cd_8_group_2256	cd_4_group_3974	cd_2_group_3301
PDT001277048.1	PDS000061830.584	SAMN26903003	clinical	cd_8_group_2256	cd_4_group_3974	cd_2_group_3365
PDT001295303.1	PDS000061830.584	SAMN27921875	clinical	cd_8_group_2256	cd_4_group_3974	cd_2_group_3365
PDT001343020.1	PDS000061830.584	SAMN29334730	clinical	cd_8_group_2256	cd_4_group_3974	cd_2_group_3365
PDT001544998.1	PDS000061830.584	SAMN32388803	clinical	cd_8_group_2256	cd_4_group_3974	cd_2_group_4027
PDT001583704.1	PDS000061830.584	SAMN32817693	clinical	cd_8_group_2256	cd_4_group_3974	cd_2_group_4027
PDT001709347.1	PDS000061830.584	SAMN34423577	clinical	cd_8_group_2256	cd_4_group_3974	cd_2_group_4027
PDT001591668.1	PDS000061830.584	SAMN32922643	clinical	cd_8_group_2256	cd_4_group_3974	cd_2_group_4075
PDT001676737.1	PDS000061830.584	SAMN34027048	clinical	cd_8_group_2256	cd_4_group_3974	cd_2_group_4075
PDT001258505.1	PDS000061830.584	SAMN26440699	clinical	cd_8_group_2256	cd_4_group_3975	-
PDT001610521.1	PDS000061830.584	SAMN33211857	clinical	cd_8_group_2256	cd_4_group_3975	-
PDT001233272.1	PDS000061830.584	SAMN25377781	clinical	cd_8_group_2256	cd_4_group_3975	cd_2_group_3302
PDT001288036.1	PDS000061830.584	SAMN27605724	clinical	cd_8_group_2256	cd_4_group_3975	cd_2_group_3302
PDT001328454.1	PDS000061830.584	SAMN29044131	clinical	cd_8_group_2256	cd_4_group_3975	cd_2_group_3302
PDT001349422.1	PDS000061830.584	SAMN29405895	clinical	cd_8_group_2256	cd_4_group_3975	cd_2_group_3302
PDT001364943.1	PDS000061830.584	SAMN29843744	clinical	cd_8_group_2256	cd_4_group_3975	cd_2_group_3302
PDT001727993.1	PDS000061830.584	SAMN35010567	clinical	cd_8_group_2256	cd_4_group_3975	cd_2_group_4286
PDT001962738.1	PDS000061830.584	SAMN38042394	clinical	cd_8_group_2256	cd_4_group_3975	cd_2_group_4286
PDT001256832.1	PDS000061830.584	SAMN26344793	clinical	cd_8_group_2256	cd_4_group_4000	-
PDT001285098.1	PDS000061830.584	SAMN27552208	clinical	cd_8_group_2256	cd_4_group_4000	-
PDT001285113.1	PDS000061830.584	SAMN27552224	clinical	cd_8_group_2256	cd_4_group_4070	cd_2_group_3384
PDT001400097.1	PDS000061830.584	SAMN30468713	clinical	cd_8_group_2256	cd_4_group_4070	cd_2_group_3384
PDT001286942.1	PDS000061830.584	SAMN27567703	clinical	cd_8_group_2256	cd_4_group_4075	-
PDT001298122.1	PDS000061830.584	SAMN28039070	clinical	cd_8_group_2256	cd_4_group_4075	-
PDT001324613.1	PDS000061830.584	SAMN28905365	clinical	cd_8_group_2256	cd_4_group_4213	-
PDT001390655.1	PDS000061830.584	SAMN30345603	clinical	cd_8_group_2256	cd_4_group_4213	-
PDT001364677.1	PDS000061830.584	SAMN29832780	clinical	cd_8_group_2256	cd_4_group_4213	cd_2_group_3608
PDT001366805.1	PDS000061830.584	SAMN29878167	clinical	cd_8_group_2256	cd_4_group_4213	cd_2_group_3608
PDT001335801.1	PDS000061830.584	SAMN29211058	clinical	cd_8_group_2256	cd_4_group_4241	cd_2_group_3534
PDT001349430.1	PDS000061830.584	SAMN29405885	clinical	cd_8_group_2256	cd_4_group_4241	cd_2_group_3534
PDT001368642.1	PDS000061830.584	SAMN29872547	clinical	cd_8_group_2256	cd_4_group_4335	cd_2_group_3620
PDT001524338.1	PDS000061830.584	SAMN32175173	clinical	cd_8_group_2256	cd_4_group_4335	cd_2_group_3620
PDT001374201.1	PDS000061830.584	SAMN30051696	clinical	cd_8_group_2256	cd_4_group_4349	cd_2_group_3634
PDT001517552.1	PDS000061830.584	SAMN32115366	clinical	cd_8_group_2256	cd_4_group_4349	cd_2_group_3634
PDT001425559.2	PDS000061830.584	SAMN30928699	clinical	cd_8_group_2256	cd_4_group_4534	cd_2_group_3804
PDT001476867.1	PDS000061830.584	SAMN31612654	clinical	cd_8_group_2256	cd_4_group_4534	cd_2_group_3804
PDT001537319.1	PDS000061830.584	SAMN32310711	clinical	cd_8_group_2256	cd_4_group_4743	-
PDT001678762.1	PDS000061830.584	SAMN34068173	clinical	cd_8_group_2256	cd_4_group_4743	-
PDT001585193.1	PDS000061830.584	SAMN32819411	clinical	cd_8_group_2256	cd_4_group_4793	-
PDT001790300.1	PDS000061830.584	SAMN35982835	clinical	cd_8_group_2256	cd_4_group_4793	-
PDT001589385.1	PDS000061830.584	SAMN32878330	clinical	cd_8_group_2256	cd_4_group_4797	cd_2_group_4070
PDT001647016.1	PDS000061830.584	SAMN33458755	clinical	cd_8_group_2256	cd_4_group_4797	cd_2_group_4070
PDT001589559.1	PDS000061830.584	SAMN32881930	clinical	cd_8_group_2256	cd_4_group_4799	-
PDT001766976.1	PDS000061830.584	SAMN35560860	clinical	cd_8_group_2256	cd_4_group_4799	-
PDT001593867.1	PDS000061830.584	SAMN32934950	clinical	cd_8_group_2256	cd_4_group_4807	-
PDT001617476.1	PDS000061830.584	SAMN33328814	clinical	cd_8_group_2256	cd_4_group_4807	-
PDT001659220.1	PDS000061830.584	SAMN33714448	clinical	cd_8_group_2256	cd_4_group_4807	-
PDT001717590.1	PDS000061830.584	SAMN34545518	clinical	cd_8_group_2256	cd_4_group_4807	-
PDT001815047.1	PDS000061830.584	SAMN36407451	clinical	cd_8_group_2256	cd_4_group_4807	-
PDT001652239.1	PDS000061830.584	SAMN33603141	clinical	cd_8_group_2256	cd_4_group_4807	cd_2_group_4137
PDT001674777.1	PDS000061830.584	SAMN33972853	clinical	cd_8_group_2256	cd_4_group_4807	cd_2_group_4137
PDT001728879.1	PDS000061830.584	SAMN35027950	clinical	cd_8_group_2256	cd_4_group_4807	cd_2_group_4292
PDT001794087.1	PDS000061830.584	SAMN36084139	clinical	cd_8_group_2256	cd_4_group_4807	cd_2_group_4292
PDT001794090.1	PDS000061830.584	SAMN36084138	clinical	cd_8_group_2256	cd_4_group_4807	cd_2_group_4292
PDT001816506.1	PDS000061830.584	SAMN36419072	clinical	cd_8_group_2256	cd_4_group_4807	cd_2_group_4292
PDT001791848.1	PDS000061830.584	SAMN36008212	clinical	cd_8_group_2256	cd_4_group_4807	cd_2_group_4413
PDT001794089.1	PDS000061830.584	SAMN36084137	clinical	cd_8_group_2256	cd_4_group_4807	cd_2_group_4413
PDT001614471.1	PDS000061830.584	SAMN33275585	clinical	cd_8_group_2256	cd_4_group_4840	cd_2_group_4108
PDT001640712.1	PDS000061830.584	SAMN33425925	clinical	cd_8_group_2256	cd_4_group_4840	cd_2_group_4108
PDT001646985.1	PDS000061830.584	SAMN33458758	clinical	cd_8_group_2256	cd_4_group_4840	cd_2_group_4108
PDT001690197.1	PDS000061830.584	SAMN34189670	clinical	cd_8_group_2256	cd_4_group_4840	cd_2_group_4108
PDT001662450.1	PDS000061830.584	SAMN33758500	clinical	cd_8_group_2256	cd_4_group_4898	cd_2_group_4160
PDT001666969.1	PDS000061830.584	SAMN33873283	clinical	cd_8_group_2256	cd_4_group_4898	cd_2_group_4160
PDT001752126.1	PDS000061830.584	SAMN35327767	clinical	cd_8_group_2256	cd_4_group_4900	-
PDT001662928.1	PDS000061830.584	SAMN33772080	clinical	cd_8_group_2256	cd_4_group_4900	cd_2_group_4161
PDT001696907.1	PDS000061830.584	SAMN34291921	clinical	cd_8_group_2256	cd_4_group_4900	cd_2_group_4161
PDT001882745.1	PDS000061830.584	SAMN37379814	clinical	cd_8_group_2256	cd_4_group_4900	cd_2_group_4161
PDT001917010.1	PDS000061830.584	SAMN37674639	clinical	cd_8_group_2256	cd_4_group_4900	cd_2_group_4161
PDT001776081.1	PDS000061830.584	SAMN35709879	clinical	cd_8_group_2256	cd_4_group_4923	-
PDT001668131.1	PDS000061830.584	SAMN33905223	clinical	cd_8_group_2256	cd_4_group_4923	cd_2_group_4181
PDT001721079.1	PDS000061830.584	SAMN34719703	clinical	cd_8_group_2256	cd_4_group_4923	cd_2_group_4181
PDT001673161.1	PDS000061830.584	SAMN33945474	clinical	cd_8_group_2256	cd_4_group_4927	-
PDT001700586.1	PDS000061830.584	SAMN34353232	clinical	cd_8_group_2256	cd_4_group_4927	-
PDT001706525.1	PDS000061830.584	SAMN34368026	clinical	cd_8_group_2256	cd_4_group_4927	-
PDT001687412.1	PDS000061830.584	SAMN34143379	clinical	cd_8_group_2256	cd_4_group_4969	cd_2_group_4224
PDT001788054.1	PDS000061830.584	SAMN35880279	clinical	cd_8_group_2256	cd_4_group_4969	cd_2_group_4224
PDT001810172.1	PDS000061830.584	SAMN36338952	clinical	cd_8_group_2256	cd_4_group_5009	-
PDT001889774.1	PDS000061830.584	SAMN37445910	clinical	cd_8_group_2256	cd_4_group_5009	-
PDT001707270.1	PDS000061830.584	SAMN34379850	clinical	cd_8_group_2256	cd_4_group_5009	cd_2_group_4266
PDT001807721.1	PDS000061830.584	SAMN36274538	clinical	cd_8_group_2256	cd_4_group_5009	cd_2_group_4266
PDT001837067.1	PDS000061830.584	SAMN36797577	clinical	cd_8_group_2256	cd_4_group_5009	cd_2_group_4266
PDT001882343.1	PDS000061830.584	SAMN37361539	clinical	cd_8_group_2256	cd_4_group_5366	cd_2_group_4635
PDT001882759.1	PDS000061830.584	SAMN37379823	clinical	cd_8_group_2256	cd_4_group_5366	cd_2_group_4635
PDT001893781.1	PDS000061830.584	SAMN37514539	clinical	cd_8_group_2256	cd_4_group_5366	cd_2_group_4635
PDT001912944.1	PDS000061830.584	SAMN37663477	clinical	cd_8_group_2256	cd_4_group_5421	cd_2_group_4692
PDT001927349.1	PDS000061830.584	SAMN37805654	clinical	cd_8_group_2256	cd_4_group_5421	cd_2_group_4692
PDT000421117.1	PDS000062052.3	SAMN10619063	clinical	cd_8_group_2257	-	-
PDT000457385.1	PDS000062052.3	SAMN10853684	clinical	cd_8_group_2257	-	-
PDT000421144.2	PDS000144579.129	SAMN10619078	clinical	cd_8_group_2258	-	-
PDT000510689.2	PDS000144579.129	SAMN11909891	clinical	cd_8_group_2258	-	-
PDT000421147.2	PDS000058172.1	SAMN10619085	clinical	cd_8_group_2259	cd_4_group_1731	cd_2_group_1348
PDT000443401.2	PDS000058172.1	SAMN10774655	clinical	cd_8_group_2259	cd_4_group_1731	cd_2_group_1348
PDT000096926.3	PDS000034483.8	SAMN04279587	clinical	cd_8_group_226	cd_4_group_170	cd_2_group_131
PDT000096927.3	PDS000034483.8	SAMN04279588	clinical	cd_8_group_226	cd_4_group_170	cd_2_group_131
PDT000421161.2	PDS000034284.163	SAMN10619093	clinical	cd_8_group_2260	cd_4_group_1732	-
PDT001057672.1	PDS000034284.163	SAMN19513564	clinical	cd_8_group_2260	cd_4_group_1732	-
PDT000421164.2	PDS000057663.2	SAMN10619095	clinical	cd_8_group_2261	cd_4_group_1733	cd_2_group_1349
PDT000421166.2	PDS000057663.2	SAMN10619094	clinical	cd_8_group_2261	cd_4_group_1733	cd_2_group_1349
PDT000421167.1	PDS000042094.2	SAMN10619112	clinical	cd_8_group_2262	cd_4_group_1734	cd_2_group_1350
PDT000451186.1	PDS000042094.2	SAMN10808248	clinical	cd_8_group_2262	cd_4_group_1734	cd_2_group_1350
PDT000421193.2	PDS000034065.11	SAMN10619144	clinical	cd_8_group_2263	-	-
PDT000468285.2	PDS000034065.11	SAMN10983938	clinical	cd_8_group_2263	-	-
PDT000421207.1	PDS000061497.19	SAMN10619168	clinical	cd_8_group_2264	-	-
PDT000465954.1	PDS000061497.19	SAMN10938881	clinical	cd_8_group_2264	-	-
PDT000510153.1	PDS000061497.19	SAMN11894212	clinical	cd_8_group_2264	-	-
PDT000496626.1	PDS000061608.231	SAMN11536972	clinical	cd_8_group_2265	-	-
PDT000510658.1	PDS000061608.231	SAMN11896073	clinical	cd_8_group_2265	-	-
PDT000820716.1	PDS000061608.231	SAMN15901944	clinical	cd_8_group_2265	-	-
PDT000859009.1	PDS000061608.231	SAMN16400713	clinical	cd_8_group_2265	-	-
PDT001016567.1	PDS000061608.231	SAMN18935376	clinical	cd_8_group_2265	-	-
PDT001080953.1	PDS000061608.231	SAMN19998685	clinical	cd_8_group_2265	-	-
PDT000421211.1	PDS000061608.231	SAMN10619208	clinical	cd_8_group_2265	cd_4_group_1735	cd_2_group_1351
PDT000431588.1	PDS000061608.231	SAMN10700084	clinical	cd_8_group_2265	cd_4_group_1735	cd_2_group_1351
PDT000480490.1	PDS000061608.231	SAMN11178375	clinical	cd_8_group_2265	cd_4_group_1735	cd_2_group_1351
PDT000480492.1	PDS000061608.231	SAMN11178372	clinical	cd_8_group_2265	cd_4_group_1735	cd_2_group_1351
PDT000480497.1	PDS000061608.231	SAMN11178371	clinical	cd_8_group_2265	cd_4_group_1735	cd_2_group_1351
PDT000480501.1	PDS000061608.231	SAMN11178374	clinical	cd_8_group_2265	cd_4_group_1735	cd_2_group_1351
PDT000517882.1	PDS000061608.231	SAMN11958681	clinical	cd_8_group_2265	cd_4_group_1735	cd_2_group_1351
PDT000669426.1	PDS000061608.231	SAMN13919548	clinical	cd_8_group_2265	cd_4_group_2057	-
PDT000843212.1	PDS000061608.231	SAMN16245529	clinical	cd_8_group_2265	cd_4_group_2057	-
PDT000877283.1	PDS000061608.231	SAMN16630188	clinical	cd_8_group_2265	cd_4_group_2057	-
PDT000891282.1	PDS000061608.231	SAMN16810575	clinical	cd_8_group_2265	cd_4_group_2057	-
PDT001134356.1	PDS000061608.231	SAMN21529181	clinical	cd_8_group_2265	cd_4_group_2057	-
PDT000542623.1	PDS000061608.231	SAMN12262402	clinical	cd_8_group_2265	cd_4_group_2057	cd_2_group_1608
PDT000611785.1	PDS000061608.231	SAMN13059525	clinical	cd_8_group_2265	cd_4_group_2057	cd_2_group_1608
PDT000631600.1	PDS000061608.231	SAMN13340463	clinical	cd_8_group_2265	cd_4_group_2057	cd_2_group_1608
PDT000631602.1	PDS000061608.231	SAMN13340469	clinical	cd_8_group_2265	cd_4_group_2057	cd_2_group_1608
PDT000631603.1	PDS000061608.231	SAMN13340468	clinical	cd_8_group_2265	cd_4_group_2057	cd_2_group_1608
PDT000631606.1	PDS000061608.231	SAMN13340467	clinical	cd_8_group_2265	cd_4_group_2057	cd_2_group_1608
PDT000631664.1	PDS000061608.231	SAMN13343737	clinical	cd_8_group_2265	cd_4_group_2057	cd_2_group_1608
PDT000637495.1	PDS000061608.231	SAMN13416976	clinical	cd_8_group_2265	cd_4_group_2057	cd_2_group_1608
PDT000648859.1	PDS000061608.231	SAMN13649406	clinical	cd_8_group_2265	cd_4_group_2057	cd_2_group_1608
PDT000648860.1	PDS000061608.231	SAMN13649405	clinical	cd_8_group_2265	cd_4_group_2057	cd_2_group_1608
PDT000669815.1	PDS000061608.231	SAMN13924700	clinical	cd_8_group_2265	cd_4_group_2057	cd_2_group_1608
PDT000735435.1	PDS000061608.231	SAMN14928605	clinical	cd_8_group_2265	cd_4_group_2057	cd_2_group_1608
PDT000768544.1	PDS000061608.231	SAMN15317607	clinical	cd_8_group_2265	cd_4_group_2057	cd_2_group_1608
PDT000768545.1	PDS000061608.231	SAMN15317608	clinical	cd_8_group_2265	cd_4_group_2057	cd_2_group_1608
PDT000771619.1	PDS000061608.231	SAMN15372322	clinical	cd_8_group_2265	cd_4_group_2057	cd_2_group_1608
PDT000771620.1	PDS000061608.231	SAMN15372328	clinical	cd_8_group_2265	cd_4_group_2057	cd_2_group_1608
PDT000771621.1	PDS000061608.231	SAMN15372330	clinical	cd_8_group_2265	cd_4_group_2057	cd_2_group_1608
PDT000771622.1	PDS000061608.231	SAMN15372326	clinical	cd_8_group_2265	cd_4_group_2057	cd_2_group_1608
PDT000771623.1	PDS000061608.231	SAMN15372324	clinical	cd_8_group_2265	cd_4_group_2057	cd_2_group_1608
PDT000774510.1	PDS000061608.231	SAMN15410799	clinical	cd_8_group_2265	cd_4_group_2057	cd_2_group_1608
PDT000781746.1	PDS000061608.231	SAMN15438776	clinical	cd_8_group_2265	cd_4_group_2057	cd_2_group_1608
PDT000781747.1	PDS000061608.231	SAMN15438779	clinical	cd_8_group_2265	cd_4_group_2057	cd_2_group_1608
PDT000781750.1	PDS000061608.231	SAMN15438778	clinical	cd_8_group_2265	cd_4_group_2057	cd_2_group_1608
PDT000787401.1	PDS000061608.231	SAMN15521785	clinical	cd_8_group_2265	cd_4_group_2057	cd_2_group_1608
PDT000792082.1	PDS000061608.231	SAMN15579327	clinical	cd_8_group_2265	cd_4_group_2057	cd_2_group_1608
PDT000798225.1	PDS000061608.231	SAMN15663362	clinical	cd_8_group_2265	cd_4_group_2057	cd_2_group_1608
PDT000798249.1	PDS000061608.231	SAMN15663505	clinical	cd_8_group_2265	cd_4_group_2057	cd_2_group_1608
PDT000798251.1	PDS000061608.231	SAMN15663526	clinical	cd_8_group_2265	cd_4_group_2057	cd_2_group_1608
PDT000798253.1	PDS000061608.231	SAMN15663506	clinical	cd_8_group_2265	cd_4_group_2057	cd_2_group_1608
PDT000798256.1	PDS000061608.231	SAMN15663529	clinical	cd_8_group_2265	cd_4_group_2057	cd_2_group_1608
PDT000804360.1	PDS000061608.231	SAMN15759806	clinical	cd_8_group_2265	cd_4_group_2057	cd_2_group_1608
PDT000804361.1	PDS000061608.231	SAMN15759807	clinical	cd_8_group_2265	cd_4_group_2057	cd_2_group_1608
PDT000804364.1	PDS000061608.231	SAMN15759886	clinical	cd_8_group_2265	cd_4_group_2057	cd_2_group_1608
PDT000808019.1	PDS000061608.231	SAMN15802381	clinical	cd_8_group_2265	cd_4_group_2057	cd_2_group_1608
PDT000819994.1	PDS000061608.231	SAMN15894977	clinical	cd_8_group_2265	cd_4_group_2057	cd_2_group_1608
PDT000820710.1	PDS000061608.231	SAMN15901959	clinical	cd_8_group_2265	cd_4_group_2057	cd_2_group_1608
PDT000820718.1	PDS000061608.231	SAMN15901942	clinical	cd_8_group_2265	cd_4_group_2057	cd_2_group_1608
PDT000820723.1	PDS000061608.231	SAMN15901947	clinical	cd_8_group_2265	cd_4_group_2057	cd_2_group_1608
PDT000820727.1	PDS000061608.231	SAMN15901941	clinical	cd_8_group_2265	cd_4_group_2057	cd_2_group_1608
PDT000820731.1	PDS000061608.231	SAMN15901946	clinical	cd_8_group_2265	cd_4_group_2057	cd_2_group_1608
PDT000828179.1	PDS000061608.231	SAMN15967437	clinical	cd_8_group_2265	cd_4_group_2057	cd_2_group_1608
PDT000828184.1	PDS000061608.231	SAMN15967439	clinical	cd_8_group_2265	cd_4_group_2057	cd_2_group_1608
PDT000828185.1	PDS000061608.231	SAMN15967440	clinical	cd_8_group_2265	cd_4_group_2057	cd_2_group_1608
PDT000828188.1	PDS000061608.231	SAMN15967441	clinical	cd_8_group_2265	cd_4_group_2057	cd_2_group_1608
PDT000828199.1	PDS000061608.231	SAMN15967450	clinical	cd_8_group_2265	cd_4_group_2057	cd_2_group_1608
PDT000833471.1	PDS000061608.231	SAMN16088757	clinical	cd_8_group_2265	cd_4_group_2057	cd_2_group_1608
PDT000834484.1	PDS000061608.231	SAMN16100316	clinical	cd_8_group_2265	cd_4_group_2057	cd_2_group_1608
PDT000834490.1	PDS000061608.231	SAMN16100331	clinical	cd_8_group_2265	cd_4_group_2057	cd_2_group_1608
PDT000834495.1	PDS000061608.231	SAMN16100317	clinical	cd_8_group_2265	cd_4_group_2057	cd_2_group_1608
PDT000834498.1	PDS000061608.231	SAMN16100325	clinical	cd_8_group_2265	cd_4_group_2057	cd_2_group_1608
PDT000834535.1	PDS000061608.231	SAMN16100318	clinical	cd_8_group_2265	cd_4_group_2057	cd_2_group_1608
PDT000836180.1	PDS000061608.231	SAMN16130152	clinical	cd_8_group_2265	cd_4_group_2057	cd_2_group_1608
PDT000836570.1	PDS000061608.231	SAMN16134389	clinical	cd_8_group_2265	cd_4_group_2057	cd_2_group_1608
PDT000838688.1	PDS000061608.231	SAMN16202563	clinical	cd_8_group_2265	cd_4_group_2057	cd_2_group_1608
PDT000838689.1	PDS000061608.231	SAMN16202562	clinical	cd_8_group_2265	cd_4_group_2057	cd_2_group_1608
PDT000842434.1	PDS000061608.231	SAMN16241331	clinical	cd_8_group_2265	cd_4_group_2057	cd_2_group_1608
PDT000843209.1	PDS000061608.231	SAMN16245495	clinical	cd_8_group_2265	cd_4_group_2057	cd_2_group_1608
PDT000843211.1	PDS000061608.231	SAMN16245492	clinical	cd_8_group_2265	cd_4_group_2057	cd_2_group_1608
PDT000843213.1	PDS000061608.231	SAMN16245498	clinical	cd_8_group_2265	cd_4_group_2057	cd_2_group_1608
PDT000843214.1	PDS000061608.231	SAMN16245502	clinical	cd_8_group_2265	cd_4_group_2057	cd_2_group_1608
PDT000843216.1	PDS000061608.231	SAMN16245532	clinical	cd_8_group_2265	cd_4_group_2057	cd_2_group_1608
PDT000843218.1	PDS000061608.231	SAMN16245605	clinical	cd_8_group_2265	cd_4_group_2057	cd_2_group_1608
PDT000843219.1	PDS000061608.231	SAMN16245606	clinical	cd_8_group_2265	cd_4_group_2057	cd_2_group_1608
PDT000843221.1	PDS000061608.231	SAMN16245604	clinical	cd_8_group_2265	cd_4_group_2057	cd_2_group_1608
PDT000848918.1	PDS000061608.231	SAMN16282179	clinical	cd_8_group_2265	cd_4_group_2057	cd_2_group_1608
PDT000850718.1	PDS000061608.231	SAMN16294382	clinical	cd_8_group_2265	cd_4_group_2057	cd_2_group_1608
PDT000850720.1	PDS000061608.231	SAMN16294380	clinical	cd_8_group_2265	cd_4_group_2057	cd_2_group_1608
PDT000852230.1	PDS000061608.231	SAMN16338383	clinical	cd_8_group_2265	cd_4_group_2057	cd_2_group_1608
PDT000852231.1	PDS000061608.231	SAMN16338382	clinical	cd_8_group_2265	cd_4_group_2057	cd_2_group_1608
PDT000854456.1	PDS000061608.231	SAMN16363692	clinical	cd_8_group_2265	cd_4_group_2057	cd_2_group_1608
PDT000854480.1	PDS000061608.231	SAMN16364511	clinical	cd_8_group_2265	cd_4_group_2057	cd_2_group_1608
PDT000857454.1	PDS000061608.231	SAMN16392885	clinical	cd_8_group_2265	cd_4_group_2057	cd_2_group_1608
PDT000857462.1	PDS000061608.231	SAMN16392886	clinical	cd_8_group_2265	cd_4_group_2057	cd_2_group_1608
PDT000857468.1	PDS000061608.231	SAMN16392963	clinical	cd_8_group_2265	cd_4_group_2057	cd_2_group_1608
PDT000859909.1	PDS000061608.231	SAMN16416241	clinical	cd_8_group_2265	cd_4_group_2057	cd_2_group_1608
PDT000859910.1	PDS000061608.231	SAMN16416239	clinical	cd_8_group_2265	cd_4_group_2057	cd_2_group_1608
PDT000859911.1	PDS000061608.231	SAMN16416238	clinical	cd_8_group_2265	cd_4_group_2057	cd_2_group_1608
PDT000867883.1	PDS000061608.231	SAMN16556008	clinical	cd_8_group_2265	cd_4_group_2057	cd_2_group_1608
PDT000869952.1	PDS000061608.231	SAMN16573767	clinical	cd_8_group_2265	cd_4_group_2057	cd_2_group_1608
PDT000869954.1	PDS000061608.231	SAMN16573780	clinical	cd_8_group_2265	cd_4_group_2057	cd_2_group_1608
PDT000869957.1	PDS000061608.231	SAMN16574157	clinical	cd_8_group_2265	cd_4_group_2057	cd_2_group_1608
PDT000870442.1	PDS000061608.231	SAMN16580744	clinical	cd_8_group_2265	cd_4_group_2057	cd_2_group_1608
PDT000873419.1	PDS000061608.231	SAMN16605071	clinical	cd_8_group_2265	cd_4_group_2057	cd_2_group_1608
PDT000873424.1	PDS000061608.231	SAMN16605072	clinical	cd_8_group_2265	cd_4_group_2057	cd_2_group_1608
PDT000877076.1	PDS000061608.231	SAMN16628700	clinical	cd_8_group_2265	cd_4_group_2057	cd_2_group_1608
PDT000877078.1	PDS000061608.231	SAMN16628701	clinical	cd_8_group_2265	cd_4_group_2057	cd_2_group_1608
PDT000877281.1	PDS000061608.231	SAMN16630194	clinical	cd_8_group_2265	cd_4_group_2057	cd_2_group_1608
PDT000878480.1	PDS000061608.231	SAMN16662557	clinical	cd_8_group_2265	cd_4_group_2057	cd_2_group_1608
PDT000878518.1	PDS000061608.231	SAMN16662556	clinical	cd_8_group_2265	cd_4_group_2057	cd_2_group_1608
PDT000880660.1	PDS000061608.231	SAMN16679585	clinical	cd_8_group_2265	cd_4_group_2057	cd_2_group_1608
PDT000888786.1	PDS000061608.231	SAMN16782937	clinical	cd_8_group_2265	cd_4_group_2057	cd_2_group_1608
PDT000897536.1	PDS000061608.231	SAMN16876639	clinical	cd_8_group_2265	cd_4_group_2057	cd_2_group_1608
PDT000897537.1	PDS000061608.231	SAMN16876635	clinical	cd_8_group_2265	cd_4_group_2057	cd_2_group_1608
PDT000897539.1	PDS000061608.231	SAMN16876636	clinical	cd_8_group_2265	cd_4_group_2057	cd_2_group_1608
PDT000901190.1	PDS000061608.231	SAMN16960817	clinical	cd_8_group_2265	cd_4_group_2057	cd_2_group_1608
PDT000903482.1	PDS000061608.231	SAMN17004898	clinical	cd_8_group_2265	cd_4_group_2057	cd_2_group_1608
PDT000903483.1	PDS000061608.231	SAMN17004897	clinical	cd_8_group_2265	cd_4_group_2057	cd_2_group_1608
PDT000903494.1	PDS000061608.231	SAMN17004910	clinical	cd_8_group_2265	cd_4_group_2057	cd_2_group_1608
PDT000917639.1	PDS000061608.231	SAMN17079908	clinical	cd_8_group_2265	cd_4_group_2057	cd_2_group_1608
PDT000929925.1	PDS000061608.231	SAMN17254817	clinical	cd_8_group_2265	cd_4_group_2057	cd_2_group_1608
PDT000953564.1	PDS000061608.231	SAMN17861368	clinical	cd_8_group_2265	cd_4_group_2057	cd_2_group_1608
PDT000968847.1	PDS000061608.231	SAMN18011284	clinical	cd_8_group_2265	cd_4_group_2057	cd_2_group_1608
PDT000998192.1	PDS000061608.231	SAMN18617155	clinical	cd_8_group_2265	cd_4_group_2057	cd_2_group_1608
PDT001009594.1	PDS000061608.231	SAMN18811544	clinical	cd_8_group_2265	cd_4_group_2057	cd_2_group_1608
PDT001067743.1	PDS000061608.231	SAMN19677734	clinical	cd_8_group_2265	cd_4_group_2057	cd_2_group_1608
PDT000692285.1	PDS000061608.231	SAMN14247785	clinical	cd_8_group_2265	cd_4_group_2057	cd_2_group_2152
PDT000692286.1	PDS000061608.231	SAMN14247786	clinical	cd_8_group_2265	cd_4_group_2057	cd_2_group_2152
PDT000755490.1	PDS000061608.231	SAMN15078573	clinical	cd_8_group_2265	cd_4_group_2057	cd_2_group_2231
PDT000755491.1	PDS000061608.231	SAMN15078572	clinical	cd_8_group_2265	cd_4_group_2057	cd_2_group_2231
PDT000755493.1	PDS000061608.231	SAMN15078574	clinical	cd_8_group_2265	cd_4_group_2057	cd_2_group_2231
PDT000871982.1	PDS000061608.231	SAMN16591969	clinical	cd_8_group_2265	cd_4_group_2057	cd_2_group_2499
PDT000873822.1	PDS000061608.231	SAMN16615745	clinical	cd_8_group_2265	cd_4_group_2057	cd_2_group_2499
PDT000877286.1	PDS000061608.231	SAMN16630193	clinical	cd_8_group_2265	cd_4_group_2057	cd_2_group_2499
PDT000901189.1	PDS000061608.231	SAMN16960816	clinical	cd_8_group_2265	cd_4_group_2057	cd_2_group_2499
PDT001011717.1	PDS000061608.231	SAMN18837101	clinical	cd_8_group_2265	cd_4_group_2057	cd_2_group_2499
PDT001116086.1	PDS000061608.231	SAMN20960028	clinical	cd_8_group_2265	cd_4_group_2057	cd_2_group_2499
PDT001121434.1	PDS000061608.231	SAMN21175509	clinical	cd_8_group_2265	cd_4_group_2057	cd_2_group_3007
PDT001150658.1	PDS000061608.231	SAMN22250865	clinical	cd_8_group_2265	cd_4_group_2057	cd_2_group_3007
PDT001116829.1	PDS000061608.231	SAMN20980385	clinical	cd_8_group_2265	cd_4_group_3636	cd_2_group_2984
PDT001116834.1	PDS000061608.231	SAMN20980383	clinical	cd_8_group_2265	cd_4_group_3636	cd_2_group_2984
PDT000562767.1	PDS000006028.494	SAMN12565906	clinical	cd_8_group_2266	-	-
PDT000484036.1	PDS000006028.494	SAMN11284821	clinical	cd_8_group_2266	cd_4_group_1736	-
PDT000421276.1	PDS000006028.494	SAMN10620530	clinical	cd_8_group_2266	cd_4_group_1736	cd_2_group_1352
PDT000953994.1	PDS000006028.494	SAMN17866209	clinical	cd_8_group_2266	cd_4_group_1736	cd_2_group_1352
PDT000421960.2	PDS000117185.5	SAMN10624494	clinical	cd_8_group_2267	-	-
PDT000468245.2	PDS000117185.5	SAMN10983887	clinical	cd_8_group_2267	-	-
PDT000724209.1	PDS000117185.5	SAMN14612262	clinical	cd_8_group_2267	-	-
PDT000421980.2	PDS000033375.7	SAMN10624718	clinical	cd_8_group_2268	cd_4_group_1737	-
PDT000544400.2	PDS000033375.7	SAMN12279997	clinical	cd_8_group_2268	cd_4_group_1737	-
PDT000421988.2	PDS000035041.62	SAMN10624716	clinical	cd_8_group_2269	cd_4_group_1738	cd_2_group_1353
PDT000509946.2	PDS000035041.62	SAMN11891319	clinical	cd_8_group_2269	cd_4_group_1738	cd_2_group_1353
PDT000096928.3	PDS000005899.28	SAMN04271272	clinical	cd_8_group_227	cd_4_group_171	-
PDT000119990.3	PDS000005899.28	SAMN04571765	clinical	cd_8_group_227	cd_4_group_171	-
PDT000422025.2	PDS000033498.34	SAMN10625344	clinical	cd_8_group_2270	-	-
PDT000490220.2	PDS000033498.34	SAMN11415983	clinical	cd_8_group_2270	-	-
PDT000950286.1	PDS000105841.22	SAMN17821928	clinical	cd_8_group_2271	cd_4_group_1739	-
PDT000426864.2	PDS000105841.22	SAMN10661720	clinical	cd_8_group_2271	cd_4_group_1739	cd_2_group_1354
PDT000503058.2	PDS000105841.22	SAMN11672366	clinical	cd_8_group_2271	cd_4_group_1739	cd_2_group_1354
PDT000544422.2	PDS000105841.22	SAMN12268037	clinical	cd_8_group_2271	cd_4_group_1739	cd_2_group_1354
PDT000617021.2	PDS000105841.22	SAMN13104972	clinical	cd_8_group_2271	cd_4_group_2435	cd_2_group_1917
PDT000623183.2	PDS000105841.22	SAMN13186267	clinical	cd_8_group_2271	cd_4_group_2435	cd_2_group_1917
PDT000426888.2	PDS000058137.1	SAMN10661732	clinical	cd_8_group_2272	-	-
PDT000491483.2	PDS000058137.1	SAMN11457268	clinical	cd_8_group_2272	-	-
PDT000504996.1	PDS000007822.653	SAMN11823002	clinical	cd_8_group_2273	cd_4_group_1740	-
PDT000426906.1	PDS000007822.653	SAMN10661755	clinical	cd_8_group_2273	cd_4_group_1740	cd_2_group_1355
PDT000499845.1	PDS000007822.653	SAMN11619527	clinical	cd_8_group_2273	cd_4_group_1740	cd_2_group_1355
PDT000429647.2	PDS000122945.77	SAMN10686381	clinical	cd_8_group_2274	-	-
PDT000626051.2	PDS000122945.77	SAMN13245927	clinical	cd_8_group_2274	-	-
PDT000429517.2	PDS000122945.77	SAMN10686212	clinical	cd_8_group_2274	cd_4_group_1741	cd_2_group_1356
PDT000429623.2	PDS000122945.77	SAMN10686345	clinical	cd_8_group_2274	cd_4_group_1741	cd_2_group_1356
PDT000655695.2	PDS000091015.47	SAMN13746754	clinical	cd_8_group_2275	-	-
PDT000671175.1	PDS000091015.47	SAMN13928167	clinical	cd_8_group_2275	-	-
PDT000687348.1	PDS000091015.47	SAMN14125138	clinical	cd_8_group_2275	-	-
PDT000429555.2	PDS000091015.47	SAMN10686209	clinical	cd_8_group_2275	cd_4_group_1743	-
PDT001005232.1	PDS000091015.47	SAMN18736703	clinical	cd_8_group_2275	cd_4_group_1743	-
PDT000501165.2	PDS000091015.47	SAMN11654897	clinical	cd_8_group_2275	cd_4_group_1743	cd_2_group_1518
PDT000503049.2	PDS000091015.47	SAMN11672371	clinical	cd_8_group_2275	cd_4_group_1743	cd_2_group_1518
PDT001005234.1	PDS000091015.47	SAMN18736713	clinical	cd_8_group_2275	cd_4_group_1743	cd_2_group_1518
PDT000429559.2	PDS000034426.11	SAMN10686235	clinical	cd_8_group_2276	-	-
PDT000483999.2	PDS000034426.11	SAMN11284774	clinical	cd_8_group_2276	-	-
PDT000429595.2	PDS000122945.77	SAMN10686336	clinical	cd_8_group_2277	-	-
PDT000503810.2	PDS000122945.77	SAMN11790818	clinical	cd_8_group_2277	-	-
PDT000431616.1	PDS000061931.1	SAMN10700538	clinical	cd_8_group_2278	-	-
PDT000637350.1	PDS000061931.1	SAMN13413486	clinical	cd_8_group_2278	-	-
PDT000431654.2	PDS000034667.20	SAMN10700504	clinical	cd_8_group_2279	-	-
PDT000566497.2	PDS000034667.20	SAMN12588318	clinical	cd_8_group_2279	-	-
PDT000568990.2	PDS000034667.20	SAMN12603147	clinical	cd_8_group_2279	-	-
PDT000762568.1	PDS000034667.20	SAMN15197041	clinical	cd_8_group_2279	-	-
PDT000096932.3	PDS000034494.11	SAMN04229569	clinical	cd_8_group_228	cd_4_group_172	cd_2_group_132
PDT000098770.3	PDS000034494.11	SAMN04210113	clinical	cd_8_group_228	cd_4_group_172	cd_2_group_132
PDT000431655.2	PDS000033850.136	SAMN10700525	clinical	cd_8_group_2280	cd_4_group_1745	cd_2_group_1358
PDT000431733.2	PDS000033850.136	SAMN10700524	clinical	cd_8_group_2280	cd_4_group_1745	cd_2_group_1358
PDT000431668.2	PDS000035652.7	SAMN10700176	clinical	cd_8_group_2281	cd_4_group_1746	-
PDT001057733.1	PDS000035652.7	SAMN19513594	clinical	cd_8_group_2281	cd_4_group_1746	-
PDT000431683.2	PDS000050995.4	SAMN10700507	clinical	cd_8_group_2282	-	-
PDT000592640.2	PDS000050995.4	SAMN12830820	clinical	cd_8_group_2282	-	-
PDT000431728.2	PDS000034083.178	SAMN10700188	clinical	cd_8_group_2283	cd_4_group_1748	cd_2_group_1359
PDT000522472.2	PDS000034083.178	SAMN12047488	clinical	cd_8_group_2283	cd_4_group_1748	cd_2_group_1359
PDT000432429.1	PDS000061941.616	SAMN10718287	clinical	cd_8_group_2284	-	-
PDT000484025.1	PDS000061941.616	SAMN11284830	clinical	cd_8_group_2284	-	-
PDT000648268.1	PDS000007822.653	SAMN13635993	clinical	cd_8_group_2285	-	-
PDT000901169.1	PDS000007822.653	SAMN16956328	clinical	cd_8_group_2285	-	-
PDT000432439.1	PDS000007822.653	SAMN10718307	clinical	cd_8_group_2285	cd_4_group_1749	-
PDT000616312.1	PDS000007822.653	SAMN13073461	clinical	cd_8_group_2285	cd_4_group_1749	-
PDT000954501.1	PDS000046512.4	SAMN17867968	clinical	cd_8_group_2286	-	-
PDT000432462.2	PDS000046512.4	SAMN10718319	clinical	cd_8_group_2286	cd_4_group_1751	-
PDT000523284.2	PDS000046512.4	SAMN12059854	clinical	cd_8_group_2286	cd_4_group_1751	-
PDT000432463.1	PDS000062033.9	SAMN10718322	clinical	cd_8_group_2287	cd_4_group_1752	cd_2_group_1361
PDT000481046.1	PDS000062033.9	SAMN11192242	clinical	cd_8_group_2287	cd_4_group_1752	cd_2_group_1361
PDT000651652.1	PDS000033116.27	SAMN13701599	clinical	cd_8_group_2288	-	-
PDT000434178.1	PDS000033116.27	SAMN10723064	clinical	cd_8_group_2288	cd_4_group_1753	cd_2_group_1362
PDT000434181.1	PDS000033116.27	SAMN10723071	clinical	cd_8_group_2288	cd_4_group_1753	cd_2_group_1362
PDT000434183.1	PDS000033116.27	SAMN10723059	clinical	cd_8_group_2288	cd_4_group_1753	cd_2_group_1362
PDT000434184.1	PDS000033116.27	SAMN10723069	clinical	cd_8_group_2288	cd_4_group_1753	cd_2_group_1362
PDT000434186.1	PDS000033116.27	SAMN10723072	clinical	cd_8_group_2288	cd_4_group_1753	cd_2_group_1362
PDT000434189.1	PDS000033116.27	SAMN10723063	clinical	cd_8_group_2288	cd_4_group_1753	cd_2_group_1362
PDT000434191.1	PDS000033116.27	SAMN10723504	clinical	cd_8_group_2288	cd_4_group_1753	cd_2_group_1362
PDT000496769.1	PDS000033116.27	SAMN11539767	clinical	cd_8_group_2288	cd_4_group_1917	cd_2_group_1501
PDT001005215.1	PDS000033116.27	SAMN18736688	clinical	cd_8_group_2288	cd_4_group_1917	cd_2_group_1501
PDT001005216.1	PDS000033116.27	SAMN18736680	clinical	cd_8_group_2288	cd_4_group_1917	cd_2_group_1501
PDT000434179.1	PDS000040438.1	SAMN10723068	clinical	cd_8_group_2289	cd_4_group_1754	cd_2_group_1363
PDT000434180.1	PDS000040438.1	SAMN10723070	clinical	cd_8_group_2289	cd_4_group_1754	cd_2_group_1363
PDT000097086.3	PDS000035533.9	SAMN04191669	clinical	cd_8_group_229	-	-
PDT000195704.3	PDS000035533.9	SAMN06606893	clinical	cd_8_group_229	-	-
PDT000434185.1	PDS000037646.35	SAMN10723073	clinical	cd_8_group_2290	cd_4_group_1755	cd_2_group_1364
PDT000434187.1	PDS000037646.35	SAMN10723061	clinical	cd_8_group_2290	cd_4_group_1755	cd_2_group_1364
PDT000434188.1	PDS000037646.35	SAMN10723060	clinical	cd_8_group_2290	cd_4_group_1755	cd_2_group_1364
PDT000434190.1	PDS000037646.35	SAMN10723505	clinical	cd_8_group_2290	cd_4_group_1755	cd_2_group_1364
PDT000440861.1	PDS000062141.3	SAMN10755725	clinical	cd_8_group_2291	-	-
PDT000440860.2	PDS000062141.3	SAMN10755711	clinical	cd_8_group_2291	cd_4_group_1756	-
PDT000443300.1	PDS000062141.3	SAMN10774520	clinical	cd_8_group_2291	cd_4_group_1756	-
PDT000443301.2	PDS000062141.3	SAMN10774522	clinical	cd_8_group_2291	cd_4_group_1756	-
PDT000466076.1	PDS000062141.3	SAMN10948863	clinical	cd_8_group_2291	cd_4_group_1756	-
PDT000486332.1	PDS000062141.3	SAMN11350749	clinical	cd_8_group_2291	cd_4_group_1756	cd_2_group_1470
PDT000495209.1	PDS000062141.3	SAMN11490358	clinical	cd_8_group_2291	cd_4_group_1756	cd_2_group_1470
PDT000443212.2	PDS000144579.129	SAMN10774400	clinical	cd_8_group_2292	cd_4_group_1757	cd_2_group_1365
PDT000503111.2	PDS000144579.129	SAMN11761729	clinical	cd_8_group_2292	cd_4_group_1757	cd_2_group_1365
PDT001109938.1	PDS000115390.23	SAMN20821223	clinical	cd_8_group_2293	-	-
PDT001785909.1	PDS000115390.23	SAMN35802835	clinical	cd_8_group_2293	-	-
PDT000443213.2	PDS000115390.23	SAMN10774399	clinical	cd_8_group_2293	cd_4_group_1758	cd_2_group_1366
PDT000443214.2	PDS000115390.23	SAMN10774398	clinical	cd_8_group_2293	cd_4_group_1758	cd_2_group_1366
PDT000443308.2	PDS000115390.23	SAMN10774552	clinical	cd_8_group_2293	cd_4_group_1758	cd_2_group_1366
PDT000469884.2	PDS000034301.96	SAMN11029174	clinical	cd_8_group_2294	-	-
PDT000523864.2	PDS000034301.96	SAMN12077238	clinical	cd_8_group_2294	-	-
PDT000603501.2	PDS000034301.96	SAMN13000427	clinical	cd_8_group_2294	-	-
PDT001404409.1	PDS000034301.96	SAMN30559971	clinical	cd_8_group_2294	-	-
PDT000490375.2	PDS000034301.96	SAMN11419272	clinical	cd_8_group_2294	cd_4_group_1759	-
PDT000533260.2	PDS000034301.96	SAMN12153467	clinical	cd_8_group_2294	cd_4_group_1759	-
PDT000593798.2	PDS000034301.96	SAMN12842609	clinical	cd_8_group_2294	cd_4_group_1759	-
PDT000626981.2	PDS000034301.96	SAMN13262943	clinical	cd_8_group_2294	cd_4_group_1759	-
PDT000667972.1	PDS000034301.96	SAMN13892631	clinical	cd_8_group_2294	cd_4_group_1759	-
PDT000443218.2	PDS000034301.96	SAMN10774394	clinical	cd_8_group_2294	cd_4_group_1759	cd_2_group_1367
PDT000480957.2	PDS000034301.96	SAMN11192108	clinical	cd_8_group_2294	cd_4_group_1759	cd_2_group_1367
PDT000484002.2	PDS000034301.96	SAMN11284780	clinical	cd_8_group_2294	cd_4_group_1759	cd_2_group_1367
PDT000496342.2	PDS000034301.96	SAMN11526521	clinical	cd_8_group_2294	cd_4_group_1759	cd_2_group_1367
PDT000501009.2	PDS000034301.96	SAMN11647593	clinical	cd_8_group_2294	cd_4_group_1759	cd_2_group_1367
PDT000517641.2	PDS000034301.96	SAMN11955151	clinical	cd_8_group_2294	cd_4_group_1759	cd_2_group_1367
PDT000520113.2	PDS000034301.96	SAMN11975458	clinical	cd_8_group_2294	cd_4_group_1759	cd_2_group_1367
PDT000520178.2	PDS000034301.96	SAMN12000187	clinical	cd_8_group_2294	cd_4_group_1759	cd_2_group_1367
PDT000523240.2	PDS000034301.96	SAMN12058559	clinical	cd_8_group_2294	cd_4_group_1759	cd_2_group_1367
PDT000532224.2	PDS000034301.96	SAMN12127993	clinical	cd_8_group_2294	cd_4_group_1759	cd_2_group_1367
PDT000532418.2	PDS000034301.96	SAMN12136594	clinical	cd_8_group_2294	cd_4_group_1759	cd_2_group_1367
PDT000544275.2	PDS000034301.96	SAMN12273059	clinical	cd_8_group_2294	cd_4_group_1759	cd_2_group_1367
PDT000546088.2	PDS000034301.96	SAMN12324058	clinical	cd_8_group_2294	cd_4_group_1759	cd_2_group_1367
PDT000551391.2	PDS000034301.96	SAMN12413083	clinical	cd_8_group_2294	cd_4_group_1759	cd_2_group_1367
PDT000559328.2	PDS000034301.96	SAMN12546643	clinical	cd_8_group_2294	cd_4_group_1759	cd_2_group_1367
PDT000563661.2	PDS000034301.96	SAMN12567395	clinical	cd_8_group_2294	cd_4_group_1759	cd_2_group_1367
PDT000564140.2	PDS000034301.96	SAMN12573271	clinical	cd_8_group_2294	cd_4_group_1759	cd_2_group_1367
PDT000577454.2	PDS000034301.96	SAMN12667704	clinical	cd_8_group_2294	cd_4_group_1759	cd_2_group_1367
PDT000579639.2	PDS000034301.96	SAMN12687504	clinical	cd_8_group_2294	cd_4_group_1759	cd_2_group_1367
PDT000581397.2	PDS000034301.96	SAMN12709128	clinical	cd_8_group_2294	cd_4_group_1759	cd_2_group_1367
PDT000589620.2	PDS000034301.96	SAMN12798368	clinical	cd_8_group_2294	cd_4_group_1759	cd_2_group_1367
PDT000599179.2	PDS000034301.96	SAMN12900462	clinical	cd_8_group_2294	cd_4_group_1759	cd_2_group_1367
PDT000628003.2	PDS000034301.96	SAMN13283160	clinical	cd_8_group_2294	cd_4_group_1759	cd_2_group_1367
PDT000629953.2	PDS000034301.96	SAMN13316782	clinical	cd_8_group_2294	cd_4_group_1759	cd_2_group_1367
PDT000639471.2	PDS000034301.96	SAMN13473193	clinical	cd_8_group_2294	cd_4_group_1759	cd_2_group_1367
PDT000643963.2	PDS000034301.96	SAMN13547363	clinical	cd_8_group_2294	cd_4_group_1759	cd_2_group_1367
PDT000645914.2	PDS000034301.96	SAMN13571028	clinical	cd_8_group_2294	cd_4_group_1759	cd_2_group_1367
PDT000649085.2	PDS000034301.96	SAMN13656933	clinical	cd_8_group_2294	cd_4_group_1759	cd_2_group_1367
PDT000658825.2	PDS000034301.96	SAMN13821802	clinical	cd_8_group_2294	cd_4_group_1759	cd_2_group_1367
PDT000669453.1	PDS000034301.96	SAMN13920378	clinical	cd_8_group_2294	cd_4_group_1759	cd_2_group_1367
PDT000691027.1	PDS000034301.96	SAMN14213126	clinical	cd_8_group_2294	cd_4_group_1759	cd_2_group_1367
PDT000952189.1	PDS000034301.96	SAMN17845569	clinical	cd_8_group_2294	cd_4_group_1759	cd_2_group_1367
PDT000953610.1	PDS000034301.96	SAMN17845757	clinical	cd_8_group_2294	cd_4_group_1759	cd_2_group_1367
PDT000953990.1	PDS000034301.96	SAMN17866205	clinical	cd_8_group_2294	cd_4_group_1759	cd_2_group_1367
PDT000451233.1	PDS000062052.3	SAMN10810279	clinical	cd_8_group_2295	-	-
PDT000443238.1	PDS000062052.3	SAMN10774435	clinical	cd_8_group_2295	cd_4_group_1761	-
PDT000486060.1	PDS000062052.3	SAMN11339701	clinical	cd_8_group_2295	cd_4_group_1761	-
PDT000469932.1	PDS000062141.3	SAMN11029229	clinical	cd_8_group_2296	-	-
PDT000469933.1	PDS000062141.3	SAMN11029236	clinical	cd_8_group_2296	-	-
PDT000469938.1	PDS000062141.3	SAMN11029246	clinical	cd_8_group_2296	-	-
PDT000443242.1	PDS000062141.3	SAMN10774436	clinical	cd_8_group_2296	cd_4_group_1762	cd_2_group_1368
PDT000465977.1	PDS000062141.3	SAMN10939036	clinical	cd_8_group_2296	cd_4_group_1762	cd_2_group_1368
PDT000465980.1	PDS000062141.3	SAMN10939097	clinical	cd_8_group_2296	cd_4_group_1762	cd_2_group_1368
PDT000465991.1	PDS000062141.3	SAMN10939086	clinical	cd_8_group_2296	cd_4_group_1762	cd_2_group_1368
PDT000469935.1	PDS000062141.3	SAMN11029232	clinical	cd_8_group_2296	cd_4_group_1762	cd_2_group_1368
PDT000864817.1	PDS000062141.3	SAMN16519095	clinical	cd_8_group_2296	cd_4_group_1762	cd_2_group_1368
PDT000443297.2	PDS000062141.3	SAMN10774523	clinical	cd_8_group_2296	cd_4_group_1762	cd_2_group_1373
PDT000465974.1	PDS000062141.3	SAMN10939136	clinical	cd_8_group_2296	cd_4_group_1762	cd_2_group_1373
PDT000469937.1	PDS000062141.3	SAMN11029231	clinical	cd_8_group_2296	cd_4_group_1762	cd_2_group_1373
PDT000469940.1	PDS000062141.3	SAMN11029247	clinical	cd_8_group_2296	cd_4_group_1762	cd_2_group_1373
PDT000481126.1	PDS000062141.3	SAMN11192328	clinical	cd_8_group_2296	cd_4_group_1762	cd_2_group_1448
PDT000486083.1	PDS000062141.3	SAMN11339716	clinical	cd_8_group_2296	cd_4_group_1762	cd_2_group_1448
PDT001890402.1	PDS000026524.38	SAMN37456927	clinical	cd_8_group_2297	-	-
PDT000480357.1	PDS000026524.38	SAMN11178285	clinical	cd_8_group_2297	cd_4_group_1763	-
PDT000671304.1	PDS000026524.38	SAMN13929345	clinical	cd_8_group_2297	cd_4_group_1763	-
PDT000443250.3	PDS000026524.38	SAMN10774470	clinical	cd_8_group_2297	cd_4_group_1763	cd_2_group_1369
PDT000449067.2	PDS000026524.38	SAMN10794279	clinical	cd_8_group_2297	cd_4_group_1763	cd_2_group_1369
PDT000465877.2	PDS000026524.38	SAMN10938396	clinical	cd_8_group_2297	cd_4_group_1763	cd_2_group_1369
PDT000467246.2	PDS000026524.38	SAMN10972982	clinical	cd_8_group_2297	cd_4_group_1763	cd_2_group_1369
PDT000469890.2	PDS000026524.38	SAMN11029182	clinical	cd_8_group_2297	cd_4_group_1763	cd_2_group_1369
PDT000478267.2	PDS000026524.38	SAMN11131262	clinical	cd_8_group_2297	cd_4_group_1763	cd_2_group_1369
PDT000480917.3	PDS000026524.38	SAMN11191965	clinical	cd_8_group_2297	cd_4_group_1763	cd_2_group_1369
PDT000480969.2	PDS000026524.38	SAMN11192135	clinical	cd_8_group_2297	cd_4_group_1763	cd_2_group_1369
PDT000480990.2	PDS000026524.38	SAMN11192156	clinical	cd_8_group_2297	cd_4_group_1763	cd_2_group_1369
PDT000485865.2	PDS000026524.38	SAMN11334411	clinical	cd_8_group_2297	cd_4_group_1763	cd_2_group_1369
PDT000486027.2	PDS000026524.38	SAMN11339653	clinical	cd_8_group_2297	cd_4_group_1763	cd_2_group_1369
PDT000492243.2	PDS000026524.38	SAMN11467506	clinical	cd_8_group_2297	cd_4_group_1763	cd_2_group_1369
PDT000495632.2	PDS000026524.38	SAMN11507885	clinical	cd_8_group_2297	cd_4_group_1763	cd_2_group_1369
PDT000503107.2	PDS000026524.38	SAMN11676174	clinical	cd_8_group_2297	cd_4_group_1763	cd_2_group_1369
PDT000505214.2	PDS000026524.38	SAMN11841684	clinical	cd_8_group_2297	cd_4_group_1763	cd_2_group_1369
PDT000508937.2	PDS000026524.38	SAMN11869309	clinical	cd_8_group_2297	cd_4_group_1763	cd_2_group_1369
PDT000510630.2	PDS000026524.38	SAMN11898371	clinical	cd_8_group_2297	cd_4_group_1763	cd_2_group_1369
PDT000518179.2	PDS000026524.38	SAMN11962831	clinical	cd_8_group_2297	cd_4_group_1763	cd_2_group_1369
PDT000522443.2	PDS000026524.38	SAMN12046895	clinical	cd_8_group_2297	cd_4_group_1763	cd_2_group_1369
PDT000525159.2	PDS000026524.38	SAMN12094931	clinical	cd_8_group_2297	cd_4_group_1763	cd_2_group_1369
PDT000540013.2	PDS000026524.38	SAMN12232164	clinical	cd_8_group_2297	cd_4_group_1763	cd_2_group_1369
PDT000622770.2	PDS000026524.38	SAMN13175838	clinical	cd_8_group_2297	cd_4_group_1763	cd_2_group_1369
PDT000443258.2	PDS000000761.91	SAMN10774443	clinical	cd_8_group_2298	-	-
PDT000636723.2	PDS000000761.91	SAMN13390542	clinical	cd_8_group_2298	-	-
PDT000443302.2	PDS000036434.24	SAMN10774547	clinical	cd_8_group_2299	cd_4_group_1766	-
PDT000533410.2	PDS000036434.24	SAMN12150425	clinical	cd_8_group_2299	cd_4_group_1766	-
PDT000040730.3	PDS000003189.72	SAMN03098224	clinical	cd_8_group_23	cd_4_group_22	cd_2_group_19
PDT000040731.5	PDS000003189.72	SAMN03098222	clinical	cd_8_group_23	cd_4_group_22	cd_2_group_19
PDT000040732.5	PDS000003189.72	SAMN03098223	clinical	cd_8_group_23	cd_4_group_22	cd_2_group_19
PDT000046581.3	PDS000003189.72	SAMN03272690	clinical	cd_8_group_23	cd_4_group_22	cd_2_group_19
PDT000047177.3	PDS000003189.72	SAMN03277085	clinical	cd_8_group_23	cd_4_group_22	cd_2_group_19
PDT000049341.3	PDS000003189.72	SAMN03332160	clinical	cd_8_group_23	cd_4_group_22	cd_2_group_19
PDT000049885.3	PDS000003189.72	SAMN03351335	clinical	cd_8_group_23	cd_4_group_22	cd_2_group_19
PDT000066851.3	PDS000003189.72	SAMN03290650	clinical	cd_8_group_23	cd_4_group_22	cd_2_group_19
PDT000069886.3	PDS000003189.72	SAMN03792122	clinical	cd_8_group_23	cd_4_group_22	cd_2_group_19
PDT000084954.3	PDS000003189.72	SAMN03976060	clinical	cd_8_group_23	cd_4_group_22	cd_2_group_19
PDT000085603.3	PDS000003189.72	SAMN04117135	clinical	cd_8_group_23	cd_4_group_22	cd_2_group_19
PDT000086217.3	PDS000003189.72	SAMN03784894	clinical	cd_8_group_23	cd_4_group_22	cd_2_group_19
PDT000125572.3	PDS000003189.72	SAMN04621358	clinical	cd_8_group_23	cd_4_group_22	cd_2_group_19
PDT000097087.3	PDS000003441.168	SAMN04191670	clinical	cd_8_group_230	cd_4_group_173	cd_2_group_133
PDT000148561.3	PDS000003441.168	SAMN04445972	clinical	cd_8_group_230	cd_4_group_173	cd_2_group_133
PDT000443315.2	PDS000058146.1	SAMN10774544	clinical	cd_8_group_2300	-	-
PDT000482579.2	PDS000058146.1	SAMN11254724	clinical	cd_8_group_2300	-	-
PDT000950319.1	PDS000034494.11	SAMN17822339	clinical	cd_8_group_2301	-	-
PDT000443341.2	PDS000034494.11	SAMN10774602	clinical	cd_8_group_2301	cd_4_group_1767	-
PDT000640733.2	PDS000034494.11	SAMN13501899	clinical	cd_8_group_2301	cd_4_group_1767	-
PDT000443360.1	PDS000035838.17	SAMN10774612	clinical	cd_8_group_2302	-	-
PDT000583064.1	PDS000035838.17	SAMN12717180	clinical	cd_8_group_2302	-	-
PDT000610189.1	PDS000035838.17	SAMN13049202	clinical	cd_8_group_2302	-	-
PDT000989035.1	PDS000035838.17	SAMN18402964	clinical	cd_8_group_2302	-	-
PDT000583066.1	PDS000035838.17	SAMN12717202	clinical	cd_8_group_2302	cd_4_group_2285	-
PDT000649521.1	PDS000035838.17	SAMN13672046	clinical	cd_8_group_2302	cd_4_group_2285	-
PDT000443372.2	PDS000058169.1	SAMN10774630	clinical	cd_8_group_2303	-	-
PDT000520302.2	PDS000058169.1	SAMN12022562	clinical	cd_8_group_2303	-	-
PDT000443397.2	PDS000035359.101	SAMN10774656	clinical	cd_8_group_2304	cd_4_group_1768	-
PDT000547040.2	PDS000035359.101	SAMN12334023	clinical	cd_8_group_2304	cd_4_group_1768	-
PDT000443408.2	PDS000091015.47	SAMN10774653	clinical	cd_8_group_2305	-	-
PDT000542111.2	PDS000091015.47	SAMN12256143	clinical	cd_8_group_2305	-	-
PDT000443410.2	PDS000091015.47	SAMN10774638	clinical	cd_8_group_2306	-	-
PDT000480924.1	PDS000091015.47	SAMN11192011	clinical	cd_8_group_2306	-	-
PDT000443422.2	PDS000034301.96	SAMN10774671	clinical	cd_8_group_2307	cd_4_group_1769	-
PDT000482567.2	PDS000034301.96	SAMN11254715	clinical	cd_8_group_2307	cd_4_group_1769	-
PDT000540211.2	PDS000034301.96	SAMN12236710	clinical	cd_8_group_2307	cd_4_group_1769	-
PDT000648187.2	PDS000034301.96	SAMN13634624	clinical	cd_8_group_2307	cd_4_group_1769	-
PDT000466060.2	PDS000034301.96	SAMN10948836	clinical	cd_8_group_2307	cd_4_group_1769	cd_2_group_1411
PDT000468226.2	PDS000034301.96	SAMN10983881	clinical	cd_8_group_2307	cd_4_group_1769	cd_2_group_1411
PDT000469869.2	PDS000034301.96	SAMN11029165	clinical	cd_8_group_2307	cd_4_group_1769	cd_2_group_1411
PDT000480948.2	PDS000034301.96	SAMN11192049	clinical	cd_8_group_2307	cd_4_group_1769	cd_2_group_1411
PDT000480968.2	PDS000034301.96	SAMN11192109	clinical	cd_8_group_2307	cd_4_group_1769	cd_2_group_1411
PDT000481061.2	PDS000034301.96	SAMN11192234	clinical	cd_8_group_2307	cd_4_group_1769	cd_2_group_1411
PDT000481333.2	PDS000034301.96	SAMN11234134	clinical	cd_8_group_2307	cd_4_group_1769	cd_2_group_1411
PDT000486338.2	PDS000034301.96	SAMN11351335	clinical	cd_8_group_2307	cd_4_group_1769	cd_2_group_1411
PDT000510673.2	PDS000034301.96	SAMN11906573	clinical	cd_8_group_2307	cd_4_group_1769	cd_2_group_1411
PDT000523081.2	PDS000034301.96	SAMN12057948	clinical	cd_8_group_2307	cd_4_group_1769	cd_2_group_1411
PDT000558488.2	PDS000034301.96	SAMN12534791	clinical	cd_8_group_2307	cd_4_group_1769	cd_2_group_1411
PDT000566495.2	PDS000034301.96	SAMN12588314	clinical	cd_8_group_2307	cd_4_group_1769	cd_2_group_1411
PDT000568839.2	PDS000034301.96	SAMN12605067	clinical	cd_8_group_2307	cd_4_group_1769	cd_2_group_1411
PDT000573546.2	PDS000034301.96	SAMN12628670	clinical	cd_8_group_2307	cd_4_group_1769	cd_2_group_1411
PDT000449063.2	PDS000017023.57	SAMN10794273	clinical	cd_8_group_2308	-	-
PDT000449074.2	PDS000017023.57	SAMN10794287	clinical	cd_8_group_2308	-	-
PDT000449065.1	PDS000062282.23	SAMN10794288	clinical	cd_8_group_2309	cd_4_group_1771	-
PDT000575973.1	PDS000062282.23	SAMN12658608	clinical	cd_8_group_2309	cd_4_group_1771	-
PDT000097088.3	PDS000034493.8	SAMN04191671	clinical	cd_8_group_231	cd_4_group_174	cd_2_group_134
PDT000132634.4	PDS000034493.8	SAMN04230435	clinical	cd_8_group_231	cd_4_group_174	cd_2_group_134
PDT000451161.2	PDS000144579.129	SAMN10808217	clinical	cd_8_group_2310	cd_4_group_1772	cd_2_group_1377
PDT000451207.2	PDS000144579.129	SAMN10810190	clinical	cd_8_group_2310	cd_4_group_1772	cd_2_group_1377
PDT000451168.2	PDS000035030.22	SAMN10808272	clinical	cd_8_group_2311	cd_4_group_1773	-
PDT000487990.2	PDS000035030.22	SAMN11388410	clinical	cd_8_group_2311	cd_4_group_1773	-
PDT000576046.2	PDS000035030.22	SAMN12659455	clinical	cd_8_group_2311	cd_4_group_1773	-
PDT000939924.1	PDS000035030.22	SAMN17516918	clinical	cd_8_group_2311	cd_4_group_1773	-
PDT000480947.2	PDS000035030.22	SAMN11192042	clinical	cd_8_group_2311	cd_4_group_1773	cd_2_group_1442
PDT000545776.2	PDS000035030.22	SAMN12315757	clinical	cd_8_group_2311	cd_4_group_1773	cd_2_group_1442
PDT000451187.1	PDS000037646.35	SAMN10808260	clinical	cd_8_group_2312	-	-
PDT000585057.1	PDS000037646.35	SAMN12738098	clinical	cd_8_group_2312	-	-
PDT000451223.2	PDS000057962.1	SAMN10810214	clinical	cd_8_group_2313	-	-
PDT000480456.2	PDS000057962.1	SAMN11178309	clinical	cd_8_group_2313	-	-
PDT000725621.1	PDS000035241.60	SAMN14689517	clinical	cd_8_group_2314	-	-
PDT000451226.2	PDS000035241.60	SAMN10810219	clinical	cd_8_group_2314	cd_4_group_1774	cd_2_group_1378
PDT000459070.2	PDS000035241.60	SAMN10873205	clinical	cd_8_group_2314	cd_4_group_1774	cd_2_group_1378
PDT000451230.2	PDS000057659.1	SAMN10810221	clinical	cd_8_group_2315	cd_4_group_1775	cd_2_group_1379
PDT000459072.2	PDS000057659.1	SAMN10873208	clinical	cd_8_group_2315	cd_4_group_1775	cd_2_group_1379
PDT000451251.1	PDS000139969.11	SAMN10810228	clinical	cd_8_group_2316	-	-
PDT000491980.1	PDS000139969.11	SAMN11463707	clinical	cd_8_group_2316	-	-
PDT000465646.1	PDS000062052.3	SAMN10926141	clinical	cd_8_group_2317	-	-
PDT000465654.1	PDS000062052.3	SAMN10926153	clinical	cd_8_group_2317	-	-
PDT000465659.1	PDS000062052.3	SAMN10926203	clinical	cd_8_group_2317	-	-
PDT000480478.1	PDS000062052.3	SAMN11178345	clinical	cd_8_group_2317	-	-
PDT000486326.1	PDS000062052.3	SAMN11350631	clinical	cd_8_group_2317	-	-
PDT000452733.2	PDS000062052.3	SAMN10821749	clinical	cd_8_group_2317	cd_4_group_1776	-
PDT000465644.1	PDS000062052.3	SAMN10926140	clinical	cd_8_group_2317	cd_4_group_1776	-
PDT000465647.1	PDS000062052.3	SAMN10926151	clinical	cd_8_group_2317	cd_4_group_1776	-
PDT000478293.1	PDS000062052.3	SAMN11131295	clinical	cd_8_group_2317	cd_4_group_1776	-
PDT000478298.1	PDS000062052.3	SAMN11131284	clinical	cd_8_group_2317	cd_4_group_1776	-
PDT000480472.1	PDS000062052.3	SAMN11178342	clinical	cd_8_group_2317	cd_4_group_1776	-
PDT000480483.1	PDS000062052.3	SAMN11178343	clinical	cd_8_group_2317	cd_4_group_1776	-
PDT000486345.1	PDS000062052.3	SAMN11351331	clinical	cd_8_group_2317	cd_4_group_1776	-
PDT000452715.1	PDS000062052.3	SAMN10821750	clinical	cd_8_group_2317	cd_4_group_1776	cd_2_group_1380
PDT000465642.1	PDS000062052.3	SAMN10926152	clinical	cd_8_group_2317	cd_4_group_1776	cd_2_group_1380
PDT000465652.1	PDS000062052.3	SAMN10926146	clinical	cd_8_group_2317	cd_4_group_1776	cd_2_group_1380
PDT000465653.1	PDS000062052.3	SAMN10926149	clinical	cd_8_group_2317	cd_4_group_1776	cd_2_group_1380
PDT000452726.1	PDS000062052.3	SAMN10821751	clinical	cd_8_group_2317	cd_4_group_1776	cd_2_group_1382
PDT000465643.1	PDS000062052.3	SAMN10926147	clinical	cd_8_group_2317	cd_4_group_1776	cd_2_group_1382
PDT000465650.1	PDS000062052.3	SAMN10926143	clinical	cd_8_group_2317	cd_4_group_1776	cd_2_group_1382
PDT000478290.1	PDS000062052.3	SAMN11131286	clinical	cd_8_group_2317	cd_4_group_1776	cd_2_group_1382
PDT000480466.1	PDS000062052.3	SAMN11178354	clinical	cd_8_group_2317	cd_4_group_1776	cd_2_group_1382
PDT000480474.1	PDS000062052.3	SAMN11178355	clinical	cd_8_group_2317	cd_4_group_1776	cd_2_group_1382
PDT000480475.1	PDS000062052.3	SAMN11178344	clinical	cd_8_group_2317	cd_4_group_1776	cd_2_group_1382
PDT000480476.1	PDS000062052.3	SAMN11178356	clinical	cd_8_group_2317	cd_4_group_1776	cd_2_group_1382
PDT000480477.1	PDS000062052.3	SAMN11178357	clinical	cd_8_group_2317	cd_4_group_1776	cd_2_group_1382
PDT000480479.1	PDS000062052.3	SAMN11178358	clinical	cd_8_group_2317	cd_4_group_1776	cd_2_group_1382
PDT000486343.1	PDS000062052.3	SAMN11351332	clinical	cd_8_group_2317	cd_4_group_1776	cd_2_group_1382
PDT000465645.1	PDS000062052.3	SAMN10926142	clinical	cd_8_group_2317	cd_4_group_1776	cd_2_group_1394
PDT000486340.1	PDS000062052.3	SAMN11351333	clinical	cd_8_group_2317	cd_4_group_1776	cd_2_group_1394
PDT000947801.1	PDS000006028.494	SAMN17772277	clinical	cd_8_group_2318	-	-
PDT000452735.1	PDS000006028.494	SAMN10821741	clinical	cd_8_group_2318	cd_4_group_1777	cd_2_group_1384
PDT000490364.1	PDS000006028.494	SAMN11419277	clinical	cd_8_group_2318	cd_4_group_1777	cd_2_group_1384
PDT000458993.2	PDS000035082.105	SAMN10873121	clinical	cd_8_group_2319	cd_4_group_1783	-
PDT000468220.1	PDS000035082.105	SAMN10983868	clinical	cd_8_group_2319	cd_4_group_1783	-
PDT000097089.3	PDS000033939.119	SAMN04191672	clinical	cd_8_group_232	cd_4_group_175	cd_2_group_135
PDT000132631.3	PDS000033939.119	SAMN04191665	clinical	cd_8_group_232	cd_4_group_175	cd_2_group_135
PDT000458997.2	PDS000034083.178	SAMN10873124	clinical	cd_8_group_2320	-	-
PDT000563572.2	PDS000034083.178	SAMN12568542	clinical	cd_8_group_2320	-	-
PDT000468221.2	PDS000058047.1	SAMN10983864	clinical	cd_8_group_2321	-	-
PDT000459000.2	PDS000058047.1	SAMN10873125	clinical	cd_8_group_2321	cd_4_group_1784	-
PDT000459008.2	PDS000058047.1	SAMN10873136	clinical	cd_8_group_2321	cd_4_group_1784	-
PDT000459013.2	PDS000039244.47	SAMN10873147	clinical	cd_8_group_2322	cd_4_group_1786	cd_2_group_1390
PDT000481296.2	PDS000039244.47	SAMN11233450	clinical	cd_8_group_2322	cd_4_group_1786	cd_2_group_1390
PDT000721056.2	PDS000039244.47	SAMN14566463	clinical	cd_8_group_2322	cd_4_group_1786	cd_2_group_1390
PDT000459031.2	PDS000006464.18	SAMN10873174	clinical	cd_8_group_2323	cd_4_group_1787	-
PDT000466036.2	PDS000006464.18	SAMN10948833	clinical	cd_8_group_2323	cd_4_group_1787	-
PDT000459051.1	PDS000033116.27	SAMN10873190	clinical	cd_8_group_2324	cd_4_group_1788	-
PDT000459052.1	PDS000033116.27	SAMN10873191	clinical	cd_8_group_2324	cd_4_group_1788	-
PDT000942454.1	PDS000144579.129	SAMN17611499	clinical	cd_8_group_2325	-	-
PDT000942455.1	PDS000144579.129	SAMN17611497	clinical	cd_8_group_2325	cd_4_group_1789	-
PDT000946888.1	PDS000144579.129	SAMN17764364	clinical	cd_8_group_2325	cd_4_group_1789	-
PDT000946889.1	PDS000144579.129	SAMN17764365	clinical	cd_8_group_2325	cd_4_group_1789	-
PDT000459060.2	PDS000144579.129	SAMN10873179	clinical	cd_8_group_2325	cd_4_group_1789	cd_2_group_1391
PDT000544887.2	PDS000144579.129	SAMN12287276	clinical	cd_8_group_2325	cd_4_group_1789	cd_2_group_1391
PDT000545785.2	PDS000144579.129	SAMN12315770	clinical	cd_8_group_2325	cd_4_group_1789	cd_2_group_1391
PDT000545786.2	PDS000144579.129	SAMN12315772	clinical	cd_8_group_2325	cd_4_group_1789	cd_2_group_1391
PDT000545787.2	PDS000144579.129	SAMN12315771	clinical	cd_8_group_2325	cd_4_group_1789	cd_2_group_1391
PDT000546298.2	PDS000144579.129	SAMN12325141	clinical	cd_8_group_2325	cd_4_group_1789	cd_2_group_1391
PDT000941473.1	PDS000144579.129	SAMN17584963	clinical	cd_8_group_2325	cd_4_group_1789	cd_2_group_1391
PDT000942456.1	PDS000144579.129	SAMN17611498	clinical	cd_8_group_2325	cd_4_group_1789	cd_2_group_1391
PDT000946882.1	PDS000144579.129	SAMN17764366	clinical	cd_8_group_2325	cd_4_group_1789	cd_2_group_1391
PDT000465581.2	PDS000017871.30	SAMN10925769	clinical	cd_8_group_2326	-	-
PDT000629986.2	PDS000017871.30	SAMN13319625	clinical	cd_8_group_2326	-	-
PDT001041997.1	PDS000017871.30	SAMN19243085	clinical	cd_8_group_2326	-	-
PDT001134292.1	PDS000017871.30	SAMN21528876	clinical	cd_8_group_2326	-	-
PDT000465584.2	PDS000057980.1	SAMN10925826	clinical	cd_8_group_2327	cd_4_group_1790	-
PDT000465589.2	PDS000057980.1	SAMN10925801	clinical	cd_8_group_2327	cd_4_group_1790	-
PDT001331263.1	PDS000048905.17	SAMN29182081	clinical	cd_8_group_2328	-	-
PDT000465613.2	PDS000048905.17	SAMN10925991	clinical	cd_8_group_2328	cd_4_group_1791	-
PDT000588904.2	PDS000048905.17	SAMN12786155	clinical	cd_8_group_2328	cd_4_group_1791	-
PDT000556690.2	PDS000048905.17	SAMN12497660	clinical	cd_8_group_2328	cd_4_group_2150	-
PDT000583332.2	PDS000048905.17	SAMN12718799	clinical	cd_8_group_2328	cd_4_group_2150	-
PDT000982770.1	PDS000048905.17	SAMN18206962	clinical	cd_8_group_2328	cd_4_group_2150	-
PDT000772072.1	PDS000048905.17	SAMN15378136	clinical	cd_8_group_2328	cd_4_group_2150	cd_2_group_2267
PDT000950815.1	PDS000048905.17	SAMN17833550	clinical	cd_8_group_2328	cd_4_group_2150	cd_2_group_2267
PDT000991177.1	PDS000048905.17	SAMN18497736	clinical	cd_8_group_2328	cd_4_group_2150	cd_2_group_2267
PDT001018303.1	PDS000048905.17	SAMN19006244	clinical	cd_8_group_2328	cd_4_group_2150	cd_2_group_2267
PDT000787156.1	PDS000048905.17	SAMN15518373	clinical	cd_8_group_2328	cd_4_group_2150	cd_2_group_2296
PDT000787159.1	PDS000048905.17	SAMN15518372	clinical	cd_8_group_2328	cd_4_group_2150	cd_2_group_2296
PDT001140441.1	PDS000048905.17	SAMN21851181	clinical	cd_8_group_2328	cd_4_group_3721	cd_2_group_3053
PDT001140442.1	PDS000048905.17	SAMN21851180	clinical	cd_8_group_2328	cd_4_group_3721	cd_2_group_3053
PDT000465618.1	PDS000062278.45	SAMN10926104	clinical	cd_8_group_2329	-	-
PDT000532752.1	PDS000062278.45	SAMN12137283	clinical	cd_8_group_2329	-	-
PDT000106315.4	PDS000004902.66	SAMN04482335	clinical	cd_8_group_233	-	-
PDT000190494.2	PDS000004902.66	SAMN06458182	clinical	cd_8_group_233	cd_4_group_176	-
PDT000098333.7	PDS000004902.66	SAMN04321450	clinical	cd_8_group_233	cd_4_group_176	cd_2_group_136
PDT000098334.7	PDS000004902.66	SAMN04321451	clinical	cd_8_group_233	cd_4_group_176	cd_2_group_136
PDT000098335.4	PDS000004902.66	SAMN04321452	clinical	cd_8_group_233	cd_4_group_176	cd_2_group_136
PDT000106312.4	PDS000004902.66	SAMN04482332	clinical	cd_8_group_233	cd_4_group_176	cd_2_group_136
PDT000190495.2	PDS000004902.66	SAMN06458181	clinical	cd_8_group_233	cd_4_group_176	cd_2_group_136
PDT000465636.1	PDS000061975.1	SAMN10926139	clinical	cd_8_group_2330	cd_4_group_1793	-
PDT000465921.1	PDS000061975.1	SAMN10938668	clinical	cd_8_group_2330	cd_4_group_1793	-
PDT000650961.1	PDS000033362.106	SAMN13691109	clinical	cd_8_group_2331	-	-
PDT000465660.1	PDS000033362.106	SAMN10926195	clinical	cd_8_group_2331	cd_4_group_1796	-
PDT000526239.1	PDS000033362.106	SAMN12109103	clinical	cd_8_group_2331	cd_4_group_1796	-
PDT000465767.2	PDS000035434.57	SAMN10937977	clinical	cd_8_group_2332	cd_4_group_1797	cd_2_group_1396
PDT000490335.2	PDS000035434.57	SAMN11418749	clinical	cd_8_group_2332	cd_4_group_1797	cd_2_group_1396
PDT000522462.1	PDS000035070.149	SAMN12047386	clinical	cd_8_group_2333	cd_4_group_1798	-
PDT000465783.2	PDS000035070.149	SAMN10937871	clinical	cd_8_group_2333	cd_4_group_1798	cd_2_group_1397
PDT000468188.2	PDS000035070.149	SAMN10983800	clinical	cd_8_group_2333	cd_4_group_1798	cd_2_group_1397
PDT000468206.2	PDS000035070.149	SAMN10983850	clinical	cd_8_group_2333	cd_4_group_1798	cd_2_group_1397
PDT000465798.2	PDS000020264.46	SAMN10938082	clinical	cd_8_group_2334	-	-
PDT000540196.2	PDS000020264.46	SAMN12236548	clinical	cd_8_group_2334	-	-
PDT000465805.2	PDS000114124.72	SAMN10938177	clinical	cd_8_group_2335	cd_4_group_1799	cd_2_group_1398
PDT000469858.2	PDS000114124.72	SAMN11029163	clinical	cd_8_group_2335	cd_4_group_1799	cd_2_group_1398
PDT000465809.2	PDS000000808.16	SAMN10938109	clinical	cd_8_group_2336	cd_4_group_1800	cd_2_group_1399
PDT000679515.1	PDS000000808.16	SAMN14057170	clinical	cd_8_group_2336	cd_4_group_1800	cd_2_group_1399
PDT000465836.1	PDS000058192.2	SAMN10938315	clinical	cd_8_group_2337	-	-
PDT000490403.2	PDS000058192.2	SAMN11419288	clinical	cd_8_group_2337	-	-
PDT000547206.2	PDS000058192.2	SAMN12338135	clinical	cd_8_group_2337	-	-
PDT000465843.2	PDS000007568.29	SAMN10938322	clinical	cd_8_group_2338	-	-
PDT000465845.2	PDS000007568.29	SAMN10938362	clinical	cd_8_group_2338	-	-
PDT000465846.2	PDS000035154.32	SAMN10938312	clinical	cd_8_group_2339	-	-
PDT000469885.2	PDS000035154.32	SAMN11029181	clinical	cd_8_group_2339	-	-
PDT000098337.3	PDS000034793.7	SAMN04335668	clinical	cd_8_group_234	cd_4_group_177	cd_2_group_137
PDT000235344.3	PDS000034793.7	SAMN07509407	clinical	cd_8_group_234	cd_4_group_177	cd_2_group_137
PDT000641984.2	PDS000041603.11	SAMN12230490	clinical	cd_8_group_2340	-	-
PDT000465893.2	PDS000041603.11	SAMN10938485	clinical	cd_8_group_2340	cd_4_group_1802	cd_2_group_1401
PDT000468218.2	PDS000041603.11	SAMN10983816	clinical	cd_8_group_2340	cd_4_group_1802	cd_2_group_1401
PDT000469873.2	PDS000041603.11	SAMN11029183	clinical	cd_8_group_2340	cd_4_group_1802	cd_2_group_1401
PDT000481328.2	PDS000041603.11	SAMN11233779	clinical	cd_8_group_2340	cd_4_group_1802	cd_2_group_1401
PDT000510672.2	PDS000041603.11	SAMN11906583	clinical	cd_8_group_2340	cd_4_group_1802	cd_2_group_1401
PDT001005236.1	PDS000041603.11	SAMN18736715	clinical	cd_8_group_2340	cd_4_group_1802	cd_2_group_1401
PDT000465901.1	PDS000062172.1	SAMN10938736	clinical	cd_8_group_2341	cd_4_group_1803	cd_2_group_1402
PDT000465936.1	PDS000062172.1	SAMN10938789	clinical	cd_8_group_2341	cd_4_group_1803	cd_2_group_1402
PDT000465904.1	PDS000062140.1	SAMN10938684	clinical	cd_8_group_2342	cd_4_group_1804	-
PDT000465930.1	PDS000062140.1	SAMN10938690	clinical	cd_8_group_2342	cd_4_group_1804	-
PDT001185516.1	PDS000061830.584	SAMN23455485	clinical	cd_8_group_2343	-	-
PDT000465906.1	PDS000061830.584	SAMN10938620	clinical	cd_8_group_2343	cd_4_group_1805	cd_2_group_1403
PDT000465927.1	PDS000061830.584	SAMN10938613	clinical	cd_8_group_2343	cd_4_group_1805	cd_2_group_1403
PDT000623761.1	PDS000061830.584	SAMN13191384	clinical	cd_8_group_2343	cd_4_group_1805	cd_2_group_1403
PDT000869914.1	PDS000061830.584	SAMN16571832	clinical	cd_8_group_2343	cd_4_group_1805	cd_2_group_1403
PDT001117338.1	PDS000061830.584	SAMN20998808	clinical	cd_8_group_2343	cd_4_group_3643	-
PDT001147648.1	PDS000061830.584	SAMN22163829	clinical	cd_8_group_2343	cd_4_group_3643	cd_2_group_3097
PDT001149294.1	PDS000061830.584	SAMN22225148	clinical	cd_8_group_2343	cd_4_group_3643	cd_2_group_3097
PDT001253583.1	PDS000061830.584	SAMN26177181	clinical	cd_8_group_2343	cd_4_group_3643	cd_2_group_3097
PDT000481070.1	PDS000061634.43	SAMN11192244	clinical	cd_8_group_2344	-	-
PDT000525299.1	PDS000061634.43	SAMN12096661	clinical	cd_8_group_2344	-	-
PDT000465908.1	PDS000061634.43	SAMN10938606	clinical	cd_8_group_2344	cd_4_group_1806	cd_2_group_1404
PDT000469895.1	PDS000061634.43	SAMN11029195	clinical	cd_8_group_2344	cd_4_group_1806	cd_2_group_1404
PDT000469901.1	PDS000061634.43	SAMN11029196	clinical	cd_8_group_2344	cd_4_group_1806	cd_2_group_1404
PDT000481057.1	PDS000061634.43	SAMN11192243	clinical	cd_8_group_2344	cd_4_group_1806	cd_2_group_1404
PDT000547414.1	PDS000062216.4	SAMN12341815	clinical	cd_8_group_2345	-	-
PDT000465914.1	PDS000062216.4	SAMN10938693	clinical	cd_8_group_2345	cd_4_group_1807	-
PDT000481294.1	PDS000062216.4	SAMN11233483	clinical	cd_8_group_2345	cd_4_group_1807	-
PDT000504048.1	PDS000062216.4	SAMN11787845	clinical	cd_8_group_2345	cd_4_group_1807	-
PDT000611835.2	PDS000007822.653	SAMN13061001	clinical	cd_8_group_2346	-	-
PDT000465917.1	PDS000007822.653	SAMN10938712	clinical	cd_8_group_2346	cd_4_group_1808	cd_2_group_1405
PDT000484015.1	PDS000007822.653	SAMN11284822	clinical	cd_8_group_2346	cd_4_group_1808	cd_2_group_1405
PDT000505365.1	PDS000007822.653	SAMN11853963	clinical	cd_8_group_2346	cd_4_group_1808	cd_2_group_1405
PDT001295671.1	PDS000007822.653	SAMN27958281	clinical	cd_8_group_2346	cd_4_group_3492	-
PDT001091525.1	PDS000007822.653	SAMN20296352	clinical	cd_8_group_2346	cd_4_group_3492	cd_2_group_2857
PDT001108573.1	PDS000007822.653	SAMN20742915	clinical	cd_8_group_2346	cd_4_group_3492	cd_2_group_2857
PDT001171563.1	PDS000007822.653	SAMN22978662	clinical	cd_8_group_2346	cd_4_group_3492	cd_2_group_2857
PDT001592696.1	PDS000007822.653	SAMN32928210	clinical	cd_8_group_2346	cd_4_group_3492	cd_2_group_4078
PDT001602572.1	PDS000007822.653	SAMN33053609	clinical	cd_8_group_2346	cd_4_group_3492	cd_2_group_4078
PDT000908269.1	PDS000007367.833	SAMN17046077	clinical	cd_8_group_2347	-	-
PDT000590305.1	PDS000007367.833	SAMN12807576	clinical	cd_8_group_2347	cd_4_group_1809	-
PDT000649307.1	PDS000007367.833	SAMN13662971	clinical	cd_8_group_2347	cd_4_group_1809	-
PDT000707744.1	PDS000007367.833	SAMN14337728	clinical	cd_8_group_2347	cd_4_group_1809	-
PDT000465923.1	PDS000007367.833	SAMN10938654	clinical	cd_8_group_2347	cd_4_group_1809	cd_2_group_1406
PDT000548742.1	PDS000007367.833	SAMN12354887	clinical	cd_8_group_2347	cd_4_group_1809	cd_2_group_1406
PDT000570800.1	PDS000007367.833	SAMN12618133	clinical	cd_8_group_2347	cd_4_group_1809	cd_2_group_1406
PDT000465955.1	PDS000079375.441	SAMN10938870	clinical	cd_8_group_2348	cd_4_group_1810	cd_2_group_1408
PDT000465963.1	PDS000079375.441	SAMN10938982	clinical	cd_8_group_2348	cd_4_group_1810	cd_2_group_1408
PDT000465962.1	PDS000004498.444	SAMN10938964	clinical	cd_8_group_2349	-	-
PDT000547038.1	PDS000004498.444	SAMN12333915	clinical	cd_8_group_2349	cd_4_group_2085	cd_2_group_1630
PDT000547964.1	PDS000004498.444	SAMN12349428	clinical	cd_8_group_2349	cd_4_group_2085	cd_2_group_1630
PDT000551497.1	PDS000004498.444	SAMN12414458	clinical	cd_8_group_2349	cd_4_group_2085	cd_2_group_1630
PDT000551508.1	PDS000004498.444	SAMN12414460	clinical	cd_8_group_2349	cd_4_group_2085	cd_2_group_1630
PDT000551545.1	PDS000004498.444	SAMN12414453	clinical	cd_8_group_2349	cd_4_group_2085	cd_2_group_1630
PDT000556644.1	PDS000004498.444	SAMN12497971	clinical	cd_8_group_2349	cd_4_group_2085	cd_2_group_1630
PDT000556751.1	PDS000004498.444	SAMN12507489	clinical	cd_8_group_2349	cd_4_group_2085	cd_2_group_1630
PDT000556754.1	PDS000004498.444	SAMN12507487	clinical	cd_8_group_2349	cd_4_group_2085	cd_2_group_1630
PDT000562121.1	PDS000004498.444	SAMN12558037	clinical	cd_8_group_2349	cd_4_group_2085	cd_2_group_1630
PDT000562696.1	PDS000004498.444	SAMN12562128	clinical	cd_8_group_2349	cd_4_group_2085	cd_2_group_1630
PDT000562783.1	PDS000004498.444	SAMN12566048	clinical	cd_8_group_2349	cd_4_group_2085	cd_2_group_1630
PDT000579962.1	PDS000004498.444	SAMN12690671	clinical	cd_8_group_2349	cd_4_group_2085	cd_2_group_1630
PDT000584177.1	PDS000004498.444	SAMN12724376	clinical	cd_8_group_2349	cd_4_group_2085	cd_2_group_1630
PDT000617878.1	PDS000004498.444	SAMN13112814	clinical	cd_8_group_2349	cd_4_group_2085	cd_2_group_1630
PDT000098338.3	PDS000000812.66	SAMN04330141	clinical	cd_8_group_235	-	-
PDT000106211.5	PDS000000812.66	SAMN04480806	clinical	cd_8_group_235	-	-
PDT000466052.2	PDS000035114.95	SAMN10948835	clinical	cd_8_group_2350	-	-
PDT000843210.1	PDS000035114.95	SAMN16245522	clinical	cd_8_group_2350	-	-
PDT000942349.1	PDS000035114.95	SAMN17608157	clinical	cd_8_group_2350	-	-
PDT000466074.1	PDS000061608.231	SAMN10948866	clinical	cd_8_group_2351	cd_4_group_1813	cd_2_group_1412
PDT000468135.1	PDS000061608.231	SAMN10983592	clinical	cd_8_group_2351	cd_4_group_1813	cd_2_group_1412
PDT000480488.1	PDS000061608.231	SAMN11178361	clinical	cd_8_group_2351	cd_4_group_1813	cd_2_group_1412
PDT000468141.1	PDS000033362.106	SAMN10983678	clinical	cd_8_group_2352	-	-
PDT000671989.1	PDS000033362.106	SAMN13938654	clinical	cd_8_group_2352	-	-
PDT000855476.1	PDS000033362.106	SAMN16373813	clinical	cd_8_group_2352	-	-
PDT001080897.2	PDS000033362.106	SAMN20031150	clinical	cd_8_group_2352	-	-
PDT000469919.1	PDS000033362.106	SAMN11029210	clinical	cd_8_group_2352	cd_4_group_1829	-
PDT000616520.1	PDS000033362.106	SAMN13087287	clinical	cd_8_group_2352	cd_4_group_1829	-
PDT000521235.1	PDS000033362.106	SAMN12034953	clinical	cd_8_group_2352	cd_4_group_1988	-
PDT000611788.1	PDS000033362.106	SAMN13059526	clinical	cd_8_group_2352	cd_4_group_1988	-
PDT000627899.1	PDS000033362.106	SAMN13281054	clinical	cd_8_group_2352	cd_4_group_1988	cd_2_group_1963
PDT000627900.1	PDS000033362.106	SAMN13281055	clinical	cd_8_group_2352	cd_4_group_1988	cd_2_group_1963
PDT000468155.1	PDS000156362.29	SAMN10983695	clinical	cd_8_group_2353	cd_4_group_1815	-
PDT000468168.1	PDS000156362.29	SAMN10983712	clinical	cd_8_group_2353	cd_4_group_1815	-
PDT000468159.1	PDS000156362.29	SAMN10983711	clinical	cd_8_group_2353	cd_4_group_1815	cd_2_group_1414
PDT000486073.1	PDS000156362.29	SAMN11339714	clinical	cd_8_group_2353	cd_4_group_1815	cd_2_group_1414
PDT000730342.1	PDS000033511.21	SAMN14829190	clinical	cd_8_group_2354	-	-
PDT000575133.1	PDS000033511.21	SAMN12647553	clinical	cd_8_group_2354	cd_4_group_1817	-
PDT000937371.1	PDS000033511.21	SAMN17373756	clinical	cd_8_group_2354	cd_4_group_1817	-
PDT000468166.1	PDS000033511.21	SAMN10983703	clinical	cd_8_group_2354	cd_4_group_1817	cd_2_group_1416
PDT000494848.1	PDS000033511.21	SAMN11483386	clinical	cd_8_group_2354	cd_4_group_1817	cd_2_group_1416
PDT000468195.2	PDS000034455.22	SAMN10983791	clinical	cd_8_group_2355	-	-
PDT000480946.2	PDS000034455.22	SAMN11192000	clinical	cd_8_group_2355	-	-
PDT000468211.2	PDS000035111.83	SAMN10983825	clinical	cd_8_group_2356	cd_4_group_1818	cd_2_group_1417
PDT000468214.2	PDS000035111.83	SAMN10983820	clinical	cd_8_group_2356	cd_4_group_1818	cd_2_group_1417
PDT000468237.1	PDS000038626.18	SAMN10983884	clinical	cd_8_group_2357	-	-
PDT000480391.1	PDS000038626.18	SAMN11178250	clinical	cd_8_group_2357	-	-
PDT000468299.1	PDS000016091.27	SAMN10984229	clinical	cd_8_group_2358	-	-
PDT000480396.1	PDS000016091.27	SAMN11178269	clinical	cd_8_group_2358	-	-
PDT000488007.1	PDS000016091.27	SAMN11389007	clinical	cd_8_group_2358	-	-
PDT000646837.1	PDS000016091.27	SAMN13613735	clinical	cd_8_group_2358	-	-
PDT000468594.2	PDS000043318.7	SAMN10988673	clinical	cd_8_group_2359	-	-
PDT000547690.2	PDS000043318.7	SAMN12345901	clinical	cd_8_group_2359	-	-
PDT000098339.3	PDS000034358.7	SAMN04325236	clinical	cd_8_group_236	cd_4_group_178	cd_2_group_138
PDT000106212.5	PDS000034358.7	SAMN04480808	clinical	cd_8_group_236	cd_4_group_178	cd_2_group_138
PDT000106213.5	PDS000034358.7	SAMN04480809	clinical	cd_8_group_236	cd_4_group_178	cd_2_group_138
PDT000113702.3	PDS000034358.7	SAMN04497511	clinical	cd_8_group_236	cd_4_group_178	cd_2_group_138
PDT000124975.3	PDS000034358.7	SAMN04621661	clinical	cd_8_group_236	cd_4_group_178	cd_2_group_138
PDT000469372.2	PDS000012316.150	SAMN11022512	clinical	cd_8_group_2360	cd_4_group_1820	-
PDT000793971.1	PDS000012316.150	SAMN15594658	clinical	cd_8_group_2360	cd_4_group_1820	-
PDT000469401.1	PDS000051531.1	SAMN11022542	clinical	cd_8_group_2361	-	-
PDT000600896.1	PDS000051531.1	SAMN12914981	clinical	cd_8_group_2361	-	-
PDT000469408.1	PDS000004498.444	SAMN11022741	clinical	cd_8_group_2362	cd_4_group_1821	cd_2_group_1419
PDT000481116.1	PDS000004498.444	SAMN11192304	clinical	cd_8_group_2362	cd_4_group_1821	cd_2_group_1419
PDT000469786.2	PDS000049301.3	SAMN11027298	clinical	cd_8_group_2363	-	-
PDT000563579.2	PDS000049301.3	SAMN12568541	clinical	cd_8_group_2363	-	-
PDT000672419.1	PDS000049301.3	SAMN13941984	clinical	cd_8_group_2363	-	-
PDT000469853.2	PDS000035300.132	SAMN11029046	clinical	cd_8_group_2364	-	-
PDT000480931.2	PDS000035300.132	SAMN11192046	clinical	cd_8_group_2364	-	-
PDT000469860.1	PDS000083544.1	SAMN11029074	clinical	cd_8_group_2365	cd_4_group_1822	cd_2_group_1420
PDT000989202.1	PDS000083544.1	SAMN18412810	clinical	cd_8_group_2365	cd_4_group_1822	cd_2_group_1420
PDT000469863.1	PDS000044047.1	SAMN11029155	clinical	cd_8_group_2366	cd_4_group_1823	cd_2_group_1421
PDT000480428.1	PDS000044047.1	SAMN11178235	clinical	cd_8_group_2366	cd_4_group_1823	cd_2_group_1421
PDT000469864.2	PDS000043438.4	SAMN11029156	clinical	cd_8_group_2367	cd_4_group_1824	-
PDT000580711.2	PDS000043438.4	SAMN12698482	clinical	cd_8_group_2367	cd_4_group_1824	-
PDT000469866.1	PDS000051514.7	SAMN11029072	clinical	cd_8_group_2368	cd_4_group_1825	cd_2_group_1422
PDT000991109.1	PDS000051514.7	SAMN18492322	clinical	cd_8_group_2368	cd_4_group_1825	cd_2_group_1422
PDT000469882.2	PDS000043421.6	SAMN11029187	clinical	cd_8_group_2369	-	-
PDT000553493.1	PDS000043421.6	SAMN12423460	clinical	cd_8_group_2369	-	-
PDT000569577.2	PDS000043421.6	SAMN12609790	clinical	cd_8_group_2369	-	-
PDT000098702.3	PDS000056996.1	SAMN04330137	clinical	cd_8_group_237	cd_4_group_179	-
PDT000098701.3	PDS000056996.1	SAMN04330136	clinical	cd_8_group_237	cd_4_group_179	cd_2_group_139
PDT000101037.3	PDS000056996.1	SAMN04330135	clinical	cd_8_group_237	cd_4_group_179	cd_2_group_139
PDT000717601.1	PDS000061605.312	SAMN14503172	clinical	cd_8_group_2370	-	-
PDT000977533.1	PDS000061605.312	SAMN18133147	clinical	cd_8_group_2370	-	-
PDT001102071.1	PDS000061605.312	SAMN20523494	clinical	cd_8_group_2370	-	-
PDT001170364.1	PDS000061605.312	SAMN22937566	clinical	cd_8_group_2370	-	-
PDT001188276.1	PDS000061605.312	SAMN23565614	clinical	cd_8_group_2370	-	-
PDT001279062.1	PDS000061605.312	SAMN27278813	clinical	cd_8_group_2370	-	-
PDT001280920.1	PDS000061605.312	SAMN27480576	clinical	cd_8_group_2370	-	-
PDT001285117.1	PDS000061605.312	SAMN27552221	clinical	cd_8_group_2370	-	-
PDT001315287.1	PDS000061605.312	SAMN28667564	clinical	cd_8_group_2370	-	-
PDT001325303.1	PDS000061605.312	SAMN28922594	clinical	cd_8_group_2370	-	-
PDT001327990.1	PDS000061605.312	SAMN29019207	clinical	cd_8_group_2370	-	-
PDT001329410.1	PDS000061605.312	SAMN29111598	clinical	cd_8_group_2370	-	-
PDT001357195.1	PDS000061605.312	SAMN29635993	clinical	cd_8_group_2370	-	-
PDT001407636.1	PDS000061605.312	SAMN30619199	clinical	cd_8_group_2370	-	-
PDT001444430.1	PDS000061605.312	SAMN31182964	clinical	cd_8_group_2370	-	-
PDT001476815.1	PDS000061605.312	SAMN31611987	clinical	cd_8_group_2370	-	-
PDT001476865.1	PDS000061605.312	SAMN31612653	clinical	cd_8_group_2370	-	-
PDT001482624.1	PDS000061605.312	SAMN31670777	clinical	cd_8_group_2370	-	-
PDT001496809.1	PDS000061605.312	SAMN31855704	clinical	cd_8_group_2370	-	-
PDT001516601.1	PDS000061605.312	SAMN32095916	clinical	cd_8_group_2370	-	-
PDT001524360.1	PDS000061605.312	SAMN32176005	clinical	cd_8_group_2370	-	-
PDT001570917.1	PDS000061605.312	SAMN32647353	clinical	cd_8_group_2370	-	-
PDT001591657.1	PDS000061605.312	SAMN32919943	clinical	cd_8_group_2370	-	-
PDT001647033.1	PDS000061605.312	SAMN33458008	clinical	cd_8_group_2370	-	-
PDT001656212.1	PDS000061605.312	SAMN33705818	clinical	cd_8_group_2370	-	-
PDT001665290.1	PDS000061605.312	SAMN33845137	clinical	cd_8_group_2370	-	-
PDT001667537.1	PDS000061605.312	SAMN33902396	clinical	cd_8_group_2370	-	-
PDT001686388.1	PDS000061605.312	SAMN34132915	clinical	cd_8_group_2370	-	-
PDT001717149.1	PDS000061605.312	SAMN34511140	clinical	cd_8_group_2370	-	-
PDT001787067.1	PDS000061605.312	SAMN35843567	clinical	cd_8_group_2370	-	-
PDT001811573.1	PDS000061605.312	SAMN36359450	clinical	cd_8_group_2370	-	-
PDT001822678.1	PDS000061605.312	SAMN36619264	clinical	cd_8_group_2370	-	-
PDT001831115.2	PDS000061605.312	SAMN36730499	clinical	cd_8_group_2370	-	-
PDT001848902.2	PDS000061605.312	SAMN36948239	clinical	cd_8_group_2370	-	-
PDT001868362.1	PDS000061605.312	SAMN37185736	clinical	cd_8_group_2370	-	-
PDT001874062.1	PDS000061605.312	SAMN37285232	clinical	cd_8_group_2370	-	-
PDT001927898.1	PDS000061605.312	SAMN37807105	clinical	cd_8_group_2370	-	-
PDT001949209.1	PDS000061605.312	SAMN37908598	clinical	cd_8_group_2370	-	-
PDT001963409.1	PDS000061605.312	SAMN38051595	clinical	cd_8_group_2370	-	-
PDT001967294.1	PDS000061605.312	SAMN38094255	clinical	cd_8_group_2370	-	-
PDT000469892.1	PDS000061605.312	SAMN11029204	clinical	cd_8_group_2370	cd_4_group_1826	cd_2_group_1423
PDT000482592.1	PDS000061605.312	SAMN11254737	clinical	cd_8_group_2370	cd_4_group_1826	cd_2_group_1423
PDT000861348.1	PDS000061605.312	SAMN16430154	clinical	cd_8_group_2370	cd_4_group_2848	-
PDT000976314.1	PDS000061605.312	SAMN18098816	clinical	cd_8_group_2370	cd_4_group_2848	-
PDT001015739.1	PDS000061605.312	SAMN18905867	clinical	cd_8_group_2370	cd_4_group_2848	-
PDT001048674.1	PDS000061605.312	SAMN19367668	clinical	cd_8_group_2370	cd_4_group_2848	-
PDT001095360.1	PDS000061605.312	SAMN20351780	clinical	cd_8_group_2370	cd_4_group_2848	-
PDT001131495.1	PDS000061605.312	SAMN21465519	clinical	cd_8_group_2370	cd_4_group_2848	-
PDT001161647.1	PDS000061605.312	SAMN22563663	clinical	cd_8_group_2370	cd_4_group_2848	-
PDT001179034.1	PDS000061605.312	SAMN23309439	clinical	cd_8_group_2370	cd_4_group_2848	-
PDT001195923.1	PDS000061605.312	SAMN23605439	clinical	cd_8_group_2370	cd_4_group_2848	-
PDT001225658.1	PDS000061605.312	SAMN25066355	clinical	cd_8_group_2370	cd_4_group_2848	-
PDT001230686.1	PDS000061605.312	SAMN25248640	clinical	cd_8_group_2370	cd_4_group_2848	-
PDT001271912.1	PDS000061605.312	SAMN26851388	clinical	cd_8_group_2370	cd_4_group_2848	-
PDT001293460.1	PDS000061605.312	SAMN27761731	clinical	cd_8_group_2370	cd_4_group_2848	-
PDT001294756.1	PDS000061605.312	SAMN27861723	clinical	cd_8_group_2370	cd_4_group_2848	-
PDT001295623.1	PDS000061605.312	SAMN27957743	clinical	cd_8_group_2370	cd_4_group_2848	-
PDT001315289.1	PDS000061605.312	SAMN28667559	clinical	cd_8_group_2370	cd_4_group_2848	-
PDT001321167.1	PDS000061605.312	SAMN28815375	clinical	cd_8_group_2370	cd_4_group_2848	-
PDT001321183.1	PDS000061605.312	SAMN28815376	clinical	cd_8_group_2370	cd_4_group_2848	-
PDT001328462.1	PDS000061605.312	SAMN29044054	clinical	cd_8_group_2370	cd_4_group_2848	-
PDT001329400.1	PDS000061605.312	SAMN29111600	clinical	cd_8_group_2370	cd_4_group_2848	-
PDT001329411.1	PDS000061605.312	SAMN29111602	clinical	cd_8_group_2370	cd_4_group_2848	-
PDT001338338.2	PDS000061605.312	SAMN29230560	clinical	cd_8_group_2370	cd_4_group_2848	-
PDT001350017.1	PDS000061605.312	SAMN29420035	clinical	cd_8_group_2370	cd_4_group_2848	-
PDT001353048.1	PDS000061605.312	SAMN29510889	clinical	cd_8_group_2370	cd_4_group_2848	-
PDT001353782.1	PDS000061605.312	SAMN29541315	clinical	cd_8_group_2370	cd_4_group_2848	-
PDT001364953.1	PDS000061605.312	SAMN29843924	clinical	cd_8_group_2370	cd_4_group_2848	-
PDT001394561.1	PDS000061605.312	SAMN30416868	clinical	cd_8_group_2370	cd_4_group_2848	-
PDT001397514.1	PDS000061605.312	SAMN30488612	clinical	cd_8_group_2370	cd_4_group_2848	-
PDT001397521.1	PDS000061605.312	SAMN30488617	clinical	cd_8_group_2370	cd_4_group_2848	-
PDT001398367.1	PDS000061605.312	SAMN30498505	clinical	cd_8_group_2370	cd_4_group_2848	-
PDT001400215.1	PDS000061605.312	SAMN30526199	clinical	cd_8_group_2370	cd_4_group_2848	-
PDT001400262.1	PDS000061605.312	SAMN30522604	clinical	cd_8_group_2370	cd_4_group_2848	-
PDT001428624.1	PDS000061605.312	SAMN30964545	clinical	cd_8_group_2370	cd_4_group_2848	-
PDT001469543.1	PDS000061605.312	SAMN31494237	clinical	cd_8_group_2370	cd_4_group_2848	-
PDT001472808.1	PDS000061605.312	SAMN31556495	clinical	cd_8_group_2370	cd_4_group_2848	-
PDT001472940.1	PDS000061605.312	SAMN31559901	clinical	cd_8_group_2370	cd_4_group_2848	-
PDT001504856.1	PDS000061605.312	SAMN31929281	clinical	cd_8_group_2370	cd_4_group_2848	-
PDT001538974.1	PDS000061605.312	SAMN32331438	clinical	cd_8_group_2370	cd_4_group_2848	-
PDT001583314.1	PDS000061605.312	SAMN32811446	clinical	cd_8_group_2370	cd_4_group_2848	-
PDT001595154.1	PDS000061605.312	SAMN32950608	clinical	cd_8_group_2370	cd_4_group_2848	-
PDT001597196.1	PDS000061605.312	SAMN32962275	clinical	cd_8_group_2370	cd_4_group_2848	-
PDT001601197.1	PDS000061605.312	SAMN33024745	clinical	cd_8_group_2370	cd_4_group_2848	-
PDT001662482.1	PDS000061605.312	SAMN33758831	clinical	cd_8_group_2370	cd_4_group_2848	-
PDT001687428.1	PDS000061605.312	SAMN34143400	clinical	cd_8_group_2370	cd_4_group_2848	-
PDT001691310.1	PDS000061605.312	SAMN34218675	clinical	cd_8_group_2370	cd_4_group_2848	-
PDT001695185.1	PDS000061605.312	SAMN34264824	clinical	cd_8_group_2370	cd_4_group_2848	-
PDT001810083.1	PDS000061605.312	SAMN36330970	clinical	cd_8_group_2370	cd_4_group_2848	-
PDT001869774.1	PDS000061605.312	SAMN37213227	clinical	cd_8_group_2370	cd_4_group_2848	-
PDT001947818.1	PDS000061605.312	SAMN37875490	clinical	cd_8_group_2370	cd_4_group_2848	-
PDT001982430.1	PDS000061605.312	SAMN38224750	clinical	cd_8_group_2370	cd_4_group_2848	-
PDT000788904.1	PDS000061605.312	SAMN15544275	clinical	cd_8_group_2370	cd_4_group_2848	cd_2_group_2300
PDT000859039.1	PDS000061605.312	SAMN16400861	clinical	cd_8_group_2370	cd_4_group_2848	cd_2_group_2300
PDT000864180.1	PDS000061605.312	SAMN16499105	clinical	cd_8_group_2370	cd_4_group_2848	cd_2_group_2300
PDT000888987.1	PDS000061605.312	SAMN16786523	clinical	cd_8_group_2370	cd_4_group_2848	cd_2_group_2300
PDT000991152.1	PDS000061605.312	SAMN18492533	clinical	cd_8_group_2370	cd_4_group_2848	cd_2_group_2300
PDT001005853.1	PDS000061605.312	SAMN18743864	clinical	cd_8_group_2370	cd_4_group_2848	cd_2_group_2300
PDT001011719.1	PDS000061605.312	SAMN18837112	clinical	cd_8_group_2370	cd_4_group_2848	cd_2_group_2300
PDT001015290.1	PDS000061605.312	SAMN18882504	clinical	cd_8_group_2370	cd_4_group_2848	cd_2_group_2300
PDT001015297.1	PDS000061605.312	SAMN18882499	clinical	cd_8_group_2370	cd_4_group_2848	cd_2_group_2300
PDT001016263.1	PDS000061605.312	SAMN18923158	clinical	cd_8_group_2370	cd_4_group_2848	cd_2_group_2300
PDT001018468.1	PDS000061605.312	SAMN19011690	clinical	cd_8_group_2370	cd_4_group_2848	cd_2_group_2300
PDT001040596.1	PDS000061605.312	SAMN19236200	clinical	cd_8_group_2370	cd_4_group_2848	cd_2_group_2300
PDT001072223.1	PDS000061605.312	SAMN19767324	clinical	cd_8_group_2370	cd_4_group_2848	cd_2_group_2300
PDT001103209.1	PDS000061605.312	SAMN20556384	clinical	cd_8_group_2370	cd_4_group_2848	cd_2_group_2300
PDT001177881.1	PDS000061605.312	SAMN23283107	clinical	cd_8_group_2370	cd_4_group_2848	cd_2_group_2300
PDT001207812.1	PDS000061605.312	SAMN24252539	clinical	cd_8_group_2370	cd_4_group_2848	cd_2_group_2300
PDT001242542.1	PDS000061605.312	SAMN25753798	clinical	cd_8_group_2370	cd_4_group_2848	cd_2_group_2300
PDT001252218.1	PDS000061605.312	SAMN26024920	clinical	cd_8_group_2370	cd_4_group_2848	cd_2_group_2300
PDT001367684.1	PDS000061605.312	SAMN29894149	clinical	cd_8_group_2370	cd_4_group_2848	cd_2_group_2300
PDT001371167.1	PDS000061605.312	SAMN29981832	clinical	cd_8_group_2370	cd_4_group_2848	cd_2_group_2300
PDT001429245.1	PDS000061605.312	SAMN30983468	clinical	cd_8_group_2370	cd_4_group_2848	cd_2_group_2300
PDT001009593.1	PDS000061605.312	SAMN18811543	clinical	cd_8_group_2370	cd_4_group_2848	cd_2_group_2693
PDT001025815.1	PDS000061605.312	SAMN19158111	clinical	cd_8_group_2370	cd_4_group_2848	cd_2_group_2693
PDT001120569.1	PDS000061605.312	SAMN21160115	clinical	cd_8_group_2370	cd_4_group_2848	cd_2_group_2693
PDT001131479.1	PDS000061605.312	SAMN21465327	clinical	cd_8_group_2370	cd_4_group_2848	cd_2_group_2693
PDT001179173.1	PDS000061605.312	SAMN23313858	clinical	cd_8_group_2370	cd_4_group_2848	cd_2_group_2693
PDT001057293.1	PDS000061605.312	SAMN19490664	clinical	cd_8_group_2370	cd_4_group_2848	cd_2_group_2766
PDT001094340.1	PDS000061605.312	SAMN20343847	clinical	cd_8_group_2370	cd_4_group_2848	cd_2_group_2766
PDT001104216.1	PDS000061605.312	SAMN20604122	clinical	cd_8_group_2370	cd_4_group_2848	cd_2_group_2766
PDT001151676.1	PDS000061605.312	SAMN22330485	clinical	cd_8_group_2370	cd_4_group_2848	cd_2_group_2766
PDT001160990.1	PDS000061605.312	SAMN22561301	clinical	cd_8_group_2370	cd_4_group_2848	cd_2_group_2766
PDT001181388.1	PDS000061605.312	SAMN23375704	clinical	cd_8_group_2370	cd_4_group_2848	cd_2_group_2766
PDT001187313.1	PDS000061605.312	SAMN23496121	clinical	cd_8_group_2370	cd_4_group_2848	cd_2_group_2766
PDT001197815.1	PDS000061605.312	SAMN23708601	clinical	cd_8_group_2370	cd_4_group_2848	cd_2_group_2766
PDT001201432.1	PDS000061605.312	SAMN23894266	clinical	cd_8_group_2370	cd_4_group_2848	cd_2_group_2766
PDT001215494.1	PDS000061605.312	SAMN24588174	clinical	cd_8_group_2370	cd_4_group_2848	cd_2_group_2766
PDT001231608.1	PDS000061605.312	SAMN25281886	clinical	cd_8_group_2370	cd_4_group_2848	cd_2_group_2766
PDT001250045.1	PDS000061605.312	SAMN25976687	clinical	cd_8_group_2370	cd_4_group_2848	cd_2_group_2766
PDT001253495.1	PDS000061605.312	SAMN26199540	clinical	cd_8_group_2370	cd_4_group_2848	cd_2_group_2766
PDT001257438.1	PDS000061605.312	SAMN26367854	clinical	cd_8_group_2370	cd_4_group_2848	cd_2_group_2766
PDT001261611.1	PDS000061605.312	SAMN26506822	clinical	cd_8_group_2370	cd_4_group_2848	cd_2_group_2766
PDT001263869.1	PDS000061605.312	SAMN26440697	clinical	cd_8_group_2370	cd_4_group_2848	cd_2_group_2766
PDT001272027.1	PDS000061605.312	SAMN26856162	clinical	cd_8_group_2370	cd_4_group_2848	cd_2_group_2766
PDT001286943.1	PDS000061605.312	SAMN27567704	clinical	cd_8_group_2370	cd_4_group_2848	cd_2_group_2766
PDT001294090.1	PDS000061605.312	SAMN27769251	clinical	cd_8_group_2370	cd_4_group_2848	cd_2_group_2766
PDT001295326.1	PDS000061605.312	SAMN27921880	clinical	cd_8_group_2370	cd_4_group_2848	cd_2_group_2766
PDT001295994.1	PDS000061605.312	SAMN27959681	clinical	cd_8_group_2370	cd_4_group_2848	cd_2_group_2766
PDT001321166.1	PDS000061605.312	SAMN28815379	clinical	cd_8_group_2370	cd_4_group_2848	cd_2_group_2766
PDT001325302.1	PDS000061605.312	SAMN28922650	clinical	cd_8_group_2370	cd_4_group_2848	cd_2_group_2766
PDT001353779.1	PDS000061605.312	SAMN29541350	clinical	cd_8_group_2370	cd_4_group_2848	cd_2_group_2766
PDT001395986.1	PDS000061605.312	SAMN30439622	clinical	cd_8_group_2370	cd_4_group_2848	cd_2_group_2766
PDT001397528.1	PDS000061605.312	SAMN30488615	clinical	cd_8_group_2370	cd_4_group_2848	cd_2_group_2766
PDT001397540.1	PDS000061605.312	SAMN30488611	clinical	cd_8_group_2370	cd_4_group_2848	cd_2_group_2766
PDT001614468.1	PDS000061605.312	SAMN33275586	clinical	cd_8_group_2370	cd_4_group_2848	cd_2_group_2766
PDT001652241.1	PDS000061605.312	SAMN33603143	clinical	cd_8_group_2370	cd_4_group_2848	cd_2_group_2766
PDT001780811.1	PDS000061605.312	SAMN35761640	clinical	cd_8_group_2370	cd_4_group_2848	cd_2_group_2766
PDT001157604.4	PDS000061605.312	SAMN22408997	clinical	cd_8_group_2370	cd_4_group_2848	cd_2_group_3116
PDT001195998.1	PDS000061605.312	SAMN23611112	clinical	cd_8_group_2370	cd_4_group_2848	cd_2_group_3116
PDT001223552.1	PDS000061605.312	SAMN25002837	clinical	cd_8_group_2370	cd_4_group_2848	cd_2_group_3116
PDT001264877.1	PDS000061605.312	SAMN26542751	clinical	cd_8_group_2370	cd_4_group_2848	cd_2_group_3116
PDT001364947.1	PDS000061605.312	SAMN29843742	clinical	cd_8_group_2370	cd_4_group_2848	cd_2_group_3116
PDT001197803.1	PDS000061605.312	SAMN23708579	clinical	cd_8_group_2370	cd_4_group_2848	cd_2_group_3205
PDT001208625.1	PDS000061605.312	SAMN24281593	clinical	cd_8_group_2370	cd_4_group_2848	cd_2_group_3205
PDT001222436.1	PDS000061605.312	SAMN24903180	clinical	cd_8_group_2370	cd_4_group_2848	cd_2_group_3205
PDT001230365.1	PDS000061605.312	SAMN25243326	clinical	cd_8_group_2370	cd_4_group_2848	cd_2_group_3205
PDT001235384.1	PDS000061605.312	SAMN25524885	clinical	cd_8_group_2370	cd_4_group_2848	cd_2_group_3205
PDT001353796.1	PDS000061605.312	SAMN29541322	clinical	cd_8_group_2370	cd_4_group_2848	cd_2_group_3205
PDT001362083.1	PDS000061605.312	SAMN29782993	clinical	cd_8_group_2370	cd_4_group_2848	cd_2_group_3205
PDT001212445.1	PDS000061605.312	SAMN24440914	clinical	cd_8_group_2370	cd_4_group_2848	cd_2_group_3248
PDT001212446.1	PDS000061605.312	SAMN24440912	clinical	cd_8_group_2370	cd_4_group_2848	cd_2_group_3248
PDT001225837.1	PDS000061605.312	SAMN25075922	clinical	cd_8_group_2370	cd_4_group_2848	cd_2_group_3248
PDT001225863.1	PDS000061605.312	SAMN25076006	clinical	cd_8_group_2370	cd_4_group_2848	cd_2_group_3248
PDT001229890.1	PDS000061605.312	SAMN25229631	clinical	cd_8_group_2370	cd_4_group_2848	cd_2_group_3248
PDT001233268.1	PDS000061605.312	SAMN25377783	clinical	cd_8_group_2370	cd_4_group_2848	cd_2_group_3248
PDT001248888.1	PDS000061605.312	SAMN25871820	clinical	cd_8_group_2370	cd_4_group_2848	cd_2_group_3248
PDT001264008.1	PDS000061605.312	SAMN26545957	clinical	cd_8_group_2370	cd_4_group_2848	cd_2_group_3248
PDT001270896.1	PDS000061605.312	SAMN26752371	clinical	cd_8_group_2370	cd_4_group_2848	cd_2_group_3248
PDT001272006.1	PDS000061605.312	SAMN26854325	clinical	cd_8_group_2370	cd_4_group_2848	cd_2_group_3248
PDT001278797.1	PDS000061605.312	SAMN27186082	clinical	cd_8_group_2370	cd_4_group_2848	cd_2_group_3248
PDT001286944.1	PDS000061605.312	SAMN27567707	clinical	cd_8_group_2370	cd_4_group_2848	cd_2_group_3248
PDT001287782.1	PDS000061605.312	SAMN27590352	clinical	cd_8_group_2370	cd_4_group_2848	cd_2_group_3248
PDT001295263.1	PDS000061605.312	SAMN27921009	clinical	cd_8_group_2370	cd_4_group_2848	cd_2_group_3248
PDT001329412.1	PDS000061605.312	SAMN29111601	clinical	cd_8_group_2370	cd_4_group_2848	cd_2_group_3248
PDT001351260.1	PDS000061605.312	SAMN29476223	clinical	cd_8_group_2370	cd_4_group_2848	cd_2_group_3248
PDT001357190.1	PDS000061605.312	SAMN29635989	clinical	cd_8_group_2370	cd_4_group_2848	cd_2_group_3248
PDT001396958.1	PDS000061605.312	SAMN30468852	clinical	cd_8_group_2370	cd_4_group_2848	cd_2_group_3248
PDT001397356.1	PDS000061605.312	SAMN30468664	clinical	cd_8_group_2370	cd_4_group_2848	cd_2_group_3248
PDT001397513.1	PDS000061605.312	SAMN30488610	clinical	cd_8_group_2370	cd_4_group_2848	cd_2_group_3248
PDT001398451.1	PDS000061605.312	SAMN30501166	clinical	cd_8_group_2370	cd_4_group_2848	cd_2_group_3248
PDT001430192.1	PDS000061605.312	SAMN30986563	clinical	cd_8_group_2370	cd_4_group_2848	cd_2_group_3248
PDT001430356.1	PDS000061605.312	SAMN30994354	clinical	cd_8_group_2370	cd_4_group_2848	cd_2_group_3248
PDT001434363.1	PDS000061605.312	SAMN31022870	clinical	cd_8_group_2370	cd_4_group_2848	cd_2_group_3248
PDT001446676.1	PDS000061605.312	SAMN31216956	clinical	cd_8_group_2370	cd_4_group_2848	cd_2_group_3248
PDT001456343.1	PDS000061605.312	SAMN31368012	clinical	cd_8_group_2370	cd_4_group_2848	cd_2_group_3248
PDT001476864.1	PDS000061605.312	SAMN31612652	clinical	cd_8_group_2370	cd_4_group_2848	cd_2_group_3248
PDT001503086.1	PDS000061605.312	SAMN31896446	clinical	cd_8_group_2370	cd_4_group_2848	cd_2_group_3248
PDT001524362.1	PDS000061605.312	SAMN32176016	clinical	cd_8_group_2370	cd_4_group_2848	cd_2_group_3248
PDT001525434.1	PDS000061605.312	SAMN32198100	clinical	cd_8_group_2370	cd_4_group_2848	cd_2_group_3248
PDT001529933.1	PDS000061605.312	SAMN32275899	clinical	cd_8_group_2370	cd_4_group_2848	cd_2_group_3248
PDT001529940.1	PDS000061605.312	SAMN32275901	clinical	cd_8_group_2370	cd_4_group_2848	cd_2_group_3248
PDT001552373.1	PDS000061605.312	SAMN32513372	clinical	cd_8_group_2370	cd_4_group_2848	cd_2_group_3248
PDT001589387.1	PDS000061605.312	SAMN32878329	clinical	cd_8_group_2370	cd_4_group_2848	cd_2_group_3248
PDT001589389.1	PDS000061605.312	SAMN32878347	clinical	cd_8_group_2370	cd_4_group_2848	cd_2_group_3248
PDT001592788.1	PDS000061605.312	SAMN32933085	clinical	cd_8_group_2370	cd_4_group_2848	cd_2_group_3248
PDT001600139.1	PDS000061605.312	SAMN33010140	clinical	cd_8_group_2370	cd_4_group_2848	cd_2_group_3248
PDT001601194.1	PDS000061605.312	SAMN33024744	clinical	cd_8_group_2370	cd_4_group_2848	cd_2_group_3248
PDT001601198.1	PDS000061605.312	SAMN33024743	clinical	cd_8_group_2370	cd_4_group_2848	cd_2_group_3248
PDT001602820.1	PDS000061605.312	SAMN33058019	clinical	cd_8_group_2370	cd_4_group_2848	cd_2_group_3248
PDT001611328.1	PDS000061605.312	SAMN33227881	clinical	cd_8_group_2370	cd_4_group_2848	cd_2_group_3248
PDT001614466.1	PDS000061605.312	SAMN33275588	clinical	cd_8_group_2370	cd_4_group_2848	cd_2_group_3248
PDT001616171.1	PDS000061605.312	SAMN33304925	clinical	cd_8_group_2370	cd_4_group_2848	cd_2_group_3248
PDT001759695.1	PDS000061605.312	SAMN35439825	clinical	cd_8_group_2370	cd_4_group_2848	cd_2_group_3248
PDT001790965.1	PDS000061605.312	SAMN35990951	clinical	cd_8_group_2370	cd_4_group_2848	cd_2_group_3248
PDT001278783.1	PDS000061605.312	SAMN27186076	clinical	cd_8_group_2370	cd_4_group_2848	cd_2_group_3368
PDT001338930.2	PDS000061605.312	SAMN29250259	clinical	cd_8_group_2370	cd_4_group_2848	cd_2_group_3368
PDT001398390.1	PDS000061605.312	SAMN30498454	clinical	cd_8_group_2370	cd_4_group_2848	cd_2_group_3719
PDT001399683.1	PDS000061605.312	SAMN30468712	clinical	cd_8_group_2370	cd_4_group_2848	cd_2_group_3719
PDT001400405.1	PDS000061605.312	SAMN30526797	clinical	cd_8_group_2370	cd_4_group_2848	cd_2_group_3741
PDT001436293.1	PDS000061605.312	SAMN31075408	clinical	cd_8_group_2370	cd_4_group_2848	cd_2_group_3741
PDT001777747.1	PDS000061605.312	SAMN35716221	clinical	cd_8_group_2370	cd_4_group_2848	cd_2_group_3741
PDT001442428.1	PDS000061605.312	SAMN31155092	clinical	cd_8_group_2370	cd_4_group_2848	cd_2_group_3841
PDT001524367.1	PDS000061605.312	SAMN32176391	clinical	cd_8_group_2370	cd_4_group_2848	cd_2_group_3841
PDT001529938.1	PDS000061605.312	SAMN32275898	clinical	cd_8_group_2370	cd_4_group_2848	cd_2_group_3841
PDT001542499.1	PDS000061605.312	SAMN32355577	clinical	cd_8_group_2370	cd_4_group_2848	cd_2_group_3841
PDT001570920.1	PDS000061605.312	SAMN32647351	clinical	cd_8_group_2370	cd_4_group_2848	cd_2_group_3841
PDT001627020.1	PDS000061605.312	SAMN33348140	clinical	cd_8_group_2370	cd_4_group_2848	cd_2_group_3841
PDT001640723.1	PDS000061605.312	SAMN33425934	clinical	cd_8_group_2370	cd_4_group_2848	cd_2_group_3841
PDT001684030.1	PDS000061605.312	SAMN34115227	clinical	cd_8_group_2370	cd_4_group_2848	cd_2_group_3841
PDT001446672.1	PDS000061605.312	SAMN31216946	clinical	cd_8_group_2370	cd_4_group_2848	cd_2_group_3853
PDT001707740.1	PDS000061605.312	SAMN34410765	clinical	cd_8_group_2370	cd_4_group_2848	cd_2_group_3853
PDT001452962.1	PDS000061605.312	SAMN31276135	clinical	cd_8_group_2370	cd_4_group_2848	cd_2_group_3864
PDT001462118.1	PDS000061605.312	SAMN31393965	clinical	cd_8_group_2370	cd_4_group_2848	cd_2_group_3864
PDT001484910.1	PDS000061605.312	SAMN31713357	clinical	cd_8_group_2370	cd_4_group_2848	cd_2_group_3864
PDT001488017.1	PDS000061605.312	SAMN31774479	clinical	cd_8_group_2370	cd_4_group_2848	cd_2_group_3864
PDT001656141.1	PDS000061605.312	SAMN33699679	clinical	cd_8_group_2370	cd_4_group_2848	cd_2_group_4149
PDT001679091.1	PDS000061605.312	SAMN34069902	clinical	cd_8_group_2370	cd_4_group_2848	cd_2_group_4149
PDT001829505.1	PDS000061605.312	SAMN36715829	clinical	cd_8_group_2370	cd_4_group_2848	cd_2_group_4149
PDT001677845.1	PDS000061605.312	SAMN34054237	clinical	cd_8_group_2370	cd_4_group_2848	cd_2_group_4200
PDT001776829.1	PDS000061605.312	SAMN35714342	clinical	cd_8_group_2370	cd_4_group_2848	cd_2_group_4200
PDT001779601.1	PDS000061605.312	SAMN35734729	clinical	cd_8_group_2370	cd_4_group_2848	cd_2_group_4378
PDT001822578.1	PDS000061605.312	SAMN36619262	clinical	cd_8_group_2370	cd_4_group_2848	cd_2_group_4378
PDT001878281.1	PDS000061605.312	SAMN37329501	clinical	cd_8_group_2370	cd_4_group_2848	cd_2_group_4378
PDT001882505.1	PDS000061605.312	SAMN37365935	clinical	cd_8_group_2370	cd_4_group_2848	cd_2_group_4378
PDT001134933.1	PDS000061605.312	SAMN21541119	clinical	cd_8_group_2370	cd_4_group_3709	cd_2_group_3042
PDT001143810.1	PDS000061605.312	SAMN21973929	clinical	cd_8_group_2370	cd_4_group_3709	cd_2_group_3042
PDT001157605.4	PDS000061605.312	SAMN22408998	clinical	cd_8_group_2370	cd_4_group_3709	cd_2_group_3042
PDT001295332.1	PDS000061605.312	SAMN27921010	clinical	cd_8_group_2370	cd_4_group_3903	-
PDT001207815.1	PDS000061605.312	SAMN24252359	clinical	cd_8_group_2370	cd_4_group_3903	cd_2_group_3236
PDT001253091.1	PDS000061605.312	SAMN26177327	clinical	cd_8_group_2370	cd_4_group_3903	cd_2_group_3236
PDT001326180.1	PDS000061605.312	SAMN28936905	clinical	cd_8_group_2370	cd_4_group_4021	-
PDT001452145.1	PDS000061605.312	SAMN31270999	clinical	cd_8_group_2370	cd_4_group_4021	-
PDT001270940.1	PDS000061605.312	SAMN26751006	clinical	cd_8_group_2370	cd_4_group_4021	cd_2_group_3341
PDT001287442.1	PDS000061605.312	SAMN27589177	clinical	cd_8_group_2370	cd_4_group_4021	cd_2_group_3341
PDT001295625.1	PDS000061605.312	SAMN27957742	clinical	cd_8_group_2370	cd_4_group_4021	cd_2_group_3341
PDT001328408.1	PDS000061605.312	SAMN29043832	clinical	cd_8_group_2370	cd_4_group_4200	-
PDT001653083.1	PDS000061605.312	SAMN33613600	clinical	cd_8_group_2370	cd_4_group_4200	-
PDT001322916.1	PDS000061605.312	SAMN28874903	clinical	cd_8_group_2370	cd_4_group_4200	cd_2_group_3497
PDT001325299.1	PDS000061605.312	SAMN28922598	clinical	cd_8_group_2370	cd_4_group_4200	cd_2_group_3497
PDT001325320.1	PDS000061605.312	SAMN28922593	clinical	cd_8_group_2370	cd_4_group_4200	cd_2_group_3497
PDT001328458.1	PDS000061605.312	SAMN29044128	clinical	cd_8_group_2370	cd_4_group_4200	cd_2_group_3497
PDT001335787.1	PDS000061605.312	SAMN29211033	clinical	cd_8_group_2370	cd_4_group_4200	cd_2_group_3497
PDT001347973.1	PDS000061605.312	SAMN29376975	clinical	cd_8_group_2370	cd_4_group_4200	cd_2_group_3497
PDT001470233.1	PDS000061605.312	SAMN31509892	clinical	cd_8_group_2370	cd_4_group_4200	cd_2_group_3497
PDT001470353.1	PDS000061605.312	SAMN31510112	clinical	cd_8_group_2370	cd_4_group_4200	cd_2_group_3497
PDT001391053.1	PDS000061605.312	SAMN30349100	clinical	cd_8_group_2370	cd_4_group_4420	cd_2_group_3698
PDT001399633.1	PDS000061605.312	SAMN30468033	clinical	cd_8_group_2370	cd_4_group_4420	cd_2_group_3698
PDT001456017.1	PDS000061605.312	SAMN31355891	clinical	cd_8_group_2370	cd_4_group_4604	-
PDT001611331.1	PDS000061605.312	SAMN33227885	clinical	cd_8_group_2370	cd_4_group_4604	-
PDT001662448.1	PDS000061605.312	SAMN33758496	clinical	cd_8_group_2370	cd_4_group_4628	-
PDT001667520.1	PDS000061605.312	SAMN33902167	clinical	cd_8_group_2370	cd_4_group_4628	-
PDT001472817.1	PDS000061605.312	SAMN31557337	clinical	cd_8_group_2370	cd_4_group_4628	cd_2_group_3903
PDT001488739.1	PDS000061605.312	SAMN31787919	clinical	cd_8_group_2370	cd_4_group_4628	cd_2_group_3903
PDT001496808.1	PDS000061605.312	SAMN31855705	clinical	cd_8_group_2370	cd_4_group_4628	cd_2_group_3903
PDT001510573.1	PDS000061605.312	SAMN32011697	clinical	cd_8_group_2370	cd_4_group_4628	cd_2_group_3903
PDT001516712.1	PDS000061605.312	SAMN32103075	clinical	cd_8_group_2370	cd_4_group_4628	cd_2_group_3903
PDT001525743.1	PDS000061605.312	SAMN32209352	clinical	cd_8_group_2370	cd_4_group_4628	cd_2_group_3903
PDT001542145.1	PDS000061605.312	SAMN32353073	clinical	cd_8_group_2370	cd_4_group_4628	cd_2_group_3903
PDT001570914.1	PDS000061605.312	SAMN32647350	clinical	cd_8_group_2370	cd_4_group_4628	cd_2_group_3903
PDT001480627.1	PDS000061605.312	SAMN31648007	clinical	cd_8_group_2370	cd_4_group_4646	cd_2_group_3924
PDT001480628.1	PDS000061605.312	SAMN31648008	clinical	cd_8_group_2370	cd_4_group_4646	cd_2_group_3924
PDT001525332.1	PDS000061605.312	SAMN32193727	clinical	cd_8_group_2370	cd_4_group_4731	-
PDT001615559.1	PDS000061605.312	SAMN33293750	clinical	cd_8_group_2370	cd_4_group_4731	-
PDT001671269.1	PDS000061605.312	SAMN33940322	clinical	cd_8_group_2370	cd_4_group_4739	-
PDT001531510.1	PDS000061605.312	SAMN32279853	clinical	cd_8_group_2370	cd_4_group_4739	cd_2_group_4020
PDT001537531.1	PDS000061605.312	SAMN32312785	clinical	cd_8_group_2370	cd_4_group_4739	cd_2_group_4020
PDT001793693.1	PDS000061605.312	SAMN36073178	clinical	cd_8_group_2370	cd_4_group_4739	cd_2_group_4020
PDT001614542.1	PDS000061605.312	SAMN33284408	clinical	cd_8_group_2370	cd_4_group_4800	-
PDT001590273.1	PDS000061605.312	SAMN32890277	clinical	cd_8_group_2370	cd_4_group_4800	cd_2_group_4073
PDT001591662.1	PDS000061605.312	SAMN32920410	clinical	cd_8_group_2370	cd_4_group_4800	cd_2_group_4073
PDT001592790.1	PDS000061605.312	SAMN32933081	clinical	cd_8_group_2370	cd_4_group_4805	cd_2_group_4080
PDT001674783.1	PDS000061605.312	SAMN33972852	clinical	cd_8_group_2370	cd_4_group_4805	cd_2_group_4080
PDT001817637.1	PDS000061605.312	SAMN36459137	clinical	cd_8_group_2370	cd_4_group_4805	cd_2_group_4080
PDT001600147.1	PDS000061605.312	SAMN33010143	clinical	cd_8_group_2370	cd_4_group_4815	cd_2_group_4092
PDT001614373.1	PDS000061605.312	SAMN33274113	clinical	cd_8_group_2370	cd_4_group_4815	cd_2_group_4092
PDT001649871.1	PDS000061605.312	SAMN33565890	clinical	cd_8_group_2370	cd_4_group_4864	cd_2_group_4130
PDT001835332.1	PDS000061605.312	SAMN36771150	clinical	cd_8_group_2370	cd_4_group_4864	cd_2_group_4130
PDT001666609.2	PDS000061605.312	SAMN33864856	clinical	cd_8_group_2370	cd_4_group_4915	-
PDT001752564.1	PDS000061605.312	SAMN35312558	clinical	cd_8_group_2370	cd_4_group_4915	-
PDT001681182.1	PDS000061605.312	SAMN34104432	clinical	cd_8_group_2370	cd_4_group_4954	cd_2_group_4212
PDT001793423.1	PDS000061605.312	SAMN36020717	clinical	cd_8_group_2370	cd_4_group_4954	cd_2_group_4212
PDT001908542.1	PDS000061605.312	SAMN37594037	clinical	cd_8_group_2370	cd_4_group_4960	-
PDT001684124.1	PDS000061605.312	SAMN34115809	clinical	cd_8_group_2370	cd_4_group_4960	cd_2_group_4217
PDT001717081.1	PDS000061605.312	SAMN34499728	clinical	cd_8_group_2370	cd_4_group_4960	cd_2_group_4217
PDT001727969.1	PDS000061605.312	SAMN35010546	clinical	cd_8_group_2370	cd_4_group_5028	cd_2_group_4285
PDT001810440.1	PDS000061605.312	SAMN36338975	clinical	cd_8_group_2370	cd_4_group_5028	cd_2_group_4285
PDT001815101.1	PDS000061605.312	SAMN36407455	clinical	cd_8_group_2370	cd_4_group_5028	cd_2_group_4285
PDT001962752.1	PDS000061605.312	SAMN38042391	clinical	cd_8_group_2370	cd_4_group_5028	cd_2_group_4285
PDT001729522.1	PDS000061605.312	SAMN35048469	clinical	cd_8_group_2370	cd_4_group_5034	cd_2_group_4293
PDT001788057.1	PDS000061605.312	SAMN35880278	clinical	cd_8_group_2370	cd_4_group_5034	cd_2_group_4293
PDT001835691.1	PDS000061605.312	SAMN36773581	clinical	cd_8_group_2370	cd_4_group_5034	cd_2_group_4293
PDT001859851.1	PDS000061605.312	SAMN37127161	clinical	cd_8_group_2370	cd_4_group_5034	cd_2_group_4571
PDT001868381.1	PDS000061605.312	SAMN37185966	clinical	cd_8_group_2370	cd_4_group_5034	cd_2_group_4571
PDT001831215.1	PDS000061605.312	SAMN36730799	clinical	cd_8_group_2370	cd_4_group_5232	-
PDT001876913.1	PDS000061605.312	SAMN37316432	clinical	cd_8_group_2370	cd_4_group_5232	-
PDT001836023.1	PDS000061605.312	SAMN36780953	clinical	cd_8_group_2370	cd_4_group_5232	cd_2_group_4506
PDT001882339.1	PDS000061605.312	SAMN37361540	clinical	cd_8_group_2370	cd_4_group_5232	cd_2_group_4506
PDT001870599.1	PDS000061605.312	SAMN37230652	clinical	cd_8_group_2370	cd_4_group_5337	cd_2_group_4605
PDT001890527.1	PDS000061605.312	SAMN37458440	clinical	cd_8_group_2370	cd_4_group_5337	cd_2_group_4605
PDT001902093.1	PDS000061605.312	SAMN37532610	clinical	cd_8_group_2370	cd_4_group_5401	-
PDT001924633.1	PDS000061605.312	SAMN37768168	clinical	cd_8_group_2370	cd_4_group_5401	-
PDT000469894.2	PDS000034128.336	SAMN11029197	clinical	cd_8_group_2371	cd_4_group_1827	-
PDT000469905.2	PDS000034128.336	SAMN11029198	clinical	cd_8_group_2371	cd_4_group_1827	-
PDT000469926.1	PDS000061547.38	SAMN11029227	clinical	cd_8_group_2372	cd_4_group_1830	-
PDT000469927.1	PDS000061547.38	SAMN11029240	clinical	cd_8_group_2372	cd_4_group_1830	-
PDT000469929.1	PDS000061736.1	SAMN11029238	clinical	cd_8_group_2373	-	-
PDT000469930.1	PDS000061736.1	SAMN11029237	clinical	cd_8_group_2373	-	-
PDT000470253.1	PDS000061512.1	SAMN11030979	clinical	cd_8_group_2374	-	-
PDT000470256.1	PDS000061512.1	SAMN11030988	clinical	cd_8_group_2374	-	-
PDT000627768.1	PDS000061512.1	SAMN13280790	clinical	cd_8_group_2374	-	-
PDT000470273.1	PDS000061497.19	SAMN11031027	clinical	cd_8_group_2375	-	-
PDT000470591.1	PDS000061497.19	SAMN11031571	clinical	cd_8_group_2375	-	-
PDT000470280.1	PDS000061497.19	SAMN11031038	clinical	cd_8_group_2376	-	-
PDT000471127.1	PDS000061497.19	SAMN11031510	clinical	cd_8_group_2376	-	-
PDT000470289.1	PDS000061497.19	SAMN11031086	clinical	cd_8_group_2377	-	-
PDT000470291.1	PDS000061497.19	SAMN11031083	clinical	cd_8_group_2377	-	-
PDT000627706.1	PDS000061497.19	SAMN13280692	clinical	cd_8_group_2377	-	-
PDT000470309.1	PDS000061853.5	SAMN11031150	clinical	cd_8_group_2378	-	-
PDT000627677.1	PDS000061853.5	SAMN13280277	clinical	cd_8_group_2378	-	-
PDT000470559.1	PDS000062052.3	SAMN11031466	clinical	cd_8_group_2379	-	-
PDT000470571.1	PDS000062052.3	SAMN11031482	clinical	cd_8_group_2379	-	-
PDT000098730.3	PDS000034535.9	SAMN04254313	clinical	cd_8_group_238	cd_4_group_180	cd_2_group_140
PDT000145387.3	PDS000034535.9	SAMN05582140	clinical	cd_8_group_238	cd_4_group_180	cd_2_group_140
PDT000470563.1	PDS000018357.54	SAMN11031501	clinical	cd_8_group_2380	-	-
PDT000471175.1	PDS000018357.54	SAMN11031502	clinical	cd_8_group_2380	-	-
PDT000470586.1	PDS000062052.3	SAMN11031546	clinical	cd_8_group_2381	-	-
PDT000625581.1	PDS000062052.3	SAMN13242753	clinical	cd_8_group_2381	-	-
PDT000471095.2	PDS000058216.1	SAMN11041987	clinical	cd_8_group_2382	-	-
PDT000486042.2	PDS000058216.1	SAMN11339654	clinical	cd_8_group_2382	-	-
PDT000471126.1	PDS000033362.106	SAMN11031505	clinical	cd_8_group_2383	cd_4_group_1831	cd_2_group_1428
PDT000627671.1	PDS000033362.106	SAMN13280066	clinical	cd_8_group_2383	cd_4_group_1831	cd_2_group_1428
PDT000471182.1	PDS000061940.9	SAMN11031507	clinical	cd_8_group_2384	-	-
PDT000625548.1	PDS000061940.9	SAMN13242664	clinical	cd_8_group_2384	-	-
PDT000471128.1	PDS000061940.9	SAMN11031497	clinical	cd_8_group_2384	cd_4_group_1832	-
PDT000471179.1	PDS000061940.9	SAMN11031496	clinical	cd_8_group_2384	cd_4_group_1832	-
PDT000478261.2	PDS000035436.34	SAMN11131252	clinical	cd_8_group_2385	-	-
PDT000856379.1	PDS000035436.34	SAMN16383227	clinical	cd_8_group_2385	-	-
PDT000478262.2	PDS000012301.11	SAMN11131246	clinical	cd_8_group_2386	-	-
PDT000734796.1	PDS000012301.11	SAMN14907215	clinical	cd_8_group_2386	cd_4_group_2758	cd_2_group_2217
PDT000744393.1	PDS000012301.11	SAMN14998956	clinical	cd_8_group_2386	cd_4_group_2758	cd_2_group_2217
PDT000744394.1	PDS000012301.11	SAMN14998959	clinical	cd_8_group_2386	cd_4_group_2758	cd_2_group_2217
PDT000478263.1	PDS000139958.26	SAMN11131291	clinical	cd_8_group_2387	-	-
PDT000545377.1	PDS000139958.26	SAMN12291986	clinical	cd_8_group_2387	-	-
PDT000478282.1	PDS000163320.19	SAMN11131288	clinical	cd_8_group_2388	cd_4_group_1834	cd_2_group_1431
PDT000478287.1	PDS000163320.19	SAMN11131287	clinical	cd_8_group_2388	cd_4_group_1834	cd_2_group_1431
PDT000952233.2	PDS000163320.19	SAMN17845760	clinical	cd_8_group_2388	cd_4_group_1834	cd_2_group_1431
PDT000478297.1	PDS000007822.653	SAMN11131289	clinical	cd_8_group_2389	-	-
PDT000725374.1	PDS000007822.653	SAMN14680570	clinical	cd_8_group_2389	-	-
PDT000098742.3	PDS000034284.163	SAMN04210114	clinical	cd_8_group_239	-	-
PDT000107470.3	PDS000034284.163	SAMN04495688	clinical	cd_8_group_239	-	-
PDT000480334.2	PDS000116885.31	SAMN11178186	clinical	cd_8_group_2390	cd_4_group_1835	cd_2_group_1432
PDT000482569.2	PDS000116885.31	SAMN11254721	clinical	cd_8_group_2390	cd_4_group_1835	cd_2_group_1432
PDT000482568.2	PDS000116885.31	SAMN11254722	clinical	cd_8_group_2390	cd_4_group_1835	cd_2_group_1457
PDT000492247.2	PDS000116885.31	SAMN11467495	clinical	cd_8_group_2390	cd_4_group_1835	cd_2_group_1457
PDT000532303.2	PDS000116885.31	SAMN12129772	clinical	cd_8_group_2390	cd_4_group_1835	cd_2_group_1457
PDT000480358.1	PDS000048366.3	SAMN11178254	clinical	cd_8_group_2391	cd_4_group_1836	-
PDT000547704.1	PDS000048366.3	SAMN12345949	clinical	cd_8_group_2391	cd_4_group_1836	-
PDT000480382.2	PDS000057946.1	SAMN11178203	clinical	cd_8_group_2392	-	-
PDT000498877.2	PDS000057946.1	SAMN11582321	clinical	cd_8_group_2392	-	-
PDT000480394.2	PDS000035434.57	SAMN11178290	clinical	cd_8_group_2393	cd_4_group_1838	-
PDT000708037.1	PDS000035434.57	SAMN14343627	clinical	cd_8_group_2393	cd_4_group_1838	cd_2_group_2165
PDT000797469.1	PDS000035434.57	SAMN15655457	clinical	cd_8_group_2393	cd_4_group_1838	cd_2_group_2165
PDT000480395.2	PDS000114113.12	SAMN11178270	clinical	cd_8_group_2394	cd_4_group_1839	-
PDT000500982.2	PDS000114113.12	SAMN11647595	clinical	cd_8_group_2394	cd_4_group_1839	-
PDT000480436.1	PDS000044045.10	SAMN11178260	clinical	cd_8_group_2395	-	-
PDT000668183.2	PDS000044045.10	SAMN13896383	clinical	cd_8_group_2395	-	-
PDT000480440.2	PDS000057952.2	SAMN11178313	clinical	cd_8_group_2396	cd_4_group_1840	cd_2_group_1435
PDT000480446.2	PDS000057952.2	SAMN11178317	clinical	cd_8_group_2396	cd_4_group_1840	cd_2_group_1435
PDT000598522.1	PDS000007822.653	SAMN12883847	clinical	cd_8_group_2397	-	-
PDT000677225.1	PDS000007822.653	SAMN13976186	clinical	cd_8_group_2397	-	-
PDT000480461.1	PDS000007822.653	SAMN11178349	clinical	cd_8_group_2397	cd_4_group_1842	-
PDT000521237.1	PDS000007822.653	SAMN12034949	clinical	cd_8_group_2397	cd_4_group_1842	-
PDT000486325.1	PDS000061514.37	SAMN11350560	clinical	cd_8_group_2398	cd_4_group_1843	-
PDT000480463.1	PDS000061514.37	SAMN11178333	clinical	cd_8_group_2398	cd_4_group_1843	cd_2_group_1437
PDT000481097.1	PDS000061514.37	SAMN11192272	clinical	cd_8_group_2398	cd_4_group_1843	cd_2_group_1437
PDT000490363.1	PDS000061514.37	SAMN11419276	clinical	cd_8_group_2398	cd_4_group_1843	cd_2_group_1437
PDT000955170.1	PDS000061514.37	SAMN17902998	clinical	cd_8_group_2398	cd_4_group_1843	cd_2_group_1437
PDT000480469.1	PDS000061954.4	SAMN11178351	clinical	cd_8_group_2399	cd_4_group_1844	cd_2_group_1438
PDT000499841.1	PDS000061954.4	SAMN11619531	clinical	cd_8_group_2399	cd_4_group_1844	cd_2_group_1438
PDT000617076.1	PDS000061954.4	SAMN13105484	clinical	cd_8_group_2399	cd_4_group_1844	cd_2_group_1438
PDT000041510.3	PDS000035452.21	SAMN03151535	clinical	cd_8_group_24	-	-
PDT000305228.3	PDS000035452.21	SAMN08915397	clinical	cd_8_group_24	-	-
PDT000098768.3	PDS000035458.7	SAMN04210111	clinical	cd_8_group_240	-	-
PDT000303570.3	PDS000035458.7	SAMN08872682	clinical	cd_8_group_240	-	-
PDT000575655.1	PDS000163320.19	SAMN12649400	clinical	cd_8_group_2400	-	-
PDT001230362.1	PDS000163320.19	SAMN25243308	clinical	cd_8_group_2400	-	-
PDT000480493.1	PDS000163320.19	SAMN11178360	clinical	cd_8_group_2400	cd_4_group_1845	cd_2_group_1439
PDT000523322.1	PDS000163320.19	SAMN12059891	clinical	cd_8_group_2400	cd_4_group_1845	cd_2_group_1439
PDT000523329.1	PDS000163320.19	SAMN12059893	clinical	cd_8_group_2400	cd_4_group_1845	cd_2_group_1439
PDT000480897.1	PDS000009684.29	SAMN11191936	clinical	cd_8_group_2401	cd_4_group_1847	cd_2_group_1441
PDT000480899.1	PDS000009684.29	SAMN11191937	clinical	cd_8_group_2401	cd_4_group_1847	cd_2_group_1441
PDT000548720.1	PDS000009684.29	SAMN12354836	clinical	cd_8_group_2401	cd_4_group_1847	cd_2_group_1441
PDT000480923.2	PDS000034380.54	SAMN11191958	clinical	cd_8_group_2402	-	-
PDT000592267.2	PDS000034380.54	SAMN12825317	clinical	cd_8_group_2402	-	-
PDT000480936.2	PDS000103903.2	SAMN11192090	clinical	cd_8_group_2403	-	-
PDT000533051.2	PDS000103903.2	SAMN12148146	clinical	cd_8_group_2403	-	-
PDT000480938.2	PDS000036130.18	SAMN11192071	clinical	cd_8_group_2404	-	-
PDT000492251.2	PDS000036130.18	SAMN11467493	clinical	cd_8_group_2404	-	-
PDT000480952.2	PDS000066503.14	SAMN11192104	clinical	cd_8_group_2405	-	-
PDT000497541.2	PDS000066503.14	SAMN11566799	clinical	cd_8_group_2405	-	-
PDT000648790.2	PDS000066503.14	SAMN13642269	clinical	cd_8_group_2405	-	-
PDT000480984.2	PDS000034495.20	SAMN11192122	clinical	cd_8_group_2406	-	-
PDT000490352.2	PDS000034495.20	SAMN11418763	clinical	cd_8_group_2406	cd_4_group_1896	-
PDT000881154.1	PDS000034495.20	SAMN16687960	clinical	cd_8_group_2406	cd_4_group_1896	-
PDT000673738.1	PDS000035393.22	SAMN13958386	clinical	cd_8_group_2407	-	-
PDT000480988.2	PDS000035393.22	SAMN11192163	clinical	cd_8_group_2407	cd_4_group_1848	cd_2_group_1443
PDT000485349.2	PDS000035393.22	SAMN11317485	clinical	cd_8_group_2407	cd_4_group_1848	cd_2_group_1443
PDT000481017.2	PDS000020574.70	SAMN11192206	clinical	cd_8_group_2408	-	-
PDT000499270.2	PDS000020574.70	SAMN11586878	clinical	cd_8_group_2408	-	-
PDT000564859.2	PDS000020574.70	SAMN12583037	clinical	cd_8_group_2408	-	-
PDT000481048.2	PDS000000761.91	SAMN11192237	clinical	cd_8_group_2409	-	-
PDT000490188.2	PDS000000761.91	SAMN11416009	clinical	cd_8_group_2409	-	-
PDT000101005.2	PDS000062052.3	SAMN04377381	clinical	cd_8_group_241	-	-
PDT000190123.2	PDS000062052.3	SAMN06346198	clinical	cd_8_group_241	-	-
PDT000190150.2	PDS000062052.3	SAMN06332348	clinical	cd_8_group_241	-	-
PDT000101000.3	PDS000062052.3	SAMN04377376	clinical	cd_8_group_241	cd_4_group_181	-
PDT000101001.2	PDS000062052.3	SAMN04377377	clinical	cd_8_group_241	cd_4_group_181	-
PDT000106324.2	PDS000062052.3	SAMN04482360	clinical	cd_8_group_241	cd_4_group_181	-
PDT000188009.2	PDS000062052.3	SAMN06274230	clinical	cd_8_group_241	cd_4_group_181	-
PDT000188020.2	PDS000062052.3	SAMN06274240	clinical	cd_8_group_241	cd_4_group_181	-
PDT000100997.2	PDS000062052.3	SAMN04377373	clinical	cd_8_group_241	cd_4_group_181	cd_2_group_141
PDT000100998.2	PDS000062052.3	SAMN04377374	clinical	cd_8_group_241	cd_4_group_181	cd_2_group_141
PDT000201115.2	PDS000062052.3	SAMN06677557	clinical	cd_8_group_241	cd_4_group_181	cd_2_group_141
PDT000101003.2	PDS000062052.3	SAMN04377379	clinical	cd_8_group_241	cd_4_group_181	cd_2_group_143
PDT000188007.2	PDS000062052.3	SAMN06274233	clinical	cd_8_group_241	cd_4_group_181	cd_2_group_143
PDT000193142.2	PDS000062052.3	SAMN06346196	clinical	cd_8_group_241	cd_4_group_181	cd_2_group_143
PDT000101006.2	PDS000062052.3	SAMN04377382	clinical	cd_8_group_241	cd_4_group_181	cd_2_group_144
PDT000101007.2	PDS000062052.3	SAMN04377383	clinical	cd_8_group_241	cd_4_group_181	cd_2_group_144
PDT000188012.2	PDS000062052.3	SAMN06274231	clinical	cd_8_group_241	cd_4_group_181	cd_2_group_144
PDT000190119.2	PDS000062052.3	SAMN06346195	clinical	cd_8_group_241	cd_4_group_181	cd_2_group_144
PDT000190147.2	PDS000062052.3	SAMN06332352	clinical	cd_8_group_241	cd_4_group_181	cd_2_group_144
PDT000190148.2	PDS000062052.3	SAMN06332351	clinical	cd_8_group_241	cd_4_group_181	cd_2_group_144
PDT000190166.2	PDS000062052.3	SAMN06332349	clinical	cd_8_group_241	cd_4_group_181	cd_2_group_144
PDT000190168.2	PDS000062052.3	SAMN06332344	clinical	cd_8_group_241	cd_4_group_181	cd_2_group_144
PDT000201112.2	PDS000062052.3	SAMN06677546	clinical	cd_8_group_241	cd_4_group_181	cd_2_group_144
PDT000201114.2	PDS000062052.3	SAMN06677543	clinical	cd_8_group_241	cd_4_group_181	cd_2_group_144
PDT000201116.2	PDS000062052.3	SAMN06677553	clinical	cd_8_group_241	cd_4_group_181	cd_2_group_144
PDT000188017.2	PDS000062052.3	SAMN06274239	clinical	cd_8_group_241	cd_4_group_181	cd_2_group_407
PDT000201095.2	PDS000062052.3	SAMN06677879	clinical	cd_8_group_241	cd_4_group_181	cd_2_group_407
PDT000201104.2	PDS000062052.3	SAMN06677555	clinical	cd_8_group_241	cd_4_group_181	cd_2_group_407
PDT000201105.2	PDS000062052.3	SAMN06677551	clinical	cd_8_group_241	cd_4_group_181	cd_2_group_407
PDT000201117.2	PDS000062052.3	SAMN06677545	clinical	cd_8_group_241	cd_4_group_181	cd_2_group_407
PDT000209837.2	PDS000062052.3	SAMN06847252	clinical	cd_8_group_241	cd_4_group_181	cd_2_group_407
PDT000212323.2	PDS000062052.3	SAMN06847251	clinical	cd_8_group_241	cd_4_group_181	cd_2_group_407
PDT000190164.2	PDS000062052.3	SAMN06332347	clinical	cd_8_group_241	cd_4_group_181	cd_2_group_424
PDT000201106.2	PDS000062052.3	SAMN06677556	clinical	cd_8_group_241	cd_4_group_181	cd_2_group_424
PDT000190163.2	PDS000062052.3	SAMN06332342	clinical	cd_8_group_241	cd_4_group_525	-
PDT000188013.2	PDS000062052.3	SAMN06274229	clinical	cd_8_group_241	cd_4_group_525	cd_2_group_406
PDT000190157.2	PDS000062052.3	SAMN06332343	clinical	cd_8_group_241	cd_4_group_525	cd_2_group_406
PDT000190162.2	PDS000062052.3	SAMN06332353	clinical	cd_8_group_241	cd_4_group_525	cd_2_group_406
PDT000190167.2	PDS000062052.3	SAMN06332345	clinical	cd_8_group_241	cd_4_group_525	cd_2_group_406
PDT000190402.2	PDS000062052.3	SAMN06332346	clinical	cd_8_group_241	cd_4_group_525	cd_2_group_406
PDT000481050.2	PDS000091015.47	SAMN11192235	clinical	cd_8_group_2410	-	-
PDT000558499.2	PDS000091015.47	SAMN12534794	clinical	cd_8_group_2410	-	-
PDT000579970.2	PDS000091015.47	SAMN12690675	clinical	cd_8_group_2410	-	-
PDT000481054.1	PDS000000761.91	SAMN11192246	clinical	cd_8_group_2411	-	-
PDT000481340.1	PDS000000761.91	SAMN11234129	clinical	cd_8_group_2411	-	-
PDT000481055.2	PDS000058363.1	SAMN11192249	clinical	cd_8_group_2412	-	-
PDT000688104.1	PDS000058363.1	SAMN14145457	clinical	cd_8_group_2412	-	-
PDT000481069.2	PDS000090116.1	SAMN11192222	clinical	cd_8_group_2413	cd_4_group_1849	cd_2_group_1444
PDT001042020.1	PDS000090116.1	SAMN19243218	clinical	cd_8_group_2413	cd_4_group_1849	cd_2_group_1444
PDT000481295.1	PDS000062190.2	SAMN11233456	clinical	cd_8_group_2414	-	-
PDT000481288.1	PDS000062190.2	SAMN11233454	clinical	cd_8_group_2414	cd_4_group_1853	-
PDT000485997.1	PDS000062190.2	SAMN11339521	clinical	cd_8_group_2414	cd_4_group_1853	-
PDT000503101.1	PDS000062190.2	SAMN11675875	clinical	cd_8_group_2414	cd_4_group_1951	cd_2_group_1530
PDT000503102.1	PDS000062190.2	SAMN11675878	clinical	cd_8_group_2414	cd_4_group_1951	cd_2_group_1530
PDT000481293.1	PDS000061576.1	SAMN11233484	clinical	cd_8_group_2415	cd_4_group_1854	cd_2_group_1451
PDT000481303.1	PDS000061576.1	SAMN11233492	clinical	cd_8_group_2415	cd_4_group_1854	cd_2_group_1451
PDT000481298.2	PDS000058220.2	SAMN11233459	clinical	cd_8_group_2416	-	-
PDT000485862.2	PDS000058220.2	SAMN11334409	clinical	cd_8_group_2416	-	-
PDT000481313.2	PDS000035496.16	SAMN11233754	clinical	cd_8_group_2417	-	-
PDT000806953.1	PDS000035496.16	SAMN15778091	clinical	cd_8_group_2417	-	-
PDT000481318.2	PDS000020574.70	SAMN11234080	clinical	cd_8_group_2418	cd_4_group_1855	cd_2_group_1452
PDT000491968.2	PDS000020574.70	SAMN11463659	clinical	cd_8_group_2418	cd_4_group_1855	cd_2_group_1452
PDT000496340.2	PDS000020574.70	SAMN11526519	clinical	cd_8_group_2418	cd_4_group_1855	cd_2_group_1452
PDT000500975.2	PDS000020574.70	SAMN11647591	clinical	cd_8_group_2418	cd_4_group_1855	cd_2_group_1452
PDT000541578.2	PDS000020574.70	SAMN12250415	clinical	cd_8_group_2418	cd_4_group_1855	cd_2_group_1452
PDT000662020.1	PDS000020574.70	SAMN13850348	clinical	cd_8_group_2418	cd_4_group_1855	cd_2_group_1452
PDT000481319.2	PDS000035911.9	SAMN11233761	clinical	cd_8_group_2419	cd_4_group_1856	cd_2_group_1453
PDT000486036.2	PDS000035911.9	SAMN11339642	clinical	cd_8_group_2419	cd_4_group_1856	cd_2_group_1453
PDT000101002.2	PDS000062052.3	SAMN04377378	clinical	cd_8_group_242	cd_4_group_182	-
PDT000627695.1	PDS000062052.3	SAMN13280572	clinical	cd_8_group_242	cd_4_group_182	-
PDT000627698.1	PDS000062052.3	SAMN13280564	clinical	cd_8_group_242	cd_4_group_182	-
PDT000100999.2	PDS000062052.3	SAMN04377375	clinical	cd_8_group_242	cd_4_group_182	cd_2_group_142
PDT000143070.2	PDS000062052.3	SAMN04377372	clinical	cd_8_group_242	cd_4_group_182	cd_2_group_142
PDT000201121.2	PDS000062052.3	SAMN06677548	clinical	cd_8_group_242	cd_4_group_182	cd_2_group_142
PDT000212338.2	PDS000062052.3	SAMN06847250	clinical	cd_8_group_242	cd_4_group_182	cd_2_group_142
PDT000627696.1	PDS000062052.3	SAMN13280611	clinical	cd_8_group_242	cd_4_group_182	cd_2_group_142
PDT000628106.1	PDS000062052.3	SAMN13283323	clinical	cd_8_group_242	cd_4_group_182	cd_2_group_142
PDT000481320.2	PDS000058000.1	SAMN11233763	clinical	cd_8_group_2420	cd_4_group_1857	-
PDT000551383.2	PDS000058000.1	SAMN12413088	clinical	cd_8_group_2420	cd_4_group_1857	-
PDT000481325.2	PDS000044139.13	SAMN11233771	clinical	cd_8_group_2421	cd_4_group_1858	cd_2_group_1454
PDT000481332.2	PDS000044139.13	SAMN11234130	clinical	cd_8_group_2421	cd_4_group_1858	cd_2_group_1454
PDT000484034.2	PDS000044139.13	SAMN11284870	clinical	cd_8_group_2421	cd_4_group_1858	cd_2_group_1454
PDT000487598.2	PDS000044139.13	SAMN11372815	clinical	cd_8_group_2421	cd_4_group_1858	cd_2_group_1454
PDT000494838.2	PDS000044139.13	SAMN11483375	clinical	cd_8_group_2421	cd_4_group_1858	cd_2_group_1454
PDT000496543.2	PDS000044139.13	SAMN11533681	clinical	cd_8_group_2421	cd_4_group_1858	cd_2_group_1454
PDT000498882.2	PDS000044139.13	SAMN11582322	clinical	cd_8_group_2421	cd_4_group_1858	cd_2_group_1454
PDT000501169.2	PDS000044139.13	SAMN11654901	clinical	cd_8_group_2421	cd_4_group_1858	cd_2_group_1454
PDT000503050.2	PDS000044139.13	SAMN11672364	clinical	cd_8_group_2421	cd_4_group_1858	cd_2_group_1454
PDT000509608.2	PDS000044139.13	SAMN11874945	clinical	cd_8_group_2421	cd_4_group_1858	cd_2_group_1454
PDT000510692.2	PDS000044139.13	SAMN11909922	clinical	cd_8_group_2421	cd_4_group_1858	cd_2_group_1454
PDT000991111.1	PDS000044139.13	SAMN18492321	clinical	cd_8_group_2421	cd_4_group_1858	cd_2_group_1454
PDT000481345.1	PDS000007822.653	SAMN11234216	clinical	cd_8_group_2422	-	-
PDT000536959.1	PDS000007822.653	SAMN12175392	clinical	cd_8_group_2422	-	-
PDT000481348.1	PDS000007822.653	SAMN11234217	clinical	cd_8_group_2423	-	-
PDT000517860.1	PDS000007822.653	SAMN11958586	clinical	cd_8_group_2423	cd_4_group_1978	-
PDT000820559.1	PDS000007822.653	SAMN15901420	clinical	cd_8_group_2423	cd_4_group_1978	-
PDT000481981.2	PDS000018832.71	SAMN11244952	clinical	cd_8_group_2424	cd_4_group_1859	cd_2_group_1455
PDT000545659.2	PDS000018832.71	SAMN12310343	clinical	cd_8_group_2424	cd_4_group_1859	cd_2_group_1455
PDT000545660.2	PDS000018832.71	SAMN12310339	clinical	cd_8_group_2424	cd_4_group_1859	cd_2_group_1455
PDT000545661.2	PDS000018832.71	SAMN12310332	clinical	cd_8_group_2424	cd_4_group_1859	cd_2_group_1455
PDT000545666.2	PDS000018832.71	SAMN12310462	clinical	cd_8_group_2424	cd_4_group_1859	cd_2_group_1455
PDT000545691.2	PDS000018832.71	SAMN12312000	clinical	cd_8_group_2424	cd_4_group_1859	cd_2_group_1455
PDT000545693.2	PDS000018832.71	SAMN12312002	clinical	cd_8_group_2424	cd_4_group_1859	cd_2_group_1455
PDT001095321.1	PDS000035300.132	SAMN20351531	clinical	cd_8_group_2425	-	-
PDT000482564.2	PDS000035300.132	SAMN11254720	clinical	cd_8_group_2425	cd_4_group_1860	cd_2_group_1456
PDT000487968.2	PDS000035300.132	SAMN11388323	clinical	cd_8_group_2425	cd_4_group_1860	cd_2_group_1456
PDT000482575.2	PDS000076115.1	SAMN11254728	clinical	cd_8_group_2426	-	-
PDT000891251.1	PDS000076115.1	SAMN16810438	clinical	cd_8_group_2426	-	-
PDT000564127.2	PDS000033872.44	SAMN12573245	clinical	cd_8_group_2427	cd_4_group_1862	-
PDT000482594.2	PDS000033872.44	SAMN11254731	clinical	cd_8_group_2427	cd_4_group_1862	cd_2_group_1459
PDT000485854.2	PDS000033872.44	SAMN11334400	clinical	cd_8_group_2427	cd_4_group_1862	cd_2_group_1459
PDT000482598.1	PDS000062190.2	SAMN11254752	clinical	cd_8_group_2428	cd_4_group_1863	cd_2_group_1460
PDT000495502.1	PDS000062190.2	SAMN11507212	clinical	cd_8_group_2428	cd_4_group_1863	cd_2_group_1460
PDT000653441.2	PDS000035128.22	SAMN13714182	clinical	cd_8_group_2429	cd_4_group_1864	-
PDT000483970.1	PDS000035128.22	SAMN11284751	clinical	cd_8_group_2429	cd_4_group_1864	cd_2_group_1461
PDT000488020.2	PDS000035128.22	SAMN11389018	clinical	cd_8_group_2429	cd_4_group_1864	cd_2_group_1461
PDT000488027.2	PDS000035128.22	SAMN11389019	clinical	cd_8_group_2429	cd_4_group_1864	cd_2_group_1461
PDT000491528.2	PDS000035128.22	SAMN11457320	clinical	cd_8_group_2429	cd_4_group_1864	cd_2_group_1461
PDT000101030.3	PDS000056972.1	SAMN04377064	clinical	cd_8_group_243	cd_4_group_183	cd_2_group_145
PDT000101031.3	PDS000056972.1	SAMN04377060	clinical	cd_8_group_243	cd_4_group_183	cd_2_group_145
PDT000989207.1	PDS000044275.4	SAMN18412557	clinical	cd_8_group_2430	-	-
PDT000490192.1	PDS000044275.4	SAMN11415977	clinical	cd_8_group_2430	cd_4_group_1865	-
PDT000496781.1	PDS000044275.4	SAMN11539782	clinical	cd_8_group_2430	cd_4_group_1865	-
PDT000483971.1	PDS000044275.4	SAMN11284763	clinical	cd_8_group_2430	cd_4_group_1865	cd_2_group_1462
PDT000483987.1	PDS000044275.4	SAMN11284758	clinical	cd_8_group_2430	cd_4_group_1865	cd_2_group_1462
PDT000483979.2	PDS000058227.2	SAMN11284766	clinical	cd_8_group_2431	cd_4_group_1866	-
PDT000483990.2	PDS000058227.2	SAMN11284742	clinical	cd_8_group_2431	cd_4_group_1866	-
PDT000483988.2	PDS000051645.3	SAMN11284748	clinical	cd_8_group_2432	-	-
PDT000602358.2	PDS000051645.3	SAMN12993121	clinical	cd_8_group_2432	-	-
PDT000484004.2	PDS000033939.119	SAMN11284792	clinical	cd_8_group_2433	-	-
PDT001326696.1	PDS000033939.119	SAMN28960439	clinical	cd_8_group_2433	-	-
PDT001298465.1	PDS000033939.119	SAMN28055481	clinical	cd_8_group_2433	cd_4_group_4123	cd_2_group_3436
PDT001315571.1	PDS000033939.119	SAMN28680970	clinical	cd_8_group_2433	cd_4_group_4123	cd_2_group_3436
PDT000484030.1	PDS000012064.131	SAMN11284804	clinical	cd_8_group_2434	-	-
PDT000486002.1	PDS000012064.131	SAMN11339522	clinical	cd_8_group_2434	-	-
PDT000587972.1	PDS000012064.131	SAMN12776421	clinical	cd_8_group_2434	-	-
PDT000484047.1	PDS000061940.9	SAMN11284828	clinical	cd_8_group_2435	-	-
PDT000581145.1	PDS000061940.9	SAMN12703407	clinical	cd_8_group_2435	-	-
PDT000616348.2	PDS000044367.42	SAMN13086539	clinical	cd_8_group_2436	-	-
PDT000682453.1	PDS000044367.42	SAMN14082645	clinical	cd_8_group_2436	-	-
PDT000486054.2	PDS000044367.42	SAMN11339676	clinical	cd_8_group_2436	cd_4_group_1867	-
PDT000487969.2	PDS000044367.42	SAMN11388312	clinical	cd_8_group_2436	cd_4_group_1867	-
PDT000490202.2	PDS000044367.42	SAMN11416020	clinical	cd_8_group_2436	cd_4_group_1867	-
PDT000491005.2	PDS000044367.42	SAMN11439579	clinical	cd_8_group_2436	cd_4_group_1867	-
PDT000491524.2	PDS000044367.42	SAMN11457359	clinical	cd_8_group_2436	cd_4_group_1867	-
PDT000491966.2	PDS000044367.42	SAMN11463649	clinical	cd_8_group_2436	cd_4_group_1867	-
PDT000494182.2	PDS000044367.42	SAMN11476519	clinical	cd_8_group_2436	cd_4_group_1867	-
PDT000494189.2	PDS000044367.42	SAMN11476524	clinical	cd_8_group_2436	cd_4_group_1867	-
PDT000495503.2	PDS000044367.42	SAMN11507217	clinical	cd_8_group_2436	cd_4_group_1867	-
PDT000485343.2	PDS000044367.42	SAMN11317480	clinical	cd_8_group_2436	cd_4_group_1867	cd_2_group_1464
PDT000485345.2	PDS000044367.42	SAMN11317483	clinical	cd_8_group_2436	cd_4_group_1867	cd_2_group_1464
PDT000485346.2	PDS000044367.42	SAMN11317488	clinical	cd_8_group_2436	cd_4_group_1867	cd_2_group_1464
PDT000485347.2	PDS000044367.42	SAMN11317489	clinical	cd_8_group_2436	cd_4_group_1867	cd_2_group_1464
PDT000485840.2	PDS000044367.42	SAMN11334386	clinical	cd_8_group_2436	cd_4_group_1867	cd_2_group_1464
PDT000485842.2	PDS000044367.42	SAMN11334387	clinical	cd_8_group_2436	cd_4_group_1867	cd_2_group_1464
PDT000485843.2	PDS000044367.42	SAMN11334373	clinical	cd_8_group_2436	cd_4_group_1867	cd_2_group_1464
PDT000485853.2	PDS000044367.42	SAMN11334396	clinical	cd_8_group_2436	cd_4_group_1867	cd_2_group_1464
PDT000485855.2	PDS000044367.42	SAMN11334398	clinical	cd_8_group_2436	cd_4_group_1867	cd_2_group_1464
PDT000485859.2	PDS000044367.42	SAMN11334397	clinical	cd_8_group_2436	cd_4_group_1867	cd_2_group_1464
PDT000485860.2	PDS000044367.42	SAMN11334395	clinical	cd_8_group_2436	cd_4_group_1867	cd_2_group_1464
PDT000486004.2	PDS000044367.42	SAMN11339632	clinical	cd_8_group_2436	cd_4_group_1867	cd_2_group_1464
PDT000486005.2	PDS000044367.42	SAMN11339637	clinical	cd_8_group_2436	cd_4_group_1867	cd_2_group_1464
PDT000486006.2	PDS000044367.42	SAMN11339621	clinical	cd_8_group_2436	cd_4_group_1867	cd_2_group_1464
PDT000486008.2	PDS000044367.42	SAMN11339636	clinical	cd_8_group_2436	cd_4_group_1867	cd_2_group_1464
PDT000486009.2	PDS000044367.42	SAMN11339629	clinical	cd_8_group_2436	cd_4_group_1867	cd_2_group_1464
PDT000486011.2	PDS000044367.42	SAMN11339623	clinical	cd_8_group_2436	cd_4_group_1867	cd_2_group_1464
PDT000486012.2	PDS000044367.42	SAMN11339626	clinical	cd_8_group_2436	cd_4_group_1867	cd_2_group_1464
PDT000486013.2	PDS000044367.42	SAMN11339630	clinical	cd_8_group_2436	cd_4_group_1867	cd_2_group_1464
PDT000486014.2	PDS000044367.42	SAMN11339622	clinical	cd_8_group_2436	cd_4_group_1867	cd_2_group_1464
PDT000486016.2	PDS000044367.42	SAMN11339627	clinical	cd_8_group_2436	cd_4_group_1867	cd_2_group_1464
PDT000486017.2	PDS000044367.42	SAMN11339628	clinical	cd_8_group_2436	cd_4_group_1867	cd_2_group_1464
PDT000486018.2	PDS000044367.42	SAMN11339633	clinical	cd_8_group_2436	cd_4_group_1867	cd_2_group_1464
PDT000486019.2	PDS000044367.42	SAMN11339634	clinical	cd_8_group_2436	cd_4_group_1867	cd_2_group_1464
PDT000486020.2	PDS000044367.42	SAMN11339635	clinical	cd_8_group_2436	cd_4_group_1867	cd_2_group_1464
PDT000486021.2	PDS000044367.42	SAMN11339650	clinical	cd_8_group_2436	cd_4_group_1867	cd_2_group_1464
PDT000486024.2	PDS000044367.42	SAMN11339649	clinical	cd_8_group_2436	cd_4_group_1867	cd_2_group_1464
PDT000486026.2	PDS000044367.42	SAMN11339647	clinical	cd_8_group_2436	cd_4_group_1867	cd_2_group_1464
PDT000486050.2	PDS000044367.42	SAMN11339667	clinical	cd_8_group_2436	cd_4_group_1867	cd_2_group_1464
PDT000487970.2	PDS000044367.42	SAMN11388302	clinical	cd_8_group_2436	cd_4_group_1867	cd_2_group_1464
PDT000487972.2	PDS000044367.42	SAMN11388317	clinical	cd_8_group_2436	cd_4_group_1867	cd_2_group_1464
PDT000487973.2	PDS000044367.42	SAMN11388305	clinical	cd_8_group_2436	cd_4_group_1867	cd_2_group_1464
PDT000487975.2	PDS000044367.42	SAMN11388314	clinical	cd_8_group_2436	cd_4_group_1867	cd_2_group_1464
PDT000487979.2	PDS000044367.42	SAMN11388299	clinical	cd_8_group_2436	cd_4_group_1867	cd_2_group_1464
PDT000487980.2	PDS000044367.42	SAMN11388308	clinical	cd_8_group_2436	cd_4_group_1867	cd_2_group_1464
PDT000487981.2	PDS000044367.42	SAMN11388296	clinical	cd_8_group_2436	cd_4_group_1867	cd_2_group_1464
PDT000487983.2	PDS000044367.42	SAMN11388401	clinical	cd_8_group_2436	cd_4_group_1867	cd_2_group_1464
PDT000487984.2	PDS000044367.42	SAMN11388403	clinical	cd_8_group_2436	cd_4_group_1867	cd_2_group_1464
PDT000487992.2	PDS000044367.42	SAMN11388402	clinical	cd_8_group_2436	cd_4_group_1867	cd_2_group_1464
PDT000488003.2	PDS000044367.42	SAMN11388998	clinical	cd_8_group_2436	cd_4_group_1867	cd_2_group_1464
PDT000488004.2	PDS000044367.42	SAMN11388996	clinical	cd_8_group_2436	cd_4_group_1867	cd_2_group_1464
PDT000488005.2	PDS000044367.42	SAMN11388994	clinical	cd_8_group_2436	cd_4_group_1867	cd_2_group_1464
PDT000488006.2	PDS000044367.42	SAMN11389013	clinical	cd_8_group_2436	cd_4_group_1867	cd_2_group_1464
PDT000488008.2	PDS000044367.42	SAMN11388993	clinical	cd_8_group_2436	cd_4_group_1867	cd_2_group_1464
PDT000488009.2	PDS000044367.42	SAMN11389011	clinical	cd_8_group_2436	cd_4_group_1867	cd_2_group_1464
PDT000488010.2	PDS000044367.42	SAMN11388995	clinical	cd_8_group_2436	cd_4_group_1867	cd_2_group_1464
PDT000488013.2	PDS000044367.42	SAMN11389012	clinical	cd_8_group_2436	cd_4_group_1867	cd_2_group_1464
PDT000488014.2	PDS000044367.42	SAMN11389010	clinical	cd_8_group_2436	cd_4_group_1867	cd_2_group_1464
PDT000488021.2	PDS000044367.42	SAMN11389016	clinical	cd_8_group_2436	cd_4_group_1867	cd_2_group_1464
PDT000488024.2	PDS000044367.42	SAMN11389015	clinical	cd_8_group_2436	cd_4_group_1867	cd_2_group_1464
PDT000488030.2	PDS000044367.42	SAMN11389065	clinical	cd_8_group_2436	cd_4_group_1867	cd_2_group_1464
PDT000488031.2	PDS000044367.42	SAMN11389060	clinical	cd_8_group_2436	cd_4_group_1867	cd_2_group_1464
PDT000488032.2	PDS000044367.42	SAMN11389063	clinical	cd_8_group_2436	cd_4_group_1867	cd_2_group_1464
PDT000488033.2	PDS000044367.42	SAMN11389064	clinical	cd_8_group_2436	cd_4_group_1867	cd_2_group_1464
PDT000488034.2	PDS000044367.42	SAMN11389062	clinical	cd_8_group_2436	cd_4_group_1867	cd_2_group_1464
PDT000488035.2	PDS000044367.42	SAMN11389061	clinical	cd_8_group_2436	cd_4_group_1867	cd_2_group_1464
PDT000488861.2	PDS000044367.42	SAMN11397897	clinical	cd_8_group_2436	cd_4_group_1867	cd_2_group_1464
PDT000488863.2	PDS000044367.42	SAMN11398662	clinical	cd_8_group_2436	cd_4_group_1867	cd_2_group_1464
PDT000490184.2	PDS000044367.42	SAMN11415980	clinical	cd_8_group_2436	cd_4_group_1867	cd_2_group_1464
PDT000490186.2	PDS000044367.42	SAMN11415944	clinical	cd_8_group_2436	cd_4_group_1867	cd_2_group_1464
PDT000490194.2	PDS000044367.42	SAMN11415978	clinical	cd_8_group_2436	cd_4_group_1867	cd_2_group_1464
PDT000490196.2	PDS000044367.42	SAMN11415943	clinical	cd_8_group_2436	cd_4_group_1867	cd_2_group_1464
PDT000490199.2	PDS000044367.42	SAMN11415979	clinical	cd_8_group_2436	cd_4_group_1867	cd_2_group_1464
PDT000490200.2	PDS000044367.42	SAMN11415947	clinical	cd_8_group_2436	cd_4_group_1867	cd_2_group_1464
PDT000490201.2	PDS000044367.42	SAMN11415981	clinical	cd_8_group_2436	cd_4_group_1867	cd_2_group_1464
PDT000490203.2	PDS000044367.42	SAMN11416000	clinical	cd_8_group_2436	cd_4_group_1867	cd_2_group_1464
PDT000490206.2	PDS000044367.42	SAMN11416025	clinical	cd_8_group_2436	cd_4_group_1867	cd_2_group_1464
PDT000490208.2	PDS000044367.42	SAMN11416023	clinical	cd_8_group_2436	cd_4_group_1867	cd_2_group_1464
PDT000490209.2	PDS000044367.42	SAMN11416024	clinical	cd_8_group_2436	cd_4_group_1867	cd_2_group_1464
PDT000490210.2	PDS000044367.42	SAMN11416022	clinical	cd_8_group_2436	cd_4_group_1867	cd_2_group_1464
PDT000490212.2	PDS000044367.42	SAMN11415997	clinical	cd_8_group_2436	cd_4_group_1867	cd_2_group_1464
PDT000490214.2	PDS000044367.42	SAMN11416021	clinical	cd_8_group_2436	cd_4_group_1867	cd_2_group_1464
PDT000490215.2	PDS000044367.42	SAMN11416026	clinical	cd_8_group_2436	cd_4_group_1867	cd_2_group_1464
PDT000490216.2	PDS000044367.42	SAMN11416018	clinical	cd_8_group_2436	cd_4_group_1867	cd_2_group_1464
PDT000490217.2	PDS000044367.42	SAMN11415982	clinical	cd_8_group_2436	cd_4_group_1867	cd_2_group_1464
PDT000490218.2	PDS000044367.42	SAMN11415990	clinical	cd_8_group_2436	cd_4_group_1867	cd_2_group_1464
PDT000490219.2	PDS000044367.42	SAMN11416019	clinical	cd_8_group_2436	cd_4_group_1867	cd_2_group_1464
PDT000490222.2	PDS000044367.42	SAMN11415994	clinical	cd_8_group_2436	cd_4_group_1867	cd_2_group_1464
PDT000490223.2	PDS000044367.42	SAMN11416029	clinical	cd_8_group_2436	cd_4_group_1867	cd_2_group_1464
PDT000490224.2	PDS000044367.42	SAMN11416036	clinical	cd_8_group_2436	cd_4_group_1867	cd_2_group_1464
PDT000490228.2	PDS000044367.42	SAMN11416038	clinical	cd_8_group_2436	cd_4_group_1867	cd_2_group_1464
PDT000490230.2	PDS000044367.42	SAMN11416039	clinical	cd_8_group_2436	cd_4_group_1867	cd_2_group_1464
PDT000490231.2	PDS000044367.42	SAMN11416035	clinical	cd_8_group_2436	cd_4_group_1867	cd_2_group_1464
PDT000490232.2	PDS000044367.42	SAMN11416027	clinical	cd_8_group_2436	cd_4_group_1867	cd_2_group_1464
PDT000490234.2	PDS000044367.42	SAMN11416030	clinical	cd_8_group_2436	cd_4_group_1867	cd_2_group_1464
PDT000490251.2	PDS000044367.42	SAMN11417684	clinical	cd_8_group_2436	cd_4_group_1867	cd_2_group_1464
PDT000490252.2	PDS000044367.42	SAMN11417685	clinical	cd_8_group_2436	cd_4_group_1867	cd_2_group_1464
PDT000490254.2	PDS000044367.42	SAMN11417678	clinical	cd_8_group_2436	cd_4_group_1867	cd_2_group_1464
PDT000490255.2	PDS000044367.42	SAMN11417680	clinical	cd_8_group_2436	cd_4_group_1867	cd_2_group_1464
PDT000490257.2	PDS000044367.42	SAMN11417679	clinical	cd_8_group_2436	cd_4_group_1867	cd_2_group_1464
PDT000490258.2	PDS000044367.42	SAMN11417677	clinical	cd_8_group_2436	cd_4_group_1867	cd_2_group_1464
PDT000490261.2	PDS000044367.42	SAMN11417675	clinical	cd_8_group_2436	cd_4_group_1867	cd_2_group_1464
PDT000490262.2	PDS000044367.42	SAMN11417681	clinical	cd_8_group_2436	cd_4_group_1867	cd_2_group_1464
PDT000490263.2	PDS000044367.42	SAMN11417683	clinical	cd_8_group_2436	cd_4_group_1867	cd_2_group_1464
PDT000490280.2	PDS000044367.42	SAMN11417753	clinical	cd_8_group_2436	cd_4_group_1867	cd_2_group_1464
PDT000490281.2	PDS000044367.42	SAMN11407920	clinical	cd_8_group_2436	cd_4_group_1867	cd_2_group_1464
PDT000490378.2	PDS000044367.42	SAMN11419307	clinical	cd_8_group_2436	cd_4_group_1867	cd_2_group_1464
PDT000490389.2	PDS000044367.42	SAMN11419319	clinical	cd_8_group_2436	cd_4_group_1867	cd_2_group_1464
PDT000490392.2	PDS000044367.42	SAMN11419296	clinical	cd_8_group_2436	cd_4_group_1867	cd_2_group_1464
PDT000490411.2	PDS000044367.42	SAMN11419323	clinical	cd_8_group_2436	cd_4_group_1867	cd_2_group_1464
PDT000490412.2	PDS000044367.42	SAMN11419295	clinical	cd_8_group_2436	cd_4_group_1867	cd_2_group_1464
PDT000490414.2	PDS000044367.42	SAMN11419305	clinical	cd_8_group_2436	cd_4_group_1867	cd_2_group_1464
PDT000490990.2	PDS000044367.42	SAMN11439590	clinical	cd_8_group_2436	cd_4_group_1867	cd_2_group_1464
PDT000491006.2	PDS000044367.42	SAMN11439583	clinical	cd_8_group_2436	cd_4_group_1867	cd_2_group_1464
PDT000491475.2	PDS000044367.42	SAMN11457273	clinical	cd_8_group_2436	cd_4_group_1867	cd_2_group_1464
PDT000491477.2	PDS000044367.42	SAMN11457275	clinical	cd_8_group_2436	cd_4_group_1867	cd_2_group_1464
PDT000491482.2	PDS000044367.42	SAMN11457198	clinical	cd_8_group_2436	cd_4_group_1867	cd_2_group_1464
PDT000491484.2	PDS000044367.42	SAMN11457202	clinical	cd_8_group_2436	cd_4_group_1867	cd_2_group_1464
PDT000491485.2	PDS000044367.42	SAMN11457272	clinical	cd_8_group_2436	cd_4_group_1867	cd_2_group_1464
PDT000491486.2	PDS000044367.42	SAMN11457209	clinical	cd_8_group_2436	cd_4_group_1867	cd_2_group_1464
PDT000491487.2	PDS000044367.42	SAMN11457259	clinical	cd_8_group_2436	cd_4_group_1867	cd_2_group_1464
PDT000491491.2	PDS000044367.42	SAMN11457256	clinical	cd_8_group_2436	cd_4_group_1867	cd_2_group_1464
PDT000491492.2	PDS000044367.42	SAMN11457276	clinical	cd_8_group_2436	cd_4_group_1867	cd_2_group_1464
PDT000491494.2	PDS000044367.42	SAMN11457199	clinical	cd_8_group_2436	cd_4_group_1867	cd_2_group_1464
PDT000491496.2	PDS000044367.42	SAMN11457200	clinical	cd_8_group_2436	cd_4_group_1867	cd_2_group_1464
PDT000491497.2	PDS000044367.42	SAMN11457257	clinical	cd_8_group_2436	cd_4_group_1867	cd_2_group_1464
PDT000491498.2	PDS000044367.42	SAMN11457258	clinical	cd_8_group_2436	cd_4_group_1867	cd_2_group_1464
PDT000491501.2	PDS000044367.42	SAMN11457271	clinical	cd_8_group_2436	cd_4_group_1867	cd_2_group_1464
PDT000491502.2	PDS000044367.42	SAMN11457255	clinical	cd_8_group_2436	cd_4_group_1867	cd_2_group_1464
PDT000491505.2	PDS000044367.42	SAMN11457204	clinical	cd_8_group_2436	cd_4_group_1867	cd_2_group_1464
PDT000491506.2	PDS000044367.42	SAMN11457261	clinical	cd_8_group_2436	cd_4_group_1867	cd_2_group_1464
PDT000491529.2	PDS000044367.42	SAMN11457318	clinical	cd_8_group_2436	cd_4_group_1867	cd_2_group_1464
PDT000491541.2	PDS000044367.42	SAMN11457409	clinical	cd_8_group_2436	cd_4_group_1867	cd_2_group_1464
PDT000491542.2	PDS000044367.42	SAMN11457408	clinical	cd_8_group_2436	cd_4_group_1867	cd_2_group_1464
PDT000491543.2	PDS000044367.42	SAMN11457413	clinical	cd_8_group_2436	cd_4_group_1867	cd_2_group_1464
PDT000491544.2	PDS000044367.42	SAMN11457412	clinical	cd_8_group_2436	cd_4_group_1867	cd_2_group_1464
PDT000491545.2	PDS000044367.42	SAMN11457415	clinical	cd_8_group_2436	cd_4_group_1867	cd_2_group_1464
PDT000491546.2	PDS000044367.42	SAMN11457414	clinical	cd_8_group_2436	cd_4_group_1867	cd_2_group_1464
PDT000491547.2	PDS000044367.42	SAMN11457417	clinical	cd_8_group_2436	cd_4_group_1867	cd_2_group_1464
PDT000491548.2	PDS000044367.42	SAMN11457416	clinical	cd_8_group_2436	cd_4_group_1867	cd_2_group_1464
PDT000491549.2	PDS000044367.42	SAMN11457425	clinical	cd_8_group_2436	cd_4_group_1867	cd_2_group_1464
PDT000491550.2	PDS000044367.42	SAMN11457421	clinical	cd_8_group_2436	cd_4_group_1867	cd_2_group_1464
PDT000491551.2	PDS000044367.42	SAMN11457422	clinical	cd_8_group_2436	cd_4_group_1867	cd_2_group_1464
PDT000491569.2	PDS000044367.42	SAMN11457260	clinical	cd_8_group_2436	cd_4_group_1867	cd_2_group_1464
PDT000491570.2	PDS000044367.42	SAMN11457356	clinical	cd_8_group_2436	cd_4_group_1867	cd_2_group_1464
PDT000491951.2	PDS000044367.42	SAMN11463634	clinical	cd_8_group_2436	cd_4_group_1867	cd_2_group_1464
PDT000491970.2	PDS000044367.42	SAMN11463643	clinical	cd_8_group_2436	cd_4_group_1867	cd_2_group_1464
PDT000491973.2	PDS000044367.42	SAMN11463645	clinical	cd_8_group_2436	cd_4_group_1867	cd_2_group_1464
PDT000491984.2	PDS000044367.42	SAMN11463663	clinical	cd_8_group_2436	cd_4_group_1867	cd_2_group_1464
PDT000491990.2	PDS000044367.42	SAMN11463664	clinical	cd_8_group_2436	cd_4_group_1867	cd_2_group_1464
PDT000494181.2	PDS000044367.42	SAMN11476520	clinical	cd_8_group_2436	cd_4_group_1867	cd_2_group_1464
PDT000494184.2	PDS000044367.42	SAMN11476532	clinical	cd_8_group_2436	cd_4_group_1867	cd_2_group_1464
PDT000494185.2	PDS000044367.42	SAMN11476522	clinical	cd_8_group_2436	cd_4_group_1867	cd_2_group_1464
PDT000494186.2	PDS000044367.42	SAMN11476527	clinical	cd_8_group_2436	cd_4_group_1867	cd_2_group_1464
PDT000494187.2	PDS000044367.42	SAMN11476525	clinical	cd_8_group_2436	cd_4_group_1867	cd_2_group_1464
PDT000494190.2	PDS000044367.42	SAMN11476523	clinical	cd_8_group_2436	cd_4_group_1867	cd_2_group_1464
PDT000494830.2	PDS000044367.42	SAMN11483372	clinical	cd_8_group_2436	cd_4_group_1867	cd_2_group_1464
PDT000494835.2	PDS000044367.42	SAMN11483373	clinical	cd_8_group_2436	cd_4_group_1867	cd_2_group_1464
PDT000494836.2	PDS000044367.42	SAMN11483358	clinical	cd_8_group_2436	cd_4_group_1867	cd_2_group_1464
PDT000494837.2	PDS000044367.42	SAMN11483384	clinical	cd_8_group_2436	cd_4_group_1867	cd_2_group_1464
PDT000494854.2	PDS000044367.42	SAMN11483406	clinical	cd_8_group_2436	cd_4_group_1867	cd_2_group_1464
PDT000494855.2	PDS000044367.42	SAMN11483405	clinical	cd_8_group_2436	cd_4_group_1867	cd_2_group_1464
PDT000494856.2	PDS000044367.42	SAMN11483402	clinical	cd_8_group_2436	cd_4_group_1867	cd_2_group_1464
PDT000494860.2	PDS000044367.42	SAMN11483404	clinical	cd_8_group_2436	cd_4_group_1867	cd_2_group_1464
PDT000494861.2	PDS000044367.42	SAMN11483403	clinical	cd_8_group_2436	cd_4_group_1867	cd_2_group_1464
PDT000494934.2	PDS000044367.42	SAMN11457398	clinical	cd_8_group_2436	cd_4_group_1867	cd_2_group_1464
PDT000494935.2	PDS000044367.42	SAMN11457392	clinical	cd_8_group_2436	cd_4_group_1867	cd_2_group_1464
PDT000496398.2	PDS000044367.42	SAMN11526726	clinical	cd_8_group_2436	cd_4_group_1867	cd_2_group_1464
PDT000496399.2	PDS000044367.42	SAMN11526742	clinical	cd_8_group_2436	cd_4_group_1867	cd_2_group_1464
PDT000496400.2	PDS000044367.42	SAMN11526743	clinical	cd_8_group_2436	cd_4_group_1867	cd_2_group_1464
PDT000496524.2	PDS000044367.42	SAMN11535974	clinical	cd_8_group_2436	cd_4_group_1867	cd_2_group_1464
PDT000496526.2	PDS000044367.42	SAMN11535953	clinical	cd_8_group_2436	cd_4_group_1867	cd_2_group_1464
PDT000496527.2	PDS000044367.42	SAMN11535979	clinical	cd_8_group_2436	cd_4_group_1867	cd_2_group_1464
PDT000496530.2	PDS000044367.42	SAMN11535943	clinical	cd_8_group_2436	cd_4_group_1867	cd_2_group_1464
PDT000496532.2	PDS000044367.42	SAMN11536144	clinical	cd_8_group_2436	cd_4_group_1867	cd_2_group_1464
PDT000496534.1	PDS000044367.42	SAMN11536072	clinical	cd_8_group_2436	cd_4_group_1867	cd_2_group_1464
PDT000496535.2	PDS000044367.42	SAMN11536091	clinical	cd_8_group_2436	cd_4_group_1867	cd_2_group_1464
PDT000496537.2	PDS000044367.42	SAMN11536099	clinical	cd_8_group_2436	cd_4_group_1867	cd_2_group_1464
PDT000496768.2	PDS000044367.42	SAMN11539772	clinical	cd_8_group_2436	cd_4_group_1867	cd_2_group_1464
PDT000498986.2	PDS000044367.42	SAMN11585248	clinical	cd_8_group_2436	cd_4_group_1867	cd_2_group_1464
PDT000499090.2	PDS000044367.42	SAMN11586979	clinical	cd_8_group_2436	cd_4_group_1867	cd_2_group_1464
PDT000499147.2	PDS000044367.42	SAMN11603818	clinical	cd_8_group_2436	cd_4_group_1867	cd_2_group_1464
PDT000499149.2	PDS000044367.42	SAMN11603817	clinical	cd_8_group_2436	cd_4_group_1867	cd_2_group_1464
PDT000499162.2	PDS000044367.42	SAMN11603849	clinical	cd_8_group_2436	cd_4_group_1867	cd_2_group_1464
PDT000499166.2	PDS000044367.42	SAMN11603847	clinical	cd_8_group_2436	cd_4_group_1867	cd_2_group_1464
PDT000499190.2	PDS000044367.42	SAMN11603882	clinical	cd_8_group_2436	cd_4_group_1867	cd_2_group_1464
PDT000499192.2	PDS000044367.42	SAMN11603883	clinical	cd_8_group_2436	cd_4_group_1867	cd_2_group_1464
PDT000499195.2	PDS000044367.42	SAMN11603881	clinical	cd_8_group_2436	cd_4_group_1867	cd_2_group_1464
PDT000499217.2	PDS000044367.42	SAMN11604088	clinical	cd_8_group_2436	cd_4_group_1867	cd_2_group_1464
PDT000499219.2	PDS000044367.42	SAMN11604087	clinical	cd_8_group_2436	cd_4_group_1867	cd_2_group_1464
PDT000499220.2	PDS000044367.42	SAMN11604142	clinical	cd_8_group_2436	cd_4_group_1867	cd_2_group_1464
PDT000499231.2	PDS000044367.42	SAMN11604188	clinical	cd_8_group_2436	cd_4_group_1867	cd_2_group_1464
PDT000499242.2	PDS000044367.42	SAMN11604113	clinical	cd_8_group_2436	cd_4_group_1867	cd_2_group_1464
PDT000499247.2	PDS000044367.42	SAMN11604111	clinical	cd_8_group_2436	cd_4_group_1867	cd_2_group_1464
PDT000501740.2	PDS000044367.42	SAMN11658448	clinical	cd_8_group_2436	cd_4_group_1867	cd_2_group_1464
PDT000501753.2	PDS000044367.42	SAMN11658461	clinical	cd_8_group_2436	cd_4_group_1867	cd_2_group_1464
PDT000501762.2	PDS000044367.42	SAMN11658496	clinical	cd_8_group_2436	cd_4_group_1867	cd_2_group_1464
PDT000503420.2	PDS000044367.42	SAMN11783939	clinical	cd_8_group_2436	cd_4_group_1867	cd_2_group_1464
PDT000503421.2	PDS000044367.42	SAMN11783935	clinical	cd_8_group_2436	cd_4_group_1867	cd_2_group_1464
PDT000503424.2	PDS000044367.42	SAMN11783944	clinical	cd_8_group_2436	cd_4_group_1867	cd_2_group_1464
PDT000503428.2	PDS000044367.42	SAMN11783938	clinical	cd_8_group_2436	cd_4_group_1867	cd_2_group_1464
PDT000503429.2	PDS000044367.42	SAMN11783936	clinical	cd_8_group_2436	cd_4_group_1867	cd_2_group_1464
PDT000509531.2	PDS000044367.42	SAMN11879381	clinical	cd_8_group_2436	cd_4_group_1867	cd_2_group_1464
PDT000510015.2	PDS000044367.42	SAMN11891426	clinical	cd_8_group_2436	cd_4_group_1867	cd_2_group_1464
PDT000518097.2	PDS000044367.42	SAMN11958626	clinical	cd_8_group_2436	cd_4_group_1867	cd_2_group_1464
PDT000518109.2	PDS000044367.42	SAMN11958677	clinical	cd_8_group_2436	cd_4_group_1867	cd_2_group_1464
PDT000520652.2	PDS000044367.42	SAMN12034822	clinical	cd_8_group_2436	cd_4_group_1867	cd_2_group_1464
PDT000521258.2	PDS000044367.42	SAMN12035762	clinical	cd_8_group_2436	cd_4_group_1867	cd_2_group_1464
PDT000532295.2	PDS000044367.42	SAMN12129272	clinical	cd_8_group_2436	cd_4_group_1867	cd_2_group_1464
PDT000537373.2	PDS000044367.42	SAMN12201357	clinical	cd_8_group_2436	cd_4_group_1867	cd_2_group_1464
PDT000544781.2	PDS000044367.42	SAMN12286707	clinical	cd_8_group_2436	cd_4_group_1867	cd_2_group_1464
PDT000547042.2	PDS000044367.42	SAMN12334021	clinical	cd_8_group_2436	cd_4_group_1867	cd_2_group_1464
PDT000576039.2	PDS000044367.42	SAMN12659451	clinical	cd_8_group_2436	cd_4_group_1867	cd_2_group_1464
PDT000584523.2	PDS000044367.42	SAMN12730478	clinical	cd_8_group_2436	cd_4_group_1867	cd_2_group_1464
PDT000953438.1	PDS000044367.42	SAMN17854527	clinical	cd_8_group_2436	cd_4_group_1867	cd_2_group_1464
PDT000485849.2	PDS000144579.129	SAMN11334401	clinical	cd_8_group_2437	cd_4_group_1869	cd_2_group_1465
PDT000485856.2	PDS000144579.129	SAMN11334402	clinical	cd_8_group_2437	cd_4_group_1869	cd_2_group_1465
PDT000510675.2	PDS000144579.129	SAMN11906564	clinical	cd_8_group_2437	cd_4_group_1869	cd_2_group_1465
PDT000485857.2	PDS000008808.56	SAMN11334392	clinical	cd_8_group_2438	cd_4_group_1870	-
PDT000714261.1	PDS000008808.56	SAMN14449722	clinical	cd_8_group_2438	cd_4_group_1870	-
PDT000523872.1	PDS000007367.833	SAMN12077348	clinical	cd_8_group_2439	-	-
PDT000485866.1	PDS000007367.833	SAMN11334403	clinical	cd_8_group_2439	cd_4_group_1871	cd_2_group_1466
PDT000549351.1	PDS000007367.833	SAMN12363582	clinical	cd_8_group_2439	cd_4_group_1871	cd_2_group_1466
PDT000101049.3	PDS000000786.15	SAMN04335009	clinical	cd_8_group_244	cd_4_group_184	cd_2_group_146
PDT000102877.3	PDS000000786.15	SAMN04351460	clinical	cd_8_group_244	cd_4_group_184	cd_2_group_146
PDT000485867.2	PDS000034301.96	SAMN11334408	clinical	cd_8_group_2440	-	-
PDT000663859.1	PDS000034301.96	SAMN13870057	clinical	cd_8_group_2440	-	-
PDT000690263.1	PDS000034301.96	SAMN14175735	clinical	cd_8_group_2440	cd_4_group_2674	-
PDT000709533.1	PDS000034301.96	SAMN14381450	clinical	cd_8_group_2440	cd_4_group_2674	-
PDT000537352.1	PDS000062228.2	SAMN12201255	clinical	cd_8_group_2441	-	-
PDT000523328.1	PDS000062228.2	SAMN12059888	clinical	cd_8_group_2441	cd_4_group_1872	-
PDT000537354.1	PDS000062228.2	SAMN12201281	clinical	cd_8_group_2441	cd_4_group_1872	-
PDT000540169.1	PDS000062228.2	SAMN12234844	clinical	cd_8_group_2441	cd_4_group_1872	-
PDT000485995.1	PDS000062228.2	SAMN11339529	clinical	cd_8_group_2441	cd_4_group_1872	cd_2_group_1467
PDT000486001.1	PDS000062228.2	SAMN11339532	clinical	cd_8_group_2441	cd_4_group_1872	cd_2_group_1467
PDT000490380.1	PDS000062228.2	SAMN11419340	clinical	cd_8_group_2441	cd_4_group_1872	cd_2_group_1467
PDT000490383.1	PDS000062228.2	SAMN11419344	clinical	cd_8_group_2441	cd_4_group_1872	cd_2_group_1467
PDT000490387.1	PDS000062228.2	SAMN11419342	clinical	cd_8_group_2441	cd_4_group_1872	cd_2_group_1467
PDT000490399.1	PDS000062228.2	SAMN11419343	clinical	cd_8_group_2441	cd_4_group_1872	cd_2_group_1467
PDT000490401.1	PDS000062228.2	SAMN11419341	clinical	cd_8_group_2441	cd_4_group_1872	cd_2_group_1467
PDT000490407.1	PDS000062228.2	SAMN11419352	clinical	cd_8_group_2441	cd_4_group_1872	cd_2_group_1467
PDT000490413.1	PDS000062228.2	SAMN11419353	clinical	cd_8_group_2441	cd_4_group_1872	cd_2_group_1467
PDT000495506.1	PDS000062228.2	SAMN11507210	clinical	cd_8_group_2441	cd_4_group_1872	cd_2_group_1467
PDT000521274.1	PDS000062228.2	SAMN12035785	clinical	cd_8_group_2441	cd_4_group_1872	cd_2_group_1467
PDT000521283.1	PDS000062228.2	SAMN12035783	clinical	cd_8_group_2441	cd_4_group_1872	cd_2_group_1467
PDT000521284.1	PDS000062228.2	SAMN12035784	clinical	cd_8_group_2441	cd_4_group_1872	cd_2_group_1467
PDT000521288.1	PDS000062228.2	SAMN12035782	clinical	cd_8_group_2441	cd_4_group_1872	cd_2_group_1467
PDT000521290.1	PDS000062228.2	SAMN12035781	clinical	cd_8_group_2441	cd_4_group_1872	cd_2_group_1467
PDT000521292.1	PDS000062228.2	SAMN12035796	clinical	cd_8_group_2441	cd_4_group_1872	cd_2_group_1467
PDT000521294.1	PDS000062228.2	SAMN12035799	clinical	cd_8_group_2441	cd_4_group_1872	cd_2_group_1467
PDT000521296.1	PDS000062228.2	SAMN12035790	clinical	cd_8_group_2441	cd_4_group_1872	cd_2_group_1467
PDT000521297.1	PDS000062228.2	SAMN12035797	clinical	cd_8_group_2441	cd_4_group_1872	cd_2_group_1467
PDT000521298.1	PDS000062228.2	SAMN12035787	clinical	cd_8_group_2441	cd_4_group_1872	cd_2_group_1467
PDT000521299.1	PDS000062228.2	SAMN12035788	clinical	cd_8_group_2441	cd_4_group_1872	cd_2_group_1467
PDT000521301.1	PDS000062228.2	SAMN12035803	clinical	cd_8_group_2441	cd_4_group_1872	cd_2_group_1467
PDT000521302.1	PDS000062228.2	SAMN12035798	clinical	cd_8_group_2441	cd_4_group_1872	cd_2_group_1467
PDT000521303.1	PDS000062228.2	SAMN12035786	clinical	cd_8_group_2441	cd_4_group_1872	cd_2_group_1467
PDT000521304.1	PDS000062228.2	SAMN12035804	clinical	cd_8_group_2441	cd_4_group_1872	cd_2_group_1467
PDT000521305.1	PDS000062228.2	SAMN12035789	clinical	cd_8_group_2441	cd_4_group_1872	cd_2_group_1467
PDT000521629.1	PDS000062228.2	SAMN12035791	clinical	cd_8_group_2441	cd_4_group_1872	cd_2_group_1467
PDT000523318.1	PDS000062228.2	SAMN12059903	clinical	cd_8_group_2441	cd_4_group_1872	cd_2_group_1467
PDT000523326.1	PDS000062228.2	SAMN12059904	clinical	cd_8_group_2441	cd_4_group_1872	cd_2_group_1467
PDT000523333.1	PDS000062228.2	SAMN12059884	clinical	cd_8_group_2441	cd_4_group_1872	cd_2_group_1467
PDT000523334.1	PDS000062228.2	SAMN12059887	clinical	cd_8_group_2441	cd_4_group_1872	cd_2_group_1467
PDT000537335.1	PDS000062228.2	SAMN12201114	clinical	cd_8_group_2441	cd_4_group_1872	cd_2_group_1467
PDT000537356.1	PDS000062228.2	SAMN12201260	clinical	cd_8_group_2441	cd_4_group_1872	cd_2_group_1467
PDT000537379.1	PDS000062228.2	SAMN12201501	clinical	cd_8_group_2441	cd_4_group_1872	cd_2_group_1467
PDT000540168.1	PDS000062228.2	SAMN12234845	clinical	cd_8_group_2441	cd_4_group_1872	cd_2_group_1467
PDT000540175.1	PDS000062228.2	SAMN12234843	clinical	cd_8_group_2441	cd_4_group_1872	cd_2_group_1467
PDT000540176.1	PDS000062228.2	SAMN12234842	clinical	cd_8_group_2441	cd_4_group_1872	cd_2_group_1467
PDT000559131.1	PDS000062228.2	SAMN12542549	clinical	cd_8_group_2441	cd_4_group_1872	cd_2_group_1467
PDT000576006.1	PDS000062228.2	SAMN12659327	clinical	cd_8_group_2441	cd_4_group_1872	cd_2_group_1467
PDT000588353.1	PDS000062228.2	SAMN12780984	clinical	cd_8_group_2441	cd_4_group_1872	cd_2_group_1467
PDT000588358.1	PDS000062228.2	SAMN12780985	clinical	cd_8_group_2441	cd_4_group_1872	cd_2_group_1467
PDT000807284.1	PDS000034760.34	SAMN15785920	clinical	cd_8_group_2442	-	-
PDT000485998.2	PDS000034760.34	SAMN11339527	clinical	cd_8_group_2442	cd_4_group_1873	-
PDT000728555.1	PDS000034760.34	SAMN14754802	clinical	cd_8_group_2442	cd_4_group_1873	-
PDT000532425.1	PDS000061940.9	SAMN12136605	clinical	cd_8_group_2443	-	-
PDT000485999.1	PDS000061940.9	SAMN11339530	clinical	cd_8_group_2443	cd_4_group_1874	cd_2_group_1468
PDT000523810.1	PDS000061940.9	SAMN12075943	clinical	cd_8_group_2443	cd_4_group_1874	cd_2_group_1468
PDT000537362.1	PDS000061940.9	SAMN12201273	clinical	cd_8_group_2443	cd_4_group_1874	cd_2_group_1468
PDT000486007.2	PDS000057971.1	SAMN11339631	clinical	cd_8_group_2444	-	-
PDT000486052.2	PDS000057971.1	SAMN11339680	clinical	cd_8_group_2444	-	-
PDT000486030.2	PDS000058215.2	SAMN11339664	clinical	cd_8_group_2445	cd_4_group_1875	cd_2_group_1469
PDT000486039.2	PDS000058215.2	SAMN11339665	clinical	cd_8_group_2445	cd_4_group_1875	cd_2_group_1469
PDT000490372.2	PDS000058215.2	SAMN11419273	clinical	cd_8_group_2445	cd_4_group_1875	cd_2_group_1469
PDT000486037.1	PDS000083681.1	SAMN11339644	clinical	cd_8_group_2446	-	-
PDT000991123.1	PDS000083681.1	SAMN18492326	clinical	cd_8_group_2446	-	-
PDT000602427.1	PDS000062167.2	SAMN12993432	clinical	cd_8_group_2447	-	-
PDT000486076.1	PDS000062167.2	SAMN11339723	clinical	cd_8_group_2447	cd_4_group_1876	-
PDT000505047.1	PDS000062167.2	SAMN11834640	clinical	cd_8_group_2447	cd_4_group_1876	-
PDT000486321.2	PDS000044652.4	SAMN11350407	clinical	cd_8_group_2448	cd_4_group_1877	-
PDT000488036.2	PDS000044652.4	SAMN11389073	clinical	cd_8_group_2448	cd_4_group_1877	-
PDT000486324.2	PDS000044651.5	SAMN11350411	clinical	cd_8_group_2449	cd_4_group_1878	-
PDT000580717.2	PDS000044651.5	SAMN12698479	clinical	cd_8_group_2449	cd_4_group_1878	-
PDT000324603.2	PDS000003608.29	SAMN09375717	clinical	cd_8_group_245	-	-
PDT000489618.2	PDS000003608.29	SAMN11411491	clinical	cd_8_group_245	-	-
PDT000101053.3	PDS000003608.29	SAMN04335024	clinical	cd_8_group_245	cd_4_group_185	cd_2_group_147
PDT000101054.3	PDS000003608.29	SAMN04335025	clinical	cd_8_group_245	cd_4_group_185	cd_2_group_147
PDT000880095.1	PDS000003608.29	SAMN16676614	clinical	cd_8_group_245	cd_4_group_3090	cd_2_group_2515
PDT000892860.1	PDS000003608.29	SAMN16828796	clinical	cd_8_group_245	cd_4_group_3090	cd_2_group_2515
PDT000487616.2	PDS000034067.7	SAMN11360915	clinical	cd_8_group_2450	cd_4_group_1879	cd_2_group_1471
PDT000487647.2	PDS000034067.7	SAMN11372741	clinical	cd_8_group_2450	cd_4_group_1879	cd_2_group_1471
PDT000497550.2	PDS000034067.7	SAMN11569559	clinical	cd_8_group_2450	cd_4_group_1879	cd_2_group_1471
PDT000691230.1	PDS000034067.7	SAMN14221522	clinical	cd_8_group_2450	cd_4_group_2682	-
PDT000702524.1	PDS000034067.7	SAMN14258813	clinical	cd_8_group_2450	cd_4_group_2682	-
PDT000487624.2	PDS000144579.129	SAMN11360920	clinical	cd_8_group_2451	-	-
PDT001865486.1	PDS000144579.129	SAMN37161653	clinical	cd_8_group_2451	cd_4_group_5314	cd_2_group_4579
PDT001870704.1	PDS000144579.129	SAMN37231865	clinical	cd_8_group_2451	cd_4_group_5314	cd_2_group_4579
PDT000487638.2	PDS000058114.1	SAMN11372734	clinical	cd_8_group_2452	-	-
PDT000546201.2	PDS000058114.1	SAMN12324476	clinical	cd_8_group_2452	-	-
PDT000985416.1	PDS000094491.59	SAMN18314901	clinical	cd_8_group_2453	-	-
PDT001070357.1	PDS000094491.59	SAMN19707243	clinical	cd_8_group_2453	-	-
PDT001370861.1	PDS000094491.59	SAMN29977493	clinical	cd_8_group_2453	-	-
PDT001074609.1	PDS000094491.59	SAMN19796853	clinical	cd_8_group_2453	cd_4_group_1880	-
PDT000487658.2	PDS000094491.59	SAMN11372740	clinical	cd_8_group_2453	cd_4_group_1880	cd_2_group_1473
PDT001014557.1	PDS000094491.59	SAMN18875152	clinical	cd_8_group_2453	cd_4_group_1880	cd_2_group_1473
PDT000487659.1	PDS000061940.9	SAMN11372829	clinical	cd_8_group_2454	-	-
PDT000496474.1	PDS000061940.9	SAMN11528514	clinical	cd_8_group_2454	-	-
PDT000537387.1	PDS000061940.9	SAMN12202063	clinical	cd_8_group_2454	cd_4_group_2039	-
PDT000542732.1	PDS000061940.9	SAMN12264370	clinical	cd_8_group_2454	cd_4_group_2039	-
PDT000487976.2	PDS000049384.4	SAMN11388294	clinical	cd_8_group_2455	cd_4_group_1881	cd_2_group_1474
PDT000991110.1	PDS000049384.4	SAMN18492320	clinical	cd_8_group_2455	cd_4_group_1881	cd_2_group_1474
PDT000499173.2	PDS000122945.77	SAMN11603874	clinical	cd_8_group_2456	-	-
PDT000499180.2	PDS000122945.77	SAMN11603873	clinical	cd_8_group_2456	-	-
PDT000499179.2	PDS000122945.77	SAMN11603875	clinical	cd_8_group_2456	cd_4_group_1882	-
PDT000487977.2	PDS000122945.77	SAMN11388346	clinical	cd_8_group_2456	cd_4_group_1882	cd_2_group_1475
PDT000499225.2	PDS000122945.77	SAMN11604101	clinical	cd_8_group_2456	cd_4_group_1882	cd_2_group_1475
PDT000499246.2	PDS000122945.77	SAMN11604172	clinical	cd_8_group_2456	cd_4_group_1882	cd_2_group_1475
PDT000501738.2	PDS000122945.77	SAMN11658445	clinical	cd_8_group_2456	cd_4_group_1882	cd_2_group_1475
PDT000501741.2	PDS000122945.77	SAMN11658458	clinical	cd_8_group_2456	cd_4_group_1882	cd_2_group_1475
PDT000501749.2	PDS000122945.77	SAMN11658457	clinical	cd_8_group_2456	cd_4_group_1882	cd_2_group_1475
PDT000501750.2	PDS000122945.77	SAMN11658446	clinical	cd_8_group_2456	cd_4_group_1882	cd_2_group_1475
PDT000501752.2	PDS000122945.77	SAMN11658455	clinical	cd_8_group_2456	cd_4_group_1882	cd_2_group_1475
PDT000850849.1	PDS000061634.43	SAMN16295020	clinical	cd_8_group_2457	-	-
PDT000487982.1	PDS000061634.43	SAMN11388351	clinical	cd_8_group_2457	cd_4_group_1883	-
PDT000628861.1	PDS000061634.43	SAMN13293612	clinical	cd_8_group_2457	cd_4_group_1883	cd_2_group_1972
PDT000646227.1	PDS000061634.43	SAMN13607579	clinical	cd_8_group_2457	cd_4_group_1883	cd_2_group_1972
PDT000646328.1	PDS000061634.43	SAMN13610059	clinical	cd_8_group_2457	cd_4_group_1883	cd_2_group_1972
PDT000649380.1	PDS000061634.43	SAMN13663573	clinical	cd_8_group_2457	cd_4_group_1883	cd_2_group_2046
PDT000774485.1	PDS000061634.43	SAMN15410513	clinical	cd_8_group_2457	cd_4_group_1883	cd_2_group_2046
PDT000774487.1	PDS000061634.43	SAMN15410514	clinical	cd_8_group_2457	cd_4_group_1883	cd_2_group_2046
PDT000897634.1	PDS000061634.43	SAMN16879404	clinical	cd_8_group_2457	cd_4_group_1883	cd_2_group_2046
PDT001137735.1	PDS000061634.43	SAMN21618541	clinical	cd_8_group_2457	cd_4_group_3718	cd_2_group_3050
PDT001137740.1	PDS000061634.43	SAMN21618542	clinical	cd_8_group_2457	cd_4_group_3718	cd_2_group_3050
PDT000488012.2	PDS000059809.3	SAMN11388999	clinical	cd_8_group_2458	cd_4_group_1884	-
PDT000524507.2	PDS000059809.3	SAMN12091268	clinical	cd_8_group_2458	cd_4_group_1884	-
PDT000488022.2	PDS000122945.77	SAMN11389017	clinical	cd_8_group_2459	cd_4_group_1885	-
PDT000490338.2	PDS000122945.77	SAMN11418770	clinical	cd_8_group_2459	cd_4_group_1885	-
PDT000101064.3	PDS000000758.69	SAMN04351464	clinical	cd_8_group_246	cd_4_group_186	-
PDT000107732.3	PDS000000758.69	SAMN04498551	clinical	cd_8_group_246	cd_4_group_186	-
PDT000490190.2	PDS000044577.8	SAMN11415953	clinical	cd_8_group_2460	cd_4_group_1888	cd_2_group_1476
PDT000491493.2	PDS000044577.8	SAMN11457211	clinical	cd_8_group_2460	cd_4_group_1888	cd_2_group_1476
PDT000490250.2	PDS000144579.129	SAMN11417673	clinical	cd_8_group_2461	cd_4_group_1891	cd_2_group_1479
PDT000490256.2	PDS000144579.129	SAMN11417672	clinical	cd_8_group_2461	cd_4_group_1891	cd_2_group_1479
PDT000490270.2	PDS000010233.142	SAMN11411844	clinical	cd_8_group_2462	cd_4_group_1892	cd_2_group_1480
PDT000494948.2	PDS000010233.142	SAMN11458287	clinical	cd_8_group_2462	cd_4_group_1892	cd_2_group_1480
PDT000501739.2	PDS000035621.13	SAMN11658449	clinical	cd_8_group_2463	cd_4_group_1893	-
PDT000490276.2	PDS000035621.13	SAMN11411845	clinical	cd_8_group_2463	cd_4_group_1893	cd_2_group_1481
PDT000496796.2	PDS000035621.13	SAMN11546001	clinical	cd_8_group_2463	cd_4_group_1893	cd_2_group_1481
PDT000490324.2	PDS000039475.5	SAMN11418747	clinical	cd_8_group_2464	cd_4_group_1894	-
PDT000496797.2	PDS000039475.5	SAMN11546000	clinical	cd_8_group_2464	cd_4_group_1894	-
PDT000490326.2	PDS000045023.4	SAMN11418753	clinical	cd_8_group_2465	-	-
PDT000491526.2	PDS000045023.4	SAMN11457313	clinical	cd_8_group_2465	-	-
PDT000490341.2	PDS000035154.32	SAMN11418773	clinical	cd_8_group_2466	cd_4_group_1895	cd_2_group_1482
PDT000494587.2	PDS000035154.32	SAMN11478343	clinical	cd_8_group_2466	cd_4_group_1895	cd_2_group_1482
PDT000496402.2	PDS000035154.32	SAMN11526723	clinical	cd_8_group_2466	cd_4_group_1895	cd_2_group_1482
PDT000510648.2	PDS000035154.32	SAMN11895751	clinical	cd_8_group_2466	cd_4_group_1895	cd_2_group_1482
PDT000491535.2	PDS000059978.36	SAMN11457386	clinical	cd_8_group_2467	-	-
PDT000490359.2	PDS000059978.36	SAMN11419268	clinical	cd_8_group_2467	cd_4_group_1897	-
PDT000491534.2	PDS000059978.36	SAMN11457391	clinical	cd_8_group_2467	cd_4_group_1897	-
PDT000917649.1	PDS000061636.5	SAMN17079725	clinical	cd_8_group_2468	-	-
PDT000490369.1	PDS000061636.5	SAMN11418831	clinical	cd_8_group_2468	cd_4_group_1898	cd_2_group_1484
PDT000548741.1	PDS000061636.5	SAMN12354893	clinical	cd_8_group_2468	cd_4_group_1898	cd_2_group_1484
PDT000947802.1	PDS000061636.5	SAMN17772276	clinical	cd_8_group_2468	cd_4_group_1898	cd_2_group_1484
PDT000947806.1	PDS000061636.5	SAMN17772279	clinical	cd_8_group_2468	cd_4_group_1898	cd_2_group_1484
PDT001094476.1	PDS000007822.653	SAMN20344501	clinical	cd_8_group_2469	-	-
PDT000490415.1	PDS000007822.653	SAMN11419348	clinical	cd_8_group_2469	cd_4_group_1901	cd_2_group_1487
PDT000503826.1	PDS000007822.653	SAMN11791246	clinical	cd_8_group_2469	cd_4_group_1901	cd_2_group_1487
PDT000579628.1	PDS000007822.653	SAMN12687502	clinical	cd_8_group_2469	cd_4_group_1901	cd_2_group_1487
PDT000583985.1	PDS000007822.653	SAMN12723287	clinical	cd_8_group_2469	cd_4_group_1901	cd_2_group_1487
PDT000101065.3	PDS000035041.62	SAMN04358644	clinical	cd_8_group_247	-	-
PDT000209184.3	PDS000035041.62	SAMN06957455	clinical	cd_8_group_247	-	-
PDT000563035.2	PDS000035041.62	SAMN12567652	clinical	cd_8_group_247	-	-
PDT000490925.2	PDS000057704.2	SAMN11439058	clinical	cd_8_group_2470	-	-
PDT000494180.2	PDS000057704.2	SAMN11476406	clinical	cd_8_group_2470	-	-
PDT000491479.2	PDS000058148.1	SAMN11457213	clinical	cd_8_group_2471	cd_4_group_1902	cd_2_group_1488
PDT000498983.2	PDS000058148.1	SAMN11585247	clinical	cd_8_group_2471	cd_4_group_1902	cd_2_group_1488
PDT000499152.2	PDS000035359.101	SAMN11603825	clinical	cd_8_group_2472	-	-
PDT000494173.2	PDS000035359.101	SAMN11476405	clinical	cd_8_group_2472	cd_4_group_1903	-
PDT000491503.2	PDS000035359.101	SAMN11457215	clinical	cd_8_group_2472	cd_4_group_1903	cd_2_group_1489
PDT000492260.2	PDS000035359.101	SAMN11467516	clinical	cd_8_group_2472	cd_4_group_1903	cd_2_group_1489
PDT000494845.2	PDS000035359.101	SAMN11483394	clinical	cd_8_group_2472	cd_4_group_1903	cd_2_group_1489
PDT000502718.2	PDS000035359.101	SAMN11654840	clinical	cd_8_group_2472	cd_4_group_1903	cd_2_group_1489
PDT000491515.2	PDS000038755.20	SAMN11457304	clinical	cd_8_group_2473	-	-
PDT000627253.2	PDS000038755.20	SAMN13265796	clinical	cd_8_group_2473	-	-
PDT000533040.2	PDS000045074.24	SAMN12142302	clinical	cd_8_group_2474	cd_4_group_1906	-
PDT000556840.1	PDS000045074.24	SAMN12510387	clinical	cd_8_group_2474	cd_4_group_1906	-
PDT000492254.2	PDS000045074.24	SAMN11467510	clinical	cd_8_group_2474	cd_4_group_1906	cd_2_group_1492
PDT000494172.2	PDS000045074.24	SAMN11476401	clinical	cd_8_group_2474	cd_4_group_1906	cd_2_group_1492
PDT000495600.2	PDS000045074.24	SAMN11514657	clinical	cd_8_group_2474	cd_4_group_1906	cd_2_group_1492
PDT000496344.2	PDS000045074.24	SAMN11526512	clinical	cd_8_group_2474	cd_4_group_1906	cd_2_group_1492
PDT000497674.2	PDS000045074.24	SAMN11569946	clinical	cd_8_group_2474	cd_4_group_1906	cd_2_group_1492
PDT000501049.2	PDS000045074.24	SAMN11654269	clinical	cd_8_group_2474	cd_4_group_1906	cd_2_group_1492
PDT000503813.2	PDS000045074.24	SAMN11790813	clinical	cd_8_group_2474	cd_4_group_1906	cd_2_group_1492
PDT000517624.2	PDS000045074.24	SAMN11955140	clinical	cd_8_group_2474	cd_4_group_1906	cd_2_group_1492
PDT000517652.2	PDS000045074.24	SAMN11955182	clinical	cd_8_group_2474	cd_4_group_1906	cd_2_group_1492
PDT000524418.2	PDS000045074.24	SAMN12087833	clinical	cd_8_group_2474	cd_4_group_1906	cd_2_group_1492
PDT000540015.2	PDS000045074.24	SAMN12232163	clinical	cd_8_group_2474	cd_4_group_1906	cd_2_group_1492
PDT000544582.2	PDS000045074.24	SAMN12284805	clinical	cd_8_group_2474	cd_4_group_1906	cd_2_group_1492
PDT000545123.2	PDS000045074.24	SAMN12289485	clinical	cd_8_group_2474	cd_4_group_1906	cd_2_group_1492
PDT000546199.2	PDS000045074.24	SAMN12324457	clinical	cd_8_group_2474	cd_4_group_1906	cd_2_group_1492
PDT000556363.2	PDS000045074.24	SAMN12504764	clinical	cd_8_group_2474	cd_4_group_1906	cd_2_group_1492
PDT000558487.2	PDS000045074.24	SAMN12534797	clinical	cd_8_group_2474	cd_4_group_1906	cd_2_group_1492
PDT000562932.1	PDS000045074.24	SAMN12567419	clinical	cd_8_group_2474	cd_4_group_1906	cd_2_group_1492
PDT000564144.2	PDS000045074.24	SAMN12573280	clinical	cd_8_group_2474	cd_4_group_1906	cd_2_group_1492
PDT000579992.2	PDS000045074.24	SAMN12690778	clinical	cd_8_group_2474	cd_4_group_1906	cd_2_group_1492
PDT000587557.2	PDS000045074.24	SAMN12771733	clinical	cd_8_group_2474	cd_4_group_1906	cd_2_group_1492
PDT000599107.1	PDS000045074.24	SAMN12898386	clinical	cd_8_group_2474	cd_4_group_1906	cd_2_group_1492
PDT000817159.1	PDS000045074.24	SAMN15867177	clinical	cd_8_group_2474	cd_4_group_1906	cd_2_group_1492
PDT000817160.1	PDS000045074.24	SAMN15867194	clinical	cd_8_group_2474	cd_4_group_1906	cd_2_group_1492
PDT000817161.1	PDS000045074.24	SAMN15867193	clinical	cd_8_group_2474	cd_4_group_1906	cd_2_group_1492
PDT000492259.2	PDS000058074.1	SAMN11467518	clinical	cd_8_group_2475	-	-
PDT000504876.2	PDS000058074.1	SAMN11831977	clinical	cd_8_group_2475	-	-
PDT000494832.2	PDS000034000.10	SAMN11483357	clinical	cd_8_group_2476	cd_4_group_1908	cd_2_group_1493
PDT000523967.2	PDS000034000.10	SAMN12079219	clinical	cd_8_group_2476	cd_4_group_1908	cd_2_group_1493
PDT000495177.2	PDS000003596.91	SAMN11490334	clinical	cd_8_group_2477	-	-
PDT001122616.1	PDS000003596.91	SAMN21209112	clinical	cd_8_group_2477	-	-
PDT000954813.1	PDS000005189.239	SAMN17890099	clinical	cd_8_group_2478	-	-
PDT000533023.1	PDS000005189.239	SAMN12142301	clinical	cd_8_group_2478	cd_4_group_1911	-
PDT000533300.2	PDS000005189.239	SAMN12142306	clinical	cd_8_group_2478	cd_4_group_1911	-
PDT000495249.2	PDS000005189.239	SAMN11491785	clinical	cd_8_group_2478	cd_4_group_1911	cd_2_group_1497
PDT000499203.2	PDS000005189.239	SAMN11603885	clinical	cd_8_group_2478	cd_4_group_1911	cd_2_group_1497
PDT000504688.2	PDS000005189.239	SAMN11809164	clinical	cd_8_group_2478	cd_4_group_1911	cd_2_group_1497
PDT000517633.2	PDS000005189.239	SAMN11955188	clinical	cd_8_group_2478	cd_4_group_1911	cd_2_group_1497
PDT000521247.2	PDS000005189.239	SAMN12035749	clinical	cd_8_group_2478	cd_4_group_1911	cd_2_group_1497
PDT000540220.2	PDS000005189.239	SAMN12237064	clinical	cd_8_group_2478	cd_4_group_1911	cd_2_group_1497
PDT000547205.2	PDS000005189.239	SAMN12337990	clinical	cd_8_group_2478	cd_4_group_1911	cd_2_group_1497
PDT000556316.2	PDS000005189.239	SAMN12504668	clinical	cd_8_group_2478	cd_4_group_1911	cd_2_group_1497
PDT000558491.2	PDS000005189.239	SAMN12534795	clinical	cd_8_group_2478	cd_4_group_1911	cd_2_group_1497
PDT000597552.2	PDS000005189.239	SAMN12876258	clinical	cd_8_group_2478	cd_4_group_1911	cd_2_group_1497
PDT000495610.2	PDS000017830.48	SAMN11507886	clinical	cd_8_group_2479	cd_4_group_1912	-
PDT000953437.1	PDS000017830.48	SAMN17854525	clinical	cd_8_group_2479	cd_4_group_1912	-
PDT000662016.1	PDS000017830.48	SAMN13850366	clinical	cd_8_group_2479	cd_4_group_2602	cd_2_group_2076
PDT000682152.1	PDS000017830.48	SAMN14079067	clinical	cd_8_group_2479	cd_4_group_2602	cd_2_group_2076
PDT000101073.3	PDS000034126.6	SAMN04335350	clinical	cd_8_group_248	-	-
PDT000146298.3	PDS000034126.6	SAMN05687083	clinical	cd_8_group_248	-	-
PDT000496343.2	PDS000049461.4	SAMN11526514	clinical	cd_8_group_2480	cd_4_group_1913	cd_2_group_1498
PDT000566475.2	PDS000049461.4	SAMN12588243	clinical	cd_8_group_2480	cd_4_group_1913	cd_2_group_1498
PDT001005225.1	PDS000049461.4	SAMN18736677	clinical	cd_8_group_2480	cd_4_group_1913	cd_2_group_1498
PDT000496395.2	PDS000057660.1	SAMN11526731	clinical	cd_8_group_2481	-	-
PDT000501736.2	PDS000057660.1	SAMN11658450	clinical	cd_8_group_2481	cd_4_group_1939	cd_2_group_1520
PDT000542152.2	PDS000057660.1	SAMN12256402	clinical	cd_8_group_2481	cd_4_group_1939	cd_2_group_1520
PDT000499738.2	PDS000058024.3	SAMN11618789	clinical	cd_8_group_2482	-	-
PDT000496683.2	PDS000058024.3	SAMN11539130	clinical	cd_8_group_2482	cd_4_group_1916	cd_2_group_1500
PDT000517746.2	PDS000058024.3	SAMN11915668	clinical	cd_8_group_2482	cd_4_group_1916	cd_2_group_1500
PDT000496777.2	PDS000057969.1	SAMN11539777	clinical	cd_8_group_2483	cd_4_group_1918	-
PDT000496780.2	PDS000057969.1	SAMN11539799	clinical	cd_8_group_2483	cd_4_group_1918	-
PDT000496789.2	PDS000045222.6	SAMN11539810	clinical	cd_8_group_2484	-	-
PDT000662032.1	PDS000045222.6	SAMN13851339	clinical	cd_8_group_2484	-	-
PDT001042681.1	PDS000037646.35	SAMN19269175	clinical	cd_8_group_2485	-	-
PDT000497512.1	PDS000037646.35	SAMN11566793	clinical	cd_8_group_2485	cd_4_group_1919	-
PDT000579614.1	PDS000037646.35	SAMN12687167	clinical	cd_8_group_2485	cd_4_group_1919	-
PDT001537294.1	PDS000061954.4	SAMN32308836	clinical	cd_8_group_2486	-	-
PDT001941200.1	PDS000061954.4	SAMN37846643	clinical	cd_8_group_2486	-	-
PDT000497545.1	PDS000061954.4	SAMN11569534	clinical	cd_8_group_2486	cd_4_group_1921	cd_2_group_1502
PDT000517316.1	PDS000061954.4	SAMN11939288	clinical	cd_8_group_2486	cd_4_group_1921	cd_2_group_1502
PDT000499185.1	PDS000035291.10	SAMN11603889	clinical	cd_8_group_2487	-	-
PDT000497675.2	PDS000035291.10	SAMN11569944	clinical	cd_8_group_2487	cd_4_group_1923	cd_2_group_1503
PDT000498984.2	PDS000035291.10	SAMN11585259	clinical	cd_8_group_2487	cd_4_group_1923	cd_2_group_1503
PDT000501758.2	PDS000035291.10	SAMN11658512	clinical	cd_8_group_2487	cd_4_group_1923	cd_2_group_1503
PDT000551419.2	PDS000035291.10	SAMN12413079	clinical	cd_8_group_2487	cd_4_group_1923	cd_2_group_1503
PDT000498875.1	PDS000061497.19	SAMN11582210	clinical	cd_8_group_2488	-	-
PDT000575036.1	PDS000061497.19	SAMN12646892	clinical	cd_8_group_2488	-	-
PDT000585070.1	PDS000061497.19	SAMN12738519	clinical	cd_8_group_2488	-	-
PDT000687277.1	PDS000061497.19	SAMN14124422	clinical	cd_8_group_2488	-	-
PDT000692329.1	PDS000061497.19	SAMN14251501	clinical	cd_8_group_2488	-	-
PDT000706493.1	PDS000061497.19	SAMN14322594	clinical	cd_8_group_2488	-	-
PDT000718678.1	PDS000061497.19	SAMN14539167	clinical	cd_8_group_2488	-	-
PDT000718685.1	PDS000061497.19	SAMN14539173	clinical	cd_8_group_2488	-	-
PDT000927939.1	PDS000061497.19	SAMN17209905	clinical	cd_8_group_2488	-	-
PDT000583997.1	PDS000061497.19	SAMN12723721	clinical	cd_8_group_2488	cd_4_group_2292	-
PDT000638765.1	PDS000061497.19	SAMN13445906	clinical	cd_8_group_2488	cd_4_group_2292	-
PDT000643524.1	PDS000061497.19	SAMN13540890	clinical	cd_8_group_2488	cd_4_group_2292	-
PDT000662062.1	PDS000061497.19	SAMN13852235	clinical	cd_8_group_2488	cd_4_group_2292	-
PDT000583749.1	PDS000061497.19	SAMN12722154	clinical	cd_8_group_2488	cd_4_group_2292	cd_2_group_1791
PDT000583753.1	PDS000061497.19	SAMN12722155	clinical	cd_8_group_2488	cd_4_group_2292	cd_2_group_1791
PDT000627827.1	PDS000061497.19	SAMN13280985	clinical	cd_8_group_2488	cd_4_group_2292	cd_2_group_1791
PDT000627836.1	PDS000061497.19	SAMN13280991	clinical	cd_8_group_2488	cd_4_group_2292	cd_2_group_1791
PDT000627837.1	PDS000061497.19	SAMN13280995	clinical	cd_8_group_2488	cd_4_group_2292	cd_2_group_1791
PDT000627838.1	PDS000061497.19	SAMN13280997	clinical	cd_8_group_2488	cd_4_group_2292	cd_2_group_1791
PDT000627839.1	PDS000061497.19	SAMN13280988	clinical	cd_8_group_2488	cd_4_group_2292	cd_2_group_1791
PDT000631338.1	PDS000061497.19	SAMN13337084	clinical	cd_8_group_2488	cd_4_group_2292	cd_2_group_1791
PDT000631340.1	PDS000061497.19	SAMN13337080	clinical	cd_8_group_2488	cd_4_group_2292	cd_2_group_1791
PDT000631341.1	PDS000061497.19	SAMN13337169	clinical	cd_8_group_2488	cd_4_group_2292	cd_2_group_1791
PDT000638767.1	PDS000061497.19	SAMN13445913	clinical	cd_8_group_2488	cd_4_group_2292	cd_2_group_1791
PDT000718689.1	PDS000061497.19	SAMN14539155	clinical	cd_8_group_2488	cd_4_group_2292	cd_2_group_1791
PDT000966066.1	PDS000061497.19	SAMN17925376	clinical	cd_8_group_2488	cd_4_group_2292	cd_2_group_1791
PDT000966067.1	PDS000061497.19	SAMN17925375	clinical	cd_8_group_2488	cd_4_group_2292	cd_2_group_1791
PDT000966068.1	PDS000061497.19	SAMN17925372	clinical	cd_8_group_2488	cd_4_group_2292	cd_2_group_1791
PDT000968181.1	PDS000061497.19	SAMN17984261	clinical	cd_8_group_2488	cd_4_group_2292	cd_2_group_1791
PDT000672071.1	PDS000061497.19	SAMN13940484	clinical	cd_8_group_2488	cd_4_group_2292	cd_2_group_2103
PDT000672072.1	PDS000061497.19	SAMN13940485	clinical	cd_8_group_2488	cd_4_group_2292	cd_2_group_2103
PDT000589691.1	PDS000061497.19	SAMN12799128	clinical	cd_8_group_2488	cd_4_group_2345	cd_2_group_1839
PDT000589695.1	PDS000061497.19	SAMN12799129	clinical	cd_8_group_2488	cd_4_group_2345	cd_2_group_1839
PDT000602571.1	PDS000061497.19	SAMN12993996	clinical	cd_8_group_2488	cd_4_group_2392	-
PDT000617881.1	PDS000061497.19	SAMN13112811	clinical	cd_8_group_2488	cd_4_group_2392	-
PDT000623020.1	PDS000061497.19	SAMN13182387	clinical	cd_8_group_2488	cd_4_group_2458	-
PDT000730869.1	PDS000061497.19	SAMN14837758	clinical	cd_8_group_2488	cd_4_group_2458	-
PDT000498992.1	PDS000061497.19	SAMN11585268	clinical	cd_8_group_2489	cd_4_group_1925	cd_2_group_1505
PDT000498993.1	PDS000061497.19	SAMN11585269	clinical	cd_8_group_2489	cd_4_group_1925	cd_2_group_1505
PDT000101100.3	PDS000144579.129	SAMN04351458	clinical	cd_8_group_249	cd_4_group_187	-
PDT000101092.3	PDS000144579.129	SAMN04351450	clinical	cd_8_group_249	cd_4_group_187	cd_2_group_150
PDT000101093.3	PDS000144579.129	SAMN04351451	clinical	cd_8_group_249	cd_4_group_187	cd_2_group_150
PDT000101094.3	PDS000144579.129	SAMN04351452	clinical	cd_8_group_249	cd_4_group_187	cd_2_group_150
PDT000101095.3	PDS000144579.129	SAMN04351453	clinical	cd_8_group_249	cd_4_group_187	cd_2_group_150
PDT000101096.3	PDS000144579.129	SAMN04351454	clinical	cd_8_group_249	cd_4_group_187	cd_2_group_150
PDT000101097.3	PDS000144579.129	SAMN04351455	clinical	cd_8_group_249	cd_4_group_187	cd_2_group_150
PDT000101098.3	PDS000144579.129	SAMN04351456	clinical	cd_8_group_249	cd_4_group_187	cd_2_group_150
PDT000101099.3	PDS000144579.129	SAMN04351457	clinical	cd_8_group_249	cd_4_group_187	cd_2_group_150
PDT000498996.1	PDS000061638.1	SAMN11585271	clinical	cd_8_group_2490	cd_4_group_1926	cd_2_group_1506
PDT000499264.1	PDS000061638.1	SAMN11604202	clinical	cd_8_group_2490	cd_4_group_1926	cd_2_group_1506
PDT000499036.2	PDS000083644.110	SAMN11585634	clinical	cd_8_group_2491	cd_4_group_1927	cd_2_group_1507
PDT001339870.1	PDS000083644.110	SAMN29328824	clinical	cd_8_group_2491	cd_4_group_1927	cd_2_group_1507
PDT000499168.2	PDS000035581.28	SAMN11603848	clinical	cd_8_group_2492	-	-
PDT001424571.1	PDS000035581.28	SAMN30925120	clinical	cd_8_group_2492	-	-
PDT000499169.2	PDS000091786.1	SAMN11603870	clinical	cd_8_group_2493	-	-
PDT001075865.1	PDS000091786.1	SAMN19814224	clinical	cd_8_group_2493	-	-
PDT000499196.1	PDS000035939.133	SAMN11603891	clinical	cd_8_group_2494	-	-
PDT000504870.2	PDS000035939.133	SAMN11831975	clinical	cd_8_group_2494	-	-
PDT000499239.2	PDS000058026.1	SAMN11604186	clinical	cd_8_group_2495	cd_4_group_1929	cd_2_group_1509
PDT000499251.2	PDS000058026.1	SAMN11604197	clinical	cd_8_group_2495	cd_4_group_1929	cd_2_group_1509
PDT000499245.2	PDS000020266.18	SAMN11604183	clinical	cd_8_group_2496	-	-
PDT000550040.2	PDS000020266.18	SAMN12375522	clinical	cd_8_group_2496	-	-
PDT000551983.1	PDS000020266.18	SAMN12418254	clinical	cd_8_group_2496	-	-
PDT000524395.1	PDS000004498.444	SAMN12087890	clinical	cd_8_group_2497	-	-
PDT000682109.1	PDS000004498.444	SAMN14078896	clinical	cd_8_group_2497	cd_4_group_1931	-
PDT000499644.1	PDS000004498.444	SAMN11613302	clinical	cd_8_group_2497	cd_4_group_1931	cd_2_group_1510
PDT000505044.1	PDS000004498.444	SAMN11834634	clinical	cd_8_group_2497	cd_4_group_1931	cd_2_group_1510
PDT000499646.2	PDS000058156.3	SAMN11613314	clinical	cd_8_group_2498	cd_4_group_1932	cd_2_group_1511
PDT000953993.1	PDS000058156.3	SAMN17866208	clinical	cd_8_group_2498	cd_4_group_1932	cd_2_group_1511
PDT000499717.2	PDS000058174.1	SAMN11618777	clinical	cd_8_group_2499	-	-
PDT000501748.2	PDS000058174.1	SAMN11658456	clinical	cd_8_group_2499	cd_4_group_1936	-
PDT000501763.2	PDS000058174.1	SAMN11658503	clinical	cd_8_group_2499	cd_4_group_1936	-
PDT000500990.2	PDS000058174.1	SAMN11647646	clinical	cd_8_group_2499	cd_4_group_1936	cd_2_group_1515
PDT000501761.2	PDS000058174.1	SAMN11658519	clinical	cd_8_group_2499	cd_4_group_1936	cd_2_group_1515
PDT000508952.2	PDS000058174.1	SAMN11845772	clinical	cd_8_group_2499	cd_4_group_1936	cd_2_group_1515
PDT000508957.2	PDS000058174.1	SAMN11845767	clinical	cd_8_group_2499	cd_4_group_1936	cd_2_group_1515
PDT000041853.3	PDS000003441.168	SAMN03160507	clinical	cd_8_group_25	-	-
PDT000257964.3	PDS000003441.168	SAMN07823477	clinical	cd_8_group_25	-	-
PDT000101101.3	PDS000144579.129	SAMN04335358	clinical	cd_8_group_250	cd_4_group_188	cd_2_group_151
PDT000101102.3	PDS000144579.129	SAMN04335359	clinical	cd_8_group_250	cd_4_group_188	cd_2_group_151
PDT000499832.2	PDS000034128.336	SAMN11619533	clinical	cd_8_group_2500	-	-
PDT000576032.2	PDS000034128.336	SAMN12659452	clinical	cd_8_group_2500	-	-
PDT000500454.2	PDS000035128.22	SAMN11634738	clinical	cd_8_group_2501	-	-
PDT000549942.2	PDS000035128.22	SAMN12373560	clinical	cd_8_group_2501	-	-
PDT000500465.2	PDS000006463.29	SAMN11635161	clinical	cd_8_group_2502	-	-
PDT000668641.1	PDS000006463.29	SAMN13901346	clinical	cd_8_group_2502	-	-
PDT000692250.1	PDS000006463.29	SAMN14247394	clinical	cd_8_group_2502	-	-
PDT000693766.1	PDS000006463.29	SAMN14254653	clinical	cd_8_group_2502	-	-
PDT000976210.1	PDS000006463.29	SAMN18095281	clinical	cd_8_group_2502	-	-
PDT000500697.2	PDS000035237.154	SAMN11637936	clinical	cd_8_group_2503	cd_4_group_1933	cd_2_group_1513
PDT000500698.2	PDS000035237.154	SAMN11637937	clinical	cd_8_group_2503	cd_4_group_1933	cd_2_group_1513
PDT000503116.2	PDS000035237.154	SAMN11761784	clinical	cd_8_group_2503	cd_4_group_1933	cd_2_group_1513
PDT000517556.2	PDS000035237.154	SAMN11948680	clinical	cd_8_group_2503	cd_4_group_1933	cd_2_group_1513
PDT000517557.2	PDS000035237.154	SAMN11948687	clinical	cd_8_group_2503	cd_4_group_1933	cd_2_group_1513
PDT000551478.2	PDS000034260.34	SAMN12414451	clinical	cd_8_group_2504	-	-
PDT000771615.1	PDS000034260.34	SAMN15372332	clinical	cd_8_group_2504	-	-
PDT000500775.2	PDS000034260.34	SAMN11640901	clinical	cd_8_group_2504	cd_4_group_1934	-
PDT000501047.2	PDS000034260.34	SAMN11654282	clinical	cd_8_group_2504	cd_4_group_1934	cd_2_group_1517
PDT000517622.2	PDS000034260.34	SAMN11955144	clinical	cd_8_group_2504	cd_4_group_1934	cd_2_group_1517
PDT000517630.2	PDS000034260.34	SAMN11955147	clinical	cd_8_group_2504	cd_4_group_1934	cd_2_group_1517
PDT000522446.2	PDS000034260.34	SAMN12046890	clinical	cd_8_group_2504	cd_4_group_1934	cd_2_group_1517
PDT000523082.2	PDS000034260.34	SAMN12057946	clinical	cd_8_group_2504	cd_4_group_1934	cd_2_group_1517
PDT000532779.2	PDS000034260.34	SAMN12141653	clinical	cd_8_group_2504	cd_4_group_1934	cd_2_group_1517
PDT000548705.2	PDS000034260.34	SAMN12354603	clinical	cd_8_group_2504	cd_4_group_1934	cd_2_group_1517
PDT000553514.2	PDS000034260.34	SAMN12423579	clinical	cd_8_group_2504	cd_4_group_1934	cd_2_group_1517
PDT000555880.2	PDS000034260.34	SAMN12499624	clinical	cd_8_group_2504	cd_4_group_1934	cd_2_group_1517
PDT000556461.2	PDS000034260.34	SAMN12500451	clinical	cd_8_group_2504	cd_4_group_1934	cd_2_group_1517
PDT000559118.2	PDS000034260.34	SAMN12542224	clinical	cd_8_group_2504	cd_4_group_1934	cd_2_group_1517
PDT000559119.2	PDS000034260.34	SAMN12542264	clinical	cd_8_group_2504	cd_4_group_1934	cd_2_group_1517
PDT000570306.2	PDS000034260.34	SAMN12617061	clinical	cd_8_group_2504	cd_4_group_1934	cd_2_group_1517
PDT000577479.2	PDS000034260.34	SAMN12667743	clinical	cd_8_group_2504	cd_4_group_1934	cd_2_group_1517
PDT000580134.2	PDS000034260.34	SAMN12692647	clinical	cd_8_group_2504	cd_4_group_1934	cd_2_group_1517
PDT000585186.2	PDS000034260.34	SAMN12739315	clinical	cd_8_group_2504	cd_4_group_1934	cd_2_group_1517
PDT000630813.2	PDS000034260.34	SAMN13330578	clinical	cd_8_group_2504	cd_4_group_1934	cd_2_group_1517
PDT000631013.2	PDS000034260.34	SAMN13332357	clinical	cd_8_group_2504	cd_4_group_1934	cd_2_group_1517
PDT000953634.1	PDS000034260.34	SAMN17843208	clinical	cd_8_group_2504	cd_4_group_1934	cd_2_group_1517
PDT001016490.1	PDS000034260.34	SAMN18929286	clinical	cd_8_group_2504	cd_4_group_1934	cd_2_group_1517
PDT000556709.2	PDS000034260.34	SAMN12498033	clinical	cd_8_group_2504	cd_4_group_1934	cd_2_group_1677
PDT000628675.2	PDS000034260.34	SAMN13292548	clinical	cd_8_group_2504	cd_4_group_1934	cd_2_group_1677
PDT000500817.2	PDS000094491.59	SAMN11640240	clinical	cd_8_group_2505	-	-
PDT000617026.2	PDS000094491.59	SAMN13104981	clinical	cd_8_group_2505	-	-
PDT000500981.2	PDS000006248.178	SAMN11647596	clinical	cd_8_group_2506	cd_4_group_1935	cd_2_group_1514
PDT000501170.2	PDS000006248.178	SAMN11654903	clinical	cd_8_group_2506	cd_4_group_1935	cd_2_group_1514
PDT000579644.2	PDS000006248.178	SAMN12687509	clinical	cd_8_group_2506	cd_4_group_1935	cd_2_group_1514
PDT000501045.2	PDS000038937.35	SAMN11654272	clinical	cd_8_group_2507	cd_4_group_1937	cd_2_group_1516
PDT000504868.2	PDS000038937.35	SAMN11831980	clinical	cd_8_group_2507	cd_4_group_1937	cd_2_group_1516
PDT000501120.1	PDS000062052.3	SAMN11654326	clinical	cd_8_group_2508	-	-
PDT000548711.1	PDS000062052.3	SAMN12354775	clinical	cd_8_group_2508	-	-
PDT000647019.1	PDS000062052.3	SAMN13615599	clinical	cd_8_group_2508	cd_4_group_2561	cd_2_group_2038
PDT000648989.1	PDS000062052.3	SAMN13656372	clinical	cd_8_group_2508	cd_4_group_2561	cd_2_group_2038
PDT000654335.1	PDS000062052.3	SAMN13719264	clinical	cd_8_group_2508	cd_4_group_2561	cd_2_group_2038
PDT000654337.1	PDS000062052.3	SAMN13719266	clinical	cd_8_group_2508	cd_4_group_2561	cd_2_group_2038
PDT000501161.1	PDS000139969.11	SAMN11654888	clinical	cd_8_group_2509	-	-
PDT000570310.1	PDS000139969.11	SAMN12617083	clinical	cd_8_group_2509	-	-
PDT000649902.1	PDS000139969.11	SAMN13675841	clinical	cd_8_group_2509	-	-
PDT000101103.3	PDS000034409.7	SAMN04335356	clinical	cd_8_group_251	-	-
PDT000104755.10	PDS000034409.7	SAMN04420766	clinical	cd_8_group_251	-	-
PDT000106214.5	PDS000034409.7	SAMN04480810	clinical	cd_8_group_251	cd_4_group_210	-
PDT000107747.3	PDS000034409.7	SAMN04498700	clinical	cd_8_group_251	cd_4_group_210	cd_2_group_171
PDT000107748.3	PDS000034409.7	SAMN04498701	clinical	cd_8_group_251	cd_4_group_210	cd_2_group_171
PDT000501442.2	PDS000007835.18	SAMN11644828	clinical	cd_8_group_2510	cd_4_group_1938	cd_2_group_1519
PDT000504865.2	PDS000007835.18	SAMN11831982	clinical	cd_8_group_2510	cd_4_group_1938	cd_2_group_1519
PDT000501726.1	PDS000061561.1	SAMN11654314	clinical	cd_8_group_2511	-	-
PDT000597965.1	PDS000061561.1	SAMN12879251	clinical	cd_8_group_2511	cd_4_group_2376	-
PDT000611750.1	PDS000061561.1	SAMN13059384	clinical	cd_8_group_2511	cd_4_group_2376	-
PDT001049525.1	PDS000061090.5	SAMN19403501	clinical	cd_8_group_2512	-	-
PDT001323244.1	PDS000061090.5	SAMN28884995	clinical	cd_8_group_2512	-	-
PDT001840068.1	PDS000061090.5	SAMN36841953	clinical	cd_8_group_2512	-	-
PDT000502958.2	PDS000061090.5	SAMN11669306	clinical	cd_8_group_2512	cd_4_group_1941	-
PDT000722021.1	PDS000061090.5	SAMN14594979	clinical	cd_8_group_2512	cd_4_group_1941	-
PDT000747652.1	PDS000061090.5	SAMN15018303	clinical	cd_8_group_2512	cd_4_group_1941	-
PDT000503008.2	PDS000144579.129	SAMN11672310	clinical	cd_8_group_2513	cd_4_group_1942	cd_2_group_1522
PDT000503030.2	PDS000144579.129	SAMN11672344	clinical	cd_8_group_2513	cd_4_group_1942	cd_2_group_1522
PDT000503031.2	PDS000144579.129	SAMN11672343	clinical	cd_8_group_2513	cd_4_group_1942	cd_2_group_1522
PDT000503036.2	PDS000144579.129	SAMN11672335	clinical	cd_8_group_2513	cd_4_group_1942	cd_2_group_1522
PDT000683452.1	PDS000035114.95	SAMN14113003	clinical	cd_8_group_2514	cd_4_group_1943	-
PDT000503009.2	PDS000035114.95	SAMN11672308	clinical	cd_8_group_2514	cd_4_group_1943	cd_2_group_1523
PDT000503010.2	PDS000035114.95	SAMN11672305	clinical	cd_8_group_2514	cd_4_group_1943	cd_2_group_1523
PDT000503028.2	PDS000035114.95	SAMN11672338	clinical	cd_8_group_2514	cd_4_group_1943	cd_2_group_1523
PDT000503033.2	PDS000035114.95	SAMN11672339	clinical	cd_8_group_2514	cd_4_group_1943	cd_2_group_1523
PDT000503011.2	PDS000063298.72	SAMN11672329	clinical	cd_8_group_2515	cd_4_group_1944	cd_2_group_1524
PDT000503017.2	PDS000063298.72	SAMN11672327	clinical	cd_8_group_2515	cd_4_group_1944	cd_2_group_1524
PDT000503027.2	PDS000063298.72	SAMN11672345	clinical	cd_8_group_2515	cd_4_group_1944	cd_2_group_1524
PDT000503013.2	PDS000063298.72	SAMN11672316	clinical	cd_8_group_2516	cd_4_group_1946	cd_2_group_1526
PDT000503019.2	PDS000063298.72	SAMN11672315	clinical	cd_8_group_2516	cd_4_group_1946	cd_2_group_1526
PDT000503020.2	PDS000063298.72	SAMN11672314	clinical	cd_8_group_2516	cd_4_group_1946	cd_2_group_1526
PDT000503022.2	PDS000063298.72	SAMN11672313	clinical	cd_8_group_2516	cd_4_group_1946	cd_2_group_1526
PDT000683449.1	PDS000063298.72	SAMN14113001	clinical	cd_8_group_2516	cd_4_group_1946	cd_2_group_1526
PDT000503035.2	PDS000058086.2	SAMN11672333	clinical	cd_8_group_2517	-	-
PDT000503025.2	PDS000058086.2	SAMN11672334	clinical	cd_8_group_2517	cd_4_group_1948	cd_2_group_1528
PDT000503037.2	PDS000058086.2	SAMN11672332	clinical	cd_8_group_2517	cd_4_group_1948	cd_2_group_1528
PDT000503039.2	PDS000058086.2	SAMN11672355	clinical	cd_8_group_2517	cd_4_group_1948	cd_2_group_1528
PDT000503041.2	PDS000058086.2	SAMN11672356	clinical	cd_8_group_2517	cd_4_group_1948	cd_2_group_1528
PDT000503029.2	PDS000035294.71	SAMN11672341	clinical	cd_8_group_2518	cd_4_group_1949	cd_2_group_1529
PDT000683456.1	PDS000035294.71	SAMN14113000	clinical	cd_8_group_2518	cd_4_group_1949	cd_2_group_1529
PDT000683460.1	PDS000035294.71	SAMN14113025	clinical	cd_8_group_2518	cd_4_group_1949	cd_2_group_1529
PDT000683469.1	PDS000035294.71	SAMN14113026	clinical	cd_8_group_2518	cd_4_group_1949	cd_2_group_1529
PDT000683471.1	PDS000035294.71	SAMN14113027	clinical	cd_8_group_2518	cd_4_group_1949	cd_2_group_1529
PDT000503056.1	PDS000004498.444	SAMN11672390	clinical	cd_8_group_2519	cd_4_group_1950	-
PDT000547033.1	PDS000004498.444	SAMN12333912	clinical	cd_8_group_2519	cd_4_group_1950	-
PDT000102768.3	PDS000144579.129	SAMN04395684	clinical	cd_8_group_252	cd_4_group_189	cd_2_group_152
PDT000151478.3	PDS000144579.129	SAMN05845062	clinical	cd_8_group_252	cd_4_group_189	cd_2_group_152
PDT000503433.2	PDS000035359.101	SAMN11783946	clinical	cd_8_group_2520	cd_4_group_1952	cd_2_group_1532
PDT000510009.2	PDS000035359.101	SAMN11891422	clinical	cd_8_group_2520	cd_4_group_1952	cd_2_group_1532
PDT000503518.2	PDS000035092.21	SAMN11784662	clinical	cd_8_group_2521	-	-
PDT000795185.1	PDS000035092.21	SAMN15615617	clinical	cd_8_group_2521	cd_4_group_2824	-
PDT000781040.1	PDS000035092.21	SAMN15428413	clinical	cd_8_group_2521	cd_4_group_2824	cd_2_group_2277
PDT000785920.1	PDS000035092.21	SAMN15508302	clinical	cd_8_group_2521	cd_4_group_2824	cd_2_group_2277
PDT000789020.1	PDS000035092.21	SAMN15546091	clinical	cd_8_group_2521	cd_4_group_2824	cd_2_group_2277
PDT001822439.1	PDS000035092.21	SAMN36614798	clinical	cd_8_group_2521	cd_4_group_2824	cd_2_group_2277
PDT000503814.2	PDS000057839.1	SAMN11790804	clinical	cd_8_group_2522	cd_4_group_1953	cd_2_group_1533
PDT000555753.2	PDS000057839.1	SAMN12498589	clinical	cd_8_group_2522	cd_4_group_1953	cd_2_group_1533
PDT000503816.2	PDS000122945.77	SAMN11790802	clinical	cd_8_group_2523	cd_4_group_1954	-
PDT000549346.2	PDS000122945.77	SAMN12363567	clinical	cd_8_group_2523	cd_4_group_1954	-
PDT000503818.2	PDS000122945.77	SAMN11790853	clinical	cd_8_group_2524	-	-
PDT000798236.1	PDS000122945.77	SAMN15663378	clinical	cd_8_group_2524	-	-
PDT000504689.2	PDS000033828.118	SAMN11809167	clinical	cd_8_group_2525	cd_4_group_1955	-
PDT000569691.2	PDS000033828.118	SAMN12610340	clinical	cd_8_group_2525	cd_4_group_1955	-
PDT000574398.2	PDS000033828.118	SAMN12643379	clinical	cd_8_group_2525	cd_4_group_1955	-
PDT000616954.2	PDS000144579.129	SAMN13104185	clinical	cd_8_group_2526	-	-
PDT000620658.2	PDS000144579.129	SAMN13160116	clinical	cd_8_group_2526	-	-
PDT000650682.2	PDS000144579.129	SAMN13684950	clinical	cd_8_group_2526	-	-
PDT000662130.1	PDS000144579.129	SAMN13852964	clinical	cd_8_group_2526	-	-
PDT000720977.1	PDS000144579.129	SAMN14560836	clinical	cd_8_group_2526	-	-
PDT000734611.1	PDS000144579.129	SAMN14901170	clinical	cd_8_group_2526	-	-
PDT000767909.1	PDS000144579.129	SAMN15298077	clinical	cd_8_group_2526	-	-
PDT000806906.1	PDS000144579.129	SAMN15777156	clinical	cd_8_group_2526	-	-
PDT000827645.1	PDS000144579.129	SAMN15962252	clinical	cd_8_group_2526	-	-
PDT000897823.1	PDS000144579.129	SAMN16911992	clinical	cd_8_group_2526	-	-
PDT000982841.1	PDS000144579.129	SAMN18214771	clinical	cd_8_group_2526	-	-
PDT001126235.1	PDS000144579.129	SAMN21371538	clinical	cd_8_group_2526	-	-
PDT001149574.1	PDS000144579.129	SAMN22232098	clinical	cd_8_group_2526	-	-
PDT001161604.1	PDS000144579.129	SAMN22562914	clinical	cd_8_group_2526	-	-
PDT001172867.1	PDS000144579.129	SAMN23012425	clinical	cd_8_group_2526	-	-
PDT001207966.1	PDS000144579.129	SAMN24254418	clinical	cd_8_group_2526	-	-
PDT001322429.1	PDS000144579.129	SAMN28853772	clinical	cd_8_group_2526	-	-
PDT001357186.1	PDS000144579.129	SAMN29635984	clinical	cd_8_group_2526	-	-
PDT001357203.1	PDS000144579.129	SAMN29635999	clinical	cd_8_group_2526	-	-
PDT001412659.1	PDS000144579.129	SAMN30725171	clinical	cd_8_group_2526	-	-
PDT001583740.1	PDS000144579.129	SAMN32817900	clinical	cd_8_group_2526	-	-
PDT001612808.1	PDS000144579.129	SAMN33264991	clinical	cd_8_group_2526	-	-
PDT001851221.1	PDS000144579.129	SAMN36985052	clinical	cd_8_group_2526	-	-
PDT000521282.2	PDS000144579.129	SAMN12035773	clinical	cd_8_group_2526	cd_4_group_1956	-
PDT000604987.2	PDS000144579.129	SAMN13020878	clinical	cd_8_group_2526	cd_4_group_1956	-
PDT000703782.1	PDS000144579.129	SAMN14277395	clinical	cd_8_group_2526	cd_4_group_1956	-
PDT000714910.1	PDS000144579.129	SAMN14477605	clinical	cd_8_group_2526	cd_4_group_1956	-
PDT000884086.1	PDS000144579.129	SAMN16710798	clinical	cd_8_group_2526	cd_4_group_1956	-
PDT000504804.2	PDS000144579.129	SAMN11811666	clinical	cd_8_group_2526	cd_4_group_1956	cd_2_group_1534
PDT000522453.2	PDS000144579.129	SAMN12047002	clinical	cd_8_group_2526	cd_4_group_1956	cd_2_group_1534
PDT000537194.2	PDS000144579.129	SAMN12189603	clinical	cd_8_group_2526	cd_4_group_1956	cd_2_group_1534
PDT000546303.2	PDS000144579.129	SAMN12325137	clinical	cd_8_group_2526	cd_4_group_1956	cd_2_group_1534
PDT000587856.2	PDS000144579.129	SAMN12774578	clinical	cd_8_group_2526	cd_4_group_1956	cd_2_group_1534
PDT000712649.1	PDS000144579.129	SAMN14431306	clinical	cd_8_group_2526	cd_4_group_1956	cd_2_group_1534
PDT000772107.1	PDS000144579.129	SAMN15390125	clinical	cd_8_group_2526	cd_4_group_1956	cd_2_group_1534
PDT000783826.1	PDS000144579.129	SAMN15460859	clinical	cd_8_group_2526	cd_4_group_1956	cd_2_group_1534
PDT000524375.2	PDS000144579.129	SAMN12089902	clinical	cd_8_group_2526	cd_4_group_1956	cd_2_group_1567
PDT000532305.2	PDS000144579.129	SAMN12129768	clinical	cd_8_group_2526	cd_4_group_1956	cd_2_group_1567
PDT000651612.2	PDS000144579.129	SAMN13701485	clinical	cd_8_group_2526	cd_4_group_1956	cd_2_group_2058
PDT000655522.2	PDS000144579.129	SAMN13740793	clinical	cd_8_group_2526	cd_4_group_1956	cd_2_group_2058
PDT000664297.1	PDS000144579.129	SAMN13874193	clinical	cd_8_group_2526	cd_4_group_1956	cd_2_group_2058
PDT000665170.1	PDS000144579.129	SAMN13880038	clinical	cd_8_group_2526	cd_4_group_1956	cd_2_group_2058
PDT000668279.2	PDS000144579.129	SAMN13897676	clinical	cd_8_group_2526	cd_4_group_1956	cd_2_group_2058
PDT000878954.1	PDS000144579.129	SAMN16667053	clinical	cd_8_group_2526	cd_4_group_1956	cd_2_group_2514
PDT000897602.1	PDS000144579.129	SAMN16878641	clinical	cd_8_group_2526	cd_4_group_1956	cd_2_group_2514
PDT001121107.1	PDS000144579.129	SAMN21170206	clinical	cd_8_group_2526	cd_4_group_1956	cd_2_group_3005
PDT001126234.1	PDS000144579.129	SAMN21371541	clinical	cd_8_group_2526	cd_4_group_1956	cd_2_group_3005
PDT001136815.1	PDS000144579.129	SAMN21582385	clinical	cd_8_group_2526	cd_4_group_1956	cd_2_group_3005
PDT001202582.1	PDS000144579.129	SAMN24010563	clinical	cd_8_group_2526	cd_4_group_1956	cd_2_group_3005
PDT001264850.1	PDS000144579.129	SAMN26540255	clinical	cd_8_group_2526	cd_4_group_1956	cd_2_group_3335
PDT001274163.1	PDS000144579.129	SAMN26875404	clinical	cd_8_group_2526	cd_4_group_1956	cd_2_group_3335
PDT001288050.1	PDS000144579.129	SAMN27604109	clinical	cd_8_group_2526	cd_4_group_1956	cd_2_group_3335
PDT000899036.1	PDS000144579.129	SAMN16938783	clinical	cd_8_group_2526	cd_4_group_2517	-
PDT000929748.1	PDS000144579.129	SAMN17250197	clinical	cd_8_group_2526	cd_4_group_2517	-
PDT000636615.2	PDS000144579.129	SAMN13390043	clinical	cd_8_group_2526	cd_4_group_2517	cd_2_group_1995
PDT000785107.1	PDS000144579.129	SAMN15497428	clinical	cd_8_group_2526	cd_4_group_2517	cd_2_group_1995
PDT000793241.1	PDS000144579.129	SAMN15588502	clinical	cd_8_group_2526	cd_4_group_2517	cd_2_group_1995
PDT001002263.1	PDS000144579.129	SAMN18673128	clinical	cd_8_group_2526	cd_4_group_2517	cd_2_group_1995
PDT000793238.1	PDS000144579.129	SAMN15588496	clinical	cd_8_group_2526	cd_4_group_2517	cd_2_group_2308
PDT000836040.1	PDS000144579.129	SAMN16129448	clinical	cd_8_group_2526	cd_4_group_2517	cd_2_group_2308
PDT001069728.1	PDS000144579.129	SAMN19696502	clinical	cd_8_group_2526	cd_4_group_2517	cd_2_group_2788
PDT001096526.1	PDS000144579.129	SAMN20407786	clinical	cd_8_group_2526	cd_4_group_2517	cd_2_group_2788
PDT001119607.1	PDS000144579.129	SAMN21040862	clinical	cd_8_group_2526	cd_4_group_2837	-
PDT000784331.1	PDS000144579.129	SAMN15480894	clinical	cd_8_group_2526	cd_4_group_2837	cd_2_group_2292
PDT000785849.1	PDS000144579.129	SAMN15507379	clinical	cd_8_group_2526	cd_4_group_2837	cd_2_group_2292
PDT000891248.1	PDS000144579.129	SAMN16810437	clinical	cd_8_group_2526	cd_4_group_3102	cd_2_group_2523
PDT001045967.1	PDS000144579.129	SAMN19316965	clinical	cd_8_group_2526	cd_4_group_3102	cd_2_group_2523
PDT001048108.1	PDS000144579.129	SAMN19341803	clinical	cd_8_group_2526	cd_4_group_3102	cd_2_group_2523
PDT001049539.1	PDS000144579.129	SAMN19403498	clinical	cd_8_group_2526	cd_4_group_3102	cd_2_group_2523
PDT001058731.1	PDS000144579.129	SAMN19548005	clinical	cd_8_group_2526	cd_4_group_3102	cd_2_group_2523
PDT001074410.1	PDS000144579.129	SAMN19795620	clinical	cd_8_group_2526	cd_4_group_3102	cd_2_group_2523
PDT000894770.1	PDS000144579.129	SAMN16853834	clinical	cd_8_group_2526	cd_4_group_3114	cd_2_group_2538
PDT000894773.1	PDS000144579.129	SAMN16853831	clinical	cd_8_group_2526	cd_4_group_3114	cd_2_group_2538
PDT000894776.1	PDS000144579.129	SAMN16853905	clinical	cd_8_group_2526	cd_4_group_3116	-
PDT000947209.1	PDS000144579.129	SAMN17764741	clinical	cd_8_group_2526	cd_4_group_3116	-
PDT000901449.1	PDS000144579.129	SAMN16970219	clinical	cd_8_group_2526	cd_4_group_3126	cd_2_group_2547
PDT000901904.1	PDS000144579.129	SAMN16982925	clinical	cd_8_group_2526	cd_4_group_3126	cd_2_group_2547
PDT000901905.1	PDS000144579.129	SAMN16982933	clinical	cd_8_group_2526	cd_4_group_3126	cd_2_group_2547
PDT000901906.1	PDS000144579.129	SAMN16982926	clinical	cd_8_group_2526	cd_4_group_3126	cd_2_group_2547
PDT000908171.1	PDS000144579.129	SAMN17043372	clinical	cd_8_group_2526	cd_4_group_3126	cd_2_group_2547
PDT000908176.1	PDS000144579.129	SAMN17043371	clinical	cd_8_group_2526	cd_4_group_3126	cd_2_group_2547
PDT000908650.1	PDS000144579.129	SAMN17052597	clinical	cd_8_group_2526	cd_4_group_3141	cd_2_group_2556
PDT000921931.1	PDS000144579.129	SAMN17137560	clinical	cd_8_group_2526	cd_4_group_3141	cd_2_group_2556
PDT001368446.1	PDS000144579.129	SAMN29872551	clinical	cd_8_group_2526	cd_4_group_3501	-
PDT001092994.1	PDS000144579.129	SAMN20308341	clinical	cd_8_group_2526	cd_4_group_3501	cd_2_group_2867
PDT001161609.1	PDS000144579.129	SAMN22562913	clinical	cd_8_group_2526	cd_4_group_3501	cd_2_group_2867
PDT001230363.1	PDS000144579.129	SAMN25243323	clinical	cd_8_group_2526	cd_4_group_3501	cd_2_group_3292
PDT001355533.1	PDS000144579.129	SAMN29600256	clinical	cd_8_group_2526	cd_4_group_3501	cd_2_group_3292
PDT001290682.1	PDS000144579.129	SAMN27642328	clinical	cd_8_group_2526	cd_4_group_4096	cd_2_group_3406
PDT001299749.1	PDS000144579.129	SAMN28100807	clinical	cd_8_group_2526	cd_4_group_4096	cd_2_group_3406
PDT001303417.1	PDS000144579.129	SAMN28165817	clinical	cd_8_group_2526	cd_4_group_4096	cd_2_group_3406
PDT000504875.2	PDS000010233.142	SAMN11831969	clinical	cd_8_group_2527	cd_4_group_1957	-
PDT000623981.2	PDS000010233.142	SAMN13192540	clinical	cd_8_group_2527	cd_4_group_1957	-
PDT000504995.2	PDS000057815.1	SAMN11823006	clinical	cd_8_group_2528	cd_4_group_1958	cd_2_group_1536
PDT000517317.2	PDS000057815.1	SAMN11939247	clinical	cd_8_group_2528	cd_4_group_1958	cd_2_group_1536
PDT000505041.2	PDS000058005.2	SAMN11834126	clinical	cd_8_group_2529	-	-
PDT000534850.2	PDS000058005.2	SAMN12172595	clinical	cd_8_group_2529	-	-
PDT000102770.3	PDS000034439.369	SAMN04395681	clinical	cd_8_group_253	-	-
PDT000102771.3	PDS000034439.369	SAMN04395682	clinical	cd_8_group_253	-	-
PDT000505349.2	PDS000033850.136	SAMN11853418	clinical	cd_8_group_2530	-	-
PDT000760495.1	PDS000033850.136	SAMN15147224	clinical	cd_8_group_2530	-	-
PDT000505359.2	PDS000018832.71	SAMN11853402	clinical	cd_8_group_2531	-	-
PDT000521260.2	PDS000018832.71	SAMN12035742	clinical	cd_8_group_2531	cd_4_group_1991	cd_2_group_1558
PDT000523856.2	PDS000018832.71	SAMN12077243	clinical	cd_8_group_2531	cd_4_group_1991	cd_2_group_1558
PDT000508946.2	PDS000083644.110	SAMN11869311	clinical	cd_8_group_2532	cd_4_group_1960	-
PDT000521273.2	PDS000083644.110	SAMN12035776	clinical	cd_8_group_2532	cd_4_group_1960	-
PDT000508982.2	PDS000038937.35	SAMN11845783	clinical	cd_8_group_2533	cd_4_group_1961	cd_2_group_1538
PDT000510654.2	PDS000038937.35	SAMN11895756	clinical	cd_8_group_2533	cd_4_group_1961	cd_2_group_1538
PDT000509006.1	PDS000004498.444	SAMN11854139	clinical	cd_8_group_2534	cd_4_group_1962	cd_2_group_1539
PDT000517769.1	PDS000004498.444	SAMN11940333	clinical	cd_8_group_2534	cd_4_group_1962	cd_2_group_1539
PDT000551001.1	PDS000004498.444	SAMN12392406	clinical	cd_8_group_2534	cd_4_group_1962	cd_2_group_1539
PDT000564906.1	PDS000004498.444	SAMN12583397	clinical	cd_8_group_2534	cd_4_group_1962	cd_2_group_1539
PDT000564907.1	PDS000004498.444	SAMN12583396	clinical	cd_8_group_2534	cd_4_group_1962	cd_2_group_1539
PDT000564908.1	PDS000004498.444	SAMN12583393	clinical	cd_8_group_2534	cd_4_group_1962	cd_2_group_1539
PDT000564911.1	PDS000004498.444	SAMN12583391	clinical	cd_8_group_2534	cd_4_group_1962	cd_2_group_1539
PDT000564912.1	PDS000004498.444	SAMN12583389	clinical	cd_8_group_2534	cd_4_group_1962	cd_2_group_1539
PDT000566635.1	PDS000004498.444	SAMN12589596	clinical	cd_8_group_2534	cd_4_group_1962	cd_2_group_1539
PDT000566638.1	PDS000004498.444	SAMN12589611	clinical	cd_8_group_2534	cd_4_group_1962	cd_2_group_1539
PDT000566642.1	PDS000004498.444	SAMN12589609	clinical	cd_8_group_2534	cd_4_group_1962	cd_2_group_1539
PDT000566644.1	PDS000004498.444	SAMN12589618	clinical	cd_8_group_2534	cd_4_group_1962	cd_2_group_1539
PDT000968182.1	PDS000004498.444	SAMN17984262	clinical	cd_8_group_2534	cd_4_group_1962	cd_2_group_1539
PDT000509639.2	PDS000046125.4	SAMN11878630	clinical	cd_8_group_2535	cd_4_group_1964	cd_2_group_1540
PDT000521240.2	PDS000046125.4	SAMN12035736	clinical	cd_8_group_2535	cd_4_group_1964	cd_2_group_1540
PDT000604191.2	PDS000034783.27	SAMN13012092	clinical	cd_8_group_2536	-	-
PDT000603492.2	PDS000034783.27	SAMN13000408	clinical	cd_8_group_2536	cd_4_group_1965	-
PDT000509642.2	PDS000034783.27	SAMN11882631	clinical	cd_8_group_2536	cd_4_group_1965	cd_2_group_1541
PDT000599111.1	PDS000034783.27	SAMN12898385	clinical	cd_8_group_2536	cd_4_group_1965	cd_2_group_1541
PDT000604280.2	PDS000034783.27	SAMN13012301	clinical	cd_8_group_2536	cd_4_group_1965	cd_2_group_1541
PDT000544347.1	PDS000061497.19	SAMN12277161	clinical	cd_8_group_2537	-	-
PDT000556603.1	PDS000061497.19	SAMN12498027	clinical	cd_8_group_2537	-	-
PDT000557816.1	PDS000061497.19	SAMN12527297	clinical	cd_8_group_2537	-	-
PDT000594525.1	PDS000061497.19	SAMN12856270	clinical	cd_8_group_2537	-	-
PDT000631709.1	PDS000061497.19	SAMN13345560	clinical	cd_8_group_2537	-	-
PDT000631715.1	PDS000061497.19	SAMN13345597	clinical	cd_8_group_2537	-	-
PDT000631719.1	PDS000061497.19	SAMN13345593	clinical	cd_8_group_2537	-	-
PDT000664138.1	PDS000061497.19	SAMN13871788	clinical	cd_8_group_2537	-	-
PDT000671658.1	PDS000061497.19	SAMN13932494	clinical	cd_8_group_2537	-	-
PDT000677749.1	PDS000061497.19	SAMN13981714	clinical	cd_8_group_2537	-	-
PDT000677751.1	PDS000061497.19	SAMN13981713	clinical	cd_8_group_2537	-	-
PDT000682473.1	PDS000061497.19	SAMN14083338	clinical	cd_8_group_2537	-	-
PDT000682474.1	PDS000061497.19	SAMN14083334	clinical	cd_8_group_2537	-	-
PDT000682478.1	PDS000061497.19	SAMN14083356	clinical	cd_8_group_2537	-	-
PDT000682486.1	PDS000061497.19	SAMN14083349	clinical	cd_8_group_2537	-	-
PDT000705839.1	PDS000061497.19	SAMN14290465	clinical	cd_8_group_2537	-	-
PDT000708480.1	PDS000061497.19	SAMN14355072	clinical	cd_8_group_2537	-	-
PDT000814700.1	PDS000061497.19	SAMN15848318	clinical	cd_8_group_2537	-	-
PDT000814701.1	PDS000061497.19	SAMN15848315	clinical	cd_8_group_2537	-	-
PDT000509671.1	PDS000061497.19	SAMN11885378	clinical	cd_8_group_2537	cd_4_group_1966	-
PDT000551669.1	PDS000061497.19	SAMN12404853	clinical	cd_8_group_2537	cd_4_group_1966	-
PDT000533247.1	PDS000061497.19	SAMN12150402	clinical	cd_8_group_2537	cd_4_group_2003	-
PDT000523895.1	PDS000061497.19	SAMN12077764	clinical	cd_8_group_2537	cd_4_group_2003	cd_2_group_1565
PDT000533167.1	PDS000061497.19	SAMN12150362	clinical	cd_8_group_2537	cd_4_group_2003	cd_2_group_1565
PDT000544342.1	PDS000061497.19	SAMN12277156	clinical	cd_8_group_2537	cd_4_group_2013	-
PDT000546166.1	PDS000061497.19	SAMN12324368	clinical	cd_8_group_2537	cd_4_group_2013	-
PDT000549837.1	PDS000061497.19	SAMN12371035	clinical	cd_8_group_2537	cd_4_group_2013	-
PDT000556577.1	PDS000061497.19	SAMN12498020	clinical	cd_8_group_2537	cd_4_group_2013	-
PDT000559414.1	PDS000061497.19	SAMN12546792	clinical	cd_8_group_2537	cd_4_group_2013	-
PDT000594521.1	PDS000061497.19	SAMN12856275	clinical	cd_8_group_2537	cd_4_group_2013	-
PDT000594522.1	PDS000061497.19	SAMN12856274	clinical	cd_8_group_2537	cd_4_group_2013	-
PDT000631713.1	PDS000061497.19	SAMN13345567	clinical	cd_8_group_2537	cd_4_group_2013	-
PDT000692218.1	PDS000061497.19	SAMN14246919	clinical	cd_8_group_2537	cd_4_group_2013	-
PDT000708474.1	PDS000061497.19	SAMN14355077	clinical	cd_8_group_2537	cd_4_group_2013	-
PDT000714484.1	PDS000061497.19	SAMN14452977	clinical	cd_8_group_2537	cd_4_group_2013	-
PDT000532407.1	PDS000061497.19	SAMN12136474	clinical	cd_8_group_2537	cd_4_group_2013	cd_2_group_1575
PDT000544348.1	PDS000061497.19	SAMN12277157	clinical	cd_8_group_2537	cd_4_group_2013	cd_2_group_1575
PDT000585069.1	PDS000061497.19	SAMN12738522	clinical	cd_8_group_2537	cd_4_group_2013	cd_2_group_1575
PDT000544346.1	PDS000061497.19	SAMN12277159	clinical	cd_8_group_2537	cd_4_group_2013	cd_2_group_1610
PDT000549844.1	PDS000061497.19	SAMN12371036	clinical	cd_8_group_2537	cd_4_group_2013	cd_2_group_1610
PDT000594526.1	PDS000061497.19	SAMN12856268	clinical	cd_8_group_2537	cd_4_group_2013	cd_2_group_1859
PDT000594527.1	PDS000061497.19	SAMN12856272	clinical	cd_8_group_2537	cd_4_group_2013	cd_2_group_1859
PDT000624155.1	PDS000061497.19	SAMN13207213	clinical	cd_8_group_2537	cd_4_group_2013	cd_2_group_1946
PDT000649011.1	PDS000061497.19	SAMN13656479	clinical	cd_8_group_2537	cd_4_group_2013	cd_2_group_1946
PDT000677755.1	PDS000061497.19	SAMN13981718	clinical	cd_8_group_2537	cd_4_group_2013	cd_2_group_1946
PDT000533211.1	PDS000061497.19	SAMN12150403	clinical	cd_8_group_2537	cd_4_group_2014	-
PDT000534757.1	PDS000061497.19	SAMN12171860	clinical	cd_8_group_2537	cd_4_group_2014	-
PDT000534758.1	PDS000061497.19	SAMN12171859	clinical	cd_8_group_2537	cd_4_group_2014	-
PDT000583244.1	PDS000061497.19	SAMN12718037	clinical	cd_8_group_2537	cd_4_group_2014	-
PDT000532408.1	PDS000061497.19	SAMN12136473	clinical	cd_8_group_2537	cd_4_group_2014	cd_2_group_1576
PDT000551672.1	PDS000061497.19	SAMN12404851	clinical	cd_8_group_2537	cd_4_group_2014	cd_2_group_1576
PDT000557814.1	PDS000061497.19	SAMN12527293	clinical	cd_8_group_2537	cd_4_group_2014	cd_2_group_1576
PDT000594528.1	PDS000061497.19	SAMN12856269	clinical	cd_8_group_2537	cd_4_group_2014	cd_2_group_1860
PDT000595669.1	PDS000061497.19	SAMN12856267	clinical	cd_8_group_2537	cd_4_group_2014	cd_2_group_1860
PDT000631711.1	PDS000061497.19	SAMN13345563	clinical	cd_8_group_2537	cd_4_group_2310	-
PDT000682479.1	PDS000061497.19	SAMN14083354	clinical	cd_8_group_2537	cd_4_group_2310	-
PDT000585067.1	PDS000061497.19	SAMN12738520	clinical	cd_8_group_2537	cd_4_group_2310	cd_2_group_1808
PDT000585180.1	PDS000061497.19	SAMN12739309	clinical	cd_8_group_2537	cd_4_group_2310	cd_2_group_1808
PDT000585182.1	PDS000061497.19	SAMN12739310	clinical	cd_8_group_2537	cd_4_group_2310	cd_2_group_1808
PDT000631706.1	PDS000061497.19	SAMN13345460	clinical	cd_8_group_2537	cd_4_group_2310	cd_2_group_1808
PDT000631718.1	PDS000061497.19	SAMN13345557	clinical	cd_8_group_2537	cd_4_group_2310	cd_2_group_1808
PDT000631720.1	PDS000061497.19	SAMN13345600	clinical	cd_8_group_2537	cd_4_group_2310	cd_2_group_1808
PDT000682477.1	PDS000061497.19	SAMN14083341	clinical	cd_8_group_2537	cd_4_group_2310	cd_2_group_2120
PDT000682485.1	PDS000061497.19	SAMN14083353	clinical	cd_8_group_2537	cd_4_group_2310	cd_2_group_2120
PDT000616676.1	PDS000061497.19	SAMN13087578	clinical	cd_8_group_2537	cd_4_group_2428	-
PDT000631717.1	PDS000061497.19	SAMN13345603	clinical	cd_8_group_2537	cd_4_group_2428	-
PDT000682476.1	PDS000061497.19	SAMN14083333	clinical	cd_8_group_2537	cd_4_group_2428	-
PDT000682483.1	PDS000061497.19	SAMN14083352	clinical	cd_8_group_2537	cd_4_group_2428	-
PDT000617910.1	PDS000061497.19	SAMN13113393	clinical	cd_8_group_2537	cd_4_group_2428	cd_2_group_1925
PDT000682482.1	PDS000061497.19	SAMN14083342	clinical	cd_8_group_2537	cd_4_group_2428	cd_2_group_1925
PDT000617911.1	PDS000061497.19	SAMN13113390	clinical	cd_8_group_2537	cd_4_group_2428	cd_2_group_1926
PDT000631707.1	PDS000061497.19	SAMN13345463	clinical	cd_8_group_2537	cd_4_group_2428	cd_2_group_1926
PDT000616678.1	PDS000061497.19	SAMN13087577	clinical	cd_8_group_2537	cd_4_group_2430	cd_2_group_1912
PDT000617912.1	PDS000061497.19	SAMN13113387	clinical	cd_8_group_2537	cd_4_group_2430	cd_2_group_1912
PDT000631710.1	PDS000061497.19	SAMN13345609	clinical	cd_8_group_2537	cd_4_group_2430	cd_2_group_1912
PDT000677757.1	PDS000061497.19	SAMN13981717	clinical	cd_8_group_2537	cd_4_group_2430	cd_2_group_1912
PDT000645907.1	PDS000061497.19	SAMN13569989	clinical	cd_8_group_2537	cd_4_group_2508	-
PDT000672182.1	PDS000061497.19	SAMN13941725	clinical	cd_8_group_2537	cd_4_group_2508	-
PDT000672184.1	PDS000061497.19	SAMN13941727	clinical	cd_8_group_2537	cd_4_group_2508	-
PDT000677748.1	PDS000061497.19	SAMN13981725	clinical	cd_8_group_2537	cd_4_group_2508	-
PDT000682472.1	PDS000061497.19	SAMN14083339	clinical	cd_8_group_2537	cd_4_group_2508	-
PDT000682484.1	PDS000061497.19	SAMN14083350	clinical	cd_8_group_2537	cd_4_group_2508	-
PDT000682488.1	PDS000061497.19	SAMN14083375	clinical	cd_8_group_2537	cd_4_group_2508	-
PDT000690170.1	PDS000061497.19	SAMN14173807	clinical	cd_8_group_2537	cd_4_group_2508	-
PDT000690241.1	PDS000061497.19	SAMN14175443	clinical	cd_8_group_2537	cd_4_group_2508	-
PDT000692225.1	PDS000061497.19	SAMN14246906	clinical	cd_8_group_2537	cd_4_group_2508	-
PDT000705837.1	PDS000061497.19	SAMN14290462	clinical	cd_8_group_2537	cd_4_group_2508	-
PDT000708477.1	PDS000061497.19	SAMN14355074	clinical	cd_8_group_2537	cd_4_group_2508	-
PDT000708479.1	PDS000061497.19	SAMN14355069	clinical	cd_8_group_2537	cd_4_group_2508	-
PDT000708485.1	PDS000061497.19	SAMN14355081	clinical	cd_8_group_2537	cd_4_group_2508	-
PDT000710844.1	PDS000061497.19	SAMN14414751	clinical	cd_8_group_2537	cd_4_group_2508	-
PDT000631708.1	PDS000061497.19	SAMN13345606	clinical	cd_8_group_2537	cd_4_group_2508	cd_2_group_1988
PDT000631712.1	PDS000061497.19	SAMN13345554	clinical	cd_8_group_2537	cd_4_group_2508	cd_2_group_1988
PDT000631716.1	PDS000061497.19	SAMN13345570	clinical	cd_8_group_2537	cd_4_group_2508	cd_2_group_1988
PDT000677753.1	PDS000061497.19	SAMN13981726	clinical	cd_8_group_2537	cd_4_group_2508	cd_2_group_1988
PDT000677754.1	PDS000061497.19	SAMN13981728	clinical	cd_8_group_2537	cd_4_group_2508	cd_2_group_1988
PDT000677758.1	PDS000061497.19	SAMN13981719	clinical	cd_8_group_2537	cd_4_group_2508	cd_2_group_1988
PDT000677760.1	PDS000061497.19	SAMN13981721	clinical	cd_8_group_2537	cd_4_group_2508	cd_2_group_1988
PDT000682481.1	PDS000061497.19	SAMN14083355	clinical	cd_8_group_2537	cd_4_group_2508	cd_2_group_1988
PDT000692217.1	PDS000061497.19	SAMN14246917	clinical	cd_8_group_2537	cd_4_group_2508	cd_2_group_1988
PDT000692227.1	PDS000061497.19	SAMN14246901	clinical	cd_8_group_2537	cd_4_group_2508	cd_2_group_1988
PDT000705834.1	PDS000061497.19	SAMN14290463	clinical	cd_8_group_2537	cd_4_group_2508	cd_2_group_1988
PDT000705835.1	PDS000061497.19	SAMN14290478	clinical	cd_8_group_2537	cd_4_group_2508	cd_2_group_1988
PDT000708481.1	PDS000061497.19	SAMN14355070	clinical	cd_8_group_2537	cd_4_group_2508	cd_2_group_1988
PDT000770811.1	PDS000061497.19	SAMN15352465	clinical	cd_8_group_2537	cd_4_group_2508	cd_2_group_1988
PDT000665180.1	PDS000061497.19	SAMN13880054	clinical	cd_8_group_2537	cd_4_group_2508	cd_2_group_2085
PDT000692226.1	PDS000061497.19	SAMN14246900	clinical	cd_8_group_2537	cd_4_group_2508	cd_2_group_2085
PDT000672183.1	PDS000061497.19	SAMN13941726	clinical	cd_8_group_2537	cd_4_group_2508	cd_2_group_2104
PDT000677761.1	PDS000061497.19	SAMN13981727	clinical	cd_8_group_2537	cd_4_group_2508	cd_2_group_2104
PDT000677759.1	PDS000061497.19	SAMN13981715	clinical	cd_8_group_2537	cd_4_group_2508	cd_2_group_2111
PDT000682480.1	PDS000061497.19	SAMN14083340	clinical	cd_8_group_2537	cd_4_group_2508	cd_2_group_2111
PDT000682487.1	PDS000061497.19	SAMN14083351	clinical	cd_8_group_2537	cd_4_group_2508	cd_2_group_2111
PDT000692219.1	PDS000061497.19	SAMN14246914	clinical	cd_8_group_2537	cd_4_group_2508	cd_2_group_2111
PDT000705832.1	PDS000061497.19	SAMN14290464	clinical	cd_8_group_2537	cd_4_group_2508	cd_2_group_2111
PDT000690185.1	PDS000061497.19	SAMN14173815	clinical	cd_8_group_2537	cd_4_group_2508	cd_2_group_2142
PDT000692220.1	PDS000061497.19	SAMN14246910	clinical	cd_8_group_2537	cd_4_group_2508	cd_2_group_2142
PDT000705831.1	PDS000061497.19	SAMN14290466	clinical	cd_8_group_2537	cd_4_group_2685	-
PDT000692216.1	PDS000061497.19	SAMN14246921	clinical	cd_8_group_2537	cd_4_group_2685	cd_2_group_2149
PDT000692224.1	PDS000061497.19	SAMN14246912	clinical	cd_8_group_2537	cd_4_group_2685	cd_2_group_2149
PDT000770810.1	PDS000061497.19	SAMN15352464	clinical	cd_8_group_2537	cd_4_group_2685	cd_2_group_2149
PDT000770812.1	PDS000061497.19	SAMN15352463	clinical	cd_8_group_2537	cd_4_group_2685	cd_2_group_2149
PDT000692221.1	PDS000061497.19	SAMN14246908	clinical	cd_8_group_2537	cd_4_group_2686	cd_2_group_2150
PDT000708482.1	PDS000061497.19	SAMN14355078	clinical	cd_8_group_2537	cd_4_group_2686	cd_2_group_2150
PDT000710302.1	PDS000061497.19	SAMN14392521	clinical	cd_8_group_2537	cd_4_group_2705	cd_2_group_2171
PDT000714528.1	PDS000061497.19	SAMN14463797	clinical	cd_8_group_2537	cd_4_group_2705	cd_2_group_2171
PDT000718782.1	PDS000061497.19	SAMN14541423	clinical	cd_8_group_2537	cd_4_group_2705	cd_2_group_2171
PDT000710583.1	PDS000061497.19	SAMN14404990	clinical	cd_8_group_2537	cd_4_group_2706	cd_2_group_2172
PDT000814705.1	PDS000061497.19	SAMN15848316	clinical	cd_8_group_2537	cd_4_group_2706	cd_2_group_2172
PDT000509691.1	PDS000049057.2	SAMN11885857	clinical	cd_8_group_2538	-	-
PDT000558676.1	PDS000049057.2	SAMN12538346	clinical	cd_8_group_2538	cd_4_group_2166	cd_2_group_1691
PDT000566584.1	PDS000049057.2	SAMN12588625	clinical	cd_8_group_2538	cd_4_group_2166	cd_2_group_1691
PDT000509711.1	PDS000062162.8	SAMN11888217	clinical	cd_8_group_2539	-	-
PDT000624357.1	PDS000062162.8	SAMN13219048	clinical	cd_8_group_2539	-	-
PDT000653426.1	PDS000062162.8	SAMN13713840	clinical	cd_8_group_2539	cd_4_group_2342	-
PDT000721069.1	PDS000062162.8	SAMN14567520	clinical	cd_8_group_2539	cd_4_group_2342	-
PDT000588833.1	PDS000062162.8	SAMN12784172	clinical	cd_8_group_2539	cd_4_group_2342	cd_2_group_1834
PDT000611834.2	PDS000062162.8	SAMN13060999	clinical	cd_8_group_2539	cd_4_group_2342	cd_2_group_1834
PDT000611849.1	PDS000062162.8	SAMN13061038	clinical	cd_8_group_2539	cd_4_group_2342	cd_2_group_1834
