## Supplementary Cluster files for "Genomic perspectives on foodborne illness": Copy of Ecoli_Shigella.clusters.given.txt (part 2 of 3)

PDT000025296.1	PDS000108132.2	SAMN02353075	clinical	cd_8_group_1	cd_4_group_1	cd_2_group_1
PDT000646327.1	PDS000062162.8	SAMN13609925	clinical	cd_8_group_2539	cd_4_group_2342	cd_2_group_1834
PDT000611850.1	PDS000062162.8	SAMN13061037	clinical	cd_8_group_2539	cd_4_group_2342	cd_2_group_1909
PDT000611851.1	PDS000062162.8	SAMN13061008	clinical	cd_8_group_2539	cd_4_group_2342	cd_2_group_1909
PDT000616931.1	PDS000062162.8	SAMN13103782	clinical	cd_8_group_2539	cd_4_group_2342	cd_2_group_1909
PDT000644206.1	PDS000062162.8	SAMN13551781	clinical	cd_8_group_2539	cd_4_group_2342	cd_2_group_1909
PDT000867885.1	PDS000062162.8	SAMN16556001	clinical	cd_8_group_2539	cd_4_group_2342	cd_2_group_2497
PDT000878241.1	PDS000062162.8	SAMN16655526	clinical	cd_8_group_2539	cd_4_group_2342	cd_2_group_2497
PDT000889669.1	PDS000062162.8	SAMN16795463	clinical	cd_8_group_2539	cd_4_group_2342	cd_2_group_2497
PDT001100457.1	PDS000062162.8	SAMN20462377	clinical	cd_8_group_2539	cd_4_group_2342	cd_2_group_2497
PDT000867984.1	PDS000062162.8	SAMN16558801	clinical	cd_8_group_2539	cd_4_group_3070	-
PDT000867985.1	PDS000062162.8	SAMN16558802	clinical	cd_8_group_2539	cd_4_group_3070	-
PDT000137152.3	PDS000034363.5	SAMN05294504	clinical	cd_8_group_254	-	-
PDT000102779.3	PDS000034363.5	SAMN04417415	clinical	cd_8_group_254	cd_4_group_190	-
PDT000107822.3	PDS000034363.5	SAMN04490811	clinical	cd_8_group_254	cd_4_group_190	-
PDT000532419.2	PDS000046791.6	SAMN12136593	clinical	cd_8_group_2540	cd_4_group_1968	-
PDT000544277.2	PDS000046791.6	SAMN12273060	clinical	cd_8_group_2540	cd_4_group_1968	-
PDT000564863.2	PDS000046791.6	SAMN12583040	clinical	cd_8_group_2540	cd_4_group_1968	-
PDT000509712.2	PDS000046791.6	SAMN11888302	clinical	cd_8_group_2540	cd_4_group_1968	cd_2_group_1543
PDT000564854.2	PDS000046791.6	SAMN12583032	clinical	cd_8_group_2540	cd_4_group_1968	cd_2_group_1543
PDT000569403.2	PDS000046791.6	SAMN12609810	clinical	cd_8_group_2540	cd_4_group_1968	cd_2_group_1543
PDT000509770.2	PDS000033784.37	SAMN11890355	clinical	cd_8_group_2541	cd_4_group_1969	cd_2_group_1544
PDT001073994.1	PDS000033784.37	SAMN19789515	clinical	cd_8_group_2541	cd_4_group_1969	cd_2_group_1544
PDT000509772.2	PDS000020558.6	SAMN11890354	clinical	cd_8_group_2542	-	-
PDT001322162.1	PDS000020558.6	SAMN28838053	clinical	cd_8_group_2542	-	-
PDT000509945.2	PDS000026528.6	SAMN11891312	clinical	cd_8_group_2543	cd_4_group_1970	cd_2_group_1545
PDT000509950.2	PDS000026528.6	SAMN11891313	clinical	cd_8_group_2543	cd_4_group_1970	cd_2_group_1545
PDT000510656.2	PDS000019932.14	SAMN11895758	clinical	cd_8_group_2544	-	-
PDT000564196.2	PDS000019932.14	SAMN12573839	clinical	cd_8_group_2544	-	-
PDT000589713.2	PDS000020472.18	SAMN12799179	clinical	cd_8_group_2545	cd_4_group_1971	-
PDT000510662.2	PDS000020472.18	SAMN11906441	clinical	cd_8_group_2545	cd_4_group_1971	cd_2_group_1546
PDT000517742.2	PDS000020472.18	SAMN11915680	clinical	cd_8_group_2545	cd_4_group_1971	cd_2_group_1546
PDT001005233.1	PDS000020472.18	SAMN18736701	clinical	cd_8_group_2545	cd_4_group_1971	cd_2_group_1546
PDT000510674.2	PDS000057990.1	SAMN11906571	clinical	cd_8_group_2546	-	-
PDT000526045.2	PDS000057990.1	SAMN12108352	clinical	cd_8_group_2546	-	-
PDT000510680.2	PDS000020574.70	SAMN11909881	clinical	cd_8_group_2547	-	-
PDT000946182.1	PDS000020574.70	SAMN17730388	clinical	cd_8_group_2547	-	-
PDT000510687.2	PDS000035082.105	SAMN11909927	clinical	cd_8_group_2548	-	-
PDT000717575.1	PDS000035082.105	SAMN14502399	clinical	cd_8_group_2548	-	-
PDT000587035.2	PDS000035082.105	SAMN12766882	clinical	cd_8_group_2548	cd_4_group_2325	cd_2_group_1822
PDT000589714.2	PDS000035082.105	SAMN12799177	clinical	cd_8_group_2548	cd_4_group_2325	cd_2_group_1822
PDT000641985.2	PDS000034439.369	SAMN12230487	clinical	cd_8_group_2549	cd_4_group_1972	-
PDT000510835.2	PDS000034439.369	SAMN11914274	clinical	cd_8_group_2549	cd_4_group_1972	cd_2_group_1547
PDT000517754.2	PDS000034439.369	SAMN11915670	clinical	cd_8_group_2549	cd_4_group_1972	cd_2_group_1547
PDT000520069.2	PDS000034439.369	SAMN11963400	clinical	cd_8_group_2549	cd_4_group_1972	cd_2_group_1547
PDT000520105.2	PDS000034439.369	SAMN11975483	clinical	cd_8_group_2549	cd_4_group_1972	cd_2_group_1547
PDT000520359.2	PDS000034439.369	SAMN12023520	clinical	cd_8_group_2549	cd_4_group_1972	cd_2_group_1547
PDT000521272.2	PDS000034439.369	SAMN12035765	clinical	cd_8_group_2549	cd_4_group_1972	cd_2_group_1547
PDT000523224.2	PDS000034439.369	SAMN12055463	clinical	cd_8_group_2549	cd_4_group_1972	cd_2_group_1547
PDT000544350.1	PDS000034439.369	SAMN12277203	clinical	cd_8_group_2549	cd_4_group_1972	cd_2_group_1547
PDT000574500.2	PDS000034439.369	SAMN12642034	clinical	cd_8_group_2549	cd_4_group_1972	cd_2_group_1547
PDT001092641.1	PDS000034439.369	SAMN20306378	clinical	cd_8_group_2549	cd_4_group_1972	cd_2_group_1547
PDT000102786.3	PDS000034203.3	SAMN04382881	clinical	cd_8_group_255	cd_4_group_191	-
PDT000134048.3	PDS000034203.3	SAMN05150794	clinical	cd_8_group_255	cd_4_group_191	-
PDT000517254.2	PDS000058003.1	SAMN11935676	clinical	cd_8_group_2550	cd_4_group_1974	cd_2_group_1549
PDT000523966.2	PDS000058003.1	SAMN12079220	clinical	cd_8_group_2550	cd_4_group_1974	cd_2_group_1549
PDT000517453.1	PDS000046283.1	SAMN11942442	clinical	cd_8_group_2551	-	-
PDT000518481.1	PDS000046283.1	SAMN11972708	clinical	cd_8_group_2551	-	-
PDT000517455.1	PDS000035838.17	SAMN11942443	clinical	cd_8_group_2552	cd_4_group_1975	-
PDT001019063.1	PDS000035838.17	SAMN19023220	clinical	cd_8_group_2552	cd_4_group_1975	-
PDT000580039.2	PDS000035070.149	SAMN12691834	clinical	cd_8_group_2553	-	-
PDT000517558.2	PDS000035070.149	SAMN11948691	clinical	cd_8_group_2553	cd_4_group_1976	-
PDT000574531.2	PDS000035070.149	SAMN12644778	clinical	cd_8_group_2553	cd_4_group_1976	cd_2_group_1746
PDT000574532.2	PDS000035070.149	SAMN12644783	clinical	cd_8_group_2553	cd_4_group_1976	cd_2_group_1746
PDT000579253.2	PDS000035070.149	SAMN12685351	clinical	cd_8_group_2553	cd_4_group_1976	cd_2_group_1746
PDT000579254.2	PDS000035070.149	SAMN12685361	clinical	cd_8_group_2553	cd_4_group_1976	cd_2_group_1746
PDT000579255.2	PDS000035070.149	SAMN12685360	clinical	cd_8_group_2553	cd_4_group_1976	cd_2_group_1746
PDT000579258.2	PDS000035070.149	SAMN12685356	clinical	cd_8_group_2553	cd_4_group_1976	cd_2_group_1746
PDT000580483.2	PDS000035070.149	SAMN12696441	clinical	cd_8_group_2553	cd_4_group_1976	cd_2_group_1746
PDT000581006.2	PDS000035070.149	SAMN12700845	clinical	cd_8_group_2553	cd_4_group_1976	cd_2_group_1746
PDT000583005.2	PDS000035070.149	SAMN12716344	clinical	cd_8_group_2553	cd_4_group_1976	cd_2_group_1746
PDT000583339.2	PDS000035070.149	SAMN12719098	clinical	cd_8_group_2553	cd_4_group_1976	cd_2_group_1746
PDT000583342.2	PDS000035070.149	SAMN12719099	clinical	cd_8_group_2553	cd_4_group_1976	cd_2_group_1746
PDT000583344.2	PDS000035070.149	SAMN12719106	clinical	cd_8_group_2553	cd_4_group_1976	cd_2_group_1746
PDT000584346.2	PDS000035070.149	SAMN12725451	clinical	cd_8_group_2553	cd_4_group_1976	cd_2_group_1746
PDT000584647.2	PDS000035070.149	SAMN12734203	clinical	cd_8_group_2553	cd_4_group_1976	cd_2_group_1746
PDT000587166.2	PDS000035070.149	SAMN12768476	clinical	cd_8_group_2553	cd_4_group_1976	cd_2_group_1746
PDT000587168.2	PDS000035070.149	SAMN12768484	clinical	cd_8_group_2553	cd_4_group_1976	cd_2_group_1746
PDT000587170.2	PDS000035070.149	SAMN12768569	clinical	cd_8_group_2553	cd_4_group_1976	cd_2_group_1746
PDT000590291.2	PDS000035070.149	SAMN12807571	clinical	cd_8_group_2553	cd_4_group_1976	cd_2_group_1746
PDT000590294.2	PDS000035070.149	SAMN12807567	clinical	cd_8_group_2553	cd_4_group_1976	cd_2_group_1746
PDT000592621.2	PDS000035070.149	SAMN12830552	clinical	cd_8_group_2553	cd_4_group_1976	cd_2_group_1746
PDT000592623.2	PDS000035070.149	SAMN12830553	clinical	cd_8_group_2553	cd_4_group_1976	cd_2_group_1746
PDT000517863.2	PDS000058165.1	SAMN11958585	clinical	cd_8_group_2554	-	-
PDT000540089.2	PDS000058165.1	SAMN12232612	clinical	cd_8_group_2554	-	-
PDT000518480.2	PDS000083561.1	SAMN11972710	clinical	cd_8_group_2555	-	-
PDT000989276.1	PDS000083561.1	SAMN18421769	clinical	cd_8_group_2555	-	-
PDT000518539.1	PDS000007822.653	SAMN11974020	clinical	cd_8_group_2556	-	-
PDT000598526.1	PDS000007822.653	SAMN12883855	clinical	cd_8_group_2556	-	-
PDT000519273.1	PDS000006028.494	SAMN12011073	clinical	cd_8_group_2557	-	-
PDT000533204.1	PDS000006028.494	SAMN12150400	clinical	cd_8_group_2557	-	-
PDT001040588.1	PDS000006028.494	SAMN19236201	clinical	cd_8_group_2557	-	-
PDT001321163.1	PDS000006028.494	SAMN28815381	clinical	cd_8_group_2557	-	-
PDT000604991.1	PDS000006028.494	SAMN13014944	clinical	cd_8_group_2557	cd_4_group_2406	-
PDT000631689.1	PDS000006028.494	SAMN13344357	clinical	cd_8_group_2557	cd_4_group_2406	-
PDT000767022.1	PDS000006028.494	SAMN15240151	clinical	cd_8_group_2557	cd_4_group_2406	-
PDT000519996.2	PDS000057793.3	SAMN11975150	clinical	cd_8_group_2558	-	-
PDT000523243.2	PDS000057793.3	SAMN12058548	clinical	cd_8_group_2558	-	-
PDT000546188.2	PDS000057793.3	SAMN12324456	clinical	cd_8_group_2558	-	-
PDT000556264.2	PDS000057793.3	SAMN12501892	clinical	cd_8_group_2558	-	-
PDT000520162.2	PDS000034128.336	SAMN12000188	clinical	cd_8_group_2559	-	-
PDT000568926.2	PDS000034128.336	SAMN12604753	clinical	cd_8_group_2559	cd_4_group_2211	-
PDT000603415.1	PDS000034128.336	SAMN12999972	clinical	cd_8_group_2559	cd_4_group_2211	-
PDT000102787.3	PDS000034083.178	SAMN04382882	clinical	cd_8_group_256	cd_4_group_192	-
PDT000107209.3	PDS000034083.178	SAMN04482157	clinical	cd_8_group_256	cd_4_group_192	-
PDT000520364.2	PDS000058223.1	SAMN12023880	clinical	cd_8_group_2560	cd_4_group_1984	-
PDT000526042.2	PDS000058223.1	SAMN12108351	clinical	cd_8_group_2560	cd_4_group_1984	-
PDT000520368.2	PDS000122946.8	SAMN12026464	clinical	cd_8_group_2561	cd_4_group_1985	cd_2_group_1554
PDT000520370.2	PDS000122946.8	SAMN12026461	clinical	cd_8_group_2561	cd_4_group_1985	cd_2_group_1554
PDT000584518.2	PDS000000712.113	SAMN12730480	clinical	cd_8_group_2562	-	-
PDT000520647.2	PDS000000712.113	SAMN12034825	clinical	cd_8_group_2562	cd_4_group_1986	cd_2_group_1555
PDT000521268.2	PDS000000712.113	SAMN12035761	clinical	cd_8_group_2562	cd_4_group_1986	cd_2_group_1555
PDT001047310.1	PDS000144578.36	SAMN19334561	clinical	cd_8_group_2563	-	-
PDT000521244.2	PDS000144578.36	SAMN12035738	clinical	cd_8_group_2563	cd_4_group_1990	cd_2_group_1557
PDT000523287.2	PDS000144578.36	SAMN12059847	clinical	cd_8_group_2563	cd_4_group_1990	cd_2_group_1557
PDT000521255.2	PDS000057966.1	SAMN12035745	clinical	cd_8_group_2564	-	-
PDT000523853.2	PDS000057966.1	SAMN12077253	clinical	cd_8_group_2564	-	-
PDT000523860.2	PDS000057966.1	SAMN12077246	clinical	cd_8_group_2564	-	-
PDT000523862.2	PDS000057966.1	SAMN12077229	clinical	cd_8_group_2564	-	-
PDT000521276.2	PDS000035295.83	SAMN12035775	clinical	cd_8_group_2565	-	-
PDT000594844.2	PDS000035295.83	SAMN12858817	clinical	cd_8_group_2565	cd_4_group_2365	cd_2_group_1861
PDT000718432.1	PDS000035295.83	SAMN14530197	clinical	cd_8_group_2565	cd_4_group_2365	cd_2_group_1861
PDT000521322.2	PDS000033175.12	SAMN12035805	clinical	cd_8_group_2566	cd_4_group_1992	-
PDT000603416.2	PDS000033175.12	SAMN12999991	clinical	cd_8_group_2566	cd_4_group_1992	-
PDT000747972.2	PDS000033175.12	SAMN15032139	clinical	cd_8_group_2566	cd_4_group_2767	cd_2_group_2227
PDT000754267.1	PDS000033175.12	SAMN15077023	clinical	cd_8_group_2566	cd_4_group_2767	cd_2_group_2227
PDT000522366.1	PDS000079375.441	SAMN12035969	clinical	cd_8_group_2567	cd_4_group_1993	cd_2_group_1560
PDT000592653.1	PDS000079375.441	SAMN12830803	clinical	cd_8_group_2567	cd_4_group_1993	cd_2_group_1560
PDT000522445.2	PDS000003565.20	SAMN12046901	clinical	cd_8_group_2568	cd_4_group_1994	-
PDT000538883.2	PDS000003565.20	SAMN12214160	clinical	cd_8_group_2568	cd_4_group_1994	-
PDT000522490.2	PDS000057920.2	SAMN12048804	clinical	cd_8_group_2569	cd_4_group_1995	-
PDT000523981.2	PDS000057920.2	SAMN12079254	clinical	cd_8_group_2569	cd_4_group_1995	-
PDT001019146.1	PDS000057920.2	SAMN19024334	clinical	cd_8_group_2569	cd_4_group_1995	-
PDT000366152.2	PDS000034083.178	SAMN09878899	clinical	cd_8_group_257	-	-
PDT000405486.2	PDS000034083.178	SAMN10397932	clinical	cd_8_group_257	-	-
PDT000576155.2	PDS000034083.178	SAMN12636728	clinical	cd_8_group_257	-	-
PDT001404632.1	PDS000034083.178	SAMN30565921	clinical	cd_8_group_257	-	-
PDT001412963.1	PDS000034083.178	SAMN30759640	clinical	cd_8_group_257	-	-
PDT000372055.2	PDS000034083.178	SAMN09977303	clinical	cd_8_group_257	cd_4_group_1002	-
PDT000275663.3	PDS000034083.178	SAMN08276997	clinical	cd_8_group_257	cd_4_group_1002	cd_2_group_774
PDT000275684.3	PDS000034083.178	SAMN08277001	clinical	cd_8_group_257	cd_4_group_1002	cd_2_group_774
PDT000102788.3	PDS000034083.178	SAMN04382883	clinical	cd_8_group_257	cd_4_group_193	cd_2_group_153
PDT000366092.2	PDS000034083.178	SAMN09878832	clinical	cd_8_group_257	cd_4_group_193	cd_2_group_153
PDT001049835.1	PDS000034083.178	SAMN19406531	clinical	cd_8_group_257	cd_4_group_3369	-
PDT001167585.1	PDS000034083.178	SAMN22841555	clinical	cd_8_group_257	cd_4_group_3369	cd_2_group_3153
PDT001195865.1	PDS000034083.178	SAMN23605212	clinical	cd_8_group_257	cd_4_group_3369	cd_2_group_3153
PDT001144728.1	PDS000034083.178	SAMN22044210	clinical	cd_8_group_257	cd_4_group_3746	cd_2_group_3079
PDT001149443.1	PDS000034083.178	SAMN22228231	clinical	cd_8_group_257	cd_4_group_3746	cd_2_group_3079
PDT000273495.3	PDS000034083.178	SAMN08200275	clinical	cd_8_group_257	cd_4_group_991	-
PDT000390216.2	PDS000034083.178	SAMN10230749	clinical	cd_8_group_257	cd_4_group_991	-
PDT000532765.2	PDS000034083.178	SAMN12137401	clinical	cd_8_group_257	cd_4_group_991	-
PDT000591257.2	PDS000034083.178	SAMN12816669	clinical	cd_8_group_257	cd_4_group_991	-
PDT000522494.1	PDS000051489.5	SAMN12048808	clinical	cd_8_group_2570	-	-
PDT000667969.1	PDS000051489.5	SAMN13892645	clinical	cd_8_group_2570	cd_4_group_2611	-
PDT000991118.1	PDS000051489.5	SAMN18492353	clinical	cd_8_group_2570	cd_4_group_2611	-
PDT000647179.2	PDS000046496.12	SAMN13616300	clinical	cd_8_group_2571	-	-
PDT000523994.2	PDS000046496.12	SAMN12079258	clinical	cd_8_group_2571	cd_4_group_1997	-
PDT001019059.1	PDS000046496.12	SAMN19023215	clinical	cd_8_group_2571	cd_4_group_1997	-
PDT000522498.2	PDS000046496.12	SAMN12048950	clinical	cd_8_group_2571	cd_4_group_1997	cd_2_group_1562
PDT000522499.2	PDS000046496.12	SAMN12048945	clinical	cd_8_group_2571	cd_4_group_1997	cd_2_group_1562
PDT000522503.2	PDS000046496.12	SAMN12048953	clinical	cd_8_group_2571	cd_4_group_1997	cd_2_group_1562
PDT000523990.1	PDS000046496.12	SAMN12079264	clinical	cd_8_group_2571	cd_4_group_1997	cd_2_group_1562
PDT000525466.2	PDS000046496.12	SAMN12100487	clinical	cd_8_group_2571	cd_4_group_1997	cd_2_group_1562
PDT000532320.2	PDS000046496.12	SAMN12129922	clinical	cd_8_group_2571	cd_4_group_1997	cd_2_group_1562
PDT000532321.2	PDS000046496.12	SAMN12129923	clinical	cd_8_group_2571	cd_4_group_1997	cd_2_group_1562
PDT000532441.2	PDS000046496.12	SAMN12137304	clinical	cd_8_group_2571	cd_4_group_1997	cd_2_group_1562
PDT001019062.1	PDS000046496.12	SAMN19023217	clinical	cd_8_group_2571	cd_4_group_1997	cd_2_group_1562
PDT000834500.1	PDS000060006.43	SAMN16100322	clinical	cd_8_group_2572	-	-
PDT000877303.1	PDS000060006.43	SAMN16630855	clinical	cd_8_group_2572	-	-
PDT001455532.1	PDS000060006.43	SAMN31323354	clinical	cd_8_group_2572	-	-
PDT000523993.2	PDS000060006.43	SAMN12079261	clinical	cd_8_group_2572	cd_4_group_1998	-
PDT000522500.2	PDS000060006.43	SAMN12048943	clinical	cd_8_group_2572	cd_4_group_1998	cd_2_group_1563
PDT000522502.2	PDS000060006.43	SAMN12048937	clinical	cd_8_group_2572	cd_4_group_1998	cd_2_group_1563
PDT000522504.2	PDS000060006.43	SAMN12048947	clinical	cd_8_group_2572	cd_4_group_1998	cd_2_group_1563
PDT000522505.2	PDS000060006.43	SAMN12048952	clinical	cd_8_group_2572	cd_4_group_1998	cd_2_group_1563
PDT000522509.2	PDS000060006.43	SAMN12048941	clinical	cd_8_group_2572	cd_4_group_1998	cd_2_group_1563
PDT000522510.2	PDS000060006.43	SAMN12048935	clinical	cd_8_group_2572	cd_4_group_1998	cd_2_group_1563
PDT000523984.2	PDS000060006.43	SAMN12079252	clinical	cd_8_group_2572	cd_4_group_1998	cd_2_group_1563
PDT000523985.2	PDS000060006.43	SAMN12079253	clinical	cd_8_group_2572	cd_4_group_1998	cd_2_group_1563
PDT000523986.2	PDS000060006.43	SAMN12079260	clinical	cd_8_group_2572	cd_4_group_1998	cd_2_group_1563
PDT000523987.2	PDS000060006.43	SAMN12079265	clinical	cd_8_group_2572	cd_4_group_1998	cd_2_group_1563
PDT000523988.2	PDS000060006.43	SAMN12079263	clinical	cd_8_group_2572	cd_4_group_1998	cd_2_group_1563
PDT000523991.2	PDS000060006.43	SAMN12079259	clinical	cd_8_group_2572	cd_4_group_1998	cd_2_group_1563
PDT000523992.2	PDS000060006.43	SAMN12079262	clinical	cd_8_group_2572	cd_4_group_1998	cd_2_group_1563
PDT000525462.2	PDS000060006.43	SAMN12100507	clinical	cd_8_group_2572	cd_4_group_1998	cd_2_group_1563
PDT000525464.2	PDS000060006.43	SAMN12100499	clinical	cd_8_group_2572	cd_4_group_1998	cd_2_group_1563
PDT000525465.2	PDS000060006.43	SAMN12100493	clinical	cd_8_group_2572	cd_4_group_1998	cd_2_group_1563
PDT000525467.2	PDS000060006.43	SAMN12100502	clinical	cd_8_group_2572	cd_4_group_1998	cd_2_group_1563
PDT000525468.2	PDS000060006.43	SAMN12100461	clinical	cd_8_group_2572	cd_4_group_1998	cd_2_group_1563
PDT000525470.2	PDS000060006.43	SAMN12100489	clinical	cd_8_group_2572	cd_4_group_1998	cd_2_group_1563
PDT000983206.1	PDS000060006.43	SAMN18246581	clinical	cd_8_group_2572	cd_4_group_1998	cd_2_group_1563
PDT000983947.1	PDS000060006.43	SAMN18283845	clinical	cd_8_group_2572	cd_4_group_1998	cd_2_group_1563
PDT001019056.1	PDS000060006.43	SAMN19023212	clinical	cd_8_group_2572	cd_4_group_1998	cd_2_group_1563
PDT001137481.1	PDS000015689.92	SAMN21601016	clinical	cd_8_group_2573	-	-
PDT000522501.2	PDS000015689.92	SAMN12048939	clinical	cd_8_group_2573	cd_4_group_1999	-
PDT000950298.1	PDS000015689.92	SAMN17821949	clinical	cd_8_group_2573	cd_4_group_1999	-
PDT000950333.1	PDS000015689.92	SAMN17822945	clinical	cd_8_group_2573	cd_4_group_1999	-
PDT000817489.1	PDS000015689.92	SAMN15878040	clinical	cd_8_group_2573	cd_4_group_1999	cd_2_group_2374
PDT001927844.1	PDS000015689.92	SAMN37806909	clinical	cd_8_group_2573	cd_4_group_1999	cd_2_group_2374
PDT000522506.2	PDS000034128.336	SAMN12048988	clinical	cd_8_group_2574	cd_4_group_2000	cd_2_group_1564
PDT000557815.2	PDS000034128.336	SAMN12527290	clinical	cd_8_group_2574	cd_4_group_2000	cd_2_group_1564
PDT000522507.2	PDS000007975.41	SAMN12048933	clinical	cd_8_group_2575	cd_4_group_2001	-
PDT000532409.2	PDS000007975.41	SAMN12136583	clinical	cd_8_group_2575	cd_4_group_2001	-
PDT000522608.2	PDS000144579.129	SAMN12056245	clinical	cd_8_group_2576	-	-
PDT001092992.1	PDS000144579.129	SAMN20308338	clinical	cd_8_group_2576	-	-
PDT000523847.2	PDS000058065.1	SAMN12077257	clinical	cd_8_group_2577	-	-
PDT000523849.2	PDS000058065.1	SAMN12077250	clinical	cd_8_group_2577	-	-
PDT000523875.2	PDS000122945.77	SAMN12077354	clinical	cd_8_group_2578	-	-
PDT000793104.1	PDS000122945.77	SAMN15587407	clinical	cd_8_group_2578	-	-
PDT001097806.1	PDS000122945.77	SAMN20448551	clinical	cd_8_group_2578	-	-
PDT001386844.1	PDS000122945.77	SAMN30282361	clinical	cd_8_group_2578	-	-
PDT001558446.1	PDS000122945.77	SAMN32544508	clinical	cd_8_group_2578	-	-
PDT000671848.1	PDS000122945.77	SAMN13937240	clinical	cd_8_group_2578	cd_4_group_2626	cd_2_group_2100
PDT000671850.1	PDS000122945.77	SAMN13937237	clinical	cd_8_group_2578	cd_4_group_2626	cd_2_group_2100
PDT000671851.1	PDS000122945.77	SAMN13937236	clinical	cd_8_group_2578	cd_4_group_2626	cd_2_group_2100
PDT000830083.1	PDS000122945.77	SAMN16064530	clinical	cd_8_group_2578	cd_4_group_2968	-
PDT001058631.1	PDS000122945.77	SAMN19550888	clinical	cd_8_group_2578	cd_4_group_2968	-
PDT001646968.1	PDS000122945.77	SAMN33458117	clinical	cd_8_group_2579	-	-
PDT000523889.2	PDS000122945.77	SAMN12077668	clinical	cd_8_group_2579	cd_4_group_2002	-
PDT000814211.1	PDS000122945.77	SAMN15832492	clinical	cd_8_group_2579	cd_4_group_2002	-
PDT000839269.1	PDS000122945.77	SAMN16213372	clinical	cd_8_group_2579	cd_4_group_2002	-
PDT000597964.2	PDS000122945.77	SAMN12879252	clinical	cd_8_group_2579	cd_4_group_2002	cd_2_group_1872
PDT000598481.2	PDS000122945.77	SAMN12881825	clinical	cd_8_group_2579	cd_4_group_2002	cd_2_group_1872
PDT000834510.1	PDS000122945.77	SAMN16100351	clinical	cd_8_group_2579	cd_4_group_2002	cd_2_group_1872
PDT000839270.1	PDS000122945.77	SAMN16213373	clinical	cd_8_group_2579	cd_4_group_2002	cd_2_group_1872
PDT001225814.1	PDS000122945.77	SAMN25075056	clinical	cd_8_group_2579	cd_4_group_2002	cd_2_group_3281
PDT001303074.1	PDS000122945.77	SAMN28163498	clinical	cd_8_group_2579	cd_4_group_2002	cd_2_group_3281
PDT001315586.1	PDS000122945.77	SAMN28680888	clinical	cd_8_group_2579	cd_4_group_2002	cd_2_group_3281
PDT000102791.3	PDS000004843.22	SAMN04382886	clinical	cd_8_group_258	cd_4_group_194	-
PDT000135757.3	PDS000004843.22	SAMN05263492	clinical	cd_8_group_258	cd_4_group_194	-
PDT000523989.1	PDS000048913.1	SAMN12079257	clinical	cd_8_group_2580	-	-
PDT000556704.1	PDS000048913.1	SAMN12497927	clinical	cd_8_group_2580	-	-
PDT000525242.2	PDS000061555.6	SAMN12094994	clinical	cd_8_group_2581	cd_4_group_2004	cd_2_group_1568
PDT000525244.2	PDS000061555.6	SAMN12094993	clinical	cd_8_group_2581	cd_4_group_2004	cd_2_group_1568
PDT000525259.2	PDS000046618.4	SAMN12096620	clinical	cd_8_group_2582	cd_4_group_2005	-
PDT000532322.2	PDS000046618.4	SAMN12129924	clinical	cd_8_group_2582	cd_4_group_2005	-
PDT000525443.2	PDS000034301.96	SAMN12094987	clinical	cd_8_group_2583	cd_4_group_2006	-
PDT000542115.2	PDS000034301.96	SAMN12256140	clinical	cd_8_group_2583	cd_4_group_2006	cd_2_group_1607
PDT000542733.2	PDS000034301.96	SAMN12264565	clinical	cd_8_group_2583	cd_4_group_2006	cd_2_group_1607
PDT000687619.1	PDS000034301.96	SAMN14128485	clinical	cd_8_group_2583	cd_4_group_2006	cd_2_group_1607
PDT000532755.2	PDS000058061.4	SAMN12137404	clinical	cd_8_group_2584	cd_4_group_2007	-
PDT000525463.2	PDS000058061.4	SAMN12100510	clinical	cd_8_group_2584	cd_4_group_2007	cd_2_group_1569
PDT000527186.2	PDS000058061.4	SAMN12112023	clinical	cd_8_group_2584	cd_4_group_2007	cd_2_group_1569
PDT000537388.2	PDS000058061.4	SAMN12202088	clinical	cd_8_group_2584	cd_4_group_2007	cd_2_group_1569
PDT000544559.2	PDS000058061.4	SAMN12284716	clinical	cd_8_group_2584	cd_4_group_2007	cd_2_group_1569
PDT000549285.2	PDS000058061.4	SAMN12362518	clinical	cd_8_group_2584	cd_4_group_2007	cd_2_group_1569
PDT000553549.2	PDS000058061.4	SAMN12423718	clinical	cd_8_group_2584	cd_4_group_2007	cd_2_group_1569
PDT000556346.2	PDS000058061.4	SAMN12502134	clinical	cd_8_group_2584	cd_4_group_2007	cd_2_group_1569
PDT000556573.2	PDS000058061.4	SAMN12498026	clinical	cd_8_group_2584	cd_4_group_2007	cd_2_group_1569
PDT000563580.2	PDS000058061.4	SAMN12568548	clinical	cd_8_group_2584	cd_4_group_2007	cd_2_group_1569
PDT000564149.2	PDS000058061.4	SAMN12573264	clinical	cd_8_group_2584	cd_4_group_2007	cd_2_group_1569
PDT000953594.1	PDS000058061.4	SAMN17843107	clinical	cd_8_group_2584	cd_4_group_2007	cd_2_group_1569
PDT000525506.1	PDS000062260.1	SAMN12100769	clinical	cd_8_group_2585	-	-
PDT000532939.1	PDS000062260.1	SAMN12142552	clinical	cd_8_group_2585	-	-
PDT000525758.2	PDS000058056.6	SAMN12100776	clinical	cd_8_group_2586	cd_4_group_2008	-
PDT000541576.2	PDS000058056.6	SAMN12250413	clinical	cd_8_group_2586	cd_4_group_2008	-
PDT000692190.1	PDS000058056.6	SAMN14214408	clinical	cd_8_group_2586	cd_4_group_2008	-
PDT000712144.1	PDS000058056.6	SAMN14422091	clinical	cd_8_group_2586	cd_4_group_2708	cd_2_group_2174
PDT000749600.1	PDS000058056.6	SAMN15048826	clinical	cd_8_group_2586	cd_4_group_2708	cd_2_group_2174
PDT000749607.1	PDS000058056.6	SAMN15048841	clinical	cd_8_group_2586	cd_4_group_2708	cd_2_group_2174
PDT001210670.1	PDS000058056.6	SAMN24335348	clinical	cd_8_group_2586	cd_4_group_3907	cd_2_group_3240
PDT001253512.1	PDS000058056.6	SAMN26199765	clinical	cd_8_group_2586	cd_4_group_3907	cd_2_group_3240
PDT000525765.2	PDS000015964.44	SAMN12100777	clinical	cd_8_group_2587	-	-
PDT000564160.2	PDS000015964.44	SAMN12573394	clinical	cd_8_group_2587	-	-
PDT000656061.2	PDS000015964.44	SAMN13751755	clinical	cd_8_group_2587	-	-
PDT000525856.2	PDS000054058.3	SAMN12107968	clinical	cd_8_group_2588	-	-
PDT000637717.2	PDS000054058.3	SAMN13429399	clinical	cd_8_group_2588	-	-
PDT000526053.2	PDS000091004.89	SAMN12108458	clinical	cd_8_group_2589	cd_4_group_2009	cd_2_group_1570
PDT000537386.2	PDS000091004.89	SAMN12202079	clinical	cd_8_group_2589	cd_4_group_2009	cd_2_group_1570
PDT000102792.3	PDS000034423.5	SAMN04382887	clinical	cd_8_group_259	cd_4_group_195	-
PDT000102820.3	PDS000034423.5	SAMN04412491	clinical	cd_8_group_259	cd_4_group_195	-
PDT000526094.1	PDS000079375.441	SAMN12107718	clinical	cd_8_group_2590	cd_4_group_2010	cd_2_group_1571
PDT000532226.1	PDS000079375.441	SAMN12127998	clinical	cd_8_group_2590	cd_4_group_2010	cd_2_group_1571
PDT000562118.1	PDS000079375.441	SAMN12558034	clinical	cd_8_group_2590	cd_4_group_2010	cd_2_group_1571
PDT000527187.2	PDS000033125.9	SAMN12112018	clinical	cd_8_group_2591	-	-
PDT000855550.1	PDS000033125.9	SAMN16375433	clinical	cd_8_group_2591	-	-
PDT000532173.2	PDS000005189.239	SAMN12127333	clinical	cd_8_group_2592	-	-
PDT001407942.1	PDS000005189.239	SAMN30631344	clinical	cd_8_group_2592	-	-
PDT000532297.2	PDS000035082.105	SAMN12129270	clinical	cd_8_group_2593	-	-
PDT000651484.2	PDS000035082.105	SAMN13699297	clinical	cd_8_group_2593	-	-
PDT000532323.2	PDS000085545.1	SAMN12129921	clinical	cd_8_group_2594	-	-
PDT001019228.1	PDS000085545.1	SAMN19026296	clinical	cd_8_group_2594	-	-
PDT000532410.2	PDS000058154.1	SAMN12136585	clinical	cd_8_group_2595	cd_4_group_2015	cd_2_group_1577
PDT000532412.2	PDS000058154.1	SAMN12136586	clinical	cd_8_group_2595	cd_4_group_2015	cd_2_group_1577
PDT000534760.2	PDS000058154.1	SAMN12171874	clinical	cd_8_group_2595	cd_4_group_2015	cd_2_group_1577
PDT000532413.2	PDS000122945.77	SAMN12136598	clinical	cd_8_group_2596	cd_4_group_2016	-
PDT000564996.2	PDS000122945.77	SAMN12584597	clinical	cd_8_group_2596	cd_4_group_2016	cd_2_group_1715
PDT000580713.2	PDS000122945.77	SAMN12698483	clinical	cd_8_group_2596	cd_4_group_2016	cd_2_group_1715
PDT001339868.1	PDS000122945.77	SAMN29328821	clinical	cd_8_group_2596	cd_4_group_2016	cd_2_group_1715
PDT000532442.2	PDS000033502.7	SAMN12137309	clinical	cd_8_group_2597	cd_4_group_2018	cd_2_group_1579
PDT001042011.1	PDS000033502.7	SAMN19243197	clinical	cd_8_group_2597	cd_4_group_2018	cd_2_group_1579
PDT001823666.1	PDS000033861.251	SAMN36665933	clinical	cd_8_group_2598	-	-
PDT000532745.2	PDS000033861.251	SAMN12136892	clinical	cd_8_group_2598	cd_4_group_2019	-
PDT000820728.1	PDS000033861.251	SAMN15901948	clinical	cd_8_group_2598	cd_4_group_2019	-
PDT000862582.1	PDS000033861.251	SAMN16452019	clinical	cd_8_group_2598	cd_4_group_2019	-
PDT000532746.2	PDS000057737.1	SAMN12136932	clinical	cd_8_group_2599	-	-
PDT000551422.2	PDS000057737.1	SAMN12413076	clinical	cd_8_group_2599	-	-
PDT000041855.3	PDS000003441.168	SAMN03160509	clinical	cd_8_group_26	-	-
PDT000190963.3	PDS000003441.168	SAMN06475288	clinical	cd_8_group_26	-	-
PDT000212619.3	PDS000003441.168	SAMN07159047	clinical	cd_8_group_26	-	-
PDT000212621.3	PDS000003441.168	SAMN07159046	clinical	cd_8_group_26	-	-
PDT000277079.3	PDS000003441.168	SAMN08322093	clinical	cd_8_group_26	-	-
PDT000905754.1	PDS000003441.168	SAMN17020517	clinical	cd_8_group_26	-	-
PDT000426904.2	PDS000033872.44	SAMN10661768	clinical	cd_8_group_260	-	-
PDT000876977.1	PDS000033872.44	SAMN16628183	clinical	cd_8_group_260	-	-
PDT000917385.1	PDS000033872.44	SAMN17076487	clinical	cd_8_group_260	-	-
PDT001816936.1	PDS000033872.44	SAMN36438496	clinical	cd_8_group_260	-	-
PDT000366306.2	PDS000033872.44	SAMN09880085	clinical	cd_8_group_260	cd_4_group_196	-
PDT000834518.1	PDS000033872.44	SAMN16100357	clinical	cd_8_group_260	cd_4_group_196	-
PDT000102805.3	PDS000033872.44	SAMN04417751	clinical	cd_8_group_260	cd_4_group_196	cd_2_group_154
PDT000375749.2	PDS000033872.44	SAMN10038280	clinical	cd_8_group_260	cd_4_group_196	cd_2_group_154
PDT000760546.2	PDS000033872.44	SAMN15147390	clinical	cd_8_group_260	cd_4_group_2777	cd_2_group_2238
PDT000925464.1	PDS000033872.44	SAMN17168459	clinical	cd_8_group_260	cd_4_group_2777	cd_2_group_2238
PDT000836785.1	PDS000033872.44	SAMN16136492	clinical	cd_8_group_260	cd_4_group_2984	-
PDT001085536.1	PDS000033872.44	SAMN20118037	clinical	cd_8_group_260	cd_4_group_2984	-
PDT000532966.2	PDS000060006.43	SAMN12144317	clinical	cd_8_group_2600	cd_4_group_2020	cd_2_group_1583
PDT000532969.2	PDS000060006.43	SAMN12144315	clinical	cd_8_group_2600	cd_4_group_2020	cd_2_group_1583
PDT000532968.2	PDS000144579.129	SAMN12144318	clinical	cd_8_group_2601	cd_4_group_2021	-
PDT000554114.2	PDS000144579.129	SAMN12438683	clinical	cd_8_group_2601	cd_4_group_2021	cd_2_group_1664
PDT000563114.2	PDS000144579.129	SAMN12567850	clinical	cd_8_group_2601	cd_4_group_2021	cd_2_group_1664
PDT000533028.1	PDS000091004.89	SAMN12142304	clinical	cd_8_group_2602	-	-
PDT000533038.1	PDS000091004.89	SAMN12142305	clinical	cd_8_group_2602	cd_4_group_2022	-
PDT000600741.2	PDS000091004.89	SAMN12876259	clinical	cd_8_group_2602	cd_4_group_2022	-
PDT000533039.2	PDS000066456.1	SAMN12142303	clinical	cd_8_group_2603	-	-
PDT000599112.1	PDS000066456.1	SAMN12898389	clinical	cd_8_group_2603	-	-
PDT000533043.2	PDS000058039.2	SAMN12142319	clinical	cd_8_group_2604	-	-
PDT000540024.2	PDS000058039.2	SAMN12230420	clinical	cd_8_group_2604	cd_4_group_2047	-
PDT000558538.2	PDS000058039.2	SAMN12536599	clinical	cd_8_group_2604	cd_4_group_2047	-
PDT000968634.1	PDS000058039.2	SAMN18005573	clinical	cd_8_group_2604	cd_4_group_2047	-
PDT000549277.2	PDS000048410.5	SAMN12362516	clinical	cd_8_group_2605	-	-
PDT000566468.2	PDS000048410.5	SAMN12588242	clinical	cd_8_group_2605	-	-
PDT000533060.2	PDS000048410.5	SAMN12147718	clinical	cd_8_group_2605	cd_4_group_2023	-
PDT000968632.1	PDS000048410.5	SAMN18005570	clinical	cd_8_group_2605	cd_4_group_2023	-
PDT000968646.1	PDS000048410.5	SAMN18006299	clinical	cd_8_group_2605	cd_4_group_2023	-
PDT000968648.1	PDS000048410.5	SAMN18006347	clinical	cd_8_group_2605	cd_4_group_2023	-
PDT000533067.2	PDS000057681.7	SAMN12148433	clinical	cd_8_group_2606	cd_4_group_2024	-
PDT000562875.2	PDS000057681.7	SAMN12566873	clinical	cd_8_group_2606	cd_4_group_2024	-
PDT000533090.1	PDS000046863.2	SAMN12148432	clinical	cd_8_group_2607	-	-
PDT000950289.1	PDS000046863.2	SAMN17821940	clinical	cd_8_group_2607	-	-
PDT000533166.2	PDS000033188.13	SAMN12150338	clinical	cd_8_group_2608	cd_4_group_2025	cd_2_group_1585
PDT000533174.2	PDS000033188.13	SAMN12150331	clinical	cd_8_group_2608	cd_4_group_2025	cd_2_group_1585
PDT000533176.2	PDS000033188.13	SAMN12150333	clinical	cd_8_group_2608	cd_4_group_2025	cd_2_group_1585
PDT000533182.2	PDS000033188.13	SAMN12150330	clinical	cd_8_group_2608	cd_4_group_2025	cd_2_group_1585
PDT000538179.2	PDS000033188.13	SAMN12211139	clinical	cd_8_group_2608	cd_4_group_2025	cd_2_group_1585
PDT000538180.2	PDS000033188.13	SAMN12211146	clinical	cd_8_group_2608	cd_4_group_2025	cd_2_group_1585
PDT000539970.2	PDS000033188.13	SAMN12231244	clinical	cd_8_group_2608	cd_4_group_2025	cd_2_group_1585
PDT000533169.1	PDS000084556.1	SAMN12148467	clinical	cd_8_group_2609	-	-
PDT001005238.1	PDS000084556.1	SAMN18736724	clinical	cd_8_group_2609	-	-
PDT000102818.3	PDS000034240.26	SAMN04412493	clinical	cd_8_group_261	cd_4_group_197	-
PDT000547417.2	PDS000034240.26	SAMN12342086	clinical	cd_8_group_261	cd_4_group_197	cd_2_group_1632
PDT000953433.1	PDS000034240.26	SAMN17854478	clinical	cd_8_group_261	cd_4_group_197	cd_2_group_1632
PDT000533219.1	PDS000061587.1	SAMN12151020	clinical	cd_8_group_2610	cd_4_group_2026	cd_2_group_1586
PDT000533226.1	PDS000061587.1	SAMN12151029	clinical	cd_8_group_2610	cd_4_group_2026	cd_2_group_1586
PDT000533253.1	PDS000061587.1	SAMN12151023	clinical	cd_8_group_2610	cd_4_group_2026	cd_2_group_1586
PDT000537261.1	PDS000061587.1	SAMN12199354	clinical	cd_8_group_2610	cd_4_group_2026	cd_2_group_1586
PDT000533415.2	PDS000083644.110	SAMN12152650	clinical	cd_8_group_2611	cd_4_group_2028	cd_2_group_1587
PDT000556027.2	PDS000083644.110	SAMN12505010	clinical	cd_8_group_2611	cd_4_group_2028	cd_2_group_1587
PDT000542154.2	PDS000010233.142	SAMN12256407	clinical	cd_8_group_2612	cd_4_group_2029	-
PDT000533424.2	PDS000010233.142	SAMN12152648	clinical	cd_8_group_2612	cd_4_group_2029	cd_2_group_1588
PDT000533425.2	PDS000010233.142	SAMN12152651	clinical	cd_8_group_2612	cd_4_group_2029	cd_2_group_1588
PDT000537179.2	PDS000010233.142	SAMN12187688	clinical	cd_8_group_2612	cd_4_group_2029	cd_2_group_1588
PDT000538810.2	PDS000010233.142	SAMN12213961	clinical	cd_8_group_2612	cd_4_group_2029	cd_2_group_1588
PDT000542147.2	PDS000010233.142	SAMN12256387	clinical	cd_8_group_2612	cd_4_group_2029	cd_2_group_1588
PDT000547444.2	PDS000010233.142	SAMN12342651	clinical	cd_8_group_2612	cd_4_group_2029	cd_2_group_1588
PDT000547446.2	PDS000010233.142	SAMN12342655	clinical	cd_8_group_2612	cd_4_group_2029	cd_2_group_1588
PDT000547448.2	PDS000010233.142	SAMN12342656	clinical	cd_8_group_2612	cd_4_group_2029	cd_2_group_1588
PDT000547450.2	PDS000010233.142	SAMN12342657	clinical	cd_8_group_2612	cd_4_group_2029	cd_2_group_1588
PDT000551621.2	PDS000010233.142	SAMN12407796	clinical	cd_8_group_2612	cd_4_group_2029	cd_2_group_1588
PDT000556819.2	PDS000010233.142	SAMN12511313	clinical	cd_8_group_2612	cd_4_group_2029	cd_2_group_1588
PDT000533998.2	PDS000058011.1	SAMN12163297	clinical	cd_8_group_2613	cd_4_group_2030	cd_2_group_1589
PDT000547354.2	PDS000058011.1	SAMN12340078	clinical	cd_8_group_2613	cd_4_group_2030	cd_2_group_1589
PDT000534848.2	PDS000034128.336	SAMN12172597	clinical	cd_8_group_2614	cd_4_group_2031	-
PDT000549831.2	PDS000034128.336	SAMN12371028	clinical	cd_8_group_2614	cd_4_group_2031	-
PDT000536805.2	PDS000033861.251	SAMN12172990	clinical	cd_8_group_2615	-	-
PDT000793997.1	PDS000033861.251	SAMN15594721	clinical	cd_8_group_2615	-	-
PDT001617312.1	PDS000033861.251	SAMN33325888	clinical	cd_8_group_2615	-	-
PDT000536806.2	PDS000010233.142	SAMN12172991	clinical	cd_8_group_2616	-	-
PDT000655457.2	PDS000010233.142	SAMN13740674	clinical	cd_8_group_2616	-	-
PDT000536929.2	PDS000034629.29	SAMN12175266	clinical	cd_8_group_2617	cd_4_group_2033	cd_2_group_1590
PDT000584148.2	PDS000034629.29	SAMN12724310	clinical	cd_8_group_2617	cd_4_group_2033	cd_2_group_1590
PDT000537058.1	PDS000083103.1	SAMN12184724	clinical	cd_8_group_2618	-	-
PDT000983259.1	PDS000083103.1	SAMN18261575	clinical	cd_8_group_2618	-	-
PDT000537137.1	PDS000035123.327	SAMN12186981	clinical	cd_8_group_2619	-	-
PDT000730412.1	PDS000035123.327	SAMN14829314	clinical	cd_8_group_2619	-	-
PDT000102876.3	PDS000007572.19	SAMN04351461	clinical	cd_8_group_262	-	-
PDT000302844.3	PDS000007572.19	SAMN08832929	clinical	cd_8_group_262	-	-
PDT000537191.1	PDS000103721.10	SAMN12188573	clinical	cd_8_group_2620	cd_4_group_2034	cd_2_group_1592
PDT000539354.1	PDS000103721.10	SAMN12221387	clinical	cd_8_group_2620	cd_4_group_2034	cd_2_group_1592
PDT000540092.1	PDS000006028.494	SAMN12232634	clinical	cd_8_group_2621	-	-
PDT000729162.1	PDS000006028.494	SAMN14777665	clinical	cd_8_group_2621	-	-
PDT000747516.1	PDS000006028.494	SAMN15015906	clinical	cd_8_group_2621	-	-
PDT000770819.1	PDS000006028.494	SAMN15352482	clinical	cd_8_group_2621	-	-
PDT001115319.1	PDS000006028.494	SAMN20932885	clinical	cd_8_group_2621	-	-
PDT000537281.1	PDS000006028.494	SAMN12199346	clinical	cd_8_group_2621	cd_4_group_2036	-
PDT000583016.1	PDS000006028.494	SAMN12716682	clinical	cd_8_group_2621	cd_4_group_2036	-
PDT000733503.1	PDS000006028.494	SAMN14848779	clinical	cd_8_group_2621	cd_4_group_2036	-
PDT000797537.1	PDS000006028.494	SAMN15656978	clinical	cd_8_group_2621	cd_4_group_2036	-
PDT000650946.1	PDS000006028.494	SAMN13691105	clinical	cd_8_group_2621	cd_4_group_2036	cd_2_group_2055
PDT000728903.1	PDS000006028.494	SAMN14765341	clinical	cd_8_group_2621	cd_4_group_2036	cd_2_group_2055
PDT000861400.1	PDS000006028.494	SAMN16432416	clinical	cd_8_group_2621	cd_4_group_2036	cd_2_group_2055
PDT000537337.2	PDS000034128.336	SAMN12200928	clinical	cd_8_group_2622	cd_4_group_2037	-
PDT000540223.2	PDS000034128.336	SAMN12237065	clinical	cd_8_group_2622	cd_4_group_2037	-
PDT000537355.2	PDS000034139.24	SAMN12201224	clinical	cd_8_group_2623	-	-
PDT000544353.2	PDS000034139.24	SAMN12277200	clinical	cd_8_group_2623	cd_4_group_2062	-
PDT000555693.2	PDS000034139.24	SAMN12496344	clinical	cd_8_group_2623	cd_4_group_2062	-
PDT000537365.2	PDS000033861.251	SAMN12201315	clinical	cd_8_group_2624	-	-
PDT000706148.1	PDS000033861.251	SAMN14306785	clinical	cd_8_group_2624	-	-
PDT000537367.2	PDS000033339.17	SAMN12201341	clinical	cd_8_group_2625	-	-
PDT000735533.1	PDS000033339.17	SAMN14931431	clinical	cd_8_group_2625	-	-
PDT000537370.2	PDS000035072.41	SAMN12201305	clinical	cd_8_group_2626	cd_4_group_2038	-
PDT000548717.2	PDS000035072.41	SAMN12354751	clinical	cd_8_group_2626	cd_4_group_2038	-
PDT000537408.2	PDS000035295.83	SAMN12205275	clinical	cd_8_group_2627	cd_4_group_2040	cd_2_group_1594
PDT000547449.2	PDS000035295.83	SAMN12342659	clinical	cd_8_group_2627	cd_4_group_2040	cd_2_group_1594
PDT000538182.2	PDS000058144.1	SAMN12211147	clinical	cd_8_group_2628	-	-
PDT000538185.2	PDS000058144.1	SAMN12211144	clinical	cd_8_group_2628	-	-
PDT000538186.2	PDS000020582.12	SAMN12211149	clinical	cd_8_group_2629	-	-
PDT000546165.2	PDS000020582.12	SAMN12324370	clinical	cd_8_group_2629	-	-
PDT000123399.4	PDS000061608.231	SAMN04482331	clinical	cd_8_group_263	-	-
PDT000190472.2	PDS000061608.231	SAMN06458153	clinical	cd_8_group_263	-	-
PDT000190478.2	PDS000061608.231	SAMN06458164	clinical	cd_8_group_263	-	-
PDT000413937.1	PDS000061608.231	SAMN10518486	clinical	cd_8_group_263	-	-
PDT000102882.2	PDS000061608.231	SAMN04335497	clinical	cd_8_group_263	cd_4_group_198	-
PDT000108010.2	PDS000061608.231	SAMN04505782	clinical	cd_8_group_263	cd_4_group_198	-
PDT000195750.2	PDS000061608.231	SAMN06606959	clinical	cd_8_group_263	cd_4_group_198	-
PDT000243733.2	PDS000061608.231	SAMN07626118	clinical	cd_8_group_263	cd_4_group_198	-
PDT000306823.2	PDS000061608.231	SAMN08941733	clinical	cd_8_group_263	cd_4_group_198	-
PDT000105055.2	PDS000061608.231	SAMN04448787	clinical	cd_8_group_263	cd_4_group_198	cd_2_group_158
PDT000105056.2	PDS000061608.231	SAMN04448788	clinical	cd_8_group_263	cd_4_group_198	cd_2_group_158
PDT000105057.2	PDS000061608.231	SAMN04448790	clinical	cd_8_group_263	cd_4_group_198	cd_2_group_158
PDT000105058.2	PDS000061608.231	SAMN04448791	clinical	cd_8_group_263	cd_4_group_198	cd_2_group_158
PDT000105059.2	PDS000061608.231	SAMN04448792	clinical	cd_8_group_263	cd_4_group_198	cd_2_group_158
PDT000105060.2	PDS000061608.231	SAMN04448793	clinical	cd_8_group_263	cd_4_group_198	cd_2_group_158
PDT000105061.2	PDS000061608.231	SAMN04448794	clinical	cd_8_group_263	cd_4_group_198	cd_2_group_158
PDT000105062.2	PDS000061608.231	SAMN04448795	clinical	cd_8_group_263	cd_4_group_198	cd_2_group_158
PDT000105135.2	PDS000061608.231	SAMN04448742	clinical	cd_8_group_263	cd_4_group_198	cd_2_group_158
PDT000105136.2	PDS000061608.231	SAMN04448743	clinical	cd_8_group_263	cd_4_group_198	cd_2_group_158
PDT000105137.2	PDS000061608.231	SAMN04448744	clinical	cd_8_group_263	cd_4_group_198	cd_2_group_158
PDT000105138.2	PDS000061608.231	SAMN04448745	clinical	cd_8_group_263	cd_4_group_198	cd_2_group_158
PDT000105139.2	PDS000061608.231	SAMN04448746	clinical	cd_8_group_263	cd_4_group_198	cd_2_group_158
PDT000105140.2	PDS000061608.231	SAMN04448747	clinical	cd_8_group_263	cd_4_group_198	cd_2_group_158
PDT000105141.2	PDS000061608.231	SAMN04448748	clinical	cd_8_group_263	cd_4_group_198	cd_2_group_158
PDT000105142.2	PDS000061608.231	SAMN04448749	clinical	cd_8_group_263	cd_4_group_198	cd_2_group_158
PDT000105143.6	PDS000061608.231	SAMN04448751	clinical	cd_8_group_263	cd_4_group_198	cd_2_group_158
PDT000105144.2	PDS000061608.231	SAMN04448752	clinical	cd_8_group_263	cd_4_group_198	cd_2_group_158
PDT000105145.2	PDS000061608.231	SAMN04448753	clinical	cd_8_group_263	cd_4_group_198	cd_2_group_158
PDT000105146.2	PDS000061608.231	SAMN04448754	clinical	cd_8_group_263	cd_4_group_198	cd_2_group_158
PDT000105147.2	PDS000061608.231	SAMN04448755	clinical	cd_8_group_263	cd_4_group_198	cd_2_group_158
PDT000105148.2	PDS000061608.231	SAMN04448756	clinical	cd_8_group_263	cd_4_group_198	cd_2_group_158
PDT000105149.2	PDS000061608.231	SAMN04448757	clinical	cd_8_group_263	cd_4_group_198	cd_2_group_158
PDT000105150.2	PDS000061608.231	SAMN04448758	clinical	cd_8_group_263	cd_4_group_198	cd_2_group_158
PDT000105151.2	PDS000061608.231	SAMN04448759	clinical	cd_8_group_263	cd_4_group_198	cd_2_group_158
PDT000105152.2	PDS000061608.231	SAMN04448760	clinical	cd_8_group_263	cd_4_group_198	cd_2_group_158
PDT000105153.2	PDS000061608.231	SAMN04448761	clinical	cd_8_group_263	cd_4_group_198	cd_2_group_158
PDT000105154.2	PDS000061608.231	SAMN04448762	clinical	cd_8_group_263	cd_4_group_198	cd_2_group_158
PDT000105155.2	PDS000061608.231	SAMN04448763	clinical	cd_8_group_263	cd_4_group_198	cd_2_group_158
PDT000105156.2	PDS000061608.231	SAMN04448764	clinical	cd_8_group_263	cd_4_group_198	cd_2_group_158
PDT000105157.2	PDS000061608.231	SAMN04448765	clinical	cd_8_group_263	cd_4_group_198	cd_2_group_158
PDT000105158.2	PDS000061608.231	SAMN04448766	clinical	cd_8_group_263	cd_4_group_198	cd_2_group_158
PDT000105159.2	PDS000061608.231	SAMN04448767	clinical	cd_8_group_263	cd_4_group_198	cd_2_group_158
PDT000105160.2	PDS000061608.231	SAMN04448768	clinical	cd_8_group_263	cd_4_group_198	cd_2_group_158
PDT000105161.2	PDS000061608.231	SAMN04448769	clinical	cd_8_group_263	cd_4_group_198	cd_2_group_158
PDT000105162.6	PDS000061608.231	SAMN04448770	clinical	cd_8_group_263	cd_4_group_198	cd_2_group_158
PDT000105163.2	PDS000061608.231	SAMN04448771	clinical	cd_8_group_263	cd_4_group_198	cd_2_group_158
PDT000105164.2	PDS000061608.231	SAMN04448772	clinical	cd_8_group_263	cd_4_group_198	cd_2_group_158
PDT000105165.2	PDS000061608.231	SAMN04448773	clinical	cd_8_group_263	cd_4_group_198	cd_2_group_158
PDT000105166.2	PDS000061608.231	SAMN04448774	clinical	cd_8_group_263	cd_4_group_198	cd_2_group_158
PDT000105167.2	PDS000061608.231	SAMN04448775	clinical	cd_8_group_263	cd_4_group_198	cd_2_group_158
PDT000105168.2	PDS000061608.231	SAMN04448776	clinical	cd_8_group_263	cd_4_group_198	cd_2_group_158
PDT000105169.2	PDS000061608.231	SAMN04448777	clinical	cd_8_group_263	cd_4_group_198	cd_2_group_158
PDT000105170.2	PDS000061608.231	SAMN04448778	clinical	cd_8_group_263	cd_4_group_198	cd_2_group_158
PDT000105171.2	PDS000061608.231	SAMN04448779	clinical	cd_8_group_263	cd_4_group_198	cd_2_group_158
PDT000105172.2	PDS000061608.231	SAMN04448780	clinical	cd_8_group_263	cd_4_group_198	cd_2_group_158
PDT000105173.2	PDS000061608.231	SAMN04448781	clinical	cd_8_group_263	cd_4_group_198	cd_2_group_158
PDT000105174.2	PDS000061608.231	SAMN04448782	clinical	cd_8_group_263	cd_4_group_198	cd_2_group_158
PDT000105175.2	PDS000061608.231	SAMN04448783	clinical	cd_8_group_263	cd_4_group_198	cd_2_group_158
PDT000105176.2	PDS000061608.231	SAMN04448784	clinical	cd_8_group_263	cd_4_group_198	cd_2_group_158
PDT000105177.2	PDS000061608.231	SAMN04448785	clinical	cd_8_group_263	cd_4_group_198	cd_2_group_158
PDT000105178.2	PDS000061608.231	SAMN04448786	clinical	cd_8_group_263	cd_4_group_198	cd_2_group_158
PDT000105179.2	PDS000061608.231	SAMN04448789	clinical	cd_8_group_263	cd_4_group_198	cd_2_group_158
PDT000131124.3	PDS000061608.231	SAMN05003730	clinical	cd_8_group_263	cd_4_group_198	cd_2_group_158
PDT000253161.2	PDS000061608.231	SAMN07757831	clinical	cd_8_group_263	cd_4_group_198	cd_2_group_158
PDT000110744.2	PDS000061608.231	SAMN04490807	clinical	cd_8_group_263	cd_4_group_198	cd_2_group_175
PDT000173891.2	PDS000061608.231	SAMN06160665	clinical	cd_8_group_263	cd_4_group_198	cd_2_group_175
PDT000173897.2	PDS000061608.231	SAMN06160670	clinical	cd_8_group_263	cd_4_group_198	cd_2_group_175
PDT000149872.2	PDS000061608.231	SAMN05371977	clinical	cd_8_group_263	cd_4_group_198	cd_2_group_313
PDT000152917.2	PDS000061608.231	SAMN05713692	clinical	cd_8_group_263	cd_4_group_198	cd_2_group_313
PDT000173893.2	PDS000061608.231	SAMN06160664	clinical	cd_8_group_263	cd_4_group_198	cd_2_group_313
PDT000189543.2	PDS000061608.231	SAMN06310366	clinical	cd_8_group_263	cd_4_group_198	cd_2_group_313
PDT000190683.2	PDS000061608.231	SAMN06445983	clinical	cd_8_group_263	cd_4_group_198	cd_2_group_313
PDT000192007.2	PDS000061608.231	SAMN06547077	clinical	cd_8_group_263	cd_4_group_198	cd_2_group_313
PDT000195760.2	PDS000061608.231	SAMN06607506	clinical	cd_8_group_263	cd_4_group_198	cd_2_group_313
PDT000209833.2	PDS000061608.231	SAMN06891128	clinical	cd_8_group_263	cd_4_group_198	cd_2_group_313
PDT000627678.1	PDS000061608.231	SAMN13280295	clinical	cd_8_group_263	cd_4_group_198	cd_2_group_313
PDT000538243.1	PDS000061497.19	SAMN12211883	clinical	cd_8_group_2630	cd_4_group_2041	cd_2_group_1595
PDT000538245.1	PDS000061497.19	SAMN12211884	clinical	cd_8_group_2630	cd_4_group_2041	cd_2_group_1595
PDT000538639.2	PDS000058138.1	SAMN12212716	clinical	cd_8_group_2631	cd_4_group_2042	cd_2_group_1596
PDT000549879.2	PDS000058138.1	SAMN12371112	clinical	cd_8_group_2631	cd_4_group_2042	cd_2_group_1596
PDT000538890.2	PDS000017830.48	SAMN12214366	clinical	cd_8_group_2632	cd_4_group_2043	cd_2_group_1597
PDT000617362.2	PDS000017830.48	SAMN13108374	clinical	cd_8_group_2632	cd_4_group_2043	cd_2_group_1597
PDT000539003.2	PDS000057974.2	SAMN12219578	clinical	cd_8_group_2633	cd_4_group_2044	cd_2_group_1598
PDT000539005.2	PDS000057974.2	SAMN12219603	clinical	cd_8_group_2633	cd_4_group_2044	cd_2_group_1598
PDT000722311.1	PDS000006028.494	SAMN14596990	clinical	cd_8_group_2634	-	-
PDT001161566.1	PDS000006028.494	SAMN22562827	clinical	cd_8_group_2634	-	-
PDT000539233.1	PDS000006028.494	SAMN12221306	clinical	cd_8_group_2634	cd_4_group_2045	cd_2_group_1599
PDT000544305.1	PDS000006028.494	SAMN12276171	clinical	cd_8_group_2634	cd_4_group_2045	cd_2_group_1599
PDT000539811.2	PDS000017830.48	SAMN12212677	clinical	cd_8_group_2635	-	-
PDT000669454.1	PDS000017830.48	SAMN13920391	clinical	cd_8_group_2635	-	-
PDT000539814.2	PDS000058064.2	SAMN12212675	clinical	cd_8_group_2636	-	-
PDT000544399.2	PDS000058064.2	SAMN12279948	clinical	cd_8_group_2636	cd_4_group_2063	-
PDT000557840.2	PDS000058064.2	SAMN12527326	clinical	cd_8_group_2636	cd_4_group_2063	-
PDT000540021.2	PDS000058008.18	SAMN12230419	clinical	cd_8_group_2637	-	-
PDT000953627.1	PDS000058008.18	SAMN17843113	clinical	cd_8_group_2637	-	-
PDT000540026.2	PDS000034439.369	SAMN12230453	clinical	cd_8_group_2638	cd_4_group_2048	-
PDT000545701.2	PDS000034439.369	SAMN12312394	clinical	cd_8_group_2638	cd_4_group_2048	-
PDT000609965.2	PDS000034439.369	SAMN13045088	clinical	cd_8_group_2638	cd_4_group_2415	cd_2_group_1903
PDT000611676.2	PDS000034439.369	SAMN13058989	clinical	cd_8_group_2638	cd_4_group_2415	cd_2_group_1903
PDT001183537.1	PDS000034439.369	SAMN23408495	clinical	cd_8_group_2638	cd_4_group_3856	-
PDT001860522.1	PDS000034439.369	SAMN37144788	clinical	cd_8_group_2638	cd_4_group_3856	-
PDT001197129.1	PDS000034439.369	SAMN23702997	clinical	cd_8_group_2638	cd_4_group_3856	cd_2_group_3201
PDT001202973.1	PDS000034439.369	SAMN24043886	clinical	cd_8_group_2638	cd_4_group_3856	cd_2_group_3201
PDT001212340.1	PDS000034439.369	SAMN24437956	clinical	cd_8_group_2638	cd_4_group_3856	cd_2_group_3201
PDT000540111.2	PDS000033379.9	SAMN12230467	clinical	cd_8_group_2639	cd_4_group_2050	-
PDT000957057.1	PDS000033379.9	SAMN17871250	clinical	cd_8_group_2639	cd_4_group_2050	-
PDT000102883.3	PDS000015689.92	SAMN04267202	clinical	cd_8_group_264	-	-
PDT000235795.3	PDS000015689.92	SAMN07520067	clinical	cd_8_group_264	-	-
PDT000243702.3	PDS000015689.92	SAMN07664319	clinical	cd_8_group_264	-	-
PDT000247409.3	PDS000015689.92	SAMN07717035	clinical	cd_8_group_264	-	-
PDT000336991.2	PDS000015689.92	SAMN09489756	clinical	cd_8_group_264	-	-
PDT000366122.2	PDS000015689.92	SAMN09878866	clinical	cd_8_group_264	-	-
PDT000889508.1	PDS000015689.92	SAMN16727673	clinical	cd_8_group_264	-	-
PDT000956994.1	PDS000015689.92	SAMN17861015	clinical	cd_8_group_264	-	-
PDT000352687.2	PDS000015689.92	SAMN09695015	clinical	cd_8_group_264	cd_4_group_1345	-
PDT000522496.2	PDS000015689.92	SAMN12048812	clinical	cd_8_group_264	cd_4_group_1345	-
PDT000372756.2	PDS000015689.92	SAMN09986411	clinical	cd_8_group_264	cd_4_group_1496	-
PDT000399910.2	PDS000015689.92	SAMN10353508	clinical	cd_8_group_264	cd_4_group_1496	-
PDT000952308.1	PDS000015689.92	SAMN17810597	clinical	cd_8_group_264	cd_4_group_1496	-
PDT000952322.1	PDS000015689.92	SAMN17811007	clinical	cd_8_group_264	cd_4_group_1496	-
PDT000953579.1	PDS000015689.92	SAMN17843294	clinical	cd_8_group_264	cd_4_group_1496	-
PDT000997474.1	PDS000015689.92	SAMN18604466	clinical	cd_8_group_264	cd_4_group_1496	-
PDT001096616.2	PDS000015689.92	SAMN20409515	clinical	cd_8_group_264	cd_4_group_1496	cd_2_group_2885
PDT001121109.1	PDS000015689.92	SAMN21170213	clinical	cd_8_group_264	cd_4_group_1496	cd_2_group_2885
PDT001144637.1	PDS000015689.92	SAMN22042792	clinical	cd_8_group_264	cd_4_group_1496	cd_2_group_3077
PDT001160378.1	PDS000015689.92	SAMN22509498	clinical	cd_8_group_264	cd_4_group_1496	cd_2_group_3077
PDT001167332.1	PDS000015689.92	SAMN22835447	clinical	cd_8_group_264	cd_4_group_1496	cd_2_group_3077
PDT001210667.1	PDS000015689.92	SAMN24335345	clinical	cd_8_group_264	cd_4_group_1496	cd_2_group_3077
PDT000389745.2	PDS000015689.92	SAMN10227592	clinical	cd_8_group_264	cd_4_group_1599	-
PDT000390413.2	PDS000015689.92	SAMN10231723	clinical	cd_8_group_264	cd_4_group_1599	-
PDT000566467.2	PDS000015689.92	SAMN12588244	clinical	cd_8_group_264	cd_4_group_2205	-
PDT000953601.1	PDS000015689.92	SAMN17843275	clinical	cd_8_group_264	cd_4_group_2205	cd_2_group_2622
PDT001108051.1	PDS000015689.92	SAMN20708515	clinical	cd_8_group_264	cd_4_group_2205	cd_2_group_2622
PDT001947855.1	PDS000015689.92	SAMN37875595	clinical	cd_8_group_264	cd_4_group_3511	-
PDT001095585.1	PDS000015689.92	SAMN20363784	clinical	cd_8_group_264	cd_4_group_3511	cd_2_group_2878
PDT001095590.1	PDS000015689.92	SAMN20363781	clinical	cd_8_group_264	cd_4_group_3511	cd_2_group_2878
PDT000540116.2	PDS000034783.27	SAMN12230474	clinical	cd_8_group_2640	cd_4_group_2051	-
PDT000564132.2	PDS000034783.27	SAMN12573262	clinical	cd_8_group_2640	cd_4_group_2051	cd_2_group_1708
PDT000564134.2	PDS000034783.27	SAMN12573261	clinical	cd_8_group_2640	cd_4_group_2051	cd_2_group_1708
PDT000564135.2	PDS000034783.27	SAMN12573287	clinical	cd_8_group_2640	cd_4_group_2051	cd_2_group_1708
PDT000540117.2	PDS000122945.77	SAMN12230470	clinical	cd_8_group_2641	-	-
PDT000889106.1	PDS000122945.77	SAMN16722003	clinical	cd_8_group_2641	-	-
PDT001169398.1	PDS000122945.77	SAMN22892823	clinical	cd_8_group_2641	-	-
PDT000540212.2	PDS000058091.1	SAMN12236712	clinical	cd_8_group_2642	cd_4_group_2052	cd_2_group_1603
PDT000544730.2	PDS000058091.1	SAMN12286188	clinical	cd_8_group_2642	cd_4_group_2052	cd_2_group_1603
PDT000549253.2	PDS000047876.16	SAMN12361738	clinical	cd_8_group_2643	cd_4_group_2053	-
PDT000540221.2	PDS000047876.16	SAMN12237063	clinical	cd_8_group_2643	cd_4_group_2053	cd_2_group_1604
PDT000540227.2	PDS000047876.16	SAMN12237066	clinical	cd_8_group_2643	cd_4_group_2053	cd_2_group_1604
PDT000545775.2	PDS000047876.16	SAMN12315755	clinical	cd_8_group_2643	cd_4_group_2053	cd_2_group_1620
PDT000551059.2	PDS000047876.16	SAMN12392765	clinical	cd_8_group_2643	cd_4_group_2053	cd_2_group_1620
PDT000540226.2	PDS000058098.1	SAMN12237111	clinical	cd_8_group_2644	cd_4_group_2054	cd_2_group_1605
PDT000548724.2	PDS000058098.1	SAMN12354796	clinical	cd_8_group_2644	cd_4_group_2054	cd_2_group_1605
PDT000540501.2	PDS000019742.32	SAMN12246147	clinical	cd_8_group_2645	cd_4_group_2055	cd_2_group_1606
PDT000545078.2	PDS000019742.32	SAMN12285432	clinical	cd_8_group_2645	cd_4_group_2055	cd_2_group_1606
PDT000541601.1	PDS000061637.2	SAMN12251565	clinical	cd_8_group_2646	-	-
PDT000571807.1	PDS000061637.2	SAMN12621162	clinical	cd_8_group_2646	-	-
PDT000541602.2	PDS000048354.5	SAMN12251568	clinical	cd_8_group_2647	cd_4_group_2056	-
PDT000548631.2	PDS000048354.5	SAMN12353715	clinical	cd_8_group_2647	cd_4_group_2056	-
PDT000562720.2	PDS000048354.5	SAMN12562577	clinical	cd_8_group_2647	cd_4_group_2173	cd_2_group_1698
PDT000575651.2	PDS000048354.5	SAMN12649401	clinical	cd_8_group_2647	cd_4_group_2173	cd_2_group_1698
PDT000542151.1	PDS000062182.3	SAMN12256391	clinical	cd_8_group_2648	-	-
PDT000631740.1	PDS000062182.3	SAMN13349004	clinical	cd_8_group_2648	-	-
PDT000570307.1	PDS000062182.3	SAMN12617060	clinical	cd_8_group_2648	cd_4_group_2219	cd_2_group_1728
PDT000611674.1	PDS000062182.3	SAMN13058986	clinical	cd_8_group_2648	cd_4_group_2219	cd_2_group_1728
PDT000544282.2	PDS000058097.1	SAMN12273913	clinical	cd_8_group_2649	cd_4_group_2060	-
PDT000547088.2	PDS000058097.1	SAMN12336481	clinical	cd_8_group_2649	cd_4_group_2060	-
PDT000102885.3	PDS000056997.2	SAMN04327518	clinical	cd_8_group_265	cd_4_group_199	-
PDT000239307.3	PDS000056997.2	SAMN07586110	clinical	cd_8_group_265	cd_4_group_199	-
PDT000544317.2	PDS000003652.32	SAMN12276407	clinical	cd_8_group_2650	-	-
PDT000556858.1	PDS000003652.32	SAMN12510386	clinical	cd_8_group_2650	-	-
PDT000575895.2	PDS000003652.32	SAMN12658110	clinical	cd_8_group_2650	-	-
PDT000551938.1	PDS000061497.19	SAMN12415872	clinical	cd_8_group_2651	-	-
PDT000544324.1	PDS000061497.19	SAMN12276617	clinical	cd_8_group_2651	cd_4_group_2061	-
PDT000551898.1	PDS000061497.19	SAMN12415876	clinical	cd_8_group_2651	cd_4_group_2061	-
PDT000551936.1	PDS000061497.19	SAMN12415855	clinical	cd_8_group_2651	cd_4_group_2061	cd_2_group_1658
PDT000586034.1	PDS000061497.19	SAMN12745444	clinical	cd_8_group_2651	cd_4_group_2061	cd_2_group_1658
PDT000549997.1	PDS000061497.19	SAMN12373943	clinical	cd_8_group_2651	cd_4_group_2114	-
PDT000576220.1	PDS000061497.19	SAMN12658092	clinical	cd_8_group_2651	cd_4_group_2114	-
PDT001326717.1	PDS000144579.129	SAMN28962979	clinical	cd_8_group_2652	-	-
PDT001902248.1	PDS000144579.129	SAMN37537750	clinical	cd_8_group_2652	-	-
PDT000569405.2	PDS000144579.129	SAMN12609981	clinical	cd_8_group_2652	cd_4_group_2064	-
PDT000544562.2	PDS000144579.129	SAMN12284737	clinical	cd_8_group_2652	cd_4_group_2064	cd_2_group_1612
PDT000544565.2	PDS000144579.129	SAMN12284735	clinical	cd_8_group_2652	cd_4_group_2064	cd_2_group_1612
PDT000544574.2	PDS000144579.129	SAMN12284738	clinical	cd_8_group_2652	cd_4_group_2064	cd_2_group_1612
PDT000544589.2	PDS000144579.129	SAMN12284803	clinical	cd_8_group_2652	cd_4_group_2064	cd_2_group_1612
PDT000545970.2	PDS000144579.129	SAMN12321526	clinical	cd_8_group_2652	cd_4_group_2064	cd_2_group_1612
PDT000546190.2	PDS000144579.129	SAMN12324455	clinical	cd_8_group_2652	cd_4_group_2064	cd_2_group_1612
PDT000548721.2	PDS000144579.129	SAMN12354783	clinical	cd_8_group_2652	cd_4_group_2064	cd_2_group_1612
PDT000562702.2	PDS000144579.129	SAMN12562735	clinical	cd_8_group_2652	cd_4_group_2064	cd_2_group_1612
PDT000575843.2	PDS000144579.129	SAMN12657224	clinical	cd_8_group_2652	cd_4_group_2064	cd_2_group_1612
PDT000579297.2	PDS000144579.129	SAMN12685653	clinical	cd_8_group_2652	cd_4_group_2064	cd_2_group_1612
PDT000584142.2	PDS000144579.129	SAMN12724313	clinical	cd_8_group_2652	cd_4_group_2064	cd_2_group_1612
PDT000587882.2	PDS000144579.129	SAMN12775142	clinical	cd_8_group_2652	cd_4_group_2064	cd_2_group_1612
PDT000594706.2	PDS000144579.129	SAMN12858789	clinical	cd_8_group_2652	cd_4_group_2064	cd_2_group_1612
PDT000594857.2	PDS000144579.129	SAMN12858972	clinical	cd_8_group_2652	cd_4_group_2064	cd_2_group_1612
PDT000954935.1	PDS000144579.129	SAMN17898416	clinical	cd_8_group_2652	cd_4_group_2064	cd_2_group_1612
PDT001041714.1	PDS000144579.129	SAMN19241632	clinical	cd_8_group_2652	cd_4_group_2064	cd_2_group_2737
PDT001041718.1	PDS000144579.129	SAMN19241630	clinical	cd_8_group_2652	cd_4_group_2064	cd_2_group_2737
PDT001074008.1	PDS000144579.129	SAMN19789516	clinical	cd_8_group_2652	cd_4_group_3423	cd_2_group_2800
PDT001086490.1	PDS000144579.129	SAMN20163535	clinical	cd_8_group_2652	cd_4_group_3423	cd_2_group_2800
PDT001103650.1	PDS000144579.129	SAMN20601640	clinical	cd_8_group_2652	cd_4_group_3423	cd_2_group_2800
PDT001113671.1	PDS000144579.129	SAMN20887886	clinical	cd_8_group_2652	cd_4_group_3423	cd_2_group_2800
PDT001119621.1	PDS000144579.129	SAMN21040864	clinical	cd_8_group_2652	cd_4_group_3423	cd_2_group_2800
PDT001119766.1	PDS000144579.129	SAMN21092231	clinical	cd_8_group_2652	cd_4_group_3423	cd_2_group_2800
PDT001767355.1	PDS000144579.129	SAMN35571748	clinical	cd_8_group_2652	cd_4_group_5082	cd_2_group_4343
PDT001814540.1	PDS000144579.129	SAMN36391229	clinical	cd_8_group_2652	cd_4_group_5082	cd_2_group_4343
PDT000544627.2	PDS000116885.31	SAMN12285649	clinical	cd_8_group_2653	-	-
PDT000772108.1	PDS000116885.31	SAMN15390174	clinical	cd_8_group_2653	-	-
PDT000544727.2	PDS000035041.62	SAMN12285929	clinical	cd_8_group_2654	-	-
PDT001107881.1	PDS000035041.62	SAMN20716527	clinical	cd_8_group_2654	-	-
PDT001327681.1	PDS000035041.62	SAMN29012089	clinical	cd_8_group_2654	-	-
PDT000569982.2	PDS000063298.72	SAMN12611853	clinical	cd_8_group_2655	-	-
PDT001145760.1	PDS000063298.72	SAMN22067242	clinical	cd_8_group_2655	cd_4_group_2065	-
PDT001351227.1	PDS000063298.72	SAMN29473023	clinical	cd_8_group_2655	cd_4_group_2065	-
PDT000544851.2	PDS000063298.72	SAMN12287142	clinical	cd_8_group_2655	cd_4_group_2065	cd_2_group_1614
PDT000547698.2	PDS000063298.72	SAMN12345948	clinical	cd_8_group_2655	cd_4_group_2065	cd_2_group_1614
PDT000547703.2	PDS000063298.72	SAMN12345913	clinical	cd_8_group_2655	cd_4_group_2065	cd_2_group_1614
PDT000547706.2	PDS000063298.72	SAMN12345943	clinical	cd_8_group_2655	cd_4_group_2065	cd_2_group_1614
PDT000555782.2	PDS000063298.72	SAMN12498591	clinical	cd_8_group_2655	cd_4_group_2065	cd_2_group_1614
PDT000555879.2	PDS000063298.72	SAMN12498592	clinical	cd_8_group_2655	cd_4_group_2065	cd_2_group_1614
PDT000809366.1	PDS000063298.72	SAMN15814251	clinical	cd_8_group_2655	cd_4_group_2065	cd_2_group_1614
PDT000870004.1	PDS000063298.72	SAMN16576417	clinical	cd_8_group_2655	cd_4_group_2065	cd_2_group_1614
PDT000888931.1	PDS000063298.72	SAMN16786347	clinical	cd_8_group_2655	cd_4_group_2065	cd_2_group_1614
PDT000907984.1	PDS000063298.72	SAMN17039401	clinical	cd_8_group_2655	cd_4_group_2065	cd_2_group_1614
PDT000922058.1	PDS000063298.72	SAMN17140965	clinical	cd_8_group_2655	cd_4_group_2065	cd_2_group_1614
PDT001338695.2	PDS000063298.72	SAMN29223205	clinical	cd_8_group_2655	cd_4_group_2065	cd_2_group_1614
PDT001614404.1	PDS000063298.72	SAMN33274785	clinical	cd_8_group_2655	cd_4_group_2065	cd_2_group_1614
PDT001777823.1	PDS000063298.72	SAMN35717273	clinical	cd_8_group_2655	cd_4_group_5109	cd_2_group_4370
PDT001814277.1	PDS000063298.72	SAMN36385462	clinical	cd_8_group_2655	cd_4_group_5109	cd_2_group_4370
PDT001851159.1	PDS000063298.72	SAMN36984461	clinical	cd_8_group_2655	cd_4_group_5284	cd_2_group_4546
PDT001851161.1	PDS000063298.72	SAMN36984462	clinical	cd_8_group_2655	cd_4_group_5284	cd_2_group_4546
PDT001851167.1	PDS000063298.72	SAMN36984458	clinical	cd_8_group_2655	cd_4_group_5284	cd_2_group_4546
PDT001852360.1	PDS000063298.72	SAMN36841951	clinical	cd_8_group_2655	cd_4_group_5284	cd_2_group_4546
PDT001852361.1	PDS000063298.72	SAMN36841952	clinical	cd_8_group_2655	cd_4_group_5284	cd_2_group_4546
PDT001854875.1	PDS000063298.72	SAMN37047336	clinical	cd_8_group_2655	cd_4_group_5284	cd_2_group_4546
PDT001865256.1	PDS000063298.72	SAMN36828866	clinical	cd_8_group_2655	cd_4_group_5284	cd_2_group_4546
PDT001865257.1	PDS000063298.72	SAMN36938186	clinical	cd_8_group_2655	cd_4_group_5284	cd_2_group_4546
PDT001865258.1	PDS000063298.72	SAMN36938185	clinical	cd_8_group_2655	cd_4_group_5284	cd_2_group_4546
PDT001865259.1	PDS000063298.72	SAMN36872530	clinical	cd_8_group_2655	cd_4_group_5284	cd_2_group_4546
PDT001865260.1	PDS000063298.72	SAMN36938187	clinical	cd_8_group_2655	cd_4_group_5284	cd_2_group_4546
PDT001888040.1	PDS000063298.72	SAMN37413894	clinical	cd_8_group_2655	cd_4_group_5284	cd_2_group_4546
PDT001904285.1	PDS000063298.72	SAMN37546329	clinical	cd_8_group_2655	cd_4_group_5284	cd_2_group_4546
PDT001967335.1	PDS000063298.72	SAMN36984457	clinical	cd_8_group_2655	cd_4_group_5284	cd_2_group_4546
PDT000549662.2	PDS000045825.15	SAMN12369906	clinical	cd_8_group_2656	-	-
PDT001040617.1	PDS000045825.15	SAMN19234486	clinical	cd_8_group_2656	-	-
PDT000569553.2	PDS000045825.15	SAMN12609788	clinical	cd_8_group_2656	cd_4_group_2066	-
PDT000544875.2	PDS000045825.15	SAMN12287274	clinical	cd_8_group_2656	cd_4_group_2066	cd_2_group_1616
PDT000564270.1	PDS000045825.15	SAMN12574643	clinical	cd_8_group_2656	cd_4_group_2066	cd_2_group_1616
PDT000588237.2	PDS000045825.15	SAMN12780310	clinical	cd_8_group_2656	cd_4_group_2066	cd_2_group_1616
PDT000544884.2	PDS000007371.27	SAMN12287263	clinical	cd_8_group_2657	-	-
PDT001777822.1	PDS000007371.27	SAMN35717269	clinical	cd_8_group_2657	-	-
PDT000545080.2	PDS000037269.53	SAMN12285434	clinical	cd_8_group_2658	-	-
PDT000801780.1	PDS000037269.53	SAMN15722892	clinical	cd_8_group_2658	cd_4_group_2888	-
PDT001125527.1	PDS000037269.53	SAMN21313288	clinical	cd_8_group_2658	cd_4_group_2888	cd_2_group_3018
PDT001125528.1	PDS000037269.53	SAMN21313281	clinical	cd_8_group_2658	cd_4_group_2888	cd_2_group_3018
PDT000545122.2	PDS000048155.9	SAMN12289487	clinical	cd_8_group_2659	-	-
PDT001482846.1	PDS000048155.9	SAMN31672044	clinical	cd_8_group_2659	-	-
PDT000102910.3	PDS000014271.23	SAMN04146797	clinical	cd_8_group_266	cd_4_group_200	-
PDT000102912.3	PDS000014271.23	SAMN04146799	clinical	cd_8_group_266	cd_4_group_200	-
PDT000545349.2	PDS000050694.6	SAMN12291962	clinical	cd_8_group_2660	cd_4_group_2068	-
PDT000638832.2	PDS000050694.6	SAMN13446874	clinical	cd_8_group_2660	cd_4_group_2068	-
PDT000545352.2	PDS000058107.3	SAMN12291960	clinical	cd_8_group_2661	cd_4_group_2069	cd_2_group_1618
PDT000545359.2	PDS000058107.3	SAMN12291965	clinical	cd_8_group_2661	cd_4_group_2069	cd_2_group_1618
PDT000545557.2	PDS000057888.1	SAMN12306198	clinical	cd_8_group_2662	cd_4_group_2071	-
PDT000545559.2	PDS000057888.1	SAMN12306199	clinical	cd_8_group_2662	cd_4_group_2071	-
PDT000545558.2	PDS000046227.9	SAMN12306200	clinical	cd_8_group_2663	-	-
PDT001092643.1	PDS000046227.9	SAMN20306428	clinical	cd_8_group_2663	-	-
PDT000545560.2	PDS000105841.22	SAMN12306197	clinical	cd_8_group_2664	cd_4_group_2072	-
PDT000570043.2	PDS000105841.22	SAMN12613370	clinical	cd_8_group_2664	cd_4_group_2072	-
PDT000545806.2	PDS000144579.129	SAMN12315942	clinical	cd_8_group_2665	cd_4_group_2073	cd_2_group_1621
PDT000551259.2	PDS000144579.129	SAMN12413573	clinical	cd_8_group_2665	cd_4_group_2073	cd_2_group_1621
PDT000878239.1	PDS000144579.129	SAMN16655522	clinical	cd_8_group_2665	cd_4_group_2073	cd_2_group_1621
PDT000546082.2	PDS000034284.163	SAMN12324060	clinical	cd_8_group_2666	cd_4_group_2074	cd_2_group_1622
PDT000546090.2	PDS000034284.163	SAMN12324062	clinical	cd_8_group_2666	cd_4_group_2074	cd_2_group_1622
PDT000546091.2	PDS000033322.200	SAMN12324059	clinical	cd_8_group_2667	cd_4_group_2075	cd_2_group_1623
PDT000550037.2	PDS000033322.200	SAMN12375558	clinical	cd_8_group_2667	cd_4_group_2075	cd_2_group_1623
PDT000550043.2	PDS000033322.200	SAMN12375540	clinical	cd_8_group_2667	cd_4_group_2075	cd_2_group_1623
PDT000627887.1	PDS000163320.19	SAMN13281039	clinical	cd_8_group_2668	-	-
PDT000668186.2	PDS000163320.19	SAMN13896407	clinical	cd_8_group_2668	-	-
PDT000826942.1	PDS000163320.19	SAMN15949819	clinical	cd_8_group_2668	-	-
PDT001163641.1	PDS000163320.19	SAMN22613155	clinical	cd_8_group_2668	-	-
PDT000643103.1	PDS000163320.19	SAMN13526703	clinical	cd_8_group_2668	cd_4_group_2077	-
PDT000671949.1	PDS000163320.19	SAMN13938296	clinical	cd_8_group_2668	cd_4_group_2077	-
PDT000672693.1	PDS000163320.19	SAMN13945809	clinical	cd_8_group_2668	cd_4_group_2077	-
PDT000679488.1	PDS000163320.19	SAMN14056000	clinical	cd_8_group_2668	cd_4_group_2077	-
PDT000708697.1	PDS000163320.19	SAMN14366492	clinical	cd_8_group_2668	cd_4_group_2077	-
PDT000932197.1	PDS000163320.19	SAMN17309691	clinical	cd_8_group_2668	cd_4_group_2077	-
PDT000546144.1	PDS000163320.19	SAMN12324307	clinical	cd_8_group_2668	cd_4_group_2077	cd_2_group_1624
PDT000557753.1	PDS000163320.19	SAMN12525637	clinical	cd_8_group_2668	cd_4_group_2077	cd_2_group_1624
PDT000577463.1	PDS000163320.19	SAMN12667727	clinical	cd_8_group_2668	cd_4_group_2077	cd_2_group_1624
PDT000580999.1	PDS000163320.19	SAMN12700697	clinical	cd_8_group_2668	cd_4_group_2077	cd_2_group_1624
PDT000583304.1	PDS000163320.19	SAMN12718785	clinical	cd_8_group_2668	cd_4_group_2077	cd_2_group_1624
PDT000594328.1	PDS000163320.19	SAMN12846562	clinical	cd_8_group_2668	cd_4_group_2077	cd_2_group_1624
PDT000643069.1	PDS000163320.19	SAMN13526583	clinical	cd_8_group_2668	cd_4_group_2077	cd_2_group_1624
PDT000647193.1	PDS000163320.19	SAMN13616447	clinical	cd_8_group_2668	cd_4_group_2077	cd_2_group_1624
PDT000682537.1	PDS000163320.19	SAMN14083832	clinical	cd_8_group_2668	cd_4_group_2077	cd_2_group_1624
PDT000690320.1	PDS000163320.19	SAMN14177787	clinical	cd_8_group_2668	cd_4_group_2077	cd_2_group_1624
PDT000705984.1	PDS000163320.19	SAMN14295361	clinical	cd_8_group_2668	cd_4_group_2077	cd_2_group_1624
PDT000725376.1	PDS000163320.19	SAMN14680569	clinical	cd_8_group_2668	cd_4_group_2077	cd_2_group_1624
PDT000730365.1	PDS000163320.19	SAMN14829305	clinical	cd_8_group_2668	cd_4_group_2077	cd_2_group_1624
PDT000733636.1	PDS000163320.19	SAMN14856081	clinical	cd_8_group_2668	cd_4_group_2077	cd_2_group_1624
PDT000734616.1	PDS000163320.19	SAMN14901182	clinical	cd_8_group_2668	cd_4_group_2077	cd_2_group_1624
PDT000649345.1	PDS000163320.19	SAMN13663118	clinical	cd_8_group_2668	cd_4_group_2077	cd_2_group_2044
PDT000651744.1	PDS000163320.19	SAMN13701889	clinical	cd_8_group_2668	cd_4_group_2077	cd_2_group_2044
PDT000665182.1	PDS000163320.19	SAMN13880053	clinical	cd_8_group_2668	cd_4_group_2077	cd_2_group_2044
PDT000665198.1	PDS000163320.19	SAMN13880233	clinical	cd_8_group_2668	cd_4_group_2077	cd_2_group_2044
PDT000668770.1	PDS000163320.19	SAMN13905701	clinical	cd_8_group_2668	cd_4_group_2077	cd_2_group_2044
PDT000669388.1	PDS000163320.19	SAMN13918656	clinical	cd_8_group_2668	cd_4_group_2077	cd_2_group_2044
PDT000671972.1	PDS000163320.19	SAMN13938506	clinical	cd_8_group_2668	cd_4_group_2077	cd_2_group_2044
PDT000671982.1	PDS000163320.19	SAMN13938653	clinical	cd_8_group_2668	cd_4_group_2077	cd_2_group_2044
PDT000671984.1	PDS000163320.19	SAMN13938652	clinical	cd_8_group_2668	cd_4_group_2077	cd_2_group_2044
PDT000678267.1	PDS000163320.19	SAMN14007866	clinical	cd_8_group_2668	cd_4_group_2077	cd_2_group_2044
PDT000687944.1	PDS000163320.19	SAMN14140225	clinical	cd_8_group_2668	cd_4_group_2077	cd_2_group_2044
PDT000690322.1	PDS000163320.19	SAMN14177791	clinical	cd_8_group_2668	cd_4_group_2077	cd_2_group_2044
PDT000733632.1	PDS000163320.19	SAMN14856082	clinical	cd_8_group_2668	cd_4_group_2077	cd_2_group_2044
PDT000733641.1	PDS000163320.19	SAMN14856079	clinical	cd_8_group_2668	cd_4_group_2077	cd_2_group_2044
PDT000682397.1	PDS000163320.19	SAMN14081057	clinical	cd_8_group_2668	cd_4_group_2077	cd_2_group_2118
PDT000690324.1	PDS000163320.19	SAMN14177792	clinical	cd_8_group_2668	cd_4_group_2077	cd_2_group_2118
PDT000706451.1	PDS000163320.19	SAMN14319366	clinical	cd_8_group_2668	cd_4_group_2077	cd_2_group_2118
PDT000581003.1	PDS000163320.19	SAMN12700744	clinical	cd_8_group_2668	cd_4_group_2275	cd_2_group_1778
PDT000628377.1	PDS000163320.19	SAMN13288006	clinical	cd_8_group_2668	cd_4_group_2275	cd_2_group_1778
PDT000929926.1	PDS000163320.19	SAMN17254818	clinical	cd_8_group_2668	cd_4_group_3014	-
PDT000856361.1	PDS000163320.19	SAMN16382955	clinical	cd_8_group_2668	cd_4_group_3014	cd_2_group_2449
PDT000856372.1	PDS000163320.19	SAMN16383221	clinical	cd_8_group_2668	cd_4_group_3014	cd_2_group_2449
PDT000859318.1	PDS000163320.19	SAMN16408906	clinical	cd_8_group_2668	cd_4_group_3014	cd_2_group_2449
PDT000898382.1	PDS000163320.19	SAMN16917629	clinical	cd_8_group_2668	cd_4_group_3014	cd_2_group_2449
PDT000908258.1	PDS000163320.19	SAMN17046086	clinical	cd_8_group_2668	cd_4_group_3014	cd_2_group_2449
PDT000917300.1	PDS000163320.19	SAMN17072021	clinical	cd_8_group_2668	cd_4_group_3014	cd_2_group_2449
PDT001143608.1	PDS000163320.19	SAMN21926346	clinical	cd_8_group_2668	cd_4_group_3737	cd_2_group_3067
PDT001167583.1	PDS000163320.19	SAMN22841550	clinical	cd_8_group_2668	cd_4_group_3737	cd_2_group_3067
PDT000546162.2	PDS000083644.110	SAMN12324373	clinical	cd_8_group_2669	cd_4_group_2079	-
PDT000551378.2	PDS000083644.110	SAMN12414232	clinical	cd_8_group_2669	cd_4_group_2079	-
PDT000102915.3	PDS000004838.28	SAMN04146802	clinical	cd_8_group_267	-	-
PDT000227332.3	PDS000004838.28	SAMN07373072	clinical	cd_8_group_267	-	-
PDT000375981.2	PDS000004838.28	SAMN10055929	clinical	cd_8_group_267	-	-
PDT000546169.2	PDS000033860.15	SAMN12324420	clinical	cd_8_group_2670	cd_4_group_2080	-
PDT000566580.2	PDS000033860.15	SAMN12588601	clinical	cd_8_group_2670	cd_4_group_2080	-
PDT000546192.2	PDS000058031.1	SAMN12324473	clinical	cd_8_group_2671	cd_4_group_2081	cd_2_group_1627
PDT000546207.2	PDS000058031.1	SAMN12324499	clinical	cd_8_group_2671	cd_4_group_2081	cd_2_group_1627
PDT000556473.2	PDS000034083.178	SAMN12500452	clinical	cd_8_group_2672	-	-
PDT000558752.2	PDS000034083.178	SAMN12541130	clinical	cd_8_group_2672	-	-
PDT000993477.1	PDS000034083.178	SAMN18529574	clinical	cd_8_group_2672	-	-
PDT000546273.2	PDS000034083.178	SAMN12324859	clinical	cd_8_group_2672	cd_4_group_2082	-
PDT000598146.2	PDS000034083.178	SAMN12880259	clinical	cd_8_group_2672	cd_4_group_2082	-
PDT000546301.2	PDS000144579.129	SAMN12325136	clinical	cd_8_group_2673	cd_4_group_2083	cd_2_group_1628
PDT000563112.2	PDS000144579.129	SAMN12567851	clinical	cd_8_group_2673	cd_4_group_2083	cd_2_group_1628
PDT000601901.2	PDS000144579.129	SAMN12924316	clinical	cd_8_group_2673	cd_4_group_2083	cd_2_group_1628
PDT000772116.1	PDS000144579.129	SAMN15390171	clinical	cd_8_group_2673	cd_4_group_2819	cd_2_group_2269
PDT001107358.1	PDS000144579.129	SAMN20700933	clinical	cd_8_group_2673	cd_4_group_2819	cd_2_group_2269
PDT000547207.2	PDS000033124.8	SAMN12337989	clinical	cd_8_group_2674	-	-
PDT000551188.2	PDS000033124.8	SAMN12408269	clinical	cd_8_group_2674	-	-
PDT000547208.2	PDS000035117.46	SAMN12338534	clinical	cd_8_group_2675	-	-
PDT000598088.2	PDS000035117.46	SAMN12879909	clinical	cd_8_group_2675	-	-
PDT000549490.2	PDS000048873.4	SAMN12367337	clinical	cd_8_group_2676	-	-
PDT000547209.2	PDS000048873.4	SAMN12338571	clinical	cd_8_group_2676	cd_4_group_2086	-
PDT000564216.2	PDS000048873.4	SAMN12574171	clinical	cd_8_group_2676	cd_4_group_2086	-
PDT000574394.2	PDS000005189.239	SAMN12643385	clinical	cd_8_group_2677	-	-
PDT000550018.2	PDS000005189.239	SAMN12374689	clinical	cd_8_group_2677	cd_4_group_2087	-
PDT000551328.2	PDS000005189.239	SAMN12414395	clinical	cd_8_group_2677	cd_4_group_2087	-
PDT000569704.2	PDS000005189.239	SAMN12610355	clinical	cd_8_group_2677	cd_4_group_2087	-
PDT000574390.2	PDS000005189.239	SAMN12643373	clinical	cd_8_group_2677	cd_4_group_2087	-
PDT000547409.2	PDS000005189.239	SAMN12341801	clinical	cd_8_group_2677	cd_4_group_2087	cd_2_group_1631
PDT000569693.2	PDS000005189.239	SAMN12610333	clinical	cd_8_group_2677	cd_4_group_2087	cd_2_group_1631
PDT000820525.1	PDS000005189.239	SAMN15900786	clinical	cd_8_group_2677	cd_4_group_2087	cd_2_group_1631
PDT000836517.1	PDS000005189.239	SAMN16134218	clinical	cd_8_group_2677	cd_4_group_2087	cd_2_group_1631
PDT000569411.2	PDS000006248.178	SAMN12609971	clinical	cd_8_group_2678	-	-
PDT000955161.1	PDS000006248.178	SAMN17902147	clinical	cd_8_group_2678	-	-
PDT000547411.2	PDS000006248.178	SAMN12341803	clinical	cd_8_group_2678	cd_4_group_2088	-
PDT000562781.2	PDS000006248.178	SAMN12566041	clinical	cd_8_group_2678	cd_4_group_2088	-
PDT000651606.2	PDS000006248.178	SAMN13701229	clinical	cd_8_group_2678	cd_4_group_2582	cd_2_group_2057
PDT000651611.2	PDS000006248.178	SAMN13701486	clinical	cd_8_group_2678	cd_4_group_2582	cd_2_group_2057
PDT000547413.1	PDS000062228.2	SAMN12341816	clinical	cd_8_group_2679	-	-
PDT000659131.1	PDS000062228.2	SAMN13825672	clinical	cd_8_group_2679	cd_4_group_2596	-
PDT000688125.1	PDS000062228.2	SAMN14145470	clinical	cd_8_group_2679	cd_4_group_2596	-
PDT000105098.3	PDS000033872.44	SAMN04403344	clinical	cd_8_group_268	-	-
PDT000224235.3	PDS000033872.44	SAMN07317923	clinical	cd_8_group_268	-	-
PDT000105053.3	PDS000033872.44	SAMN04403343	clinical	cd_8_group_268	cd_4_group_202	-
PDT000105099.3	PDS000033872.44	SAMN04403345	clinical	cd_8_group_268	cd_4_group_202	-
PDT000589720.2	PDS000035237.154	SAMN12799196	clinical	cd_8_group_2680	cd_4_group_2091	-
PDT000547458.2	PDS000035237.154	SAMN12342689	clinical	cd_8_group_2680	cd_4_group_2091	cd_2_group_1636
PDT000547965.2	PDS000035237.154	SAMN12349605	clinical	cd_8_group_2680	cd_4_group_2091	cd_2_group_1636
PDT000583212.2	PDS000035237.154	SAMN12717982	clinical	cd_8_group_2680	cd_4_group_2091	cd_2_group_1636
PDT000586295.2	PDS000035237.154	SAMN12747905	clinical	cd_8_group_2680	cd_4_group_2091	cd_2_group_1636
PDT000587559.2	PDS000035237.154	SAMN12771746	clinical	cd_8_group_2680	cd_4_group_2091	cd_2_group_1636
PDT000587560.2	PDS000035237.154	SAMN12771740	clinical	cd_8_group_2680	cd_4_group_2091	cd_2_group_1636
PDT000587564.2	PDS000035237.154	SAMN12771742	clinical	cd_8_group_2680	cd_4_group_2091	cd_2_group_1636
PDT000587565.2	PDS000035237.154	SAMN12771744	clinical	cd_8_group_2680	cd_4_group_2091	cd_2_group_1636
PDT000589718.2	PDS000035237.154	SAMN12799186	clinical	cd_8_group_2680	cd_4_group_2091	cd_2_group_1636
PDT000589723.2	PDS000035237.154	SAMN12799194	clinical	cd_8_group_2680	cd_4_group_2091	cd_2_group_1636
PDT000589724.2	PDS000035237.154	SAMN12799192	clinical	cd_8_group_2680	cd_4_group_2091	cd_2_group_1636
PDT000594699.2	PDS000035237.154	SAMN12858677	clinical	cd_8_group_2680	cd_4_group_2091	cd_2_group_1636
PDT000547648.2	PDS000034128.336	SAMN12344752	clinical	cd_8_group_2681	cd_4_group_2092	cd_2_group_1637
PDT000547652.2	PDS000034128.336	SAMN12344738	clinical	cd_8_group_2681	cd_4_group_2092	cd_2_group_1637
PDT000549269.2	PDS000034128.336	SAMN12361923	clinical	cd_8_group_2681	cd_4_group_2092	cd_2_group_1637
PDT001846098.1	PDS000144578.36	SAMN36905322	clinical	cd_8_group_2682	-	-
PDT000547653.2	PDS000144578.36	SAMN12344748	clinical	cd_8_group_2682	cd_4_group_2093	-
PDT000549339.2	PDS000144578.36	SAMN12363215	clinical	cd_8_group_2682	cd_4_group_2093	-
PDT001329718.1	PDS000144578.36	SAMN29139553	clinical	cd_8_group_2682	cd_4_group_4230	-
PDT001370883.1	PDS000144578.36	SAMN29977500	clinical	cd_8_group_2682	cd_4_group_4230	-
PDT000547687.1	PDS000061816.1	SAMN12345823	clinical	cd_8_group_2683	cd_4_group_2094	-
PDT000548828.1	PDS000061816.1	SAMN12358364	clinical	cd_8_group_2683	cd_4_group_2094	-
PDT000547719.1	PDS000061940.9	SAMN12346054	clinical	cd_8_group_2684	cd_4_group_2095	-
PDT000558436.1	PDS000061940.9	SAMN12532929	clinical	cd_8_group_2684	cd_4_group_2095	-
PDT000547963.2	PDS000048342.5	SAMN12349427	clinical	cd_8_group_2685	-	-
PDT000619163.2	PDS000048342.5	SAMN13141118	clinical	cd_8_group_2685	-	-
PDT000547971.2	PDS000037588.20	SAMN12349607	clinical	cd_8_group_2686	-	-
PDT000791935.1	PDS000037588.20	SAMN15579324	clinical	cd_8_group_2686	-	-
PDT000548636.2	PDS000036896.8	SAMN12353718	clinical	cd_8_group_2687	cd_4_group_2097	cd_2_group_1639
PDT000583098.2	PDS000036896.8	SAMN12717276	clinical	cd_8_group_2687	cd_4_group_2097	cd_2_group_1639
PDT000721088.1	PDS000007822.653	SAMN14567523	clinical	cd_8_group_2688	-	-
PDT000801333.1	PDS000007822.653	SAMN15716925	clinical	cd_8_group_2688	-	-
PDT000826647.1	PDS000007822.653	SAMN15944089	clinical	cd_8_group_2688	-	-
PDT000877075.1	PDS000007822.653	SAMN16628699	clinical	cd_8_group_2688	-	-
PDT000548695.1	PDS000007822.653	SAMN12354599	clinical	cd_8_group_2688	cd_4_group_2098	-
PDT000784163.1	PDS000007822.653	SAMN15469731	clinical	cd_8_group_2688	cd_4_group_2098	cd_2_group_2291
PDT000785104.1	PDS000007822.653	SAMN15497330	clinical	cd_8_group_2688	cd_4_group_2098	cd_2_group_2291
PDT000850047.1	PDS000007822.653	SAMN16289373	clinical	cd_8_group_2688	cd_4_group_2098	cd_2_group_2291
PDT000850048.1	PDS000007822.653	SAMN16289374	clinical	cd_8_group_2688	cd_4_group_2098	cd_2_group_2291
PDT000850719.1	PDS000007822.653	SAMN16294378	clinical	cd_8_group_2688	cd_4_group_2098	cd_2_group_2291
PDT000856373.1	PDS000007822.653	SAMN16383223	clinical	cd_8_group_2688	cd_4_group_2098	cd_2_group_2291
PDT000856374.1	PDS000007822.653	SAMN16383222	clinical	cd_8_group_2688	cd_4_group_2098	cd_2_group_2291
PDT000864285.1	PDS000007822.653	SAMN16510804	clinical	cd_8_group_2688	cd_4_group_2098	cd_2_group_2291
PDT000869906.1	PDS000007822.653	SAMN16571771	clinical	cd_8_group_2688	cd_4_group_2098	cd_2_group_2291
PDT000869922.1	PDS000007822.653	SAMN16571826	clinical	cd_8_group_2688	cd_4_group_2098	cd_2_group_2291
PDT000891518.1	PDS000007822.653	SAMN16811707	clinical	cd_8_group_2688	cd_4_group_2098	cd_2_group_2291
PDT000893502.1	PDS000007822.653	SAMN16838538	clinical	cd_8_group_2688	cd_4_group_2098	cd_2_group_2291
PDT000898400.1	PDS000007822.653	SAMN16924783	clinical	cd_8_group_2688	cd_4_group_2098	cd_2_group_2291
PDT000908275.1	PDS000007822.653	SAMN17046079	clinical	cd_8_group_2688	cd_4_group_2098	cd_2_group_2291
PDT000925776.1	PDS000007822.653	SAMN17172630	clinical	cd_8_group_2688	cd_4_group_2098	cd_2_group_2291
PDT000939404.1	PDS000007822.653	SAMN17487044	clinical	cd_8_group_2688	cd_4_group_2098	cd_2_group_2291
PDT000982839.1	PDS000007822.653	SAMN18212629	clinical	cd_8_group_2688	cd_4_group_2098	cd_2_group_2291
PDT001116146.1	PDS000007822.653	SAMN20960564	clinical	cd_8_group_2688	cd_4_group_2098	cd_2_group_2291
PDT001253092.1	PDS000007822.653	SAMN26177325	clinical	cd_8_group_2688	cd_4_group_2098	cd_2_group_2291
PDT001366875.1	PDS000007822.653	SAMN29878984	clinical	cd_8_group_2688	cd_4_group_2098	cd_2_group_2291
PDT000548715.2	PDS000055897.3	SAMN12354800	clinical	cd_8_group_2689	-	-
PDT000669291.1	PDS000055897.3	SAMN13916245	clinical	cd_8_group_2689	-	-
PDT000105064.3	PDS000033829.14	SAMN04396351	clinical	cd_8_group_269	cd_4_group_203	-
PDT000105065.3	PDS000033829.14	SAMN04396350	clinical	cd_8_group_269	cd_4_group_203	-
PDT000548716.1	PDS000163320.19	SAMN12354753	clinical	cd_8_group_2690	-	-
PDT000702539.1	PDS000163320.19	SAMN14258903	clinical	cd_8_group_2690	-	-
PDT000548727.2	PDS000058078.1	SAMN12354780	clinical	cd_8_group_2691	cd_4_group_2099	cd_2_group_1641
PDT000548730.2	PDS000058078.1	SAMN12354785	clinical	cd_8_group_2691	cd_4_group_2099	cd_2_group_1641
PDT000553323.2	PDS000058078.1	SAMN12421912	clinical	cd_8_group_2691	cd_4_group_2099	cd_2_group_1641
PDT000925373.1	PDS000163320.19	SAMN17172627	clinical	cd_8_group_2692	-	-
PDT000548729.1	PDS000163320.19	SAMN12354758	clinical	cd_8_group_2692	cd_4_group_2100	-
PDT000687942.1	PDS000163320.19	SAMN14140226	clinical	cd_8_group_2692	cd_4_group_2100	-
PDT000563941.1	PDS000163320.19	SAMN12571688	clinical	cd_8_group_2692	cd_4_group_2182	cd_2_group_1704
PDT000563948.1	PDS000163320.19	SAMN12571715	clinical	cd_8_group_2692	cd_4_group_2182	cd_2_group_1704
PDT000586173.1	PDS000163320.19	SAMN12747766	clinical	cd_8_group_2692	cd_4_group_2182	cd_2_group_1704
PDT000643079.1	PDS000163320.19	SAMN13526584	clinical	cd_8_group_2692	cd_4_group_2182	cd_2_group_1704
PDT000659133.1	PDS000163320.19	SAMN13825680	clinical	cd_8_group_2692	cd_4_group_2182	cd_2_group_1704
PDT000592328.1	PDS000163320.19	SAMN12827992	clinical	cd_8_group_2692	cd_4_group_2354	cd_2_group_1851
PDT000649900.1	PDS000163320.19	SAMN13675843	clinical	cd_8_group_2692	cd_4_group_2354	cd_2_group_1851
PDT000548743.2	PDS000035967.8	SAMN12355276	clinical	cd_8_group_2693	cd_4_group_2101	-
PDT000549943.2	PDS000035967.8	SAMN12373557	clinical	cd_8_group_2693	cd_4_group_2101	-
PDT000548745.2	PDS000057852.3	SAMN12355269	clinical	cd_8_group_2694	-	-
PDT001016002.1	PDS000057852.3	SAMN18915192	clinical	cd_8_group_2694	-	-
PDT000790159.1	PDS000057852.3	SAMN15576120	clinical	cd_8_group_2694	cd_4_group_2852	cd_2_group_2304
PDT000790160.1	PDS000057852.3	SAMN15576121	clinical	cd_8_group_2694	cd_4_group_2852	cd_2_group_2304
PDT000548747.2	PDS000058116.1	SAMN12355257	clinical	cd_8_group_2695	-	-
PDT000548751.2	PDS000058116.1	SAMN12355259	clinical	cd_8_group_2695	-	-
PDT000548750.2	PDS000033839.44	SAMN12355280	clinical	cd_8_group_2696	cd_4_group_2102	-
PDT000968640.1	PDS000033839.44	SAMN18006293	clinical	cd_8_group_2696	cd_4_group_2102	-
PDT000548753.2	PDS000057945.2	SAMN12355284	clinical	cd_8_group_2697	cd_4_group_2103	cd_2_group_1642
PDT000549288.2	PDS000057945.2	SAMN12362512	clinical	cd_8_group_2697	cd_4_group_2103	cd_2_group_1642
PDT000549311.2	PDS000057945.2	SAMN12362679	clinical	cd_8_group_2697	cd_4_group_2103	cd_2_group_1642
PDT000968633.1	PDS000057945.2	SAMN18005572	clinical	cd_8_group_2697	cd_4_group_2103	cd_2_group_1642
PDT000968644.1	PDS000057945.2	SAMN18006297	clinical	cd_8_group_2697	cd_4_group_2103	cd_2_group_1642
PDT000968645.1	PDS000057945.2	SAMN18006298	clinical	cd_8_group_2697	cd_4_group_2103	cd_2_group_1642
PDT000968654.1	PDS000057945.2	SAMN18006404	clinical	cd_8_group_2697	cd_4_group_2103	cd_2_group_1642
PDT000548755.2	PDS000049691.3	SAMN12355253	clinical	cd_8_group_2698	-	-
PDT000569529.2	PDS000049691.3	SAMN12609799	clinical	cd_8_group_2698	-	-
PDT000548809.1	PDS000103903.2	SAMN12356947	clinical	cd_8_group_2699	-	-
PDT000562931.1	PDS000103903.2	SAMN12567418	clinical	cd_8_group_2699	-	-
PDT000042362.3	PDS000034793.7	SAMN03174705	clinical	cd_8_group_27	cd_4_group_23	cd_2_group_20
PDT000062522.3	PDS000034793.7	SAMN03473304	clinical	cd_8_group_27	cd_4_group_23	cd_2_group_20
PDT000105072.3	PDS000033829.14	SAMN04450428	clinical	cd_8_group_270	cd_4_group_204	-
PDT000153284.3	PDS000033829.14	SAMN05914958	clinical	cd_8_group_270	cd_4_group_204	-
PDT001442463.1	PDS000144579.129	SAMN31155159	clinical	cd_8_group_2700	-	-
PDT001924736.1	PDS000144579.129	SAMN37769500	clinical	cd_8_group_2700	-	-
PDT001927826.1	PDS000144579.129	SAMN37806668	clinical	cd_8_group_2700	-	-
PDT000548874.2	PDS000144579.129	SAMN12358459	clinical	cd_8_group_2700	cd_4_group_2106	-
PDT000783835.1	PDS000144579.129	SAMN15460955	clinical	cd_8_group_2700	cd_4_group_2106	cd_2_group_2284
PDT000844852.1	PDS000144579.129	SAMN16260457	clinical	cd_8_group_2700	cd_4_group_2106	cd_2_group_2284
PDT000844853.1	PDS000144579.129	SAMN16260458	clinical	cd_8_group_2700	cd_4_group_2106	cd_2_group_2284
PDT001098121.1	PDS000144579.129	SAMN20462486	clinical	cd_8_group_2700	cd_4_group_2106	cd_2_group_2284
PDT001223607.1	PDS000144579.129	SAMN25005599	clinical	cd_8_group_2700	cd_4_group_2106	cd_2_group_2284
PDT001113019.1	PDS000144579.129	SAMN20861945	clinical	cd_8_group_2700	cd_4_group_3608	cd_2_group_2960
PDT001113064.1	PDS000144579.129	SAMN20862126	clinical	cd_8_group_2700	cd_4_group_3608	cd_2_group_2960
PDT001126741.1	PDS000144579.129	SAMN21386287	clinical	cd_8_group_2700	cd_4_group_3608	cd_2_group_2960
PDT001349398.2	PDS000144579.129	SAMN29403373	clinical	cd_8_group_2700	cd_4_group_4265	cd_2_group_3559
PDT001349399.2	PDS000144579.129	SAMN29403374	clinical	cd_8_group_2700	cd_4_group_4265	cd_2_group_3559
PDT001357189.1	PDS000144579.129	SAMN29635986	clinical	cd_8_group_2700	cd_4_group_4265	cd_2_group_3559
PDT000549210.2	PDS000049054.6	SAMN12361418	clinical	cd_8_group_2701	cd_4_group_2107	cd_2_group_1645
PDT000558468.2	PDS000049054.6	SAMN12533686	clinical	cd_8_group_2701	cd_4_group_2107	cd_2_group_1645
PDT000598064.2	PDS000049054.6	SAMN12879759	clinical	cd_8_group_2701	cd_4_group_2107	cd_2_group_1645
PDT000549245.1	PDS000006028.494	SAMN12361583	clinical	cd_8_group_2702	-	-
PDT000642347.1	PDS000006028.494	SAMN13526567	clinical	cd_8_group_2702	-	-
PDT000549249.2	PDS000038250.21	SAMN12361740	clinical	cd_8_group_2703	cd_4_group_2110	-
PDT000550038.2	PDS000038250.21	SAMN12375527	clinical	cd_8_group_2703	cd_4_group_2110	-
PDT000549279.2	PDS000048418.4	SAMN12362520	clinical	cd_8_group_2704	-	-
PDT000549875.2	PDS000048418.4	SAMN12371111	clinical	cd_8_group_2704	-	-
PDT000602359.2	PDS000048418.4	SAMN12993122	clinical	cd_8_group_2704	-	-
PDT000549309.2	PDS000033828.118	SAMN12362681	clinical	cd_8_group_2705	cd_4_group_2111	-
PDT000774866.1	PDS000033828.118	SAMN15424933	clinical	cd_8_group_2705	cd_4_group_2111	-
PDT000549347.2	PDS000017830.48	SAMN12363566	clinical	cd_8_group_2706	-	-
PDT001442585.1	PDS000017830.48	SAMN31155633	clinical	cd_8_group_2706	cd_4_group_4355	-
PDT001374692.1	PDS000017830.48	SAMN30058164	clinical	cd_8_group_2706	cd_4_group_4355	cd_2_group_3639
PDT001393694.1	PDS000017830.48	SAMN30392096	clinical	cd_8_group_2706	cd_4_group_4355	cd_2_group_3639
PDT001417224.1	PDS000017830.48	SAMN30861613	clinical	cd_8_group_2706	cd_4_group_4355	cd_2_group_3639
PDT001080417.1	PDS000035237.154	SAMN19992631	clinical	cd_8_group_2707	-	-
PDT000549828.2	PDS000035237.154	SAMN12370979	clinical	cd_8_group_2707	cd_4_group_2112	cd_2_group_1647
PDT000554104.2	PDS000035237.154	SAMN12436052	clinical	cd_8_group_2707	cd_4_group_2112	cd_2_group_1647
PDT000554105.2	PDS000035237.154	SAMN12436048	clinical	cd_8_group_2707	cd_4_group_2112	cd_2_group_1647
PDT000554107.2	PDS000035237.154	SAMN12436056	clinical	cd_8_group_2707	cd_4_group_2112	cd_2_group_1647
PDT000566610.2	PDS000035237.154	SAMN12588652	clinical	cd_8_group_2707	cd_4_group_2112	cd_2_group_1647
PDT000566611.2	PDS000035237.154	SAMN12588648	clinical	cd_8_group_2707	cd_4_group_2112	cd_2_group_1647
PDT000573252.2	PDS000035237.154	SAMN12628295	clinical	cd_8_group_2707	cd_4_group_2112	cd_2_group_1647
PDT000573270.2	PDS000035237.154	SAMN12628291	clinical	cd_8_group_2707	cd_4_group_2112	cd_2_group_1647
PDT000573275.2	PDS000035237.154	SAMN12628289	clinical	cd_8_group_2707	cd_4_group_2112	cd_2_group_1647
PDT000573282.2	PDS000035237.154	SAMN12628303	clinical	cd_8_group_2707	cd_4_group_2112	cd_2_group_1647
PDT000549870.2	PDS000094491.59	SAMN12371109	clinical	cd_8_group_2708	-	-
PDT000668155.2	PDS000094491.59	SAMN13895841	clinical	cd_8_group_2708	-	-
PDT000550039.2	PDS000035082.105	SAMN12375518	clinical	cd_8_group_2709	-	-
PDT000878427.1	PDS000035082.105	SAMN16658301	clinical	cd_8_group_2709	-	-
PDT000105073.3	PDS000057122.1	SAMN04450429	clinical	cd_8_group_271	cd_4_group_205	-
PDT000105076.3	PDS000057122.1	SAMN04450432	clinical	cd_8_group_271	cd_4_group_205	-
PDT000550068.2	PDS000095439.1	SAMN12384643	clinical	cd_8_group_2710	-	-
PDT001123354.1	PDS000095439.1	SAMN21217761	clinical	cd_8_group_2710	-	-
PDT000736065.1	PDS000004902.66	SAMN14935085	clinical	cd_8_group_2711	-	-
PDT000931757.1	PDS000004902.66	SAMN17300651	clinical	cd_8_group_2711	-	-
PDT000550723.1	PDS000004902.66	SAMN12390519	clinical	cd_8_group_2711	cd_4_group_2115	cd_2_group_1648
PDT000554118.1	PDS000004902.66	SAMN12438685	clinical	cd_8_group_2711	cd_4_group_2115	cd_2_group_1648
PDT000607760.1	PDS000004902.66	SAMN13027237	clinical	cd_8_group_2711	cd_4_group_2408	cd_2_group_1897
PDT000611791.1	PDS000004902.66	SAMN13059528	clinical	cd_8_group_2711	cd_4_group_2408	cd_2_group_1897
PDT000621247.1	PDS000004902.66	SAMN13172854	clinical	cd_8_group_2711	cd_4_group_2408	cd_2_group_1897
PDT000655818.1	PDS000004902.66	SAMN13747364	clinical	cd_8_group_2711	cd_4_group_2408	cd_2_group_1897
PDT000660325.1	PDS000004902.66	SAMN13836824	clinical	cd_8_group_2711	cd_4_group_2408	cd_2_group_1897
PDT000678009.1	PDS000004902.66	SAMN13999475	clinical	cd_8_group_2711	cd_4_group_2408	cd_2_group_1897
PDT000678005.1	PDS000004902.66	SAMN13999416	clinical	cd_8_group_2711	cd_4_group_2408	cd_2_group_2112
PDT000678015.1	PDS000004902.66	SAMN13999478	clinical	cd_8_group_2711	cd_4_group_2408	cd_2_group_2112
PDT000977539.1	PDS000004902.66	SAMN18133143	clinical	cd_8_group_2711	cd_4_group_3025	-
PDT001117335.1	PDS000004902.66	SAMN20998807	clinical	cd_8_group_2711	cd_4_group_3025	-
PDT001353016.1	PDS000004902.66	SAMN29510619	clinical	cd_8_group_2711	cd_4_group_3025	-
PDT000859321.1	PDS000004902.66	SAMN16408895	clinical	cd_8_group_2711	cd_4_group_3025	cd_2_group_2459
PDT000863528.1	PDS000004902.66	SAMN16451446	clinical	cd_8_group_2711	cd_4_group_3025	cd_2_group_2459
PDT000949403.1	PDS000004902.66	SAMN17802298	clinical	cd_8_group_2711	cd_4_group_3025	cd_2_group_2459
PDT000997149.1	PDS000004902.66	SAMN18589520	clinical	cd_8_group_2711	cd_4_group_3025	cd_2_group_2664
PDT000997180.1	PDS000004902.66	SAMN18589523	clinical	cd_8_group_2711	cd_4_group_3025	cd_2_group_2664
PDT000908259.1	PDS000004902.66	SAMN17046074	clinical	cd_8_group_2711	cd_4_group_3138	cd_2_group_2554
PDT000977535.1	PDS000004902.66	SAMN18133135	clinical	cd_8_group_2711	cd_4_group_3138	cd_2_group_2554
PDT000550969.2	PDS000057934.1	SAMN12392347	clinical	cd_8_group_2712	cd_4_group_2116	cd_2_group_1649
PDT000556406.2	PDS000057934.1	SAMN12504893	clinical	cd_8_group_2712	cd_4_group_2116	cd_2_group_1649
PDT000650447.2	PDS000054776.3	SAMN13683259	clinical	cd_8_group_2713	-	-
PDT000550977.2	PDS000054776.3	SAMN12392346	clinical	cd_8_group_2713	cd_4_group_2117	cd_2_group_1650
PDT000687694.1	PDS000054776.3	SAMN14134159	clinical	cd_8_group_2713	cd_4_group_2117	cd_2_group_1650
PDT000551002.1	PDS000062042.163	SAMN12392410	clinical	cd_8_group_2714	-	-
PDT001202646.1	PDS000062042.163	SAMN24011794	clinical	cd_8_group_2714	-	-
PDT001367683.1	PDS000062042.163	SAMN29894164	clinical	cd_8_group_2714	-	-
PDT000991322.1	PDS000062042.163	SAMN18510247	clinical	cd_8_group_2714	cd_4_group_3168	-
PDT001185767.1	PDS000062042.163	SAMN23459971	clinical	cd_8_group_2714	cd_4_group_3168	-
PDT001219357.1	PDS000062042.163	SAMN24806992	clinical	cd_8_group_2714	cd_4_group_3168	-
PDT001254489.1	PDS000062042.163	SAMN26264344	clinical	cd_8_group_2714	cd_4_group_3168	-
PDT000926062.1	PDS000062042.163	SAMN17187347	clinical	cd_8_group_2714	cd_4_group_3168	cd_2_group_2577
PDT000939839.1	PDS000062042.163	SAMN17505774	clinical	cd_8_group_2714	cd_4_group_3168	cd_2_group_2577
PDT001015742.1	PDS000062042.163	SAMN18905860	clinical	cd_8_group_2714	cd_4_group_3168	cd_2_group_2577
PDT001125507.1	PDS000062042.163	SAMN21348971	clinical	cd_8_group_2714	cd_4_group_3168	cd_2_group_2577
PDT001230330.1	PDS000062042.163	SAMN25243004	clinical	cd_8_group_2714	cd_4_group_3962	cd_2_group_3289
PDT001235338.1	PDS000062042.163	SAMN25524176	clinical	cd_8_group_2714	cd_4_group_3962	cd_2_group_3289
PDT000551008.1	PDS000054653.1	SAMN12392418	clinical	cd_8_group_2715	-	-
PDT000649249.1	PDS000054653.1	SAMN13662561	clinical	cd_8_group_2715	-	-
PDT000551013.1	PDS000048440.8	SAMN12392417	clinical	cd_8_group_2716	-	-
PDT000677023.1	PDS000048440.8	SAMN13974111	clinical	cd_8_group_2716	-	-
PDT000551254.2	PDS000116885.31	SAMN12412149	clinical	cd_8_group_2717	-	-
PDT000555942.2	PDS000116885.31	SAMN12498713	clinical	cd_8_group_2717	-	-
PDT000627904.2	PDS000116885.31	SAMN13281067	clinical	cd_8_group_2717	-	-
PDT000551261.2	PDS000033851.11	SAMN12414648	clinical	cd_8_group_2718	cd_4_group_2119	cd_2_group_1651
PDT000553521.2	PDS000033851.11	SAMN12423576	clinical	cd_8_group_2718	cd_4_group_2119	cd_2_group_1651
PDT000551266.2	PDS000034994.38	SAMN12414618	clinical	cd_8_group_2719	-	-
PDT000551268.2	PDS000034994.38	SAMN12414617	clinical	cd_8_group_2719	-	-
PDT000105082.2	PDS000062280.3	SAMN04362087	clinical	cd_8_group_272	-	-
PDT000105083.3	PDS000062280.3	SAMN04362088	clinical	cd_8_group_272	-	-
PDT000551295.2	PDS000050376.3	SAMN12414204	clinical	cd_8_group_2720	cd_4_group_2120	cd_2_group_1652
PDT000580041.2	PDS000050376.3	SAMN12691866	clinical	cd_8_group_2720	cd_4_group_2120	cd_2_group_1652
PDT000551299.2	PDS000034083.178	SAMN12414154	clinical	cd_8_group_2721	cd_4_group_2121	-
PDT000574525.2	PDS000034083.178	SAMN12644790	clinical	cd_8_group_2721	cd_4_group_2121	-
PDT000551337.2	PDS000034439.369	SAMN12414208	clinical	cd_8_group_2722	-	-
PDT001105110.1	PDS000034439.369	SAMN20486609	clinical	cd_8_group_2722	-	-
PDT000551354.2	PDS000035415.29	SAMN12414227	clinical	cd_8_group_2723	-	-
PDT001389774.1	PDS000035415.29	SAMN30320267	clinical	cd_8_group_2723	-	-
PDT000570047.2	PDS000035415.29	SAMN12613410	clinical	cd_8_group_2723	cd_4_group_2218	-
PDT000572760.2	PDS000035415.29	SAMN12622232	clinical	cd_8_group_2723	cd_4_group_2218	cd_2_group_1732
PDT000660552.2	PDS000035415.29	SAMN13838307	clinical	cd_8_group_2723	cd_4_group_2218	cd_2_group_1732
PDT000952291.1	PDS000035415.29	SAMN17811150	clinical	cd_8_group_2723	cd_4_group_2218	cd_2_group_1732
PDT000551363.1	PDS000061606.9	SAMN12414239	clinical	cd_8_group_2724	-	-
PDT000683355.1	PDS000061606.9	SAMN14111681	clinical	cd_8_group_2724	-	-
PDT000551374.2	PDS000049984.3	SAMN12414222	clinical	cd_8_group_2725	cd_4_group_2122	cd_2_group_1653
PDT000574494.2	PDS000049984.3	SAMN12641176	clinical	cd_8_group_2725	cd_4_group_2122	cd_2_group_1653
PDT000556340.2	PDS000035778.8	SAMN12504671	clinical	cd_8_group_2726	-	-
PDT000551396.2	PDS000035778.8	SAMN12413620	clinical	cd_8_group_2726	cd_4_group_2123	cd_2_group_1654
PDT000551428.2	PDS000035778.8	SAMN12413602	clinical	cd_8_group_2726	cd_4_group_2123	cd_2_group_1654
PDT000559327.2	PDS000035778.8	SAMN12546644	clinical	cd_8_group_2726	cd_4_group_2123	cd_2_group_1654
PDT000551499.2	PDS000005189.239	SAMN12414415	clinical	cd_8_group_2727	-	-
PDT001369030.1	PDS000005189.239	SAMN29941777	clinical	cd_8_group_2727	-	-
PDT000551633.2	PDS000115390.23	SAMN12407799	clinical	cd_8_group_2728	cd_4_group_2125	cd_2_group_1655
PDT000607818.2	PDS000115390.23	SAMN13027611	clinical	cd_8_group_2728	cd_4_group_2125	cd_2_group_1655
PDT001137833.1	PDS000115390.23	SAMN21601359	clinical	cd_8_group_2728	cd_4_group_2125	cd_2_group_3051
PDT001311229.1	PDS000115390.23	SAMN28553022	clinical	cd_8_group_2728	cd_4_group_2125	cd_2_group_3051
PDT000551729.2	PDS000034439.369	SAMN12414647	clinical	cd_8_group_2729	cd_4_group_2126	-
PDT000574514.2	PDS000034439.369	SAMN12644630	clinical	cd_8_group_2729	cd_4_group_2126	-
PDT000105105.2	PDS000061941.616	SAMN04227058	clinical	cd_8_group_273	cd_4_group_206	cd_2_group_159
PDT000205396.2	PDS000061941.616	SAMN06827053	clinical	cd_8_group_273	cd_4_group_206	cd_2_group_159
PDT001069714.1	PDS000061605.312	SAMN19696489	clinical	cd_8_group_2730	-	-
PDT001253089.1	PDS000061605.312	SAMN26177324	clinical	cd_8_group_2730	-	-
PDT000551730.1	PDS000061605.312	SAMN12414645	clinical	cd_8_group_2730	cd_4_group_2127	-
PDT000971802.1	PDS000061605.312	SAMN18051461	clinical	cd_8_group_2730	cd_4_group_2127	-
PDT000971805.1	PDS000061605.312	SAMN18051459	clinical	cd_8_group_2730	cd_4_group_2127	-
PDT001016492.1	PDS000061605.312	SAMN18929534	clinical	cd_8_group_2730	cd_4_group_2127	-
PDT000774484.1	PDS000061605.312	SAMN15410515	clinical	cd_8_group_2730	cd_4_group_2127	cd_2_group_2273
PDT000928785.1	PDS000061605.312	SAMN17228346	clinical	cd_8_group_2730	cd_4_group_2127	cd_2_group_2273
PDT000971808.1	PDS000061605.312	SAMN18051429	clinical	cd_8_group_2730	cd_4_group_2127	cd_2_group_2273
PDT000971810.1	PDS000061605.312	SAMN18051451	clinical	cd_8_group_2730	cd_4_group_2127	cd_2_group_2273
PDT000551852.1	PDS000007822.653	SAMN12415824	clinical	cd_8_group_2731	-	-
PDT000761980.1	PDS000007822.653	SAMN15167408	clinical	cd_8_group_2731	-	-
PDT000761981.1	PDS000007822.653	SAMN15167404	clinical	cd_8_group_2731	-	-
PDT000551981.2	PDS000007568.29	SAMN12418259	clinical	cd_8_group_2732	-	-
PDT001390108.1	PDS000007568.29	SAMN30323808	clinical	cd_8_group_2732	-	-
PDT000553492.2	PDS000091015.47	SAMN12423503	clinical	cd_8_group_2733	cd_4_group_2131	-
PDT000687897.1	PDS000091015.47	SAMN14138445	clinical	cd_8_group_2733	cd_4_group_2131	-
PDT000564268.1	PDS000020582.12	SAMN12574645	clinical	cd_8_group_2734	-	-
PDT000553582.2	PDS000020582.12	SAMN12423869	clinical	cd_8_group_2734	cd_4_group_2133	cd_2_group_1661
PDT000563534.2	PDS000020582.12	SAMN12568536	clinical	cd_8_group_2734	cd_4_group_2133	cd_2_group_1661
PDT000564111.2	PDS000020582.12	SAMN12572688	clinical	cd_8_group_2734	cd_4_group_2133	cd_2_group_1661
PDT000554103.2	PDS000144579.129	SAMN12436054	clinical	cd_8_group_2735	cd_4_group_2134	cd_2_group_1662
PDT000579446.2	PDS000144579.129	SAMN12687056	clinical	cd_8_group_2735	cd_4_group_2134	cd_2_group_1662
PDT000554117.2	PDS000006248.178	SAMN12438681	clinical	cd_8_group_2736	cd_4_group_2136	cd_2_group_1665
PDT000558598.1	PDS000006248.178	SAMN12537718	clinical	cd_8_group_2736	cd_4_group_2136	cd_2_group_1665
PDT000564909.2	PDS000006248.178	SAMN12583394	clinical	cd_8_group_2736	cd_4_group_2136	cd_2_group_1665
PDT000576911.2	PDS000006248.178	SAMN12662233	clinical	cd_8_group_2736	cd_4_group_2136	cd_2_group_1665
PDT000611823.2	PDS000035241.60	SAMN13032303	clinical	cd_8_group_2737	-	-
PDT000555787.2	PDS000035241.60	SAMN12499629	clinical	cd_8_group_2737	cd_4_group_2138	cd_2_group_1667
PDT000564133.2	PDS000035241.60	SAMN12573289	clinical	cd_8_group_2737	cd_4_group_2138	cd_2_group_1667
PDT000724348.1	PDS000035073.183	SAMN14644423	clinical	cd_8_group_2738	-	-
PDT000555851.2	PDS000035073.183	SAMN12498595	clinical	cd_8_group_2738	cd_4_group_2140	cd_2_group_1669
PDT000556347.2	PDS000035073.183	SAMN12498599	clinical	cd_8_group_2738	cd_4_group_2140	cd_2_group_1669
PDT000555917.2	PDS000058282.1	SAMN12499613	clinical	cd_8_group_2739	cd_4_group_2141	-
PDT000556268.2	PDS000058282.1	SAMN12499614	clinical	cd_8_group_2739	cd_4_group_2141	-
PDT000564146.2	PDS000058282.1	SAMN12573265	clinical	cd_8_group_2739	cd_4_group_2141	-
PDT001198006.1	PDS000003441.168	SAMN23720070	clinical	cd_8_group_274	-	-
PDT000125510.3	PDS000003441.168	SAMN04633181	clinical	cd_8_group_274	cd_4_group_207	-
PDT000127730.3	PDS000003441.168	SAMN04867619	clinical	cd_8_group_274	cd_4_group_207	-
PDT000105124.3	PDS000003441.168	SAMN04444293	clinical	cd_8_group_274	cd_4_group_207	cd_2_group_160
PDT000106267.3	PDS000003441.168	SAMN04461157	clinical	cd_8_group_274	cd_4_group_207	cd_2_group_160
PDT000107030.3	PDS000003441.168	SAMN04481687	clinical	cd_8_group_274	cd_4_group_207	cd_2_group_160
PDT000107205.3	PDS000003441.168	SAMN04484905	clinical	cd_8_group_274	cd_4_group_207	cd_2_group_160
PDT000112486.3	PDS000003441.168	SAMN04518090	clinical	cd_8_group_274	cd_4_group_207	cd_2_group_160
PDT000112503.3	PDS000003441.168	SAMN04521095	clinical	cd_8_group_274	cd_4_group_207	cd_2_group_160
PDT000112504.3	PDS000003441.168	SAMN04521116	clinical	cd_8_group_274	cd_4_group_207	cd_2_group_160
PDT000112881.3	PDS000003441.168	SAMN04537368	clinical	cd_8_group_274	cd_4_group_207	cd_2_group_160
PDT000112887.3	PDS000003441.168	SAMN04536247	clinical	cd_8_group_274	cd_4_group_207	cd_2_group_160
PDT000120024.3	PDS000003441.168	SAMN04569057	clinical	cd_8_group_274	cd_4_group_207	cd_2_group_160
PDT000121052.3	PDS000003441.168	SAMN04573297	clinical	cd_8_group_274	cd_4_group_207	cd_2_group_160
PDT000121082.3	PDS000003441.168	SAMN04568480	clinical	cd_8_group_274	cd_4_group_207	cd_2_group_160
PDT000123408.3	PDS000003441.168	SAMN04605519	clinical	cd_8_group_274	cd_4_group_207	cd_2_group_160
PDT000124985.3	PDS000003441.168	SAMN04588708	clinical	cd_8_group_274	cd_4_group_207	cd_2_group_160
PDT000124991.3	PDS000003441.168	SAMN04594782	clinical	cd_8_group_274	cd_4_group_207	cd_2_group_160
PDT000124996.3	PDS000003441.168	SAMN04568478	clinical	cd_8_group_274	cd_4_group_207	cd_2_group_160
PDT000125516.3	PDS000003441.168	SAMN04849842	clinical	cd_8_group_274	cd_4_group_207	cd_2_group_160
PDT000125527.3	PDS000003441.168	SAMN04632343	clinical	cd_8_group_274	cd_4_group_207	cd_2_group_160
PDT000126419.3	PDS000003441.168	SAMN04870890	clinical	cd_8_group_274	cd_4_group_207	cd_2_group_160
PDT000130432.4	PDS000003441.168	SAMN04925752	clinical	cd_8_group_274	cd_4_group_207	cd_2_group_160
PDT000130997.3	PDS000003441.168	SAMN04893590	clinical	cd_8_group_274	cd_4_group_207	cd_2_group_160
PDT000133834.3	PDS000003441.168	SAMN05201343	clinical	cd_8_group_274	cd_4_group_207	cd_2_group_160
PDT000134041.3	PDS000003441.168	SAMN05225541	clinical	cd_8_group_274	cd_4_group_207	cd_2_group_160
PDT000135800.3	PDS000003441.168	SAMN05272337	clinical	cd_8_group_274	cd_4_group_207	cd_2_group_160
PDT000137156.3	PDS000003441.168	SAMN05301331	clinical	cd_8_group_274	cd_4_group_207	cd_2_group_160
PDT000139198.3	PDS000003441.168	SAMN05389709	clinical	cd_8_group_274	cd_4_group_207	cd_2_group_160
PDT000139209.3	PDS000003441.168	SAMN05386338	clinical	cd_8_group_274	cd_4_group_207	cd_2_group_160
PDT000140136.3	PDS000003441.168	SAMN05430247	clinical	cd_8_group_274	cd_4_group_207	cd_2_group_160
PDT000140139.3	PDS000003441.168	SAMN05430244	clinical	cd_8_group_274	cd_4_group_207	cd_2_group_160
PDT000141134.3	PDS000003441.168	SAMN05390832	clinical	cd_8_group_274	cd_4_group_207	cd_2_group_160
PDT000141151.3	PDS000003441.168	SAMN05263632	clinical	cd_8_group_274	cd_4_group_207	cd_2_group_160
PDT000142654.3	PDS000003441.168	SAMN05360249	clinical	cd_8_group_274	cd_4_group_207	cd_2_group_160
PDT000145356.3	PDS000003441.168	SAMN05578247	clinical	cd_8_group_274	cd_4_group_207	cd_2_group_160
PDT000145392.3	PDS000003441.168	SAMN05544915	clinical	cd_8_group_274	cd_4_group_207	cd_2_group_160
PDT000145997.3	PDS000003441.168	SAMN05604774	clinical	cd_8_group_274	cd_4_group_207	cd_2_group_160
PDT000146302.3	PDS000003441.168	SAMN05687087	clinical	cd_8_group_274	cd_4_group_207	cd_2_group_160
PDT000150084.3	PDS000003441.168	SAMN05789735	clinical	cd_8_group_274	cd_4_group_207	cd_2_group_160
PDT000151487.3	PDS000003441.168	SAMN05826287	clinical	cd_8_group_274	cd_4_group_207	cd_2_group_160
PDT000151529.3	PDS000003441.168	SAMN05824277	clinical	cd_8_group_274	cd_4_group_207	cd_2_group_160
PDT000163577.3	PDS000003441.168	SAMN06043893	clinical	cd_8_group_274	cd_4_group_207	cd_2_group_160
PDT000173945.3	PDS000003441.168	SAMN06141525	clinical	cd_8_group_274	cd_4_group_207	cd_2_group_160
PDT000193102.3	PDS000003441.168	SAMN06033702	clinical	cd_8_group_274	cd_4_group_207	cd_2_group_160
PDT000556003.2	PDS000007646.42	SAMN12498964	clinical	cd_8_group_2740	cd_4_group_2142	cd_2_group_1670
PDT000556075.2	PDS000007646.42	SAMN12498947	clinical	cd_8_group_2740	cd_4_group_2142	cd_2_group_1670
PDT000556087.2	PDS000058272.1	SAMN12504571	clinical	cd_8_group_2741	-	-
PDT000583107.2	PDS000058272.1	SAMN12717514	clinical	cd_8_group_2741	-	-
PDT000583542.2	PDS000058272.1	SAMN12719369	clinical	cd_8_group_2741	-	-
PDT000556239.1	PDS000048911.18	SAMN12499522	clinical	cd_8_group_2742	cd_4_group_2145	cd_2_group_1673
PDT000556430.1	PDS000048911.18	SAMN12499520	clinical	cd_8_group_2742	cd_4_group_2145	cd_2_group_1673
PDT000556278.2	PDS000058306.39	SAMN12499633	clinical	cd_8_group_2743	-	-
PDT000661996.1	PDS000058306.39	SAMN13842428	clinical	cd_8_group_2743	-	-
PDT000556333.2	PDS000051737.3	SAMN12504430	clinical	cd_8_group_2744	cd_4_group_2146	-
PDT000603728.2	PDS000051737.3	SAMN13005547	clinical	cd_8_group_2744	cd_4_group_2146	-
PDT000556381.2	PDS000049891.4	SAMN12498953	clinical	cd_8_group_2745	cd_4_group_2147	cd_2_group_1674
PDT000572767.2	PDS000049891.4	SAMN12622298	clinical	cd_8_group_2745	cd_4_group_2147	cd_2_group_1674
PDT000556488.2	PDS000049342.3	SAMN12500448	clinical	cd_8_group_2746	-	-
PDT000564213.2	PDS000049342.3	SAMN12574012	clinical	cd_8_group_2746	-	-
PDT000556551.1	PDS000061681.7	SAMN12505212	clinical	cd_8_group_2747	-	-
PDT000707831.1	PDS000061681.7	SAMN14339704	clinical	cd_8_group_2747	-	-
PDT000556576.2	PDS000085544.1	SAMN12497920	clinical	cd_8_group_2748	cd_4_group_2148	cd_2_group_1675
PDT001019225.1	PDS000085544.1	SAMN19026309	clinical	cd_8_group_2748	cd_4_group_2148	cd_2_group_1675
PDT000556591.2	PDS000049941.3	SAMN12497923	clinical	cd_8_group_2749	cd_4_group_2149	-
PDT000573323.2	PDS000049941.3	SAMN12628648	clinical	cd_8_group_2749	cd_4_group_2149	-
PDT000105134.3	PDS000035170.205	SAMN04435565	clinical	cd_8_group_275	cd_4_group_209	cd_2_group_161
PDT000113661.3	PDS000035170.205	SAMN04543177	clinical	cd_8_group_275	cd_4_group_209	cd_2_group_161
PDT000557799.2	PDS000049006.4	SAMN12527124	clinical	cd_8_group_2750	-	-
PDT000575019.2	PDS000049006.4	SAMN12646889	clinical	cd_8_group_2750	cd_4_group_2151	-
PDT000556696.2	PDS000049006.4	SAMN12497978	clinical	cd_8_group_2750	cd_4_group_2151	cd_2_group_1676
PDT000575004.2	PDS000049006.4	SAMN12646903	clinical	cd_8_group_2750	cd_4_group_2151	cd_2_group_1676
PDT001019144.1	PDS000048921.6	SAMN19024312	clinical	cd_8_group_2751	cd_4_group_2153	-
PDT000556740.2	PDS000048921.6	SAMN12497921	clinical	cd_8_group_2751	cd_4_group_2153	cd_2_group_1678
PDT001019149.1	PDS000048921.6	SAMN19024331	clinical	cd_8_group_2751	cd_4_group_2153	cd_2_group_1678
PDT000556752.2	PDS000057884.1	SAMN12507485	clinical	cd_8_group_2752	-	-
PDT000556753.2	PDS000057884.1	SAMN12507486	clinical	cd_8_group_2752	-	-
PDT000556824.2	PDS000115390.23	SAMN12511319	clinical	cd_8_group_2753	-	-
PDT000625309.2	PDS000115390.23	SAMN13241856	clinical	cd_8_group_2753	cd_4_group_2476	cd_2_group_1956
PDT000625314.2	PDS000115390.23	SAMN13241864	clinical	cd_8_group_2753	cd_4_group_2476	cd_2_group_1956
PDT000625316.2	PDS000115390.23	SAMN13241863	clinical	cd_8_group_2753	cd_4_group_2476	cd_2_group_1956
PDT000629655.2	PDS000115390.23	SAMN13315606	clinical	cd_8_group_2753	cd_4_group_2476	cd_2_group_1956
PDT000637684.2	PDS000115390.23	SAMN13429266	clinical	cd_8_group_2753	cd_4_group_2476	cd_2_group_1956
PDT000672413.1	PDS000115390.23	SAMN13941972	clinical	cd_8_group_2753	cd_4_group_2476	cd_2_group_1956
PDT000557766.2	PDS000073600.1	SAMN12525739	clinical	cd_8_group_2754	-	-
PDT000559307.2	PDS000073600.1	SAMN12525786	clinical	cd_8_group_2754	-	-
PDT000781824.1	PDS000049024.7	SAMN15447851	clinical	cd_8_group_2755	-	-
PDT000557772.2	PDS000049024.7	SAMN12525905	clinical	cd_8_group_2755	cd_4_group_2155	cd_2_group_1682
PDT000557773.2	PDS000049024.7	SAMN12525916	clinical	cd_8_group_2755	cd_4_group_2155	cd_2_group_1682
PDT000557775.2	PDS000049024.7	SAMN12525922	clinical	cd_8_group_2755	cd_4_group_2155	cd_2_group_1682
PDT000558678.2	PDS000049024.7	SAMN12538341	clinical	cd_8_group_2755	cd_4_group_2155	cd_2_group_1682
PDT000558679.2	PDS000049024.7	SAMN12538321	clinical	cd_8_group_2755	cd_4_group_2155	cd_2_group_1682
PDT000580809.2	PDS000049024.7	SAMN12699055	clinical	cd_8_group_2755	cd_4_group_2155	cd_2_group_1682
PDT000990926.1	PDS000049024.7	SAMN18490958	clinical	cd_8_group_2755	cd_4_group_2155	cd_2_group_1682
PDT000579605.1	PDS000038626.18	SAMN12687133	clinical	cd_8_group_2756	-	-
PDT000599886.1	PDS000038626.18	SAMN12907006	clinical	cd_8_group_2756	cd_4_group_2156	-
PDT000557777.1	PDS000038626.18	SAMN12525867	clinical	cd_8_group_2756	cd_4_group_2156	cd_2_group_1683
PDT000579604.1	PDS000038626.18	SAMN12687186	clinical	cd_8_group_2756	cd_4_group_2156	cd_2_group_1683
PDT000599905.1	PDS000038626.18	SAMN12907013	clinical	cd_8_group_2756	cd_4_group_2156	cd_2_group_1683
PDT000557809.2	PDS000033939.119	SAMN12527258	clinical	cd_8_group_2757	-	-
PDT000769432.1	PDS000033939.119	SAMN15335139	clinical	cd_8_group_2757	-	-
PDT000574475.2	PDS000033850.136	SAMN12644601	clinical	cd_8_group_2758	-	-
PDT000822966.1	PDS000033850.136	SAMN15932150	clinical	cd_8_group_2758	-	-
PDT001114762.1	PDS000033850.136	SAMN20929962	clinical	cd_8_group_2758	-	-
PDT000557841.2	PDS000033850.136	SAMN12527327	clinical	cd_8_group_2758	cd_4_group_2157	cd_2_group_1684
PDT000575052.2	PDS000033850.136	SAMN12647365	clinical	cd_8_group_2758	cd_4_group_2157	cd_2_group_1684
PDT000557852.2	PDS000044079.8	SAMN12527354	clinical	cd_8_group_2759	-	-
PDT000587581.2	PDS000044079.8	SAMN12771768	clinical	cd_8_group_2759	-	-
PDT000137724.3	PDS000034495.20	SAMN05363296	clinical	cd_8_group_276	-	-
PDT000280708.3	PDS000034495.20	SAMN08379062	clinical	cd_8_group_276	cd_4_group_1018	-
PDT000367001.2	PDS000034495.20	SAMN09908908	clinical	cd_8_group_276	cd_4_group_1018	-
PDT000106263.3	PDS000034495.20	SAMN04461153	clinical	cd_8_group_276	cd_4_group_211	-
PDT000163367.4	PDS000034495.20	SAMN06048228	clinical	cd_8_group_276	cd_4_group_211	-
PDT000247189.3	PDS000034495.20	SAMN07672069	clinical	cd_8_group_276	cd_4_group_211	-
PDT000558443.1	PDS000061832.9	SAMN12532937	clinical	cd_8_group_2760	cd_4_group_2158	-
PDT000624017.1	PDS000061832.9	SAMN13192915	clinical	cd_8_group_2760	cd_4_group_2158	-
PDT000558459.2	PDS000144578.36	SAMN12533530	clinical	cd_8_group_2761	cd_4_group_2159	cd_2_group_1685
PDT000574083.2	PDS000144578.36	SAMN12636423	clinical	cd_8_group_2761	cd_4_group_2159	cd_2_group_1685
PDT000558465.2	PDS000053578.70	SAMN12533681	clinical	cd_8_group_2762	cd_4_group_2160	cd_2_group_1686
PDT000623273.2	PDS000053578.70	SAMN13191063	clinical	cd_8_group_2762	cd_4_group_2160	cd_2_group_1686
PDT000624084.2	PDS000053578.70	SAMN13198264	clinical	cd_8_group_2762	cd_4_group_2160	cd_2_group_1686
PDT000627859.1	PDS000053578.70	SAMN13281006	clinical	cd_8_group_2762	cd_4_group_2160	cd_2_group_1686
PDT000628850.2	PDS000053578.70	SAMN13293583	clinical	cd_8_group_2762	cd_4_group_2160	cd_2_group_1686
PDT000628852.2	PDS000053578.70	SAMN13293586	clinical	cd_8_group_2762	cd_4_group_2160	cd_2_group_1686
PDT000772043.1	PDS000053578.70	SAMN15377034	clinical	cd_8_group_2762	cd_4_group_2160	cd_2_group_1686
PDT000844727.1	PDS000053578.70	SAMN16258032	clinical	cd_8_group_2762	cd_4_group_2160	cd_2_group_1686
PDT000966057.1	PDS000053578.70	SAMN17925240	clinical	cd_8_group_2762	cd_4_group_2160	cd_2_group_1686
PDT000574244.2	PDS000034439.369	SAMN12642032	clinical	cd_8_group_2763	-	-
PDT000558490.2	PDS000034439.369	SAMN12534788	clinical	cd_8_group_2763	cd_4_group_2162	-
PDT000558498.2	PDS000034439.369	SAMN12534790	clinical	cd_8_group_2763	cd_4_group_2162	-
PDT000558500.2	PDS000035082.105	SAMN12534796	clinical	cd_8_group_2764	cd_4_group_2163	-
PDT000584837.2	PDS000035082.105	SAMN12736676	clinical	cd_8_group_2764	cd_4_group_2163	-
PDT000558616.1	PDS000084210.3	SAMN12537728	clinical	cd_8_group_2765	-	-
PDT001000412.1	PDS000084210.3	SAMN18623077	clinical	cd_8_group_2765	-	-
PDT000712301.1	PDS000050033.6	SAMN14425648	clinical	cd_8_group_2766	-	-
PDT001125641.1	PDS000050033.6	SAMN21356725	clinical	cd_8_group_2766	-	-
PDT000707719.1	PDS000050033.6	SAMN14337549	clinical	cd_8_group_2766	cd_4_group_2164	-
PDT000558669.2	PDS000050033.6	SAMN12538282	clinical	cd_8_group_2766	cd_4_group_2164	cd_2_group_1689
PDT000575182.2	PDS000050033.6	SAMN12647844	clinical	cd_8_group_2766	cd_4_group_2164	cd_2_group_1689
PDT000558675.1	PDS000038626.18	SAMN12538350	clinical	cd_8_group_2767	cd_4_group_2165	cd_2_group_1690
PDT000564171.1	PDS000038626.18	SAMN12573404	clinical	cd_8_group_2767	cd_4_group_2165	cd_2_group_1690
PDT000649250.1	PDS000038626.18	SAMN13662563	clinical	cd_8_group_2767	cd_4_group_2417	-
PDT000611521.1	PDS000038626.18	SAMN13057406	clinical	cd_8_group_2767	cd_4_group_2417	cd_2_group_1904
PDT000649240.1	PDS000038626.18	SAMN13662567	clinical	cd_8_group_2767	cd_4_group_2417	cd_2_group_1904
PDT000649248.1	PDS000038626.18	SAMN13662565	clinical	cd_8_group_2767	cd_4_group_2417	cd_2_group_1904
PDT000651643.1	PDS000038626.18	SAMN13701606	clinical	cd_8_group_2767	cd_4_group_2417	cd_2_group_1904
PDT000651645.1	PDS000038626.18	SAMN13701615	clinical	cd_8_group_2767	cd_4_group_2417	cd_2_group_1904
PDT000559120.2	PDS000046063.12	SAMN12542295	clinical	cd_8_group_2768	cd_4_group_2167	cd_2_group_1692
PDT000566461.2	PDS000046063.12	SAMN12588249	clinical	cd_8_group_2768	cd_4_group_2167	cd_2_group_1692
PDT000559159.2	PDS000060130.5	SAMN12543000	clinical	cd_8_group_2769	cd_4_group_2168	cd_2_group_1693
PDT000559171.2	PDS000060130.5	SAMN12543021	clinical	cd_8_group_2769	cd_4_group_2168	cd_2_group_1693
PDT000564145.2	PDS000060130.5	SAMN12573275	clinical	cd_8_group_2769	cd_4_group_2168	cd_2_group_1693
PDT000106268.3	PDS000034380.54	SAMN04461158	clinical	cd_8_group_277	-	-
PDT000133766.3	PDS000034380.54	SAMN05179991	clinical	cd_8_group_277	cd_4_group_312	-
PDT000190559.3	PDS000034380.54	SAMN06111295	clinical	cd_8_group_277	cd_4_group_312	-
PDT000559161.2	PDS000058231.2	SAMN12542999	clinical	cd_8_group_2770	-	-
PDT000800044.1	PDS000058231.2	SAMN15690265	clinical	cd_8_group_2770	-	-
PDT000559202.2	PDS000014518.15	SAMN12545031	clinical	cd_8_group_2771	cd_4_group_2169	cd_2_group_1694
PDT000610108.2	PDS000014518.15	SAMN13047822	clinical	cd_8_group_2771	cd_4_group_2169	cd_2_group_1694
PDT000559224.1	PDS000020170.32	SAMN12545224	clinical	cd_8_group_2772	cd_4_group_2170	cd_2_group_1695
PDT000559225.1	PDS000020170.32	SAMN12545218	clinical	cd_8_group_2772	cd_4_group_2170	cd_2_group_1695
PDT000559226.1	PDS000020170.32	SAMN12545215	clinical	cd_8_group_2772	cd_4_group_2170	cd_2_group_1695
PDT000559227.1	PDS000020170.32	SAMN12545206	clinical	cd_8_group_2772	cd_4_group_2170	cd_2_group_1695
PDT000559232.1	PDS000020170.32	SAMN12545444	clinical	cd_8_group_2772	cd_4_group_2170	cd_2_group_1695
PDT000559840.1	PDS000020170.32	SAMN12545221	clinical	cd_8_group_2772	cd_4_group_2170	cd_2_group_1695
PDT000562782.1	PDS000020170.32	SAMN12566049	clinical	cd_8_group_2772	cd_4_group_2170	cd_2_group_1695
PDT000559326.2	PDS000144579.129	SAMN12546642	clinical	cd_8_group_2773	-	-
PDT000637714.2	PDS000144579.129	SAMN13429405	clinical	cd_8_group_2773	-	-
PDT000559714.2	PDS000062612.1	SAMN12547402	clinical	cd_8_group_2774	-	-
PDT000733624.1	PDS000062612.1	SAMN14856074	clinical	cd_8_group_2774	-	-
PDT000709753.1	PDS000061675.191	SAMN14384605	clinical	cd_8_group_2775	-	-
PDT000734433.1	PDS000061675.191	SAMN14892245	clinical	cd_8_group_2775	-	-
PDT000856376.1	PDS000061675.191	SAMN16383224	clinical	cd_8_group_2775	-	-
PDT000856855.1	PDS000061675.191	SAMN16392178	clinical	cd_8_group_2775	-	-
PDT000939105.1	PDS000061675.191	SAMN17478443	clinical	cd_8_group_2775	-	-
PDT001011722.1	PDS000061675.191	SAMN18837103	clinical	cd_8_group_2775	-	-
PDT001048366.1	PDS000061675.191	SAMN19351182	clinical	cd_8_group_2775	-	-
PDT001063379.1	PDS000061675.191	SAMN19595938	clinical	cd_8_group_2775	-	-
PDT001078196.1	PDS000061675.191	SAMN19905439	clinical	cd_8_group_2775	-	-
PDT001081017.1	PDS000061675.191	SAMN19998503	clinical	cd_8_group_2775	-	-
PDT001115525.1	PDS000061675.191	SAMN20934515	clinical	cd_8_group_2775	-	-
PDT001116376.1	PDS000061675.191	SAMN20964348	clinical	cd_8_group_2775	-	-
PDT001134192.1	PDS000061675.191	SAMN21528627	clinical	cd_8_group_2775	-	-
PDT001134256.1	PDS000061675.191	SAMN21528869	clinical	cd_8_group_2775	-	-
PDT001134938.1	PDS000061675.191	SAMN21541147	clinical	cd_8_group_2775	-	-
PDT001136786.1	PDS000061675.191	SAMN21582147	clinical	cd_8_group_2775	-	-
PDT001149633.1	PDS000061675.191	SAMN22232798	clinical	cd_8_group_2775	-	-
PDT001179033.1	PDS000061675.191	SAMN23309438	clinical	cd_8_group_2775	-	-
PDT001183289.1	PDS000061675.191	SAMN23391470	clinical	cd_8_group_2775	-	-
PDT001195997.1	PDS000061675.191	SAMN23611114	clinical	cd_8_group_2775	-	-
PDT001202606.1	PDS000061675.191	SAMN24011169	clinical	cd_8_group_2775	-	-
PDT001351268.3	PDS000061675.191	SAMN29476224	clinical	cd_8_group_2775	-	-
PDT001366941.1	PDS000061675.191	SAMN29880878	clinical	cd_8_group_2775	-	-
PDT001394574.1	PDS000061675.191	SAMN30416866	clinical	cd_8_group_2775	-	-
PDT001430357.1	PDS000061675.191	SAMN30994346	clinical	cd_8_group_2775	-	-
PDT001469413.1	PDS000061675.191	SAMN31492309	clinical	cd_8_group_2775	-	-
PDT001483229.1	PDS000061675.191	SAMN31684210	clinical	cd_8_group_2775	-	-
PDT001496578.1	PDS000061675.191	SAMN31854382	clinical	cd_8_group_2775	-	-
PDT001504866.1	PDS000061675.191	SAMN31929283	clinical	cd_8_group_2775	-	-
PDT001524525.1	PDS000061675.191	SAMN32188216	clinical	cd_8_group_2775	-	-
PDT001601195.1	PDS000061675.191	SAMN33024741	clinical	cd_8_group_2775	-	-
PDT001767208.1	PDS000061675.191	SAMN35570778	clinical	cd_8_group_2775	-	-
PDT001958001.1	PDS000061675.191	SAMN38020971	clinical	cd_8_group_2775	-	-
PDT000616929.1	PDS000061675.191	SAMN13103780	clinical	cd_8_group_2775	cd_4_group_2171	-
PDT000637347.1	PDS000061675.191	SAMN13413514	clinical	cd_8_group_2775	cd_4_group_2171	-
PDT000682536.1	PDS000061675.191	SAMN14083830	clinical	cd_8_group_2775	cd_4_group_2171	-
PDT000861957.1	PDS000061675.191	SAMN16451877	clinical	cd_8_group_2775	cd_4_group_2171	-
PDT000867977.1	PDS000061675.191	SAMN16558800	clinical	cd_8_group_2775	cd_4_group_2171	-
PDT000878229.1	PDS000061675.191	SAMN16655529	clinical	cd_8_group_2775	cd_4_group_2171	-
PDT000891508.1	PDS000061675.191	SAMN16811703	clinical	cd_8_group_2775	cd_4_group_2171	-
PDT001094323.2	PDS000061675.191	SAMN20343684	clinical	cd_8_group_2775	cd_4_group_2171	-
PDT001098091.1	PDS000061675.191	SAMN20462380	clinical	cd_8_group_2775	cd_4_group_2171	-
PDT001100454.1	PDS000061675.191	SAMN20462213	clinical	cd_8_group_2775	cd_4_group_2171	-
PDT001116375.1	PDS000061675.191	SAMN20964346	clinical	cd_8_group_2775	cd_4_group_2171	-
PDT001174410.1	PDS000061675.191	SAMN23101368	clinical	cd_8_group_2775	cd_4_group_2171	-
PDT001531557.1	PDS000061675.191	SAMN32287360	clinical	cd_8_group_2775	cd_4_group_2171	-
PDT000562690.1	PDS000061675.191	SAMN12561913	clinical	cd_8_group_2775	cd_4_group_2171	cd_2_group_1696
PDT000590298.1	PDS000061675.191	SAMN12807583	clinical	cd_8_group_2775	cd_4_group_2171	cd_2_group_1696
PDT000590301.1	PDS000061675.191	SAMN12807577	clinical	cd_8_group_2775	cd_4_group_2171	cd_2_group_1696
PDT000602992.1	PDS000061675.191	SAMN12995579	clinical	cd_8_group_2775	cd_4_group_2171	cd_2_group_1696
PDT000611846.1	PDS000061675.191	SAMN13061039	clinical	cd_8_group_2775	cd_4_group_2171	cd_2_group_1696
PDT000627822.1	PDS000061675.191	SAMN13280883	clinical	cd_8_group_2775	cd_4_group_2171	cd_2_group_1696
PDT000628364.1	PDS000061675.191	SAMN13287915	clinical	cd_8_group_2775	cd_4_group_2171	cd_2_group_1696
PDT000628365.1	PDS000061675.191	SAMN13287914	clinical	cd_8_group_2775	cd_4_group_2171	cd_2_group_1696
PDT000628368.1	PDS000061675.191	SAMN13287919	clinical	cd_8_group_2775	cd_4_group_2171	cd_2_group_1696
PDT000628370.1	PDS000061675.191	SAMN13287916	clinical	cd_8_group_2775	cd_4_group_2171	cd_2_group_1696
PDT000628371.1	PDS000061675.191	SAMN13287917	clinical	cd_8_group_2775	cd_4_group_2171	cd_2_group_1696
PDT000631041.1	PDS000061675.191	SAMN13333237	clinical	cd_8_group_2775	cd_4_group_2171	cd_2_group_1696
PDT000634617.1	PDS000061675.191	SAMN13353498	clinical	cd_8_group_2775	cd_4_group_2171	cd_2_group_1696
PDT000649708.1	PDS000061675.191	SAMN13673810	clinical	cd_8_group_2775	cd_4_group_2171	cd_2_group_1696
PDT000677889.1	PDS000061675.191	SAMN13991981	clinical	cd_8_group_2775	cd_4_group_2171	cd_2_group_1696
PDT000687020.1	PDS000061675.191	SAMN14120721	clinical	cd_8_group_2775	cd_4_group_2171	cd_2_group_1696
PDT000738006.1	PDS000061675.191	SAMN14943199	clinical	cd_8_group_2775	cd_4_group_2171	cd_2_group_1696
PDT000814345.1	PDS000061675.191	SAMN15833157	clinical	cd_8_group_2775	cd_4_group_2171	cd_2_group_1696
PDT000922848.1	PDS000061675.191	SAMN17150251	clinical	cd_8_group_2775	cd_4_group_2171	cd_2_group_1696
PDT000922859.1	PDS000061675.191	SAMN17150277	clinical	cd_8_group_2775	cd_4_group_2171	cd_2_group_1696
PDT001006565.1	PDS000061675.191	SAMN18751685	clinical	cd_8_group_2775	cd_4_group_2171	cd_2_group_1696
PDT001086549.2	PDS000061675.191	SAMN20153115	clinical	cd_8_group_2775	cd_4_group_2171	cd_2_group_1696
PDT000595876.1	PDS000061675.191	SAMN12867841	clinical	cd_8_group_2775	cd_4_group_2171	cd_2_group_1868
PDT000622989.1	PDS000061675.191	SAMN13181539	clinical	cd_8_group_2775	cd_4_group_2171	cd_2_group_1868
PDT000634615.1	PDS000061675.191	SAMN13353497	clinical	cd_8_group_2775	cd_4_group_2171	cd_2_group_1868
PDT000649709.1	PDS000061675.191	SAMN13673811	clinical	cd_8_group_2775	cd_4_group_2171	cd_2_group_1868
PDT000628367.1	PDS000061675.191	SAMN13287912	clinical	cd_8_group_2775	cd_4_group_2171	cd_2_group_1964
PDT000643101.1	PDS000061675.191	SAMN13526682	clinical	cd_8_group_2775	cd_4_group_2171	cd_2_group_1964
PDT000646326.1	PDS000061675.191	SAMN13609926	clinical	cd_8_group_2775	cd_4_group_2171	cd_2_group_1964
PDT000878231.1	PDS000061675.191	SAMN16655531	clinical	cd_8_group_2775	cd_4_group_2171	cd_2_group_2509
PDT000925779.1	PDS000061675.191	SAMN17172739	clinical	cd_8_group_2775	cd_4_group_2171	cd_2_group_2509
PDT000997178.1	PDS000061675.191	SAMN18589504	clinical	cd_8_group_2775	cd_4_group_2171	cd_2_group_2509
PDT000878238.1	PDS000061675.191	SAMN16655525	clinical	cd_8_group_2775	cd_4_group_2171	cd_2_group_2511
PDT000889668.1	PDS000061675.191	SAMN16795461	clinical	cd_8_group_2775	cd_4_group_2171	cd_2_group_2511
PDT000891515.1	PDS000061675.191	SAMN16811711	clinical	cd_8_group_2775	cd_4_group_2171	cd_2_group_2511
PDT001126816.1	PDS000061675.191	SAMN21392215	clinical	cd_8_group_2775	cd_4_group_2171	cd_2_group_3021
PDT001128930.1	PDS000061675.191	SAMN21396879	clinical	cd_8_group_2775	cd_4_group_2171	cd_2_group_3021
PDT001131516.1	PDS000061675.191	SAMN21465529	clinical	cd_8_group_2775	cd_4_group_2171	cd_2_group_3021
PDT001135937.1	PDS000061675.191	SAMN21554070	clinical	cd_8_group_2775	cd_4_group_2171	cd_2_group_3021
PDT001136772.1	PDS000061675.191	SAMN21573135	clinical	cd_8_group_2775	cd_4_group_2171	cd_2_group_3021
PDT001146960.1	PDS000061675.191	SAMN22137761	clinical	cd_8_group_2775	cd_4_group_2171	cd_2_group_3021
PDT001147920.1	PDS000061675.191	SAMN22184128	clinical	cd_8_group_2775	cd_4_group_2171	cd_2_group_3021
PDT001156907.7	PDS000061675.191	SAMN22372412	clinical	cd_8_group_2775	cd_4_group_2171	cd_2_group_3021
PDT001183288.1	PDS000061675.191	SAMN23391469	clinical	cd_8_group_2775	cd_4_group_2171	cd_2_group_3021
PDT001364939.1	PDS000061675.191	SAMN29843732	clinical	cd_8_group_2775	cd_4_group_2171	cd_2_group_3021
PDT001131459.1	PDS000061675.191	SAMN21465324	clinical	cd_8_group_2775	cd_4_group_2171	cd_2_group_3032
PDT001141817.1	PDS000061675.191	SAMN21873242	clinical	cd_8_group_2775	cd_4_group_2171	cd_2_group_3032
PDT001364945.1	PDS000061675.191	SAMN29843743	clinical	cd_8_group_2775	cd_4_group_2171	cd_2_group_3032
PDT001418230.1	PDS000061675.191	SAMN30874481	clinical	cd_8_group_2775	cd_4_group_2171	cd_2_group_3789
PDT001505003.1	PDS000061675.191	SAMN31929642	clinical	cd_8_group_2775	cd_4_group_2171	cd_2_group_3789
PDT001089462.2	PDS000061675.191	SAMN20202748	clinical	cd_8_group_2775	cd_4_group_2835	-
PDT001095003.2	PDS000061675.191	SAMN20349568	clinical	cd_8_group_2775	cd_4_group_2835	-
PDT000784134.1	PDS000061675.191	SAMN15469605	clinical	cd_8_group_2775	cd_4_group_2835	cd_2_group_2290
PDT001086425.2	PDS000061675.191	SAMN20157056	clinical	cd_8_group_2775	cd_4_group_2835	cd_2_group_2290
PDT001086546.2	PDS000061675.191	SAMN20153100	clinical	cd_8_group_2775	cd_4_group_2835	cd_2_group_2290
PDT001089475.2	PDS000061675.191	SAMN20202839	clinical	cd_8_group_2775	cd_4_group_2835	cd_2_group_2290
PDT000862423.1	PDS000061675.191	SAMN16450905	clinical	cd_8_group_2775	cd_4_group_3045	-
PDT001086429.2	PDS000061675.191	SAMN20157064	clinical	cd_8_group_2775	cd_4_group_3045	-
PDT001070819.1	PDS000061675.191	SAMN19713244	clinical	cd_8_group_2775	cd_4_group_3413	-
PDT001102081.1	PDS000061675.191	SAMN20523492	clinical	cd_8_group_2775	cd_4_group_3413	-
PDT001335797.1	PDS000061675.191	SAMN29211048	clinical	cd_8_group_2775	cd_4_group_4240	cd_2_group_3533
PDT001335809.1	PDS000061675.191	SAMN29211052	clinical	cd_8_group_2775	cd_4_group_4240	cd_2_group_3533
PDT001353029.1	PDS000061675.191	SAMN29510809	clinical	cd_8_group_2775	cd_4_group_4240	cd_2_group_3533
PDT001687419.1	PDS000061675.191	SAMN34143391	clinical	cd_8_group_2775	cd_4_group_4240	cd_2_group_3533
PDT001687422.1	PDS000061675.191	SAMN34143371	clinical	cd_8_group_2775	cd_4_group_4240	cd_2_group_3533
PDT001404483.1	PDS000061675.191	SAMN30561428	clinical	cd_8_group_2775	cd_4_group_4473	cd_2_group_3745
PDT001404500.1	PDS000061675.191	SAMN30561429	clinical	cd_8_group_2775	cd_4_group_4473	cd_2_group_3745
PDT001404619.1	PDS000061675.191	SAMN30561741	clinical	cd_8_group_2775	cd_4_group_4473	cd_2_group_3745
PDT001418233.1	PDS000061675.191	SAMN30874483	clinical	cd_8_group_2775	cd_4_group_4473	cd_2_group_3745
PDT001503087.1	PDS000061675.191	SAMN31896352	clinical	cd_8_group_2775	cd_4_group_4473	cd_2_group_3745
PDT001416238.1	PDS000061675.191	SAMN30828468	clinical	cd_8_group_2775	cd_4_group_4509	cd_2_group_3776
PDT001483228.1	PDS000061675.191	SAMN31684211	clinical	cd_8_group_2775	cd_4_group_4509	cd_2_group_3776
PDT001513934.1	PDS000061675.191	SAMN32062194	clinical	cd_8_group_2775	cd_4_group_4509	cd_2_group_3776
PDT001446677.1	PDS000061675.191	SAMN31216955	clinical	cd_8_group_2775	cd_4_group_4580	-
PDT001986375.1	PDS000061675.191	SAMN38270295	clinical	cd_8_group_2775	cd_4_group_4580	-
PDT000562692.1	PDS000061986.1	SAMN12561909	clinical	cd_8_group_2776	cd_4_group_2172	cd_2_group_1697
PDT000590307.1	PDS000061986.1	SAMN12807582	clinical	cd_8_group_2776	cd_4_group_2172	cd_2_group_1697
PDT000590308.1	PDS000061986.1	SAMN12807585	clinical	cd_8_group_2776	cd_4_group_2172	cd_2_group_1697
PDT000604557.1	PDS000061986.1	SAMN13013431	clinical	cd_8_group_2776	cd_4_group_2172	cd_2_group_1697
PDT000562733.2	PDS000058055.2	SAMN12563230	clinical	cd_8_group_2777	cd_4_group_2174	cd_2_group_1700
PDT000562738.2	PDS000058055.2	SAMN12563237	clinical	cd_8_group_2777	cd_4_group_2174	cd_2_group_1700
PDT000562768.2	PDS000033861.251	SAMN12565908	clinical	cd_8_group_2778	cd_4_group_2175	-
PDT000590398.2	PDS000033861.251	SAMN12811191	clinical	cd_8_group_2778	cd_4_group_2175	-
PDT000640266.2	PDS000052553.11	SAMN13493531	clinical	cd_8_group_2779	-	-
PDT000616514.2	PDS000052553.11	SAMN13087303	clinical	cd_8_group_2779	cd_4_group_2176	-
PDT000692209.1	PDS000052553.11	SAMN14246421	clinical	cd_8_group_2779	cd_4_group_2176	-
PDT000562770.2	PDS000052553.11	SAMN12565907	clinical	cd_8_group_2779	cd_4_group_2176	cd_2_group_1701
PDT000610056.1	PDS000052553.11	SAMN13047660	clinical	cd_8_group_2779	cd_4_group_2176	cd_2_group_1701
PDT000106309.3	PDS000057155.1	SAMN04482328	clinical	cd_8_group_278	-	-
PDT000106311.3	PDS000057155.1	SAMN04482330	clinical	cd_8_group_278	-	-
PDT000562841.2	PDS000000712.113	SAMN12566409	clinical	cd_8_group_2780	cd_4_group_2178	cd_2_group_1702
PDT000562843.2	PDS000000712.113	SAMN12566408	clinical	cd_8_group_2780	cd_4_group_2178	cd_2_group_1702
PDT000563738.2	PDS000000712.113	SAMN12571458	clinical	cd_8_group_2780	cd_4_group_2178	cd_2_group_1702
PDT001092904.1	PDS000049303.5	SAMN20308176	clinical	cd_8_group_2781	-	-
PDT000563034.2	PDS000049303.5	SAMN12567654	clinical	cd_8_group_2781	cd_4_group_2179	-
PDT000597583.2	PDS000049303.5	SAMN12877009	clinical	cd_8_group_2781	cd_4_group_2179	-
PDT000563575.2	PDS000062233.1	SAMN12568549	clinical	cd_8_group_2782	cd_4_group_2180	-
PDT000728872.1	PDS000062233.1	SAMN14764404	clinical	cd_8_group_2782	cd_4_group_2180	-
PDT000563581.2	PDS000034380.54	SAMN12568546	clinical	cd_8_group_2783	-	-
PDT001001899.1	PDS000034380.54	SAMN18650087	clinical	cd_8_group_2783	-	-
PDT001018212.1	PDS000034380.54	SAMN18989589	clinical	cd_8_group_2783	-	-
PDT001069782.1	PDS000034380.54	SAMN19696885	clinical	cd_8_group_2783	-	-
PDT001696922.1	PDS000034380.54	SAMN34292217	clinical	cd_8_group_2783	cd_4_group_4874	-
PDT001653099.1	PDS000034380.54	SAMN33613594	clinical	cd_8_group_2783	cd_4_group_4874	cd_2_group_4141
PDT001666071.1	PDS000034380.54	SAMN33860773	clinical	cd_8_group_2783	cd_4_group_4874	cd_2_group_4141
PDT001706648.1	PDS000034380.54	SAMN34369645	clinical	cd_8_group_2783	cd_4_group_4874	cd_2_group_4141
PDT001739791.1	PDS000034380.54	SAMN35131013	clinical	cd_8_group_2783	cd_4_group_4874	cd_2_group_4141
PDT001941942.1	PDS000034380.54	SAMN37856692	clinical	cd_8_group_2783	cd_4_group_4874	cd_2_group_4141
PDT000563600.2	PDS000011126.14	SAMN12568787	clinical	cd_8_group_2784	-	-
PDT000566523.2	PDS000011126.14	SAMN12588341	clinical	cd_8_group_2784	-	-
PDT000574544.2	PDS000049293.8	SAMN12644856	clinical	cd_8_group_2785	-	-
PDT000563608.2	PDS000049293.8	SAMN12568792	clinical	cd_8_group_2785	cd_4_group_2181	cd_2_group_1703
PDT000583700.2	PDS000049293.8	SAMN12721765	clinical	cd_8_group_2785	cd_4_group_2181	cd_2_group_1703
PDT000616353.2	PDS000049293.8	SAMN13086541	clinical	cd_8_group_2785	cd_4_group_2181	cd_2_group_1703
PDT000563849.1	PDS000062076.1	SAMN12571582	clinical	cd_8_group_2786	-	-
PDT000563852.1	PDS000062076.1	SAMN12571581	clinical	cd_8_group_2786	-	-
PDT000722023.1	PDS000062076.1	SAMN14594982	clinical	cd_8_group_2786	-	-
PDT000564058.1	PDS000061521.12	SAMN12572469	clinical	cd_8_group_2787	cd_4_group_2183	cd_2_group_1705
PDT000604638.1	PDS000061521.12	SAMN13014923	clinical	cd_8_group_2787	cd_4_group_2183	cd_2_group_1705
PDT000564098.2	PDS000035436.34	SAMN12572558	clinical	cd_8_group_2788	cd_4_group_2184	cd_2_group_1706
PDT000781744.1	PDS000035436.34	SAMN15438771	clinical	cd_8_group_2788	cd_4_group_2184	cd_2_group_1706
PDT000564110.2	PDS000010233.142	SAMN12572682	clinical	cd_8_group_2789	-	-
PDT000570045.2	PDS000010233.142	SAMN12613371	clinical	cd_8_group_2789	-	-
PDT000578985.2	PDS000010233.142	SAMN12683619	clinical	cd_8_group_2789	-	-
PDT000106313.2	PDS000062052.3	SAMN04482333	clinical	cd_8_group_279	-	-
PDT000627764.1	PDS000062052.3	SAMN13280778	clinical	cd_8_group_279	-	-
PDT000106320.2	PDS000062052.3	SAMN04482340	clinical	cd_8_group_279	cd_4_group_214	-
PDT000139183.2	PDS000062052.3	SAMN05413627	clinical	cd_8_group_279	cd_4_group_214	cd_2_group_259
PDT000139184.2	PDS000062052.3	SAMN05413628	clinical	cd_8_group_279	cd_4_group_214	cd_2_group_259
PDT000564123.2	PDS000094491.59	SAMN12573256	clinical	cd_8_group_2790	-	-
PDT000862287.1	PDS000094491.59	SAMN16475603	clinical	cd_8_group_2790	-	-
PDT000564126.2	PDS000033828.118	SAMN12573250	clinical	cd_8_group_2791	cd_4_group_2185	cd_2_group_1707
PDT000733604.1	PDS000033828.118	SAMN14854119	clinical	cd_8_group_2791	cd_4_group_2185	cd_2_group_1707
PDT001096498.1	PDS000033839.44	SAMN20407852	clinical	cd_8_group_2792	-	-
PDT000564129.2	PDS000033839.44	SAMN12573254	clinical	cd_8_group_2792	cd_4_group_2186	-
PDT001126734.1	PDS000033839.44	SAMN21386341	clinical	cd_8_group_2792	cd_4_group_2186	-
PDT000564139.2	PDS000058286.1	SAMN12573268	clinical	cd_8_group_2793	cd_4_group_2187	-
PDT000579645.2	PDS000058286.1	SAMN12687531	clinical	cd_8_group_2793	cd_4_group_2187	-
PDT000564147.2	PDS000115390.23	SAMN12573279	clinical	cd_8_group_2794	cd_4_group_2188	cd_2_group_1709
PDT000564264.2	PDS000115390.23	SAMN12573291	clinical	cd_8_group_2794	cd_4_group_2188	cd_2_group_1709
PDT000564175.2	PDS000033850.136	SAMN12573413	clinical	cd_8_group_2795	cd_4_group_2189	cd_2_group_1710
PDT000573314.2	PDS000033850.136	SAMN12628641	clinical	cd_8_group_2795	cd_4_group_2189	cd_2_group_1710
PDT000564220.2	PDS000024180.9	SAMN12574267	clinical	cd_8_group_2796	cd_4_group_2191	-
PDT000572761.2	PDS000024180.9	SAMN12622292	clinical	cd_8_group_2796	cd_4_group_2191	-
PDT000564221.2	PDS000035464.66	SAMN12574269	clinical	cd_8_group_2797	cd_4_group_2192	-
PDT000673743.1	PDS000035464.66	SAMN13958360	clinical	cd_8_group_2797	cd_4_group_2192	-
PDT000564245.1	PDS000007367.833	SAMN12574616	clinical	cd_8_group_2798	cd_4_group_2194	cd_2_group_1711
PDT000568977.1	PDS000007367.833	SAMN12604803	clinical	cd_8_group_2798	cd_4_group_2194	cd_2_group_1711
PDT000730368.1	PDS000007367.833	SAMN14829317	clinical	cd_8_group_2798	cd_4_group_2737	cd_2_group_2196
PDT000736056.1	PDS000007367.833	SAMN14935065	clinical	cd_8_group_2798	cd_4_group_2737	cd_2_group_2196
PDT001106106.1	PDS000058293.15	SAMN20676054	clinical	cd_8_group_2799	-	-
PDT001837318.1	PDS000058293.15	SAMN36808856	clinical	cd_8_group_2799	-	-
PDT000564271.2	PDS000058293.15	SAMN12574644	clinical	cd_8_group_2799	cd_4_group_2195	cd_2_group_1712
PDT000566481.2	PDS000058293.15	SAMN12588258	clinical	cd_8_group_2799	cd_4_group_2195	cd_2_group_1712
PDT000571019.2	PDS000058293.15	SAMN12609814	clinical	cd_8_group_2799	cd_4_group_2195	cd_2_group_1712
PDT001042015.1	PDS000058293.15	SAMN19243084	clinical	cd_8_group_2799	cd_4_group_2195	cd_2_group_1712
PDT000836159.1	PDS000058293.15	SAMN16130140	clinical	cd_8_group_2799	cd_4_group_2783	-
PDT000762342.1	PDS000058293.15	SAMN15194929	clinical	cd_8_group_2799	cd_4_group_2783	cd_2_group_2242
PDT000763127.1	PDS000058293.15	SAMN15216893	clinical	cd_8_group_2799	cd_4_group_2783	cd_2_group_2242
PDT001120093.1	PDS000058293.15	SAMN21154442	clinical	cd_8_group_2799	cd_4_group_3655	cd_2_group_3001
PDT001202975.1	PDS000058293.15	SAMN24043893	clinical	cd_8_group_2799	cd_4_group_3655	cd_2_group_3001
PDT001425926.1	PDS000058293.15	SAMN30932820	clinical	cd_8_group_2799	cd_4_group_4537	cd_2_group_3808
PDT001590786.1	PDS000058293.15	SAMN32907721	clinical	cd_8_group_2799	cd_4_group_4537	cd_2_group_3808
PDT000044321.3	PDS000033784.37	SAMN03218079	clinical	cd_8_group_28	cd_4_group_24	cd_2_group_21
PDT000044364.3	PDS000033784.37	SAMN03198341	clinical	cd_8_group_28	cd_4_group_24	cd_2_group_21
PDT000044365.3	PDS000033784.37	SAMN03198342	clinical	cd_8_group_28	cd_4_group_24	cd_2_group_21
PDT000045529.3	PDS000033784.37	SAMN03253230	clinical	cd_8_group_28	cd_4_group_24	cd_2_group_21
PDT000045885.3	PDS000033784.37	SAMN03256348	clinical	cd_8_group_28	cd_4_group_24	cd_2_group_21
PDT000045886.3	PDS000033784.37	SAMN03256349	clinical	cd_8_group_28	cd_4_group_24	cd_2_group_21
PDT000048652.3	PDS000033784.37	SAMN03292363	clinical	cd_8_group_28	cd_4_group_24	cd_2_group_21
PDT000049365.3	PDS000033784.37	SAMN03288125	clinical	cd_8_group_28	cd_4_group_24	cd_2_group_21
PDT000106316.2	PDS000062052.3	SAMN04482336	clinical	cd_8_group_280	cd_4_group_213	-
PDT000106317.2	PDS000062052.3	SAMN04482337	clinical	cd_8_group_280	cd_4_group_213	-
PDT000586337.1	PDS000061497.19	SAMN12747990	clinical	cd_8_group_2800	-	-
PDT000662057.1	PDS000061497.19	SAMN13851931	clinical	cd_8_group_2800	-	-
PDT000564877.1	PDS000061497.19	SAMN12583091	clinical	cd_8_group_2800	cd_4_group_2196	-
PDT000586328.1	PDS000061497.19	SAMN12747973	clinical	cd_8_group_2800	cd_4_group_2196	-
PDT000594692.1	PDS000061497.19	SAMN12858579	clinical	cd_8_group_2800	cd_4_group_2196	-
PDT000662264.1	PDS000061497.19	SAMN13855306	clinical	cd_8_group_2800	cd_4_group_2196	-
PDT000586325.1	PDS000061497.19	SAMN12747978	clinical	cd_8_group_2801	-	-
PDT000604911.1	PDS000061497.19	SAMN13020313	clinical	cd_8_group_2801	-	-
PDT000660022.1	PDS000061497.19	SAMN13830322	clinical	cd_8_group_2801	-	-
PDT000669251.1	PDS000061497.19	SAMN13915998	clinical	cd_8_group_2801	-	-
PDT001058949.1	PDS000061497.19	SAMN19573378	clinical	cd_8_group_2801	-	-
PDT001058982.1	PDS000061497.19	SAMN19573379	clinical	cd_8_group_2801	-	-
PDT000564881.1	PDS000061497.19	SAMN12583088	clinical	cd_8_group_2801	cd_4_group_2197	-
PDT000583011.1	PDS000061497.19	SAMN12716648	clinical	cd_8_group_2801	cd_4_group_2197	-
PDT000604914.1	PDS000061497.19	SAMN13020315	clinical	cd_8_group_2801	cd_4_group_2282	-
PDT000660029.1	PDS000061497.19	SAMN13830318	clinical	cd_8_group_2801	cd_4_group_2282	-
PDT000730875.1	PDS000061497.19	SAMN14837842	clinical	cd_8_group_2801	cd_4_group_2282	-
PDT001058956.1	PDS000061497.19	SAMN19573392	clinical	cd_8_group_2801	cd_4_group_2282	-
PDT001210967.1	PDS000061497.19	SAMN24369138	clinical	cd_8_group_2801	cd_4_group_2282	-
PDT000583008.1	PDS000061497.19	SAMN12716649	clinical	cd_8_group_2801	cd_4_group_2282	cd_2_group_1784
PDT000583051.1	PDS000061497.19	SAMN12716651	clinical	cd_8_group_2801	cd_4_group_2282	cd_2_group_1784
PDT000589704.1	PDS000061497.19	SAMN12799174	clinical	cd_8_group_2801	cd_4_group_2282	cd_2_group_1784
PDT000589707.1	PDS000061497.19	SAMN12799173	clinical	cd_8_group_2801	cd_4_group_2282	cd_2_group_1784
PDT000659750.1	PDS000061497.19	SAMN13830172	clinical	cd_8_group_2801	cd_4_group_2282	cd_2_group_1784
PDT000660020.1	PDS000061497.19	SAMN13830321	clinical	cd_8_group_2801	cd_4_group_2282	cd_2_group_1784
PDT000664584.1	PDS000061497.19	SAMN13877060	clinical	cd_8_group_2801	cd_4_group_2282	cd_2_group_1784
PDT000669253.1	PDS000061497.19	SAMN13916009	clinical	cd_8_group_2801	cd_4_group_2282	cd_2_group_1784
PDT000679736.1	PDS000061497.19	SAMN14055952	clinical	cd_8_group_2801	cd_4_group_2282	cd_2_group_1784
PDT000692331.1	PDS000061497.19	SAMN14251500	clinical	cd_8_group_2801	cd_4_group_2282	cd_2_group_1784
PDT000718679.1	PDS000061497.19	SAMN14539163	clinical	cd_8_group_2801	cd_4_group_2282	cd_2_group_1784
PDT000659747.1	PDS000061497.19	SAMN13830171	clinical	cd_8_group_2801	cd_4_group_2282	cd_2_group_2073
PDT001215298.1	PDS000061497.19	SAMN24583987	clinical	cd_8_group_2801	cd_4_group_2282	cd_2_group_2073
PDT000589701.1	PDS000061497.19	SAMN12799155	clinical	cd_8_group_2801	cd_4_group_2347	-
PDT000655526.1	PDS000061497.19	SAMN13740799	clinical	cd_8_group_2801	cd_4_group_2347	-
PDT000655527.1	PDS000061497.19	SAMN13740798	clinical	cd_8_group_2801	cd_4_group_2347	-
PDT000662255.1	PDS000061497.19	SAMN13855317	clinical	cd_8_group_2801	cd_4_group_2347	-
PDT000662260.1	PDS000061497.19	SAMN13855311	clinical	cd_8_group_2801	cd_4_group_2347	-
PDT000671828.1	PDS000061497.19	SAMN13936498	clinical	cd_8_group_2801	cd_4_group_2347	-
PDT000642926.1	PDS000061497.19	SAMN13521372	clinical	cd_8_group_2801	cd_4_group_2347	cd_2_group_2019
PDT000642932.1	PDS000061497.19	SAMN13521371	clinical	cd_8_group_2801	cd_4_group_2347	cd_2_group_2019
PDT000664585.1	PDS000061497.19	SAMN13877064	clinical	cd_8_group_2801	cd_4_group_2347	cd_2_group_2019
PDT000664586.1	PDS000061497.19	SAMN13877057	clinical	cd_8_group_2801	cd_4_group_2347	cd_2_group_2019
PDT000621230.1	PDS000061497.19	SAMN13172456	clinical	cd_8_group_2801	cd_4_group_2455	-
PDT000662254.1	PDS000061497.19	SAMN13855320	clinical	cd_8_group_2801	cd_4_group_2455	-
PDT000564882.1	PDS000061497.19	SAMN12583085	clinical	cd_8_group_2802	-	-
PDT001210961.1	PDS000061497.19	SAMN24369137	clinical	cd_8_group_2802	-	-
PDT000659749.1	PDS000061497.19	SAMN13830173	clinical	cd_8_group_2802	cd_4_group_2597	-
PDT000669259.1	PDS000061497.19	SAMN13916001	clinical	cd_8_group_2802	cd_4_group_2597	-
PDT000692336.1	PDS000061497.19	SAMN14251494	clinical	cd_8_group_2802	cd_4_group_2597	-
PDT000927941.1	PDS000061497.19	SAMN17209913	clinical	cd_8_group_2802	cd_4_group_2597	-
PDT000659751.1	PDS000061497.19	SAMN13830174	clinical	cd_8_group_2802	cd_4_group_2598	cd_2_group_2074
PDT000662050.1	PDS000061497.19	SAMN13851886	clinical	cd_8_group_2802	cd_4_group_2598	cd_2_group_2074
PDT000662258.1	PDS000061497.19	SAMN13855340	clinical	cd_8_group_2802	cd_4_group_2598	cd_2_group_2074
PDT000660028.1	PDS000061497.19	SAMN13830317	clinical	cd_8_group_2802	cd_4_group_2599	-
PDT000692320.1	PDS000061497.19	SAMN14251503	clinical	cd_8_group_2802	cd_4_group_2599	-
PDT000692348.1	PDS000061497.19	SAMN14251508	clinical	cd_8_group_2802	cd_4_group_2599	-
PDT000718683.1	PDS000061497.19	SAMN14539157	clinical	cd_8_group_2802	cd_4_group_2599	cd_2_group_2181
PDT000718701.1	PDS000061497.19	SAMN14539160	clinical	cd_8_group_2802	cd_4_group_2599	cd_2_group_2181
PDT001210965.1	PDS000061497.19	SAMN24369135	clinical	cd_8_group_2802	cd_4_group_2599	cd_2_group_2181
PDT001215293.1	PDS000061497.19	SAMN24583988	clinical	cd_8_group_2802	cd_4_group_2599	cd_2_group_2181
PDT000660030.1	PDS000061497.19	SAMN13830320	clinical	cd_8_group_2802	cd_4_group_2600	cd_2_group_2075
PDT000669261.1	PDS000061497.19	SAMN13916003	clinical	cd_8_group_2802	cd_4_group_2600	cd_2_group_2075
PDT000692341.1	PDS000061497.19	SAMN14251519	clinical	cd_8_group_2802	cd_4_group_2600	cd_2_group_2075
PDT000662053.1	PDS000061497.19	SAMN13851929	clinical	cd_8_group_2802	cd_4_group_2603	-
PDT001215300.1	PDS000061497.19	SAMN24583989	clinical	cd_8_group_2802	cd_4_group_2603	-
PDT000692211.1	PDS000061497.19	SAMN14246428	clinical	cd_8_group_2803	-	-
PDT000564883.1	PDS000061497.19	SAMN12583090	clinical	cd_8_group_2803	cd_4_group_2198	-
PDT000564885.1	PDS000061497.19	SAMN12583086	clinical	cd_8_group_2803	cd_4_group_2198	-
PDT000604907.1	PDS000061497.19	SAMN13020301	clinical	cd_8_group_2803	cd_4_group_2198	-
PDT001215295.1	PDS000061497.19	SAMN24583990	clinical	cd_8_group_2803	cd_4_group_2198	-
PDT000718288.1	PDS000061497.19	SAMN14518445	clinical	cd_8_group_2803	cd_4_group_2607	-
PDT000664175.1	PDS000061497.19	SAMN13872668	clinical	cd_8_group_2803	cd_4_group_2607	cd_2_group_2082
PDT000718232.1	PDS000061497.19	SAMN14518448	clinical	cd_8_group_2803	cd_4_group_2607	cd_2_group_2082
PDT000718233.1	PDS000061497.19	SAMN14518447	clinical	cd_8_group_2803	cd_4_group_2607	cd_2_group_2082
PDT000718236.1	PDS000061497.19	SAMN14518444	clinical	cd_8_group_2803	cd_4_group_2607	cd_2_group_2082
PDT000718237.1	PDS000061497.19	SAMN14518443	clinical	cd_8_group_2803	cd_4_group_2607	cd_2_group_2082
PDT000718238.1	PDS000061497.19	SAMN14518446	clinical	cd_8_group_2803	cd_4_group_2607	cd_2_group_2082
PDT000718239.1	PDS000061497.19	SAMN14518442	clinical	cd_8_group_2803	cd_4_group_2607	cd_2_group_2082
PDT000719824.1	PDS000061497.19	SAMN14543729	clinical	cd_8_group_2803	cd_4_group_2607	cd_2_group_2082
PDT000719827.1	PDS000061497.19	SAMN14543730	clinical	cd_8_group_2803	cd_4_group_2607	cd_2_group_2082
PDT000722067.1	PDS000061497.19	SAMN14596583	clinical	cd_8_group_2803	cd_4_group_2607	cd_2_group_2082
PDT000722069.1	PDS000061497.19	SAMN14596582	clinical	cd_8_group_2803	cd_4_group_2607	cd_2_group_2082
PDT000722075.1	PDS000061497.19	SAMN14596584	clinical	cd_8_group_2803	cd_4_group_2607	cd_2_group_2082
PDT000722082.1	PDS000061497.19	SAMN14596581	clinical	cd_8_group_2803	cd_4_group_2607	cd_2_group_2082
PDT000583021.1	PDS000061497.19	SAMN12716677	clinical	cd_8_group_2804	-	-
PDT000586330.1	PDS000061497.19	SAMN12747972	clinical	cd_8_group_2804	-	-
PDT000662253.1	PDS000061497.19	SAMN13855326	clinical	cd_8_group_2804	-	-
PDT000679734.1	PDS000061497.19	SAMN14055941	clinical	cd_8_group_2804	-	-
PDT000718691.1	PDS000061497.19	SAMN14539159	clinical	cd_8_group_2804	-	-
PDT001210963.1	PDS000061497.19	SAMN24369139	clinical	cd_8_group_2804	-	-
PDT001215294.1	PDS000061497.19	SAMN24583995	clinical	cd_8_group_2804	-	-
PDT001215297.1	PDS000061497.19	SAMN24583991	clinical	cd_8_group_2804	-	-
PDT000583015.1	PDS000061497.19	SAMN12716684	clinical	cd_8_group_2804	cd_4_group_2199	-
PDT000583019.1	PDS000061497.19	SAMN12716678	clinical	cd_8_group_2804	cd_4_group_2199	-
PDT000586327.1	PDS000061497.19	SAMN12747975	clinical	cd_8_group_2804	cd_4_group_2199	-
PDT000586332.1	PDS000061497.19	SAMN12747976	clinical	cd_8_group_2804	cd_4_group_2199	-
PDT000586335.1	PDS000061497.19	SAMN12747992	clinical	cd_8_group_2804	cd_4_group_2199	-
PDT000586338.1	PDS000061497.19	SAMN12747981	clinical	cd_8_group_2804	cd_4_group_2199	-
PDT000604910.1	PDS000061497.19	SAMN13020317	clinical	cd_8_group_2804	cd_4_group_2199	-
PDT000604912.1	PDS000061497.19	SAMN13020306	clinical	cd_8_group_2804	cd_4_group_2199	-
PDT000659745.1	PDS000061497.19	SAMN13830176	clinical	cd_8_group_2804	cd_4_group_2199	-
PDT000660019.1	PDS000061497.19	SAMN13830323	clinical	cd_8_group_2804	cd_4_group_2199	-
PDT000662051.1	PDS000061497.19	SAMN13851930	clinical	cd_8_group_2804	cd_4_group_2199	-
PDT000662261.1	PDS000061497.19	SAMN13855338	clinical	cd_8_group_2804	cd_4_group_2199	-
PDT000679474.1	PDS000061497.19	SAMN14055945	clinical	cd_8_group_2804	cd_4_group_2199	-
PDT000692330.1	PDS000061497.19	SAMN14251491	clinical	cd_8_group_2804	cd_4_group_2199	-
PDT000692346.1	PDS000061497.19	SAMN14251516	clinical	cd_8_group_2804	cd_4_group_2199	-
PDT000718688.1	PDS000061497.19	SAMN14539158	clinical	cd_8_group_2804	cd_4_group_2199	-
PDT000730879.1	PDS000061497.19	SAMN14837956	clinical	cd_8_group_2804	cd_4_group_2199	-
PDT000927940.1	PDS000061497.19	SAMN17209904	clinical	cd_8_group_2804	cd_4_group_2199	-
PDT001211277.1	PDS000061497.19	SAMN24371034	clinical	cd_8_group_2804	cd_4_group_2199	-
PDT001215292.1	PDS000061497.19	SAMN24583993	clinical	cd_8_group_2804	cd_4_group_2199	-
PDT000564886.1	PDS000061497.19	SAMN12583087	clinical	cd_8_group_2804	cd_4_group_2199	cd_2_group_1713
PDT000583007.1	PDS000061497.19	SAMN12716644	clinical	cd_8_group_2804	cd_4_group_2199	cd_2_group_1713
PDT000583336.1	PDS000061497.19	SAMN12716676	clinical	cd_8_group_2804	cd_4_group_2199	cd_2_group_1713
PDT000583009.1	PDS000061497.19	SAMN12716646	clinical	cd_8_group_2804	cd_4_group_2199	cd_2_group_1785
PDT000586333.1	PDS000061497.19	SAMN12747993	clinical	cd_8_group_2804	cd_4_group_2199	cd_2_group_1785
PDT000594608.1	PDS000061497.19	SAMN12858580	clinical	cd_8_group_2804	cd_4_group_2199	cd_2_group_1785
PDT000594678.1	PDS000061497.19	SAMN12858578	clinical	cd_8_group_2804	cd_4_group_2199	cd_2_group_1785
PDT000595672.1	PDS000061497.19	SAMN12858577	clinical	cd_8_group_2804	cd_4_group_2199	cd_2_group_1785
PDT000604880.1	PDS000061497.19	SAMN13020139	clinical	cd_8_group_2804	cd_4_group_2199	cd_2_group_1785
PDT000604913.1	PDS000061497.19	SAMN13020309	clinical	cd_8_group_2804	cd_4_group_2199	cd_2_group_1785
PDT000604918.1	PDS000061497.19	SAMN13020311	clinical	cd_8_group_2804	cd_4_group_2199	cd_2_group_1785
PDT000659742.1	PDS000061497.19	SAMN13830179	clinical	cd_8_group_2804	cd_4_group_2199	cd_2_group_1785
PDT000669258.1	PDS000061497.19	SAMN13916004	clinical	cd_8_group_2804	cd_4_group_2199	cd_2_group_1785
PDT000692326.1	PDS000061497.19	SAMN14251495	clinical	cd_8_group_2804	cd_4_group_2199	cd_2_group_1785
PDT000583010.1	PDS000061497.19	SAMN12716647	clinical	cd_8_group_2804	cd_4_group_2199	cd_2_group_1786
PDT000583018.1	PDS000061497.19	SAMN12716675	clinical	cd_8_group_2804	cd_4_group_2199	cd_2_group_1786
PDT000589694.1	PDS000061497.19	SAMN12799126	clinical	cd_8_group_2804	cd_4_group_2199	cd_2_group_1786
PDT000586329.1	PDS000061497.19	SAMN12747974	clinical	cd_8_group_2804	cd_4_group_2199	cd_2_group_1817
PDT000594610.1	PDS000061497.19	SAMN12858581	clinical	cd_8_group_2804	cd_4_group_2199	cd_2_group_1817
PDT000589690.1	PDS000061497.19	SAMN12799134	clinical	cd_8_group_2804	cd_4_group_2199	cd_2_group_1838
PDT000589692.1	PDS000061497.19	SAMN12799130	clinical	cd_8_group_2804	cd_4_group_2199	cd_2_group_1838
PDT000594686.1	PDS000061497.19	SAMN12858583	clinical	cd_8_group_2804	cd_4_group_2199	cd_2_group_1838
PDT000662263.1	PDS000061497.19	SAMN13855304	clinical	cd_8_group_2804	cd_4_group_2199	cd_2_group_1838
PDT000669254.1	PDS000061497.19	SAMN13915999	clinical	cd_8_group_2804	cd_4_group_2199	cd_2_group_2093
PDT000679482.1	PDS000061497.19	SAMN14055944	clinical	cd_8_group_2804	cd_4_group_2199	cd_2_group_2093
PDT000692327.1	PDS000061497.19	SAMN14251497	clinical	cd_8_group_2804	cd_4_group_2199	cd_2_group_2093
PDT000692335.1	PDS000061497.19	SAMN14251498	clinical	cd_8_group_2804	cd_4_group_2199	cd_2_group_2093
PDT000692342.1	PDS000061497.19	SAMN14251513	clinical	cd_8_group_2804	cd_4_group_2199	cd_2_group_2093
PDT000692343.1	PDS000061497.19	SAMN14251512	clinical	cd_8_group_2804	cd_4_group_2199	cd_2_group_2093
PDT000692351.1	PDS000061497.19	SAMN14251514	clinical	cd_8_group_2804	cd_4_group_2199	cd_2_group_2093
PDT000718682.1	PDS000061497.19	SAMN14539165	clinical	cd_8_group_2804	cd_4_group_2199	cd_2_group_2093
PDT000730883.1	PDS000061497.19	SAMN14837951	clinical	cd_8_group_2804	cd_4_group_2199	cd_2_group_2093
PDT001210964.1	PDS000061497.19	SAMN24369136	clinical	cd_8_group_2804	cd_4_group_2199	cd_2_group_2093
PDT000659748.1	PDS000061497.19	SAMN13830177	clinical	cd_8_group_2804	cd_4_group_2320	-
PDT000660023.1	PDS000061497.19	SAMN13830312	clinical	cd_8_group_2804	cd_4_group_2320	-
PDT000660026.1	PDS000061497.19	SAMN13830316	clinical	cd_8_group_2804	cd_4_group_2320	-
PDT000660031.1	PDS000061497.19	SAMN13830313	clinical	cd_8_group_2804	cd_4_group_2320	-
PDT000662257.1	PDS000061497.19	SAMN13855302	clinical	cd_8_group_2804	cd_4_group_2320	-
PDT000718684.1	PDS000061497.19	SAMN14539151	clinical	cd_8_group_2804	cd_4_group_2320	-
PDT000730880.1	PDS000061497.19	SAMN14837949	clinical	cd_8_group_2804	cd_4_group_2320	-
PDT001210966.1	PDS000061497.19	SAMN24369133	clinical	cd_8_group_2804	cd_4_group_2320	-
PDT000586331.1	PDS000061497.19	SAMN12747977	clinical	cd_8_group_2804	cd_4_group_2320	cd_2_group_1818
PDT000586334.1	PDS000061497.19	SAMN12747991	clinical	cd_8_group_2804	cd_4_group_2320	cd_2_group_1818
PDT000589697.1	PDS000061497.19	SAMN12799151	clinical	cd_8_group_2804	cd_4_group_2320	cd_2_group_1818
PDT000659743.1	PDS000061497.19	SAMN13830178	clinical	cd_8_group_2804	cd_4_group_2320	cd_2_group_1818
PDT000659746.1	PDS000061497.19	SAMN13830180	clinical	cd_8_group_2804	cd_4_group_2320	cd_2_group_1818
PDT000660025.1	PDS000061497.19	SAMN13830319	clinical	cd_8_group_2804	cd_4_group_2320	cd_2_group_1818
PDT000692349.1	PDS000061497.19	SAMN14251515	clinical	cd_8_group_2804	cd_4_group_2320	cd_2_group_1818
PDT000692352.1	PDS000061497.19	SAMN14251510	clinical	cd_8_group_2804	cd_4_group_2320	cd_2_group_1818
PDT000718681.1	PDS000061497.19	SAMN14539164	clinical	cd_8_group_2804	cd_4_group_2320	cd_2_group_1818
PDT000718695.1	PDS000061497.19	SAMN14539156	clinical	cd_8_group_2804	cd_4_group_2320	cd_2_group_1818
PDT000718699.1	PDS000061497.19	SAMN14539162	clinical	cd_8_group_2804	cd_4_group_2320	cd_2_group_1818
PDT000718700.1	PDS000061497.19	SAMN14539150	clinical	cd_8_group_2804	cd_4_group_2320	cd_2_group_1818
PDT000718705.1	PDS000061497.19	SAMN14539154	clinical	cd_8_group_2804	cd_4_group_2320	cd_2_group_1818
PDT000730872.1	PDS000061497.19	SAMN14837847	clinical	cd_8_group_2804	cd_4_group_2320	cd_2_group_1818
PDT000730874.1	PDS000061497.19	SAMN14837845	clinical	cd_8_group_2804	cd_4_group_2320	cd_2_group_1818
PDT000730881.1	PDS000061497.19	SAMN14837953	clinical	cd_8_group_2804	cd_4_group_2320	cd_2_group_1818
PDT000564910.1	PDS000062141.3	SAMN12583392	clinical	cd_8_group_2805	cd_4_group_2200	-
PDT000565054.1	PDS000062141.3	SAMN12585105	clinical	cd_8_group_2805	cd_4_group_2200	-
PDT000564983.1	PDS000066539.1	SAMN12584557	clinical	cd_8_group_2806	-	-
PDT000569798.2	PDS000066539.1	SAMN12610733	clinical	cd_8_group_2806	-	-
PDT000592638.1	PDS000058288.2	SAMN12830799	clinical	cd_8_group_2807	-	-
PDT000575361.1	PDS000058288.2	SAMN12648947	clinical	cd_8_group_2807	cd_4_group_2201	-
PDT000583988.1	PDS000058288.2	SAMN12723297	clinical	cd_8_group_2807	cd_4_group_2201	-
PDT000564984.2	PDS000058288.2	SAMN12584558	clinical	cd_8_group_2807	cd_4_group_2201	cd_2_group_1714
PDT000569777.2	PDS000058288.2	SAMN12610725	clinical	cd_8_group_2807	cd_4_group_2201	cd_2_group_1714
PDT000569782.2	PDS000058288.2	SAMN12610721	clinical	cd_8_group_2807	cd_4_group_2201	cd_2_group_1714
PDT000569796.2	PDS000058288.2	SAMN12610720	clinical	cd_8_group_2807	cd_4_group_2201	cd_2_group_1714
PDT000598182.1	PDS000058288.2	SAMN12880373	clinical	cd_8_group_2807	cd_4_group_2201	cd_2_group_1714
PDT000983948.1	PDS000018103.21	SAMN18283852	clinical	cd_8_group_2808	-	-
PDT000663899.1	PDS000018103.21	SAMN13870386	clinical	cd_8_group_2808	cd_4_group_2202	-
PDT000565071.2	PDS000018103.21	SAMN12585281	clinical	cd_8_group_2808	cd_4_group_2202	cd_2_group_1717
PDT000639473.2	PDS000018103.21	SAMN13473195	clinical	cd_8_group_2808	cd_4_group_2202	cd_2_group_1717
PDT000641498.2	PDS000018103.21	SAMN13512610	clinical	cd_8_group_2808	cd_4_group_2202	cd_2_group_1717
PDT000953625.1	PDS000018103.21	SAMN17844237	clinical	cd_8_group_2808	cd_4_group_2202	cd_2_group_1717
PDT000565107.2	PDS000122946.8	SAMN12585956	clinical	cd_8_group_2809	cd_4_group_2203	-
PDT000620657.2	PDS000122946.8	SAMN13160112	clinical	cd_8_group_2809	cd_4_group_2203	cd_2_group_1933
PDT000651747.2	PDS000122946.8	SAMN13701972	clinical	cd_8_group_2809	cd_4_group_2203	cd_2_group_1933
PDT000106321.2	PDS000062052.3	SAMN04482341	clinical	cd_8_group_281	-	-
PDT000106326.2	PDS000062052.3	SAMN04482361	clinical	cd_8_group_281	-	-
PDT000289013.2	PDS000062052.3	SAMN08584695	clinical	cd_8_group_281	-	-
PDT000471152.1	PDS000062052.3	SAMN11031577	clinical	cd_8_group_281	-	-
PDT000173896.2	PDS000062052.3	SAMN06160668	clinical	cd_8_group_281	cd_4_group_500	cd_2_group_379
PDT000212402.2	PDS000062052.3	SAMN06957231	clinical	cd_8_group_281	cd_4_group_500	cd_2_group_379
PDT000625537.1	PDS000062052.3	SAMN13242661	clinical	cd_8_group_281	cd_4_group_500	cd_2_group_379
PDT000264672.2	PDS000062052.3	SAMN07977054	clinical	cd_8_group_281	cd_4_group_935	-
PDT000295735.2	PDS000062052.3	SAMN08743201	clinical	cd_8_group_281	cd_4_group_935	-
PDT000295747.3	PDS000062052.3	SAMN08743219	clinical	cd_8_group_281	cd_4_group_935	-
PDT000267864.2	PDS000062052.3	SAMN08050138	clinical	cd_8_group_281	cd_4_group_935	cd_2_group_747
PDT000273065.2	PDS000062052.3	SAMN08177705	clinical	cd_8_group_281	cd_4_group_935	cd_2_group_747
PDT000275789.2	PDS000062052.3	SAMN08288916	clinical	cd_8_group_281	cd_4_group_935	cd_2_group_747
PDT000275793.2	PDS000062052.3	SAMN08288918	clinical	cd_8_group_281	cd_4_group_935	cd_2_group_747
PDT000275794.2	PDS000062052.3	SAMN08288917	clinical	cd_8_group_281	cd_4_group_935	cd_2_group_747
PDT000275797.3	PDS000062052.3	SAMN08288920	clinical	cd_8_group_281	cd_4_group_935	cd_2_group_747
PDT000625709.2	PDS000035078.89	SAMN13243666	clinical	cd_8_group_2810	cd_4_group_2204	-
PDT000682718.1	PDS000035078.89	SAMN14085428	clinical	cd_8_group_2810	cd_4_group_2204	-
PDT000565108.2	PDS000035078.89	SAMN12585960	clinical	cd_8_group_2810	cd_4_group_2204	cd_2_group_1718
PDT000584841.2	PDS000035078.89	SAMN12736685	clinical	cd_8_group_2810	cd_4_group_2204	cd_2_group_1718
PDT000585174.2	PDS000035078.89	SAMN12739306	clinical	cd_8_group_2810	cd_4_group_2204	cd_2_group_1718
PDT000591306.2	PDS000035078.89	SAMN12818721	clinical	cd_8_group_2810	cd_4_group_2204	cd_2_group_1718
PDT000593621.2	PDS000035078.89	SAMN12832968	clinical	cd_8_group_2810	cd_4_group_2204	cd_2_group_1718
PDT000594290.2	PDS000035078.89	SAMN12843160	clinical	cd_8_group_2810	cd_4_group_2204	cd_2_group_1718
PDT000594552.2	PDS000035078.89	SAMN12856374	clinical	cd_8_group_2810	cd_4_group_2204	cd_2_group_1718
PDT000602736.2	PDS000035078.89	SAMN12994773	clinical	cd_8_group_2810	cd_4_group_2204	cd_2_group_1718
PDT000639761.2	PDS000035078.89	SAMN13476904	clinical	cd_8_group_2810	cd_4_group_2204	cd_2_group_1718
PDT000642321.2	PDS000035078.89	SAMN13517284	clinical	cd_8_group_2810	cd_4_group_2204	cd_2_group_1718
PDT000679463.1	PDS000035078.89	SAMN14052742	clinical	cd_8_group_2810	cd_4_group_2204	cd_2_group_1718
PDT000682723.1	PDS000035078.89	SAMN14085427	clinical	cd_8_group_2810	cd_4_group_2204	cd_2_group_1718
PDT000708490.1	PDS000035078.89	SAMN14355268	clinical	cd_8_group_2810	cd_4_group_2204	cd_2_group_1718
PDT000580136.2	PDS000035078.89	SAMN12692645	clinical	cd_8_group_2810	cd_4_group_2204	cd_2_group_1774
PDT000583340.2	PDS000035078.89	SAMN12719097	clinical	cd_8_group_2810	cd_4_group_2204	cd_2_group_1774
PDT000583341.2	PDS000035078.89	SAMN12719100	clinical	cd_8_group_2810	cd_4_group_2204	cd_2_group_1774
PDT000584348.2	PDS000035078.89	SAMN12725449	clinical	cd_8_group_2810	cd_4_group_2204	cd_2_group_1774
PDT000584350.2	PDS000035078.89	SAMN12725457	clinical	cd_8_group_2810	cd_4_group_2204	cd_2_group_1774
PDT000587625.2	PDS000035078.89	SAMN12772776	clinical	cd_8_group_2810	cd_4_group_2204	cd_2_group_1774
PDT000587855.2	PDS000035078.89	SAMN12774577	clinical	cd_8_group_2810	cd_4_group_2204	cd_2_group_1774
PDT000587857.2	PDS000035078.89	SAMN12774579	clinical	cd_8_group_2810	cd_4_group_2204	cd_2_group_1774
PDT000594260.2	PDS000035078.89	SAMN12843123	clinical	cd_8_group_2810	cd_4_group_2204	cd_2_group_1774
PDT000603681.2	PDS000035078.89	SAMN13002956	clinical	cd_8_group_2810	cd_4_group_2204	cd_2_group_1774
PDT000611786.2	PDS000035078.89	SAMN13059527	clinical	cd_8_group_2810	cd_4_group_2204	cd_2_group_1774
PDT000683557.1	PDS000035078.89	SAMN14113331	clinical	cd_8_group_2810	cd_4_group_2204	cd_2_group_1774
PDT000566524.1	PDS000007822.653	SAMN12588340	clinical	cd_8_group_2811	-	-
PDT000598248.1	PDS000007822.653	SAMN12881040	clinical	cd_8_group_2811	-	-
PDT000647184.1	PDS000007822.653	SAMN13616514	clinical	cd_8_group_2811	-	-
PDT000649904.1	PDS000007822.653	SAMN13675840	clinical	cd_8_group_2811	-	-
PDT000762779.1	PDS000007822.653	SAMN15200355	clinical	cd_8_group_2811	-	-
PDT001253093.1	PDS000007822.653	SAMN26177505	clinical	cd_8_group_2811	-	-
PDT000566526.2	PDS000033695.60	SAMN12588345	clinical	cd_8_group_2812	-	-
PDT000592584.2	PDS000033695.60	SAMN12830514	clinical	cd_8_group_2812	-	-
PDT000566528.2	PDS000122946.8	SAMN12588347	clinical	cd_8_group_2813	cd_4_group_2206	cd_2_group_1719
PDT000771985.1	PDS000122946.8	SAMN15376949	clinical	cd_8_group_2813	cd_4_group_2206	cd_2_group_1719
PDT000771991.1	PDS000122946.8	SAMN15376955	clinical	cd_8_group_2813	cd_4_group_2206	cd_2_group_1719
PDT000566590.2	PDS000000761.91	SAMN12588611	clinical	cd_8_group_2814	-	-
PDT000581417.2	PDS000000761.91	SAMN12709176	clinical	cd_8_group_2814	-	-
PDT000566593.1	PDS000054870.1	SAMN12588608	clinical	cd_8_group_2815	-	-
PDT000651794.1	PDS000054870.1	SAMN13701596	clinical	cd_8_group_2815	-	-
PDT000566612.2	PDS000049535.4	SAMN12588650	clinical	cd_8_group_2816	cd_4_group_2208	cd_2_group_1721
PDT000580996.2	PDS000049535.4	SAMN12700601	clinical	cd_8_group_2816	cd_4_group_2208	cd_2_group_1721
PDT000580998.2	PDS000049535.4	SAMN12700598	clinical	cd_8_group_2816	cd_4_group_2208	cd_2_group_1721
PDT000566613.2	PDS000033828.118	SAMN12588647	clinical	cd_8_group_2817	-	-
PDT001126842.1	PDS000033828.118	SAMN21392157	clinical	cd_8_group_2817	-	-
PDT000566651.2	PDS000051527.3	SAMN12590320	clinical	cd_8_group_2818	cd_4_group_2209	-
PDT000600792.2	PDS000051527.3	SAMN12913170	clinical	cd_8_group_2818	cd_4_group_2209	-
PDT000568881.2	PDS000116885.31	SAMN12605064	clinical	cd_8_group_2819	cd_4_group_2210	cd_2_group_1723
PDT000592271.2	PDS000116885.31	SAMN12825318	clinical	cd_8_group_2819	cd_4_group_2210	cd_2_group_1723
PDT000671607.1	PDS000116885.31	SAMN13930841	clinical	cd_8_group_2819	cd_4_group_2210	cd_2_group_1723
PDT000106323.2	PDS000150675.64	SAMN04482357	clinical	cd_8_group_282	cd_4_group_215	-
PDT000212326.2	PDS000150675.64	SAMN06847253	clinical	cd_8_group_282	cd_4_group_215	cd_2_group_500
PDT000212333.2	PDS000150675.64	SAMN06847247	clinical	cd_8_group_282	cd_4_group_215	cd_2_group_500
PDT000569066.2	PDS000071407.1	SAMN12603154	clinical	cd_8_group_2820	-	-
PDT000833476.1	PDS000071407.1	SAMN16088771	clinical	cd_8_group_2820	-	-
PDT000569352.1	PDS000061730.1	SAMN12609716	clinical	cd_8_group_2821	cd_4_group_2213	-
PDT000569369.1	PDS000061730.1	SAMN12609717	clinical	cd_8_group_2821	cd_4_group_2213	-
PDT000569372.1	PDS000062278.45	SAMN12609718	clinical	cd_8_group_2822	-	-
PDT000672801.1	PDS000062278.45	SAMN13947613	clinical	cd_8_group_2822	-	-
PDT001172284.1	PDS000062278.45	SAMN23009370	clinical	cd_8_group_2822	cd_4_group_3828	cd_2_group_3160
PDT001245528.1	PDS000062278.45	SAMN25812762	clinical	cd_8_group_2822	cd_4_group_3828	cd_2_group_3160
PDT000569423.2	PDS000122945.77	SAMN12609801	clinical	cd_8_group_2823	-	-
PDT000610913.2	PDS000122945.77	SAMN13055400	clinical	cd_8_group_2823	-	-
PDT000569457.2	PDS000083644.110	SAMN12609974	clinical	cd_8_group_2824	cd_4_group_2215	cd_2_group_1725
PDT000575958.2	PDS000083644.110	SAMN12658514	clinical	cd_8_group_2824	cd_4_group_2215	cd_2_group_1725
PDT000587034.2	PDS000083644.110	SAMN12766865	clinical	cd_8_group_2824	cd_4_group_2215	cd_2_group_1725
PDT000569498.1	PDS000007822.653	SAMN12609835	clinical	cd_8_group_2825	-	-
PDT000938821.1	PDS000007822.653	SAMN17391107	clinical	cd_8_group_2825	-	-
PDT000569535.2	PDS000034950.15	SAMN12609959	clinical	cd_8_group_2826	-	-
PDT000580038.2	PDS000034950.15	SAMN12691835	clinical	cd_8_group_2826	-	-
PDT000569666.2	PDS000065020.2	SAMN12610267	clinical	cd_8_group_2827	-	-
PDT000862384.1	PDS000065020.2	SAMN16451204	clinical	cd_8_group_2827	-	-
PDT000569707.1	PDS000061560.1	SAMN12610372	clinical	cd_8_group_2828	cd_4_group_2216	cd_2_group_1726
PDT000616521.1	PDS000061560.1	SAMN13087285	clinical	cd_8_group_2828	cd_4_group_2216	cd_2_group_1726
PDT000569956.2	PDS000048904.8	SAMN12611854	clinical	cd_8_group_2829	-	-
PDT000894777.1	PDS000048904.8	SAMN16853903	clinical	cd_8_group_2829	-	-
PDT000106341.3	PDS000035067.10	SAMN04482377	clinical	cd_8_group_283	cd_4_group_216	cd_2_group_163
PDT000106343.3	PDS000035067.10	SAMN04482378	clinical	cd_8_group_283	cd_4_group_216	cd_2_group_163
PDT000106344.3	PDS000035067.10	SAMN04482379	clinical	cd_8_group_283	cd_4_group_216	cd_2_group_163
PDT000106345.3	PDS000035067.10	SAMN04482380	clinical	cd_8_group_283	cd_4_group_216	cd_2_group_163
PDT000106346.3	PDS000035067.10	SAMN04482382	clinical	cd_8_group_283	cd_4_group_216	cd_2_group_163
PDT000106347.3	PDS000035067.10	SAMN04482384	clinical	cd_8_group_283	cd_4_group_216	cd_2_group_163
PDT000106348.3	PDS000035067.10	SAMN04482385	clinical	cd_8_group_283	cd_4_group_216	cd_2_group_163
PDT000106349.3	PDS000035067.10	SAMN04482383	clinical	cd_8_group_283	cd_4_group_216	cd_2_group_163
PDT000106350.2	PDS000035067.10	SAMN04482386	clinical	cd_8_group_283	cd_4_group_216	cd_2_group_163
PDT000124805.3	PDS000035067.10	SAMN04625538	clinical	cd_8_group_283	cd_4_group_216	cd_2_group_163
PDT001235017.1	PDS000049748.6	SAMN25517839	clinical	cd_8_group_2830	-	-
PDT000570041.2	PDS000049748.6	SAMN12613369	clinical	cd_8_group_2830	cd_4_group_2217	cd_2_group_1727
PDT000570323.2	PDS000049748.6	SAMN12617096	clinical	cd_8_group_2830	cd_4_group_2217	cd_2_group_1727
PDT000570044.2	PDS000049690.5	SAMN12613373	clinical	cd_8_group_2831	-	-
PDT000623896.2	PDS000049690.5	SAMN13192048	clinical	cd_8_group_2831	-	-
PDT000570412.1	PDS000035123.327	SAMN12617539	clinical	cd_8_group_2832	-	-
PDT000679479.1	PDS000035123.327	SAMN14055949	clinical	cd_8_group_2832	-	-
PDT000994579.1	PDS000035123.327	SAMN18543115	clinical	cd_8_group_2832	-	-
PDT000570782.1	PDS000007822.653	SAMN12618101	clinical	cd_8_group_2833	cd_4_group_2221	cd_2_group_1729
PDT000603000.1	PDS000007822.653	SAMN12995706	clinical	cd_8_group_2833	cd_4_group_2221	cd_2_group_1729
PDT000570802.1	PDS000006028.494	SAMN12618132	clinical	cd_8_group_2834	-	-
PDT000602987.1	PDS000006028.494	SAMN12995574	clinical	cd_8_group_2834	-	-
PDT000571040.2	PDS000051530.4	SAMN12611601	clinical	cd_8_group_2835	cd_4_group_2222	-
PDT000600757.2	PDS000051530.4	SAMN12880372	clinical	cd_8_group_2835	cd_4_group_2222	-
PDT000571226.2	PDS000050726.3	SAMN12621350	clinical	cd_8_group_2836	cd_4_group_2223	cd_2_group_1730
PDT000587578.2	PDS000050726.3	SAMN12771757	clinical	cd_8_group_2836	cd_4_group_2223	cd_2_group_1730
PDT000571548.2	PDS000047856.16	SAMN12621163	clinical	cd_8_group_2837	cd_4_group_2224	cd_2_group_1731
PDT000598521.2	PDS000047856.16	SAMN12883848	clinical	cd_8_group_2837	cd_4_group_2224	cd_2_group_1731
PDT000571794.2	PDS000064426.1	SAMN12621103	clinical	cd_8_group_2838	-	-
PDT000767870.1	PDS000064426.1	SAMN15297639	clinical	cd_8_group_2838	-	-
PDT000571805.1	PDS000061515.2	SAMN12621161	clinical	cd_8_group_2839	-	-
PDT000598524.1	PDS000061515.2	SAMN12883853	clinical	cd_8_group_2839	-	-
PDT000106351.3	PDS000033295.10	SAMN04482387	clinical	cd_8_group_284	cd_4_group_217	cd_2_group_164
PDT000106352.3	PDS000033295.10	SAMN04482388	clinical	cd_8_group_284	cd_4_group_217	cd_2_group_164
PDT000106353.3	PDS000033295.10	SAMN04482389	clinical	cd_8_group_284	cd_4_group_217	cd_2_group_164
PDT000106354.3	PDS000033295.10	SAMN04482390	clinical	cd_8_group_284	cd_4_group_217	cd_2_group_164
PDT000106355.3	PDS000033295.10	SAMN04482391	clinical	cd_8_group_284	cd_4_group_217	cd_2_group_164
PDT000106356.3	PDS000033295.10	SAMN04482392	clinical	cd_8_group_284	cd_4_group_217	cd_2_group_164
PDT000106357.3	PDS000033295.10	SAMN04482393	clinical	cd_8_group_284	cd_4_group_217	cd_2_group_164
PDT000106358.3	PDS000033295.10	SAMN04482394	clinical	cd_8_group_284	cd_4_group_217	cd_2_group_164
PDT000106359.3	PDS000033295.10	SAMN04482395	clinical	cd_8_group_284	cd_4_group_217	cd_2_group_164
PDT000106360.3	PDS000033295.10	SAMN04482396	clinical	cd_8_group_284	cd_4_group_217	cd_2_group_164
PDT000106361.3	PDS000033295.10	SAMN04482397	clinical	cd_8_group_284	cd_4_group_217	cd_2_group_164
PDT000571806.2	PDS000007073.13	SAMN12621164	clinical	cd_8_group_2840	-	-
PDT000820726.1	PDS000007073.13	SAMN15901953	clinical	cd_8_group_2840	-	-
PDT000573073.2	PDS000049936.4	SAMN12627585	clinical	cd_8_group_2841	cd_4_group_2225	-
PDT000574073.2	PDS000049936.4	SAMN12635931	clinical	cd_8_group_2841	cd_4_group_2225	-
PDT000574074.2	PDS000049936.4	SAMN12635933	clinical	cd_8_group_2841	cd_4_group_2225	-
PDT001175744.1	PDS000058380.6	SAMN23180736	clinical	cd_8_group_2842	-	-
PDT001504643.1	PDS000058380.6	SAMN31927248	clinical	cd_8_group_2842	-	-
PDT001828838.1	PDS000058380.6	SAMN36710250	clinical	cd_8_group_2842	-	-
PDT000573246.2	PDS000058380.6	SAMN12628298	clinical	cd_8_group_2842	cd_4_group_2226	-
PDT000626775.2	PDS000058380.6	SAMN13257974	clinical	cd_8_group_2842	cd_4_group_2226	-
PDT001016430.1	PDS000058380.6	SAMN18926957	clinical	cd_8_group_2842	cd_4_group_2226	-
PDT001049618.1	PDS000058380.6	SAMN19405821	clinical	cd_8_group_2842	cd_4_group_2226	-
PDT000573283.2	PDS000144579.129	SAMN12628316	clinical	cd_8_group_2843	cd_4_group_2227	cd_2_group_1734
PDT000574537.2	PDS000144579.129	SAMN12644784	clinical	cd_8_group_2843	cd_4_group_2227	cd_2_group_1734
PDT000579249.2	PDS000144579.129	SAMN12685354	clinical	cd_8_group_2843	cd_4_group_2227	cd_2_group_1734
PDT000581007.2	PDS000144579.129	SAMN12700841	clinical	cd_8_group_2843	cd_4_group_2227	cd_2_group_1734
PDT000581008.2	PDS000144579.129	SAMN12700985	clinical	cd_8_group_2843	cd_4_group_2227	cd_2_group_1734
PDT000581128.2	PDS000144579.129	SAMN12703376	clinical	cd_8_group_2843	cd_4_group_2227	cd_2_group_1734
PDT000581129.2	PDS000144579.129	SAMN12703375	clinical	cd_8_group_2843	cd_4_group_2227	cd_2_group_1734
PDT000590314.2	PDS000144579.129	SAMN12807591	clinical	cd_8_group_2843	cd_4_group_2227	cd_2_group_1734
PDT000597578.2	PDS000144579.129	SAMN12877001	clinical	cd_8_group_2843	cd_4_group_2227	cd_2_group_1734
PDT000609966.2	PDS000144579.129	SAMN13045095	clinical	cd_8_group_2843	cd_4_group_2227	cd_2_group_1734
PDT000573338.2	PDS000024176.12	SAMN12628977	clinical	cd_8_group_2844	cd_4_group_2228	-
PDT000579287.2	PDS000024176.12	SAMN12685392	clinical	cd_8_group_2844	cd_4_group_2228	-
PDT000573752.2	PDS000034439.369	SAMN12629444	clinical	cd_8_group_2845	cd_4_group_2229	cd_2_group_1735
PDT000814359.1	PDS000034439.369	SAMN15833180	clinical	cd_8_group_2845	cd_4_group_2229	cd_2_group_1735
PDT000574088.2	PDS000070972.2	SAMN12635935	clinical	cd_8_group_2846	-	-
PDT000828289.1	PDS000070972.2	SAMN15968968	clinical	cd_8_group_2846	-	-
PDT000574213.2	PDS000083644.110	SAMN12641615	clinical	cd_8_group_2847	cd_4_group_2232	-
PDT000810006.1	PDS000083644.110	SAMN15822283	clinical	cd_8_group_2847	cd_4_group_2232	-
PDT000574223.2	PDS000122917.18	SAMN12642019	clinical	cd_8_group_2848	cd_4_group_2233	cd_2_group_1740
PDT000574237.2	PDS000122917.18	SAMN12642013	clinical	cd_8_group_2848	cd_4_group_2233	cd_2_group_1740
PDT000574252.2	PDS000122917.18	SAMN12641821	clinical	cd_8_group_2848	cd_4_group_2233	cd_2_group_1740
PDT000574255.2	PDS000122917.18	SAMN12641817	clinical	cd_8_group_2848	cd_4_group_2233	cd_2_group_1740
PDT000574256.2	PDS000122917.18	SAMN12641822	clinical	cd_8_group_2848	cd_4_group_2233	cd_2_group_1740
PDT000574259.2	PDS000122917.18	SAMN12641820	clinical	cd_8_group_2848	cd_4_group_2233	cd_2_group_1740
PDT000574261.2	PDS000122917.18	SAMN12641818	clinical	cd_8_group_2848	cd_4_group_2233	cd_2_group_1740
PDT000574263.2	PDS000122917.18	SAMN12641823	clinical	cd_8_group_2848	cd_4_group_2233	cd_2_group_1740
PDT000574264.2	PDS000122917.18	SAMN12641835	clinical	cd_8_group_2848	cd_4_group_2233	cd_2_group_1740
PDT000574265.2	PDS000122917.18	SAMN12641824	clinical	cd_8_group_2848	cd_4_group_2233	cd_2_group_1740
PDT000574266.2	PDS000122917.18	SAMN12641825	clinical	cd_8_group_2848	cd_4_group_2233	cd_2_group_1740
PDT000574268.2	PDS000122917.18	SAMN12641834	clinical	cd_8_group_2848	cd_4_group_2233	cd_2_group_1740
PDT000574269.2	PDS000122917.18	SAMN12641826	clinical	cd_8_group_2848	cd_4_group_2233	cd_2_group_1740
PDT000574352.2	PDS000015662.36	SAMN12642791	clinical	cd_8_group_2849	-	-
PDT000872533.1	PDS000015662.36	SAMN16593868	clinical	cd_8_group_2849	-	-
PDT000106995.3	PDS000033695.60	SAMN04485279	clinical	cd_8_group_285	cd_4_group_218	cd_2_group_165
PDT000107026.3	PDS000033695.60	SAMN04485278	clinical	cd_8_group_285	cd_4_group_218	cd_2_group_165
PDT000574380.2	PDS000007577.46	SAMN12643113	clinical	cd_8_group_2850	cd_4_group_2234	cd_2_group_1741
PDT000580808.2	PDS000007577.46	SAMN12699034	clinical	cd_8_group_2850	cd_4_group_2234	cd_2_group_1741
PDT000574419.2	PDS000038619.12	SAMN12643576	clinical	cd_8_group_2851	cd_4_group_2235	-
PDT001067073.1	PDS000038619.12	SAMN19668156	clinical	cd_8_group_2851	cd_4_group_2235	-
PDT000991107.1	PDS000050134.9	SAMN18492327	clinical	cd_8_group_2852	cd_4_group_2236	-
PDT000574428.2	PDS000050134.9	SAMN12643801	clinical	cd_8_group_2852	cd_4_group_2236	cd_2_group_1742
PDT000575964.2	PDS000050134.9	SAMN12658520	clinical	cd_8_group_2852	cd_4_group_2236	cd_2_group_1742
PDT000577542.2	PDS000050134.9	SAMN12661854	clinical	cd_8_group_2852	cd_4_group_2236	cd_2_group_1742
PDT000580395.2	PDS000050134.9	SAMN12687163	clinical	cd_8_group_2852	cd_4_group_2236	cd_2_group_1742
PDT000587027.2	PDS000050134.9	SAMN12766400	clinical	cd_8_group_2852	cd_4_group_2236	cd_2_group_1742
PDT000594853.2	PDS000050134.9	SAMN12858969	clinical	cd_8_group_2852	cd_4_group_2236	cd_2_group_1742
PDT001019251.1	PDS000050134.9	SAMN19026329	clinical	cd_8_group_2852	cd_4_group_2236	cd_2_group_1742
PDT000574478.2	PDS000035562.37	SAMN12644604	clinical	cd_8_group_2853	cd_4_group_2238	cd_2_group_1745
PDT000616859.2	PDS000035562.37	SAMN13091974	clinical	cd_8_group_2853	cd_4_group_2238	cd_2_group_1745
PDT000574487.2	PDS000049982.7	SAMN12644596	clinical	cd_8_group_2854	-	-
PDT001868684.1	PDS000049982.7	SAMN37195128	clinical	cd_8_group_2854	-	-
PDT000574511.1	PDS000007367.833	SAMN12644629	clinical	cd_8_group_2855	-	-
PDT001010947.1	PDS000007367.833	SAMN18824339	clinical	cd_8_group_2855	-	-
PDT001126721.1	PDS000007367.833	SAMN21386343	clinical	cd_8_group_2855	-	-
PDT001676128.1	PDS000007367.833	SAMN33991846	clinical	cd_8_group_2855	-	-
PDT001793882.1	PDS000007367.833	SAMN36077709	clinical	cd_8_group_2855	cd_4_group_4729	-
PDT001524523.1	PDS000007367.833	SAMN32188215	clinical	cd_8_group_2855	cd_4_group_4729	cd_2_group_4010
PDT001610928.1	PDS000007367.833	SAMN33212459	clinical	cd_8_group_2855	cd_4_group_4729	cd_2_group_4010
PDT001674994.1	PDS000007367.833	SAMN33984452	clinical	cd_8_group_2855	cd_4_group_4729	cd_2_group_4191
PDT001742420.1	PDS000007367.833	SAMN35217656	clinical	cd_8_group_2855	cd_4_group_4729	cd_2_group_4191
PDT000574534.2	PDS000144579.129	SAMN12644780	clinical	cd_8_group_2856	cd_4_group_2239	-
PDT000616955.2	PDS000144579.129	SAMN13104197	clinical	cd_8_group_2856	cd_4_group_2239	cd_2_group_1915
PDT000655729.2	PDS000144579.129	SAMN13746948	clinical	cd_8_group_2856	cd_4_group_2239	cd_2_group_1915
PDT000574551.1	PDS000058323.8	SAMN12644846	clinical	cd_8_group_2857	-	-
PDT001343021.1	PDS000058323.8	SAMN29334738	clinical	cd_8_group_2857	-	-
PDT000605093.2	PDS000058323.8	SAMN13021988	clinical	cd_8_group_2857	cd_4_group_2393	-
PDT000619227.2	PDS000058323.8	SAMN13148685	clinical	cd_8_group_2857	cd_4_group_2393	-
PDT000602841.2	PDS000058323.8	SAMN12995084	clinical	cd_8_group_2857	cd_4_group_2393	cd_2_group_1885
PDT000609540.2	PDS000058323.8	SAMN13040942	clinical	cd_8_group_2857	cd_4_group_2393	cd_2_group_1885
PDT000610911.2	PDS000058323.8	SAMN13055393	clinical	cd_8_group_2857	cd_4_group_2393	cd_2_group_1885
PDT000616257.2	PDS000058323.8	SAMN13071959	clinical	cd_8_group_2857	cd_4_group_2393	cd_2_group_1885
PDT000616655.2	PDS000058323.8	SAMN13087553	clinical	cd_8_group_2857	cd_4_group_2393	cd_2_group_1885
PDT000617924.2	PDS000058323.8	SAMN13113632	clinical	cd_8_group_2857	cd_4_group_2393	cd_2_group_1885
PDT000617956.2	PDS000058323.8	SAMN13113806	clinical	cd_8_group_2857	cd_4_group_2393	cd_2_group_1885
PDT000586174.1	PDS000004498.444	SAMN12747768	clinical	cd_8_group_2858	cd_4_group_2243	-
PDT000586183.1	PDS000004498.444	SAMN12747779	clinical	cd_8_group_2858	cd_4_group_2243	-
PDT000586185.1	PDS000004498.444	SAMN12747821	clinical	cd_8_group_2858	cd_4_group_2243	-
PDT000586188.1	PDS000004498.444	SAMN12747824	clinical	cd_8_group_2858	cd_4_group_2243	-
PDT000631348.1	PDS000004498.444	SAMN13337272	clinical	cd_8_group_2858	cd_4_group_2243	-
PDT000574996.1	PDS000004498.444	SAMN12646893	clinical	cd_8_group_2858	cd_4_group_2243	cd_2_group_1749
PDT000579961.1	PDS000004498.444	SAMN12690672	clinical	cd_8_group_2858	cd_4_group_2243	cd_2_group_1749
PDT000579966.1	PDS000004498.444	SAMN12690681	clinical	cd_8_group_2858	cd_4_group_2243	cd_2_group_1749
PDT000586170.1	PDS000004498.444	SAMN12747764	clinical	cd_8_group_2858	cd_4_group_2243	cd_2_group_1749
PDT000586171.1	PDS000004498.444	SAMN12747767	clinical	cd_8_group_2858	cd_4_group_2243	cd_2_group_1749
PDT000586172.1	PDS000004498.444	SAMN12747765	clinical	cd_8_group_2858	cd_4_group_2243	cd_2_group_1749
PDT000586175.1	PDS000004498.444	SAMN12747771	clinical	cd_8_group_2858	cd_4_group_2243	cd_2_group_1749
PDT000586176.1	PDS000004498.444	SAMN12747763	clinical	cd_8_group_2858	cd_4_group_2243	cd_2_group_1749
PDT000586177.1	PDS000004498.444	SAMN12747769	clinical	cd_8_group_2858	cd_4_group_2243	cd_2_group_1749
PDT000586178.1	PDS000004498.444	SAMN12747770	clinical	cd_8_group_2858	cd_4_group_2243	cd_2_group_1749
PDT000586179.1	PDS000004498.444	SAMN12747775	clinical	cd_8_group_2858	cd_4_group_2243	cd_2_group_1749
PDT000586180.1	PDS000004498.444	SAMN12747826	clinical	cd_8_group_2858	cd_4_group_2243	cd_2_group_1749
PDT000586181.1	PDS000004498.444	SAMN12747773	clinical	cd_8_group_2858	cd_4_group_2243	cd_2_group_1749
PDT000586182.1	PDS000004498.444	SAMN12747772	clinical	cd_8_group_2858	cd_4_group_2243	cd_2_group_1749
PDT000586184.1	PDS000004498.444	SAMN12747777	clinical	cd_8_group_2858	cd_4_group_2243	cd_2_group_1749
PDT000586186.1	PDS000004498.444	SAMN12747819	clinical	cd_8_group_2858	cd_4_group_2243	cd_2_group_1749
PDT000586187.1	PDS000004498.444	SAMN12747825	clinical	cd_8_group_2858	cd_4_group_2243	cd_2_group_1749
PDT000586189.1	PDS000004498.444	SAMN12747818	clinical	cd_8_group_2858	cd_4_group_2243	cd_2_group_1749
PDT000586190.1	PDS000004498.444	SAMN12747823	clinical	cd_8_group_2858	cd_4_group_2243	cd_2_group_1749
PDT000586191.1	PDS000004498.444	SAMN12747776	clinical	cd_8_group_2858	cd_4_group_2243	cd_2_group_1749
PDT000586192.1	PDS000004498.444	SAMN12747820	clinical	cd_8_group_2858	cd_4_group_2243	cd_2_group_1749
PDT000586193.1	PDS000004498.444	SAMN12747822	clinical	cd_8_group_2858	cd_4_group_2243	cd_2_group_1749
PDT000586194.1	PDS000004498.444	SAMN12747866	clinical	cd_8_group_2858	cd_4_group_2243	cd_2_group_1749
PDT000586195.1	PDS000004498.444	SAMN12747869	clinical	cd_8_group_2858	cd_4_group_2243	cd_2_group_1749
PDT000586196.1	PDS000004498.444	SAMN12747874	clinical	cd_8_group_2858	cd_4_group_2243	cd_2_group_1749
PDT000586197.1	PDS000004498.444	SAMN12747876	clinical	cd_8_group_2858	cd_4_group_2243	cd_2_group_1749
PDT000586199.1	PDS000004498.444	SAMN12747873	clinical	cd_8_group_2858	cd_4_group_2243	cd_2_group_1749
PDT000586200.1	PDS000004498.444	SAMN12747870	clinical	cd_8_group_2858	cd_4_group_2243	cd_2_group_1749
PDT000586201.1	PDS000004498.444	SAMN12747871	clinical	cd_8_group_2858	cd_4_group_2243	cd_2_group_1749
PDT000586202.1	PDS000004498.444	SAMN12747872	clinical	cd_8_group_2858	cd_4_group_2243	cd_2_group_1749
PDT000586203.1	PDS000004498.444	SAMN12747865	clinical	cd_8_group_2858	cd_4_group_2243	cd_2_group_1749
PDT000586204.1	PDS000004498.444	SAMN12747868	clinical	cd_8_group_2858	cd_4_group_2243	cd_2_group_1749
PDT000586205.1	PDS000004498.444	SAMN12747867	clinical	cd_8_group_2858	cd_4_group_2243	cd_2_group_1749
PDT000586206.1	PDS000004498.444	SAMN12747893	clinical	cd_8_group_2858	cd_4_group_2243	cd_2_group_1749
PDT000586207.1	PDS000004498.444	SAMN12747875	clinical	cd_8_group_2858	cd_4_group_2243	cd_2_group_1749
PDT000586209.1	PDS000004498.444	SAMN12747896	clinical	cd_8_group_2858	cd_4_group_2243	cd_2_group_1749
PDT000586293.1	PDS000004498.444	SAMN12747774	clinical	cd_8_group_2858	cd_4_group_2243	cd_2_group_1749
PDT000586294.1	PDS000004498.444	SAMN12747778	clinical	cd_8_group_2858	cd_4_group_2243	cd_2_group_1749
PDT000587551.1	PDS000004498.444	SAMN12771735	clinical	cd_8_group_2858	cd_4_group_2243	cd_2_group_1749
PDT000589224.1	PDS000004498.444	SAMN12796889	clinical	cd_8_group_2858	cd_4_group_2243	cd_2_group_1749
PDT000592327.1	PDS000004498.444	SAMN12827984	clinical	cd_8_group_2858	cd_4_group_2243	cd_2_group_1749
PDT000599827.1	PDS000004498.444	SAMN12906410	clinical	cd_8_group_2858	cd_4_group_2243	cd_2_group_1749
PDT000600795.1	PDS000004498.444	SAMN12913173	clinical	cd_8_group_2858	cd_4_group_2243	cd_2_group_1749
PDT000625192.1	PDS000004498.444	SAMN13232480	clinical	cd_8_group_2858	cd_4_group_2243	cd_2_group_1749
PDT000625193.1	PDS000004498.444	SAMN13232475	clinical	cd_8_group_2858	cd_4_group_2243	cd_2_group_1749
PDT000625194.1	PDS000004498.444	SAMN13232476	clinical	cd_8_group_2858	cd_4_group_2243	cd_2_group_1749
PDT000625195.1	PDS000004498.444	SAMN13232478	clinical	cd_8_group_2858	cd_4_group_2243	cd_2_group_1749
PDT000953989.1	PDS000004498.444	SAMN17866126	clinical	cd_8_group_2858	cd_4_group_2243	cd_2_group_1749
PDT000575183.2	PDS000000755.83	SAMN12647845	clinical	cd_8_group_2859	cd_4_group_2244	cd_2_group_1750
PDT000575809.2	PDS000000755.83	SAMN12657643	clinical	cd_8_group_2859	cd_4_group_2244	cd_2_group_1750
PDT000581247.2	PDS000000755.83	SAMN12707612	clinical	cd_8_group_2859	cd_4_group_2244	cd_2_group_1750
PDT000107200.3	PDS000016351.5	SAMN04495853	clinical	cd_8_group_286	cd_4_group_219	cd_2_group_166
PDT001691170.1	PDS000016351.5	SAMN02352667	clinical	cd_8_group_286	cd_4_group_219	cd_2_group_166
PDT001691171.1	PDS000016351.5	SAMN02352668	clinical	cd_8_group_286	cd_4_group_219	cd_2_group_166
PDT001691172.1	PDS000016351.5	SAMN02352669	clinical	cd_8_group_286	cd_4_group_219	cd_2_group_166
PDT001691173.1	PDS000016351.5	SAMN02352670	clinical	cd_8_group_286	cd_4_group_219	cd_2_group_166
PDT001691174.1	PDS000016351.5	SAMN02352671	clinical	cd_8_group_286	cd_4_group_219	cd_2_group_166
PDT000575188.2	PDS000094491.59	SAMN12647847	clinical	cd_8_group_2860	cd_4_group_2245	cd_2_group_1751
PDT000580418.2	PDS000094491.59	SAMN12696324	clinical	cd_8_group_2860	cd_4_group_2245	cd_2_group_1751
PDT000575645.2	PDS000072875.1	SAMN12649403	clinical	cd_8_group_2861	cd_4_group_2247	cd_2_group_1753
PDT000852214.1	PDS000072875.1	SAMN16337276	clinical	cd_8_group_2861	cd_4_group_2247	cd_2_group_1753
PDT000627819.2	PDS000144579.129	SAMN13280885	clinical	cd_8_group_2862	-	-
PDT000894602.1	PDS000144579.129	SAMN16847665	clinical	cd_8_group_2862	-	-
PDT001295783.1	PDS000144579.129	SAMN27959454	clinical	cd_8_group_2862	-	-
PDT001399766.1	PDS000144579.129	SAMN30469591	clinical	cd_8_group_2862	-	-
PDT001443392.1	PDS000144579.129	SAMN31168254	clinical	cd_8_group_2862	-	-
PDT001449842.1	PDS000144579.129	SAMN31230840	clinical	cd_8_group_2862	-	-
PDT001874112.1	PDS000144579.129	SAMN37286701	clinical	cd_8_group_2862	-	-
PDT001972403.1	PDS000144579.129	SAMN38122178	clinical	cd_8_group_2862	-	-
PDT000575686.2	PDS000144579.129	SAMN12647846	clinical	cd_8_group_2862	cd_4_group_2248	cd_2_group_1754
PDT000877179.1	PDS000144579.129	SAMN16629784	clinical	cd_8_group_2862	cd_4_group_2248	cd_2_group_1754
PDT000894603.1	PDS000144579.129	SAMN16847656	clinical	cd_8_group_2862	cd_4_group_2248	cd_2_group_1754
PDT001098972.1	PDS000144579.129	SAMN20492360	clinical	cd_8_group_2862	cd_4_group_2248	cd_2_group_1754
PDT001160546.1	PDS000144579.129	SAMN22512953	clinical	cd_8_group_2862	cd_4_group_2248	cd_2_group_1754
PDT001166994.1	PDS000144579.129	SAMN22824515	clinical	cd_8_group_2862	cd_4_group_2843	-
PDT001374440.1	PDS000144579.129	SAMN30053719	clinical	cd_8_group_2862	cd_4_group_2843	-
PDT000787452.1	PDS000144579.129	SAMN15521832	clinical	cd_8_group_2862	cd_4_group_2843	cd_2_group_2297
PDT000903054.1	PDS000144579.129	SAMN16990661	clinical	cd_8_group_2862	cd_4_group_2843	cd_2_group_2297
PDT000903056.1	PDS000144579.129	SAMN16990660	clinical	cd_8_group_2862	cd_4_group_2843	cd_2_group_2297
PDT000983750.1	PDS000144579.129	SAMN18266463	clinical	cd_8_group_2862	cd_4_group_2843	cd_2_group_2297
PDT001131898.1	PDS000144579.129	SAMN21481132	clinical	cd_8_group_2862	cd_4_group_2843	cd_2_group_2297
PDT001896707.1	PDS000144579.129	SAMN37515513	clinical	cd_8_group_2862	cd_4_group_2843	cd_2_group_2297
PDT000839112.1	PDS000144579.129	SAMN16212794	clinical	cd_8_group_2862	cd_4_group_2843	cd_2_group_2421
PDT001170275.1	PDS000144579.129	SAMN22934008	clinical	cd_8_group_2862	cd_4_group_2843	cd_2_group_2421
PDT001173529.1	PDS000144579.129	SAMN23039629	clinical	cd_8_group_2862	cd_4_group_2843	cd_2_group_2421
PDT001178127.1	PDS000144579.129	SAMN23285086	clinical	cd_8_group_2862	cd_4_group_2843	cd_2_group_2421
PDT000794730.1	PDS000144579.129	SAMN15608628	clinical	cd_8_group_2862	cd_4_group_2865	cd_2_group_2318
PDT001146906.1	PDS000144579.129	SAMN22134906	clinical	cd_8_group_2862	cd_4_group_2865	cd_2_group_2318
PDT000796130.1	PDS000144579.129	SAMN15639676	clinical	cd_8_group_2862	cd_4_group_2872	cd_2_group_2324
PDT001073990.1	PDS000144579.129	SAMN19789519	clinical	cd_8_group_2862	cd_4_group_2872	cd_2_group_2324
PDT001113728.1	PDS000144579.129	SAMN20887900	clinical	cd_8_group_2862	cd_4_group_2872	cd_2_group_2324
PDT001117205.1	PDS000144579.129	SAMN21002566	clinical	cd_8_group_2862	cd_4_group_2872	cd_2_group_2324
PDT001537419.1	PDS000144579.129	SAMN32311167	clinical	cd_8_group_2862	cd_4_group_2872	cd_2_group_2324
PDT000820900.1	PDS000144579.129	SAMN15902827	clinical	cd_8_group_2862	cd_4_group_2872	cd_2_group_2382
PDT000827025.1	PDS000144579.129	SAMN15951427	clinical	cd_8_group_2862	cd_4_group_2872	cd_2_group_2382
PDT001106926.1	PDS000144579.129	SAMN20700935	clinical	cd_8_group_2862	cd_4_group_2872	cd_2_group_2932
PDT001106928.1	PDS000144579.129	SAMN20700934	clinical	cd_8_group_2862	cd_4_group_2872	cd_2_group_2932
PDT001136816.1	PDS000144579.129	SAMN21582394	clinical	cd_8_group_2862	cd_4_group_2872	cd_2_group_2932
PDT001173471.1	PDS000144579.129	SAMN23039562	clinical	cd_8_group_2862	cd_4_group_2872	cd_2_group_2932
PDT001183533.1	PDS000144579.129	SAMN23408494	clinical	cd_8_group_2862	cd_4_group_2872	cd_2_group_2932
PDT001311030.1	PDS000144579.129	SAMN28534625	clinical	cd_8_group_2862	cd_4_group_2872	cd_2_group_3464
PDT001316211.1	PDS000144579.129	SAMN28702413	clinical	cd_8_group_2862	cd_4_group_2872	cd_2_group_3464
PDT001170277.1	PDS000144579.129	SAMN22934768	clinical	cd_8_group_2862	cd_4_group_3824	cd_2_group_3157
PDT001195903.1	PDS000144579.129	SAMN23605142	clinical	cd_8_group_2862	cd_4_group_3824	cd_2_group_3157
PDT001552164.1	PDS000144579.129	SAMN32494499	clinical	cd_8_group_2862	cd_4_group_4564	-
PDT001438748.1	PDS000144579.129	SAMN31110426	clinical	cd_8_group_2862	cd_4_group_4564	cd_2_group_3837
PDT001807467.1	PDS000144579.129	SAMN36273385	clinical	cd_8_group_2862	cd_4_group_4564	cd_2_group_3837
PDT001730261.1	PDS000144579.129	SAMN35063874	clinical	cd_8_group_2862	cd_4_group_4564	cd_2_group_4297
PDT001859231.1	PDS000144579.129	SAMN37114978	clinical	cd_8_group_2862	cd_4_group_4564	cd_2_group_4297
PDT001870148.1	PDS000144579.129	SAMN37217588	clinical	cd_8_group_2862	cd_4_group_4564	cd_2_group_4297
PDT001873594.1	PDS000144579.129	SAMN37284410	clinical	cd_8_group_2862	cd_4_group_4564	cd_2_group_4297
PDT001873601.1	PDS000144579.129	SAMN37284409	clinical	cd_8_group_2862	cd_4_group_4564	cd_2_group_4297
PDT001874679.1	PDS000144579.129	SAMN37297907	clinical	cd_8_group_2862	cd_4_group_4564	cd_2_group_4297
PDT001881651.1	PDS000144579.129	SAMN37352288	clinical	cd_8_group_2862	cd_4_group_4564	cd_2_group_4297
PDT001912089.1	PDS000144579.129	SAMN37651068	clinical	cd_8_group_2862	cd_4_group_4564	cd_2_group_4297
PDT001917170.1	PDS000144579.129	SAMN37684962	clinical	cd_8_group_2862	cd_4_group_4564	cd_2_group_4297
PDT001958004.1	PDS000144579.129	SAMN38022107	clinical	cd_8_group_2862	cd_4_group_4564	cd_2_group_4297
PDT001974338.1	PDS000144579.129	SAMN38163738	clinical	cd_8_group_2862	cd_4_group_4564	cd_2_group_4297
PDT001924321.1	PDS000144579.129	SAMN37765181	clinical	cd_8_group_2862	cd_4_group_4564	cd_2_group_4700
PDT001930646.1	PDS000144579.129	SAMN37807177	clinical	cd_8_group_2862	cd_4_group_4564	cd_2_group_4700
PDT001930657.1	PDS000144579.129	SAMN37807192	clinical	cd_8_group_2862	cd_4_group_4564	cd_2_group_4700
PDT000575747.2	PDS000035041.62	SAMN12657138	clinical	cd_8_group_2863	cd_4_group_2249	cd_2_group_1755
PDT000995680.1	PDS000035041.62	SAMN18570901	clinical	cd_8_group_2863	cd_4_group_2249	cd_2_group_1755
PDT001379189.1	PDS000035041.62	SAMN30149031	clinical	cd_8_group_2863	cd_4_group_2249	cd_2_group_3656
PDT001383825.1	PDS000035041.62	SAMN30242907	clinical	cd_8_group_2863	cd_4_group_2249	cd_2_group_3656
PDT001390381.1	PDS000035041.62	SAMN30343457	clinical	cd_8_group_2863	cd_4_group_2249	cd_2_group_3656
PDT001391801.1	PDS000035041.62	SAMN30370585	clinical	cd_8_group_2863	cd_4_group_2249	cd_2_group_3656
PDT001391867.1	PDS000035041.62	SAMN30371177	clinical	cd_8_group_2863	cd_4_group_2249	cd_2_group_3656
PDT001396570.1	PDS000035041.62	SAMN30466732	clinical	cd_8_group_2863	cd_4_group_2249	cd_2_group_3656
PDT001400377.1	PDS000035041.62	SAMN30520526	clinical	cd_8_group_2863	cd_4_group_2249	cd_2_group_3656
PDT001407665.1	PDS000035041.62	SAMN30619255	clinical	cd_8_group_2863	cd_4_group_2249	cd_2_group_3656
PDT001407758.1	PDS000035041.62	SAMN30614420	clinical	cd_8_group_2863	cd_4_group_2249	cd_2_group_3656
PDT001410524.1	PDS000035041.62	SAMN30694221	clinical	cd_8_group_2863	cd_4_group_2249	cd_2_group_3656
PDT001414374.1	PDS000035041.62	SAMN30804765	clinical	cd_8_group_2863	cd_4_group_2249	cd_2_group_3656
PDT001415906.1	PDS000035041.62	SAMN30826803	clinical	cd_8_group_2863	cd_4_group_2249	cd_2_group_3656
PDT001420120.1	PDS000035041.62	SAMN30890281	clinical	cd_8_group_2863	cd_4_group_2249	cd_2_group_3656
PDT001436301.1	PDS000035041.62	SAMN31075449	clinical	cd_8_group_2863	cd_4_group_2249	cd_2_group_3656
PDT001470046.1	PDS000035041.62	SAMN31501263	clinical	cd_8_group_2863	cd_4_group_2249	cd_2_group_3656
PDT001481156.1	PDS000035041.62	SAMN31656646	clinical	cd_8_group_2863	cd_4_group_2249	cd_2_group_3656
PDT001512850.1	PDS000035041.62	SAMN32041854	clinical	cd_8_group_2863	cd_4_group_2249	cd_2_group_3656
PDT001545064.1	PDS000035041.62	SAMN32389220	clinical	cd_8_group_2863	cd_4_group_2249	cd_2_group_3656
PDT001589317.1	PDS000035041.62	SAMN32877879	clinical	cd_8_group_2863	cd_4_group_2249	cd_2_group_3656
PDT001881263.1	PDS000035041.62	SAMN37350272	clinical	cd_8_group_2863	cd_4_group_2249	cd_2_group_3656
PDT000575748.2	PDS000050107.5	SAMN12657136	clinical	cd_8_group_2864	cd_4_group_2250	cd_2_group_1756
PDT000579076.2	PDS000050107.5	SAMN12684424	clinical	cd_8_group_2864	cd_4_group_2250	cd_2_group_1756
PDT000828290.1	PDS000050107.5	SAMN15968966	clinical	cd_8_group_2864	cd_4_group_2250	cd_2_group_1756
PDT000575776.2	PDS000000712.113	SAMN12657141	clinical	cd_8_group_2865	cd_4_group_2251	cd_2_group_1757
PDT000576206.2	PDS000000712.113	SAMN12657140	clinical	cd_8_group_2865	cd_4_group_2251	cd_2_group_1757
PDT000575786.2	PDS000116070.24	SAMN12657225	clinical	cd_8_group_2866	-	-
PDT001365004.1	PDS000116070.24	SAMN29845133	clinical	cd_8_group_2866	-	-
PDT000575822.2	PDS000090133.3	SAMN12657635	clinical	cd_8_group_2867	-	-
PDT001042718.1	PDS000090133.3	SAMN19269176	clinical	cd_8_group_2867	-	-
PDT000575829.2	PDS000050130.4	SAMN12657644	clinical	cd_8_group_2868	-	-
PDT001108359.1	PDS000050130.4	SAMN20507757	clinical	cd_8_group_2868	-	-
PDT000575932.2	PDS000052084.3	SAMN12658452	clinical	cd_8_group_2869	cd_4_group_2252	cd_2_group_1758
PDT000611752.2	PDS000052084.3	SAMN13059388	clinical	cd_8_group_2869	cd_4_group_2252	cd_2_group_1758
PDT000107473.3	PDS000035082.105	SAMN04479843	clinical	cd_8_group_287	-	-
PDT000114519.3	PDS000035082.105	SAMN04549543	clinical	cd_8_group_287	-	-
PDT000107475.3	PDS000035082.105	SAMN04479845	clinical	cd_8_group_287	cd_4_group_220	-
PDT000107474.3	PDS000035082.105	SAMN04479844	clinical	cd_8_group_287	cd_4_group_220	cd_2_group_167
PDT000114520.3	PDS000035082.105	SAMN04549544	clinical	cd_8_group_287	cd_4_group_220	cd_2_group_167
PDT000149240.3	PDS000035082.105	SAMN05768331	clinical	cd_8_group_287	cd_4_group_220	cd_2_group_167
PDT000470593.2	PDS000035082.105	SAMN11031598	clinical	cd_8_group_287	cd_4_group_220	cd_2_group_167
PDT000627622.2	PDS000035082.105	SAMN13279831	clinical	cd_8_group_287	cd_4_group_220	cd_2_group_167
PDT000627646.2	PDS000035082.105	SAMN13279928	clinical	cd_8_group_287	cd_4_group_220	cd_2_group_167
PDT000603525.2	PDS000122945.77	SAMN13000490	clinical	cd_8_group_2870	cd_4_group_2253	-
PDT000576038.2	PDS000122945.77	SAMN12659578	clinical	cd_8_group_2870	cd_4_group_2253	cd_2_group_1759
PDT000584643.2	PDS000122945.77	SAMN12732817	clinical	cd_8_group_2870	cd_4_group_2253	cd_2_group_1759
PDT000576043.2	PDS000056575.7	SAMN12659592	clinical	cd_8_group_2871	-	-
PDT000682456.1	PDS000056575.7	SAMN14082643	clinical	cd_8_group_2871	-	-
PDT000720114.1	PDS000163320.19	SAMN14545295	clinical	cd_8_group_2872	-	-
PDT000576048.1	PDS000163320.19	SAMN12659548	clinical	cd_8_group_2872	cd_4_group_2254	-
PDT000662470.1	PDS000163320.19	SAMN13860027	clinical	cd_8_group_2872	cd_4_group_2254	cd_2_group_2080
PDT000664328.1	PDS000163320.19	SAMN13874280	clinical	cd_8_group_2872	cd_4_group_2254	cd_2_group_2080
PDT000576857.2	PDS000015904.8	SAMN12661968	clinical	cd_8_group_2873	cd_4_group_2255	-
PDT000576869.2	PDS000015904.8	SAMN12661982	clinical	cd_8_group_2873	cd_4_group_2255	-
PDT000576866.2	PDS000003598.20	SAMN12661964	clinical	cd_8_group_2874	-	-
PDT000579957.2	PDS000003598.20	SAMN12690570	clinical	cd_8_group_2874	-	-
PDT001529932.1	PDS000035559.54	SAMN32275876	clinical	cd_8_group_2875	-	-
PDT000576868.2	PDS000035559.54	SAMN12661998	clinical	cd_8_group_2875	cd_4_group_2256	-
PDT000834559.1	PDS000035559.54	SAMN16109886	clinical	cd_8_group_2875	cd_4_group_2256	-
PDT001022137.1	PDS000035559.54	SAMN19069019	clinical	cd_8_group_2875	cd_4_group_2256	-
PDT000592255.2	PDS000035559.54	SAMN12824472	clinical	cd_8_group_2875	cd_4_group_2256	cd_2_group_1849
PDT000702465.1	PDS000035559.54	SAMN14247318	clinical	cd_8_group_2875	cd_4_group_2256	cd_2_group_1849
PDT000952190.1	PDS000035559.54	SAMN17845562	clinical	cd_8_group_2875	cd_4_group_2256	cd_2_group_1849
PDT000576980.2	PDS000050141.7	SAMN12662405	clinical	cd_8_group_2876	cd_4_group_2257	cd_2_group_1760
PDT000583676.2	PDS000050141.7	SAMN12721634	clinical	cd_8_group_2876	cd_4_group_2257	cd_2_group_1760
PDT000577006.2	PDS000050140.5	SAMN12662463	clinical	cd_8_group_2877	-	-
PDT000577011.2	PDS000050140.5	SAMN12662464	clinical	cd_8_group_2877	-	-
PDT000952309.1	PDS000050140.5	SAMN17810900	clinical	cd_8_group_2877	-	-
PDT000577451.2	PDS000034562.39	SAMN12667707	clinical	cd_8_group_2878	-	-
PDT001010941.1	PDS000034562.39	SAMN18824337	clinical	cd_8_group_2878	-	-
PDT000577467.2	PDS000083644.110	SAMN12667733	clinical	cd_8_group_2879	-	-
PDT000749472.1	PDS000083644.110	SAMN15046894	clinical	cd_8_group_2879	-	-
PDT000107491.3	PDS000035031.31	SAMN04495813	clinical	cd_8_group_288	cd_4_group_221	cd_2_group_168
PDT000124999.3	PDS000035031.31	SAMN04588517	clinical	cd_8_group_288	cd_4_group_221	cd_2_group_168
PDT000125000.3	PDS000035031.31	SAMN04588518	clinical	cd_8_group_288	cd_4_group_221	cd_2_group_168
PDT000146503.3	PDS000035031.31	SAMN04588519	clinical	cd_8_group_288	cd_4_group_221	cd_2_group_168
PDT000577470.2	PDS000035447.31	SAMN12667732	clinical	cd_8_group_2880	cd_4_group_2258	cd_2_group_1761
PDT000581266.2	PDS000035447.31	SAMN12707761	clinical	cd_8_group_2880	cd_4_group_2258	cd_2_group_1761
PDT000578982.2	PDS000017830.48	SAMN12683621	clinical	cd_8_group_2881	-	-
PDT000663799.1	PDS000017830.48	SAMN13869576	clinical	cd_8_group_2881	-	-
PDT000579387.2	PDS000114124.72	SAMN12686853	clinical	cd_8_group_2882	-	-
PDT001488835.1	PDS000114124.72	SAMN31792066	clinical	cd_8_group_2882	-	-
PDT000579388.2	PDS000037269.53	SAMN12686851	clinical	cd_8_group_2883	cd_4_group_2260	cd_2_group_1764
PDT000603746.2	PDS000037269.53	SAMN13005569	clinical	cd_8_group_2883	cd_4_group_2260	cd_2_group_1764
PDT000733615.1	PDS000037269.53	SAMN14854185	clinical	cd_8_group_2883	cd_4_group_2260	cd_2_group_1764
PDT000579444.2	PDS000058304.2	SAMN12687055	clinical	cd_8_group_2884	cd_4_group_2261	cd_2_group_1765
PDT000579445.2	PDS000058304.2	SAMN12687054	clinical	cd_8_group_2884	cd_4_group_2261	cd_2_group_1765
PDT000579448.2	PDS000058304.2	SAMN12687053	clinical	cd_8_group_2884	cd_4_group_2261	cd_2_group_1765
PDT000702462.1	PDS000058304.2	SAMN14247320	clinical	cd_8_group_2884	cd_4_group_2261	cd_2_group_1765
PDT000579452.2	PDS000122945.77	SAMN12687066	clinical	cd_8_group_2885	cd_4_group_2262	cd_2_group_1766
PDT000579585.2	PDS000122945.77	SAMN12687067	clinical	cd_8_group_2885	cd_4_group_2262	cd_2_group_1766
PDT000579618.2	PDS000017023.57	SAMN12687125	clinical	cd_8_group_2886	cd_4_group_2263	cd_2_group_1767
PDT000584146.2	PDS000017023.57	SAMN12724312	clinical	cd_8_group_2886	cd_4_group_2263	cd_2_group_1767
PDT000585222.1	PDS000025717.12	SAMN12738119	clinical	cd_8_group_2887	cd_4_group_2264	-
PDT000579971.2	PDS000025717.12	SAMN12690702	clinical	cd_8_group_2887	cd_4_group_2264	cd_2_group_1768
PDT000583063.2	PDS000025717.12	SAMN12717183	clinical	cd_8_group_2887	cd_4_group_2264	cd_2_group_1768
PDT000583327.2	PDS000025717.12	SAMN12718803	clinical	cd_8_group_2887	cd_4_group_2264	cd_2_group_1768
PDT000579986.2	PDS000084523.1	SAMN12690796	clinical	cd_8_group_2888	-	-
PDT001004501.1	PDS000084523.1	SAMN18716440	clinical	cd_8_group_2888	-	-
PDT000580040.1	PDS000062098.21	SAMN12691865	clinical	cd_8_group_2889	-	-
PDT000600190.1	PDS000062098.21	SAMN12909961	clinical	cd_8_group_2889	-	-
PDT000107710.3	PDS000033895.34	SAMN04498488	clinical	cd_8_group_289	cd_4_group_223	cd_2_group_169
PDT000124767.3	PDS000033895.34	SAMN04625599	clinical	cd_8_group_289	cd_4_group_223	cd_2_group_169
PDT000631335.1	PDS000103721.10	SAMN13337035	clinical	cd_8_group_2890	cd_4_group_2267	-
PDT000580042.1	PDS000103721.10	SAMN12691900	clinical	cd_8_group_2890	cd_4_group_2267	cd_2_group_1771
PDT000583781.1	PDS000103721.10	SAMN12722751	clinical	cd_8_group_2890	cd_4_group_2267	cd_2_group_1771
PDT000580072.2	PDS000014271.23	SAMN12692320	clinical	cd_8_group_2891	cd_4_group_2268	cd_2_group_1772
PDT000580197.2	PDS000014271.23	SAMN12693021	clinical	cd_8_group_2891	cd_4_group_2268	cd_2_group_1772
PDT000584149.2	PDS000034439.369	SAMN12724321	clinical	cd_8_group_2892	-	-
PDT000580074.2	PDS000034439.369	SAMN12692322	clinical	cd_8_group_2892	cd_4_group_2269	-
PDT000580712.2	PDS000034439.369	SAMN12698485	clinical	cd_8_group_2892	cd_4_group_2269	-
PDT000580075.2	PDS000000709.70	SAMN12692323	clinical	cd_8_group_2893	cd_4_group_2270	cd_2_group_1773
PDT000584642.2	PDS000000709.70	SAMN12732818	clinical	cd_8_group_2893	cd_4_group_2270	cd_2_group_1773
PDT000580393.1	PDS000038626.18	SAMN12687174	clinical	cd_8_group_2894	-	-
PDT000599906.1	PDS000038626.18	SAMN12907012	clinical	cd_8_group_2894	-	-
PDT000609736.2	PDS000052011.4	SAMN13042243	clinical	cd_8_group_2895	cd_4_group_2271	-
PDT000580417.2	PDS000052011.4	SAMN12696326	clinical	cd_8_group_2895	cd_4_group_2271	cd_2_group_1775
PDT000669376.1	PDS000052011.4	SAMN13918652	clinical	cd_8_group_2895	cd_4_group_2271	cd_2_group_1775
PDT000580421.2	PDS000018356.41	SAMN12696328	clinical	cd_8_group_2896	cd_4_group_2272	cd_2_group_1776
PDT000583930.2	PDS000018356.41	SAMN12723069	clinical	cd_8_group_2896	cd_4_group_2272	cd_2_group_1776
PDT000580423.2	PDS000114124.72	SAMN12696322	clinical	cd_8_group_2897	cd_4_group_2273	cd_2_group_1777
PDT000587818.2	PDS000114124.72	SAMN12773984	clinical	cd_8_group_2897	cd_4_group_2273	cd_2_group_1777
PDT000580519.2	PDS000019537.68	SAMN12691837	clinical	cd_8_group_2898	-	-
PDT000620184.2	PDS000019537.68	SAMN13153466	clinical	cd_8_group_2898	-	-
PDT000580731.2	PDS000054017.3	SAMN12698531	clinical	cd_8_group_2899	cd_4_group_2274	-
PDT000637182.2	PDS000054017.3	SAMN13392955	clinical	cd_8_group_2899	cd_4_group_2274	-
PDT000044497.3	PDS000046770.28	SAMN03165162	clinical	cd_8_group_29	-	-
PDT000051245.3	PDS000046770.28	SAMN03381575	clinical	cd_8_group_29	-	-
PDT000107735.3	PDS000005195.10	SAMN04498554	clinical	cd_8_group_290	cd_4_group_224	cd_2_group_170
PDT000107736.3	PDS000005195.10	SAMN04498555	clinical	cd_8_group_290	cd_4_group_224	cd_2_group_170
PDT000581001.1	PDS000139969.11	SAMN12700732	clinical	cd_8_group_2900	-	-
PDT000647194.1	PDS000139969.11	SAMN13616512	clinical	cd_8_group_2900	-	-
PDT000581004.1	PDS000079375.441	SAMN12700739	clinical	cd_8_group_2901	-	-
PDT000880650.1	PDS000079375.441	SAMN16679420	clinical	cd_8_group_2901	-	-
PDT000581125.2	PDS000034719.24	SAMN12703274	clinical	cd_8_group_2902	-	-
PDT000585949.2	PDS000034719.24	SAMN12744737	clinical	cd_8_group_2902	-	-
PDT000581246.2	PDS000033939.119	SAMN12707613	clinical	cd_8_group_2903	cd_4_group_2276	-
PDT000669288.1	PDS000033939.119	SAMN13916256	clinical	cd_8_group_2903	cd_4_group_2276	-
PDT000581249.2	PDS000035094.20	SAMN12707616	clinical	cd_8_group_2904	-	-
PDT000762565.1	PDS000035094.20	SAMN15197037	clinical	cd_8_group_2904	-	-
PDT000826728.1	PDS000035094.20	SAMN15946745	clinical	cd_8_group_2904	-	-
PDT000821961.1	PDS000035094.20	SAMN15922062	clinical	cd_8_group_2904	cd_4_group_2948	cd_2_group_2385
PDT001382358.1	PDS000035094.20	SAMN30219901	clinical	cd_8_group_2904	cd_4_group_2948	cd_2_group_2385
PDT001386648.1	PDS000035094.20	SAMN30278451	clinical	cd_8_group_2904	cd_4_group_2948	cd_2_group_2385
PDT000581287.1	PDS000050723.1	SAMN12708293	clinical	cd_8_group_2905	-	-
PDT000587795.1	PDS000050723.1	SAMN12773529	clinical	cd_8_group_2905	-	-
PDT000581374.2	PDS000035282.90	SAMN12708933	clinical	cd_8_group_2906	cd_4_group_2277	cd_2_group_1779
PDT000592632.2	PDS000035282.90	SAMN12830791	clinical	cd_8_group_2906	cd_4_group_2277	cd_2_group_1779
PDT000592634.2	PDS000035282.90	SAMN12830788	clinical	cd_8_group_2906	cd_4_group_2277	cd_2_group_1779
PDT000592637.2	PDS000035282.90	SAMN12830793	clinical	cd_8_group_2906	cd_4_group_2277	cd_2_group_1779
PDT000593810.2	PDS000035282.90	SAMN12842647	clinical	cd_8_group_2906	cd_4_group_2277	cd_2_group_1779
PDT000611863.2	PDS000035282.90	SAMN13035678	clinical	cd_8_group_2906	cd_4_group_2277	cd_2_group_1779
PDT000627240.2	PDS000035282.90	SAMN13265762	clinical	cd_8_group_2906	cd_4_group_2277	cd_2_group_1779
PDT000581387.2	PDS000050451.4	SAMN12709132	clinical	cd_8_group_2907	cd_4_group_2278	cd_2_group_1780
PDT000669260.1	PDS000050451.4	SAMN13916020	clinical	cd_8_group_2907	cd_4_group_2278	cd_2_group_1780
PDT000581424.2	PDS000061297.20	SAMN12709246	clinical	cd_8_group_2908	-	-
PDT001127629.1	PDS000061297.20	SAMN21384006	clinical	cd_8_group_2908	-	-
PDT000582879.1	PDS000108405.12	SAMN12715548	clinical	cd_8_group_2909	cd_4_group_2280	cd_2_group_1782
PDT000618299.1	PDS000108405.12	SAMN13118066	clinical	cd_8_group_2909	cd_4_group_2280	cd_2_group_1782
PDT000656187.2	PDS000108405.12	SAMN13761668	clinical	cd_8_group_2909	cd_4_group_2280	cd_2_group_1782
PDT001080852.1	PDS000108405.12	SAMN20010186	clinical	cd_8_group_2909	cd_4_group_2608	-
PDT001158280.1	PDS000108405.12	SAMN22457164	clinical	cd_8_group_2909	cd_4_group_2608	-
PDT000664252.1	PDS000108405.12	SAMN13873997	clinical	cd_8_group_2909	cd_4_group_2608	cd_2_group_2083
PDT000761995.1	PDS000108405.12	SAMN15167724	clinical	cd_8_group_2909	cd_4_group_2608	cd_2_group_2083
PDT000771492.1	PDS000108405.12	SAMN15369625	clinical	cd_8_group_2909	cd_4_group_2608	cd_2_group_2083
PDT000794028.1	PDS000108405.12	SAMN15594830	clinical	cd_8_group_2909	cd_4_group_2608	cd_2_group_2083
PDT000794035.1	PDS000108405.12	SAMN15594834	clinical	cd_8_group_2909	cd_4_group_2608	cd_2_group_2083
PDT000807697.1	PDS000108405.12	SAMN15800077	clinical	cd_8_group_2909	cd_4_group_2608	cd_2_group_2083
PDT000873403.1	PDS000108405.12	SAMN16605065	clinical	cd_8_group_2909	cd_4_group_2608	cd_2_group_2083
PDT000107827.3	PDS000056719.2	SAMN04501888	clinical	cd_8_group_291	cd_4_group_225	cd_2_group_172
PDT000683654.1	PDS000056719.2	SAMN14114275	clinical	cd_8_group_291	cd_4_group_225	cd_2_group_172
PDT000610914.2	PDS000122946.8	SAMN13055413	clinical	cd_8_group_2910	cd_4_group_2281	-
PDT000863357.1	PDS000122946.8	SAMN16480214	clinical	cd_8_group_2910	cd_4_group_2281	-
PDT000582995.2	PDS000122946.8	SAMN12715543	clinical	cd_8_group_2910	cd_4_group_2281	cd_2_group_1783
PDT000587881.2	PDS000122946.8	SAMN12775145	clinical	cd_8_group_2910	cd_4_group_2281	cd_2_group_1783
PDT000610915.2	PDS000122946.8	SAMN13055428	clinical	cd_8_group_2910	cd_4_group_2281	cd_2_group_1783
PDT000783841.1	PDS000122946.8	SAMN15460964	clinical	cd_8_group_2910	cd_4_group_2281	cd_2_group_2285
PDT000793200.1	PDS000122946.8	SAMN15588440	clinical	cd_8_group_2910	cd_4_group_2281	cd_2_group_2285
PDT000878236.1	PDS000122946.8	SAMN16655521	clinical	cd_8_group_2910	cd_4_group_2281	cd_2_group_2285
PDT000884091.1	PDS000122946.8	SAMN16710793	clinical	cd_8_group_2910	cd_4_group_2281	cd_2_group_2285
PDT000888835.1	PDS000122946.8	SAMN16784503	clinical	cd_8_group_2910	cd_4_group_2281	cd_2_group_2285
PDT000897855.1	PDS000122946.8	SAMN16912469	clinical	cd_8_group_2910	cd_4_group_2281	cd_2_group_2285
PDT000583013.1	PDS000061497.19	SAMN12716685	clinical	cd_8_group_2911	cd_4_group_2283	-
PDT000660021.1	PDS000061497.19	SAMN13830324	clinical	cd_8_group_2911	cd_4_group_2283	-
PDT000604915.1	PDS000061497.19	SAMN13020307	clinical	cd_8_group_2911	cd_4_group_2346	-
PDT000589693.1	PDS000061497.19	SAMN12799127	clinical	cd_8_group_2911	cd_4_group_2346	cd_2_group_1840
PDT000718703.1	PDS000061497.19	SAMN14539175	clinical	cd_8_group_2911	cd_4_group_2346	cd_2_group_1840
PDT000583058.1	PDS000051523.1	SAMN12716898	clinical	cd_8_group_2912	-	-
PDT000600981.1	PDS000051523.1	SAMN12913606	clinical	cd_8_group_2912	-	-
PDT000583059.1	PDS000051513.3	SAMN12716897	clinical	cd_8_group_2913	cd_4_group_2284	-
PDT000600198.1	PDS000051513.3	SAMN12909977	clinical	cd_8_group_2913	cd_4_group_2284	-
PDT000950305.1	PDS000051513.3	SAMN17821954	clinical	cd_8_group_2913	cd_4_group_2284	-
PDT000583069.2	PDS000083531.1	SAMN12717201	clinical	cd_8_group_2914	cd_4_group_2286	-
PDT000989187.1	PDS000083531.1	SAMN18412843	clinical	cd_8_group_2914	cd_4_group_2286	-
PDT000603423.1	PDS000061940.9	SAMN13000077	clinical	cd_8_group_2915	-	-
PDT000621260.1	PDS000061940.9	SAMN13173066	clinical	cd_8_group_2915	-	-
PDT000627611.1	PDS000061940.9	SAMN13279805	clinical	cd_8_group_2915	-	-
PDT000649758.1	PDS000061940.9	SAMN13673884	clinical	cd_8_group_2915	-	-
PDT000651689.1	PDS000061940.9	SAMN13701722	clinical	cd_8_group_2915	-	-
PDT000677651.1	PDS000061940.9	SAMN13981295	clinical	cd_8_group_2915	-	-
PDT000728019.1	PDS000061940.9	SAMN14749821	clinical	cd_8_group_2915	-	-
PDT000744407.1	PDS000061940.9	SAMN14999515	clinical	cd_8_group_2915	-	-
PDT000754313.1	PDS000061940.9	SAMN15077580	clinical	cd_8_group_2915	-	-
PDT000583302.1	PDS000061940.9	SAMN12718786	clinical	cd_8_group_2915	cd_4_group_2287	-
PDT000589722.1	PDS000061940.9	SAMN12799193	clinical	cd_8_group_2915	cd_4_group_2287	-
PDT000618285.1	PDS000061940.9	SAMN13117889	clinical	cd_8_group_2915	cd_4_group_2399	-
PDT000621258.1	PDS000061940.9	SAMN13173067	clinical	cd_8_group_2915	cd_4_group_2399	-
PDT000627881.1	PDS000061940.9	SAMN13281036	clinical	cd_8_group_2915	cd_4_group_2399	-
PDT000627883.1	PDS000061940.9	SAMN13281050	clinical	cd_8_group_2915	cd_4_group_2399	-
PDT000603424.1	PDS000061940.9	SAMN13000076	clinical	cd_8_group_2915	cd_4_group_2399	cd_2_group_1890
PDT000603425.1	PDS000061940.9	SAMN13000075	clinical	cd_8_group_2915	cd_4_group_2399	cd_2_group_1890
PDT000604636.1	PDS000061940.9	SAMN13014925	clinical	cd_8_group_2915	cd_4_group_2399	cd_2_group_1890
PDT000604644.1	PDS000061940.9	SAMN13014924	clinical	cd_8_group_2915	cd_4_group_2399	cd_2_group_1890
PDT000618279.1	PDS000061940.9	SAMN13117886	clinical	cd_8_group_2915	cd_4_group_2399	cd_2_group_1890
PDT000618282.1	PDS000061940.9	SAMN13117882	clinical	cd_8_group_2915	cd_4_group_2399	cd_2_group_1890
PDT000618283.1	PDS000061940.9	SAMN13117883	clinical	cd_8_group_2915	cd_4_group_2399	cd_2_group_1890
PDT000618284.1	PDS000061940.9	SAMN13117881	clinical	cd_8_group_2915	cd_4_group_2399	cd_2_group_1890
PDT000618287.1	PDS000061940.9	SAMN13117885	clinical	cd_8_group_2915	cd_4_group_2399	cd_2_group_1890
PDT000621251.1	PDS000061940.9	SAMN13172862	clinical	cd_8_group_2915	cd_4_group_2399	cd_2_group_1890
PDT000627867.1	PDS000061940.9	SAMN13281051	clinical	cd_8_group_2915	cd_4_group_2399	cd_2_group_1890
PDT000627889.1	PDS000061940.9	SAMN13281048	clinical	cd_8_group_2915	cd_4_group_2399	cd_2_group_1890
PDT000639914.1	PDS000061940.9	SAMN13447364	clinical	cd_8_group_2915	cd_4_group_2532	cd_2_group_2009
PDT000642315.1	PDS000061940.9	SAMN13517279	clinical	cd_8_group_2915	cd_4_group_2532	cd_2_group_2009
PDT000756506.1	PDS000061940.9	SAMN15092606	clinical	cd_8_group_2915	cd_4_group_2711	-
PDT000717246.1	PDS000061940.9	SAMN14487833	clinical	cd_8_group_2915	cd_4_group_2711	cd_2_group_2176
PDT000721057.1	PDS000061940.9	SAMN14569825	clinical	cd_8_group_2915	cd_4_group_2711	cd_2_group_2176
PDT000721079.1	PDS000061940.9	SAMN14569822	clinical	cd_8_group_2915	cd_4_group_2720	-
PDT000795196.1	PDS000061940.9	SAMN15615648	clinical	cd_8_group_2915	cd_4_group_2720	-
PDT000734169.1	PDS000061940.9	SAMN14889307	clinical	cd_8_group_2915	cd_4_group_2750	cd_2_group_2208
PDT000734170.1	PDS000061940.9	SAMN14889410	clinical	cd_8_group_2915	cd_4_group_2750	cd_2_group_2208
PDT000583537.2	PDS000035237.154	SAMN12719366	clinical	cd_8_group_2916	-	-
PDT000827028.1	PDS000035237.154	SAMN15951428	clinical	cd_8_group_2916	-	-
PDT000587247.1	PDS000035237.154	SAMN12769609	clinical	cd_8_group_2916	cd_4_group_2327	cd_2_group_1824
PDT000603734.2	PDS000035237.154	SAMN13005544	clinical	cd_8_group_2916	cd_4_group_2327	cd_2_group_1824
PDT000605094.2	PDS000035237.154	SAMN13021987	clinical	cd_8_group_2916	cd_4_group_2327	cd_2_group_1824
PDT000606270.2	PDS000035237.154	SAMN13022679	clinical	cd_8_group_2916	cd_4_group_2327	cd_2_group_1824
PDT000616259.2	PDS000035237.154	SAMN13071971	clinical	cd_8_group_2916	cd_4_group_2327	cd_2_group_1824
PDT000616262.2	PDS000035237.154	SAMN13071968	clinical	cd_8_group_2916	cd_4_group_2327	cd_2_group_1824
PDT000623983.2	PDS000035237.154	SAMN13192543	clinical	cd_8_group_2916	cd_4_group_2327	cd_2_group_1824
PDT000703267.1	PDS000035237.154	SAMN14270853	clinical	cd_8_group_2916	cd_4_group_2327	cd_2_group_1824
PDT000703269.1	PDS000035237.154	SAMN14270854	clinical	cd_8_group_2916	cd_4_group_2327	cd_2_group_1824
PDT000583538.2	PDS000034083.178	SAMN12719368	clinical	cd_8_group_2917	-	-
PDT001355548.1	PDS000034083.178	SAMN29603154	clinical	cd_8_group_2917	-	-
PDT000583545.2	PDS000034484.56	SAMN12719640	clinical	cd_8_group_2918	cd_4_group_2288	-
PDT000603733.2	PDS000034484.56	SAMN13005545	clinical	cd_8_group_2918	cd_4_group_2288	-
PDT000583681.2	PDS000003585.51	SAMN12721642	clinical	cd_8_group_2919	cd_4_group_2290	cd_2_group_1789
PDT000585952.2	PDS000003585.51	SAMN12744740	clinical	cd_8_group_2919	cd_4_group_2290	cd_2_group_1789
PDT000107839.3	PDS000035066.60	SAMN04503152	clinical	cd_8_group_292	cd_4_group_226	cd_2_group_173
PDT000112459.3	PDS000035066.60	SAMN04531176	clinical	cd_8_group_292	cd_4_group_226	cd_2_group_173
PDT000112460.3	PDS000035066.60	SAMN04531177	clinical	cd_8_group_292	cd_4_group_226	cd_2_group_173
PDT000583747.1	PDS000163320.19	SAMN12722160	clinical	cd_8_group_2920	cd_4_group_2291	cd_2_group_1790
PDT000583751.1	PDS000163320.19	SAMN12722159	clinical	cd_8_group_2920	cd_4_group_2291	cd_2_group_1790
PDT000583754.1	PDS000079375.441	SAMN12722158	clinical	cd_8_group_2921	cd_4_group_2293	cd_2_group_1793
PDT000607744.1	PDS000079375.441	SAMN13026776	clinical	cd_8_group_2921	cd_4_group_2293	cd_2_group_1793
PDT000583944.2	PDS000034380.54	SAMN12723162	clinical	cd_8_group_2922	cd_4_group_2295	-
PDT000587205.2	PDS000034380.54	SAMN12768571	clinical	cd_8_group_2922	cd_4_group_2295	cd_2_group_1823
PDT000616661.2	PDS000034380.54	SAMN13087564	clinical	cd_8_group_2922	cd_4_group_2295	cd_2_group_1823
PDT000625625.2	PDS000034380.54	SAMN13242791	clinical	cd_8_group_2922	cd_4_group_2295	cd_2_group_1957
PDT000646675.2	PDS000034380.54	SAMN13613313	clinical	cd_8_group_2922	cd_4_group_2295	cd_2_group_1957
PDT000650949.2	PDS000034380.54	SAMN13691118	clinical	cd_8_group_2922	cd_4_group_2295	cd_2_group_1957
PDT000660728.1	PDS000034380.54	SAMN13839797	clinical	cd_8_group_2922	cd_4_group_2295	cd_2_group_1957
PDT000668513.2	PDS000034380.54	SAMN13899799	clinical	cd_8_group_2922	cd_4_group_2295	cd_2_group_1957
PDT000672390.1	PDS000034380.54	SAMN13941961	clinical	cd_8_group_2922	cd_4_group_2295	cd_2_group_1957
PDT000687880.1	PDS000034380.54	SAMN14138426	clinical	cd_8_group_2922	cd_4_group_2295	cd_2_group_1957
PDT000583945.2	PDS000115390.23	SAMN12723190	clinical	cd_8_group_2923	cd_4_group_2296	cd_2_group_1795
PDT000966064.1	PDS000115390.23	SAMN17925338	clinical	cd_8_group_2923	cd_4_group_2296	cd_2_group_1795
PDT000583967.2	PDS000058092.77	SAMN12723280	clinical	cd_8_group_2924	cd_4_group_2298	cd_2_group_1797
PDT000586042.2	PDS000058092.77	SAMN12745907	clinical	cd_8_group_2924	cd_4_group_2298	cd_2_group_1797
PDT000584130.2	PDS000122945.77	SAMN12724299	clinical	cd_8_group_2925	cd_4_group_2300	cd_2_group_1799
PDT000584143.2	PDS000122945.77	SAMN12724314	clinical	cd_8_group_2925	cd_4_group_2300	cd_2_group_1799
PDT000629950.2	PDS000122945.77	SAMN13316779	clinical	cd_8_group_2925	cd_4_group_2492	-
PDT000629952.2	PDS000122945.77	SAMN13316781	clinical	cd_8_group_2925	cd_4_group_2492	cd_2_group_1974
PDT000635762.2	PDS000122945.77	SAMN13381575	clinical	cd_8_group_2925	cd_4_group_2492	cd_2_group_1974
PDT000635768.2	PDS000122945.77	SAMN13381584	clinical	cd_8_group_2925	cd_4_group_2492	cd_2_group_1974
PDT001146358.1	PDS000163320.19	SAMN22091377	clinical	cd_8_group_2926	-	-
PDT001167601.1	PDS000163320.19	SAMN22841601	clinical	cd_8_group_2926	-	-
PDT001367856.1	PDS000163320.19	SAMN29902001	clinical	cd_8_group_2926	-	-
PDT000584174.1	PDS000163320.19	SAMN12724374	clinical	cd_8_group_2926	cd_4_group_2301	cd_2_group_1800
PDT000639955.1	PDS000163320.19	SAMN13447577	clinical	cd_8_group_2926	cd_4_group_2301	cd_2_group_1800
PDT000647187.1	PDS000163320.19	SAMN13616446	clinical	cd_8_group_2926	cd_4_group_2562	-
PDT000903484.1	PDS000163320.19	SAMN17004896	clinical	cd_8_group_2926	cd_4_group_2562	-
PDT001015227.1	PDS000163320.19	SAMN18880236	clinical	cd_8_group_2926	cd_4_group_2562	-
PDT001242341.1	PDS000163320.19	SAMN25717176	clinical	cd_8_group_2926	cd_4_group_2562	-
PDT000858782.1	PDS000163320.19	SAMN16398891	clinical	cd_8_group_2926	cd_4_group_2562	cd_2_group_2452
PDT000859908.1	PDS000163320.19	SAMN16416242	clinical	cd_8_group_2926	cd_4_group_2562	cd_2_group_2452
PDT000859912.1	PDS000163320.19	SAMN16416240	clinical	cd_8_group_2926	cd_4_group_2562	cd_2_group_2452
PDT000864037.1	PDS000163320.19	SAMN16490479	clinical	cd_8_group_2926	cd_4_group_2562	cd_2_group_2452
PDT000864038.1	PDS000163320.19	SAMN16490473	clinical	cd_8_group_2926	cd_4_group_2562	cd_2_group_2452
PDT000864044.1	PDS000163320.19	SAMN16490480	clinical	cd_8_group_2926	cd_4_group_2562	cd_2_group_2452
PDT000864184.1	PDS000163320.19	SAMN16499111	clinical	cd_8_group_2926	cd_4_group_2562	cd_2_group_2452
PDT000866646.1	PDS000163320.19	SAMN16533717	clinical	cd_8_group_2926	cd_4_group_2562	cd_2_group_2452
PDT000869949.1	PDS000163320.19	SAMN16573771	clinical	cd_8_group_2926	cd_4_group_2562	cd_2_group_2452
PDT000869953.1	PDS000163320.19	SAMN16573785	clinical	cd_8_group_2926	cd_4_group_2562	cd_2_group_2452
PDT000871983.1	PDS000163320.19	SAMN16591970	clinical	cd_8_group_2926	cd_4_group_2562	cd_2_group_2452
PDT000871984.1	PDS000163320.19	SAMN16591973	clinical	cd_8_group_2926	cd_4_group_2562	cd_2_group_2452
PDT000877285.1	PDS000163320.19	SAMN16630195	clinical	cd_8_group_2926	cd_4_group_2562	cd_2_group_2452
PDT000891279.1	PDS000163320.19	SAMN16810551	clinical	cd_8_group_2926	cd_4_group_2562	cd_2_group_2452
PDT000893503.1	PDS000163320.19	SAMN16838537	clinical	cd_8_group_2926	cd_4_group_2562	cd_2_group_2452
PDT000908271.1	PDS000163320.19	SAMN17046073	clinical	cd_8_group_2926	cd_4_group_2562	cd_2_group_2452
PDT000917948.1	PDS000163320.19	SAMN17086760	clinical	cd_8_group_2926	cd_4_group_2562	cd_2_group_2452
PDT000926063.1	PDS000163320.19	SAMN17187346	clinical	cd_8_group_2926	cd_4_group_2562	cd_2_group_2452
PDT000978767.1	PDS000163320.19	SAMN18142949	clinical	cd_8_group_2926	cd_4_group_2562	cd_2_group_2452
PDT001078983.1	PDS000163320.19	SAMN19945677	clinical	cd_8_group_2926	cd_4_group_3444	cd_2_group_2819
PDT001089696.1	PDS000163320.19	SAMN20209550	clinical	cd_8_group_2926	cd_4_group_3444	cd_2_group_2819
PDT001095391.1	PDS000163320.19	SAMN20356401	clinical	cd_8_group_2926	cd_4_group_3444	cd_2_group_2819
PDT001117944.1	PDS000163320.19	SAMN21022825	clinical	cd_8_group_2926	cd_4_group_3444	cd_2_group_2819
PDT000584184.2	PDS000051035.3	SAMN12724398	clinical	cd_8_group_2927	-	-
PDT000593603.2	PDS000051035.3	SAMN12831792	clinical	cd_8_group_2927	-	-
PDT000584349.2	PDS000144579.129	SAMN12725458	clinical	cd_8_group_2928	cd_4_group_2302	cd_2_group_1801
PDT000587854.2	PDS000144579.129	SAMN12774582	clinical	cd_8_group_2928	cd_4_group_2302	cd_2_group_1801
PDT000592268.2	PDS000144579.129	SAMN12825321	clinical	cd_8_group_2928	cd_4_group_2302	cd_2_group_1801
PDT000607814.2	PDS000144579.129	SAMN13027606	clinical	cd_8_group_2928	cd_4_group_2302	cd_2_group_1801
PDT000584352.2	PDS000144579.129	SAMN12725908	clinical	cd_8_group_2929	cd_4_group_2303	cd_2_group_1802
PDT000953518.1	PDS000144579.129	SAMN17860965	clinical	cd_8_group_2929	cd_4_group_2303	cd_2_group_1802
PDT000107960.3	PDS000057190.1	SAMN04505652	clinical	cd_8_group_293	cd_4_group_227	cd_2_group_174
PDT000112454.3	PDS000057190.1	SAMN04531152	clinical	cd_8_group_293	cd_4_group_227	cd_2_group_174
PDT000584646.2	PDS000035073.183	SAMN12734204	clinical	cd_8_group_2930	cd_4_group_2304	cd_2_group_1803
PDT000592269.2	PDS000035073.183	SAMN12825316	clinical	cd_8_group_2930	cd_4_group_2304	cd_2_group_1803
PDT000584840.2	PDS000083644.110	SAMN12736720	clinical	cd_8_group_2931	-	-
PDT001164577.1	PDS000083644.110	SAMN22781208	clinical	cd_8_group_2931	-	-
PDT000669318.1	PDS000036468.18	SAMN13916473	clinical	cd_8_group_2932	-	-
PDT000584994.2	PDS000036468.18	SAMN12737351	clinical	cd_8_group_2932	cd_4_group_2306	cd_2_group_1805
PDT000599877.2	PDS000036468.18	SAMN12906826	clinical	cd_8_group_2932	cd_4_group_2306	cd_2_group_1805
PDT000599880.2	PDS000036468.18	SAMN12906846	clinical	cd_8_group_2932	cd_4_group_2306	cd_2_group_1805
PDT000599892.2	PDS000036468.18	SAMN12906993	clinical	cd_8_group_2932	cd_4_group_2306	cd_2_group_1805
PDT000599893.2	PDS000036468.18	SAMN12907000	clinical	cd_8_group_2932	cd_4_group_2306	cd_2_group_1805
PDT000599894.2	PDS000036468.18	SAMN12906997	clinical	cd_8_group_2932	cd_4_group_2306	cd_2_group_1805
PDT000600866.2	PDS000036468.18	SAMN12913567	clinical	cd_8_group_2932	cd_4_group_2306	cd_2_group_1805
PDT000635708.2	PDS000036468.18	SAMN13380035	clinical	cd_8_group_2932	cd_4_group_2306	cd_2_group_1805
PDT000635714.2	PDS000036468.18	SAMN13380033	clinical	cd_8_group_2932	cd_4_group_2306	cd_2_group_1805
PDT000989026.1	PDS000036468.18	SAMN18402728	clinical	cd_8_group_2932	cd_4_group_2306	cd_2_group_1805
PDT000989030.1	PDS000036468.18	SAMN18402726	clinical	cd_8_group_2932	cd_4_group_2306	cd_2_group_1805
PDT000990927.1	PDS000036468.18	SAMN18490964	clinical	cd_8_group_2932	cd_4_group_2306	cd_2_group_1805
PDT000991106.1	PDS000036468.18	SAMN18492328	clinical	cd_8_group_2932	cd_4_group_2306	cd_2_group_1805
PDT000991114.1	PDS000036468.18	SAMN18492356	clinical	cd_8_group_2932	cd_4_group_2306	cd_2_group_1805
PDT000991117.1	PDS000036468.18	SAMN18492355	clinical	cd_8_group_2932	cd_4_group_2306	cd_2_group_1805
PDT000991119.1	PDS000036468.18	SAMN18492354	clinical	cd_8_group_2932	cd_4_group_2306	cd_2_group_1805
PDT000584996.2	PDS000082181.1	SAMN12737338	clinical	cd_8_group_2933	cd_4_group_2307	cd_2_group_1806
PDT000973336.1	PDS000082181.1	SAMN17843888	clinical	cd_8_group_2933	cd_4_group_2307	cd_2_group_1806
PDT000584999.2	PDS000058345.1	SAMN12737335	clinical	cd_8_group_2934	cd_4_group_2308	-
PDT000600191.2	PDS000058345.1	SAMN12909958	clinical	cd_8_group_2934	cd_4_group_2308	-
PDT000585055.2	PDS000033535.6	SAMN12738116	clinical	cd_8_group_2935	cd_4_group_2309	cd_2_group_1807
PDT000585221.2	PDS000033535.6	SAMN12738106	clinical	cd_8_group_2935	cd_4_group_2309	cd_2_group_1807
PDT000585115.2	PDS000144579.129	SAMN12738965	clinical	cd_8_group_2936	-	-
PDT001331262.1	PDS000144579.129	SAMN29182033	clinical	cd_8_group_2936	-	-
PDT001089963.1	PDS000050996.6	SAMN20226023	clinical	cd_8_group_2937	-	-
PDT000585177.2	PDS000050996.6	SAMN12739307	clinical	cd_8_group_2937	cd_4_group_2311	cd_2_group_1809
PDT000789014.1	PDS000050996.6	SAMN15546491	clinical	cd_8_group_2937	cd_4_group_2311	cd_2_group_1809
PDT000592631.2	PDS000050996.6	SAMN12830794	clinical	cd_8_group_2937	cd_4_group_2311	cd_2_group_1853
PDT000602557.2	PDS000050996.6	SAMN12993990	clinical	cd_8_group_2937	cd_4_group_2311	cd_2_group_1853
PDT000585185.2	PDS000035010.9	SAMN12739303	clinical	cd_8_group_2938	cd_4_group_2312	cd_2_group_1810
PDT000585187.2	PDS000035010.9	SAMN12739313	clinical	cd_8_group_2938	cd_4_group_2312	cd_2_group_1810
PDT000585220.1	PDS000061634.43	SAMN12739497	clinical	cd_8_group_2939	cd_4_group_2313	cd_2_group_1811
PDT000586386.1	PDS000061634.43	SAMN12748458	clinical	cd_8_group_2939	cd_4_group_2313	cd_2_group_1811
PDT000586392.1	PDS000061634.43	SAMN12748464	clinical	cd_8_group_2939	cd_4_group_2313	cd_2_group_1811
PDT000112425.3	PDS000034408.40	SAMN04526236	clinical	cd_8_group_294	-	-
PDT000124928.3	PDS000034408.40	SAMN04632362	clinical	cd_8_group_294	-	-
PDT000585268.1	PDS000062267.1	SAMN12739733	clinical	cd_8_group_2940	cd_4_group_2314	cd_2_group_1812
PDT000585270.1	PDS000062267.1	SAMN12739732	clinical	cd_8_group_2940	cd_4_group_2314	cd_2_group_1812
PDT000585319.1	PDS000062038.7	SAMN12739734	clinical	cd_8_group_2941	-	-
PDT000589158.1	PDS000062038.7	SAMN12792694	clinical	cd_8_group_2941	-	-
PDT001113183.1	PDS000062038.7	SAMN20863521	clinical	cd_8_group_2941	-	-
PDT000585950.2	PDS000034284.163	SAMN12744738	clinical	cd_8_group_2942	cd_4_group_2316	-
PDT001049556.1	PDS000034284.163	SAMN19403500	clinical	cd_8_group_2942	cd_4_group_2316	-
PDT000586166.2	PDS000144578.36	SAMN12747758	clinical	cd_8_group_2943	cd_4_group_2318	cd_2_group_1815
PDT000590356.2	PDS000144578.36	SAMN12807666	clinical	cd_8_group_2943	cd_4_group_2318	cd_2_group_1815
PDT000593607.2	PDS000144578.36	SAMN12831798	clinical	cd_8_group_2943	cd_4_group_2318	cd_2_group_1815
PDT000598058.2	PDS000058318.1	SAMN12879749	clinical	cd_8_group_2944	cd_4_group_2319	-
PDT000586208.2	PDS000058318.1	SAMN12747900	clinical	cd_8_group_2944	cd_4_group_2319	cd_2_group_1816
PDT000586210.2	PDS000058318.1	SAMN12747902	clinical	cd_8_group_2944	cd_4_group_2319	cd_2_group_1816
PDT000587562.2	PDS000058318.1	SAMN12771738	clinical	cd_8_group_2944	cd_4_group_2319	cd_2_group_1816
PDT000594665.2	PDS000058318.1	SAMN12858678	clinical	cd_8_group_2944	cd_4_group_2319	cd_2_group_1816
PDT000586340.2	PDS000058356.1	SAMN12748008	clinical	cd_8_group_2945	cd_4_group_2321	cd_2_group_1820
PDT000587160.2	PDS000058356.1	SAMN12768453	clinical	cd_8_group_2945	cd_4_group_2321	cd_2_group_1820
PDT000603517.2	PDS000058334.1	SAMN13000471	clinical	cd_8_group_2946	-	-
PDT000586341.2	PDS000058334.1	SAMN12748006	clinical	cd_8_group_2946	cd_4_group_2322	-
PDT000590353.2	PDS000058334.1	SAMN12807665	clinical	cd_8_group_2946	cd_4_group_2322	-
PDT000602570.2	PDS000058334.1	SAMN12993981	clinical	cd_8_group_2946	cd_4_group_2322	-
PDT000586343.2	PDS000122945.77	SAMN12748002	clinical	cd_8_group_2947	-	-
PDT000769803.1	PDS000122945.77	SAMN15340186	clinical	cd_8_group_2947	cd_4_group_2805	-
PDT000838320.1	PDS000122945.77	SAMN16197769	clinical	cd_8_group_2947	cd_4_group_2805	cd_2_group_2417
PDT000877218.1	PDS000122945.77	SAMN16629911	clinical	cd_8_group_2947	cd_4_group_2805	cd_2_group_2417
PDT000586445.2	PDS000033828.118	SAMN12749057	clinical	cd_8_group_2948	cd_4_group_2323	cd_2_group_1821
PDT000593742.2	PDS000033828.118	SAMN12842373	clinical	cd_8_group_2948	cd_4_group_2323	cd_2_group_1821
PDT000587023.2	PDS000050710.5	SAMN12766385	clinical	cd_8_group_2949	cd_4_group_2324	-
PDT000587025.2	PDS000050710.5	SAMN12766394	clinical	cd_8_group_2949	cd_4_group_2324	-
PDT000596949.2	PDS000050710.5	SAMN12873367	clinical	cd_8_group_2949	cd_4_group_2324	-
PDT000112429.3	PDS000144579.129	SAMN04531123	clinical	cd_8_group_295	cd_4_group_228	cd_2_group_176
PDT000112432.3	PDS000144579.129	SAMN04531125	clinical	cd_8_group_295	cd_4_group_228	cd_2_group_176
PDT000587136.2	PDS000035170.205	SAMN12768115	clinical	cd_8_group_2950	-	-
PDT001109022.1	PDS000035170.205	SAMN20773826	clinical	cd_8_group_2950	-	-
PDT000587231.2	PDS000058338.1	SAMN12768461	clinical	cd_8_group_2951	cd_4_group_2326	-
PDT000600472.2	PDS000058338.1	SAMN12911148	clinical	cd_8_group_2951	cd_4_group_2326	-
PDT000587249.2	PDS000144579.129	SAMN12769611	clinical	cd_8_group_2952	cd_4_group_2328	cd_2_group_1825
PDT000590261.2	PDS000144579.129	SAMN12802230	clinical	cd_8_group_2952	cd_4_group_2328	cd_2_group_1825
PDT000603723.2	PDS000035359.101	SAMN13003152	clinical	cd_8_group_2953	-	-
PDT000587575.2	PDS000035359.101	SAMN12771752	clinical	cd_8_group_2953	cd_4_group_2329	-
PDT000592266.2	PDS000035359.101	SAMN12824471	clinical	cd_8_group_2953	cd_4_group_2329	-
PDT000587579.2	PDS000035422.26	SAMN12771753	clinical	cd_8_group_2954	cd_4_group_2330	cd_2_group_1826
PDT000594134.2	PDS000035422.26	SAMN12843144	clinical	cd_8_group_2954	cd_4_group_2330	cd_2_group_1826
PDT000587580.2	PDS000035082.105	SAMN12771767	clinical	cd_8_group_2955	cd_4_group_2331	cd_2_group_1827
PDT000639756.2	PDS000035082.105	SAMN13476912	clinical	cd_8_group_2955	cd_4_group_2331	cd_2_group_1827
PDT000639763.2	PDS000035082.105	SAMN13476911	clinical	cd_8_group_2955	cd_4_group_2331	cd_2_group_1827
PDT000587621.2	PDS000054173.3	SAMN12772037	clinical	cd_8_group_2956	cd_4_group_2332	-
PDT000640099.2	PDS000054173.3	SAMN13476896	clinical	cd_8_group_2956	cd_4_group_2332	-
PDT000587629.2	PDS000050724.11	SAMN12772778	clinical	cd_8_group_2957	-	-
PDT000835726.1	PDS000050724.11	SAMN16124821	clinical	cd_8_group_2957	-	-
PDT001115988.1	PDS000050724.11	SAMN20958707	clinical	cd_8_group_2957	-	-
PDT000587803.2	PDS000058319.1	SAMN12773747	clinical	cd_8_group_2958	cd_4_group_2333	-
PDT000598089.2	PDS000058319.1	SAMN12879925	clinical	cd_8_group_2958	cd_4_group_2333	-
PDT000587852.2	PDS000058310.1	SAMN12774581	clinical	cd_8_group_2959	cd_4_group_2334	-
PDT000604999.2	PDS000058310.1	SAMN13014957	clinical	cd_8_group_2959	cd_4_group_2334	-
PDT000112430.3	PDS000063298.72	SAMN04531126	clinical	cd_8_group_296	cd_4_group_229	cd_2_group_177
PDT000124836.3	PDS000063298.72	SAMN04625304	clinical	cd_8_group_296	cd_4_group_229	cd_2_group_177
PDT000587966.1	PDS000062268.474	SAMN12776756	clinical	cd_8_group_2960	cd_4_group_2336	cd_2_group_1829
PDT000650334.1	PDS000062268.474	SAMN13682882	clinical	cd_8_group_2960	cd_4_group_2336	cd_2_group_1829
PDT000625146.2	PDS000020222.26	SAMN13230854	clinical	cd_8_group_2961	cd_4_group_2338	-
PDT000588380.2	PDS000020222.26	SAMN12781017	clinical	cd_8_group_2961	cd_4_group_2338	cd_2_group_1831
PDT000602698.2	PDS000020222.26	SAMN12994696	clinical	cd_8_group_2961	cd_4_group_2338	cd_2_group_1831
PDT000617760.2	PDS000020222.26	SAMN13110892	clinical	cd_8_group_2961	cd_4_group_2338	cd_2_group_1831
PDT000627323.2	PDS000020222.26	SAMN13266643	clinical	cd_8_group_2961	cd_4_group_2338	cd_2_group_1831
PDT000630586.2	PDS000020222.26	SAMN13326895	clinical	cd_8_group_2961	cd_4_group_2338	cd_2_group_1831
PDT000588391.2	PDS000018600.12	SAMN12781273	clinical	cd_8_group_2962	cd_4_group_2339	cd_2_group_1832
PDT000588392.2	PDS000018600.12	SAMN12781272	clinical	cd_8_group_2962	cd_4_group_2339	cd_2_group_1832
PDT001299973.1	PDS000004498.444	SAMN28102518	clinical	cd_8_group_2963	-	-
PDT001809193.1	PDS000004498.444	SAMN36295585	clinical	cd_8_group_2963	-	-
PDT001839873.1	PDS000004498.444	SAMN36841089	clinical	cd_8_group_2963	-	-
PDT000588622.1	PDS000004498.444	SAMN12781269	clinical	cd_8_group_2963	cd_4_group_2340	-
PDT000604909.1	PDS000004498.444	SAMN13020302	clinical	cd_8_group_2963	cd_4_group_2340	-
PDT000976238.1	PDS000004498.444	SAMN18095624	clinical	cd_8_group_2963	cd_4_group_2340	-
PDT000588623.1	PDS000007822.653	SAMN12781270	clinical	cd_8_group_2964	-	-
PDT000774867.1	PDS000007822.653	SAMN15424995	clinical	cd_8_group_2964	-	-
PDT001467751.1	PDS000007822.653	SAMN31462908	clinical	cd_8_group_2964	-	-
PDT001946645.1	PDS000007822.653	SAMN37871843	clinical	cd_8_group_2964	-	-
PDT001207239.1	PDS000007822.653	SAMN24247620	clinical	cd_8_group_2964	cd_4_group_3901	cd_2_group_3234
PDT001207243.1	PDS000007822.653	SAMN24247776	clinical	cd_8_group_2964	cd_4_group_3901	cd_2_group_3234
PDT001216912.1	PDS000007822.653	SAMN24669979	clinical	cd_8_group_2964	cd_4_group_3901	cd_2_group_3234
PDT001363873.1	PDS000007822.653	SAMN29801523	clinical	cd_8_group_2964	cd_4_group_4307	-
PDT001364508.1	PDS000007822.653	SAMN29827503	clinical	cd_8_group_2964	cd_4_group_4307	cd_2_group_3605
PDT001600106.1	PDS000007822.653	SAMN33007572	clinical	cd_8_group_2964	cd_4_group_4307	cd_2_group_3605
PDT001504665.1	PDS000007822.653	SAMN31927294	clinical	cd_8_group_2964	cd_4_group_4700	-
PDT001681034.1	PDS000007822.653	SAMN34102303	clinical	cd_8_group_2964	cd_4_group_4700	-
PDT001809537.1	PDS000007822.653	SAMN36305439	clinical	cd_8_group_2964	cd_4_group_4700	-
PDT001854528.1	PDS000007822.653	SAMN37044141	clinical	cd_8_group_2964	cd_4_group_4700	-
PDT000627897.1	PDS000163320.19	SAMN13281056	clinical	cd_8_group_2965	cd_4_group_2341	-
PDT000588832.1	PDS000163320.19	SAMN12784174	clinical	cd_8_group_2965	cd_4_group_2341	cd_2_group_1833
PDT000651891.1	PDS000163320.19	SAMN13703347	clinical	cd_8_group_2965	cd_4_group_2341	cd_2_group_1833
PDT000736059.1	PDS000163320.19	SAMN14935089	clinical	cd_8_group_2965	cd_4_group_2761	cd_2_group_2220
PDT000878976.1	PDS000163320.19	SAMN16667133	clinical	cd_8_group_2965	cd_4_group_2761	cd_2_group_2220
PDT001086543.2	PDS000163320.19	SAMN20153103	clinical	cd_8_group_2965	cd_4_group_3470	cd_2_group_2838
PDT001109517.1	PDS000163320.19	SAMN20799525	clinical	cd_8_group_2965	cd_4_group_3470	cd_2_group_2838
PDT000589273.2	PDS000035610.36	SAMN12797055	clinical	cd_8_group_2966	cd_4_group_2343	cd_2_group_1835
PDT000593748.2	PDS000035610.36	SAMN12842378	clinical	cd_8_group_2966	cd_4_group_2343	cd_2_group_1835
PDT000589337.2	PDS000035637.44	SAMN12797727	clinical	cd_8_group_2967	-	-
PDT000668211.2	PDS000035637.44	SAMN13897648	clinical	cd_8_group_2967	-	-
PDT000590093.2	PDS000035282.90	SAMN12796535	clinical	cd_8_group_2968	cd_4_group_2348	cd_2_group_1841
PDT000851331.1	PDS000035282.90	SAMN16320136	clinical	cd_8_group_2968	cd_4_group_2348	cd_2_group_1841
PDT000590260.2	PDS000035070.149	SAMN12802233	clinical	cd_8_group_2969	-	-
PDT000807567.1	PDS000035070.149	SAMN15793484	clinical	cd_8_group_2969	cd_4_group_2919	cd_2_group_2363
PDT000853663.1	PDS000035070.149	SAMN16355603	clinical	cd_8_group_2969	cd_4_group_2919	cd_2_group_2363
PDT000112433.3	PDS000122917.18	SAMN04531127	clinical	cd_8_group_297	cd_4_group_230	-
PDT000112434.3	PDS000122917.18	SAMN04531132	clinical	cd_8_group_297	cd_4_group_230	-
PDT000590262.2	PDS000035066.60	SAMN12802234	clinical	cd_8_group_2970	cd_4_group_2349	-
PDT000598096.2	PDS000035066.60	SAMN12879908	clinical	cd_8_group_2970	cd_4_group_2349	-
PDT000590290.2	PDS000035073.183	SAMN12807566	clinical	cd_8_group_2971	cd_4_group_2350	-
PDT000649993.2	PDS000035073.183	SAMN13676448	clinical	cd_8_group_2971	cd_4_group_2350	-
PDT000770557.1	PDS000035073.183	SAMN15345012	clinical	cd_8_group_2971	cd_4_group_2350	-
PDT000590295.1	PDS000061651.1	SAMN12807575	clinical	cd_8_group_2972	-	-
PDT000671992.1	PDS000061651.1	SAMN13938657	clinical	cd_8_group_2972	-	-
PDT000590300.1	PDS000007367.833	SAMN12807574	clinical	cd_8_group_2973	-	-
PDT000734619.1	PDS000007367.833	SAMN14901192	clinical	cd_8_group_2973	-	-
PDT000968798.1	PDS000007367.833	SAMN18008061	clinical	cd_8_group_2973	-	-
PDT001018478.1	PDS000007367.833	SAMN19011695	clinical	cd_8_group_2973	-	-
PDT001117116.1	PDS000007367.833	SAMN20990039	clinical	cd_8_group_2973	-	-
PDT001294757.1	PDS000007367.833	SAMN27861727	clinical	cd_8_group_2973	-	-
PDT001328453.1	PDS000007367.833	SAMN29044100	clinical	cd_8_group_2973	-	-
PDT001349432.1	PDS000007367.833	SAMN29405901	clinical	cd_8_group_2973	-	-
PDT001404817.1	PDS000007367.833	SAMN30566097	clinical	cd_8_group_2973	-	-
PDT001476784.1	PDS000007367.833	SAMN31611597	clinical	cd_8_group_2973	-	-
PDT001551588.1	PDS000007367.833	SAMN32491566	clinical	cd_8_group_2973	-	-
PDT001674857.1	PDS000007367.833	SAMN33975229	clinical	cd_8_group_2973	-	-
PDT000955122.1	PDS000007367.833	SAMN17901040	clinical	cd_8_group_2973	cd_4_group_3218	-
PDT001098862.2	PDS000007367.833	SAMN20478493	clinical	cd_8_group_2973	cd_4_group_3218	-
PDT001211036.1	PDS000007367.833	SAMN24370950	clinical	cd_8_group_2973	cd_4_group_3218	-
PDT001325306.1	PDS000007367.833	SAMN28922652	clinical	cd_8_group_2973	cd_4_group_3218	-
PDT001483244.1	PDS000007367.833	SAMN31684369	clinical	cd_8_group_2973	cd_4_group_4661	-
PDT001857876.1	PDS000007367.833	SAMN37096541	clinical	cd_8_group_2973	cd_4_group_4661	-
PDT001609504.1	PDS000007367.833	SAMN33192197	clinical	cd_8_group_2973	cd_4_group_4820	-
PDT001729483.1	PDS000007367.833	SAMN35048467	clinical	cd_8_group_2973	cd_4_group_4820	-
PDT000590358.2	PDS000006248.178	SAMN12807671	clinical	cd_8_group_2974	cd_4_group_2352	cd_2_group_1846
PDT000590361.2	PDS000006248.178	SAMN12807672	clinical	cd_8_group_2974	cd_4_group_2352	cd_2_group_1846
PDT000592123.1	PDS000062182.3	SAMN12822738	clinical	cd_8_group_2975	-	-
PDT000799695.1	PDS000062182.3	SAMN15678577	clinical	cd_8_group_2975	-	-
PDT000592256.2	PDS000012316.150	SAMN12824480	clinical	cd_8_group_2976	cd_4_group_2353	cd_2_group_1850
PDT000623027.2	PDS000012316.150	SAMN13182390	clinical	cd_8_group_2976	cd_4_group_2353	cd_2_group_1850
PDT001080201.1	PDS000020596.21	SAMN19976273	clinical	cd_8_group_2977	-	-
PDT000593099.2	PDS000020596.21	SAMN12831160	clinical	cd_8_group_2977	cd_4_group_2356	-
PDT000819986.1	PDS000020596.21	SAMN15894852	clinical	cd_8_group_2977	cd_4_group_2356	cd_2_group_2377
PDT000819990.1	PDS000020596.21	SAMN15894853	clinical	cd_8_group_2977	cd_4_group_2356	cd_2_group_2377
PDT001854689.1	PDS000144579.129	SAMN37045232	clinical	cd_8_group_2978	-	-
PDT000593612.2	PDS000144579.129	SAMN12831801	clinical	cd_8_group_2978	cd_4_group_2358	cd_2_group_1854
PDT000597505.2	PDS000144579.129	SAMN12876130	clinical	cd_8_group_2978	cd_4_group_2358	cd_2_group_1854
PDT001551595.1	PDS000144579.129	SAMN32491603	clinical	cd_8_group_2978	cd_4_group_4757	-
PDT001926888.1	PDS000144579.129	SAMN37805410	clinical	cd_8_group_2978	cd_4_group_4757	-
PDT001678781.1	PDS000144579.129	SAMN34068648	clinical	cd_8_group_2978	cd_4_group_4757	cd_2_group_4207
PDT001678784.1	PDS000144579.129	SAMN34068646	clinical	cd_8_group_2978	cd_4_group_4757	cd_2_group_4207
PDT001727922.1	PDS000144579.129	SAMN35009935	clinical	cd_8_group_2978	cd_4_group_4757	cd_2_group_4207
PDT001737115.1	PDS000144579.129	SAMN35120140	clinical	cd_8_group_2978	cd_4_group_4757	cd_2_group_4207
PDT001792219.1	PDS000144579.129	SAMN36026740	clinical	cd_8_group_2978	cd_4_group_4757	cd_2_group_4207
PDT001823519.1	PDS000144579.129	SAMN36653457	clinical	cd_8_group_2978	cd_4_group_4757	cd_2_group_4207
PDT001972228.1	PDS000144579.129	SAMN38120673	clinical	cd_8_group_2978	cd_4_group_4757	cd_2_group_4207
PDT001974337.1	PDS000144579.129	SAMN38163739	clinical	cd_8_group_2978	cd_4_group_4757	cd_2_group_4207
PDT000593752.2	PDS000144579.129	SAMN12842333	clinical	cd_8_group_2979	cd_4_group_2361	cd_2_group_1856
PDT000595076.2	PDS000144579.129	SAMN12842334	clinical	cd_8_group_2979	cd_4_group_2361	cd_2_group_1856
PDT000112440.3	PDS000083644.110	SAMN04531138	clinical	cd_8_group_298	cd_4_group_231	cd_2_group_178
PDT000435648.1	PDS000083644.110	SAMN04531139	clinical	cd_8_group_298	cd_4_group_231	cd_2_group_178
PDT000593820.2	PDS000005189.239	SAMN12842653	clinical	cd_8_group_2980	-	-
PDT001364382.1	PDS000005189.239	SAMN29826945	clinical	cd_8_group_2980	-	-
PDT000594259.2	PDS000058350.1	SAMN12843122	clinical	cd_8_group_2981	-	-
PDT000594814.2	PDS000058350.1	SAMN12858815	clinical	cd_8_group_2981	-	-
PDT000594263.2	PDS000018832.71	SAMN12843121	clinical	cd_8_group_2982	cd_4_group_2362	cd_2_group_1857
PDT000594858.2	PDS000018832.71	SAMN12858971	clinical	cd_8_group_2982	cd_4_group_2362	cd_2_group_1857
PDT000602882.2	PDS000018832.71	SAMN12995205	clinical	cd_8_group_2982	cd_4_group_2362	cd_2_group_1857
PDT000594540.2	PDS000083644.110	SAMN12856372	clinical	cd_8_group_2983	-	-
PDT000860012.1	PDS000083644.110	SAMN16421403	clinical	cd_8_group_2983	-	-
PDT000692324.1	PDS000061497.19	SAMN14251504	clinical	cd_8_group_2984	-	-
PDT000718680.1	PDS000061497.19	SAMN14539166	clinical	cd_8_group_2984	-	-
PDT000995683.1	PDS000061497.19	SAMN18571993	clinical	cd_8_group_2984	-	-
PDT000594641.1	PDS000061497.19	SAMN12858582	clinical	cd_8_group_2984	cd_4_group_2364	-
PDT000660027.1	PDS000061497.19	SAMN13830314	clinical	cd_8_group_2984	cd_4_group_2364	-
PDT000662049.1	PDS000061497.19	SAMN13851876	clinical	cd_8_group_2984	cd_4_group_2364	-
PDT000692333.1	PDS000061497.19	SAMN14251493	clinical	cd_8_group_2984	cd_4_group_2364	-
PDT000692340.1	PDS000061497.19	SAMN14251520	clinical	cd_8_group_2984	cd_4_group_2364	-
PDT001252220.1	PDS000061497.19	SAMN26024923	clinical	cd_8_group_2984	cd_4_group_2364	-
PDT000669257.1	PDS000061497.19	SAMN13916005	clinical	cd_8_group_2984	cd_4_group_2364	cd_2_group_2094
PDT000679477.1	PDS000061497.19	SAMN14055940	clinical	cd_8_group_2984	cd_4_group_2364	cd_2_group_2094
PDT000692323.1	PDS000061497.19	SAMN14251502	clinical	cd_8_group_2984	cd_4_group_2364	cd_2_group_2094
PDT000594849.2	PDS000046614.6	SAMN12858966	clinical	cd_8_group_2985	cd_4_group_2366	-
PDT000602556.2	PDS000046614.6	SAMN12993982	clinical	cd_8_group_2985	cd_4_group_2366	-
PDT000595074.1	PDS000007822.653	SAMN12840285	clinical	cd_8_group_2986	-	-
PDT000819905.1	PDS000007822.653	SAMN15894094	clinical	cd_8_group_2986	-	-
PDT000595700.1	PDS000061608.231	SAMN12861830	clinical	cd_8_group_2987	cd_4_group_2367	cd_2_group_1862
PDT000618231.1	PDS000061608.231	SAMN13117340	clinical	cd_8_group_2987	cd_4_group_2367	cd_2_group_1862
PDT000619333.1	PDS000061608.231	SAMN13149668	clinical	cd_8_group_2987	cd_4_group_2367	cd_2_group_1862
PDT000595701.1	PDS000004498.444	SAMN12861829	clinical	cd_8_group_2988	-	-
PDT001023029.1	PDS000004498.444	SAMN19092502	clinical	cd_8_group_2988	-	-
PDT000595789.2	PDS000050378.5	SAMN12863021	clinical	cd_8_group_2989	cd_4_group_2368	cd_2_group_1863
PDT000595794.2	PDS000050378.5	SAMN12863022	clinical	cd_8_group_2989	cd_4_group_2368	cd_2_group_1863
PDT000112448.3	PDS000035070.149	SAMN04531146	clinical	cd_8_group_299	cd_4_group_232	cd_2_group_179
PDT000471411.1	PDS000035070.149	SAMN04531145	clinical	cd_8_group_299	cd_4_group_232	cd_2_group_179
PDT000595790.2	PDS000034060.17	SAMN12863025	clinical	cd_8_group_2990	-	-
PDT000829991.1	PDS000034060.17	SAMN16063724	clinical	cd_8_group_2990	-	-
PDT001924857.1	PDS000034060.17	SAMN37769887	clinical	cd_8_group_2990	-	-
PDT000595796.2	PDS000035170.205	SAMN12863018	clinical	cd_8_group_2991	cd_4_group_2369	cd_2_group_1864
PDT000726992.1	PDS000035170.205	SAMN14733084	clinical	cd_8_group_2991	cd_4_group_2369	cd_2_group_1864
PDT000595815.2	PDS000017830.48	SAMN12863653	clinical	cd_8_group_2992	-	-
PDT000842225.1	PDS000017830.48	SAMN16239136	clinical	cd_8_group_2992	-	-
PDT000849380.1	PDS000017830.48	SAMN16282981	clinical	cd_8_group_2992	-	-
PDT000600802.2	PDS000058365.1	SAMN12913216	clinical	cd_8_group_2993	-	-
PDT000595821.2	PDS000058365.1	SAMN12863660	clinical	cd_8_group_2993	cd_4_group_2370	cd_2_group_1865
PDT000598067.2	PDS000058365.1	SAMN12879760	clinical	cd_8_group_2993	cd_4_group_2370	cd_2_group_1865
PDT000595826.2	PDS000035237.154	SAMN12863722	clinical	cd_8_group_2994	-	-
PDT001235853.1	PDS000035237.154	SAMN25553428	clinical	cd_8_group_2994	-	-
PDT001086280.1	PDS000035123.327	SAMN20151589	clinical	cd_8_group_2995	-	-
PDT001300366.1	PDS000035123.327	SAMN28115922	clinical	cd_8_group_2995	-	-
PDT000990635.1	PDS000035123.327	SAMN18479163	clinical	cd_8_group_2995	cd_4_group_2371	-
PDT001295624.1	PDS000035123.327	SAMN27957741	clinical	cd_8_group_2995	cd_4_group_2371	-
PDT000595827.1	PDS000035123.327	SAMN12863725	clinical	cd_8_group_2995	cd_4_group_2371	cd_2_group_1866
PDT000971811.1	PDS000035123.327	SAMN18051460	clinical	cd_8_group_2995	cd_4_group_2371	cd_2_group_1866
PDT000595874.1	PDS000061577.1	SAMN12867840	clinical	cd_8_group_2996	cd_4_group_2372	cd_2_group_1867
PDT000602991.1	PDS000061577.1	SAMN12995572	clinical	cd_8_group_2996	cd_4_group_2372	cd_2_group_1867
PDT000631680.2	PDS000122945.77	SAMN13344035	clinical	cd_8_group_2997	cd_4_group_2374	-
PDT000597355.2	PDS000122945.77	SAMN12875346	clinical	cd_8_group_2997	cd_4_group_2374	cd_2_group_1870
PDT000602505.2	PDS000122945.77	SAMN12993908	clinical	cd_8_group_2997	cd_4_group_2374	cd_2_group_1870
PDT000604148.2	PDS000122945.77	SAMN13011465	clinical	cd_8_group_2997	cd_4_group_2374	cd_2_group_1870
PDT000610109.2	PDS000122945.77	SAMN13047834	clinical	cd_8_group_2997	cd_4_group_2374	cd_2_group_1870
PDT000616796.2	PDS000122945.77	SAMN13087778	clinical	cd_8_group_2997	cd_4_group_2374	cd_2_group_1870
PDT000597501.1	PDS000058347.2	SAMN12876104	clinical	cd_8_group_2998	-	-
PDT000600671.2	PDS000058347.2	SAMN12912784	clinical	cd_8_group_2998	cd_4_group_2389	-
PDT000602363.2	PDS000058347.2	SAMN12993166	clinical	cd_8_group_2998	cd_4_group_2389	-
PDT000597507.2	PDS000051311.9	SAMN12876134	clinical	cd_8_group_2999	-	-
PDT000604736.2	PDS000051311.9	SAMN13019328	clinical	cd_8_group_2999	cd_4_group_2375	-
PDT000597504.2	PDS000051311.9	SAMN12876105	clinical	cd_8_group_2999	cd_4_group_2375	cd_2_group_1871
PDT000597509.2	PDS000051311.9	SAMN12876133	clinical	cd_8_group_2999	cd_4_group_2375	cd_2_group_1871
PDT000604423.2	PDS000051311.9	SAMN13012753	clinical	cd_8_group_2999	cd_4_group_2375	cd_2_group_1871
PDT000604425.2	PDS000051311.9	SAMN13012752	clinical	cd_8_group_2999	cd_4_group_2375	cd_2_group_1871
PDT000604428.2	PDS000051311.9	SAMN13012754	clinical	cd_8_group_2999	cd_4_group_2375	cd_2_group_1871
PDT000604737.2	PDS000051311.9	SAMN13019354	clinical	cd_8_group_2999	cd_4_group_2375	cd_2_group_1871
PDT000608105.2	PDS000051311.9	SAMN13032331	clinical	cd_8_group_2999	cd_4_group_2375	cd_2_group_1871
PDT000617432.2	PDS000051311.9	SAMN13108557	clinical	cd_8_group_2999	cd_4_group_2375	cd_2_group_1871
PDT000186917.3	PDS000000606.63	SAMN06312195	clinical	cd_8_group_3	-	-
PDT000186919.3	PDS000000606.63	SAMN06312193	clinical	cd_8_group_3	-	-
PDT000025353.1	PDS000000606.63	SAMN02352966	clinical	cd_8_group_3	cd_4_group_3	cd_2_group_3
PDT000025394.1	PDS000000606.63	SAMN02352967	clinical	cd_8_group_3	cd_4_group_3	cd_2_group_3
PDT000025395.2	PDS000000606.63	SAMN02352969	clinical	cd_8_group_3	cd_4_group_3	cd_2_group_3
PDT000025397.1	PDS000000606.63	SAMN02352972	clinical	cd_8_group_3	cd_4_group_3	cd_2_group_3
PDT000025398.2	PDS000000606.63	SAMN02352974	clinical	cd_8_group_3	cd_4_group_3	cd_2_group_3
PDT000025680.1	PDS000000606.63	SAMN02352965	clinical	cd_8_group_3	cd_4_group_3	cd_2_group_3
PDT000025682.1	PDS000000606.63	SAMN02352968	clinical	cd_8_group_3	cd_4_group_3	cd_2_group_3
PDT000025685.1	PDS000000606.63	SAMN02352970	clinical	cd_8_group_3	cd_4_group_3	cd_2_group_3
PDT000025689.1	PDS000000606.63	SAMN02352973	clinical	cd_8_group_3	cd_4_group_3	cd_2_group_3
PDT000120812.3	PDS000000606.63	SAMN04578362	clinical	cd_8_group_3	cd_4_group_3	cd_2_group_3
PDT000120817.3	PDS000000606.63	SAMN04578361	clinical	cd_8_group_3	cd_4_group_3	cd_2_group_3
PDT000125210.3	PDS000000606.63	SAMN04849240	clinical	cd_8_group_3	cd_4_group_3	cd_2_group_3
PDT000186914.3	PDS000000606.63	SAMN06312198	clinical	cd_8_group_3	cd_4_group_3	cd_2_group_3
PDT000186916.3	PDS000000606.63	SAMN06312196	clinical	cd_8_group_3	cd_4_group_3	cd_2_group_3
PDT000186918.3	PDS000000606.63	SAMN06312194	clinical	cd_8_group_3	cd_4_group_3	cd_2_group_3
PDT000084156.3	PDS000034773.7	SAMN03976064	clinical	cd_8_group_30	cd_4_group_25	-
PDT000044508.3	PDS000034773.7	SAMN03195882	clinical	cd_8_group_30	cd_4_group_25	cd_2_group_22
PDT000046031.3	PDS000034773.7	SAMN03265505	clinical	cd_8_group_30	cd_4_group_25	cd_2_group_22
PDT000046033.3	PDS000034773.7	SAMN03265507	clinical	cd_8_group_30	cd_4_group_25	cd_2_group_22
PDT000046035.3	PDS000034773.7	SAMN03265509	clinical	cd_8_group_30	cd_4_group_25	cd_2_group_22
PDT000048207.3	PDS000034773.7	SAMN03287446	clinical	cd_8_group_30	cd_4_group_25	cd_2_group_22
PDT000048213.3	PDS000034773.7	SAMN03287452	clinical	cd_8_group_30	cd_4_group_25	cd_2_group_22
PDT000049082.3	PDS000034773.7	SAMN03294827	clinical	cd_8_group_30	cd_4_group_25	cd_2_group_22
PDT000066284.4	PDS000034773.7	SAMN03754565	clinical	cd_8_group_30	cd_4_group_25	cd_2_group_22
PDT000066285.4	PDS000034773.7	SAMN03754561	clinical	cd_8_group_30	cd_4_group_25	cd_2_group_22
PDT000066286.4	PDS000034773.7	SAMN03754562	clinical	cd_8_group_30	cd_4_group_25	cd_2_group_22
PDT000066287.4	PDS000034773.7	SAMN03754563	clinical	cd_8_group_30	cd_4_group_25	cd_2_group_22
PDT000066288.4	PDS000034773.7	SAMN03754564	clinical	cd_8_group_30	cd_4_group_25	cd_2_group_22
PDT000068773.4	PDS000034773.7	SAMN03785367	clinical	cd_8_group_30	cd_4_group_25	cd_2_group_22
PDT000069874.3	PDS000034773.7	SAMN03850824	clinical	cd_8_group_30	cd_4_group_25	cd_2_group_22
PDT000084064.3	PDS000034773.7	SAMN03850825	clinical	cd_8_group_30	cd_4_group_25	cd_2_group_22
PDT000084239.3	PDS000034773.7	SAMN03764539	clinical	cd_8_group_30	cd_4_group_25	cd_2_group_22
PDT000123481.3	PDS000034773.7	SAMN03857185	clinical	cd_8_group_30	cd_4_group_25	cd_2_group_22
PDT000112452.3	PDS000063298.72	SAMN04531150	clinical	cd_8_group_300	-	-
PDT000124879.3	PDS000063298.72	SAMN04633620	clinical	cd_8_group_300	-	-
PDT000597579.2	PDS000114124.72	SAMN12877008	clinical	cd_8_group_3000	-	-
PDT001446428.1	PDS000114124.72	SAMN31208690	clinical	cd_8_group_3000	-	-
PDT000598076.2	PDS000035500.21	SAMN12879883	clinical	cd_8_group_3001	-	-
PDT000658605.2	PDS000035500.21	SAMN13811304	clinical	cd_8_group_3001	-	-
PDT000806741.1	PDS000035500.21	SAMN15776662	clinical	cd_8_group_3001	cd_4_group_2623	-
PDT000669470.1	PDS000035500.21	SAMN13920387	clinical	cd_8_group_3001	cd_4_group_2623	cd_2_group_2097
PDT000672423.1	PDS000035500.21	SAMN13941991	clinical	cd_8_group_3001	cd_4_group_2623	cd_2_group_2097
PDT000903496.1	PDS000035500.21	SAMN17004948	clinical	cd_8_group_3001	cd_4_group_3132	-
PDT000922052.1	PDS000035500.21	SAMN17140132	clinical	cd_8_group_3001	cd_4_group_3132	-
PDT001042950.1	PDS000035500.21	SAMN19275836	clinical	cd_8_group_3001	cd_4_group_3132	-
PDT000598082.2	PDS000034595.44	SAMN12879926	clinical	cd_8_group_3002	-	-
PDT000794609.1	PDS000034595.44	SAMN15601822	clinical	cd_8_group_3002	-	-
PDT000598141.2	PDS000058331.1	SAMN12880257	clinical	cd_8_group_3003	cd_4_group_2377	-
PDT000599872.2	PDS000058331.1	SAMN12906824	clinical	cd_8_group_3003	cd_4_group_2377	-
PDT000598299.2	PDS000034451.42	SAMN12881438	clinical	cd_8_group_3004	-	-
PDT000864827.1	PDS000034451.42	SAMN16519118	clinical	cd_8_group_3004	cd_4_group_3059	cd_2_group_2489
PDT000869944.1	PDS000034451.42	SAMN16573792	clinical	cd_8_group_3004	cd_4_group_3059	cd_2_group_2489
PDT000877069.1	PDS000034451.42	SAMN16628500	clinical	cd_8_group_3004	cd_4_group_3059	cd_2_group_2489
PDT000903158.1	PDS000034451.42	SAMN16996219	clinical	cd_8_group_3004	cd_4_group_3059	cd_2_group_2489
PDT000925228.1	PDS000034451.42	SAMN17170637	clinical	cd_8_group_3004	cd_4_group_3059	cd_2_group_2489
PDT000598300.2	PDS000073794.4	SAMN12881435	clinical	cd_8_group_3005	-	-
PDT000864824.1	PDS000073794.4	SAMN16519119	clinical	cd_8_group_3005	cd_4_group_3058	cd_2_group_2488
PDT000870881.1	PDS000073794.4	SAMN16583397	clinical	cd_8_group_3005	cd_4_group_3058	cd_2_group_2488
PDT000883303.1	PDS000073794.4	SAMN16706164	clinical	cd_8_group_3005	cd_4_group_3058	cd_2_group_2488
PDT000905705.1	PDS000073794.4	SAMN17019309	clinical	cd_8_group_3005	cd_4_group_3058	cd_2_group_2488
PDT000598302.2	PDS000122945.77	SAMN12881400	clinical	cd_8_group_3006	-	-
PDT000810221.1	PDS000122945.77	SAMN15824470	clinical	cd_8_group_3006	-	-
PDT001016022.1	PDS000122945.77	SAMN18915205	clinical	cd_8_group_3006	-	-
PDT001417225.1	PDS000122945.77	SAMN30861618	clinical	cd_8_group_3006	-	-
PDT000793244.1	PDS000122945.77	SAMN15588505	clinical	cd_8_group_3006	cd_4_group_2855	-
PDT000872884.1	PDS000122945.77	SAMN16597973	clinical	cd_8_group_3006	cd_4_group_2855	cd_2_group_2501
PDT001079105.1	PDS000122945.77	SAMN19920603	clinical	cd_8_group_3006	cd_4_group_2855	cd_2_group_2501
PDT000598306.2	PDS000033850.136	SAMN12881403	clinical	cd_8_group_3007	cd_4_group_2378	cd_2_group_1873
PDT000607725.2	PDS000033850.136	SAMN13025945	clinical	cd_8_group_3007	cd_4_group_2378	cd_2_group_1873
PDT000598495.2	PDS000001063.100	SAMN12881842	clinical	cd_8_group_3008	-	-
PDT001102143.1	PDS000001063.100	SAMN20523483	clinical	cd_8_group_3008	-	-
PDT000598519.2	PDS000005751.31	SAMN12883845	clinical	cd_8_group_3009	-	-
PDT000888202.1	PDS000005751.31	SAMN16729746	clinical	cd_8_group_3009	cd_4_group_3098	cd_2_group_2520
PDT000888203.1	PDS000005751.31	SAMN16729745	clinical	cd_8_group_3009	cd_4_group_3098	cd_2_group_2520
PDT000112458.3	PDS000115971.1	SAMN04531175	clinical	cd_8_group_301	cd_4_group_233	cd_2_group_180
PDT000124885.3	PDS000115971.1	SAMN04633619	clinical	cd_8_group_301	cd_4_group_233	cd_2_group_180
PDT000435654.1	PDS000115971.1	SAMN04505650	clinical	cd_8_group_301	cd_4_group_233	cd_2_group_180
PDT000598950.2	PDS000034083.178	SAMN12896767	clinical	cd_8_group_3010	cd_4_group_2381	cd_2_group_1875
PDT000598951.2	PDS000034083.178	SAMN12896766	clinical	cd_8_group_3010	cd_4_group_2381	cd_2_group_1875
PDT000599115.2	PDS000058364.2	SAMN12898468	clinical	cd_8_group_3011	cd_4_group_2382	cd_2_group_1876
PDT000600466.2	PDS000058364.2	SAMN12911150	clinical	cd_8_group_3011	cd_4_group_2382	cd_2_group_1876
PDT000599119.2	PDS000034439.369	SAMN12898466	clinical	cd_8_group_3012	-	-
PDT000767848.1	PDS000034439.369	SAMN15297594	clinical	cd_8_group_3012	-	-
PDT000599463.2	PDS000035730.5	SAMN12903515	clinical	cd_8_group_3013	cd_4_group_2383	cd_2_group_1877
PDT000607815.2	PDS000035730.5	SAMN13027607	clinical	cd_8_group_3013	cd_4_group_2383	cd_2_group_1877
PDT000599465.1	PDS000061558.1	SAMN12903535	clinical	cd_8_group_3014	cd_4_group_2384	cd_2_group_1878
PDT000607923.1	PDS000061558.1	SAMN13028131	clinical	cd_8_group_3014	cd_4_group_2384	cd_2_group_1878
PDT000599887.1	PDS000054655.5	SAMN12907003	clinical	cd_8_group_3015	cd_4_group_2385	-
PDT000649251.1	PDS000054655.5	SAMN13662683	clinical	cd_8_group_3015	cd_4_group_2385	-
PDT001019224.1	PDS000054655.5	SAMN19026300	clinical	cd_8_group_3015	cd_4_group_2385	-
PDT001019230.1	PDS000054655.5	SAMN19026298	clinical	cd_8_group_3015	cd_4_group_2385	-
PDT001042005.1	PDS000054655.5	SAMN19243086	clinical	cd_8_group_3015	cd_4_group_2385	-
PDT001078289.1	PDS000000755.83	SAMN19920615	clinical	cd_8_group_3016	-	-
PDT000599896.2	PDS000000755.83	SAMN12906996	clinical	cd_8_group_3016	cd_4_group_2386	cd_2_group_1879
PDT000600957.2	PDS000000755.83	SAMN12909978	clinical	cd_8_group_3016	cd_4_group_2386	cd_2_group_1879
PDT000619225.2	PDS000000755.83	SAMN13148682	clinical	cd_8_group_3016	cd_4_group_2386	cd_2_group_1879
PDT000654597.2	PDS000000755.83	SAMN13719735	clinical	cd_8_group_3016	cd_4_group_2386	cd_2_group_1879
PDT000599918.2	PDS000034595.44	SAMN12908086	clinical	cd_8_group_3017	cd_4_group_2387	cd_2_group_1880
PDT000787398.1	PDS000034595.44	SAMN15521795	clinical	cd_8_group_3017	cd_4_group_2387	cd_2_group_1880
PDT000823277.1	PDS000034595.44	SAMN15934493	clinical	cd_8_group_3017	cd_4_group_2387	cd_2_group_1880
PDT000600201.2	PDS000001083.37	SAMN12909962	clinical	cd_8_group_3018	-	-
PDT001261689.1	PDS000001083.37	SAMN26508521	clinical	cd_8_group_3018	cd_4_group_4011	-
PDT001560248.1	PDS000001083.37	SAMN32575898	clinical	cd_8_group_3018	cd_4_group_4011	-
PDT001339860.1	PDS000001083.37	SAMN29328706	clinical	cd_8_group_3018	cd_4_group_4011	cd_2_group_3541
PDT001759458.1	PDS000001083.37	SAMN35438057	clinical	cd_8_group_3018	cd_4_group_4011	cd_2_group_3541
PDT000600206.2	PDS000076422.39	SAMN12909983	clinical	cd_8_group_3019	-	-
PDT000625031.2	PDS000076422.39	SAMN13226796	clinical	cd_8_group_3019	-	-
PDT000112470.3	PDS000035300.132	SAMN04526296	clinical	cd_8_group_302	cd_4_group_234	cd_2_group_181
PDT000112471.3	PDS000035300.132	SAMN04526297	clinical	cd_8_group_302	cd_4_group_234	cd_2_group_181
PDT000112472.3	PDS000035300.132	SAMN04518060	clinical	cd_8_group_302	cd_4_group_234	cd_2_group_181
PDT000112834.3	PDS000035300.132	SAMN04530922	clinical	cd_8_group_302	cd_4_group_234	cd_2_group_181
PDT000112835.3	PDS000035300.132	SAMN04530924	clinical	cd_8_group_302	cd_4_group_234	cd_2_group_181
PDT000112836.3	PDS000035300.132	SAMN04530925	clinical	cd_8_group_302	cd_4_group_234	cd_2_group_181
PDT000112846.3	PDS000035300.132	SAMN04530919	clinical	cd_8_group_302	cd_4_group_234	cd_2_group_181
PDT000112847.3	PDS000035300.132	SAMN04530920	clinical	cd_8_group_302	cd_4_group_234	cd_2_group_181
PDT000112848.3	PDS000035300.132	SAMN04530923	clinical	cd_8_group_302	cd_4_group_234	cd_2_group_181
PDT000112849.3	PDS000035300.132	SAMN04530921	clinical	cd_8_group_302	cd_4_group_234	cd_2_group_181
PDT000135347.3	PDS000035300.132	SAMN05248711	clinical	cd_8_group_302	cd_4_group_234	cd_2_group_181
PDT000135348.3	PDS000035300.132	SAMN05248712	clinical	cd_8_group_302	cd_4_group_234	cd_2_group_181
PDT000141149.3	PDS000035300.132	SAMN05390820	clinical	cd_8_group_302	cd_4_group_234	cd_2_group_181
PDT000151470.3	PDS000035300.132	SAMN05845061	clinical	cd_8_group_302	cd_4_group_234	cd_2_group_181
PDT000669499.1	PDS000000746.44	SAMN13920464	clinical	cd_8_group_3020	cd_4_group_2388	-
PDT000600631.2	PDS000000746.44	SAMN12912087	clinical	cd_8_group_3020	cd_4_group_2388	cd_2_group_1881
PDT000617361.2	PDS000000746.44	SAMN13108371	clinical	cd_8_group_3020	cd_4_group_2388	cd_2_group_1881
PDT000617850.2	PDS000000746.44	SAMN13108373	clinical	cd_8_group_3020	cd_4_group_2388	cd_2_group_1881
PDT000600669.2	PDS000034439.369	SAMN12912785	clinical	cd_8_group_3021	-	-
PDT000771494.1	PDS000034439.369	SAMN15369697	clinical	cd_8_group_3021	-	-
PDT001207871.1	PDS000034439.369	SAMN24252794	clinical	cd_8_group_3021	-	-
PDT001070532.1	PDS000034439.369	SAMN19712714	clinical	cd_8_group_3021	cd_4_group_3412	cd_2_group_2792
PDT001144166.1	PDS000034439.369	SAMN21985319	clinical	cd_8_group_3021	cd_4_group_3412	cd_2_group_2792
PDT000600803.2	PDS000085490.21	SAMN12913215	clinical	cd_8_group_3022	-	-
PDT001088627.1	PDS000085490.21	SAMN20178343	clinical	cd_8_group_3022	-	-
PDT000671397.1	PDS000004498.444	SAMN13929782	clinical	cd_8_group_3023	cd_4_group_2390	-
PDT000602514.1	PDS000004498.444	SAMN12993927	clinical	cd_8_group_3023	cd_4_group_2390	cd_2_group_1883
PDT000602518.1	PDS000004498.444	SAMN12993926	clinical	cd_8_group_3023	cd_4_group_2390	cd_2_group_1883
PDT000616907.1	PDS000004498.444	SAMN13092686	clinical	cd_8_group_3023	cd_4_group_2390	cd_2_group_1883
PDT000602576.2	PDS000061897.1	SAMN12994554	clinical	cd_8_group_3024	-	-
PDT000624854.2	PDS000061897.1	SAMN13222007	clinical	cd_8_group_3024	-	-
PDT000602881.2	PDS000051355.17	SAMN12995203	clinical	cd_8_group_3025	cd_4_group_2394	cd_2_group_1886
PDT000602883.2	PDS000051355.17	SAMN12995199	clinical	cd_8_group_3025	cd_4_group_2394	cd_2_group_1886
PDT000602995.1	PDS000061918.1	SAMN12995577	clinical	cd_8_group_3026	cd_4_group_2395	-
PDT000611847.1	PDS000061918.1	SAMN13061009	clinical	cd_8_group_3026	cd_4_group_2395	-
PDT000602998.2	PDS000058332.1	SAMN12995708	clinical	cd_8_group_3027	cd_4_group_2396	-
PDT000616956.2	PDS000058332.1	SAMN13104201	clinical	cd_8_group_3027	cd_4_group_2396	-
PDT000770838.1	PDS000144579.129	SAMN15352610	clinical	cd_8_group_3028	-	-
PDT000603002.2	PDS000144579.129	SAMN12995707	clinical	cd_8_group_3028	cd_4_group_2397	cd_2_group_1888
PDT000617444.2	PDS000144579.129	SAMN13108706	clinical	cd_8_group_3028	cd_4_group_2397	cd_2_group_1888
PDT000617446.2	PDS000144579.129	SAMN13108703	clinical	cd_8_group_3028	cd_4_group_2397	cd_2_group_1888
PDT000669483.1	PDS000144579.129	SAMN13920399	clinical	cd_8_group_3028	cd_4_group_2397	cd_2_group_1888
PDT001202464.1	PDS000035300.132	SAMN24009893	clinical	cd_8_group_3029	-	-
PDT000603731.2	PDS000035300.132	SAMN13005541	clinical	cd_8_group_3029	cd_4_group_2400	cd_2_group_1891
PDT000611681.2	PDS000035300.132	SAMN13059112	clinical	cd_8_group_3029	cd_4_group_2400	cd_2_group_1891
PDT000638757.2	PDS000035300.132	SAMN13445859	clinical	cd_8_group_3029	cd_4_group_2400	cd_2_group_1891
PDT000638758.2	PDS000035300.132	SAMN13445856	clinical	cd_8_group_3029	cd_4_group_2400	cd_2_group_1891
PDT000638759.2	PDS000035300.132	SAMN13445860	clinical	cd_8_group_3029	cd_4_group_2400	cd_2_group_1891
PDT000638760.2	PDS000035300.132	SAMN13445858	clinical	cd_8_group_3029	cd_4_group_2400	cd_2_group_1891
PDT000640617.2	PDS000035300.132	SAMN13500304	clinical	cd_8_group_3029	cd_4_group_2400	cd_2_group_1891
PDT000640694.2	PDS000035300.132	SAMN13501158	clinical	cd_8_group_3029	cd_4_group_2400	cd_2_group_1891
PDT000640701.2	PDS000035300.132	SAMN13501144	clinical	cd_8_group_3029	cd_4_group_2400	cd_2_group_1891
PDT000640707.2	PDS000035300.132	SAMN13501161	clinical	cd_8_group_3029	cd_4_group_2400	cd_2_group_1891
PDT001167973.1	PDS000035300.132	SAMN22863230	clinical	cd_8_group_3029	cd_4_group_2400	cd_2_group_3155
PDT001173780.1	PDS000035300.132	SAMN23079356	clinical	cd_8_group_3029	cd_4_group_2400	cd_2_group_3155
PDT001210725.1	PDS000035300.132	SAMN24359000	clinical	cd_8_group_3029	cd_4_group_2400	cd_2_group_3155
PDT001858537.1	PDS000035300.132	SAMN37110395	clinical	cd_8_group_3029	cd_4_group_2400	cd_2_group_4561
PDT001868955.1	PDS000035300.132	SAMN37196734	clinical	cd_8_group_3029	cd_4_group_2400	cd_2_group_4561
PDT001882874.1	PDS000035300.132	SAMN37383233	clinical	cd_8_group_3029	cd_4_group_2400	cd_2_group_4561
PDT000112493.3	PDS000057143.2	SAMN04521200	clinical	cd_8_group_303	cd_4_group_235	cd_2_group_182
PDT000125282.3	PDS000057143.2	SAMN04632639	clinical	cd_8_group_303	cd_4_group_235	cd_2_group_182
PDT000603732.2	PDS000122945.77	SAMN13005542	clinical	cd_8_group_3030	cd_4_group_2401	cd_2_group_1892
PDT000617954.2	PDS000122945.77	SAMN13113802	clinical	cd_8_group_3030	cd_4_group_2401	cd_2_group_1892
PDT000604262.2	PDS000033828.118	SAMN13012281	clinical	cd_8_group_3031	-	-
PDT001348987.3	PDS000033828.118	SAMN29403219	clinical	cd_8_group_3031	-	-
PDT000604718.1	PDS000062117.6	SAMN13018480	clinical	cd_8_group_3032	cd_4_group_2403	cd_2_group_1894
PDT000624194.1	PDS000062117.6	SAMN13207432	clinical	cd_8_group_3032	cd_4_group_2403	cd_2_group_1894
PDT000604723.1	PDS000035123.327	SAMN13019229	clinical	cd_8_group_3033	-	-
PDT001908640.1	PDS000035123.327	SAMN37604815	clinical	cd_8_group_3033	-	-
PDT001838758.1	PDS000035123.327	SAMN36816247	clinical	cd_8_group_3033	cd_4_group_5248	-
PDT001974244.1	PDS000035123.327	SAMN38162408	clinical	cd_8_group_3033	cd_4_group_5248	-
PDT000604729.2	PDS000058358.2	SAMN13019243	clinical	cd_8_group_3034	cd_4_group_2404	cd_2_group_1895
PDT001339871.1	PDS000058358.2	SAMN29328825	clinical	cd_8_group_3034	cd_4_group_2404	cd_2_group_1895
PDT000604730.2	PDS000061297.20	SAMN13019241	clinical	cd_8_group_3035	-	-
PDT001127657.1	PDS000061297.20	SAMN21384007	clinical	cd_8_group_3035	-	-
PDT000604738.2	PDS000033939.119	SAMN13019357	clinical	cd_8_group_3036	-	-
PDT000855390.1	PDS000033939.119	SAMN16366468	clinical	cd_8_group_3036	-	-
PDT000720521.1	PDS000055789.7	SAMN14548694	clinical	cd_8_group_3037	-	-
PDT000985773.1	PDS000055789.7	SAMN18318804	clinical	cd_8_group_3037	-	-
PDT000604741.2	PDS000055789.7	SAMN13019368	clinical	cd_8_group_3037	cd_4_group_2405	cd_2_group_1896
PDT000668645.1	PDS000055789.7	SAMN13901343	clinical	cd_8_group_3037	cd_4_group_2405	cd_2_group_1896
PDT000714215.1	PDS000055789.7	SAMN14448120	clinical	cd_8_group_3037	cd_4_group_2405	cd_2_group_1896
PDT000721975.1	PDS000055789.7	SAMN14591455	clinical	cd_8_group_3037	cd_4_group_2405	cd_2_group_1896
PDT000953617.1	PDS000055789.7	SAMN17845765	clinical	cd_8_group_3037	cd_4_group_2405	cd_2_group_1896
PDT000604945.2	PDS000116070.24	SAMN13020543	clinical	cd_8_group_3038	-	-
PDT000867868.1	PDS000116070.24	SAMN16555313	clinical	cd_8_group_3038	-	-
PDT000605000.1	PDS000062278.45	SAMN13014959	clinical	cd_8_group_3039	-	-
PDT001263862.1	PDS000062278.45	SAMN26440688	clinical	cd_8_group_3039	-	-
PDT000112852.2	PDS000061982.1	SAMN04538593	clinical	cd_8_group_304	-	-
PDT000112853.2	PDS000061982.1	SAMN04538595	clinical	cd_8_group_304	cd_4_group_236	cd_2_group_183
PDT000112860.2	PDS000061982.1	SAMN04538594	clinical	cd_8_group_304	cd_4_group_236	cd_2_group_183
PDT000605002.2	PDS000033374.7	SAMN13014960	clinical	cd_8_group_3040	cd_4_group_2407	-
PDT000611675.2	PDS000033374.7	SAMN13058990	clinical	cd_8_group_3040	cd_4_group_2407	-
PDT000608594.1	PDS000062278.45	SAMN13032591	clinical	cd_8_group_3041	cd_4_group_2410	cd_2_group_1900
PDT000620088.1	PDS000062278.45	SAMN13153221	clinical	cd_8_group_3041	cd_4_group_2410	cd_2_group_1900
PDT000631474.1	PDS000062278.45	SAMN13338937	clinical	cd_8_group_3041	cd_4_group_2410	cd_2_group_1900
PDT000608723.1	PDS000035123.327	SAMN13032740	clinical	cd_8_group_3042	-	-
PDT001120157.1	PDS000035123.327	SAMN21154514	clinical	cd_8_group_3042	-	-
PDT001404297.1	PDS000035123.327	SAMN30559798	clinical	cd_8_group_3042	-	-
PDT000772115.1	PDS000035123.327	SAMN15390167	clinical	cd_8_group_3042	cd_4_group_2818	-
PDT000898386.1	PDS000035123.327	SAMN16917644	clinical	cd_8_group_3042	cd_4_group_2818	-
PDT000608816.2	PDS000038828.13	SAMN13035681	clinical	cd_8_group_3043	cd_4_group_2411	-
PDT000642346.2	PDS000038828.13	SAMN13526568	clinical	cd_8_group_3043	cd_4_group_2411	-
PDT000608818.2	PDS000007433.40	SAMN13035666	clinical	cd_8_group_3044	cd_4_group_2412	cd_2_group_1901
PDT000620782.2	PDS000007433.40	SAMN13162589	clinical	cd_8_group_3044	cd_4_group_2412	cd_2_group_1901
PDT000608916.1	PDS000061499.2	SAMN13035982	clinical	cd_8_group_3045	cd_4_group_2413	-
PDT000646230.1	PDS000061499.2	SAMN13607581	clinical	cd_8_group_3045	cd_4_group_2413	cd_2_group_2034
PDT000649379.1	PDS000061499.2	SAMN13663575	clinical	cd_8_group_3045	cd_4_group_2413	cd_2_group_2034
PDT000610107.2	PDS000034284.163	SAMN13047796	clinical	cd_8_group_3046	-	-
PDT000619474.2	PDS000034284.163	SAMN13152165	clinical	cd_8_group_3046	-	-
PDT000610313.2	PDS000035415.29	SAMN13050930	clinical	cd_8_group_3047	-	-
PDT000768212.1	PDS000035415.29	SAMN15314513	clinical	cd_8_group_3047	-	-
PDT000610910.2	PDS000052060.4	SAMN13055396	clinical	cd_8_group_3048	cd_4_group_2416	-
PDT001339867.1	PDS000052060.4	SAMN29328820	clinical	cd_8_group_3048	cd_4_group_2416	-
PDT000770401.1	PDS000035123.327	SAMN15342278	clinical	cd_8_group_3049	-	-
PDT000611673.1	PDS000035123.327	SAMN13058987	clinical	cd_8_group_3049	cd_4_group_2418	-
PDT000631688.1	PDS000035123.327	SAMN13344356	clinical	cd_8_group_3049	cd_4_group_2418	-
PDT000820882.1	PDS000035123.327	SAMN15902584	clinical	cd_8_group_3049	cd_4_group_2418	-
PDT000112859.2	PDS000062004.1	SAMN04538603	clinical	cd_8_group_305	cd_4_group_237	-
PDT000112861.2	PDS000062004.1	SAMN04538596	clinical	cd_8_group_305	cd_4_group_237	-
PDT000611682.2	PDS000058316.1	SAMN13059113	clinical	cd_8_group_3050	cd_4_group_2419	cd_2_group_1905
PDT000616906.2	PDS000058316.1	SAMN13092691	clinical	cd_8_group_3050	cd_4_group_2419	cd_2_group_1905
PDT000611836.2	PDS000116885.31	SAMN13061002	clinical	cd_8_group_3051	cd_4_group_2421	cd_2_group_1906
PDT000611844.2	PDS000116885.31	SAMN13061033	clinical	cd_8_group_3051	cd_4_group_2421	cd_2_group_1906
PDT000611839.1	PDS000061940.9	SAMN13060998	clinical	cd_8_group_3052	cd_4_group_2422	cd_2_group_1907
PDT000624022.1	PDS000061940.9	SAMN13192918	clinical	cd_8_group_3052	cd_4_group_2422	cd_2_group_1907
PDT000983739.1	PDS000065050.2	SAMN18266468	clinical	cd_8_group_3053	cd_4_group_2423	-
PDT000611843.2	PDS000065050.2	SAMN13061034	clinical	cd_8_group_3053	cd_4_group_2423	cd_2_group_1908
PDT000774353.1	PDS000065050.2	SAMN15406117	clinical	cd_8_group_3053	cd_4_group_2423	cd_2_group_1908
PDT000616256.2	PDS000035070.149	SAMN13071961	clinical	cd_8_group_3054	-	-
PDT001394235.1	PDS000035070.149	SAMN30413369	clinical	cd_8_group_3054	-	-
PDT000677276.1	PDS000035070.149	SAMN13977084	clinical	cd_8_group_3054	cd_4_group_2639	cd_2_group_2110
PDT000682351.1	PDS000035070.149	SAMN14080670	clinical	cd_8_group_3054	cd_4_group_2639	cd_2_group_2110
PDT000616261.2	PDS000018422.14	SAMN13071969	clinical	cd_8_group_3055	cd_4_group_2424	-
PDT000770538.1	PDS000018422.14	SAMN15344759	clinical	cd_8_group_3055	cd_4_group_2424	-
PDT000616309.2	PDS000044724.21	SAMN13073459	clinical	cd_8_group_3056	cd_4_group_2425	cd_2_group_1910
PDT000617072.2	PDS000044724.21	SAMN13105438	clinical	cd_8_group_3056	cd_4_group_2425	cd_2_group_1910
PDT000625032.2	PDS000044724.21	SAMN13226797	clinical	cd_8_group_3056	cd_4_group_2425	cd_2_group_1910
PDT000636825.2	PDS000044724.21	SAMN13392949	clinical	cd_8_group_3056	cd_4_group_2425	cd_2_group_1910
PDT000733521.1	PDS000053666.5	SAMN14850262	clinical	cd_8_group_3057	cd_4_group_2427	-
PDT001406013.1	PDS000053666.5	SAMN13150826	clinical	cd_8_group_3057	cd_4_group_2427	-
PDT000616516.2	PDS000053666.5	SAMN13087301	clinical	cd_8_group_3057	cd_4_group_2427	cd_2_group_1911
PDT000630573.2	PDS000053666.5	SAMN13326860	clinical	cd_8_group_3057	cd_4_group_2427	cd_2_group_1911
PDT000616651.2	PDS000116885.31	SAMN13087555	clinical	cd_8_group_3058	-	-
PDT000814646.1	PDS000116885.31	SAMN15848036	clinical	cd_8_group_3058	cd_4_group_2929	cd_2_group_2370
PDT000827022.1	PDS000116885.31	SAMN15951426	clinical	cd_8_group_3058	cd_4_group_2929	cd_2_group_2370
PDT000834502.1	PDS000116885.31	SAMN16100321	clinical	cd_8_group_3058	cd_4_group_2929	cd_2_group_2370
PDT000616677.1	PDS000061497.19	SAMN13087583	clinical	cd_8_group_3059	cd_4_group_2429	-
PDT000631714.1	PDS000061497.19	SAMN13345614	clinical	cd_8_group_3059	cd_4_group_2429	-
PDT000690172.1	PDS000061497.19	SAMN14173814	clinical	cd_8_group_3059	cd_4_group_2429	-
PDT000112866.2	PDS000061827.1	SAMN04538608	clinical	cd_8_group_306	cd_4_group_238	-
PDT000112867.4	PDS000061827.1	SAMN04538610	clinical	cd_8_group_306	cd_4_group_238	-
PDT000616854.2	PDS000052551.5	SAMN13091970	clinical	cd_8_group_3060	cd_4_group_2431	cd_2_group_1913
PDT001686547.1	PDS000052551.5	SAMN34133126	clinical	cd_8_group_3060	cd_4_group_2431	cd_2_group_1913
PDT000942421.1	PDS000066155.2	SAMN17610429	clinical	cd_8_group_3061	cd_4_group_2432	-
PDT000616858.2	PDS000066155.2	SAMN13092609	clinical	cd_8_group_3061	cd_4_group_2432	cd_2_group_1914
PDT000798260.1	PDS000066155.2	SAMN15663507	clinical	cd_8_group_3061	cd_4_group_2432	cd_2_group_1914
PDT000616947.2	PDS000058348.1	SAMN13103944	clinical	cd_8_group_3062	cd_4_group_2433	-
PDT000624086.2	PDS000058348.1	SAMN13198265	clinical	cd_8_group_3062	cd_4_group_2433	-
PDT000616957.2	PDS000063298.72	SAMN13104195	clinical	cd_8_group_3063	cd_4_group_2434	cd_2_group_1916
PDT000616958.2	PDS000063298.72	SAMN13104198	clinical	cd_8_group_3063	cd_4_group_2434	cd_2_group_1916
PDT000617142.2	PDS000033512.9	SAMN13105269	clinical	cd_8_group_3064	cd_4_group_2437	cd_2_group_1918
PDT000848971.1	PDS000033512.9	SAMN16282601	clinical	cd_8_group_3064	cd_4_group_2437	cd_2_group_1918
PDT000617428.2	PDS000116070.24	SAMN13108555	clinical	cd_8_group_3065	cd_4_group_2440	cd_2_group_1922
PDT000622772.2	PDS000116070.24	SAMN13175837	clinical	cd_8_group_3065	cd_4_group_2440	cd_2_group_1922
PDT000617599.2	PDS000034284.163	SAMN13108904	clinical	cd_8_group_3066	cd_4_group_2441	cd_2_group_1923
PDT000619472.2	PDS000034284.163	SAMN13152164	clinical	cd_8_group_3066	cd_4_group_2441	cd_2_group_1923
PDT000639758.2	PDS000034284.163	SAMN13476906	clinical	cd_8_group_3066	cd_4_group_2441	cd_2_group_1923
PDT000866647.1	PDS000058349.2	SAMN16533715	clinical	cd_8_group_3067	cd_4_group_2442	-
PDT000617844.2	PDS000058349.2	SAMN13107875	clinical	cd_8_group_3067	cd_4_group_2442	cd_2_group_1924
PDT000618233.2	PDS000058349.2	SAMN13117376	clinical	cd_8_group_3067	cd_4_group_2442	cd_2_group_1924
PDT000618313.2	PDS000005189.239	SAMN13117268	clinical	cd_8_group_3068	cd_4_group_2445	cd_2_group_1927
PDT000619470.2	PDS000005189.239	SAMN13152166	clinical	cd_8_group_3068	cd_4_group_2445	cd_2_group_1927
PDT000619145.2	PDS000003441.168	SAMN13139979	clinical	cd_8_group_3069	cd_4_group_2446	cd_2_group_1928
PDT000855355.1	PDS000003441.168	SAMN16366039	clinical	cd_8_group_3069	cd_4_group_2446	cd_2_group_1928
PDT000112869.2	PDS000062014.1	SAMN04538613	clinical	cd_8_group_307	-	-
PDT000112870.2	PDS000062014.1	SAMN04538612	clinical	cd_8_group_307	-	-
PDT000113031.2	PDS000062014.1	SAMN04538615	clinical	cd_8_group_307	cd_4_group_240	cd_2_group_185
PDT000113032.2	PDS000062014.1	SAMN04538618	clinical	cd_8_group_307	cd_4_group_240	cd_2_group_185
PDT000619162.2	PDS000052666.14	SAMN13141119	clinical	cd_8_group_3070	cd_4_group_2447	cd_2_group_1929
PDT000619170.2	PDS000052666.14	SAMN13141134	clinical	cd_8_group_3070	cd_4_group_2447	cd_2_group_1929
PDT000619172.2	PDS000052666.14	SAMN13141133	clinical	cd_8_group_3070	cd_4_group_2447	cd_2_group_1929
PDT000619198.2	PDS000052666.14	SAMN13141147	clinical	cd_8_group_3070	cd_4_group_2447	cd_2_group_1929
PDT000620454.2	PDS000052666.14	SAMN13157964	clinical	cd_8_group_3070	cd_4_group_2447	cd_2_group_1929
PDT000624945.2	PDS000052666.14	SAMN13223255	clinical	cd_8_group_3070	cd_4_group_2447	cd_2_group_1929
PDT000625115.2	PDS000052666.14	SAMN13229405	clinical	cd_8_group_3070	cd_4_group_2447	cd_2_group_1929
PDT000625117.2	PDS000052666.14	SAMN13229403	clinical	cd_8_group_3070	cd_4_group_2447	cd_2_group_1929
PDT000625118.2	PDS000052666.14	SAMN13229402	clinical	cd_8_group_3070	cd_4_group_2447	cd_2_group_1929
PDT000625119.2	PDS000052666.14	SAMN13229398	clinical	cd_8_group_3070	cd_4_group_2447	cd_2_group_1929
PDT000625717.2	PDS000052666.14	SAMN13243707	clinical	cd_8_group_3070	cd_4_group_2447	cd_2_group_1929
PDT000627208.2	PDS000052666.14	SAMN13265383	clinical	cd_8_group_3070	cd_4_group_2447	cd_2_group_1929
PDT000631690.2	PDS000052666.14	SAMN13344404	clinical	cd_8_group_3070	cd_4_group_2447	cd_2_group_1929
PDT000634345.2	PDS000052666.14	SAMN13352737	clinical	cd_8_group_3070	cd_4_group_2447	cd_2_group_1929
PDT000640154.2	PDS000052666.14	SAMN13488569	clinical	cd_8_group_3070	cd_4_group_2447	cd_2_group_1929
PDT000640159.2	PDS000052666.14	SAMN13488957	clinical	cd_8_group_3070	cd_4_group_2447	cd_2_group_1929
PDT000647847.2	PDS000052666.14	SAMN13624699	clinical	cd_8_group_3070	cd_4_group_2447	cd_2_group_1929
PDT000649120.2	PDS000052666.14	SAMN13657030	clinical	cd_8_group_3070	cd_4_group_2447	cd_2_group_1929
PDT000651647.2	PDS000052666.14	SAMN13701594	clinical	cd_8_group_3070	cd_4_group_2447	cd_2_group_1929
PDT000651648.2	PDS000052666.14	SAMN13701598	clinical	cd_8_group_3070	cd_4_group_2447	cd_2_group_1929
PDT000619295.2	PDS000038265.7	SAMN13148952	clinical	cd_8_group_3071	-	-
PDT001382345.1	PDS000038265.7	SAMN30219906	clinical	cd_8_group_3071	-	-
PDT001120739.1	PDS000007367.833	SAMN21161066	clinical	cd_8_group_3072	-	-
PDT001359571.1	PDS000007367.833	SAMN29730334	clinical	cd_8_group_3072	-	-
PDT000734233.1	PDS000007367.833	SAMN14891165	clinical	cd_8_group_3072	cd_4_group_2448	-
PDT000620164.1	PDS000007367.833	SAMN13153773	clinical	cd_8_group_3072	cd_4_group_2448	cd_2_group_1931
PDT000630638.1	PDS000007367.833	SAMN13327248	clinical	cd_8_group_3072	cd_4_group_2448	cd_2_group_1931
PDT000631043.1	PDS000007367.833	SAMN13333238	clinical	cd_8_group_3072	cd_4_group_2448	cd_2_group_1931
PDT000683085.1	PDS000007367.833	SAMN14096572	clinical	cd_8_group_3072	cd_4_group_2448	cd_2_group_1931
PDT000705873.1	PDS000007367.833	SAMN14291276	clinical	cd_8_group_3072	cd_4_group_2448	cd_2_group_1931
PDT000709756.1	PDS000007367.833	SAMN14384525	clinical	cd_8_group_3072	cd_4_group_2448	cd_2_group_1931
PDT000620630.2	PDS000033412.8	SAMN13160033	clinical	cd_8_group_3073	cd_4_group_2449	cd_2_group_1932
PDT000620631.2	PDS000033412.8	SAMN13160034	clinical	cd_8_group_3073	cd_4_group_2449	cd_2_group_1932
PDT000623858.2	PDS000033412.8	SAMN13191730	clinical	cd_8_group_3073	cd_4_group_2449	cd_2_group_1932
PDT000623859.2	PDS000033412.8	SAMN13191729	clinical	cd_8_group_3073	cd_4_group_2449	cd_2_group_1932
PDT000638756.2	PDS000033412.8	SAMN13443152	clinical	cd_8_group_3073	cd_4_group_2449	cd_2_group_1932
PDT000677851.1	PDS000052849.7	SAMN13991594	clinical	cd_8_group_3074	cd_4_group_2450	-
PDT000620796.2	PDS000052849.7	SAMN13160036	clinical	cd_8_group_3074	cd_4_group_2450	cd_2_group_1934
PDT000644438.2	PDS000052849.7	SAMN13559265	clinical	cd_8_group_3074	cd_4_group_2450	cd_2_group_1934
PDT000645929.2	PDS000052849.7	SAMN13571080	clinical	cd_8_group_3074	cd_4_group_2450	cd_2_group_1934
PDT000710178.1	PDS000052849.7	SAMN14390647	clinical	cd_8_group_3074	cd_4_group_2450	cd_2_group_1934
PDT001279562.1	PDS000034380.54	SAMN27295403	clinical	cd_8_group_3075	-	-
PDT000620805.2	PDS000034380.54	SAMN13162513	clinical	cd_8_group_3075	cd_4_group_2451	cd_2_group_1935
PDT000624199.2	PDS000034380.54	SAMN13207603	clinical	cd_8_group_3075	cd_4_group_2451	cd_2_group_1935
PDT000625670.2	PDS000034380.54	SAMN13243603	clinical	cd_8_group_3075	cd_4_group_2451	cd_2_group_1935
PDT001040603.1	PDS000034380.54	SAMN19236206	clinical	cd_8_group_3075	cd_4_group_3344	-
PDT001116882.1	PDS000034380.54	SAMN20981389	clinical	cd_8_group_3075	cd_4_group_3344	-
PDT000620809.2	PDS000035070.149	SAMN13162632	clinical	cd_8_group_3076	cd_4_group_2452	-
PDT000620986.2	PDS000035070.149	SAMN13169245	clinical	cd_8_group_3076	cd_4_group_2452	-
PDT000620944.2	PDS000053596.3	SAMN13168635	clinical	cd_8_group_3077	cd_4_group_2453	cd_2_group_1936
PDT000625716.2	PDS000053596.3	SAMN13243709	clinical	cd_8_group_3077	cd_4_group_2453	cd_2_group_1936
PDT000628334.2	PDS000053596.3	SAMN13286936	clinical	cd_8_group_3077	cd_4_group_2453	cd_2_group_1936
PDT000628338.2	PDS000053596.3	SAMN13286939	clinical	cd_8_group_3077	cd_4_group_2453	cd_2_group_1936
PDT000620949.2	PDS000034439.369	SAMN13168641	clinical	cd_8_group_3078	cd_4_group_2454	cd_2_group_1937
PDT000625139.2	PDS000034439.369	SAMN13230789	clinical	cd_8_group_3078	cd_4_group_2454	cd_2_group_1937
PDT000625718.2	PDS000034439.369	SAMN13243708	clinical	cd_8_group_3078	cd_4_group_2454	cd_2_group_1937
PDT000628336.2	PDS000034439.369	SAMN13286937	clinical	cd_8_group_3078	cd_4_group_2454	cd_2_group_1937
PDT000621263.1	PDS000061941.616	SAMN13173064	clinical	cd_8_group_3079	-	-
PDT000624019.1	PDS000061941.616	SAMN13192916	clinical	cd_8_group_3079	cd_4_group_2464	-
PDT000843510.1	PDS000061941.616	SAMN16246993	clinical	cd_8_group_3079	cd_4_group_2464	-
PDT001366856.1	PDS000061941.616	SAMN29878206	clinical	cd_8_group_3079	cd_4_group_2464	-
PDT000112876.3	PDS000035725.8	SAMN04530294	clinical	cd_8_group_308	-	-
PDT000214035.3	PDS000035725.8	SAMN07163092	clinical	cd_8_group_308	-	-
PDT000971800.1	PDS000035123.327	SAMN18051462	clinical	cd_8_group_3080	cd_4_group_2456	-
PDT000621267.1	PDS000035123.327	SAMN13172457	clinical	cd_8_group_3080	cd_4_group_2456	cd_2_group_1938
PDT000669264.1	PDS000035123.327	SAMN13916016	clinical	cd_8_group_3080	cd_4_group_2456	cd_2_group_1938
PDT000623019.2	PDS000058337.1	SAMN13182381	clinical	cd_8_group_3081	cd_4_group_2457	cd_2_group_1939
PDT000623024.2	PDS000058337.1	SAMN13182393	clinical	cd_8_group_3081	cd_4_group_2457	cd_2_group_1939
PDT000623026.2	PDS000054018.3	SAMN13182391	clinical	cd_8_group_3082	cd_4_group_2459	cd_2_group_1940
PDT000637183.2	PDS000054018.3	SAMN13392960	clinical	cd_8_group_3082	cd_4_group_2459	cd_2_group_1940
PDT000659132.1	PDS000163320.19	SAMN13825675	clinical	cd_8_group_3083	-	-
PDT000731966.1	PDS000163320.19	SAMN14841366	clinical	cd_8_group_3083	-	-
PDT001240653.1	PDS000163320.19	SAMN25655563	clinical	cd_8_group_3083	-	-
PDT000623181.1	PDS000163320.19	SAMN13186265	clinical	cd_8_group_3083	cd_4_group_2460	cd_2_group_1941
PDT000623760.1	PDS000163320.19	SAMN13191381	clinical	cd_8_group_3083	cd_4_group_2460	cd_2_group_1941
PDT000628602.1	PDS000163320.19	SAMN13291707	clinical	cd_8_group_3083	cd_4_group_2460	cd_2_group_1941
PDT000628848.1	PDS000163320.19	SAMN13293596	clinical	cd_8_group_3083	cd_4_group_2460	cd_2_group_1941
PDT000637636.1	PDS000163320.19	SAMN13427490	clinical	cd_8_group_3083	cd_4_group_2460	cd_2_group_1941
PDT000641700.1	PDS000163320.19	SAMN13513870	clinical	cd_8_group_3083	cd_4_group_2460	cd_2_group_1941
PDT000656060.1	PDS000163320.19	SAMN13751756	clinical	cd_8_group_3083	cd_4_group_2460	cd_2_group_1941
PDT000678340.1	PDS000163320.19	SAMN14008226	clinical	cd_8_group_3083	cd_4_group_2460	cd_2_group_1941
PDT001249667.1	PDS000163320.19	SAMN25945402	clinical	cd_8_group_3083	cd_4_group_3866	-
PDT001187550.1	PDS000163320.19	SAMN23523038	clinical	cd_8_group_3083	cd_4_group_3866	cd_2_group_3190
PDT001215703.1	PDS000163320.19	SAMN24592170	clinical	cd_8_group_3083	cd_4_group_3866	cd_2_group_3190
PDT000623276.2	PDS000053585.3	SAMN13191065	clinical	cd_8_group_3084	cd_4_group_2461	-
PDT000627228.2	PDS000053585.3	SAMN13265772	clinical	cd_8_group_3084	cd_4_group_2461	-
PDT000623863.1	PDS000061797.1	SAMN13191746	clinical	cd_8_group_3085	cd_4_group_2462	-
PDT000627050.1	PDS000061797.1	SAMN13264428	clinical	cd_8_group_3085	cd_4_group_2462	-
PDT000623901.2	PDS000054503.3	SAMN13192045	clinical	cd_8_group_3086	cd_4_group_2463	-
PDT000646089.2	PDS000054503.3	SAMN13577854	clinical	cd_8_group_3086	cd_4_group_2463	-
PDT000624021.1	PDS000007822.653	SAMN13192914	clinical	cd_8_group_3087	-	-
PDT000771627.1	PDS000007822.653	SAMN15373916	clinical	cd_8_group_3087	-	-
PDT001094999.2	PDS000007822.653	SAMN20349574	clinical	cd_8_group_3087	-	-
PDT000640153.2	PDS000053616.11	SAMN13488568	clinical	cd_8_group_3088	-	-
PDT000624038.2	PDS000053616.11	SAMN13196101	clinical	cd_8_group_3088	cd_4_group_2465	cd_2_group_1943
PDT000627091.2	PDS000053616.11	SAMN13264879	clinical	cd_8_group_3088	cd_4_group_2465	cd_2_group_1943
PDT000628856.2	PDS000053616.11	SAMN13293591	clinical	cd_8_group_3088	cd_4_group_2465	cd_2_group_1943
PDT000643992.2	PDS000053616.11	SAMN13547553	clinical	cd_8_group_3088	cd_4_group_2465	cd_2_group_1943
PDT000624083.1	PDS000079375.441	SAMN13198266	clinical	cd_8_group_3089	cd_4_group_2466	cd_2_group_1944
PDT000654584.1	PDS000079375.441	SAMN13719578	clinical	cd_8_group_3089	cd_4_group_2466	cd_2_group_1944
PDT000271299.2	PDS000061608.231	SAMN08110335	clinical	cd_8_group_309	-	-
PDT000625594.1	PDS000061608.231	SAMN13242760	clinical	cd_8_group_309	-	-
PDT000627772.1	PDS000061608.231	SAMN13280784	clinical	cd_8_group_309	-	-
PDT000112880.2	PDS000061608.231	SAMN04530291	clinical	cd_8_group_309	cd_4_group_239	-
PDT000264914.2	PDS000061608.231	SAMN08007329	clinical	cd_8_group_309	cd_4_group_239	-
PDT000432428.1	PDS000061608.231	SAMN10718289	clinical	cd_8_group_309	cd_4_group_239	-
PDT000242634.2	PDS000061608.231	SAMN07638431	clinical	cd_8_group_309	cd_4_group_239	cd_2_group_637
PDT000273040.2	PDS000061608.231	SAMN08110349	clinical	cd_8_group_309	cd_4_group_239	cd_2_group_637
PDT000727345.1	PDS000034083.178	SAMN14738690	clinical	cd_8_group_3090	-	-
PDT001103465.1	PDS000034083.178	SAMN20584757	clinical	cd_8_group_3090	-	-
PDT001270415.1	PDS000034083.178	SAMN26680648	clinical	cd_8_group_3090	-	-
PDT001270655.1	PDS000034083.178	SAMN26725032	clinical	cd_8_group_3090	-	-
PDT000624088.2	PDS000034083.178	SAMN13198629	clinical	cd_8_group_3090	cd_4_group_2467	cd_2_group_1945
PDT000624093.2	PDS000034083.178	SAMN13198635	clinical	cd_8_group_3090	cd_4_group_2467	cd_2_group_1945
PDT000626845.2	PDS000034083.178	SAMN13262333	clinical	cd_8_group_3090	cd_4_group_2467	cd_2_group_1945
PDT000626862.2	PDS000034083.178	SAMN13262325	clinical	cd_8_group_3090	cd_4_group_2467	cd_2_group_1945
PDT000626863.2	PDS000034083.178	SAMN13262328	clinical	cd_8_group_3090	cd_4_group_2467	cd_2_group_1945
PDT000626868.2	PDS000034083.178	SAMN13262322	clinical	cd_8_group_3090	cd_4_group_2467	cd_2_group_1945
PDT000627800.2	PDS000034083.178	SAMN13280859	clinical	cd_8_group_3090	cd_4_group_2467	cd_2_group_1945
PDT000628603.2	PDS000034083.178	SAMN13291700	clinical	cd_8_group_3090	cd_4_group_2467	cd_2_group_1945
PDT000628609.2	PDS000034083.178	SAMN13291701	clinical	cd_8_group_3090	cd_4_group_2467	cd_2_group_1945
PDT000630460.2	PDS000034083.178	SAMN13326102	clinical	cd_8_group_3090	cd_4_group_2467	cd_2_group_1945
PDT000630463.2	PDS000034083.178	SAMN13326100	clinical	cd_8_group_3090	cd_4_group_2467	cd_2_group_1945
PDT000624160.2	PDS000035559.54	SAMN13207259	clinical	cd_8_group_3091	-	-
PDT000624193.2	PDS000035559.54	SAMN13207401	clinical	cd_8_group_3091	-	-
PDT000938817.1	PDS000062098.21	SAMN17391115	clinical	cd_8_group_3092	-	-
PDT000991323.1	PDS000062098.21	SAMN18510248	clinical	cd_8_group_3092	-	-
PDT000624206.1	PDS000062098.21	SAMN13207601	clinical	cd_8_group_3092	cd_4_group_2468	-
PDT000743407.1	PDS000062098.21	SAMN14983644	clinical	cd_8_group_3092	cd_4_group_2468	-
PDT000966405.1	PDS000062098.21	SAMN17927902	clinical	cd_8_group_3092	cd_4_group_2468	-
PDT000917633.1	PDS000062098.21	SAMN17079723	clinical	cd_8_group_3092	cd_4_group_2468	cd_2_group_2561
PDT001063169.1	PDS000062098.21	SAMN19596266	clinical	cd_8_group_3092	cd_4_group_2468	cd_2_group_2561
PDT000651741.1	PDS000062098.21	SAMN13701892	clinical	cd_8_group_3092	cd_4_group_2584	cd_2_group_2059
PDT000651742.1	PDS000062098.21	SAMN13701890	clinical	cd_8_group_3092	cd_4_group_2584	cd_2_group_2059
PDT000651746.1	PDS000062098.21	SAMN13701893	clinical	cd_8_group_3092	cd_4_group_2584	cd_2_group_2059
PDT000624215.2	PDS000035437.18	SAMN13207840	clinical	cd_8_group_3093	cd_4_group_2469	cd_2_group_1948
PDT000627101.2	PDS000035437.18	SAMN13264881	clinical	cd_8_group_3093	cd_4_group_2469	cd_2_group_1948
PDT000624934.2	PDS000063424.1	SAMN13223144	clinical	cd_8_group_3094	cd_4_group_2470	cd_2_group_1949
PDT000749601.1	PDS000063424.1	SAMN15048827	clinical	cd_8_group_3094	cd_4_group_2470	cd_2_group_1949
PDT000628339.2	PDS000034083.178	SAMN13286940	clinical	cd_8_group_3095	cd_4_group_2471	-
PDT001360847.1	PDS000034083.178	SAMN29767922	clinical	cd_8_group_3095	cd_4_group_2471	-
PDT000625114.2	PDS000034083.178	SAMN13229404	clinical	cd_8_group_3095	cd_4_group_2471	cd_2_group_1950
PDT000810013.1	PDS000034083.178	SAMN15822557	clinical	cd_8_group_3095	cd_4_group_2471	cd_2_group_1950
PDT000625116.2	PDS000059814.2	SAMN13229401	clinical	cd_8_group_3096	cd_4_group_2472	cd_2_group_1951
PDT000702734.1	PDS000059814.2	SAMN14259213	clinical	cd_8_group_3096	cd_4_group_2472	cd_2_group_1951
PDT000625144.2	PDS000058377.1	SAMN13230855	clinical	cd_8_group_3097	-	-
PDT000626985.2	PDS000058377.1	SAMN13263984	clinical	cd_8_group_3097	-	-
PDT000682110.1	PDS000006248.178	SAMN14078894	clinical	cd_8_group_3098	cd_4_group_2475	-
PDT000625201.2	PDS000006248.178	SAMN13232623	clinical	cd_8_group_3098	cd_4_group_2475	cd_2_group_1954
PDT000665175.1	PDS000006248.178	SAMN13880048	clinical	cd_8_group_3098	cd_4_group_2475	cd_2_group_1954
PDT000672427.1	PDS000006248.178	SAMN13941993	clinical	cd_8_group_3098	cd_4_group_2475	cd_2_group_1954
PDT000682697.1	PDS000006248.178	SAMN14085382	clinical	cd_8_group_3098	cd_4_group_2475	cd_2_group_1954
PDT000625558.1	PDS000061497.19	SAMN13242681	clinical	cd_8_group_3099	-	-
PDT000627769.1	PDS000061497.19	SAMN13280783	clinical	cd_8_group_3099	-	-
PDT000044717.3	PDS000000716.17	SAMN03247174	clinical	cd_8_group_31	cd_4_group_26	cd_2_group_23
PDT000066848.3	PDS000000716.17	SAMN03734225	clinical	cd_8_group_31	cd_4_group_26	cd_2_group_23
PDT000113037.2	PDS000062052.3	SAMN04538621	clinical	cd_8_group_310	-	-
PDT000189653.2	PDS000062052.3	SAMN06312352	clinical	cd_8_group_310	-	-
PDT000113033.2	PDS000062052.3	SAMN04538616	clinical	cd_8_group_310	cd_4_group_241	-
PDT000113035.2	PDS000062052.3	SAMN04538619	clinical	cd_8_group_310	cd_4_group_241	-
PDT000625584.1	PDS000062052.3	SAMN13242752	clinical	cd_8_group_3100	-	-
PDT000625595.1	PDS000062052.3	SAMN13242761	clinical	cd_8_group_3100	-	-
PDT000625635.2	PDS000053646.4	SAMN13242834	clinical	cd_8_group_3101	-	-
PDT000627564.2	PDS000053646.4	SAMN13279526	clinical	cd_8_group_3101	-	-
PDT000625713.2	PDS000034439.369	SAMN13243669	clinical	cd_8_group_3102	cd_4_group_2479	cd_2_group_1958
PDT000710584.1	PDS000034439.369	SAMN14404991	clinical	cd_8_group_3102	cd_4_group_2479	cd_2_group_1958
PDT000649270.1	PDS000053569.3	SAMN13662652	clinical	cd_8_group_3103	-	-
PDT000649518.1	PDS000053569.3	SAMN13672043	clinical	cd_8_group_3103	-	-
PDT000627212.1	PDS000053569.3	SAMN13265380	clinical	cd_8_group_3103	cd_4_group_2480	cd_2_group_1959
PDT000629982.1	PDS000053569.3	SAMN13319618	clinical	cd_8_group_3103	cd_4_group_2480	cd_2_group_1959
PDT000627660.1	PDS000062052.3	SAMN13279969	clinical	cd_8_group_3104	cd_4_group_2482	cd_2_group_1961
PDT000627661.1	PDS000062052.3	SAMN13279967	clinical	cd_8_group_3104	cd_4_group_2482	cd_2_group_1961
PDT000627701.1	PDS000061874.2	SAMN13280658	clinical	cd_8_group_3105	-	-
PDT000627705.1	PDS000061874.2	SAMN13280654	clinical	cd_8_group_3105	-	-
PDT000627704.1	PDS000061539.2	SAMN13280661	clinical	cd_8_group_3106	-	-
PDT000627816.1	PDS000061539.2	SAMN13280870	clinical	cd_8_group_3106	-	-
PDT000627884.1	PDS000061940.9	SAMN13281049	clinical	cd_8_group_3107	-	-
PDT000721699.1	PDS000061940.9	SAMN14587226	clinical	cd_8_group_3107	-	-
PDT000628836.2	PDS000000746.44	SAMN13293578	clinical	cd_8_group_3108	cd_4_group_2486	cd_2_group_1969
PDT000852229.1	PDS000000746.44	SAMN16338381	clinical	cd_8_group_3108	cd_4_group_2486	cd_2_group_1969
PDT000643924.2	PDS000144579.129	SAMN13546432	clinical	cd_8_group_3109	cd_4_group_2487	-
PDT000628858.2	PDS000144579.129	SAMN13293585	clinical	cd_8_group_3109	cd_4_group_2487	cd_2_group_1971
PDT000630509.2	PDS000144579.129	SAMN13326279	clinical	cd_8_group_3109	cd_4_group_2487	cd_2_group_1971
PDT000630997.2	PDS000144579.129	SAMN13332294	clinical	cd_8_group_3109	cd_4_group_2487	cd_2_group_1971
PDT000114688.3	PDS000034322.3	SAMN04549208	clinical	cd_8_group_311	cd_4_group_242	-
PDT000113666.3	PDS000034322.3	SAMN04543175	clinical	cd_8_group_311	cd_4_group_242	cd_2_group_186
PDT000113667.3	PDS000034322.3	SAMN04543174	clinical	cd_8_group_311	cd_4_group_242	cd_2_group_186
PDT000114531.3	PDS000034322.3	SAMN04543453	clinical	cd_8_group_311	cd_4_group_242	cd_2_group_186
PDT000628863.1	PDS000061530.2	SAMN13293613	clinical	cd_8_group_3110	cd_4_group_2488	cd_2_group_1973
PDT000646349.1	PDS000061530.2	SAMN13610215	clinical	cd_8_group_3110	cd_4_group_2488	cd_2_group_1973
PDT000646960.1	PDS000061530.2	SAMN13615705	clinical	cd_8_group_3110	cd_4_group_2488	cd_2_group_1973
PDT000649377.1	PDS000061530.2	SAMN13663572	clinical	cd_8_group_3110	cd_4_group_2488	cd_2_group_1973
PDT000629619.1	PDS000062052.3	SAMN13293565	clinical	cd_8_group_3111	cd_4_group_2489	-
PDT000630874.1	PDS000062052.3	SAMN13331681	clinical	cd_8_group_3111	cd_4_group_2489	-
PDT000631733.1	PDS000062052.3	SAMN13349052	clinical	cd_8_group_3111	cd_4_group_2489	-
PDT000693762.1	PDS000053534.5	SAMN14254642	clinical	cd_8_group_3112	-	-
PDT000629892.2	PDS000053534.5	SAMN13268605	clinical	cd_8_group_3112	cd_4_group_2490	-
PDT000630867.2	PDS000053534.5	SAMN13331675	clinical	cd_8_group_3112	cd_4_group_2490	-
PDT000629896.2	PDS000053582.4	SAMN13268603	clinical	cd_8_group_3113	cd_4_group_2491	-
PDT000669463.1	PDS000053582.4	SAMN13920382	clinical	cd_8_group_3113	cd_4_group_2491	-
PDT000629978.1	PDS000038684.6	SAMN13319621	clinical	cd_8_group_3114	cd_4_group_2493	-
PDT000649259.1	PDS000038684.6	SAMN13662669	clinical	cd_8_group_3114	cd_4_group_2493	-
PDT000643926.2	PDS000034439.369	SAMN13546434	clinical	cd_8_group_3115	-	-
PDT000891933.1	PDS000034439.369	SAMN16816009	clinical	cd_8_group_3115	-	-
PDT000901193.1	PDS000034439.369	SAMN16961016	clinical	cd_8_group_3115	-	-
PDT001108833.1	PDS000034439.369	SAMN20769218	clinical	cd_8_group_3115	-	-
PDT001253516.1	PDS000034439.369	SAMN26199791	clinical	cd_8_group_3115	-	-
PDT001264841.1	PDS000034439.369	SAMN26540245	clinical	cd_8_group_3115	-	-
PDT001556948.1	PDS000034439.369	SAMN32535416	clinical	cd_8_group_3115	-	-
PDT000888833.1	PDS000034439.369	SAMN16784487	clinical	cd_8_group_3115	cd_4_group_2494	-
PDT000898232.1	PDS000034439.369	SAMN16914016	clinical	cd_8_group_3115	cd_4_group_2494	-
PDT000630182.2	PDS000034439.369	SAMN13321542	clinical	cd_8_group_3115	cd_4_group_2494	cd_2_group_1975
PDT000639328.2	PDS000034439.369	SAMN13470523	clinical	cd_8_group_3115	cd_4_group_2494	cd_2_group_1975
PDT000641500.2	PDS000034439.369	SAMN13512607	clinical	cd_8_group_3115	cd_4_group_2537	cd_2_group_2013
PDT000646260.2	PDS000034439.369	SAMN13608635	clinical	cd_8_group_3115	cd_4_group_2537	cd_2_group_2013
PDT000850419.1	PDS000034439.369	SAMN16293881	clinical	cd_8_group_3115	cd_4_group_2537	cd_2_group_2438
PDT001058803.1	PDS000034439.369	SAMN19570374	clinical	cd_8_group_3115	cd_4_group_2537	cd_2_group_2438
PDT000862851.1	PDS000034439.369	SAMN16451694	clinical	cd_8_group_3115	cd_4_group_2537	cd_2_group_2478
PDT000928230.1	PDS000034439.369	SAMN17215259	clinical	cd_8_group_3115	cd_4_group_2537	cd_2_group_2478
PDT000860570.1	PDS000034439.369	SAMN16428979	clinical	cd_8_group_3115	cd_4_group_2993	-
PDT001364668.1	PDS000034439.369	SAMN29832770	clinical	cd_8_group_3115	cd_4_group_2993	-
PDT000842436.1	PDS000034439.369	SAMN16241333	clinical	cd_8_group_3115	cd_4_group_2993	cd_2_group_2427
PDT000862103.1	PDS000034439.369	SAMN16473965	clinical	cd_8_group_3115	cd_4_group_2993	cd_2_group_2427
PDT000864032.1	PDS000034439.369	SAMN16490100	clinical	cd_8_group_3115	cd_4_group_2993	cd_2_group_2427
PDT000878115.1	PDS000034439.369	SAMN16644357	clinical	cd_8_group_3115	cd_4_group_2993	cd_2_group_2427
PDT000879865.1	PDS000034439.369	SAMN16675360	clinical	cd_8_group_3115	cd_4_group_2993	cd_2_group_2427
PDT000889059.1	PDS000034439.369	SAMN16790643	clinical	cd_8_group_3115	cd_4_group_2993	cd_2_group_2427
PDT000889060.1	PDS000034439.369	SAMN16790636	clinical	cd_8_group_3115	cd_4_group_2993	cd_2_group_2427
PDT000894017.1	PDS000034439.369	SAMN16846130	clinical	cd_8_group_3115	cd_4_group_2993	cd_2_group_2427
PDT000899035.1	PDS000034439.369	SAMN16938695	clinical	cd_8_group_3115	cd_4_group_2993	cd_2_group_2427
PDT000903491.1	PDS000034439.369	SAMN17004900	clinical	cd_8_group_3115	cd_4_group_2993	cd_2_group_2427
PDT000893734.1	PDS000034439.369	SAMN16842851	clinical	cd_8_group_3115	cd_4_group_3109	cd_2_group_2535
PDT001205314.1	PDS000034439.369	SAMN24155281	clinical	cd_8_group_3115	cd_4_group_3109	cd_2_group_2535
PDT001220773.1	PDS000034439.369	SAMN24836463	clinical	cd_8_group_3115	cd_4_group_3860	-
PDT001184622.1	PDS000034439.369	SAMN23426213	clinical	cd_8_group_3115	cd_4_group_3860	cd_2_group_3186
PDT001188257.1	PDS000034439.369	SAMN23564271	clinical	cd_8_group_3115	cd_4_group_3860	cd_2_group_3186
PDT001203593.1	PDS000034439.369	SAMN24105025	clinical	cd_8_group_3115	cd_4_group_3860	cd_2_group_3186
PDT000630184.1	PDS000108404.167	SAMN13321543	clinical	cd_8_group_3116	cd_4_group_2495	cd_2_group_1976
PDT000641597.1	PDS000108404.167	SAMN13513230	clinical	cd_8_group_3116	cd_4_group_2495	cd_2_group_1976
PDT000630250.2	PDS000034284.163	SAMN13322415	clinical	cd_8_group_3117	cd_4_group_2496	cd_2_group_1977
PDT000630251.2	PDS000034284.163	SAMN13322419	clinical	cd_8_group_3117	cd_4_group_2496	cd_2_group_1977
PDT000630326.2	PDS000035182.86	SAMN13323479	clinical	cd_8_group_3118	-	-
PDT001428510.1	PDS000035182.86	SAMN30963179	clinical	cd_8_group_3118	-	-
PDT001396192.1	PDS000035182.86	SAMN30447797	clinical	cd_8_group_3118	cd_4_group_4431	-
PDT001509544.1	PDS000035182.86	SAMN31997642	clinical	cd_8_group_3118	cd_4_group_4431	-
PDT000630468.2	PDS000006248.178	SAMN13326124	clinical	cd_8_group_3119	cd_4_group_2498	-
PDT000693889.1	PDS000006248.178	SAMN14258283	clinical	cd_8_group_3119	cd_4_group_2498	-
PDT000113703.3	PDS000144579.129	SAMN04529440	clinical	cd_8_group_312	cd_4_group_243	cd_2_group_187
PDT000113704.3	PDS000144579.129	SAMN04529441	clinical	cd_8_group_312	cd_4_group_243	cd_2_group_187
PDT000113705.3	PDS000144579.129	SAMN04529442	clinical	cd_8_group_312	cd_4_group_243	cd_2_group_187
PDT000113706.3	PDS000144579.129	SAMN04529443	clinical	cd_8_group_312	cd_4_group_243	cd_2_group_187
PDT000630470.1	PDS000091004.89	SAMN13326120	clinical	cd_8_group_3120	-	-
PDT000669185.1	PDS000091004.89	SAMN13911670	clinical	cd_8_group_3120	-	-
PDT001096622.1	PDS000091004.89	SAMN20409501	clinical	cd_8_group_3120	-	-
PDT000766527.1	PDS000091004.89	SAMN15236745	clinical	cd_8_group_3120	cd_4_group_2790	cd_2_group_2247
PDT000835735.1	PDS000091004.89	SAMN16124824	clinical	cd_8_group_3120	cd_4_group_2790	cd_2_group_2247
PDT000803738.1	PDS000091004.89	SAMN15751366	clinical	cd_8_group_3120	cd_4_group_2895	-
PDT000807702.1	PDS000091004.89	SAMN15797524	clinical	cd_8_group_3120	cd_4_group_2895	-
PDT000630501.2	PDS000035069.23	SAMN13326269	clinical	cd_8_group_3121	-	-
PDT000774219.1	PDS000035069.23	SAMN15405666	clinical	cd_8_group_3121	-	-
PDT000630833.1	PDS000073456.1	SAMN13331220	clinical	cd_8_group_3122	cd_4_group_2499	-
PDT000859333.1	PDS000073456.1	SAMN16408913	clinical	cd_8_group_3122	cd_4_group_2499	-
PDT000630877.1	PDS000061497.19	SAMN13331687	clinical	cd_8_group_3123	cd_4_group_2500	-
PDT000655525.1	PDS000061497.19	SAMN13740796	clinical	cd_8_group_3123	cd_4_group_2500	-
PDT000677194.1	PDS000061497.19	SAMN13976081	clinical	cd_8_group_3123	cd_4_group_2500	-
PDT000679480.1	PDS000061497.19	SAMN14055943	clinical	cd_8_group_3123	cd_4_group_2644	cd_2_group_2115
PDT000692322.1	PDS000061497.19	SAMN14251506	clinical	cd_8_group_3123	cd_4_group_2644	cd_2_group_2115
PDT000718690.1	PDS000061497.19	SAMN14539177	clinical	cd_8_group_3123	cd_4_group_2644	cd_2_group_2115
PDT000631012.2	PDS000144579.129	SAMN13332358	clinical	cd_8_group_3124	-	-
PDT000642320.2	PDS000144579.129	SAMN13517287	clinical	cd_8_group_3124	-	-
PDT000631275.2	PDS000033828.118	SAMN13336282	clinical	cd_8_group_3125	cd_4_group_2501	cd_2_group_1981
PDT000634792.2	PDS000033828.118	SAMN13354225	clinical	cd_8_group_3125	cd_4_group_2501	cd_2_group_1981
PDT000792751.1	PDS000109790.2	SAMN15582903	clinical	cd_8_group_3126	-	-
PDT000631307.2	PDS000109790.2	SAMN13336628	clinical	cd_8_group_3126	cd_4_group_2502	cd_2_group_1982
PDT000631308.2	PDS000109790.2	SAMN13336629	clinical	cd_8_group_3126	cd_4_group_2502	cd_2_group_1982
PDT001045987.1	PDS000109790.2	SAMN19317245	clinical	cd_8_group_3126	cd_4_group_2502	cd_2_group_2744
PDT001047296.1	PDS000109790.2	SAMN19334558	clinical	cd_8_group_3126	cd_4_group_2502	cd_2_group_2744
PDT000631604.1	PDS000007367.833	SAMN13340466	clinical	cd_8_group_3127	-	-
PDT000724565.1	PDS000007367.833	SAMN14647179	clinical	cd_8_group_3127	-	-
PDT000856857.1	PDS000007367.833	SAMN16392175	clinical	cd_8_group_3127	cd_4_group_3015	cd_2_group_2451
PDT000864287.1	PDS000007367.833	SAMN16510916	clinical	cd_8_group_3127	cd_4_group_3015	cd_2_group_2451
PDT001059080.1	PDS000007367.833	SAMN19573761	clinical	cd_8_group_3127	cd_4_group_3015	cd_2_group_2451
PDT000631605.2	PDS000083296.26	SAMN13340465	clinical	cd_8_group_3128	-	-
PDT000989212.1	PDS000083296.26	SAMN18412641	clinical	cd_8_group_3128	-	-
PDT000631666.2	PDS000122945.77	SAMN13343908	clinical	cd_8_group_3129	cd_4_group_2503	cd_2_group_1983
PDT000631702.2	PDS000122945.77	SAMN13344394	clinical	cd_8_group_3129	cd_4_group_2503	cd_2_group_1983
PDT000114523.3	PDS000000589.52	SAMN04549569	clinical	cd_8_group_313	-	-
PDT000114760.3	PDS000000589.52	SAMN04555578	clinical	cd_8_group_313	-	-
PDT000631669.2	PDS000144579.129	SAMN13343910	clinical	cd_8_group_3130	cd_4_group_2504	cd_2_group_1984
PDT000631697.2	PDS000144579.129	SAMN13344397	clinical	cd_8_group_3130	cd_4_group_2504	cd_2_group_1984
PDT000631703.2	PDS000144579.129	SAMN13344414	clinical	cd_8_group_3130	cd_4_group_2504	cd_2_group_1984
PDT000635951.2	PDS000144579.129	SAMN13384353	clinical	cd_8_group_3130	cd_4_group_2504	cd_2_group_1984
PDT000636020.2	PDS000144579.129	SAMN13386022	clinical	cd_8_group_3130	cd_4_group_2504	cd_2_group_1984
PDT000637713.2	PDS000144579.129	SAMN13429378	clinical	cd_8_group_3130	cd_4_group_2504	cd_2_group_1984
PDT000639820.2	PDS000144579.129	SAMN13480469	clinical	cd_8_group_3130	cd_4_group_2504	cd_2_group_1984
PDT000641502.2	PDS000144579.129	SAMN13512604	clinical	cd_8_group_3130	cd_4_group_2504	cd_2_group_1984
PDT000643602.2	PDS000144579.129	SAMN13541959	clinical	cd_8_group_3130	cd_4_group_2504	cd_2_group_1984
PDT000644238.2	PDS000144579.129	SAMN13551712	clinical	cd_8_group_3130	cd_4_group_2504	cd_2_group_1984
PDT000949370.1	PDS000144579.129	SAMN17800033	clinical	cd_8_group_3130	cd_4_group_2504	cd_2_group_1984
PDT000631683.2	PDS000122945.77	SAMN13344304	clinical	cd_8_group_3131	cd_4_group_2505	-
PDT000673729.1	PDS000122945.77	SAMN13958388	clinical	cd_8_group_3131	cd_4_group_2505	-
PDT000930090.1	PDS000122945.77	SAMN17264819	clinical	cd_8_group_3131	cd_4_group_3172	-
PDT000930095.1	PDS000122945.77	SAMN17264820	clinical	cd_8_group_3131	cd_4_group_3172	-
PDT000631684.2	PDS000055826.3	SAMN13344303	clinical	cd_8_group_3132	cd_4_group_2506	cd_2_group_1986
PDT000668450.2	PDS000055826.3	SAMN13898314	clinical	cd_8_group_3132	cd_4_group_2506	cd_2_group_1986
PDT000820643.1	PDS000055826.3	SAMN15901726	clinical	cd_8_group_3132	cd_4_group_2506	cd_2_group_1986
PDT000631686.2	PDS000078278.3	SAMN13344306	clinical	cd_8_group_3133	cd_4_group_2507	cd_2_group_1987
PDT000952232.1	PDS000078278.3	SAMN17845564	clinical	cd_8_group_3133	cd_4_group_2507	cd_2_group_1987
PDT000925676.1	PDS000078278.3	SAMN17168758	clinical	cd_8_group_3133	cd_4_group_3164	-
PDT000932633.1	PDS000078278.3	SAMN17317700	clinical	cd_8_group_3133	cd_4_group_3164	-
PDT000631700.2	PDS000003575.170	SAMN13344415	clinical	cd_8_group_3134	-	-
PDT000784269.1	PDS000003575.170	SAMN15480313	clinical	cd_8_group_3134	-	-
PDT000639752.2	PDS000035072.41	SAMN13476901	clinical	cd_8_group_3135	cd_4_group_2509	-
PDT000631741.2	PDS000035072.41	SAMN13349059	clinical	cd_8_group_3135	cd_4_group_2509	cd_2_group_1989
PDT000890722.1	PDS000035072.41	SAMN16809074	clinical	cd_8_group_3135	cd_4_group_2509	cd_2_group_1989
PDT000635709.2	PDS000053939.4	SAMN13380037	clinical	cd_8_group_3136	-	-
PDT001438655.1	PDS000053939.4	SAMN31107793	clinical	cd_8_group_3136	-	-
PDT000884045.1	PDS000122946.8	SAMN16710601	clinical	cd_8_group_3137	cd_4_group_2511	-
PDT000635760.2	PDS000122946.8	SAMN13381580	clinical	cd_8_group_3137	cd_4_group_2511	cd_2_group_1991
PDT000635761.2	PDS000122946.8	SAMN13381574	clinical	cd_8_group_3137	cd_4_group_2511	cd_2_group_1991
PDT000635765.2	PDS000122946.8	SAMN13381577	clinical	cd_8_group_3137	cd_4_group_2511	cd_2_group_1991
PDT000635766.2	PDS000122946.8	SAMN13381583	clinical	cd_8_group_3137	cd_4_group_2511	cd_2_group_1991
PDT000637668.2	PDS000122946.8	SAMN13429230	clinical	cd_8_group_3137	cd_4_group_2511	cd_2_group_1991
PDT000637669.2	PDS000122946.8	SAMN13429260	clinical	cd_8_group_3137	cd_4_group_2511	cd_2_group_1991
PDT000637675.2	PDS000122946.8	SAMN13429250	clinical	cd_8_group_3137	cd_4_group_2511	cd_2_group_1991
PDT000637681.2	PDS000122946.8	SAMN13429257	clinical	cd_8_group_3137	cd_4_group_2511	cd_2_group_1991
PDT000637690.2	PDS000122946.8	SAMN13429227	clinical	cd_8_group_3137	cd_4_group_2511	cd_2_group_1991
PDT000637696.2	PDS000122946.8	SAMN13429246	clinical	cd_8_group_3137	cd_4_group_2511	cd_2_group_1991
PDT000641708.2	PDS000122946.8	SAMN13513874	clinical	cd_8_group_3137	cd_4_group_2511	cd_2_group_1991
PDT000635812.1	PDS000061940.9	SAMN13382605	clinical	cd_8_group_3138	cd_4_group_2512	-
PDT000635815.1	PDS000061940.9	SAMN13382603	clinical	cd_8_group_3138	cd_4_group_2512	-
PDT000650327.1	PDS000061940.9	SAMN13682885	clinical	cd_8_group_3138	cd_4_group_2512	-
PDT000650330.1	PDS000061940.9	SAMN13682886	clinical	cd_8_group_3138	cd_4_group_2512	-
PDT000655536.1	PDS000061940.9	SAMN13740837	clinical	cd_8_group_3138	cd_4_group_2512	-
PDT000717530.1	PDS000061940.9	SAMN14501625	clinical	cd_8_group_3138	cd_4_group_2715	-
PDT000718371.1	PDS000061940.9	SAMN14526871	clinical	cd_8_group_3138	cd_4_group_2715	-
PDT000722716.1	PDS000061940.9	SAMN14605480	clinical	cd_8_group_3138	cd_4_group_2715	-
PDT000724533.1	PDS000061940.9	SAMN14646984	clinical	cd_8_group_3138	cd_4_group_2715	-
PDT000983762.1	PDS000061830.584	SAMN18269308	clinical	cd_8_group_3139	-	-
PDT001024500.1	PDS000061830.584	SAMN19114854	clinical	cd_8_group_3139	-	-
PDT001043746.1	PDS000061830.584	SAMN19289048	clinical	cd_8_group_3139	-	-
PDT001100453.1	PDS000061830.584	SAMN20462210	clinical	cd_8_group_3139	-	-
PDT001101350.1	PDS000061830.584	SAMN20462212	clinical	cd_8_group_3139	-	-
PDT001162237.1	PDS000061830.584	SAMN22575561	clinical	cd_8_group_3139	-	-
PDT001167584.1	PDS000061830.584	SAMN22841597	clinical	cd_8_group_3139	-	-
PDT001353282.1	PDS000061830.584	SAMN29532300	clinical	cd_8_group_3139	-	-
PDT001676736.1	PDS000061830.584	SAMN34027049	clinical	cd_8_group_3139	-	-
PDT001773561.1	PDS000061830.584	SAMN35677644	clinical	cd_8_group_3139	-	-
PDT001868751.1	PDS000061830.584	SAMN37195480	clinical	cd_8_group_3139	-	-
PDT001874117.1	PDS000061830.584	SAMN37286845	clinical	cd_8_group_3139	-	-
PDT000955129.2	PDS000061830.584	SAMN17901081	clinical	cd_8_group_3139	cd_4_group_2513	-
PDT000970715.1	PDS000061830.584	SAMN18028428	clinical	cd_8_group_3139	cd_4_group_2513	-
PDT001018163.1	PDS000061830.584	SAMN18988680	clinical	cd_8_group_3139	cd_4_group_2513	-
PDT001089702.1	PDS000061830.584	SAMN20209574	clinical	cd_8_group_3139	cd_4_group_2513	-
PDT001117976.1	PDS000061830.584	SAMN21023702	clinical	cd_8_group_3139	cd_4_group_2513	-
PDT001146227.1	PDS000061830.584	SAMN22081254	clinical	cd_8_group_3139	cd_4_group_2513	-
PDT001148749.1	PDS000061830.584	SAMN22214640	clinical	cd_8_group_3139	cd_4_group_2513	-
PDT001352830.1	PDS000061830.584	SAMN29507016	clinical	cd_8_group_3139	cd_4_group_2513	-
PDT001436275.1	PDS000061830.584	SAMN31068489	clinical	cd_8_group_3139	cd_4_group_2513	-
PDT001594088.1	PDS000061830.584	SAMN32941448	clinical	cd_8_group_3139	cd_4_group_2513	-
PDT001742209.1	PDS000061830.584	SAMN35216146	clinical	cd_8_group_3139	cd_4_group_2513	-
PDT001862596.1	PDS000061830.584	SAMN37152471	clinical	cd_8_group_3139	cd_4_group_2513	-
PDT000635841.1	PDS000061830.584	SAMN13382955	clinical	cd_8_group_3139	cd_4_group_2513	cd_2_group_1992
PDT000838691.1	PDS000061830.584	SAMN16202564	clinical	cd_8_group_3139	cd_4_group_2513	cd_2_group_1992
PDT000862326.1	PDS000061830.584	SAMN16476511	clinical	cd_8_group_3139	cd_4_group_2513	cd_2_group_1992
PDT001009051.1	PDS000061830.584	SAMN18800740	clinical	cd_8_group_3139	cd_4_group_2513	cd_2_group_1992
PDT000801362.1	PDS000061830.584	SAMN15717079	clinical	cd_8_group_3139	cd_4_group_2513	cd_2_group_2337
PDT000925630.1	PDS000061830.584	SAMN17175401	clinical	cd_8_group_3139	cd_4_group_2513	cd_2_group_2337
PDT001078408.1	PDS000061830.584	SAMN19924356	clinical	cd_8_group_3139	cd_4_group_2513	cd_2_group_2337
PDT001088225.1	PDS000061830.584	SAMN20173186	clinical	cd_8_group_3139	cd_4_group_2513	cd_2_group_2337
PDT001134932.1	PDS000061830.584	SAMN21541124	clinical	cd_8_group_3139	cd_4_group_2513	cd_2_group_2337
PDT000839119.1	PDS000061830.584	SAMN16212795	clinical	cd_8_group_3139	cd_4_group_2513	cd_2_group_2423
PDT000839120.1	PDS000061830.584	SAMN16212796	clinical	cd_8_group_3139	cd_4_group_2513	cd_2_group_2423
PDT000919168.1	PDS000061830.584	SAMN17117236	clinical	cd_8_group_3139	cd_4_group_2513	cd_2_group_2423
PDT001135967.1	PDS000061830.584	SAMN21554126	clinical	cd_8_group_3139	cd_4_group_2513	cd_2_group_3044
PDT001185520.1	PDS000061830.584	SAMN23455489	clinical	cd_8_group_3139	cd_4_group_2513	cd_2_group_3044
PDT001212278.1	PDS000061830.584	SAMN24434302	clinical	cd_8_group_3139	cd_4_group_2513	cd_2_group_3044
PDT001146867.1	PDS000061830.584	SAMN22134895	clinical	cd_8_group_3139	cd_4_group_2513	cd_2_group_3090
PDT001148746.1	PDS000061830.584	SAMN22214637	clinical	cd_8_group_3139	cd_4_group_2513	cd_2_group_3090
PDT001148758.1	PDS000061830.584	SAMN22214650	clinical	cd_8_group_3139	cd_4_group_2513	cd_2_group_3090
PDT001148762.1	PDS000061830.584	SAMN22214646	clinical	cd_8_group_3139	cd_4_group_2513	cd_2_group_3090
PDT001215322.1	PDS000061830.584	SAMN24586436	clinical	cd_8_group_3139	cd_4_group_2513	cd_2_group_3253
PDT001255506.1	PDS000061830.584	SAMN26310058	clinical	cd_8_group_3139	cd_4_group_2513	cd_2_group_3253
PDT001271005.1	PDS000061830.584	SAMN26797425	clinical	cd_8_group_3139	cd_4_group_2513	cd_2_group_3344
PDT001306660.1	PDS000061830.584	SAMN28206978	clinical	cd_8_group_3139	cd_4_group_2513	cd_2_group_3344
PDT001316205.1	PDS000061830.584	SAMN28702106	clinical	cd_8_group_3139	cd_4_group_2513	cd_2_group_3344
PDT001322519.1	PDS000061830.584	SAMN28860896	clinical	cd_8_group_3139	cd_4_group_2513	cd_2_group_3344
PDT001322520.1	PDS000061830.584	SAMN28860894	clinical	cd_8_group_3139	cd_4_group_2513	cd_2_group_3344
PDT001325313.1	PDS000061830.584	SAMN28922653	clinical	cd_8_group_3139	cd_4_group_2513	cd_2_group_3344
PDT001434240.1	PDS000061830.584	SAMN31019388	clinical	cd_8_group_3139	cd_4_group_2513	cd_2_group_3344
PDT001438746.1	PDS000061830.584	SAMN31110430	clinical	cd_8_group_3139	cd_4_group_2513	cd_2_group_3835
PDT001476787.1	PDS000061830.584	SAMN31611596	clinical	cd_8_group_3139	cd_4_group_2513	cd_2_group_3835
PDT001592531.1	PDS000061830.584	SAMN32927763	clinical	cd_8_group_3139	cd_4_group_2513	cd_2_group_4077
PDT001719153.1	PDS000061830.584	SAMN34585680	clinical	cd_8_group_3139	cd_4_group_2513	cd_2_group_4077
PDT001817416.1	PDS000061830.584	SAMN36452297	clinical	cd_8_group_3139	cd_4_group_2513	cd_2_group_4077
PDT001882262.1	PDS000061830.584	SAMN37361092	clinical	cd_8_group_3139	cd_4_group_4189	-
PDT001322152.1	PDS000061830.584	SAMN28838654	clinical	cd_8_group_3139	cd_4_group_4189	cd_2_group_3489
PDT001323323.1	PDS000061830.584	SAMN28884901	clinical	cd_8_group_3139	cd_4_group_4189	cd_2_group_3489
PDT001338862.2	PDS000061830.584	SAMN29251659	clinical	cd_8_group_3139	cd_4_group_4189	cd_2_group_3489
PDT001410539.1	PDS000061830.584	SAMN30694419	clinical	cd_8_group_3139	cd_4_group_4492	-
PDT001492329.1	PDS000061830.584	SAMN31833103	clinical	cd_8_group_3139	cd_4_group_4492	cd_2_group_3958
PDT001906784.1	PDS000061830.584	SAMN37563628	clinical	cd_8_group_3139	cd_4_group_4492	cd_2_group_3958
PDT001874118.1	PDS000061830.584	SAMN37286844	clinical	cd_8_group_3139	cd_4_group_5344	cd_2_group_4613
PDT001894922.1	PDS000061830.584	SAMN37514936	clinical	cd_8_group_3139	cd_4_group_5344	cd_2_group_4613
PDT001881601.1	PDS000061830.584	SAMN37352033	clinical	cd_8_group_3139	cd_4_group_5359	cd_2_group_4626
PDT001908519.1	PDS000061830.584	SAMN37590859	clinical	cd_8_group_3139	cd_4_group_5359	cd_2_group_4626
PDT000114527.2	PDS000061631.3	SAMN04538318	clinical	cd_8_group_314	-	-
PDT000355562.1	PDS000061631.3	SAMN09740838	clinical	cd_8_group_314	-	-
PDT000355570.1	PDS000061631.3	SAMN09740835	clinical	cd_8_group_314	cd_4_group_1364	-
PDT000366347.1	PDS000061631.3	SAMN09880136	clinical	cd_8_group_314	cd_4_group_1364	-
PDT000636459.2	PDS000054177.3	SAMN13387924	clinical	cd_8_group_3140	cd_4_group_2514	cd_2_group_1993
PDT000640184.2	PDS000054177.3	SAMN13488992	clinical	cd_8_group_3140	cd_4_group_2514	cd_2_group_1993
PDT000668527.2	PDS000054177.3	SAMN13899815	clinical	cd_8_group_3140	cd_4_group_2514	cd_2_group_1993
PDT000636460.2	PDS000048906.6	SAMN13387923	clinical	cd_8_group_3141	cd_4_group_2515	-
PDT001119178.1	PDS000048906.6	SAMN21038367	clinical	cd_8_group_3141	cd_4_group_2515	-
PDT000636613.2	PDS000020222.26	SAMN13389984	clinical	cd_8_group_3142	cd_4_group_2516	cd_2_group_1994
PDT000668169.2	PDS000020222.26	SAMN13895932	clinical	cd_8_group_3142	cd_4_group_2516	cd_2_group_1994
PDT000636639.1	PDS000061620.4	SAMN13390153	clinical	cd_8_group_3143	cd_4_group_2519	cd_2_group_1997
PDT000677259.1	PDS000061620.4	SAMN13976797	clinical	cd_8_group_3143	cd_4_group_2519	cd_2_group_1997
PDT000636726.2	PDS000058375.1	SAMN13390543	clinical	cd_8_group_3144	-	-
PDT000636727.2	PDS000058375.1	SAMN13390544	clinical	cd_8_group_3144	-	-
PDT000637187.2	PDS000144579.129	SAMN13392959	clinical	cd_8_group_3145	cd_4_group_2521	cd_2_group_1998
PDT000889507.1	PDS000144579.129	SAMN16727675	clinical	cd_8_group_3145	cd_4_group_2521	cd_2_group_1998
PDT000637267.2	PDS000144579.129	SAMN13412159	clinical	cd_8_group_3146	-	-
PDT000717367.1	PDS000144579.129	SAMN14488593	clinical	cd_8_group_3146	-	-
PDT000637270.1	PDS000006606.289	SAMN13412164	clinical	cd_8_group_3147	cd_4_group_2522	cd_2_group_1999
PDT000646246.1	PDS000006606.289	SAMN13608618	clinical	cd_8_group_3147	cd_4_group_2522	cd_2_group_1999
PDT000637349.2	PDS000105841.22	SAMN13413483	clinical	cd_8_group_3148	cd_4_group_2524	cd_2_group_2001
PDT000643074.2	PDS000105841.22	SAMN13526570	clinical	cd_8_group_3148	cd_4_group_2524	cd_2_group_2001
PDT000637498.2	PDS000034083.178	SAMN13416973	clinical	cd_8_group_3149	cd_4_group_2525	cd_2_group_2002
PDT000820904.1	PDS000034083.178	SAMN15903107	clinical	cd_8_group_3149	cd_4_group_2525	cd_2_group_2002
PDT000836172.1	PDS000034083.178	SAMN16130142	clinical	cd_8_group_3149	cd_4_group_2525	cd_2_group_2002
PDT000114533.3	PDS000034232.4	SAMN04526252	clinical	cd_8_group_315	cd_4_group_244	-
PDT000127746.3	PDS000034232.4	SAMN04870889	clinical	cd_8_group_315	cd_4_group_244	-
PDT000637507.2	PDS000100714.1	SAMN13417916	clinical	cd_8_group_3150	-	-
PDT001197833.1	PDS000100714.1	SAMN23708644	clinical	cd_8_group_3150	-	-
PDT000638769.2	PDS000058373.1	SAMN13446257	clinical	cd_8_group_3151	cd_4_group_2526	cd_2_group_2003
PDT000638772.2	PDS000058373.1	SAMN13446264	clinical	cd_8_group_3151	cd_4_group_2526	cd_2_group_2003
PDT000638775.2	PDS000058373.1	SAMN13446256	clinical	cd_8_group_3151	cd_4_group_2526	cd_2_group_2003
PDT000638777.2	PDS000058373.1	SAMN13446266	clinical	cd_8_group_3151	cd_4_group_2526	cd_2_group_2003
PDT000641707.2	PDS000058373.1	SAMN13513893	clinical	cd_8_group_3151	cd_4_group_2526	cd_2_group_2003
PDT000641709.2	PDS000058373.1	SAMN13513877	clinical	cd_8_group_3151	cd_4_group_2526	cd_2_group_2003
PDT000641714.2	PDS000058373.1	SAMN13513891	clinical	cd_8_group_3151	cd_4_group_2526	cd_2_group_2003
PDT000641715.2	PDS000058373.1	SAMN13513892	clinical	cd_8_group_3151	cd_4_group_2526	cd_2_group_2003
PDT000908117.1	PDS000058384.3	SAMN17042948	clinical	cd_8_group_3152	cd_4_group_2527	-
PDT001204529.1	PDS000058384.3	SAMN24114822	clinical	cd_8_group_3152	cd_4_group_2527	-
PDT000638817.2	PDS000058384.3	SAMN13446737	clinical	cd_8_group_3152	cd_4_group_2527	cd_2_group_2004
PDT000650734.2	PDS000058384.3	SAMN13684937	clinical	cd_8_group_3152	cd_4_group_2527	cd_2_group_2004
PDT000639472.2	PDS000144579.129	SAMN13473192	clinical	cd_8_group_3153	cd_4_group_2528	cd_2_group_2005
PDT000668633.2	PDS000144579.129	SAMN13901344	clinical	cd_8_group_3153	cd_4_group_2528	cd_2_group_2005
PDT000639476.2	PDS000058408.1	SAMN13473246	clinical	cd_8_group_3154	cd_4_group_2529	cd_2_group_2006
PDT000641595.2	PDS000058408.1	SAMN13513194	clinical	cd_8_group_3154	cd_4_group_2529	cd_2_group_2006
PDT000639744.2	PDS000058476.9	SAMN13476885	clinical	cd_8_group_3155	cd_4_group_2530	cd_2_group_2007
PDT000702708.1	PDS000058476.9	SAMN14259195	clinical	cd_8_group_3155	cd_4_group_2530	cd_2_group_2007
PDT000749606.1	PDS000058476.9	SAMN15048844	clinical	cd_8_group_3155	cd_4_group_2530	cd_2_group_2007
PDT000639825.2	PDS000142308.2	SAMN13480524	clinical	cd_8_group_3156	cd_4_group_2531	cd_2_group_2008
PDT000646025.2	PDS000142308.2	SAMN13575664	clinical	cd_8_group_3156	cd_4_group_2531	cd_2_group_2008
PDT000640257.1	PDS000139969.11	SAMN13493534	clinical	cd_8_group_3157	cd_4_group_2534	-
PDT000643072.1	PDS000139969.11	SAMN13526572	clinical	cd_8_group_3157	cd_4_group_2534	-
PDT000640301.2	PDS000053529.4	SAMN13494093	clinical	cd_8_group_3158	cd_4_group_2535	-
PDT000640302.2	PDS000053529.4	SAMN13494094	clinical	cd_8_group_3158	cd_4_group_2535	-
PDT000640311.2	PDS000055823.2	SAMN13494308	clinical	cd_8_group_3159	-	-
PDT000668400.2	PDS000055823.2	SAMN13898391	clinical	cd_8_group_3159	-	-
PDT000114639.3	PDS000005878.7	SAMN04550293	clinical	cd_8_group_316	cd_4_group_245	-
PDT000127750.3	PDS000005878.7	SAMN04881420	clinical	cd_8_group_316	cd_4_group_245	-
PDT000641593.2	PDS000048915.8	SAMN13513203	clinical	cd_8_group_3160	cd_4_group_2538	cd_2_group_2014
PDT000905470.1	PDS000048915.8	SAMN17016103	clinical	cd_8_group_3160	cd_4_group_2538	cd_2_group_2014
PDT001057680.1	PDS000048915.8	SAMN19513595	clinical	cd_8_group_3160	cd_4_group_2538	cd_2_group_2014
PDT000660087.1	PDS000061608.231	SAMN13832061	clinical	cd_8_group_3161	cd_4_group_2539	-
PDT000641598.1	PDS000061608.231	SAMN13513221	clinical	cd_8_group_3161	cd_4_group_2539	cd_2_group_2015
PDT000648926.1	PDS000061608.231	SAMN13655829	clinical	cd_8_group_3161	cd_4_group_2539	cd_2_group_2015
PDT000650491.1	PDS000061608.231	SAMN13683509	clinical	cd_8_group_3161	cd_4_group_2539	cd_2_group_2015
PDT000651641.1	PDS000061608.231	SAMN13701610	clinical	cd_8_group_3161	cd_4_group_2539	cd_2_group_2015
PDT000651646.1	PDS000061608.231	SAMN13701608	clinical	cd_8_group_3161	cd_4_group_2539	cd_2_group_2015
PDT000668727.1	PDS000061608.231	SAMN13905285	clinical	cd_8_group_3161	cd_4_group_2539	cd_2_group_2015
PDT000641679.2	PDS000083644.110	SAMN13513469	clinical	cd_8_group_3162	-	-
PDT001383499.1	PDS000083644.110	SAMN30236217	clinical	cd_8_group_3162	-	-
PDT000641698.2	PDS000058387.2	SAMN13513872	clinical	cd_8_group_3163	cd_4_group_2540	cd_2_group_2016
PDT000641702.2	PDS000058387.2	SAMN13513871	clinical	cd_8_group_3163	cd_4_group_2540	cd_2_group_2016
PDT000641834.2	PDS000122945.77	SAMN13514247	clinical	cd_8_group_3164	cd_4_group_2541	cd_2_group_2017
PDT000646182.2	PDS000122945.77	SAMN13607501	clinical	cd_8_group_3164	cd_4_group_2541	cd_2_group_2017
PDT000642348.1	PDS000163320.19	SAMN13526576	clinical	cd_8_group_3165	-	-
PDT000671993.1	PDS000163320.19	SAMN13938651	clinical	cd_8_group_3165	-	-
PDT000642750.2	PDS000083644.110	SAMN13520733	clinical	cd_8_group_3166	cd_4_group_2542	cd_2_group_2018
PDT000643975.2	PDS000083644.110	SAMN13547216	clinical	cd_8_group_3166	cd_4_group_2542	cd_2_group_2018
PDT000642916.1	PDS000061497.19	SAMN13521361	clinical	cd_8_group_3167	-	-
PDT000642923.1	PDS000061497.19	SAMN13521376	clinical	cd_8_group_3167	-	-
PDT000643154.2	PDS000034083.178	SAMN13528413	clinical	cd_8_group_3168	cd_4_group_2543	cd_2_group_2020
PDT000656054.2	PDS000034083.178	SAMN13750683	clinical	cd_8_group_3168	cd_4_group_2543	cd_2_group_2020
PDT000643605.2	PDS000040113.34	SAMN13541954	clinical	cd_8_group_3169	cd_4_group_2545	-
PDT000653571.2	PDS000040113.34	SAMN13714971	clinical	cd_8_group_3169	cd_4_group_2545	-
PDT000114651.3	PDS000006788.13	SAMN04545206	clinical	cd_8_group_317	-	-
PDT000275678.3	PDS000006788.13	SAMN08235502	clinical	cd_8_group_317	-	-
PDT000225430.3	PDS000006788.13	SAMN07350838	clinical	cd_8_group_317	cd_4_group_718	-
PDT000247144.3	PDS000006788.13	SAMN07520227	clinical	cd_8_group_317	cd_4_group_718	-
PDT000643925.2	PDS000035939.133	SAMN13546431	clinical	cd_8_group_3170	-	-
PDT000650684.2	PDS000035939.133	SAMN13684953	clinical	cd_8_group_3170	-	-
PDT000643955.2	PDS000019984.99	SAMN13547214	clinical	cd_8_group_3171	cd_4_group_2547	cd_2_group_2023
PDT000643973.2	PDS000019984.99	SAMN13547220	clinical	cd_8_group_3171	cd_4_group_2547	cd_2_group_2023
PDT000645882.2	PDS000019984.99	SAMN13568839	clinical	cd_8_group_3171	cd_4_group_2547	cd_2_group_2023
PDT000645924.2	PDS000019984.99	SAMN13571025	clinical	cd_8_group_3171	cd_4_group_2547	cd_2_group_2023
PDT000645942.2	PDS000019984.99	SAMN13575081	clinical	cd_8_group_3171	cd_4_group_2547	cd_2_group_2023
PDT000646180.2	PDS000019984.99	SAMN13607511	clinical	cd_8_group_3171	cd_4_group_2547	cd_2_group_2023
PDT000646181.2	PDS000019984.99	SAMN13607502	clinical	cd_8_group_3171	cd_4_group_2547	cd_2_group_2023
PDT000646183.2	PDS000019984.99	SAMN13607509	clinical	cd_8_group_3171	cd_4_group_2547	cd_2_group_2023
PDT000646184.2	PDS000019984.99	SAMN13607510	clinical	cd_8_group_3171	cd_4_group_2547	cd_2_group_2023
PDT000646185.2	PDS000019984.99	SAMN13607512	clinical	cd_8_group_3171	cd_4_group_2547	cd_2_group_2023
PDT000647718.2	PDS000019984.99	SAMN13623031	clinical	cd_8_group_3171	cd_4_group_2547	cd_2_group_2023
PDT000647797.2	PDS000019984.99	SAMN13624375	clinical	cd_8_group_3171	cd_4_group_2547	cd_2_group_2023
PDT000649156.2	PDS000019984.99	SAMN13658945	clinical	cd_8_group_3171	cd_4_group_2547	cd_2_group_2023
PDT000649159.2	PDS000019984.99	SAMN13658948	clinical	cd_8_group_3171	cd_4_group_2547	cd_2_group_2023
PDT000649161.2	PDS000019984.99	SAMN13658946	clinical	cd_8_group_3171	cd_4_group_2547	cd_2_group_2023
PDT000650262.2	PDS000019984.99	SAMN13681962	clinical	cd_8_group_3171	cd_4_group_2547	cd_2_group_2023
PDT000650737.2	PDS000019984.99	SAMN13685182	clinical	cd_8_group_3171	cd_4_group_2547	cd_2_group_2023
PDT000652014.2	PDS000019984.99	SAMN13703511	clinical	cd_8_group_3171	cd_4_group_2547	cd_2_group_2023
PDT000652015.2	PDS000019984.99	SAMN13703509	clinical	cd_8_group_3171	cd_4_group_2547	cd_2_group_2023
PDT000657097.2	PDS000019984.99	SAMN13810098	clinical	cd_8_group_3171	cd_4_group_2547	cd_2_group_2023
PDT000657099.2	PDS000019984.99	SAMN13810096	clinical	cd_8_group_3171	cd_4_group_2547	cd_2_group_2023
PDT000664302.1	PDS000019984.99	SAMN13874192	clinical	cd_8_group_3171	cd_4_group_2559	-
PDT000727528.1	PDS000019984.99	SAMN14739413	clinical	cd_8_group_3171	cd_4_group_2559	-
PDT000645930.2	PDS000019984.99	SAMN13571079	clinical	cd_8_group_3171	cd_4_group_2559	cd_2_group_2033
PDT000647850.2	PDS000019984.99	SAMN13624690	clinical	cd_8_group_3171	cd_4_group_2559	cd_2_group_2033
PDT000652040.2	PDS000019984.99	SAMN13703514	clinical	cd_8_group_3171	cd_4_group_2559	cd_2_group_2033
PDT000653373.2	PDS000019984.99	SAMN13712080	clinical	cd_8_group_3171	cd_4_group_2559	cd_2_group_2033
PDT000672820.1	PDS000019984.99	SAMN13948229	clinical	cd_8_group_3171	cd_4_group_2559	cd_2_group_2033
PDT000646706.2	PDS000019984.99	SAMN13613884	clinical	cd_8_group_3171	cd_4_group_2559	cd_2_group_2037
PDT000647848.2	PDS000019984.99	SAMN13624703	clinical	cd_8_group_3171	cd_4_group_2559	cd_2_group_2037
PDT000649118.2	PDS000019984.99	SAMN13657027	clinical	cd_8_group_3171	cd_4_group_2559	cd_2_group_2037
PDT000649122.2	PDS000019984.99	SAMN13657028	clinical	cd_8_group_3171	cd_4_group_2559	cd_2_group_2037
PDT000649523.2	PDS000019984.99	SAMN13672041	clinical	cd_8_group_3171	cd_4_group_2559	cd_2_group_2037
PDT000650497.2	PDS000019984.99	SAMN13683508	clinical	cd_8_group_3171	cd_4_group_2559	cd_2_group_2037
PDT000658823.2	PDS000019984.99	SAMN13821803	clinical	cd_8_group_3171	cd_4_group_2559	cd_2_group_2037
PDT000647190.2	PDS000019984.99	SAMN13616450	clinical	cd_8_group_3171	cd_4_group_2563	-
PDT000655556.2	PDS000019984.99	SAMN13740915	clinical	cd_8_group_3171	cd_4_group_2563	cd_2_group_2067
PDT000664181.1	PDS000019984.99	SAMN13872724	clinical	cd_8_group_3171	cd_4_group_2563	cd_2_group_2067
PDT000644012.2	PDS000033298.8	SAMN13547555	clinical	cd_8_group_3172	-	-
PDT001202779.1	PDS000033298.8	SAMN24039363	clinical	cd_8_group_3172	-	-
PDT001215850.1	PDS000033298.8	SAMN24608100	clinical	cd_8_group_3172	-	-
PDT000644222.2	PDS000019984.99	SAMN13548535	clinical	cd_8_group_3173	cd_4_group_2548	cd_2_group_2024
PDT000646717.2	PDS000019984.99	SAMN13613904	clinical	cd_8_group_3173	cd_4_group_2548	cd_2_group_2024
PDT000646739.2	PDS000019984.99	SAMN13613903	clinical	cd_8_group_3173	cd_4_group_2548	cd_2_group_2024
PDT000647204.2	PDS000019984.99	SAMN13616305	clinical	cd_8_group_3173	cd_4_group_2548	cd_2_group_2024
PDT000649165.2	PDS000019984.99	SAMN13658943	clinical	cd_8_group_3173	cd_4_group_2548	cd_2_group_2024
PDT000649572.2	PDS000019984.99	SAMN13672709	clinical	cd_8_group_3173	cd_4_group_2548	cd_2_group_2024
PDT000663793.1	PDS000019984.99	SAMN13869581	clinical	cd_8_group_3173	cd_4_group_2548	cd_2_group_2024
PDT000663795.1	PDS000019984.99	SAMN13869578	clinical	cd_8_group_3173	cd_4_group_2548	cd_2_group_2024
PDT000646250.2	PDS000010233.142	SAMN13608613	clinical	cd_8_group_3174	cd_4_group_2549	-
PDT000644230.2	PDS000010233.142	SAMN13551767	clinical	cd_8_group_3174	cd_4_group_2549	cd_2_group_2025
PDT000653422.2	PDS000010233.142	SAMN13713581	clinical	cd_8_group_3174	cd_4_group_2549	cd_2_group_2025
PDT000644233.1	PDS000007367.833	SAMN13551771	clinical	cd_8_group_3175	-	-
PDT000677891.1	PDS000007367.833	SAMN13991959	clinical	cd_8_group_3175	-	-
PDT000724573.1	PDS000144579.129	SAMN14647841	clinical	cd_8_group_3176	-	-
PDT000838764.1	PDS000144579.129	SAMN16202775	clinical	cd_8_group_3176	-	-
PDT000905442.1	PDS000144579.129	SAMN17016076	clinical	cd_8_group_3176	-	-
PDT001065246.1	PDS000144579.129	SAMN19641564	clinical	cd_8_group_3176	-	-
PDT001117241.1	PDS000144579.129	SAMN20995971	clinical	cd_8_group_3176	-	-
PDT001117273.1	PDS000144579.129	SAMN20990861	clinical	cd_8_group_3176	-	-
PDT001125777.1	PDS000144579.129	SAMN21360842	clinical	cd_8_group_3176	-	-
PDT001142306.1	PDS000144579.129	SAMN21887580	clinical	cd_8_group_3176	-	-
PDT001283799.1	PDS000144579.129	SAMN27527354	clinical	cd_8_group_3176	-	-
PDT001298881.1	PDS000144579.129	SAMN28061559	clinical	cd_8_group_3176	-	-
PDT001466005.1	PDS000144579.129	SAMN31440355	clinical	cd_8_group_3176	-	-
PDT001664114.1	PDS000144579.129	SAMN33828626	clinical	cd_8_group_3176	-	-
PDT001728352.1	PDS000144579.129	SAMN35016909	clinical	cd_8_group_3176	-	-
PDT001728737.1	PDS000144579.129	SAMN35021864	clinical	cd_8_group_3176	-	-
PDT001808031.1	PDS000144579.129	SAMN36275347	clinical	cd_8_group_3176	-	-
PDT001818227.1	PDS000144579.129	SAMN36494072	clinical	cd_8_group_3176	-	-
PDT001851214.1	PDS000144579.129	SAMN36984823	clinical	cd_8_group_3176	-	-
PDT000644416.2	PDS000144579.129	SAMN13558658	clinical	cd_8_group_3176	cd_4_group_2550	cd_2_group_2026
PDT000644450.2	PDS000144579.129	SAMN13559365	clinical	cd_8_group_3176	cd_4_group_2550	cd_2_group_2026
PDT000644451.2	PDS000144579.129	SAMN13559366	clinical	cd_8_group_3176	cd_4_group_2550	cd_2_group_2026
PDT000644453.2	PDS000144579.129	SAMN13559364	clinical	cd_8_group_3176	cd_4_group_2550	cd_2_group_2026
PDT000645937.2	PDS000144579.129	SAMN13575080	clinical	cd_8_group_3176	cd_4_group_2550	cd_2_group_2026
PDT000645938.2	PDS000144579.129	SAMN13575084	clinical	cd_8_group_3176	cd_4_group_2550	cd_2_group_2026
PDT000645939.2	PDS000144579.129	SAMN13575086	clinical	cd_8_group_3176	cd_4_group_2550	cd_2_group_2026
PDT000645940.2	PDS000144579.129	SAMN13575083	clinical	cd_8_group_3176	cd_4_group_2550	cd_2_group_2026
PDT000645941.2	PDS000144579.129	SAMN13575082	clinical	cd_8_group_3176	cd_4_group_2550	cd_2_group_2026
PDT000645944.2	PDS000144579.129	SAMN13575085	clinical	cd_8_group_3176	cd_4_group_2550	cd_2_group_2026
PDT000644654.2	PDS000144579.129	SAMN13562826	clinical	cd_8_group_3176	cd_4_group_2550	cd_2_group_2031
PDT000772096.1	PDS000144579.129	SAMN15390173	clinical	cd_8_group_3176	cd_4_group_2550	cd_2_group_2031
PDT000798250.1	PDS000144579.129	SAMN15663520	clinical	cd_8_group_3176	cd_4_group_2878	-
PDT001009389.1	PDS000144579.129	SAMN18809357	clinical	cd_8_group_3176	cd_4_group_2878	-
PDT001014548.1	PDS000144579.129	SAMN18873074	clinical	cd_8_group_3176	cd_4_group_2878	-
PDT001069901.1	PDS000144579.129	SAMN19697505	clinical	cd_8_group_3176	cd_4_group_2878	-
PDT000821767.1	PDS000144579.129	SAMN15913790	clinical	cd_8_group_3176	cd_4_group_2878	cd_2_group_2383
PDT001129328.1	PDS000144579.129	SAMN21412402	clinical	cd_8_group_3176	cd_4_group_2878	cd_2_group_2383
PDT000853317.1	PDS000144579.129	SAMN16351623	clinical	cd_8_group_3176	cd_4_group_2878	cd_2_group_2443
PDT001110557.1	PDS000144579.129	SAMN20837347	clinical	cd_8_group_3176	cd_4_group_2878	cd_2_group_2443
PDT001125132.1	PDS000144579.129	SAMN21302199	clinical	cd_8_group_3176	cd_4_group_2878	cd_2_group_2443
PDT001000285.1	PDS000144579.129	SAMN18620578	clinical	cd_8_group_3176	cd_4_group_2878	cd_2_group_2667
PDT001000286.1	PDS000144579.129	SAMN18620579	clinical	cd_8_group_3176	cd_4_group_2878	cd_2_group_2667
PDT001006453.1	PDS000144579.129	SAMN18751054	clinical	cd_8_group_3176	cd_4_group_2878	cd_2_group_2667
PDT001351208.1	PDS000144579.129	SAMN29474282	clinical	cd_8_group_3176	cd_4_group_2878	cd_2_group_3568
PDT001867212.1	PDS000144579.129	SAMN37183432	clinical	cd_8_group_3176	cd_4_group_2878	cd_2_group_3568
PDT001947605.1	PDS000144579.129	SAMN37875386	clinical	cd_8_group_3176	cd_4_group_2878	cd_2_group_3568
PDT000839115.1	PDS000144579.129	SAMN16212783	clinical	cd_8_group_3176	cd_4_group_2990	cd_2_group_2422
PDT000849401.1	PDS000144579.129	SAMN16283099	clinical	cd_8_group_3176	cd_4_group_2990	cd_2_group_2422
PDT000917534.1	PDS000144579.129	SAMN17079151	clinical	cd_8_group_3176	cd_4_group_3146	-
PDT001202577.1	PDS000144579.129	SAMN24010559	clinical	cd_8_group_3176	cd_4_group_3146	cd_2_group_3217
PDT001202580.1	PDS000144579.129	SAMN24010550	clinical	cd_8_group_3176	cd_4_group_3146	cd_2_group_3217
PDT001207972.1	PDS000144579.129	SAMN24254413	clinical	cd_8_group_3176	cd_4_group_3146	cd_2_group_3217
PDT001223609.1	PDS000144579.129	SAMN25005594	clinical	cd_8_group_3176	cd_4_group_3146	cd_2_group_3217
PDT001223610.1	PDS000144579.129	SAMN25005595	clinical	cd_8_group_3176	cd_4_group_3146	cd_2_group_3217
PDT001226744.1	PDS000144579.129	SAMN25119414	clinical	cd_8_group_3176	cd_4_group_3146	cd_2_group_3217
PDT001226746.1	PDS000144579.129	SAMN25119415	clinical	cd_8_group_3176	cd_4_group_3146	cd_2_group_3217
PDT001242390.1	PDS000144579.129	SAMN25708998	clinical	cd_8_group_3176	cd_4_group_3146	cd_2_group_3217
PDT000931305.1	PDS000144579.129	SAMN17285081	clinical	cd_8_group_3176	cd_4_group_3175	cd_2_group_2583
PDT000932640.1	PDS000144579.129	SAMN17317706	clinical	cd_8_group_3176	cd_4_group_3175	cd_2_group_2583
PDT001412956.1	PDS000144579.129	SAMN30759629	clinical	cd_8_group_3176	cd_4_group_3175	cd_2_group_2583
PDT001083446.1	PDS000144579.129	SAMN20086568	clinical	cd_8_group_3176	cd_4_group_3463	-
PDT001364134.1	PDS000144579.129	SAMN29813960	clinical	cd_8_group_3176	cd_4_group_3463	-
PDT001144285.1	PDS000144579.129	SAMN22021202	clinical	cd_8_group_3176	cd_4_group_3741	cd_2_group_3072
PDT001753998.1	PDS000144579.129	SAMN35312068	clinical	cd_8_group_3176	cd_4_group_3741	cd_2_group_3072
PDT001148809.1	PDS000144579.129	SAMN22215852	clinical	cd_8_group_3176	cd_4_group_3763	-
PDT001167017.1	PDS000144579.129	SAMN22824543	clinical	cd_8_group_3176	cd_4_group_3763	-
PDT001391409.1	PDS000144579.129	SAMN30351655	clinical	cd_8_group_3176	cd_4_group_3763	cd_2_group_3701
PDT001667813.1	PDS000144579.129	SAMN33903029	clinical	cd_8_group_3176	cd_4_group_3763	cd_2_group_3701
PDT001670881.1	PDS000144579.129	SAMN33939721	clinical	cd_8_group_3176	cd_4_group_3763	cd_2_group_3701
PDT001858118.1	PDS000144579.129	SAMN37097101	clinical	cd_8_group_3176	cd_4_group_3763	cd_2_group_3701
PDT001617146.1	PDS000144579.129	SAMN33325348	clinical	cd_8_group_3176	cd_4_group_3763	cd_2_group_4110
PDT001851219.1	PDS000144579.129	SAMN36985058	clinical	cd_8_group_3176	cd_4_group_3763	cd_2_group_4110
PDT001338254.1	PDS000144579.129	SAMN29226667	clinical	cd_8_group_3176	cd_4_group_4248	cd_2_group_3540
PDT001694529.1	PDS000144579.129	SAMN34254119	clinical	cd_8_group_3176	cd_4_group_4248	cd_2_group_3540
PDT001450416.1	PDS000144579.129	SAMN31243019	clinical	cd_8_group_3176	cd_4_group_4248	cd_2_group_3859
PDT001464441.1	PDS000144579.129	SAMN31424798	clinical	cd_8_group_3176	cd_4_group_4248	cd_2_group_3859
PDT001386473.1	PDS000144579.129	SAMN30273921	clinical	cd_8_group_3176	cd_4_group_4400	cd_2_group_3680
PDT001398154.1	PDS000144579.129	SAMN30498388	clinical	cd_8_group_3176	cd_4_group_4400	cd_2_group_3680
PDT000644445.2	PDS000058402.1	SAMN13559137	clinical	cd_8_group_3177	cd_4_group_2551	-
PDT000649163.2	PDS000058402.1	SAMN13658944	clinical	cd_8_group_3177	cd_4_group_2551	-
PDT000644507.2	PDS000052721.6	SAMN13560958	clinical	cd_8_group_3178	cd_4_group_2552	-
PDT000973340.1	PDS000052721.6	SAMN13897143	clinical	cd_8_group_3178	cd_4_group_2552	-
PDT000644596.2	PDS000051829.6	SAMN13562771	clinical	cd_8_group_3179	-	-
PDT000644610.2	PDS000051829.6	SAMN13562772	clinical	cd_8_group_3179	cd_4_group_2556	cd_2_group_2030
PDT000649340.2	PDS000051829.6	SAMN13663019	clinical	cd_8_group_3179	cd_4_group_2556	cd_2_group_2030
PDT000114652.3	PDS000034610.5	SAMN04545202	clinical	cd_8_group_318	cd_4_group_246	cd_2_group_188
PDT000114653.3	PDS000034610.5	SAMN04545203	clinical	cd_8_group_318	cd_4_group_246	cd_2_group_188
PDT000114654.3	PDS000034610.5	SAMN04545204	clinical	cd_8_group_318	cd_4_group_246	cd_2_group_188
PDT001023071.1	PDS000011595.64	SAMN19093258	clinical	cd_8_group_3180	-	-
PDT001347762.1	PDS000011595.64	SAMN29374911	clinical	cd_8_group_3180	cd_4_group_2554	-
PDT000644605.2	PDS000011595.64	SAMN13562770	clinical	cd_8_group_3180	cd_4_group_2554	cd_2_group_2028
PDT000672410.1	PDS000011595.64	SAMN13941971	clinical	cd_8_group_3180	cd_4_group_2554	cd_2_group_2028
PDT000672411.1	PDS000011595.64	SAMN13941967	clinical	cd_8_group_3180	cd_4_group_2554	cd_2_group_2028
PDT000843509.1	PDS000011595.64	SAMN16246986	clinical	cd_8_group_3180	cd_4_group_2554	cd_2_group_2028
PDT000645917.2	PDS000035823.14	SAMN13571032	clinical	cd_8_group_3181	cd_4_group_2555	-
PDT000644609.2	PDS000035823.14	SAMN13562782	clinical	cd_8_group_3181	cd_4_group_2555	cd_2_group_2029
PDT000645883.2	PDS000035823.14	SAMN13568840	clinical	cd_8_group_3181	cd_4_group_2555	cd_2_group_2029
PDT000644626.2	PDS000060143.1	SAMN13562773	clinical	cd_8_group_3182	cd_4_group_2557	-
PDT000709100.1	PDS000060143.1	SAMN14379035	clinical	cd_8_group_3182	cd_4_group_2557	-
PDT000645919.2	PDS000058407.1	SAMN13571027	clinical	cd_8_group_3183	cd_4_group_2558	cd_2_group_2032
PDT000650261.2	PDS000058407.1	SAMN13681958	clinical	cd_8_group_3183	cd_4_group_2558	cd_2_group_2032
PDT000646090.2	PDS000066503.14	SAMN13577852	clinical	cd_8_group_3184	-	-
PDT001280989.1	PDS000066503.14	SAMN27481059	clinical	cd_8_group_3184	-	-
PDT000688123.1	PDS000061941.616	SAMN14145468	clinical	cd_8_group_3185	cd_4_group_2560	-
PDT000646251.1	PDS000061941.616	SAMN13608616	clinical	cd_8_group_3185	cd_4_group_2560	cd_2_group_2035
PDT000649971.1	PDS000061941.616	SAMN13676426	clinical	cd_8_group_3185	cd_4_group_2560	cd_2_group_2035
PDT000649972.1	PDS000061941.616	SAMN13676425	clinical	cd_8_group_3185	cd_4_group_2560	cd_2_group_2035
PDT000671973.1	PDS000061941.616	SAMN13938504	clinical	cd_8_group_3185	cd_4_group_2560	cd_2_group_2035
PDT000815999.1	PDS000061941.616	SAMN15851654	clinical	cd_8_group_3185	cd_4_group_2932	cd_2_group_2372
PDT000828200.1	PDS000061941.616	SAMN15967438	clinical	cd_8_group_3185	cd_4_group_2932	cd_2_group_2372
PDT000646255.2	PDS000044577.8	SAMN13608632	clinical	cd_8_group_3186	-	-
PDT000654656.2	PDS000044577.8	SAMN13721937	clinical	cd_8_group_3186	-	-
PDT000866642.1	PDS000040113.34	SAMN16533712	clinical	cd_8_group_3187	-	-
PDT000884019.1	PDS000040113.34	SAMN16709995	clinical	cd_8_group_3187	-	-
PDT000647877.2	PDS000040113.34	SAMN13625001	clinical	cd_8_group_3187	cd_4_group_2565	cd_2_group_2039
PDT000655504.2	PDS000040113.34	SAMN13740769	clinical	cd_8_group_3187	cd_4_group_2565	cd_2_group_2039
PDT000648193.2	PDS000036098.6	SAMN13634628	clinical	cd_8_group_3188	cd_4_group_2566	cd_2_group_2040
PDT001339872.1	PDS000036098.6	SAMN29328822	clinical	cd_8_group_3188	cd_4_group_2566	cd_2_group_2040
PDT000648220.2	PDS000033939.119	SAMN13634643	clinical	cd_8_group_3189	cd_4_group_2567	cd_2_group_2041
PDT000679516.1	PDS000033939.119	SAMN14057174	clinical	cd_8_group_3189	cd_4_group_2567	cd_2_group_2041
PDT000114663.3	PDS000057119.1	SAMN04550952	clinical	cd_8_group_319	cd_4_group_247	-
PDT000119993.3	PDS000057119.1	SAMN04570733	clinical	cd_8_group_319	cd_4_group_247	cd_2_group_192
PDT000119994.3	PDS000057119.1	SAMN04570734	clinical	cd_8_group_319	cd_4_group_247	cd_2_group_192
PDT000119998.3	PDS000057119.1	SAMN04570732	clinical	cd_8_group_319	cd_4_group_247	cd_2_group_193
PDT000124986.3	PDS000057119.1	SAMN04621233	clinical	cd_8_group_319	cd_4_group_247	cd_2_group_193
PDT000648224.2	PDS000035069.23	SAMN13634642	clinical	cd_8_group_3190	cd_4_group_2568	cd_2_group_2042
PDT001339869.1	PDS000035069.23	SAMN29328823	clinical	cd_8_group_3190	cd_4_group_2568	cd_2_group_2042
PDT000648231.2	PDS000003575.170	SAMN13634644	clinical	cd_8_group_3191	cd_4_group_2569	-
PDT001097865.1	PDS000003575.170	SAMN20456401	clinical	cd_8_group_3191	cd_4_group_2569	-
PDT000649155.2	PDS000035603.15	SAMN13658941	clinical	cd_8_group_3192	cd_4_group_2570	cd_2_group_2043
PDT000649171.2	PDS000035603.15	SAMN13659030	clinical	cd_8_group_3192	cd_4_group_2570	cd_2_group_2043
PDT000659099.2	PDS000035603.15	SAMN13825545	clinical	cd_8_group_3192	cd_4_group_2570	cd_2_group_2043
PDT000668530.2	PDS000035603.15	SAMN13899816	clinical	cd_8_group_3192	cd_4_group_2570	cd_2_group_2043
PDT000649257.1	PDS000033116.27	SAMN13662657	clinical	cd_8_group_3193	cd_4_group_2571	-
PDT000649526.1	PDS000033116.27	SAMN13672044	clinical	cd_8_group_3193	cd_4_group_2571	-
PDT000649685.1	PDS000061610.2	SAMN13673649	clinical	cd_8_group_3194	cd_4_group_2574	cd_2_group_2048
PDT000649686.1	PDS000061610.2	SAMN13673648	clinical	cd_8_group_3194	cd_4_group_2574	cd_2_group_2048
PDT000677123.1	PDS000061610.2	SAMN13975860	clinical	cd_8_group_3194	cd_4_group_2574	cd_2_group_2048
PDT000753854.1	PDS000061610.2	SAMN15075247	clinical	cd_8_group_3194	cd_4_group_2574	cd_2_group_2048
PDT001084316.1	PDS000034439.369	SAMN19982246	clinical	cd_8_group_3195	-	-
PDT000649876.2	PDS000034439.369	SAMN13675799	clinical	cd_8_group_3195	cd_4_group_2575	-
PDT000932634.1	PDS000034439.369	SAMN17317709	clinical	cd_8_group_3195	cd_4_group_2575	-
PDT000649974.2	PDS000033402.14	SAMN13676447	clinical	cd_8_group_3196	cd_4_group_2576	cd_2_group_2049
PDT000665176.1	PDS000033402.14	SAMN13880045	clinical	cd_8_group_3196	cd_4_group_2576	cd_2_group_2049
PDT000718640.1	PDS000020574.70	SAMN14535166	clinical	cd_8_group_3197	-	-
PDT000649976.2	PDS000020574.70	SAMN13676434	clinical	cd_8_group_3197	cd_4_group_2577	-
PDT000657052.2	PDS000020574.70	SAMN13808704	clinical	cd_8_group_3197	cd_4_group_2577	-
PDT000649994.2	PDS000035300.132	SAMN13676449	clinical	cd_8_group_3198	-	-
PDT001198014.1	PDS000035300.132	SAMN23721333	clinical	cd_8_group_3198	cd_4_group_3879	-
PDT001202584.1	PDS000035300.132	SAMN24010565	clinical	cd_8_group_3198	cd_4_group_3879	-
PDT001257993.1	PDS000035300.132	SAMN26420223	clinical	cd_8_group_3198	cd_4_group_4006	cd_2_group_3329
PDT001304409.1	PDS000035300.132	SAMN28177804	clinical	cd_8_group_3198	cd_4_group_4006	cd_2_group_3329
PDT001330388.1	PDS000035300.132	SAMN29152050	clinical	cd_8_group_3198	cd_4_group_4232	cd_2_group_3525
PDT001330394.1	PDS000035300.132	SAMN29152051	clinical	cd_8_group_3198	cd_4_group_4232	cd_2_group_3525
PDT000650025.2	PDS000034994.38	SAMN13676437	clinical	cd_8_group_3199	-	-
PDT000702467.1	PDS000034994.38	SAMN14247317	clinical	cd_8_group_3199	-	-
PDT000066854.3	PDS000034083.178	SAMN03290654	clinical	cd_8_group_32	cd_4_group_27	-
PDT000044791.3	PDS000034083.178	SAMN03246959	clinical	cd_8_group_32	cd_4_group_27	cd_2_group_24
PDT000066912.3	PDS000034083.178	SAMN03290653	clinical	cd_8_group_32	cd_4_group_27	cd_2_group_24
PDT000125564.3	PDS000057185.3	SAMN04605825	clinical	cd_8_group_320	-	-
PDT000114695.3	PDS000057185.3	SAMN04536596	clinical	cd_8_group_320	cd_4_group_248	cd_2_group_189
PDT001015308.1	PDS000057185.3	SAMN18882510	clinical	cd_8_group_320	cd_4_group_248	cd_2_group_189
PDT000650259.2	PDS000055656.2	SAMN13681955	clinical	cd_8_group_3200	cd_4_group_2578	cd_2_group_2051
PDT000663642.1	PDS000055656.2	SAMN13866907	clinical	cd_8_group_3200	cd_4_group_2578	cd_2_group_2051
PDT000650328.1	PDS000066533.1	SAMN13682881	clinical	cd_8_group_3201	-	-
PDT000671181.1	PDS000066533.1	SAMN13928154	clinical	cd_8_group_3201	-	-
PDT000650449.2	PDS000055896.2	SAMN13683252	clinical	cd_8_group_3202	cd_4_group_2579	cd_2_group_2052
PDT000669460.1	PDS000055896.2	SAMN13920376	clinical	cd_8_group_3202	cd_4_group_2579	cd_2_group_2052
PDT000650770.2	PDS000083644.110	SAMN13685838	clinical	cd_8_group_3203	cd_4_group_2580	-
PDT000714482.1	PDS000083644.110	SAMN14452980	clinical	cd_8_group_3203	cd_4_group_2580	-
PDT000650965.1	PDS000054861.2	SAMN13691127	clinical	cd_8_group_3204	cd_4_group_2581	cd_2_group_2056
PDT000651640.1	PDS000054861.2	SAMN13701520	clinical	cd_8_group_3204	cd_4_group_2581	cd_2_group_2056
PDT000656194.1	PDS000054861.2	SAMN13761839	clinical	cd_8_group_3204	cd_4_group_2581	cd_2_group_2056
PDT000651644.1	PDS000054862.6	SAMN13701592	clinical	cd_8_group_3205	cd_4_group_2583	-
PDT000677007.1	PDS000054862.6	SAMN13974104	clinical	cd_8_group_3205	cd_4_group_2583	-
PDT000651653.1	PDS000051489.5	SAMN13701600	clinical	cd_8_group_3206	-	-
PDT000990925.1	PDS000051489.5	SAMN18490960	clinical	cd_8_group_3206	-	-
PDT000651814.2	PDS000034317.25	SAMN13703046	clinical	cd_8_group_3207	cd_4_group_2585	cd_2_group_2061
PDT000660094.2	PDS000034317.25	SAMN13832111	clinical	cd_8_group_3207	cd_4_group_2585	cd_2_group_2061
PDT000652013.2	PDS000007433.40	SAMN13703510	clinical	cd_8_group_3208	cd_4_group_2586	cd_2_group_2062
PDT001261907.1	PDS000007433.40	SAMN26507380	clinical	cd_8_group_3208	cd_4_group_2586	cd_2_group_2062
PDT000652667.2	PDS000006464.18	SAMN13707384	clinical	cd_8_group_3209	cd_4_group_2587	cd_2_group_2063
PDT000671695.1	PDS000006464.18	SAMN13932498	clinical	cd_8_group_3209	cd_4_group_2587	cd_2_group_2063
PDT000114755.2	PDS000034314.1	SAMN04555572	clinical	cd_8_group_321	-	-
PDT000114756.2	PDS000034314.1	SAMN04555573	clinical	cd_8_group_321	-	-
PDT000652804.2	PDS000024176.12	SAMN13708855	clinical	cd_8_group_3210	-	-
PDT000708041.1	PDS000024176.12	SAMN14343619	clinical	cd_8_group_3210	-	-
PDT000653391.2	PDS000035434.57	SAMN13712734	clinical	cd_8_group_3211	-	-
PDT000808009.1	PDS000035434.57	SAMN15802374	clinical	cd_8_group_3211	-	-
PDT000653451.1	PDS000061916.1	SAMN13714149	clinical	cd_8_group_3212	-	-
PDT000653526.1	PDS000061916.1	SAMN13714854	clinical	cd_8_group_3212	-	-
PDT001202465.1	PDS000007822.653	SAMN24009896	clinical	cd_8_group_3213	-	-
PDT000654339.1	PDS000007822.653	SAMN13719290	clinical	cd_8_group_3213	cd_4_group_2588	cd_2_group_2065
PDT000679513.1	PDS000007822.653	SAMN14057019	clinical	cd_8_group_3213	cd_4_group_2588	cd_2_group_2065
PDT000654630.1	PDS000093134.21	SAMN13721849	clinical	cd_8_group_3214	-	-
PDT001400385.1	PDS000093134.21	SAMN30526383	clinical	cd_8_group_3214	-	-
PDT000654642.2	PDS000144579.129	SAMN13721893	clinical	cd_8_group_3215	cd_4_group_2589	cd_2_group_2066
PDT000719943.1	PDS000144579.129	SAMN14544694	clinical	cd_8_group_3215	cd_4_group_2589	cd_2_group_2066
PDT000720954.1	PDS000144579.129	SAMN14560835	clinical	cd_8_group_3215	cd_4_group_2589	cd_2_group_2066
PDT000655228.2	PDS000034284.163	SAMN13738967	clinical	cd_8_group_3216	-	-
PDT000655600.2	PDS000034284.163	SAMN13743993	clinical	cd_8_group_3216	-	-
PDT000655524.1	PDS000061608.231	SAMN13740797	clinical	cd_8_group_3217	cd_4_group_2590	-
PDT000816202.1	PDS000061608.231	SAMN15856768	clinical	cd_8_group_3217	cd_4_group_2590	-
PDT000655555.2	PDS000033312.11	SAMN13740919	clinical	cd_8_group_3218	-	-
PDT000673702.1	PDS000033312.11	SAMN13957688	clinical	cd_8_group_3218	-	-
PDT000943699.1	PDS000007367.833	SAMN17682825	clinical	cd_8_group_3219	-	-
PDT001349420.1	PDS000007367.833	SAMN29405896	clinical	cd_8_group_3219	-	-
PDT001364950.1	PDS000007367.833	SAMN29843741	clinical	cd_8_group_3219	-	-
PDT001397866.1	PDS000007367.833	SAMN30496471	clinical	cd_8_group_3219	-	-
PDT001685555.1	PDS000007367.833	SAMN34128693	clinical	cd_8_group_3219	-	-
PDT001810178.1	PDS000007367.833	SAMN36338982	clinical	cd_8_group_3219	-	-
PDT001828032.1	PDS000007367.833	SAMN36705805	clinical	cd_8_group_3219	-	-
PDT001905463.1	PDS000007367.833	SAMN37557986	clinical	cd_8_group_3219	-	-
PDT001972117.1	PDS000007367.833	SAMN38118502	clinical	cd_8_group_3219	-	-
PDT001983866.1	PDS000007367.833	SAMN38241829	clinical	cd_8_group_3219	-	-
PDT000659139.1	PDS000007367.833	SAMN13825736	clinical	cd_8_group_3219	cd_4_group_2592	-
PDT000716527.1	PDS000007367.833	SAMN14482768	clinical	cd_8_group_3219	cd_4_group_2592	-
PDT000656393.1	PDS000007367.833	SAMN13763653	clinical	cd_8_group_3219	cd_4_group_2592	cd_2_group_2069
PDT000728901.1	PDS000007367.833	SAMN14765342	clinical	cd_8_group_3219	cd_4_group_2592	cd_2_group_2069
PDT000860073.1	PDS000007367.833	SAMN16422709	clinical	cd_8_group_3219	cd_4_group_2592	cd_2_group_2069
PDT000861716.1	PDS000007367.833	SAMN16436024	clinical	cd_8_group_3219	cd_4_group_2592	cd_2_group_2069
PDT001510568.1	PDS000007367.833	SAMN32011688	clinical	cd_8_group_3219	cd_4_group_4710	cd_2_group_3990
PDT001526195.1	PDS000007367.833	SAMN32226115	clinical	cd_8_group_3219	cd_4_group_4710	cd_2_group_3990
PDT001691803.1	PDS000007367.833	SAMN34232777	clinical	cd_8_group_3219	cd_4_group_4710	cd_2_group_3990
PDT001785604.1	PDS000007367.833	SAMN35795028	clinical	cd_8_group_3219	cd_4_group_4710	cd_2_group_3990
PDT001791427.1	PDS000007367.833	SAMN35998346	clinical	cd_8_group_3219	cd_4_group_4710	cd_2_group_3990
PDT001778282.1	PDS000007367.833	SAMN35723532	clinical	cd_8_group_3219	cd_4_group_4710	cd_2_group_4372
PDT001778288.1	PDS000007367.833	SAMN35723529	clinical	cd_8_group_3219	cd_4_group_4710	cd_2_group_4372
PDT000114995.3	PDS000057238.1	SAMN04558432	clinical	cd_8_group_322	cd_4_group_249	cd_2_group_190
PDT000114996.3	PDS000057238.1	SAMN04558433	clinical	cd_8_group_322	cd_4_group_249	cd_2_group_190
PDT000658604.2	PDS000116885.31	SAMN13811305	clinical	cd_8_group_3220	cd_4_group_2593	cd_2_group_2070
PDT000668598.1	PDS000116885.31	SAMN13901319	clinical	cd_8_group_3220	cd_4_group_2593	cd_2_group_2070
PDT000658610.2	PDS000034083.178	SAMN13811300	clinical	cd_8_group_3221	cd_4_group_2594	cd_2_group_2071
PDT000669468.1	PDS000034083.178	SAMN13920370	clinical	cd_8_group_3221	cd_4_group_2594	cd_2_group_2071
PDT000659077.2	PDS000091004.89	SAMN13825455	clinical	cd_8_group_3222	-	-
PDT000668213.2	PDS000091004.89	SAMN13896404	clinical	cd_8_group_3222	-	-
PDT000659752.1	PDS000061497.19	SAMN13830175	clinical	cd_8_group_3223	-	-
PDT000662256.1	PDS000061497.19	SAMN13855324	clinical	cd_8_group_3223	-	-
PDT000669256.1	PDS000061497.19	SAMN13916002	clinical	cd_8_group_3223	-	-
PDT000679476.1	PDS000061497.19	SAMN14055942	clinical	cd_8_group_3223	-	-
PDT000679735.1	PDS000061497.19	SAMN14055951	clinical	cd_8_group_3223	-	-
PDT000692321.1	PDS000061497.19	SAMN14251505	clinical	cd_8_group_3223	-	-
PDT000692334.1	PDS000061497.19	SAMN14251490	clinical	cd_8_group_3223	-	-
PDT000692347.1	PDS000061497.19	SAMN14251511	clinical	cd_8_group_3223	-	-
PDT000718697.1	PDS000061497.19	SAMN14539174	clinical	cd_8_group_3223	-	-
PDT000718698.1	PDS000061497.19	SAMN14539172	clinical	cd_8_group_3223	-	-
PDT000730871.1	PDS000061497.19	SAMN14837840	clinical	cd_8_group_3223	-	-
PDT001215296.1	PDS000061497.19	SAMN24583994	clinical	cd_8_group_3223	-	-
PDT001215299.1	PDS000061497.19	SAMN24583992	clinical	cd_8_group_3223	-	-
PDT000669266.1	PDS000061497.19	SAMN13916000	clinical	cd_8_group_3223	cd_4_group_2620	-
PDT000679478.1	PDS000061497.19	SAMN14055939	clinical	cd_8_group_3223	cd_4_group_2620	-
PDT000718704.1	PDS000061497.19	SAMN14539171	clinical	cd_8_group_3223	cd_4_group_2620	-
PDT000661941.1	PDS000139958.26	SAMN13842062	clinical	cd_8_group_3224	-	-
PDT000702544.1	PDS000139958.26	SAMN14258911	clinical	cd_8_group_3224	-	-
PDT000883783.1	PDS000139958.26	SAMN16709655	clinical	cd_8_group_3224	-	-
PDT000661995.2	PDS000055602.2	SAMN13842427	clinical	cd_8_group_3225	cd_4_group_2601	-
PDT000662001.1	PDS000055602.2	SAMN13842426	clinical	cd_8_group_3225	cd_4_group_2601	-
PDT000662029.1	PDS000095266.4	SAMN13851344	clinical	cd_8_group_3226	-	-
PDT001397954.1	PDS000095266.4	SAMN12498939	clinical	cd_8_group_3226	-	-
PDT000662054.1	PDS000061497.19	SAMN13851932	clinical	cd_8_group_3227	cd_4_group_2604	cd_2_group_2078
PDT000669262.1	PDS000061497.19	SAMN13916006	clinical	cd_8_group_3227	cd_4_group_2604	cd_2_group_2078
PDT000679481.1	PDS000061497.19	SAMN14055950	clinical	cd_8_group_3227	cd_4_group_2604	cd_2_group_2078
PDT000692328.1	PDS000061497.19	SAMN14251499	clinical	cd_8_group_3227	cd_4_group_2604	cd_2_group_2078
PDT000692332.1	PDS000061497.19	SAMN14251489	clinical	cd_8_group_3227	cd_4_group_2604	cd_2_group_2078
PDT000662361.1	PDS000073433.3	SAMN13856391	clinical	cd_8_group_3228	cd_4_group_2605	cd_2_group_2079
PDT000885273.1	PDS000073433.3	SAMN16727310	clinical	cd_8_group_3228	cd_4_group_2605	cd_2_group_2079
PDT000663774.1	PDS000061497.19	SAMN13867610	clinical	cd_8_group_3229	-	-
PDT000668189.2	PDS000061497.19	SAMN13896408	clinical	cd_8_group_3229	-	-
PDT000687628.1	PDS000061497.19	SAMN14128488	clinical	cd_8_group_3229	-	-
PDT000718687.1	PDS000061497.19	SAMN14539149	clinical	cd_8_group_3229	-	-
PDT000734622.1	PDS000061497.19	SAMN14901184	clinical	cd_8_group_3229	-	-
PDT000665157.1	PDS000061497.19	SAMN13879935	clinical	cd_8_group_3229	cd_4_group_2610	cd_2_group_2084
PDT000665158.1	PDS000061497.19	SAMN13879936	clinical	cd_8_group_3229	cd_4_group_2610	cd_2_group_2084
PDT000665159.1	PDS000061497.19	SAMN13879937	clinical	cd_8_group_3229	cd_4_group_2610	cd_2_group_2084
PDT000665160.1	PDS000061497.19	SAMN13879938	clinical	cd_8_group_3229	cd_4_group_2610	cd_2_group_2084
PDT000115007.3	PDS000003569.53	SAMN04558446	clinical	cd_8_group_323	-	-
PDT000162283.3	PDS000003569.53	SAMN06007285	clinical	cd_8_group_323	cd_4_group_460	-
PDT000373154.2	PDS000003569.53	SAMN09990636	clinical	cd_8_group_323	cd_4_group_460	-
PDT000544711.2	PDS000003569.53	SAMN12285899	clinical	cd_8_group_323	cd_4_group_460	cd_2_group_1613
PDT000562833.2	PDS000003569.53	SAMN12566340	clinical	cd_8_group_323	cd_4_group_460	cd_2_group_1613
PDT000663864.1	PDS000061989.15	SAMN13870091	clinical	cd_8_group_3230	cd_4_group_2606	cd_2_group_2081
PDT000734220.1	PDS000061989.15	SAMN14891107	clinical	cd_8_group_3230	cd_4_group_2606	cd_2_group_2081
PDT000664348.1	PDS000026352.36	SAMN13874353	clinical	cd_8_group_3231	cd_4_group_2609	-
PDT000784590.1	PDS000026352.36	SAMN15487549	clinical	cd_8_group_3231	cd_4_group_2609	-
PDT000665196.1	PDS000007367.833	SAMN13880231	clinical	cd_8_group_3232	-	-
PDT000989353.1	PDS000007367.833	SAMN18434616	clinical	cd_8_group_3232	-	-
PDT000821898.1	PDS000007367.833	SAMN15915551	clinical	cd_8_group_3232	cd_4_group_2947	cd_2_group_2384
PDT000856856.1	PDS000007367.833	SAMN16392176	clinical	cd_8_group_3232	cd_4_group_2947	cd_2_group_2384
PDT000668016.1	PDS000033835.24	SAMN13895129	clinical	cd_8_group_3233	-	-
PDT001100691.1	PDS000033835.24	SAMN20505209	clinical	cd_8_group_3233	-	-
PDT000668164.2	PDS000055824.3	SAMN13895937	clinical	cd_8_group_3234	cd_4_group_2612	cd_2_group_2086
PDT000668166.2	PDS000055824.3	SAMN13895933	clinical	cd_8_group_3234	cd_4_group_2612	cd_2_group_2086
PDT000668167.2	PDS000055824.3	SAMN13895934	clinical	cd_8_group_3234	cd_4_group_2612	cd_2_group_2086
PDT000679123.1	PDS000055824.3	SAMN14048844	clinical	cd_8_group_3234	cd_4_group_2612	cd_2_group_2086
PDT000687349.1	PDS000055824.3	SAMN14125137	clinical	cd_8_group_3234	cd_4_group_2612	cd_2_group_2086
PDT000668170.2	PDS000055822.3	SAMN13895940	clinical	cd_8_group_3235	cd_4_group_2613	cd_2_group_2087
PDT000668688.1	PDS000055822.3	SAMN13901548	clinical	cd_8_group_3235	cd_4_group_2613	cd_2_group_2087
PDT000876750.1	PDS000055822.3	SAMN16624188	clinical	cd_8_group_3235	cd_4_group_2613	cd_2_group_2087
PDT000668173.2	PDS000038626.18	SAMN13896386	clinical	cd_8_group_3236	cd_4_group_2614	cd_2_group_2088
PDT000950308.1	PDS000038626.18	SAMN17822337	clinical	cd_8_group_3236	cd_4_group_2614	cd_2_group_2088
PDT000668606.1	PDS000000746.44	SAMN13901320	clinical	cd_8_group_3237	cd_4_group_2616	cd_2_group_2090
PDT000668608.1	PDS000000746.44	SAMN13901280	clinical	cd_8_group_3237	cd_4_group_2616	cd_2_group_2090
PDT000668636.1	PDS000033906.61	SAMN13901347	clinical	cd_8_group_3238	cd_4_group_2617	cd_2_group_2091
PDT000671657.1	PDS000033906.61	SAMN13932496	clinical	cd_8_group_3238	cd_4_group_2617	cd_2_group_2091
PDT000668726.1	PDS000097830.1	SAMN13905286	clinical	cd_8_group_3239	-	-
PDT001162348.1	PDS000097830.1	SAMN22581392	clinical	cd_8_group_3239	-	-
PDT000115019.3	PDS000034310.5	SAMN04558458	clinical	cd_8_group_324	-	-
PDT000943234.1	PDS000034310.5	SAMN17618444	clinical	cd_8_group_324	-	-
PDT000668769.1	PDS000007367.833	SAMN13905702	clinical	cd_8_group_3240	cd_4_group_2618	cd_2_group_2092
PDT000668882.1	PDS000007367.833	SAMN13905842	clinical	cd_8_group_3240	cd_4_group_2618	cd_2_group_2092
PDT000671986.1	PDS000007367.833	SAMN13938659	clinical	cd_8_group_3240	cd_4_group_2618	cd_2_group_2092
PDT000788901.1	PDS000035123.327	SAMN15544273	clinical	cd_8_group_3241	-	-
PDT001882387.1	PDS000035123.327	SAMN37362852	clinical	cd_8_group_3241	-	-
PDT000668883.1	PDS000035123.327	SAMN13905841	clinical	cd_8_group_3241	cd_4_group_2619	-
PDT001503117.1	PDS000035123.327	SAMN31896604	clinical	cd_8_group_3241	cd_4_group_2619	-
PDT000826941.1	PDS000035123.327	SAMN15949818	clinical	cd_8_group_3241	cd_4_group_2619	cd_2_group_2393
PDT001094318.2	PDS000035123.327	SAMN20343678	clinical	cd_8_group_3241	cd_4_group_2619	cd_2_group_2393
PDT000669255.1	PDS000016706.31	SAMN13916019	clinical	cd_8_group_3242	-	-
PDT000669459.1	PDS000016706.31	SAMN13920380	clinical	cd_8_group_3242	-	-
PDT001118217.1	PDS000056010.2	SAMN21027068	clinical	cd_8_group_3243	cd_4_group_2621	-
PDT000669292.1	PDS000056010.2	SAMN13916247	clinical	cd_8_group_3243	cd_4_group_2621	cd_2_group_2095
PDT000672562.1	PDS000056010.2	SAMN13944385	clinical	cd_8_group_3243	cd_4_group_2621	cd_2_group_2095
PDT000669358.1	PDS000006463.29	SAMN13916811	clinical	cd_8_group_3244	-	-
PDT000693867.1	PDS000006463.29	SAMN14258191	clinical	cd_8_group_3244	-	-
PDT001018920.1	PDS000116885.31	SAMN19022609	clinical	cd_8_group_3245	-	-
PDT001450423.1	PDS000116885.31	SAMN31243128	clinical	cd_8_group_3245	-	-
PDT000682986.1	PDS000116885.31	SAMN14089704	clinical	cd_8_group_3245	cd_4_group_2622	-
PDT000708939.1	PDS000116885.31	SAMN14376098	clinical	cd_8_group_3245	cd_4_group_2622	-
PDT000669403.1	PDS000116885.31	SAMN13918937	clinical	cd_8_group_3245	cd_4_group_2622	cd_2_group_2096
PDT000743828.1	PDS000116885.31	SAMN14997621	clinical	cd_8_group_3245	cd_4_group_2622	cd_2_group_2096
PDT000708433.1	PDS000116885.31	SAMN14352571	clinical	cd_8_group_3245	cd_4_group_2622	cd_2_group_2167
PDT000718287.1	PDS000116885.31	SAMN14517812	clinical	cd_8_group_3245	cd_4_group_2622	cd_2_group_2167
PDT000841386.1	PDS000116885.31	SAMN16231640	clinical	cd_8_group_3245	cd_4_group_2991	cd_2_group_2424
PDT000856126.1	PDS000116885.31	SAMN16380583	clinical	cd_8_group_3245	cd_4_group_2991	cd_2_group_2424
PDT000669818.1	PDS000035210.14	SAMN13924697	clinical	cd_8_group_3246	cd_4_group_2624	cd_2_group_2098
PDT000677350.1	PDS000035210.14	SAMN13977650	clinical	cd_8_group_3246	cd_4_group_2624	cd_2_group_2098
PDT000679462.1	PDS000035210.14	SAMN14052747	clinical	cd_8_group_3246	cd_4_group_2624	cd_2_group_2098
PDT000683598.1	PDS000035210.14	SAMN14113829	clinical	cd_8_group_3246	cd_4_group_2624	cd_2_group_2098
PDT000670818.1	PDS000062619.1	SAMN13924950	clinical	cd_8_group_3247	cd_4_group_2625	-
PDT000734235.1	PDS000062619.1	SAMN14891168	clinical	cd_8_group_3247	cd_4_group_2625	-
PDT000671694.1	PDS000066457.2	SAMN13932499	clinical	cd_8_group_3248	-	-
PDT000671886.1	PDS000066457.2	SAMN13937661	clinical	cd_8_group_3248	-	-
PDT000987333.1	PDS000007367.833	SAMN18384101	clinical	cd_8_group_3249	-	-
PDT001126837.1	PDS000007367.833	SAMN21392218	clinical	cd_8_group_3249	-	-
PDT000730371.1	PDS000007367.833	SAMN14829311	clinical	cd_8_group_3249	cd_4_group_2627	-
PDT000671947.1	PDS000007367.833	SAMN13938301	clinical	cd_8_group_3249	cd_4_group_2627	cd_2_group_2101
PDT000672769.1	PDS000007367.833	SAMN13948291	clinical	cd_8_group_3249	cd_4_group_2627	cd_2_group_2101
PDT000115046.3	PDS000007646.42	SAMN04558530	clinical	cd_8_group_325	-	-
PDT000271144.3	PDS000007646.42	SAMN08105000	clinical	cd_8_group_325	-	-
PDT000856768.1	PDS000007367.833	SAMN16387673	clinical	cd_8_group_3250	-	-
PDT001095387.1	PDS000007367.833	SAMN20353400	clinical	cd_8_group_3250	-	-
PDT001379483.1	PDS000007367.833	SAMN30166995	clinical	cd_8_group_3250	-	-
PDT000671988.1	PDS000007367.833	SAMN13938658	clinical	cd_8_group_3250	cd_4_group_2628	-
PDT000733687.1	PDS000007367.833	SAMN14858803	clinical	cd_8_group_3250	cd_4_group_2628	-
PDT001232594.1	PDS000007367.833	SAMN25332631	clinical	cd_8_group_3250	cd_4_group_3231	-
PDT000971812.1	PDS000007367.833	SAMN18051458	clinical	cd_8_group_3250	cd_4_group_3231	cd_2_group_2631
PDT001080272.1	PDS000007367.833	SAMN19986571	clinical	cd_8_group_3250	cd_4_group_3231	cd_2_group_2631
PDT001183592.1	PDS000007367.833	SAMN23411005	clinical	cd_8_group_3250	cd_4_group_3857	-
PDT001214620.1	PDS000007367.833	SAMN24540108	clinical	cd_8_group_3250	cd_4_group_3857	-
PDT000672066.1	PDS000034128.336	SAMN13940195	clinical	cd_8_group_3251	-	-
PDT000677513.1	PDS000034128.336	SAMN13978769	clinical	cd_8_group_3251	-	-
PDT000672074.1	PDS000035242.24	SAMN13940486	clinical	cd_8_group_3252	cd_4_group_2629	-
PDT000679151.1	PDS000035242.24	SAMN14049999	clinical	cd_8_group_3252	cd_4_group_2629	-
PDT000672387.1	PDS000020574.70	SAMN13941957	clinical	cd_8_group_3253	cd_4_group_2630	cd_2_group_2105
PDT000672400.1	PDS000020574.70	SAMN13941954	clinical	cd_8_group_3253	cd_4_group_2630	cd_2_group_2105
PDT000672401.1	PDS000033861.251	SAMN13941962	clinical	cd_8_group_3254	-	-
PDT000946183.1	PDS000033861.251	SAMN17730376	clinical	cd_8_group_3254	-	-
PDT000672424.1	PDS000144579.129	SAMN13941998	clinical	cd_8_group_3255	cd_4_group_2631	-
PDT000770553.1	PDS000144579.129	SAMN15345013	clinical	cd_8_group_3255	cd_4_group_2631	-
PDT000672543.1	PDS000083167.4	SAMN13944313	clinical	cd_8_group_3256	cd_4_group_2632	-
PDT001005221.1	PDS000083167.4	SAMN18736679	clinical	cd_8_group_3256	cd_4_group_2632	-
PDT000672564.1	PDS000033322.200	SAMN13944383	clinical	cd_8_group_3257	-	-
PDT000784710.1	PDS000033322.200	SAMN15495225	clinical	cd_8_group_3257	-	-
PDT000988025.1	PDS000033322.200	SAMN18387525	clinical	cd_8_group_3257	-	-
PDT000672603.1	PDS000035040.12	SAMN13944756	clinical	cd_8_group_3258	cd_4_group_2633	-
PDT000814809.1	PDS000035040.12	SAMN15850442	clinical	cd_8_group_3258	cd_4_group_2633	-
PDT000672746.1	PDS000000761.91	SAMN13947618	clinical	cd_8_group_3259	-	-
PDT000734799.1	PDS000000761.91	SAMN14907343	clinical	cd_8_group_3259	-	-
PDT000119777.3	PDS000057182.1	SAMN04550101	clinical	cd_8_group_326	cd_4_group_250	cd_2_group_191
PDT000119999.3	PDS000057182.1	SAMN04569067	clinical	cd_8_group_326	cd_4_group_250	cd_2_group_191
PDT000120000.3	PDS000057182.1	SAMN04569068	clinical	cd_8_group_326	cd_4_group_250	cd_2_group_191
PDT000672766.1	PDS000059811.1	SAMN13947607	clinical	cd_8_group_3260	cd_4_group_2634	-
PDT000692228.1	PDS000059811.1	SAMN14246983	clinical	cd_8_group_3260	cd_4_group_2634	-
PDT000673648.1	PDS000000761.91	SAMN13957762	clinical	cd_8_group_3261	cd_4_group_2635	cd_2_group_2106
PDT000687276.1	PDS000000761.91	SAMN14124423	clinical	cd_8_group_3261	cd_4_group_2635	cd_2_group_2106
PDT000673663.1	PDS000075014.5	SAMN13957693	clinical	cd_8_group_3262	-	-
PDT000878510.1	PDS000075014.5	SAMN16662195	clinical	cd_8_group_3262	cd_4_group_3088	cd_2_group_2513
PDT000906009.1	PDS000075014.5	SAMN17025156	clinical	cd_8_group_3262	cd_4_group_3088	cd_2_group_2513
PDT000673748.1	PDS000056096.4	SAMN13958396	clinical	cd_8_group_3263	-	-
PDT000682521.1	PDS000056096.4	SAMN14083460	clinical	cd_8_group_3263	-	-
PDT000797411.1	PDS000163320.19	SAMN15655078	clinical	cd_8_group_3264	-	-
PDT001816965.1	PDS000163320.19	SAMN36436022	clinical	cd_8_group_3264	-	-
PDT001844019.1	PDS000163320.19	SAMN36874575	clinical	cd_8_group_3264	-	-
PDT001869672.1	PDS000163320.19	SAMN37212680	clinical	cd_8_group_3264	-	-
PDT001911440.1	PDS000163320.19	SAMN37643233	clinical	cd_8_group_3264	-	-
PDT000673761.1	PDS000163320.19	SAMN13964169	clinical	cd_8_group_3264	cd_4_group_2636	-
PDT001096226.1	PDS000163320.19	SAMN20396915	clinical	cd_8_group_3264	cd_4_group_2636	-
PDT001126702.1	PDS000163320.19	SAMN21386277	clinical	cd_8_group_3264	cd_4_group_2636	-
PDT001131573.1	PDS000163320.19	SAMN21469416	clinical	cd_8_group_3264	cd_4_group_2636	-
PDT001182824.1	PDS000163320.19	SAMN23390746	clinical	cd_8_group_3264	cd_4_group_2636	-
PDT001222520.1	PDS000163320.19	SAMN24959777	clinical	cd_8_group_3264	cd_4_group_2636	-
PDT001356659.1	PDS000163320.19	SAMN29630503	clinical	cd_8_group_3264	cd_4_group_2636	-
PDT001093245.1	PDS000163320.19	SAMN20326464	clinical	cd_8_group_3264	cd_4_group_2636	cd_2_group_2872
PDT001096228.1	PDS000163320.19	SAMN20396914	clinical	cd_8_group_3264	cd_4_group_2636	cd_2_group_2872
PDT001096229.1	PDS000163320.19	SAMN20396916	clinical	cd_8_group_3264	cd_4_group_2636	cd_2_group_2872
PDT001098096.1	PDS000163320.19	SAMN20446567	clinical	cd_8_group_3264	cd_4_group_2636	cd_2_group_2872
PDT001125169.1	PDS000163320.19	SAMN21312800	clinical	cd_8_group_3264	cd_4_group_2636	cd_2_group_2872
PDT001143922.1	PDS000163320.19	SAMN21974704	clinical	cd_8_group_3264	cd_4_group_2636	cd_2_group_2872
PDT001158041.1	PDS000163320.19	SAMN22443124	clinical	cd_8_group_3264	cd_4_group_2636	cd_2_group_2872
PDT001174119.1	PDS000163320.19	SAMN23099264	clinical	cd_8_group_3264	cd_4_group_2636	cd_2_group_2872
PDT001222620.1	PDS000163320.19	SAMN24961433	clinical	cd_8_group_3264	cd_4_group_2636	cd_2_group_2872
PDT001122257.1	PDS000163320.19	SAMN21198475	clinical	cd_8_group_3264	cd_4_group_3664	-
PDT001122258.1	PDS000163320.19	SAMN21198476	clinical	cd_8_group_3264	cd_4_group_3664	-
PDT001911179.1	PDS000163320.19	SAMN37643035	clinical	cd_8_group_3264	cd_4_group_5419	cd_2_group_4690
PDT001911181.1	PDS000163320.19	SAMN37643034	clinical	cd_8_group_3264	cd_4_group_5419	cd_2_group_4690
PDT001912337.1	PDS000163320.19	SAMN37658770	clinical	cd_8_group_3264	cd_4_group_5419	cd_2_group_4690
PDT001912814.1	PDS000163320.19	SAMN37658771	clinical	cd_8_group_3264	cd_4_group_5419	cd_2_group_4690
PDT001962614.1	PDS000163320.19	SAMN38041063	clinical	cd_8_group_3264	cd_4_group_5419	cd_2_group_4690
PDT000677016.1	PDS000058572.1	SAMN13974120	clinical	cd_8_group_3265	cd_4_group_2637	cd_2_group_2108
PDT000691137.1	PDS000058572.1	SAMN14217396	clinical	cd_8_group_3265	cd_4_group_2637	cd_2_group_2108
PDT000932199.1	PDS000035123.327	SAMN17309690	clinical	cd_8_group_3266	cd_4_group_2638	-
PDT000677125.1	PDS000035123.327	SAMN13975863	clinical	cd_8_group_3266	cd_4_group_2638	cd_2_group_2109
PDT000761691.1	PDS000035123.327	SAMN15159686	clinical	cd_8_group_3266	cd_4_group_2638	cd_2_group_2109
PDT000677273.1	PDS000056328.1	SAMN13977080	clinical	cd_8_group_3267	-	-
PDT000677274.1	PDS000056328.1	SAMN13977081	clinical	cd_8_group_3267	-	-
PDT000677874.1	PDS000139958.26	SAMN13991658	clinical	cd_8_group_3268	cd_4_group_2640	-
PDT000947797.1	PDS000139958.26	SAMN17771933	clinical	cd_8_group_3268	cd_4_group_2640	-
PDT000678122.1	PDS000058185.1	SAMN14002242	clinical	cd_8_group_3269	cd_4_group_2641	cd_2_group_2113
PDT000687512.1	PDS000058185.1	SAMN14125712	clinical	cd_8_group_3269	cd_4_group_2641	cd_2_group_2113
PDT000119991.3	PDS000033176.4	SAMN04571757	clinical	cd_8_group_327	-	-
PDT000151476.3	PDS000033176.4	SAMN05827314	clinical	cd_8_group_327	-	-
PDT000163041.4	PDS000033176.4	SAMN05790820	clinical	cd_8_group_327	-	-
PDT000993329.1	PDS000122945.77	SAMN18528865	clinical	cd_8_group_3270	-	-
PDT000678434.1	PDS000122945.77	SAMN14008380	clinical	cd_8_group_3270	cd_4_group_2642	cd_2_group_2114
PDT000678439.1	PDS000122945.77	SAMN14008386	clinical	cd_8_group_3270	cd_4_group_2642	cd_2_group_2114
PDT000679464.1	PDS000064799.1	SAMN14052746	clinical	cd_8_group_3271	cd_4_group_2643	-
PDT000768537.1	PDS000064799.1	SAMN15317602	clinical	cd_8_group_3271	cd_4_group_2643	-
PDT000682080.1	PDS000061552.7	SAMN14078557	clinical	cd_8_group_3272	-	-
PDT000739668.1	PDS000061552.7	SAMN14946798	clinical	cd_8_group_3272	-	-
PDT000783723.1	PDS000061552.7	SAMN15458558	clinical	cd_8_group_3272	-	-
PDT000682081.1	PDS000056720.1	SAMN14078575	clinical	cd_8_group_3273	-	-
PDT000683626.1	PDS000056720.1	SAMN14113995	clinical	cd_8_group_3273	-	-
PDT000682155.1	PDS000035111.83	SAMN14079069	clinical	cd_8_group_3274	-	-
PDT000908252.1	PDS000035111.83	SAMN17044168	clinical	cd_8_group_3274	-	-
PDT000682156.1	PDS000033322.200	SAMN14079068	clinical	cd_8_group_3275	cd_4_group_2645	cd_2_group_2116
PDT000690265.1	PDS000033322.200	SAMN14175739	clinical	cd_8_group_3275	cd_4_group_2645	cd_2_group_2116
PDT000706284.1	PDS000033322.200	SAMN14313563	clinical	cd_8_group_3275	cd_4_group_2697	-
PDT000950817.1	PDS000033322.200	SAMN17833561	clinical	cd_8_group_3275	cd_4_group_2697	-
PDT000682162.1	PDS000085485.1	SAMN14079406	clinical	cd_8_group_3276	cd_4_group_2646	-
PDT001017838.1	PDS000085485.1	SAMN18978329	clinical	cd_8_group_3276	cd_4_group_2646	-
PDT000682272.1	PDS000056596.1	SAMN14080202	clinical	cd_8_group_3277	cd_4_group_2647	cd_2_group_2117
PDT000682825.1	PDS000056596.1	SAMN14087150	clinical	cd_8_group_3277	cd_4_group_2647	cd_2_group_2117
PDT000682455.1	PDS000034760.34	SAMN14082642	clinical	cd_8_group_3278	cd_4_group_2648	cd_2_group_2119
PDT000683394.1	PDS000034760.34	SAMN14112068	clinical	cd_8_group_3278	cd_4_group_2648	cd_2_group_2119
PDT000682492.1	PDS000061751.1	SAMN14083401	clinical	cd_8_group_3279	cd_4_group_2649	cd_2_group_2121
PDT000682503.1	PDS000061751.1	SAMN14083441	clinical	cd_8_group_3279	cd_4_group_2649	cd_2_group_2121
PDT000690289.1	PDS000061751.1	SAMN14176644	clinical	cd_8_group_3279	cd_4_group_2649	cd_2_group_2121
PDT000119997.3	PDS000057228.1	SAMN04570731	clinical	cd_8_group_328	-	-
PDT000141124.3	PDS000057228.1	SAMN05382489	clinical	cd_8_group_328	-	-
PDT000682694.1	PDS000033322.200	SAMN14085380	clinical	cd_8_group_3280	cd_4_group_2650	cd_2_group_2122
PDT000708040.1	PDS000033322.200	SAMN14343626	clinical	cd_8_group_3280	cd_4_group_2650	cd_2_group_2122
PDT000682715.1	PDS000040102.45	SAMN14085425	clinical	cd_8_group_3281	-	-
PDT000687892.1	PDS000040102.45	SAMN14138427	clinical	cd_8_group_3281	-	-
PDT001089766.1	PDS000040102.45	SAMN20216501	clinical	cd_8_group_3281	-	-
PDT000985162.1	PDS000040102.45	SAMN18312944	clinical	cd_8_group_3281	cd_4_group_3246	cd_2_group_2644
PDT001095298.1	PDS000040102.45	SAMN20351477	clinical	cd_8_group_3281	cd_4_group_3246	cd_2_group_2644
PDT000682719.1	PDS000020266.18	SAMN14085429	clinical	cd_8_group_3282	cd_4_group_2651	-
PDT000721337.1	PDS000020266.18	SAMN14575204	clinical	cd_8_group_3282	cd_4_group_2651	-
PDT000682957.1	PDS000091015.47	SAMN14089353	clinical	cd_8_group_3283	cd_4_group_2653	cd_2_group_2124
PDT000720014.1	PDS000091015.47	SAMN14544847	clinical	cd_8_group_3283	cd_4_group_2653	cd_2_group_2124
PDT000683178.1	PDS000035082.105	SAMN14098795	clinical	cd_8_group_3284	cd_4_group_2654	-
PDT000747517.1	PDS000035082.105	SAMN15015898	clinical	cd_8_group_3284	cd_4_group_2654	-
PDT000683388.1	PDS000063039.3	SAMN14111979	clinical	cd_8_group_3285	cd_4_group_2657	cd_2_group_2126
PDT000932169.1	PDS000063039.3	SAMN17308653	clinical	cd_8_group_3285	cd_4_group_2657	cd_2_group_2126
PDT000743359.1	PDS000063039.3	SAMN14983169	clinical	cd_8_group_3285	cd_4_group_2657	cd_2_group_2223
PDT000949375.1	PDS000063039.3	SAMN17800138	clinical	cd_8_group_3285	cd_4_group_2657	cd_2_group_2223
PDT000683466.1	PDS000144579.129	SAMN14113020	clinical	cd_8_group_3286	cd_4_group_2658	-
PDT000683641.1	PDS000144579.129	SAMN14114062	clinical	cd_8_group_3286	cd_4_group_2658	-
PDT000683450.1	PDS000144579.129	SAMN14112999	clinical	cd_8_group_3286	cd_4_group_2658	cd_2_group_2127
PDT000683461.1	PDS000144579.129	SAMN14113018	clinical	cd_8_group_3286	cd_4_group_2658	cd_2_group_2127
PDT000683472.1	PDS000144579.129	SAMN14113019	clinical	cd_8_group_3286	cd_4_group_2658	cd_2_group_2127
PDT000683451.1	PDS000035294.71	SAMN14113016	clinical	cd_8_group_3287	cd_4_group_2659	cd_2_group_2128
PDT000683454.1	PDS000035294.71	SAMN14113002	clinical	cd_8_group_3287	cd_4_group_2659	cd_2_group_2128
PDT000683455.1	PDS000035294.71	SAMN14113005	clinical	cd_8_group_3287	cd_4_group_2659	cd_2_group_2128
PDT000683457.1	PDS000035294.71	SAMN14113004	clinical	cd_8_group_3287	cd_4_group_2659	cd_2_group_2128
PDT000683470.1	PDS000035294.71	SAMN14113024	clinical	cd_8_group_3287	cd_4_group_2659	cd_2_group_2128
PDT000683459.1	PDS000056672.1	SAMN14113031	clinical	cd_8_group_3288	cd_4_group_2660	cd_2_group_2129
PDT000683463.1	PDS000056672.1	SAMN14113032	clinical	cd_8_group_3288	cd_4_group_2660	cd_2_group_2129
PDT000683464.1	PDS000056672.1	SAMN14113033	clinical	cd_8_group_3288	cd_4_group_2660	cd_2_group_2129
PDT000683476.1	PDS000056672.1	SAMN14113036	clinical	cd_8_group_3288	cd_4_group_2660	cd_2_group_2129
PDT000683477.1	PDS000056672.1	SAMN14113035	clinical	cd_8_group_3288	cd_4_group_2660	cd_2_group_2129
PDT000683525.1	PDS000007572.19	SAMN14113258	clinical	cd_8_group_3289	cd_4_group_2661	cd_2_group_2131
PDT000708038.1	PDS000007572.19	SAMN14343618	clinical	cd_8_group_3289	cd_4_group_2661	cd_2_group_2131
PDT000120025.3	PDS000005961.5	SAMN04569072	clinical	cd_8_group_329	-	-
PDT000124772.3	PDS000005961.5	SAMN04625585	clinical	cd_8_group_329	-	-
PDT000683526.1	PDS000040113.34	SAMN14113260	clinical	cd_8_group_3290	cd_4_group_2662	cd_2_group_2132
PDT000706490.1	PDS000040113.34	SAMN14322514	clinical	cd_8_group_3290	cd_4_group_2662	cd_2_group_2132
PDT000693792.1	PDS000059841.1	SAMN14257123	clinical	cd_8_group_3291	cd_4_group_2663	-
PDT000683595.1	PDS000059841.1	SAMN14113776	clinical	cd_8_group_3291	cd_4_group_2663	cd_2_group_2133
PDT000693787.1	PDS000059841.1	SAMN14257124	clinical	cd_8_group_3291	cd_4_group_2663	cd_2_group_2133
PDT000683637.1	PDS000035239.33	SAMN14114073	clinical	cd_8_group_3292	-	-
PDT001287391.1	PDS000035239.33	SAMN27584908	clinical	cd_8_group_3292	-	-
PDT000683644.1	PDS000035481.46	SAMN14114061	clinical	cd_8_group_3293	cd_4_group_2664	cd_2_group_2134
PDT001293532.1	PDS000035481.46	SAMN27763081	clinical	cd_8_group_3293	cd_4_group_2664	cd_2_group_2134
PDT000683647.1	PDS000144579.129	SAMN14114270	clinical	cd_8_group_3294	cd_4_group_2665	cd_2_group_2135
PDT001287407.1	PDS000144579.129	SAMN27584959	clinical	cd_8_group_3294	cd_4_group_2665	cd_2_group_2135
PDT000687217.1	PDS000071644.20	SAMN14123791	clinical	cd_8_group_3295	cd_4_group_2666	-
PDT000706155.1	PDS000071644.20	SAMN14307985	clinical	cd_8_group_3295	cd_4_group_2666	-
PDT000718562.1	PDS000071644.20	SAMN14535127	clinical	cd_8_group_3295	cd_4_group_2666	-
PDT000687618.1	PDS000060027.2	SAMN14128479	clinical	cd_8_group_3296	cd_4_group_2667	cd_2_group_2136
PDT000707930.1	PDS000060027.2	SAMN14341566	clinical	cd_8_group_3296	cd_4_group_2667	cd_2_group_2136
PDT001162183.1	PDS000058473.14	SAMN22575496	clinical	cd_8_group_3297	-	-
PDT000691215.1	PDS000058473.14	SAMN14221015	clinical	cd_8_group_3297	cd_4_group_2668	-
PDT000719923.1	PDS000058473.14	SAMN14544596	clinical	cd_8_group_3297	cd_4_group_2668	-
PDT000687629.1	PDS000058473.14	SAMN14128622	clinical	cd_8_group_3297	cd_4_group_2668	cd_2_group_2137
PDT000690495.1	PDS000058473.14	SAMN14206506	clinical	cd_8_group_3297	cd_4_group_2668	cd_2_group_2137
PDT000702703.1	PDS000058473.14	SAMN14259198	clinical	cd_8_group_3297	cd_4_group_2668	cd_2_group_2137
PDT000706285.1	PDS000058473.14	SAMN14313567	clinical	cd_8_group_3297	cd_4_group_2668	cd_2_group_2137
PDT000708042.1	PDS000058473.14	SAMN14343628	clinical	cd_8_group_3297	cd_4_group_2668	cd_2_group_2137
PDT000687642.1	PDS000097378.8	SAMN14128655	clinical	cd_8_group_3298	-	-
PDT001304414.1	PDS000097378.8	SAMN28177934	clinical	cd_8_group_3298	-	-
PDT001327426.1	PDS000097378.8	SAMN29010985	clinical	cd_8_group_3298	-	-
PDT000687695.1	PDS000058292.1	SAMN14134160	clinical	cd_8_group_3299	cd_4_group_2669	cd_2_group_2139
PDT000688069.1	PDS000058292.1	SAMN14144394	clinical	cd_8_group_3299	cd_4_group_2669	cd_2_group_2139
PDT000045530.3	PDS000033580.10	SAMN03253231	clinical	cd_8_group_33	-	-
PDT000107210.3	PDS000033580.10	SAMN04484903	clinical	cd_8_group_33	-	-
PDT000171585.3	PDS000033580.10	SAMN06132052	clinical	cd_8_group_33	cd_4_group_490	cd_2_group_372
PDT000396592.2	PDS000033580.10	SAMN10293214	clinical	cd_8_group_33	cd_4_group_490	cd_2_group_372
PDT000120821.3	PDS000005376.10	SAMN04578418	clinical	cd_8_group_330	cd_4_group_251	-
PDT000120822.3	PDS000005376.10	SAMN04578419	clinical	cd_8_group_330	cd_4_group_251	-
PDT000120823.3	PDS000005376.10	SAMN04578420	clinical	cd_8_group_330	cd_4_group_251	-
PDT000687821.1	PDS000012064.131	SAMN14136830	clinical	cd_8_group_3300	-	-
PDT000717576.1	PDS000012064.131	SAMN14502396	clinical	cd_8_group_3300	-	-
PDT001323304.1	PDS000012064.131	SAMN28884900	clinical	cd_8_group_3300	-	-
PDT000919185.1	PDS000006028.494	SAMN17117580	clinical	cd_8_group_3301	-	-
PDT001121432.1	PDS000006028.494	SAMN21175505	clinical	cd_8_group_3301	-	-
PDT001355039.1	PDS000006028.494	SAMN29584544	clinical	cd_8_group_3301	-	-
PDT000687941.1	PDS000006028.494	SAMN14140219	clinical	cd_8_group_3301	cd_4_group_2670	-
PDT000773844.1	PDS000006028.494	SAMN15399812	clinical	cd_8_group_3301	cd_4_group_2670	cd_2_group_2271
PDT000819831.1	PDS000006028.494	SAMN15893502	clinical	cd_8_group_3301	cd_4_group_2670	cd_2_group_2271
PDT000801332.1	PDS000006028.494	SAMN15716930	clinical	cd_8_group_3301	cd_4_group_2670	cd_2_group_2336
PDT000898374.1	PDS000006028.494	SAMN16917619	clinical	cd_8_group_3301	cd_4_group_2670	cd_2_group_2336
PDT001767206.1	PDS000006028.494	SAMN35570780	clinical	cd_8_group_3301	cd_4_group_4014	-
PDT001264875.1	PDS000006028.494	SAMN26542643	clinical	cd_8_group_3301	cd_4_group_4014	cd_2_group_3336
PDT001353044.1	PDS000006028.494	SAMN29510898	clinical	cd_8_group_3301	cd_4_group_4014	cd_2_group_3336
PDT000688100.1	PDS000122945.77	SAMN14145467	clinical	cd_8_group_3302	-	-
PDT000862992.1	PDS000122945.77	SAMN16451656	clinical	cd_8_group_3302	-	-
PDT001071568.1	PDS000122945.77	SAMN19731521	clinical	cd_8_group_3302	-	-
PDT001417134.1	PDS000122945.77	SAMN30861380	clinical	cd_8_group_3302	-	-
PDT001537427.1	PDS000122945.77	SAMN32311172	clinical	cd_8_group_3302	-	-
PDT000966543.1	PDS000122945.77	SAMN17936445	clinical	cd_8_group_3302	cd_4_group_3224	-
PDT001222570.1	PDS000122945.77	SAMN24961934	clinical	cd_8_group_3302	cd_4_group_3224	-
PDT001427242.1	PDS000122945.77	SAMN30937098	clinical	cd_8_group_3302	cd_4_group_3224	-
PDT001088333.1	PDS000122945.77	SAMN20174660	clinical	cd_8_group_3302	cd_4_group_3471	cd_2_group_2839
PDT001134924.1	PDS000122945.77	SAMN21540921	clinical	cd_8_group_3302	cd_4_group_3471	cd_2_group_2839
PDT000689145.1	PDS000062182.3	SAMN14161605	clinical	cd_8_group_3303	cd_4_group_2671	-
PDT000772042.1	PDS000062182.3	SAMN15377030	clinical	cd_8_group_3303	cd_4_group_2671	-
PDT000690010.1	PDS000000761.91	SAMN14169602	clinical	cd_8_group_3304	cd_4_group_2672	-
PDT000690011.1	PDS000000761.91	SAMN14169605	clinical	cd_8_group_3304	cd_4_group_2672	-
PDT000714485.1	PDS000061497.19	SAMN14452978	clinical	cd_8_group_3305	-	-
PDT000690180.1	PDS000061497.19	SAMN14173806	clinical	cd_8_group_3305	cd_4_group_2673	cd_2_group_2141
PDT000705833.1	PDS000061497.19	SAMN14290477	clinical	cd_8_group_3305	cd_4_group_2673	cd_2_group_2141
PDT000705840.1	PDS000061497.19	SAMN14290476	clinical	cd_8_group_3305	cd_4_group_2673	cd_2_group_2141
PDT000708476.1	PDS000061497.19	SAMN14355071	clinical	cd_8_group_3305	cd_4_group_2673	cd_2_group_2141
PDT000708483.1	PDS000061497.19	SAMN14355073	clinical	cd_8_group_3305	cd_4_group_2673	cd_2_group_2141
PDT000690314.1	PDS000058463.1	SAMN14177789	clinical	cd_8_group_3306	cd_4_group_2675	-
PDT000690309.1	PDS000058463.1	SAMN14177779	clinical	cd_8_group_3306	cd_4_group_2675	cd_2_group_2143
PDT000690310.1	PDS000058463.1	SAMN14177781	clinical	cd_8_group_3306	cd_4_group_2675	cd_2_group_2143
PDT000690315.1	PDS000057666.8	SAMN14177786	clinical	cd_8_group_3307	cd_4_group_2676	cd_2_group_2144
PDT000693927.1	PDS000057666.8	SAMN14258550	clinical	cd_8_group_3307	cd_4_group_2676	cd_2_group_2144
PDT000749595.1	PDS000057666.8	SAMN15048831	clinical	cd_8_group_3307	cd_4_group_2676	cd_2_group_2144
PDT000690327.1	PDS000015964.44	SAMN14177795	clinical	cd_8_group_3308	-	-
PDT000724587.1	PDS000015964.44	SAMN14647949	clinical	cd_8_group_3308	-	-
PDT001858745.1	PDS000048232.11	SAMN37110975	clinical	cd_8_group_3309	-	-
PDT000690532.1	PDS000048232.11	SAMN14206956	clinical	cd_8_group_3309	cd_4_group_2678	-
PDT001120610.1	PDS000048232.11	SAMN21160195	clinical	cd_8_group_3309	cd_4_group_2678	cd_2_group_3003
PDT001120738.1	PDS000048232.11	SAMN21161072	clinical	cd_8_group_3309	cd_4_group_2678	cd_2_group_3003
PDT000120838.3	PDS000057180.1	SAMN04578466	clinical	cd_8_group_331	cd_4_group_252	cd_2_group_194
PDT000120839.3	PDS000057180.1	SAMN04578467	clinical	cd_8_group_331	cd_4_group_252	cd_2_group_194
PDT000691082.1	PDS000012316.150	SAMN14214422	clinical	cd_8_group_3310	cd_4_group_2679	-
PDT000721993.1	PDS000012316.150	SAMN14593723	clinical	cd_8_group_3310	cd_4_group_2679	-
PDT000691136.1	PDS000035434.57	SAMN14217398	clinical	cd_8_group_3311	cd_4_group_2681	-
PDT000793280.1	PDS000035434.57	SAMN15588611	clinical	cd_8_group_3311	cd_4_group_2681	-
PDT000691233.1	PDS000059794.1	SAMN14221533	clinical	cd_8_group_3312	-	-
PDT000706156.1	PDS000059794.1	SAMN14307984	clinical	cd_8_group_3312	-	-
PDT000692191.1	PDS000108146.1	SAMN14246409	clinical	cd_8_group_3313	-	-
PDT001287385.1	PDS000108146.1	SAMN27584909	clinical	cd_8_group_3313	-	-
PDT000692192.1	PDS000035094.20	SAMN14246404	clinical	cd_8_group_3314	cd_4_group_2683	cd_2_group_2147
PDT000718231.1	PDS000035094.20	SAMN14518441	clinical	cd_8_group_3314	cd_4_group_2683	cd_2_group_2147
PDT000692198.1	PDS000018832.71	SAMN14246414	clinical	cd_8_group_3315	cd_4_group_2684	cd_2_group_2148
PDT001290006.1	PDS000018832.71	SAMN27620501	clinical	cd_8_group_3315	cd_4_group_2684	cd_2_group_2148
PDT000692223.1	PDS000062052.3	SAMN14246904	clinical	cd_8_group_3316	-	-
PDT000708475.1	PDS000062052.3	SAMN14355075	clinical	cd_8_group_3316	-	-
PDT000692232.1	PDS000121180.3	SAMN14246984	clinical	cd_8_group_3317	cd_4_group_2687	cd_2_group_2151
PDT000708944.1	PDS000121180.3	SAMN14376124	clinical	cd_8_group_3317	cd_4_group_2687	cd_2_group_2151
PDT000692249.1	PDS000007822.653	SAMN14247396	clinical	cd_8_group_3318	-	-
PDT000848953.1	PDS000007822.653	SAMN16282176	clinical	cd_8_group_3318	-	-
PDT000692338.1	PDS000061497.19	SAMN14251518	clinical	cd_8_group_3319	cd_4_group_2688	cd_2_group_2153
PDT000692344.1	PDS000061497.19	SAMN14251517	clinical	cd_8_group_3319	cd_4_group_2688	cd_2_group_2153
PDT000120877.3	PDS000057117.1	SAMN04578533	clinical	cd_8_group_332	cd_4_group_253	cd_2_group_195
PDT000120878.3	PDS000057117.1	SAMN04578534	clinical	cd_8_group_332	cd_4_group_253	cd_2_group_195
PDT000803197.1	PDS000066536.28	SAMN15746721	clinical	cd_8_group_3320	cd_4_group_2690	-
PDT000693791.1	PDS000066536.28	SAMN14257122	clinical	cd_8_group_3320	cd_4_group_2690	cd_2_group_2155
PDT000761916.1	PDS000066536.28	SAMN15160288	clinical	cd_8_group_3320	cd_4_group_2690	cd_2_group_2155
PDT000939003.1	PDS000012064.131	SAMN17391776	clinical	cd_8_group_3321	-	-
PDT000693804.1	PDS000012064.131	SAMN14257329	clinical	cd_8_group_3321	cd_4_group_2691	-
PDT001046108.2	PDS000012064.131	SAMN19319893	clinical	cd_8_group_3321	cd_4_group_2691	-
PDT000693817.1	PDS000059792.2	SAMN14258023	clinical	cd_8_group_3322	cd_4_group_2692	cd_2_group_2156
PDT000710907.1	PDS000059792.2	SAMN14416014	clinical	cd_8_group_3322	cd_4_group_2692	cd_2_group_2156
PDT000693862.1	PDS000114113.12	SAMN14258189	clinical	cd_8_group_3323	-	-
PDT001208612.1	PDS000114113.12	SAMN24280652	clinical	cd_8_group_3323	-	-
PDT000693885.1	PDS000026434.11	SAMN14258325	clinical	cd_8_group_3324	-	-
PDT001376637.1	PDS000026434.11	SAMN30080137	clinical	cd_8_group_3324	-	-
PDT000702469.1	PDS000059870.7	SAMN14247327	clinical	cd_8_group_3325	cd_4_group_2693	-
PDT000952310.1	PDS000059870.7	SAMN17799911	clinical	cd_8_group_3325	cd_4_group_2693	-
PDT000952317.1	PDS000059870.7	SAMN17811014	clinical	cd_8_group_3325	cd_4_group_2693	-
PDT000702525.1	PDS000059978.36	SAMN14258859	clinical	cd_8_group_3326	-	-
PDT000836170.1	PDS000059978.36	SAMN16130143	clinical	cd_8_group_3326	-	-
PDT001011972.1	PDS000061830.584	SAMN18849900	clinical	cd_8_group_3327	-	-
PDT000702559.1	PDS000061830.584	SAMN14258908	clinical	cd_8_group_3327	cd_4_group_2694	cd_2_group_2158
PDT000706488.1	PDS000061830.584	SAMN14322515	clinical	cd_8_group_3327	cd_4_group_2694	cd_2_group_2158
PDT000705816.1	PDS000000709.70	SAMN14279812	clinical	cd_8_group_3328	-	-
PDT000856042.1	PDS000000709.70	SAMN16379596	clinical	cd_8_group_3328	-	-
PDT000705904.1	PDS000059831.4	SAMN14291698	clinical	cd_8_group_3329	-	-
PDT001889513.1	PDS000059831.4	SAMN37442253	clinical	cd_8_group_3329	-	-
PDT000120914.3	PDS000000850.8	SAMN04578944	clinical	cd_8_group_333	cd_4_group_254	cd_2_group_196
PDT000137555.3	PDS000000850.8	SAMN05374505	clinical	cd_8_group_333	cd_4_group_254	cd_2_group_196
PDT000706491.1	PDS000163320.19	SAMN14322606	clinical	cd_8_group_3330	cd_4_group_2698	cd_2_group_2162
PDT000708875.1	PDS000163320.19	SAMN14375093	clinical	cd_8_group_3330	cd_4_group_2698	cd_2_group_2162
PDT000708182.1	PDS000060069.3	SAMN14350992	clinical	cd_8_group_3331	cd_4_group_2701	cd_2_group_2166
PDT000708183.1	PDS000060069.3	SAMN14350993	clinical	cd_8_group_3331	cd_4_group_2701	cd_2_group_2166
PDT000708734.1	PDS000033999.28	SAMN14367641	clinical	cd_8_group_3332	cd_4_group_2702	cd_2_group_2168
PDT000714213.1	PDS000033999.28	SAMN14448118	clinical	cd_8_group_3332	cd_4_group_2702	cd_2_group_2168
PDT000717574.1	PDS000033999.28	SAMN14502397	clinical	cd_8_group_3332	cd_4_group_2702	cd_2_group_2168
PDT000725620.1	PDS000033999.28	SAMN14689516	clinical	cd_8_group_3332	cd_4_group_2702	cd_2_group_2168
PDT000727538.1	PDS000033999.28	SAMN14739479	clinical	cd_8_group_3332	cd_4_group_2702	cd_2_group_2168
PDT000760060.1	PDS000033999.28	SAMN15102466	clinical	cd_8_group_3332	cd_4_group_2702	cd_2_group_2168
PDT000708800.1	PDS000062234.2	SAMN14371192	clinical	cd_8_group_3333	-	-
PDT001390084.1	PDS000062234.2	SAMN30323095	clinical	cd_8_group_3333	-	-
PDT000708828.1	PDS000035745.6	SAMN14372315	clinical	cd_8_group_3334	-	-
PDT000794011.1	PDS000035745.6	SAMN15594815	clinical	cd_8_group_3334	-	-
PDT000708874.1	PDS000007822.653	SAMN14375092	clinical	cd_8_group_3335	-	-
PDT001024586.1	PDS000007822.653	SAMN19116765	clinical	cd_8_group_3335	-	-
PDT001133866.1	PDS000007822.653	SAMN21523785	clinical	cd_8_group_3335	cd_4_group_3702	cd_2_group_3036
PDT001353042.1	PDS000007822.653	SAMN29510832	clinical	cd_8_group_3335	cd_4_group_3702	cd_2_group_3036
PDT001563910.1	PDS000007822.653	SAMN32602461	clinical	cd_8_group_3335	cd_4_group_4766	cd_2_group_4045
PDT001636289.1	PDS000007822.653	SAMN33384744	clinical	cd_8_group_3335	cd_4_group_4766	cd_2_group_4045
PDT001826485.1	PDS000007822.653	SAMN36697658	clinical	cd_8_group_3335	cd_4_group_4766	cd_2_group_4481
PDT001974041.1	PDS000007822.653	SAMN38148844	clinical	cd_8_group_3335	cd_4_group_4766	cd_2_group_4481
PDT000709807.1	PDS000033362.106	SAMN14387641	clinical	cd_8_group_3336	cd_4_group_2704	cd_2_group_2170
PDT000734795.1	PDS000033362.106	SAMN14907219	clinical	cd_8_group_3336	cd_4_group_2704	cd_2_group_2170
PDT000710841.1	PDS000061830.584	SAMN14414750	clinical	cd_8_group_3337	-	-
PDT000733505.1	PDS000061830.584	SAMN14848776	clinical	cd_8_group_3337	cd_4_group_2746	cd_2_group_2205
PDT000784130.1	PDS000061830.584	SAMN15469609	clinical	cd_8_group_3337	cd_4_group_2746	cd_2_group_2205
PDT000920874.1	PDS000061830.584	SAMN17131610	clinical	cd_8_group_3337	cd_4_group_2746	cd_2_group_2205
PDT000710931.1	PDS000060198.3	SAMN14418852	clinical	cd_8_group_3338	cd_4_group_2707	cd_2_group_2173
PDT000719303.1	PDS000060198.3	SAMN14543410	clinical	cd_8_group_3338	cd_4_group_2707	cd_2_group_2173
PDT000950297.1	PDS000060198.3	SAMN17821946	clinical	cd_8_group_3338	cd_4_group_2707	cd_2_group_2173
PDT000712141.1	PDS000097756.2	SAMN14422087	clinical	cd_8_group_3339	-	-
PDT001157012.2	PDS000097756.2	SAMN22374391	clinical	cd_8_group_3339	cd_4_group_3776	-
PDT001165597.1	PDS000097756.2	SAMN22787093	clinical	cd_8_group_3339	cd_4_group_3776	-
PDT000120917.3	PDS000003467.21	SAMN04578955	clinical	cd_8_group_334	cd_4_group_255	cd_2_group_197
PDT000123485.3	PDS000003467.21	SAMN04621491	clinical	cd_8_group_334	cd_4_group_255	cd_2_group_197
PDT000712347.1	PDS000034284.163	SAMN14427297	clinical	cd_8_group_3340	-	-
PDT000942888.1	PDS000034284.163	SAMN17615068	clinical	cd_8_group_3340	cd_4_group_3197	-
PDT001754028.1	PDS000034284.163	SAMN35335736	clinical	cd_8_group_3340	cd_4_group_3197	-
PDT000712820.1	PDS000139969.11	SAMN14440995	clinical	cd_8_group_3341	-	-
PDT000877280.1	PDS000139969.11	SAMN16630196	clinical	cd_8_group_3341	-	-
PDT000982789.1	PDS000139969.11	SAMN18209743	clinical	cd_8_group_3341	-	-
PDT001000416.1	PDS000139969.11	SAMN18623075	clinical	cd_8_group_3341	-	-
PDT000712907.1	PDS000003443.105	SAMN14442202	clinical	cd_8_group_3342	cd_4_group_2709	-
PDT000797461.1	PDS000003443.105	SAMN15655417	clinical	cd_8_group_3342	cd_4_group_2709	-
PDT000714458.1	PDS000033550.34	SAMN14451686	clinical	cd_8_group_3343	-	-
PDT001089596.1	PDS000033550.34	SAMN20203767	clinical	cd_8_group_3343	-	-
PDT001277131.1	PDS000033550.34	SAMN27063486	clinical	cd_8_group_3343	-	-
PDT000714604.1	PDS000035170.205	SAMN14464421	clinical	cd_8_group_3344	cd_4_group_2710	cd_2_group_2175
PDT001007252.1	PDS000035170.205	SAMN18757920	clinical	cd_8_group_3344	cd_4_group_2710	cd_2_group_2175
PDT001125138.1	PDS000035170.205	SAMN21302713	clinical	cd_8_group_3344	cd_4_group_2710	cd_2_group_2175
PDT000716519.1	PDS000122945.77	SAMN14482760	clinical	cd_8_group_3345	-	-
PDT001482847.1	PDS000122945.77	SAMN31672087	clinical	cd_8_group_3345	-	-
PDT000717363.1	PDS000035300.132	SAMN14488590	clinical	cd_8_group_3346	-	-
PDT001109753.1	PDS000035300.132	SAMN20812974	clinical	cd_8_group_3346	cd_4_group_3586	cd_2_group_2944
PDT001109829.1	PDS000035300.132	SAMN20812976	clinical	cd_8_group_3346	cd_4_group_3586	cd_2_group_2944
PDT001116880.1	PDS000035300.132	SAMN20981378	clinical	cd_8_group_3346	cd_4_group_3586	cd_2_group_2944
PDT001121439.1	PDS000035300.132	SAMN21175657	clinical	cd_8_group_3346	cd_4_group_3586	cd_2_group_2944
PDT001121440.1	PDS000035300.132	SAMN21175656	clinical	cd_8_group_3346	cd_4_group_3586	cd_2_group_2944
PDT001131246.1	PDS000035300.132	SAMN21462927	clinical	cd_8_group_3346	cd_4_group_3586	cd_2_group_2944
PDT001136834.1	PDS000035300.132	SAMN21582387	clinical	cd_8_group_3346	cd_4_group_3586	cd_2_group_2944
PDT000717383.1	PDS000144579.129	SAMN14488954	clinical	cd_8_group_3347	-	-
PDT000899668.1	PDS000144579.129	SAMN16947028	clinical	cd_8_group_3347	-	-
PDT001352240.1	PDS000144579.129	SAMN29492346	clinical	cd_8_group_3347	-	-
PDT000873751.1	PDS000061524.11	SAMN16615571	clinical	cd_8_group_3348	-	-
PDT000976646.1	PDS000061524.11	SAMN18102682	clinical	cd_8_group_3348	-	-
PDT001094477.1	PDS000061524.11	SAMN20344500	clinical	cd_8_group_3348	-	-
PDT000873767.1	PDS000061524.11	SAMN16615586	clinical	cd_8_group_3348	cd_4_group_2712	-
PDT000925450.1	PDS000061524.11	SAMN17173572	clinical	cd_8_group_3348	cd_4_group_2712	-
PDT000717394.1	PDS000061524.11	SAMN14490374	clinical	cd_8_group_3348	cd_4_group_2712	cd_2_group_2178
PDT000720689.1	PDS000061524.11	SAMN14556314	clinical	cd_8_group_3348	cd_4_group_2712	cd_2_group_2178
PDT000748097.1	PDS000061524.11	SAMN15040601	clinical	cd_8_group_3348	cd_4_group_2712	cd_2_group_2178
PDT000850850.1	PDS000061524.11	SAMN16295019	clinical	cd_8_group_3348	cd_4_group_2712	cd_2_group_2178
PDT000873752.1	PDS000061524.11	SAMN16615576	clinical	cd_8_group_3348	cd_4_group_2712	cd_2_group_2178
PDT000873765.1	PDS000061524.11	SAMN16615573	clinical	cd_8_group_3348	cd_4_group_2712	cd_2_group_2178
PDT000717515.1	PDS000066513.1	SAMN14501597	clinical	cd_8_group_3349	cd_4_group_2713	cd_2_group_2179
PDT000797460.1	PDS000066513.1	SAMN15655418	clinical	cd_8_group_3349	cd_4_group_2713	cd_2_group_2179
PDT000120920.3	PDS000057127.1	SAMN04579075	clinical	cd_8_group_335	cd_4_group_256	cd_2_group_198
PDT000120921.3	PDS000057127.1	SAMN04579076	clinical	cd_8_group_335	cd_4_group_256	cd_2_group_198
PDT000717524.1	PDS000061940.9	SAMN14501626	clinical	cd_8_group_3350	cd_4_group_2714	-
PDT000717526.1	PDS000061940.9	SAMN14501624	clinical	cd_8_group_3350	cd_4_group_2714	-
PDT000814537.1	PDS000116070.24	SAMN15845963	clinical	cd_8_group_3351	-	-
PDT000991179.1	PDS000116070.24	SAMN18497732	clinical	cd_8_group_3351	-	-
PDT000718367.1	PDS000116070.24	SAMN14526320	clinical	cd_8_group_3351	cd_4_group_2717	-
PDT001233120.1	PDS000116070.24	SAMN25353761	clinical	cd_8_group_3351	cd_4_group_2717	-
PDT001022307.1	PDS000116070.24	SAMN19070786	clinical	cd_8_group_3351	cd_4_group_3328	cd_2_group_2723
PDT001058728.1	PDS000116070.24	SAMN19515115	clinical	cd_8_group_3351	cd_4_group_3328	cd_2_group_2723
PDT001067575.1	PDS000116070.24	SAMN19676550	clinical	cd_8_group_3351	cd_4_group_3328	cd_2_group_2783
PDT001069736.1	PDS000116070.24	SAMN19695685	clinical	cd_8_group_3351	cd_4_group_3328	cd_2_group_2783
PDT000718650.1	PDS000120700.1	SAMN14535113	clinical	cd_8_group_3352	-	-
PDT001449777.1	PDS000120700.1	SAMN31230631	clinical	cd_8_group_3352	-	-
PDT000720548.1	PDS000003441.168	SAMN14549243	clinical	cd_8_group_3353	-	-
PDT001093351.1	PDS000003441.168	SAMN20331060	clinical	cd_8_group_3353	cd_4_group_3506	cd_2_group_2874
PDT001093353.1	PDS000003441.168	SAMN20330484	clinical	cd_8_group_3353	cd_4_group_3506	cd_2_group_2874
PDT000841555.1	PDS000062042.163	SAMN16234091	clinical	cd_8_group_3354	-	-
PDT000889675.1	PDS000062042.163	SAMN16795460	clinical	cd_8_group_3354	-	-
PDT000932186.1	PDS000062042.163	SAMN17309410	clinical	cd_8_group_3354	-	-
PDT001005248.1	PDS000062042.163	SAMN18737246	clinical	cd_8_group_3354	-	-
PDT001029054.1	PDS000062042.163	SAMN19194390	clinical	cd_8_group_3354	-	-
PDT001090804.1	PDS000062042.163	SAMN20285949	clinical	cd_8_group_3354	-	-
PDT001091547.1	PDS000062042.163	SAMN20296839	clinical	cd_8_group_3354	-	-
PDT001120156.1	PDS000062042.163	SAMN21154516	clinical	cd_8_group_3354	-	-
PDT001298882.1	PDS000062042.163	SAMN28061556	clinical	cd_8_group_3354	-	-
PDT001357192.1	PDS000062042.163	SAMN29635988	clinical	cd_8_group_3354	-	-
PDT001400404.1	PDS000062042.163	SAMN30526799	clinical	cd_8_group_3354	-	-
PDT001420429.1	PDS000062042.163	SAMN30901932	clinical	cd_8_group_3354	-	-
PDT001482543.1	PDS000062042.163	SAMN31669202	clinical	cd_8_group_3354	-	-
PDT001592786.1	PDS000062042.163	SAMN32933082	clinical	cd_8_group_3354	-	-
PDT001688963.1	PDS000062042.163	SAMN34166964	clinical	cd_8_group_3354	-	-
PDT001691312.1	PDS000062042.163	SAMN34218679	clinical	cd_8_group_3354	-	-
PDT001750775.1	PDS000062042.163	SAMN35304352	clinical	cd_8_group_3354	-	-
PDT001754017.1	PDS000062042.163	SAMN35312557	clinical	cd_8_group_3354	-	-
PDT001824086.1	PDS000062042.163	SAMN36674978	clinical	cd_8_group_3354	-	-
PDT001837315.1	PDS000062042.163	SAMN36808849	clinical	cd_8_group_3354	-	-
PDT001986376.1	PDS000062042.163	SAMN38270296	clinical	cd_8_group_3354	-	-
PDT000720684.1	PDS000062042.163	SAMN14553668	clinical	cd_8_group_3354	cd_4_group_2718	-
PDT000755823.1	PDS000062042.163	SAMN15084611	clinical	cd_8_group_3354	cd_4_group_2718	-
PDT000797486.1	PDS000062042.163	SAMN15656777	clinical	cd_8_group_3354	cd_4_group_2718	-
PDT000939107.1	PDS000062042.163	SAMN17478447	clinical	cd_8_group_3354	cd_4_group_2718	cd_2_group_2598
PDT000939108.1	PDS000062042.163	SAMN17478446	clinical	cd_8_group_3354	cd_4_group_2718	cd_2_group_2598
PDT000939106.1	PDS000062042.163	SAMN17478445	clinical	cd_8_group_3354	cd_4_group_3186	cd_2_group_2597
PDT000999204.1	PDS000062042.163	SAMN18618719	clinical	cd_8_group_3354	cd_4_group_3186	cd_2_group_2597
PDT001159136.1	PDS000062042.163	SAMN22481519	clinical	cd_8_group_3354	cd_4_group_3290	-
PDT001252710.1	PDS000062042.163	SAMN26135420	clinical	cd_8_group_3354	cd_4_group_3290	-
PDT001005844.1	PDS000062042.163	SAMN18743863	clinical	cd_8_group_3354	cd_4_group_3290	cd_2_group_2682
PDT001089750.1	PDS000062042.163	SAMN20217316	clinical	cd_8_group_3354	cd_4_group_3290	cd_2_group_2682
PDT001011713.1	PDS000062042.163	SAMN18837110	clinical	cd_8_group_3354	cd_4_group_3307	cd_2_group_2702
PDT001041716.1	PDS000062042.163	SAMN19241633	clinical	cd_8_group_3354	cd_4_group_3307	cd_2_group_2702
PDT001573138.1	PDS000062042.163	SAMN32678820	clinical	cd_8_group_3354	cd_4_group_4156	-
PDT001612336.1	PDS000062042.163	SAMN33244646	clinical	cd_8_group_3354	cd_4_group_4156	-
PDT001311031.1	PDS000062042.163	SAMN28534621	clinical	cd_8_group_3354	cd_4_group_4156	cd_2_group_3465
PDT001311083.1	PDS000062042.163	SAMN28534620	clinical	cd_8_group_3354	cd_4_group_4156	cd_2_group_3465
PDT001311074.1	PDS000062042.163	SAMN28534619	clinical	cd_8_group_3354	cd_4_group_4156	cd_2_group_3466
PDT001311075.1	PDS000062042.163	SAMN28534618	clinical	cd_8_group_3354	cd_4_group_4156	cd_2_group_3466
PDT001322521.1	PDS000062042.163	SAMN28860897	clinical	cd_8_group_3354	cd_4_group_4156	cd_2_group_3466
PDT001327316.1	PDS000062042.163	SAMN28978066	clinical	cd_8_group_3354	cd_4_group_4156	cd_2_group_3466
PDT001331248.1	PDS000062042.163	SAMN29178156	clinical	cd_8_group_3354	cd_4_group_4156	cd_2_group_3466
PDT001367877.1	PDS000062042.163	SAMN29903025	clinical	cd_8_group_3354	cd_4_group_4156	cd_2_group_3466
PDT001394238.1	PDS000062042.163	SAMN30413235	clinical	cd_8_group_3354	cd_4_group_4156	cd_2_group_3466
PDT001351328.1	PDS000062042.163	SAMN29472822	clinical	cd_8_group_3354	cd_4_group_4156	cd_2_group_3569
PDT001531374.1	PDS000062042.163	SAMN32277624	clinical	cd_8_group_3354	cd_4_group_4156	cd_2_group_3569
PDT001583699.1	PDS000062042.163	SAMN32817690	clinical	cd_8_group_3354	cd_4_group_4156	cd_2_group_4067
PDT001612334.1	PDS000062042.163	SAMN33244644	clinical	cd_8_group_3354	cd_4_group_4156	cd_2_group_4067
PDT001618783.1	PDS000062042.163	SAMN33342640	clinical	cd_8_group_3354	cd_4_group_4156	cd_2_group_4067
PDT001654190.1	PDS000062042.163	SAMN33684168	clinical	cd_8_group_3354	cd_4_group_4156	cd_2_group_4067
PDT001659213.1	PDS000062042.163	SAMN33714287	clinical	cd_8_group_3354	cd_4_group_4156	cd_2_group_4067
PDT001676894.1	PDS000062042.163	SAMN34030387	clinical	cd_8_group_3354	cd_4_group_4156	cd_2_group_4067
PDT001676895.1	PDS000062042.163	SAMN34030388	clinical	cd_8_group_3354	cd_4_group_4156	cd_2_group_4067
PDT001709475.1	PDS000062042.163	SAMN34429160	clinical	cd_8_group_3354	cd_4_group_4156	cd_2_group_4067
PDT001721074.1	PDS000062042.163	SAMN34719702	clinical	cd_8_group_3354	cd_4_group_4156	cd_2_group_4067
PDT001721113.1	PDS000062042.163	SAMN34719704	clinical	cd_8_group_3354	cd_4_group_4156	cd_2_group_4067
PDT001735524.1	PDS000062042.163	SAMN35098180	clinical	cd_8_group_3354	cd_4_group_4156	cd_2_group_4067
PDT001817533.1	PDS000062042.163	SAMN36452834	clinical	cd_8_group_3354	cd_4_group_4156	cd_2_group_4067
PDT001684029.1	PDS000062042.163	SAMN34115226	clinical	cd_8_group_3354	cd_4_group_4360	-
PDT001376524.1	PDS000062042.163	SAMN30078449	clinical	cd_8_group_3354	cd_4_group_4360	cd_2_group_3642
PDT001687430.1	PDS000062042.163	SAMN34143417	clinical	cd_8_group_3354	cd_4_group_4360	cd_2_group_3642
PDT001463300.1	PDS000062042.163	SAMN31407884	clinical	cd_8_group_3354	cd_4_group_4360	cd_2_group_3885
PDT001687429.1	PDS000062042.163	SAMN34143408	clinical	cd_8_group_3354	cd_4_group_4360	cd_2_group_3885
PDT001380285.1	PDS000062042.163	SAMN30196994	clinical	cd_8_group_3354	cd_4_group_4385	cd_2_group_3669
PDT001387112.1	PDS000062042.163	SAMN30283354	clinical	cd_8_group_3354	cd_4_group_4385	cd_2_group_3669
PDT001394212.1	PDS000062042.163	SAMN30413236	clinical	cd_8_group_3354	cd_4_group_4385	cd_2_group_3669
PDT001394218.1	PDS000062042.163	SAMN30413234	clinical	cd_8_group_3354	cd_4_group_4385	cd_2_group_3669
PDT001452527.1	PDS000062042.163	SAMN31275165	clinical	cd_8_group_3354	cd_4_group_4385	cd_2_group_3669
PDT001612332.1	PDS000062042.163	SAMN33244643	clinical	cd_8_group_3354	cd_4_group_4832	cd_2_group_4101
PDT001709349.1	PDS000062042.163	SAMN34423583	clinical	cd_8_group_3354	cd_4_group_4832	cd_2_group_4101
PDT001742208.1	PDS000062042.163	SAMN35216148	clinical	cd_8_group_3354	cd_4_group_4832	cd_2_group_4101
PDT001752565.1	PDS000062042.163	SAMN35312550	clinical	cd_8_group_3354	cd_4_group_5026	-
PDT001727923.1	PDS000062042.163	SAMN35009989	clinical	cd_8_group_3354	cd_4_group_5026	cd_2_group_4282
PDT001845102.2	PDS000062042.163	SAMN36890894	clinical	cd_8_group_3354	cd_4_group_5026	cd_2_group_4282
PDT001845755.1	PDS000062042.163	SAMN36894158	clinical	cd_8_group_3354	cd_4_group_5026	cd_2_group_4282
PDT001967081.1	PDS000062042.163	SAMN38091578	clinical	cd_8_group_3354	cd_4_group_5026	cd_2_group_4282
PDT000720715.1	PDS000061634.43	SAMN14556310	clinical	cd_8_group_3355	-	-
PDT000734457.1	PDS000061634.43	SAMN14894238	clinical	cd_8_group_3355	-	-
PDT001158323.1	PDS000061608.231	SAMN22480759	clinical	cd_8_group_3356	-	-
PDT000721027.1	PDS000061608.231	SAMN14567982	clinical	cd_8_group_3356	cd_4_group_2719	-
PDT000721032.1	PDS000061608.231	SAMN14567974	clinical	cd_8_group_3356	cd_4_group_2719	-
PDT001010827.1	PDS000061608.231	SAMN18823332	clinical	cd_8_group_3356	cd_4_group_2719	cd_2_group_2698
PDT001016260.1	PDS000061608.231	SAMN18923153	clinical	cd_8_group_3356	cd_4_group_2719	cd_2_group_2698
PDT000721081.1	PDS000045819.9	SAMN14567589	clinical	cd_8_group_3357	-	-
PDT000892655.1	PDS000045819.9	SAMN16826572	clinical	cd_8_group_3357	-	-
PDT000721095.1	PDS000144579.129	SAMN14569827	clinical	cd_8_group_3358	-	-
PDT000806914.1	PDS000144579.129	SAMN15777157	clinical	cd_8_group_3358	cd_4_group_2910	-
PDT001095693.1	PDS000144579.129	SAMN20370561	clinical	cd_8_group_3358	cd_4_group_2910	cd_2_group_2881
PDT001102141.1	PDS000144579.129	SAMN20523283	clinical	cd_8_group_3358	cd_4_group_2910	cd_2_group_2881
PDT000864071.1	PDS000144579.129	SAMN16490923	clinical	cd_8_group_3358	cd_4_group_3052	cd_2_group_2483
PDT000872534.1	PDS000144579.129	SAMN16593866	clinical	cd_8_group_3358	cd_4_group_3052	cd_2_group_2483
PDT001369098.1	PDS000034262.79	SAMN29945893	clinical	cd_8_group_3359	-	-
PDT000721977.1	PDS000034262.79	SAMN14591475	clinical	cd_8_group_3359	cd_4_group_2721	cd_2_group_2182
PDT000749590.1	PDS000034262.79	SAMN15048820	clinical	cd_8_group_3359	cd_4_group_2721	cd_2_group_2182
PDT000767867.1	PDS000034262.79	SAMN15297643	clinical	cd_8_group_3359	cd_4_group_2721	cd_2_group_2182
PDT000767868.1	PDS000034262.79	SAMN15297651	clinical	cd_8_group_3359	cd_4_group_2721	cd_2_group_2182
PDT000785916.1	PDS000034262.79	SAMN15508304	clinical	cd_8_group_3359	cd_4_group_2721	cd_2_group_2182
PDT000836176.1	PDS000034262.79	SAMN16130145	clinical	cd_8_group_3359	cd_4_group_2721	cd_2_group_2182
PDT000877070.1	PDS000034262.79	SAMN16628499	clinical	cd_8_group_3359	cd_4_group_2721	cd_2_group_2182
PDT000120925.3	PDS000057243.1	SAMN04579081	clinical	cd_8_group_336	cd_4_group_257	cd_2_group_199
PDT000120929.3	PDS000057243.1	SAMN04579101	clinical	cd_8_group_336	cd_4_group_257	cd_2_group_199
PDT000120930.3	PDS000057243.1	SAMN04579118	clinical	cd_8_group_336	cd_4_group_257	cd_2_group_199
PDT000721992.1	PDS000053578.70	SAMN14593724	clinical	cd_8_group_3360	-	-
PDT001399202.1	PDS000053578.70	SAMN30525835	clinical	cd_8_group_3360	-	-
PDT000901255.1	PDS000053578.70	SAMN16961632	clinical	cd_8_group_3360	cd_4_group_3125	cd_2_group_2546
PDT000912412.1	PDS000053578.70	SAMN17059184	clinical	cd_8_group_3360	cd_4_group_3125	cd_2_group_2546
PDT000917954.1	PDS000053578.70	SAMN17086847	clinical	cd_8_group_3360	cd_4_group_3125	cd_2_group_2546
PDT000722066.1	PDS000122945.77	SAMN14596407	clinical	cd_8_group_3361	cd_4_group_2722	-
PDT001214247.1	PDS000122945.77	SAMN24518812	clinical	cd_8_group_3361	cd_4_group_2722	-
PDT001830496.2	PDS000122945.77	SAMN36726702	clinical	cd_8_group_3361	cd_4_group_2722	-
PDT000722714.1	PDS000034380.54	SAMN14605483	clinical	cd_8_group_3362	-	-
PDT001295287.1	PDS000034380.54	SAMN27921007	clinical	cd_8_group_3362	-	-
PDT001296948.1	PDS000034380.54	SAMN27993028	clinical	cd_8_group_3362	-	-
PDT001308389.1	PDS000034380.54	SAMN28330653	clinical	cd_8_group_3362	-	-
PDT001363923.1	PDS000034380.54	SAMN29803448	clinical	cd_8_group_3362	-	-
PDT000724104.1	PDS000144579.129	SAMN14608842	clinical	cd_8_group_3363	-	-
PDT001780832.1	PDS000144579.129	SAMN35762440	clinical	cd_8_group_3363	-	-
PDT001821934.1	PDS000144579.129	SAMN36532151	clinical	cd_8_group_3363	-	-
PDT001827773.1	PDS000144579.129	SAMN36702067	clinical	cd_8_group_3363	-	-
PDT000724207.1	PDS000033380.11	SAMN14612257	clinical	cd_8_group_3364	-	-
PDT000788990.1	PDS000033380.11	SAMN15545136	clinical	cd_8_group_3364	-	-
PDT000807510.1	PDS000035078.89	SAMN15792519	clinical	cd_8_group_3365	-	-
PDT000724260.1	PDS000035078.89	SAMN14614899	clinical	cd_8_group_3365	cd_4_group_2723	cd_2_group_2183
PDT000724261.1	PDS000035078.89	SAMN14614898	clinical	cd_8_group_3365	cd_4_group_2723	cd_2_group_2183
PDT000731963.1	PDS000035078.89	SAMN14841306	clinical	cd_8_group_3365	cd_4_group_2723	cd_2_group_2183
PDT000734229.1	PDS000035078.89	SAMN14891092	clinical	cd_8_group_3365	cd_4_group_2723	cd_2_group_2183
PDT000724367.1	PDS000139958.26	SAMN14645791	clinical	cd_8_group_3366	-	-
PDT001112931.1	PDS000139958.26	SAMN20859658	clinical	cd_8_group_3366	-	-
PDT001424502.1	PDS000139958.26	SAMN30922184	clinical	cd_8_group_3366	-	-
PDT000724484.1	PDS000034760.34	SAMN14646558	clinical	cd_8_group_3367	-	-
PDT001116778.1	PDS000034760.34	SAMN20972902	clinical	cd_8_group_3367	-	-
PDT000724567.1	PDS000007822.653	SAMN14647180	clinical	cd_8_group_3368	-	-
PDT001098907.1	PDS000007822.653	SAMN20478696	clinical	cd_8_group_3368	cd_4_group_3529	cd_2_group_2895
PDT001113882.1	PDS000007822.653	SAMN20893031	clinical	cd_8_group_3368	cd_4_group_3529	cd_2_group_2895
PDT000724576.1	PDS000003575.170	SAMN14647840	clinical	cd_8_group_3369	cd_4_group_2724	cd_2_group_2184
PDT000762160.1	PDS000003575.170	SAMN15182297	clinical	cd_8_group_3369	cd_4_group_2724	cd_2_group_2184
PDT000817378.1	PDS000003575.170	SAMN15872649	clinical	cd_8_group_3369	cd_4_group_2724	cd_2_group_2184
PDT000120926.3	PDS000035041.62	SAMN04579082	clinical	cd_8_group_337	cd_4_group_258	cd_2_group_200
PDT000120927.3	PDS000035041.62	SAMN04579099	clinical	cd_8_group_337	cd_4_group_258	cd_2_group_200
PDT000124908.3	PDS000035041.62	SAMN04634135	clinical	cd_8_group_337	cd_4_group_258	cd_2_group_200
PDT000124909.3	PDS000035041.62	SAMN04634136	clinical	cd_8_group_337	cd_4_group_258	cd_2_group_200
PDT000727344.1	PDS000061396.1	SAMN14738693	clinical	cd_8_group_3370	cd_4_group_2725	-
PDT000724586.1	PDS000061396.1	SAMN14647946	clinical	cd_8_group_3370	cd_4_group_2725	cd_2_group_2185
PDT000727342.1	PDS000061396.1	SAMN14738685	clinical	cd_8_group_3370	cd_4_group_2725	cd_2_group_2185
PDT000725317.1	PDS000063409.2	SAMN14677633	clinical	cd_8_group_3371	cd_4_group_2727	cd_2_group_2187
PDT000749604.1	PDS000063409.2	SAMN15048842	clinical	cd_8_group_3371	cd_4_group_2727	cd_2_group_2187
PDT000725318.1	PDS000122945.77	SAMN14677632	clinical	cd_8_group_3372	cd_4_group_2728	cd_2_group_2188
PDT000732036.1	PDS000122945.77	SAMN14842869	clinical	cd_8_group_3372	cd_4_group_2728	cd_2_group_2188
PDT000774837.1	PDS000122945.77	SAMN15423819	clinical	cd_8_group_3372	cd_4_group_2728	cd_2_group_2188
PDT000837382.1	PDS000033861.251	SAMN16180402	clinical	cd_8_group_3373	-	-
PDT000725320.1	PDS000033861.251	SAMN14677631	clinical	cd_8_group_3373	cd_4_group_2729	cd_2_group_2189
PDT001024317.1	PDS000033861.251	SAMN19107557	clinical	cd_8_group_3373	cd_4_group_2729	cd_2_group_2189
PDT001088341.1	PDS000033861.251	SAMN20175303	clinical	cd_8_group_3373	cd_4_group_2729	cd_2_group_2189
PDT001927843.1	PDS000033861.251	SAMN37806913	clinical	cd_8_group_3373	cd_4_group_3591	-
PDT001110078.1	PDS000033861.251	SAMN20821192	clinical	cd_8_group_3373	cd_4_group_3591	cd_2_group_2947
PDT001449673.1	PDS000033861.251	SAMN31229899	clinical	cd_8_group_3373	cd_4_group_3591	cd_2_group_2947
PDT000725625.1	PDS000094491.59	SAMN14690479	clinical	cd_8_group_3374	-	-
PDT001105932.1	PDS000094491.59	SAMN20670152	clinical	cd_8_group_3374	-	-
PDT000726986.1	PDS000091004.89	SAMN14733087	clinical	cd_8_group_3375	cd_4_group_2730	cd_2_group_2190
PDT000726989.1	PDS000091004.89	SAMN14733089	clinical	cd_8_group_3375	cd_4_group_2730	cd_2_group_2190
PDT000727343.1	PDS000035041.62	SAMN14738683	clinical	cd_8_group_3376	cd_4_group_2731	cd_2_group_2191
PDT000727346.1	PDS000035041.62	SAMN14738692	clinical	cd_8_group_3376	cd_4_group_2731	cd_2_group_2191
PDT000727514.1	PDS000073684.1	SAMN14739411	clinical	cd_8_group_3377	-	-
PDT000864042.1	PDS000073684.1	SAMN16490476	clinical	cd_8_group_3377	-	-
PDT000727534.1	PDS000063527.1	SAMN14739476	clinical	cd_8_group_3378	cd_4_group_2732	cd_2_group_2192
PDT000750396.1	PDS000063527.1	SAMN15059738	clinical	cd_8_group_3378	cd_4_group_2732	cd_2_group_2192
PDT000728559.1	PDS000144579.129	SAMN14754860	clinical	cd_8_group_3379	-	-
PDT000898206.1	PDS000144579.129	SAMN16913465	clinical	cd_8_group_3379	-	-
PDT000279470.3	PDS000034268.7	SAMN08355199	clinical	cd_8_group_338	-	-
PDT000121056.3	PDS000034268.7	SAMN04573299	clinical	cd_8_group_338	cd_4_group_259	cd_2_group_201
PDT000123413.3	PDS000034268.7	SAMN04588828	clinical	cd_8_group_338	cd_4_group_259	cd_2_group_201
PDT000728904.1	PDS000139969.11	SAMN14765163	clinical	cd_8_group_3380	cd_4_group_2733	cd_2_group_2193
PDT000735147.1	PDS000139969.11	SAMN14918918	clinical	cd_8_group_3380	cd_4_group_2733	cd_2_group_2193
PDT000729173.1	PDS000034128.336	SAMN14777663	clinical	cd_8_group_3381	cd_4_group_2734	-
PDT000734104.1	PDS000034128.336	SAMN14885134	clinical	cd_8_group_3381	cd_4_group_2734	-
PDT000730336.1	PDS000041626.8	SAMN14829042	clinical	cd_8_group_3382	-	-
PDT000989027.1	PDS000041626.8	SAMN18402978	clinical	cd_8_group_3382	-	-
PDT000730338.1	PDS000023700.9	SAMN14829132	clinical	cd_8_group_3383	cd_4_group_2735	cd_2_group_2194
PDT000734146.1	PDS000023700.9	SAMN14887018	clinical	cd_8_group_3383	cd_4_group_2735	cd_2_group_2194
PDT000753959.1	PDS000023700.9	SAMN15077011	clinical	cd_8_group_3383	cd_4_group_2735	cd_2_group_2194
PDT000730339.1	PDS000062372.2	SAMN14829134	clinical	cd_8_group_3384	cd_4_group_2736	cd_2_group_2195
PDT000730341.1	PDS000062372.2	SAMN14829143	clinical	cd_8_group_3384	cd_4_group_2736	cd_2_group_2195
PDT000747965.1	PDS000062372.2	SAMN15031789	clinical	cd_8_group_3384	cd_4_group_2736	cd_2_group_2195
PDT000730369.1	PDS000007822.653	SAMN14829309	clinical	cd_8_group_3385	-	-
PDT000743553.1	PDS000007822.653	SAMN14985122	clinical	cd_8_group_3385	-	-
PDT001216349.1	PDS000035123.327	SAMN24648876	clinical	cd_8_group_3386	-	-
PDT001308395.1	PDS000035123.327	SAMN28330515	clinical	cd_8_group_3386	-	-
PDT001399767.1	PDS000035123.327	SAMN30468785	clinical	cd_8_group_3386	-	-
PDT001006561.1	PDS000035123.327	SAMN18751684	clinical	cd_8_group_3386	cd_4_group_2739	-
PDT001015296.1	PDS000035123.327	SAMN18882506	clinical	cd_8_group_3386	cd_4_group_2739	-
PDT001294074.1	PDS000035123.327	SAMN27769170	clinical	cd_8_group_3386	cd_4_group_2739	-
PDT001308261.1	PDS000035123.327	SAMN28235874	clinical	cd_8_group_3386	cd_4_group_2739	-
PDT001325323.1	PDS000035123.327	SAMN28922582	clinical	cd_8_group_3386	cd_4_group_2739	-
PDT001810193.1	PDS000035123.327	SAMN36338988	clinical	cd_8_group_3386	cd_4_group_2739	-
PDT001810197.1	PDS000035123.327	SAMN36338989	clinical	cd_8_group_3386	cd_4_group_2739	-
PDT000730374.1	PDS000035123.327	SAMN14829316	clinical	cd_8_group_3386	cd_4_group_2739	cd_2_group_2198
PDT000733640.1	PDS000035123.327	SAMN14856076	clinical	cd_8_group_3386	cd_4_group_2739	cd_2_group_2198
PDT000853650.1	PDS000035123.327	SAMN16355572	clinical	cd_8_group_3386	cd_4_group_2739	cd_2_group_2198
PDT000853655.1	PDS000035123.327	SAMN16355571	clinical	cd_8_group_3386	cd_4_group_2739	cd_2_group_2198
PDT000853659.1	PDS000035123.327	SAMN16355569	clinical	cd_8_group_3386	cd_4_group_2739	cd_2_group_2198
PDT000863361.1	PDS000035123.327	SAMN16480290	clinical	cd_8_group_3386	cd_4_group_2739	cd_2_group_2198
PDT000864284.1	PDS000035123.327	SAMN16510806	clinical	cd_8_group_3386	cd_4_group_2739	cd_2_group_2198
PDT000977537.1	PDS000035123.327	SAMN18133150	clinical	cd_8_group_3386	cd_4_group_2739	cd_2_group_2198
PDT000997148.1	PDS000035123.327	SAMN18589397	clinical	cd_8_group_3386	cd_4_group_2739	cd_2_group_2198
PDT000997182.1	PDS000035123.327	SAMN18589511	clinical	cd_8_group_3386	cd_4_group_2739	cd_2_group_2198
PDT001018294.1	PDS000035123.327	SAMN19000947	clinical	cd_8_group_3386	cd_4_group_2739	cd_2_group_2198
PDT001043034.1	PDS000035123.327	SAMN19276820	clinical	cd_8_group_3386	cd_4_group_2739	cd_2_group_2198
PDT001107799.1	PDS000035123.327	SAMN20710077	clinical	cd_8_group_3386	cd_4_group_2739	cd_2_group_2198
PDT001157945.2	PDS000035123.327	SAMN22442115	clinical	cd_8_group_3386	cd_4_group_2739	cd_2_group_2198
PDT001167596.1	PDS000035123.327	SAMN22841551	clinical	cd_8_group_3386	cd_4_group_2739	cd_2_group_2198
PDT001286950.1	PDS000035123.327	SAMN27567709	clinical	cd_8_group_3386	cd_4_group_2739	cd_2_group_2198
PDT001308394.1	PDS000035123.327	SAMN28330818	clinical	cd_8_group_3386	cd_4_group_2739	cd_2_group_2198
PDT001353871.1	PDS000035123.327	SAMN29544130	clinical	cd_8_group_3386	cd_4_group_2739	cd_2_group_2198
PDT001364944.1	PDS000035123.327	SAMN29843745	clinical	cd_8_group_3386	cd_4_group_2739	cd_2_group_2198
PDT001366826.1	PDS000035123.327	SAMN29878171	clinical	cd_8_group_3386	cd_4_group_2739	cd_2_group_2198
PDT000730375.1	PDS000035123.327	SAMN14829321	clinical	cd_8_group_3386	cd_4_group_2739	cd_2_group_2199
PDT000734236.1	PDS000035123.327	SAMN14891166	clinical	cd_8_group_3386	cd_4_group_2739	cd_2_group_2199
PDT001348238.1	PDS000035123.327	SAMN29379778	clinical	cd_8_group_3386	cd_4_group_2739	cd_2_group_3555
PDT001487452.1	PDS000035123.327	SAMN31759015	clinical	cd_8_group_3386	cd_4_group_2739	cd_2_group_3555
PDT001110590.1	PDS000035123.327	SAMN20837566	clinical	cd_8_group_3386	cd_4_group_3597	-
PDT001399701.1	PDS000035123.327	SAMN30468795	clinical	cd_8_group_3386	cd_4_group_3597	cd_2_group_3736
PDT001399774.1	PDS000035123.327	SAMN30468788	clinical	cd_8_group_3386	cd_4_group_3597	cd_2_group_3736
PDT001295342.1	PDS000035123.327	SAMN27921877	clinical	cd_8_group_3386	cd_4_group_3884	-
PDT001201358.1	PDS000035123.327	SAMN23887386	clinical	cd_8_group_3386	cd_4_group_3884	cd_2_group_3211
PDT001353784.1	PDS000035123.327	SAMN29541347	clinical	cd_8_group_3386	cd_4_group_3884	cd_2_group_3211
PDT000730392.1	PDS000034083.178	SAMN14829333	clinical	cd_8_group_3387	-	-
PDT001083185.1	PDS000034083.178	SAMN20084001	clinical	cd_8_group_3387	-	-
PDT001205551.1	PDS000034083.178	SAMN24173705	clinical	cd_8_group_3387	-	-
PDT001102049.1	PDS000034083.178	SAMN20523285	clinical	cd_8_group_3387	cd_4_group_3543	-
PDT001106932.1	PDS000034083.178	SAMN20700951	clinical	cd_8_group_3387	cd_4_group_3543	-
PDT000998191.1	PDS000006028.494	SAMN18617152	clinical	cd_8_group_3388	-	-
PDT000730519.1	PDS000006028.494	SAMN14832278	clinical	cd_8_group_3388	cd_4_group_2741	-
PDT000828460.1	PDS000006028.494	SAMN15970501	clinical	cd_8_group_3388	cd_4_group_2741	-
PDT001093214.1	PDS000006028.494	SAMN20326098	clinical	cd_8_group_3388	cd_4_group_2741	cd_2_group_2870
PDT001095359.1	PDS000006028.494	SAMN20351781	clinical	cd_8_group_3388	cd_4_group_2741	cd_2_group_2870
PDT000951448.1	PDS000006028.494	SAMN17836191	clinical	cd_8_group_3388	cd_4_group_3210	-
PDT001104215.1	PDS000006028.494	SAMN20604124	clinical	cd_8_group_3388	cd_4_group_3210	-
PDT000730800.1	PDS000061297.20	SAMN14835630	clinical	cd_8_group_3389	cd_4_group_2743	cd_2_group_2203
PDT000781766.1	PDS000061297.20	SAMN15438817	clinical	cd_8_group_3389	cd_4_group_2743	cd_2_group_2203
PDT000121081.3	PDS000006248.178	SAMN04568477	clinical	cd_8_group_339	-	-
PDT000285846.3	PDS000006248.178	SAMN08501056	clinical	cd_8_group_339	-	-
PDT000309902.3	PDS000006248.178	SAMN08996101	clinical	cd_8_group_339	-	-
PDT000281558.3	PDS000006248.178	SAMN08383854	clinical	cd_8_group_339	cd_4_group_1030	-
PDT000281760.3	PDS000006248.178	SAMN08361677	clinical	cd_8_group_339	cd_4_group_1030	-
PDT000730876.1	PDS000061497.19	SAMN14837838	clinical	cd_8_group_3390	-	-
PDT000730873.1	PDS000061497.19	SAMN14837849	clinical	cd_8_group_3390	cd_4_group_2745	cd_2_group_2204
PDT000730878.1	PDS000061497.19	SAMN14837954	clinical	cd_8_group_3390	cd_4_group_2745	cd_2_group_2204
PDT000733522.1	PDS000058323.8	SAMN14850264	clinical	cd_8_group_3391	-	-
PDT000733539.1	PDS000058323.8	SAMN14850317	clinical	cd_8_group_3391	-	-
PDT000733606.1	PDS000035082.105	SAMN14854113	clinical	cd_8_group_3392	cd_4_group_2747	cd_2_group_2206
PDT000733613.1	PDS000035082.105	SAMN14854201	clinical	cd_8_group_3392	cd_4_group_2747	cd_2_group_2206
PDT000733755.1	PDS000122945.77	SAMN14860157	clinical	cd_8_group_3393	cd_4_group_2749	-
PDT000795839.1	PDS000122945.77	SAMN15638896	clinical	cd_8_group_3393	cd_4_group_2749	cd_2_group_2322
PDT000803529.1	PDS000122945.77	SAMN15746942	clinical	cd_8_group_3393	cd_4_group_2749	cd_2_group_2322
PDT000808010.1	PDS000122945.77	SAMN15802376	clinical	cd_8_group_3393	cd_4_group_2749	cd_2_group_2322
PDT000734231.1	PDS000004498.444	SAMN14891095	clinical	cd_8_group_3394	-	-
PDT001352413.1	PDS000004498.444	SAMN29500985	clinical	cd_8_group_3394	-	-
PDT001831531.1	PDS000004498.444	SAMN36744117	clinical	cd_8_group_3394	-	-
PDT001941111.1	PDS000004498.444	SAMN37846163	clinical	cd_8_group_3394	cd_4_group_5439	cd_2_group_4717
PDT001957856.1	PDS000004498.444	SAMN38019905	clinical	cd_8_group_3394	cd_4_group_5439	cd_2_group_4717
PDT001974336.1	PDS000004498.444	SAMN38163723	clinical	cd_8_group_3394	cd_4_group_5439	cd_2_group_4717
PDT001000408.1	PDS000035123.327	SAMN18623065	clinical	cd_8_group_3395	-	-
PDT001015291.1	PDS000035123.327	SAMN18882500	clinical	cd_8_group_3395	cd_4_group_2752	-
PDT000734237.1	PDS000035123.327	SAMN14891164	clinical	cd_8_group_3395	cd_4_group_2752	cd_2_group_2211
PDT000866660.1	PDS000035123.327	SAMN16533753	clinical	cd_8_group_3395	cd_4_group_2752	cd_2_group_2211
PDT000866664.1	PDS000035123.327	SAMN16533747	clinical	cd_8_group_3395	cd_4_group_2752	cd_2_group_2211
PDT000734253.1	PDS000035123.327	SAMN14891515	clinical	cd_8_group_3396	-	-
PDT000736054.1	PDS000035123.327	SAMN14935067	clinical	cd_8_group_3396	-	-
PDT001041785.1	PDS000035123.327	SAMN19241634	clinical	cd_8_group_3396	-	-
PDT001226494.1	PDS000035123.327	SAMN25078108	clinical	cd_8_group_3396	-	-
PDT001256830.1	PDS000035123.327	SAMN26344791	clinical	cd_8_group_3396	-	-
PDT001688133.1	PDS000035123.327	SAMN34156680	clinical	cd_8_group_3396	-	-
PDT001653168.1	PDS000035123.327	SAMN33611482	clinical	cd_8_group_3396	cd_4_group_4877	-
PDT001674105.1	PDS000035123.327	SAMN33954727	clinical	cd_8_group_3396	cd_4_group_4877	-
PDT000734264.1	PDS000003657.110	SAMN14891370	clinical	cd_8_group_3397	-	-
PDT001851163.1	PDS000003657.110	SAMN36984459	clinical	cd_8_group_3397	-	-
PDT000734265.1	PDS000007367.833	SAMN14891511	clinical	cd_8_group_3398	cd_4_group_2754	-
PDT000877239.1	PDS000007367.833	SAMN16629928	clinical	cd_8_group_3398	cd_4_group_2754	-
PDT000734266.1	PDS000061923.34	SAMN14891352	clinical	cd_8_group_3399	cd_4_group_2755	cd_2_group_2215
PDT000734610.1	PDS000061923.34	SAMN14901169	clinical	cd_8_group_3399	cd_4_group_2755	cd_2_group_2215
PDT000052451.3	PDS000000707.7	SAMN03450235	clinical	cd_8_group_34	cd_4_group_28	-
PDT000045888.3	PDS000000707.7	SAMN03255093	clinical	cd_8_group_34	cd_4_group_28	cd_2_group_25
PDT000048217.3	PDS000000707.7	SAMN03288036	clinical	cd_8_group_34	cd_4_group_28	cd_2_group_25
PDT000123414.3	PDS000000755.83	SAMN04588829	clinical	cd_8_group_340	cd_4_group_260	-
PDT000145358.3	PDS000000755.83	SAMN05582142	clinical	cd_8_group_340	cd_4_group_260	-
PDT000145364.3	PDS000000755.83	SAMN05582139	clinical	cd_8_group_340	cd_4_group_260	-
PDT000734570.1	PDS000035559.54	SAMN14897355	clinical	cd_8_group_3400	-	-
PDT001126582.1	PDS000035559.54	SAMN21384031	clinical	cd_8_group_3400	-	-
PDT000734614.1	PDS000061923.34	SAMN14901194	clinical	cd_8_group_3401	cd_4_group_2756	-
PDT000900669.1	PDS000061923.34	SAMN16952550	clinical	cd_8_group_3401	cd_4_group_2756	-
PDT000919177.1	PDS000061923.34	SAMN17117240	clinical	cd_8_group_3401	cd_4_group_2760	-
PDT000736055.1	PDS000061923.34	SAMN14935063	clinical	cd_8_group_3401	cd_4_group_2760	cd_2_group_2218
PDT000864282.1	PDS000061923.34	SAMN16510808	clinical	cd_8_group_3401	cd_4_group_2760	cd_2_group_2218
PDT000891501.1	PDS000061923.34	SAMN16811696	clinical	cd_8_group_3401	cd_4_group_2760	cd_2_group_2527
PDT000891516.1	PDS000061923.34	SAMN16811702	clinical	cd_8_group_3401	cd_4_group_2760	cd_2_group_2527
PDT000897604.1	PDS000061923.34	SAMN16878640	clinical	cd_8_group_3401	cd_4_group_2760	cd_2_group_2527
PDT000908261.1	PDS000061923.34	SAMN17046080	clinical	cd_8_group_3401	cd_4_group_3139	-
PDT001015295.1	PDS000061923.34	SAMN18882502	clinical	cd_8_group_3401	cd_4_group_3139	-
PDT001000407.1	PDS000061923.34	SAMN18623067	clinical	cd_8_group_3401	cd_4_group_3139	cd_2_group_2668
PDT001000409.1	PDS000061923.34	SAMN18623066	clinical	cd_8_group_3401	cd_4_group_3139	cd_2_group_2668
PDT000785836.1	PDS000007822.653	SAMN15507371	clinical	cd_8_group_3402	-	-
PDT000735148.1	PDS000007822.653	SAMN14918919	clinical	cd_8_group_3402	cd_4_group_2759	-
PDT000877246.1	PDS000007822.653	SAMN16629927	clinical	cd_8_group_3402	cd_4_group_2759	-
PDT000736050.1	PDS000035123.327	SAMN14935068	clinical	cd_8_group_3403	-	-
PDT000801331.1	PDS000035123.327	SAMN15716932	clinical	cd_8_group_3403	-	-
PDT000747520.1	PDS000018832.71	SAMN15015902	clinical	cd_8_group_3404	cd_4_group_2764	cd_2_group_2224
PDT000750369.1	PDS000018832.71	SAMN15058874	clinical	cd_8_group_3404	cd_4_group_2764	cd_2_group_2224
PDT000806605.1	PDS000064858.3	SAMN15775881	clinical	cd_8_group_3405	-	-
PDT000932184.1	PDS000064858.3	SAMN17309408	clinical	cd_8_group_3405	cd_4_group_2765	-
PDT000747686.1	PDS000064858.3	SAMN15025483	clinical	cd_8_group_3405	cd_4_group_2765	cd_2_group_2225
PDT000770850.1	PDS000064858.3	SAMN15353621	clinical	cd_8_group_3405	cd_4_group_2765	cd_2_group_2225
PDT000850010.1	PDS000122945.77	SAMN16289304	clinical	cd_8_group_3406	-	-
PDT001275821.1	PDS000122945.77	SAMN26939237	clinical	cd_8_group_3406	-	-
PDT001309423.1	PDS000122945.77	SAMN28456689	clinical	cd_8_group_3406	-	-
PDT001408105.1	PDS000122945.77	SAMN30646006	clinical	cd_8_group_3406	-	-
PDT001438351.1	PDS000122945.77	SAMN31104277	clinical	cd_8_group_3406	-	-
PDT000747971.2	PDS000122945.77	SAMN15032129	clinical	cd_8_group_3406	cd_4_group_2766	cd_2_group_2226
PDT000754268.1	PDS000122945.77	SAMN15077022	clinical	cd_8_group_3406	cd_4_group_2766	cd_2_group_2226
PDT000748894.1	PDS000144579.129	SAMN15040996	clinical	cd_8_group_3407	cd_4_group_2768	cd_2_group_2228
PDT000748895.1	PDS000144579.129	SAMN15040997	clinical	cd_8_group_3407	cd_4_group_2768	cd_2_group_2228
PDT000748897.1	PDS000144579.129	SAMN15041000	clinical	cd_8_group_3407	cd_4_group_2768	cd_2_group_2228
PDT000749553.1	PDS000070024.3	SAMN15048679	clinical	cd_8_group_3408	-	-
PDT000816274.1	PDS000070024.3	SAMN15857553	clinical	cd_8_group_3408	cd_4_group_2934	-
PDT000863056.1	PDS000070024.3	SAMN16451701	clinical	cd_8_group_3408	cd_4_group_2934	-
PDT000754266.1	PDS000019537.68	SAMN15077026	clinical	cd_8_group_3409	cd_4_group_2769	cd_2_group_2230
PDT000755862.1	PDS000019537.68	SAMN15086620	clinical	cd_8_group_3409	cd_4_group_2769	cd_2_group_2230
PDT000814226.1	PDS000019537.68	SAMN15832668	clinical	cd_8_group_3409	cd_4_group_2769	cd_2_group_2230
PDT000124762.3	PDS000006233.4	SAMN04625615	clinical	cd_8_group_341	-	-
PDT000125021.3	PDS000006233.4	SAMN04580831	clinical	cd_8_group_341	-	-
PDT000755782.1	PDS000061978.10	SAMN15083060	clinical	cd_8_group_3410	-	-
PDT000903340.1	PDS000061978.10	SAMN17003214	clinical	cd_8_group_3410	-	-
PDT000894676.1	PDS000007822.653	SAMN16850858	clinical	cd_8_group_3411	-	-
PDT000755822.1	PDS000007822.653	SAMN15084610	clinical	cd_8_group_3411	cd_4_group_2770	cd_2_group_2232
PDT000787482.1	PDS000007822.653	SAMN15521901	clinical	cd_8_group_3411	cd_4_group_2770	cd_2_group_2232
PDT001122994.1	PDS000122945.77	SAMN21217335	clinical	cd_8_group_3412	-	-
PDT000759869.1	PDS000122945.77	SAMN15098798	clinical	cd_8_group_3412	cd_4_group_2772	cd_2_group_2234
PDT001063399.1	PDS000122945.77	SAMN19603137	clinical	cd_8_group_3412	cd_4_group_2772	cd_2_group_2234
PDT001072164.1	PDS000122945.77	SAMN19763668	clinical	cd_8_group_3412	cd_4_group_2772	cd_2_group_2234
PDT000760044.1	PDS000064195.9	SAMN15102091	clinical	cd_8_group_3413	cd_4_group_2773	cd_2_group_2235
PDT000762103.1	PDS000064195.9	SAMN15172178	clinical	cd_8_group_3413	cd_4_group_2773	cd_2_group_2235
PDT000768424.1	PDS000064195.9	SAMN15317174	clinical	cd_8_group_3413	cd_4_group_2773	cd_2_group_2235
PDT000770842.1	PDS000064195.9	SAMN15352612	clinical	cd_8_group_3413	cd_4_group_2773	cd_2_group_2235
PDT000781751.1	PDS000064195.9	SAMN15438774	clinical	cd_8_group_3413	cd_4_group_2773	cd_2_group_2235
PDT000789015.1	PDS000064195.9	SAMN15546495	clinical	cd_8_group_3413	cd_4_group_2773	cd_2_group_2235
PDT000816277.1	PDS000064195.9	SAMN15857554	clinical	cd_8_group_3413	cd_4_group_2773	cd_2_group_2235
PDT000842031.1	PDS000064195.9	SAMN16237907	clinical	cd_8_group_3413	cd_4_group_2773	cd_2_group_2235
PDT000760046.1	PDS000035182.86	SAMN15102095	clinical	cd_8_group_3414	cd_4_group_2774	cd_2_group_2236
PDT000971887.1	PDS000035182.86	SAMN18052438	clinical	cd_8_group_3414	cd_4_group_2774	cd_2_group_2236
PDT000760058.1	PDS000035559.54	SAMN15102469	clinical	cd_8_group_3415	cd_4_group_2775	cd_2_group_2237
PDT000770759.1	PDS000035559.54	SAMN15351882	clinical	cd_8_group_3415	cd_4_group_2775	cd_2_group_2237
PDT000760413.1	PDS000035905.20	SAMN15145575	clinical	cd_8_group_3416	cd_4_group_2776	-
PDT000795181.1	PDS000035905.20	SAMN15615610	clinical	cd_8_group_3416	cd_4_group_2776	-
PDT000781819.1	PDS000035905.20	SAMN15447855	clinical	cd_8_group_3416	cd_4_group_2776	cd_2_group_2281
PDT000784737.1	PDS000035905.20	SAMN15496470	clinical	cd_8_group_3416	cd_4_group_2776	cd_2_group_2281
PDT000792755.1	PDS000035905.20	SAMN15583076	clinical	cd_8_group_3416	cd_4_group_2776	cd_2_group_2281
PDT000814228.1	PDS000035905.20	SAMN15832674	clinical	cd_8_group_3416	cd_4_group_2776	cd_2_group_2281
PDT000885274.1	PDS000035905.20	SAMN16727320	clinical	cd_8_group_3416	cd_4_group_2776	cd_2_group_2281
PDT000898380.1	PDS000035905.20	SAMN16917620	clinical	cd_8_group_3416	cd_4_group_2776	cd_2_group_2281
PDT000760531.1	PDS000035359.101	SAMN15147324	clinical	cd_8_group_3417	-	-
PDT000922772.1	PDS000035359.101	SAMN17149635	clinical	cd_8_group_3417	-	-
PDT000760543.1	PDS000034128.336	SAMN15147399	clinical	cd_8_group_3418	-	-
PDT000767086.1	PDS000034128.336	SAMN15249032	clinical	cd_8_group_3418	-	-
PDT000760545.1	PDS000064060.1	SAMN15147392	clinical	cd_8_group_3419	-	-
PDT000760550.1	PDS000064060.1	SAMN15147393	clinical	cd_8_group_3419	-	-
PDT000124774.3	PDS000035031.31	SAMN04625583	clinical	cd_8_group_342	cd_4_group_261	-
PDT000124802.3	PDS000035031.31	SAMN04625551	clinical	cd_8_group_342	cd_4_group_261	-
PDT000760548.1	PDS000003443.105	SAMN15147402	clinical	cd_8_group_3420	cd_4_group_2778	-
PDT001326324.1	PDS000003443.105	SAMN28937931	clinical	cd_8_group_3420	cd_4_group_2778	-
PDT000761686.1	PDS000064178.2	SAMN15159692	clinical	cd_8_group_3421	cd_4_group_2779	-
PDT000769436.1	PDS000064178.2	SAMN15335143	clinical	cd_8_group_3421	cd_4_group_2779	-
PDT000769219.1	PDS000064803.1	SAMN15325506	clinical	cd_8_group_3422	-	-
PDT000761688.1	PDS000064803.1	SAMN15159694	clinical	cd_8_group_3422	cd_4_group_2780	cd_2_group_2239
PDT000769218.1	PDS000064803.1	SAMN15325508	clinical	cd_8_group_3422	cd_4_group_2780	cd_2_group_2239
PDT000761690.1	PDS000066154.4	SAMN15159690	clinical	cd_8_group_3423	cd_4_group_2781	cd_2_group_2240
PDT000798224.1	PDS000066154.4	SAMN15663361	clinical	cd_8_group_3423	cd_4_group_2781	cd_2_group_2240
PDT001350555.1	PDS000066154.4	SAMN29442321	clinical	cd_8_group_3423	cd_4_group_2781	cd_2_group_2240
PDT000762100.1	PDS000003657.110	SAMN15172162	clinical	cd_8_group_3424	cd_4_group_2782	cd_2_group_2241
PDT000767531.1	PDS000003657.110	SAMN15282568	clinical	cd_8_group_3424	cd_4_group_2782	cd_2_group_2241
PDT000762151.1	PDS000037269.53	SAMN15177217	clinical	cd_8_group_3425	-	-
PDT001728556.1	PDS000037269.53	SAMN35019393	clinical	cd_8_group_3425	cd_4_group_5030	cd_2_group_4288
PDT001757150.1	PDS000037269.53	SAMN35346675	clinical	cd_8_group_3425	cd_4_group_5030	cd_2_group_4288
PDT000762567.1	PDS000000755.83	SAMN15197039	clinical	cd_8_group_3426	cd_4_group_2784	cd_2_group_2243
PDT000867899.1	PDS000000755.83	SAMN16556088	clinical	cd_8_group_3426	cd_4_group_2784	cd_2_group_2243
PDT000762667.1	PDS000116885.31	SAMN15198682	clinical	cd_8_group_3427	-	-
PDT001173543.1	PDS000116885.31	SAMN23039642	clinical	cd_8_group_3427	cd_4_group_3817	-
PDT001167322.1	PDS000116885.31	SAMN22835588	clinical	cd_8_group_3427	cd_4_group_3817	cd_2_group_3150
PDT001170273.1	PDS000116885.31	SAMN22934007	clinical	cd_8_group_3427	cd_4_group_3817	cd_2_group_3150
PDT001175036.1	PDS000116885.31	SAMN23164243	clinical	cd_8_group_3427	cd_4_group_3817	cd_2_group_3150
PDT001175044.1	PDS000116885.31	SAMN23164272	clinical	cd_8_group_3427	cd_4_group_3817	cd_2_group_3150
PDT001175046.1	PDS000116885.31	SAMN23164274	clinical	cd_8_group_3427	cd_4_group_3817	cd_2_group_3150
PDT001175048.1	PDS000116885.31	SAMN23164275	clinical	cd_8_group_3427	cd_4_group_3817	cd_2_group_3150
PDT000905830.1	PDS000116885.31	SAMN17022136	clinical	cd_8_group_3428	-	-
PDT000762708.1	PDS000116885.31	SAMN15198807	clinical	cd_8_group_3428	cd_4_group_2785	-
PDT000766478.1	PDS000116885.31	SAMN15233734	clinical	cd_8_group_3428	cd_4_group_2785	-
PDT000762709.1	PDS000035548.21	SAMN15198805	clinical	cd_8_group_3429	cd_4_group_2786	cd_2_group_2244
PDT000783833.1	PDS000035548.21	SAMN15460940	clinical	cd_8_group_3429	cd_4_group_2786	cd_2_group_2244
PDT000124790.3	PDS000005916.5	SAMN04625567	clinical	cd_8_group_343	cd_4_group_262	cd_2_group_202
PDT000124791.3	PDS000005916.5	SAMN04625563	clinical	cd_8_group_343	cd_4_group_262	cd_2_group_202
PDT000762777.1	PDS000007822.653	SAMN15200357	clinical	cd_8_group_3430	cd_4_group_2787	cd_2_group_2245
PDT000833473.1	PDS000007822.653	SAMN16088759	clinical	cd_8_group_3430	cd_4_group_2787	cd_2_group_2245
PDT000787445.1	PDS000065488.2	SAMN15521815	clinical	cd_8_group_3431	cd_4_group_2788	-
PDT000763112.1	PDS000065488.2	SAMN15215750	clinical	cd_8_group_3431	cd_4_group_2788	cd_2_group_2246
PDT000791940.1	PDS000065488.2	SAMN15579323	clinical	cd_8_group_3431	cd_4_group_2788	cd_2_group_2246
PDT000764596.1	PDS000011133.44	SAMN15224009	clinical	cd_8_group_3432	cd_4_group_2789	-
PDT000784273.1	PDS000011133.44	SAMN15480312	clinical	cd_8_group_3432	cd_4_group_2789	-
PDT000766639.1	PDS000122945.77	SAMN15239099	clinical	cd_8_group_3433	cd_4_group_2791	-
PDT000876762.1	PDS000122945.77	SAMN16624330	clinical	cd_8_group_3433	cd_4_group_2791	-
PDT000801394.1	PDS000122945.77	SAMN15717077	clinical	cd_8_group_3433	cd_4_group_2791	cd_2_group_2338
PDT000894064.1	PDS000122945.77	SAMN16846782	clinical	cd_8_group_3433	cd_4_group_2791	cd_2_group_2338
PDT000767004.1	PDS000064372.1	SAMN15240112	clinical	cd_8_group_3434	-	-
PDT000767005.1	PDS000064372.1	SAMN15240113	clinical	cd_8_group_3434	-	-
PDT000767029.1	PDS000004674.49	SAMN15248156	clinical	cd_8_group_3435	cd_4_group_2792	cd_2_group_2248
PDT000783896.1	PDS000004674.49	SAMN15463108	clinical	cd_8_group_3435	cd_4_group_2792	cd_2_group_2248
PDT000767082.1	PDS000144578.36	SAMN15249051	clinical	cd_8_group_3436	-	-
PDT000968652.1	PDS000144578.36	SAMN18006407	clinical	cd_8_group_3436	-	-
PDT000769427.1	PDS000144578.36	SAMN15335135	clinical	cd_8_group_3436	cd_4_group_2804	cd_2_group_2258
PDT000884032.1	PDS000144578.36	SAMN16710015	clinical	cd_8_group_3436	cd_4_group_2804	cd_2_group_2258
PDT000767256.1	PDS000090956.1	SAMN15249737	clinical	cd_8_group_3437	cd_4_group_2794	cd_2_group_2249
PDT001057220.1	PDS000090956.1	SAMN19489386	clinical	cd_8_group_3437	cd_4_group_2794	cd_2_group_2249
PDT000767271.1	PDS000044724.21	SAMN15249772	clinical	cd_8_group_3438	cd_4_group_2795	cd_2_group_2250
PDT000836164.1	PDS000044724.21	SAMN16130139	clinical	cd_8_group_3438	cd_4_group_2795	cd_2_group_2250
PDT000767275.1	PDS000088816.1	SAMN15249896	clinical	cd_8_group_3439	cd_4_group_2796	cd_2_group_2251
PDT001029063.1	PDS000088816.1	SAMN19195097	clinical	cd_8_group_3439	cd_4_group_2796	cd_2_group_2251
PDT000124796.3	PDS000035299.2	SAMN04625557	clinical	cd_8_group_344	cd_4_group_263	cd_2_group_203
PDT000124797.3	PDS000035299.2	SAMN04625556	clinical	cd_8_group_344	cd_4_group_263	cd_2_group_203
PDT000992975.1	PDS000004498.444	SAMN18525387	clinical	cd_8_group_3440	-	-
PDT000767532.1	PDS000004498.444	SAMN15282566	clinical	cd_8_group_3440	cd_4_group_2797	-
PDT000831800.1	PDS000004498.444	SAMN16082886	clinical	cd_8_group_3440	cd_4_group_2797	-
PDT000767850.1	PDS000035581.28	SAMN15297597	clinical	cd_8_group_3441	-	-
PDT000881140.1	PDS000035581.28	SAMN16687925	clinical	cd_8_group_3441	-	-
PDT000767869.1	PDS000144579.129	SAMN15297645	clinical	cd_8_group_3442	-	-
PDT000884089.1	PDS000144579.129	SAMN16710800	clinical	cd_8_group_3442	-	-
PDT000767945.1	PDS000139958.26	SAMN15300627	clinical	cd_8_group_3443	cd_4_group_2799	cd_2_group_2254
PDT000878234.1	PDS000139958.26	SAMN16655506	clinical	cd_8_group_3443	cd_4_group_2799	cd_2_group_2254
PDT000769331.1	PDS000064805.5	SAMN15327263	clinical	cd_8_group_3444	-	-
PDT000781764.1	PDS000064805.5	SAMN15438815	clinical	cd_8_group_3444	-	-
PDT000768195.1	PDS000064805.5	SAMN15314079	clinical	cd_8_group_3444	cd_4_group_2800	-
PDT000770347.1	PDS000064805.5	SAMN15340930	clinical	cd_8_group_3444	cd_4_group_2800	-
PDT000772070.1	PDS000064805.5	SAMN15378135	clinical	cd_8_group_3444	cd_4_group_2800	-
PDT000768213.1	PDS000064468.15	SAMN15314524	clinical	cd_8_group_3445	cd_4_group_2801	cd_2_group_2255
PDT000945913.1	PDS000064468.15	SAMN17729269	clinical	cd_8_group_3445	cd_4_group_2801	cd_2_group_2255
PDT000982786.1	PDS000064468.15	SAMN18208375	clinical	cd_8_group_3445	cd_4_group_2801	cd_2_group_2255
PDT000768539.1	PDS000064798.2	SAMN15317600	clinical	cd_8_group_3446	-	-
PDT001014600.1	PDS000064798.2	SAMN18875716	clinical	cd_8_group_3446	-	-
PDT000769322.1	PDS000064806.3	SAMN15327153	clinical	cd_8_group_3447	-	-
PDT001442411.1	PDS000064806.3	SAMN31155070	clinical	cd_8_group_3447	-	-
PDT000769420.1	PDS000023980.8	SAMN15335150	clinical	cd_8_group_3448	cd_4_group_2803	cd_2_group_2257
PDT000793921.1	PDS000023980.8	SAMN15594410	clinical	cd_8_group_3448	cd_4_group_2803	cd_2_group_2257
PDT000769421.1	PDS000122945.77	SAMN15335152	clinical	cd_8_group_3449	-	-
PDT001436175.1	PDS000122945.77	SAMN31063941	clinical	cd_8_group_3449	-	-
PDT000124799.3	PDS000006214.6	SAMN04625554	clinical	cd_8_group_345	cd_4_group_264	cd_2_group_204
PDT000124873.3	PDS000006214.6	SAMN04633588	clinical	cd_8_group_345	cd_4_group_264	cd_2_group_204
PDT000770550.1	PDS000144579.129	SAMN15345010	clinical	cd_8_group_3450	cd_4_group_2806	cd_2_group_2259
PDT000770551.1	PDS000144579.129	SAMN15345008	clinical	cd_8_group_3450	cd_4_group_2806	cd_2_group_2259
PDT000770554.1	PDS000144579.129	SAMN15345015	clinical	cd_8_group_3451	-	-
PDT001074815.1	PDS000144579.129	SAMN19801712	clinical	cd_8_group_3451	cd_4_group_3430	cd_2_group_2806
PDT001109844.1	PDS000144579.129	SAMN20812978	clinical	cd_8_group_3451	cd_4_group_3430	cd_2_group_2806
PDT000770555.1	PDS000122945.77	SAMN15345014	clinical	cd_8_group_3452	cd_4_group_2808	cd_2_group_2261
PDT000820558.1	PDS000122945.77	SAMN15901417	clinical	cd_8_group_3452	cd_4_group_2808	cd_2_group_2261
PDT000849641.1	PDS000122945.77	SAMN16283956	clinical	cd_8_group_3452	cd_4_group_2808	cd_2_group_2261
PDT000849645.1	PDS000122945.77	SAMN16283955	clinical	cd_8_group_3452	cd_4_group_2808	cd_2_group_2261
PDT000864040.1	PDS000122945.77	SAMN16490478	clinical	cd_8_group_3452	cd_4_group_2808	cd_2_group_2261
PDT000864182.1	PDS000122945.77	SAMN16499096	clinical	cd_8_group_3452	cd_4_group_2808	cd_2_group_2261
PDT001095358.1	PDS000122945.77	SAMN20351644	clinical	cd_8_group_3452	cd_4_group_2808	cd_2_group_2876
PDT001103457.1	PDS000122945.77	SAMN20584923	clinical	cd_8_group_3452	cd_4_group_2808	cd_2_group_2876
PDT001110641.1	PDS000122945.77	SAMN20839143	clinical	cd_8_group_3452	cd_4_group_2808	cd_2_group_2876
PDT001112904.1	PDS000122945.77	SAMN20859623	clinical	cd_8_group_3452	cd_4_group_2808	cd_2_group_2876
PDT001112905.1	PDS000122945.77	SAMN20859621	clinical	cd_8_group_3452	cd_4_group_2808	cd_2_group_2876
PDT001112906.1	PDS000122945.77	SAMN20859617	clinical	cd_8_group_3452	cd_4_group_2808	cd_2_group_2876
PDT001112907.1	PDS000122945.77	SAMN20859626	clinical	cd_8_group_3452	cd_4_group_2808	cd_2_group_2876
PDT001112908.1	PDS000122945.77	SAMN20859627	clinical	cd_8_group_3452	cd_4_group_2808	cd_2_group_2876
PDT001112929.1	PDS000122945.77	SAMN20859653	clinical	cd_8_group_3452	cd_4_group_2808	cd_2_group_2876
PDT001113190.1	PDS000122945.77	SAMN20863829	clinical	cd_8_group_3452	cd_4_group_2808	cd_2_group_2876
PDT001115302.1	PDS000122945.77	SAMN20932111	clinical	cd_8_group_3452	cd_4_group_2808	cd_2_group_2876
PDT001116922.1	PDS000122945.77	SAMN20976196	clinical	cd_8_group_3452	cd_4_group_2808	cd_2_group_2876
PDT001118192.1	PDS000122945.77	SAMN21024667	clinical	cd_8_group_3452	cd_4_group_2808	cd_2_group_2876
PDT001143132.1	PDS000122945.77	SAMN21901892	clinical	cd_8_group_3452	cd_4_group_2808	cd_2_group_2876
PDT001150483.1	PDS000122945.77	SAMN22249095	clinical	cd_8_group_3452	cd_4_group_2808	cd_2_group_2876
PDT000770851.1	PDS000003657.110	SAMN15353623	clinical	cd_8_group_3453	-	-
PDT000932641.1	PDS000003657.110	SAMN17317701	clinical	cd_8_group_3453	-	-
PDT000771157.1	PDS000035747.21	SAMN15357359	clinical	cd_8_group_3454	cd_4_group_2809	cd_2_group_2262
PDT000783901.1	PDS000035747.21	SAMN15463118	clinical	cd_8_group_3454	cd_4_group_2809	cd_2_group_2262
PDT000771158.1	PDS000144578.36	SAMN15357352	clinical	cd_8_group_3455	-	-
PDT000784022.1	PDS000144578.36	SAMN15464726	clinical	cd_8_group_3455	-	-
PDT001122370.1	PDS000144578.36	SAMN21207813	clinical	cd_8_group_3455	-	-
PDT000771159.1	PDS000066927.2	SAMN15357356	clinical	cd_8_group_3456	-	-
PDT000807701.1	PDS000066927.2	SAMN15797519	clinical	cd_8_group_3456	-	-
PDT000771198.1	PDS000005996.10	SAMN15357814	clinical	cd_8_group_3457	cd_4_group_2810	cd_2_group_2263
PDT000774364.1	PDS000005996.10	SAMN15407327	clinical	cd_8_group_3457	cd_4_group_2810	cd_2_group_2263
PDT000774089.1	PDS000035437.18	SAMN15401552	clinical	cd_8_group_3458	-	-
PDT000771232.1	PDS000035437.18	SAMN15358106	clinical	cd_8_group_3458	cd_4_group_2811	-
PDT000817076.1	PDS000035437.18	SAMN15863277	clinical	cd_8_group_3458	cd_4_group_2811	-
PDT000771496.1	PDS000081799.1	SAMN15369700	clinical	cd_8_group_3459	-	-
PDT000967630.1	PDS000081799.1	SAMN17977843	clinical	cd_8_group_3459	-	-
PDT000124840.3	PDS000035448.8	SAMN04625300	clinical	cd_8_group_346	cd_4_group_265	cd_2_group_205
PDT000124845.3	PDS000035448.8	SAMN04625295	clinical	cd_8_group_346	cd_4_group_265	cd_2_group_205
PDT000771616.1	PDS000033927.11	SAMN15372335	clinical	cd_8_group_3460	cd_4_group_2812	-
PDT001399677.1	PDS000033927.11	SAMN30469476	clinical	cd_8_group_3460	cd_4_group_2812	-
PDT000771617.1	PDS000035041.62	SAMN15372334	clinical	cd_8_group_3461	cd_4_group_2813	-
PDT001101907.1	PDS000035041.62	SAMN20522288	clinical	cd_8_group_3461	cd_4_group_2813	-
PDT000771628.1	PDS000006028.494	SAMN15373915	clinical	cd_8_group_3462	-	-
PDT000850042.1	PDS000006028.494	SAMN16289375	clinical	cd_8_group_3462	-	-
PDT000771629.1	PDS000007367.833	SAMN15373914	clinical	cd_8_group_3463	-	-
PDT001366750.1	PDS000007367.833	SAMN29872510	clinical	cd_8_group_3463	cd_4_group_4323	-
PDT001815103.1	PDS000007367.833	SAMN36407447	clinical	cd_8_group_3463	cd_4_group_4323	-
PDT000771630.1	PDS000007822.653	SAMN15373913	clinical	cd_8_group_3464	-	-
PDT000998189.1	PDS000007822.653	SAMN18617153	clinical	cd_8_group_3464	-	-
PDT000880658.1	PDS000035034.7	SAMN16679578	clinical	cd_8_group_3465	-	-
PDT000878184.1	PDS000035034.7	SAMN16651064	clinical	cd_8_group_3465	cd_4_group_2814	-
PDT000771959.1	PDS000035034.7	SAMN15376801	clinical	cd_8_group_3465	cd_4_group_2814	cd_2_group_2264
PDT000784652.1	PDS000035034.7	SAMN15493456	clinical	cd_8_group_3465	cd_4_group_2814	cd_2_group_2264
PDT000771988.1	PDS000033806.41	SAMN15376912	clinical	cd_8_group_3466	cd_4_group_2815	cd_2_group_2265
PDT000802092.1	PDS000033806.41	SAMN15729837	clinical	cd_8_group_3466	cd_4_group_2815	cd_2_group_2265
PDT000772008.1	PDS000115980.2	SAMN15376904	clinical	cd_8_group_3467	cd_4_group_2816	cd_2_group_2266
PDT000772011.1	PDS000115980.2	SAMN15376909	clinical	cd_8_group_3467	cd_4_group_2816	cd_2_group_2266
PDT000789009.1	PDS000115980.2	SAMN15546087	clinical	cd_8_group_3467	cd_4_group_2816	cd_2_group_2266
PDT000780987.1	PDS000115980.2	SAMN15428411	clinical	cd_8_group_3467	cd_4_group_2816	cd_2_group_2276
PDT000785919.1	PDS000115980.2	SAMN15508301	clinical	cd_8_group_3467	cd_4_group_2816	cd_2_group_2276
PDT000772014.1	PDS000035370.24	SAMN15376882	clinical	cd_8_group_3468	-	-
PDT000883468.1	PDS000035370.24	SAMN16709181	clinical	cd_8_group_3468	-	-
PDT000772093.1	PDS000033289.13	SAMN15390177	clinical	cd_8_group_3469	cd_4_group_2817	cd_2_group_2268
PDT001157571.4	PDS000033289.13	SAMN22403950	clinical	cd_8_group_3469	cd_4_group_2817	cd_2_group_2268
PDT000124841.3	PDS000003453.26	SAMN04625299	clinical	cd_8_group_347	cd_4_group_266	-
PDT000124843.3	PDS000003453.26	SAMN04625297	clinical	cd_8_group_347	cd_4_group_266	-
PDT000773652.1	PDS000011472.38	SAMN15398426	clinical	cd_8_group_3470	cd_4_group_2820	cd_2_group_2270
PDT000774839.1	PDS000011472.38	SAMN15424784	clinical	cd_8_group_3470	cd_4_group_2820	cd_2_group_2270
PDT000774840.1	PDS000011472.38	SAMN15424902	clinical	cd_8_group_3470	cd_4_group_2820	cd_2_group_2270
PDT000787164.1	PDS000011472.38	SAMN15518377	clinical	cd_8_group_3470	cd_4_group_2820	cd_2_group_2270
PDT000773845.1	PDS000079402.1	SAMN15399814	clinical	cd_8_group_3471	-	-
PDT000939621.1	PDS000079402.1	SAMN17496988	clinical	cd_8_group_3471	-	-
PDT000774354.1	PDS000034439.369	SAMN15406118	clinical	cd_8_group_3472	-	-
PDT001351341.1	PDS000034439.369	SAMN29472812	clinical	cd_8_group_3472	-	-
PDT000774360.1	PDS000052666.14	SAMN15407328	clinical	cd_8_group_3473	-	-
PDT001161377.1	PDS000052666.14	SAMN22562388	clinical	cd_8_group_3473	-	-
PDT001374047.2	PDS000122945.77	SAMN30049109	clinical	cd_8_group_3474	-	-
PDT001297923.1	PDS000122945.77	SAMN28031907	clinical	cd_8_group_3474	cd_4_group_2822	-
PDT001887295.1	PDS000122945.77	SAMN37407944	clinical	cd_8_group_3474	cd_4_group_2822	-
PDT000774696.1	PDS000122945.77	SAMN15418169	clinical	cd_8_group_3474	cd_4_group_2822	cd_2_group_2274
PDT000918136.1	PDS000122945.77	SAMN17103468	clinical	cd_8_group_3474	cd_4_group_2822	cd_2_group_2274
PDT000918141.1	PDS000122945.77	SAMN17103517	clinical	cd_8_group_3474	cd_4_group_2822	cd_2_group_2274
PDT000922662.1	PDS000122945.77	SAMN17148608	clinical	cd_8_group_3474	cd_4_group_2822	cd_2_group_2274
PDT000925632.1	PDS000122945.77	SAMN17175402	clinical	cd_8_group_3474	cd_4_group_2822	cd_2_group_2274
PDT000931687.1	PDS000122945.77	SAMN17298456	clinical	cd_8_group_3474	cd_4_group_2822	cd_2_group_2274
PDT000931691.1	PDS000122945.77	SAMN17298457	clinical	cd_8_group_3474	cd_4_group_2822	cd_2_group_2274
PDT000940992.1	PDS000122945.77	SAMN17577694	clinical	cd_8_group_3474	cd_4_group_2822	cd_2_group_2274
PDT000940995.1	PDS000122945.77	SAMN17577697	clinical	cd_8_group_3474	cd_4_group_2822	cd_2_group_2274
PDT000941015.1	PDS000122945.77	SAMN17577693	clinical	cd_8_group_3474	cd_4_group_2822	cd_2_group_2274
PDT000947174.1	PDS000122945.77	SAMN17764408	clinical	cd_8_group_3474	cd_4_group_2822	cd_2_group_2274
PDT000977354.1	PDS000122945.77	SAMN18129084	clinical	cd_8_group_3474	cd_4_group_2822	cd_2_group_2274
PDT000985313.1	PDS000122945.77	SAMN18313968	clinical	cd_8_group_3474	cd_4_group_2822	cd_2_group_2274
PDT001225836.1	PDS000122945.77	SAMN25075055	clinical	cd_8_group_3474	cd_4_group_2822	cd_2_group_3282
PDT001233080.1	PDS000122945.77	SAMN25353763	clinical	cd_8_group_3474	cd_4_group_2822	cd_2_group_3282
PDT001109056.1	PDS000122945.77	SAMN20774837	clinical	cd_8_group_3474	cd_4_group_3584	cd_2_group_2942
PDT001109062.1	PDS000122945.77	SAMN20774835	clinical	cd_8_group_3474	cd_4_group_3584	cd_2_group_2942
PDT001326375.1	PDS000122945.77	SAMN28942210	clinical	cd_8_group_3474	cd_4_group_4216	cd_2_group_3511
PDT001326391.1	PDS000122945.77	SAMN28942206	clinical	cd_8_group_3474	cd_4_group_4216	cd_2_group_3511
PDT000774697.1	PDS000035282.90	SAMN15418172	clinical	cd_8_group_3475	-	-
PDT001108837.1	PDS000035282.90	SAMN20769367	clinical	cd_8_group_3475	-	-
PDT000774698.1	PDS000144578.36	SAMN15418168	clinical	cd_8_group_3476	-	-
PDT000918742.1	PDS000144578.36	SAMN17105208	clinical	cd_8_group_3476	-	-
PDT001057703.1	PDS000144578.36	SAMN19494357	clinical	cd_8_group_3476	-	-
PDT001069474.1	PDS000144578.36	SAMN19693781	clinical	cd_8_group_3476	-	-
PDT001349974.1	PDS000144578.36	SAMN29418373	clinical	cd_8_group_3476	cd_4_group_4268	cd_2_group_3562
PDT001394164.1	PDS000144578.36	SAMN30410262	clinical	cd_8_group_3476	cd_4_group_4268	cd_2_group_3562
PDT000774835.1	PDS000047876.16	SAMN15423814	clinical	cd_8_group_3477	-	-
PDT001183198.1	PDS000047876.16	SAMN23391131	clinical	cd_8_group_3477	-	-
PDT000774874.1	PDS000035579.26	SAMN15425564	clinical	cd_8_group_3478	cd_4_group_2823	cd_2_group_2275
PDT000817676.1	PDS000035579.26	SAMN15879644	clinical	cd_8_group_3478	cd_4_group_2823	cd_2_group_2275
PDT000830078.1	PDS000035579.26	SAMN16064533	clinical	cd_8_group_3478	cd_4_group_2823	cd_2_group_2275
PDT000780988.1	PDS000094491.59	SAMN15428412	clinical	cd_8_group_3479	-	-
PDT000795544.1	PDS000094491.59	SAMN15636516	clinical	cd_8_group_3479	-	-
PDT001160375.1	PDS000094491.59	SAMN22509511	clinical	cd_8_group_3479	cd_4_group_3794	cd_2_group_3129
PDT001167335.1	PDS000094491.59	SAMN22835453	clinical	cd_8_group_3479	cd_4_group_3794	cd_2_group_3129
PDT000124884.3	PDS000063298.72	SAMN04633618	clinical	cd_8_group_348	-	-
PDT000503032.2	PDS000063298.72	SAMN11672337	clinical	cd_8_group_348	-	-
PDT000781072.1	PDS000080417.1	SAMN15428829	clinical	cd_8_group_3480	-	-
PDT000950316.1	PDS000080417.1	SAMN17822342	clinical	cd_8_group_3480	-	-
PDT000927932.1	PDS000003189.72	SAMN17209902	clinical	cd_8_group_3481	cd_4_group_2825	-
PDT000781743.1	PDS000003189.72	SAMN15438733	clinical	cd_8_group_3481	cd_4_group_2825	cd_2_group_2278
PDT000784016.1	PDS000003189.72	SAMN15464729	clinical	cd_8_group_3481	cd_4_group_2825	cd_2_group_2278
PDT000829011.1	PDS000003189.72	SAMN16048891	clinical	cd_8_group_3481	cd_4_group_2825	cd_2_group_2278
PDT000839006.1	PDS000003189.72	SAMN16207933	clinical	cd_8_group_3481	cd_4_group_2825	cd_2_group_2278
PDT000852001.1	PDS000003189.72	SAMN16332336	clinical	cd_8_group_3481	cd_4_group_2825	cd_2_group_2278
PDT000861672.1	PDS000003189.72	SAMN16435700	clinical	cd_8_group_3481	cd_4_group_2825	cd_2_group_2278
PDT000862357.1	PDS000003189.72	SAMN16477964	clinical	cd_8_group_3481	cd_4_group_2825	cd_2_group_2278
PDT000891285.1	PDS000003189.72	SAMN16810597	clinical	cd_8_group_3481	cd_4_group_2825	cd_2_group_2278
PDT000894652.1	PDS000003189.72	SAMN16848599	clinical	cd_8_group_3481	cd_4_group_2825	cd_2_group_2278
PDT000894678.1	PDS000003189.72	SAMN16850910	clinical	cd_8_group_3481	cd_4_group_2825	cd_2_group_2278
PDT000897821.1	PDS000003189.72	SAMN16911959	clinical	cd_8_group_3481	cd_4_group_2825	cd_2_group_2278
PDT000905704.1	PDS000003189.72	SAMN17019305	clinical	cd_8_group_3481	cd_4_group_2825	cd_2_group_2278
PDT000917957.1	PDS000003189.72	SAMN17086843	clinical	cd_8_group_3481	cd_4_group_2825	cd_2_group_2278
PDT000918954.1	PDS000003189.72	SAMN17104340	clinical	cd_8_group_3481	cd_4_group_2825	cd_2_group_2278
PDT000922997.1	PDS000003189.72	SAMN17152981	clinical	cd_8_group_3481	cd_4_group_2825	cd_2_group_2278
PDT000925440.1	PDS000003189.72	SAMN17173420	clinical	cd_8_group_3481	cd_4_group_2825	cd_2_group_2278
PDT000925628.1	PDS000003189.72	SAMN17175118	clinical	cd_8_group_3481	cd_4_group_2825	cd_2_group_2278
PDT000926298.1	PDS000003189.72	SAMN17190248	clinical	cd_8_group_3481	cd_4_group_2825	cd_2_group_2278
PDT000927402.1	PDS000003189.72	SAMN17203825	clinical	cd_8_group_3481	cd_4_group_2825	cd_2_group_2278
PDT000927925.1	PDS000003189.72	SAMN17208979	clinical	cd_8_group_3481	cd_4_group_2825	cd_2_group_2278
PDT000931075.1	PDS000003189.72	SAMN17284478	clinical	cd_8_group_3481	cd_4_group_2825	cd_2_group_2278
PDT000931486.1	PDS000003189.72	SAMN17293973	clinical	cd_8_group_3481	cd_4_group_2825	cd_2_group_2278
PDT000931678.1	PDS000003189.72	SAMN17298464	clinical	cd_8_group_3481	cd_4_group_2825	cd_2_group_2278
PDT000932642.1	PDS000003189.72	SAMN17317703	clinical	cd_8_group_3481	cd_4_group_2825	cd_2_group_2278
PDT000945717.1	PDS000003189.72	SAMN17721179	clinical	cd_8_group_3481	cd_4_group_2825	cd_2_group_2278
PDT000949709.1	PDS000003189.72	SAMN17813283	clinical	cd_8_group_3481	cd_4_group_2825	cd_2_group_2278
PDT000966121.1	PDS000003189.72	SAMN17926755	clinical	cd_8_group_3481	cd_4_group_2825	cd_2_group_2278
PDT000970951.1	PDS000003189.72	SAMN18038588	clinical	cd_8_group_3481	cd_4_group_2825	cd_2_group_2278
PDT000973482.1	PDS000003189.72	SAMN18060374	clinical	cd_8_group_3481	cd_4_group_2825	cd_2_group_2278
PDT000983021.1	PDS000003189.72	SAMN18238568	clinical	cd_8_group_3481	cd_4_group_2825	cd_2_group_2278
PDT000984618.1	PDS000003189.72	SAMN18290599	clinical	cd_8_group_3481	cd_4_group_2825	cd_2_group_2278
PDT001007268.1	PDS000003189.72	SAMN18759654	clinical	cd_8_group_3481	cd_4_group_2825	cd_2_group_2278
PDT000781767.1	PDS000037499.8	SAMN15438809	clinical	cd_8_group_3482	cd_4_group_2827	cd_2_group_2280
PDT000794005.1	PDS000037499.8	SAMN15594745	clinical	cd_8_group_3482	cd_4_group_2827	cd_2_group_2280
PDT000781768.1	PDS000019537.68	SAMN15438814	clinical	cd_8_group_3483	cd_4_group_2828	-
PDT000789347.1	PDS000019537.68	SAMN15563011	clinical	cd_8_group_3483	cd_4_group_2828	-
PDT000803695.1	PDS000019537.68	SAMN15750908	clinical	cd_8_group_3483	cd_4_group_2828	-
PDT000985324.1	PDS000122945.77	SAMN18313991	clinical	cd_8_group_3484	-	-
PDT001197176.1	PDS000122945.77	SAMN23703973	clinical	cd_8_group_3484	-	-
PDT000781822.1	PDS000122945.77	SAMN15447852	clinical	cd_8_group_3484	cd_4_group_2829	-
PDT000790162.1	PDS000122945.77	SAMN15576119	clinical	cd_8_group_3484	cd_4_group_2829	cd_2_group_2305
PDT000804684.1	PDS000122945.77	SAMN15763513	clinical	cd_8_group_3484	cd_4_group_2829	cd_2_group_2305
PDT001434274.1	PDS000122945.77	SAMN31019845	clinical	cd_8_group_3484	cd_4_group_3898	-
PDT001205323.1	PDS000122945.77	SAMN24166195	clinical	cd_8_group_3484	cd_4_group_3898	cd_2_group_3229
PDT001210388.1	PDS000122945.77	SAMN24297506	clinical	cd_8_group_3484	cd_4_group_3898	cd_2_group_3229
PDT001252210.1	PDS000122945.77	SAMN26023757	clinical	cd_8_group_3484	cd_4_group_3898	cd_2_group_3229
PDT000783831.1	PDS000035300.132	SAMN15460860	clinical	cd_8_group_3485	cd_4_group_2830	cd_2_group_2283
PDT000783836.1	PDS000035300.132	SAMN15460958	clinical	cd_8_group_3485	cd_4_group_2830	cd_2_group_2283
PDT000795980.1	PDS000035300.132	SAMN15639416	clinical	cd_8_group_3485	cd_4_group_2830	cd_2_group_2283
PDT000802340.1	PDS000035300.132	SAMN15731620	clinical	cd_8_group_3485	cd_4_group_2830	cd_2_group_2283
PDT000783839.1	PDS000064468.15	SAMN15460961	clinical	cd_8_group_3486	-	-
PDT001123095.1	PDS000064468.15	SAMN21217428	clinical	cd_8_group_3486	-	-
PDT000783842.1	PDS000065318.8	SAMN15460963	clinical	cd_8_group_3487	-	-
PDT000862335.1	PDS000065318.8	SAMN16476728	clinical	cd_8_group_3487	-	-
PDT001310660.1	PDS000035529.39	SAMN28496819	clinical	cd_8_group_3488	-	-
PDT001700507.1	PDS000035529.39	SAMN34352989	clinical	cd_8_group_3488	-	-
PDT001113673.1	PDS000035529.39	SAMN20887884	clinical	cd_8_group_3488	cd_4_group_2831	-
PDT001966594.1	PDS000035529.39	SAMN38088756	clinical	cd_8_group_3488	cd_4_group_2831	-
PDT000783844.1	PDS000035529.39	SAMN15460983	clinical	cd_8_group_3488	cd_4_group_2831	cd_2_group_2286
PDT000836171.1	PDS000035529.39	SAMN16130148	clinical	cd_8_group_3488	cd_4_group_2831	cd_2_group_2286
PDT001264835.1	PDS000035529.39	SAMN26527323	clinical	cd_8_group_3488	cd_4_group_2831	cd_2_group_2286
PDT001264836.1	PDS000035529.39	SAMN26527322	clinical	cd_8_group_3488	cd_4_group_2831	cd_2_group_2286
PDT001837310.1	PDS000035529.39	SAMN36808853	clinical	cd_8_group_3488	cd_4_group_2831	cd_2_group_2286
PDT001839468.1	PDS000035529.39	SAMN36828122	clinical	cd_8_group_3488	cd_4_group_2831	cd_2_group_2286
PDT000783880.1	PDS000000758.69	SAMN15463098	clinical	cd_8_group_3489	cd_4_group_2832	cd_2_group_2287
PDT000787453.1	PDS000000758.69	SAMN15521855	clinical	cd_8_group_3489	cd_4_group_2832	cd_2_group_2287
PDT000124889.3	PDS000035066.60	SAMN04633886	clinical	cd_8_group_349	cd_4_group_267	cd_2_group_206
PDT000124890.3	PDS000035066.60	SAMN04633887	clinical	cd_8_group_349	cd_4_group_267	cd_2_group_206
PDT000124891.3	PDS000035066.60	SAMN04633888	clinical	cd_8_group_349	cd_4_group_267	cd_2_group_206
PDT000124892.3	PDS000035066.60	SAMN04633974	clinical	cd_8_group_349	cd_4_group_267	cd_2_group_206
PDT000124893.3	PDS000035066.60	SAMN04633975	clinical	cd_8_group_349	cd_4_group_267	cd_2_group_206
PDT000124896.3	PDS000035066.60	SAMN04633991	clinical	cd_8_group_349	cd_4_group_267	cd_2_group_206
PDT000124897.3	PDS000035066.60	SAMN04633992	clinical	cd_8_group_349	cd_4_group_267	cd_2_group_206
PDT000124898.3	PDS000035066.60	SAMN04634089	clinical	cd_8_group_349	cd_4_group_267	cd_2_group_206
PDT000124899.3	PDS000035066.60	SAMN04634090	clinical	cd_8_group_349	cd_4_group_267	cd_2_group_206
PDT000783910.1	PDS000076120.1	SAMN15463122	clinical	cd_8_group_3490	-	-
PDT000891364.1	PDS000076120.1	SAMN16811240	clinical	cd_8_group_3490	-	-
PDT000784047.1	PDS000033861.251	SAMN15464727	clinical	cd_8_group_3491	cd_4_group_2833	cd_2_group_2288
PDT001115317.1	PDS000033861.251	SAMN20932880	clinical	cd_8_group_3491	cd_4_group_2833	cd_2_group_2288
PDT000950318.1	PDS000065337.3	SAMN17822343	clinical	cd_8_group_3492	-	-
PDT001167588.1	PDS000065337.3	SAMN22841562	clinical	cd_8_group_3492	-	-
PDT000784271.1	PDS000065337.3	SAMN15480317	clinical	cd_8_group_3492	cd_4_group_2836	-
PDT000784278.1	PDS000065337.3	SAMN15480323	clinical	cd_8_group_3492	cd_4_group_2836	-
PDT000784657.1	PDS000034262.79	SAMN15493466	clinical	cd_8_group_3493	-	-
PDT000957028.1	PDS000034262.79	SAMN17846511	clinical	cd_8_group_3493	-	-
PDT000784673.1	PDS000007367.833	SAMN15493553	clinical	cd_8_group_3494	cd_4_group_2838	cd_2_group_2293
PDT000787399.1	PDS000007367.833	SAMN15521792	clinical	cd_8_group_3494	cd_4_group_2838	cd_2_group_2293
PDT000785103.1	PDS000061745.9	SAMN15497331	clinical	cd_8_group_3495	-	-
PDT000860188.1	PDS000061745.9	SAMN16424377	clinical	cd_8_group_3495	-	-
PDT000785109.1	PDS000093153.1	SAMN15497433	clinical	cd_8_group_3496	-	-
PDT001090745.1	PDS000093153.1	SAMN20285749	clinical	cd_8_group_3496	-	-
PDT000785691.1	PDS000144578.36	SAMN15506300	clinical	cd_8_group_3497	-	-
PDT001007281.1	PDS000144578.36	SAMN18761570	clinical	cd_8_group_3497	-	-
PDT000785721.1	PDS000019537.68	SAMN15507070	clinical	cd_8_group_3498	-	-
PDT000785722.1	PDS000019537.68	SAMN15507069	clinical	cd_8_group_3498	-	-
PDT000785808.1	PDS000001063.100	SAMN15507293	clinical	cd_8_group_3499	-	-
PDT001097721.1	PDS000001063.100	SAMN20434674	clinical	cd_8_group_3499	-	-
PDT000107478.3	PDS000034774.9	SAMN04490215	clinical	cd_8_group_35	-	-
PDT000045897.4	PDS000034774.9	SAMN03264417	clinical	cd_8_group_35	cd_4_group_29	-
PDT000045892.3	PDS000034774.9	SAMN03255566	clinical	cd_8_group_35	cd_4_group_29	cd_2_group_26
PDT000045895.3	PDS000034774.9	SAMN03255569	clinical	cd_8_group_35	cd_4_group_29	cd_2_group_26
PDT000045896.3	PDS000034774.9	SAMN03264416	clinical	cd_8_group_35	cd_4_group_29	cd_2_group_26
PDT000046395.3	PDS000034774.9	SAMN03272076	clinical	cd_8_group_35	cd_4_group_29	cd_2_group_26
PDT000046469.3	PDS000034774.9	SAMN03272066	clinical	cd_8_group_35	cd_4_group_29	cd_2_group_26
PDT000046470.3	PDS000034774.9	SAMN03272068	clinical	cd_8_group_35	cd_4_group_29	cd_2_group_26
PDT000048211.3	PDS000034774.9	SAMN03287450	clinical	cd_8_group_35	cd_4_group_29	cd_2_group_26
PDT000048664.3	PDS000034774.9	SAMN03292373	clinical	cd_8_group_35	cd_4_group_29	cd_2_group_26
PDT000048665.3	PDS000034774.9	SAMN03292374	clinical	cd_8_group_35	cd_4_group_29	cd_2_group_26
PDT000048667.3	PDS000034774.9	SAMN03292376	clinical	cd_8_group_35	cd_4_group_29	cd_2_group_26
PDT000048670.3	PDS000034774.9	SAMN03292356	clinical	cd_8_group_35	cd_4_group_29	cd_2_group_26
PDT000102777.3	PDS000034774.9	SAMN04417426	clinical	cd_8_group_35	cd_4_group_29	cd_2_group_26
PDT000124894.3	PDS000004303.4	SAMN04633976	clinical	cd_8_group_350	-	-
PDT000124895.3	PDS000004303.4	SAMN04633990	clinical	cd_8_group_350	-	-
PDT000785922.1	PDS000144579.129	SAMN15508307	clinical	cd_8_group_3500	cd_4_group_2840	cd_2_group_2295
PDT000804458.1	PDS000144579.129	SAMN15760330	clinical	cd_8_group_3500	cd_4_group_2840	cd_2_group_2295
PDT000820065.1	PDS000144579.129	SAMN15897238	clinical	cd_8_group_3500	cd_4_group_2840	cd_2_group_2295
PDT000787153.1	PDS000091704.6	SAMN15518344	clinical	cd_8_group_3501	cd_4_group_2841	-
PDT001074519.1	PDS000091704.6	SAMN19796880	clinical	cd_8_group_3501	cd_4_group_2841	cd_2_group_2803
PDT001078413.1	PDS000091704.6	SAMN19918875	clinical	cd_8_group_3501	cd_4_group_2841	cd_2_group_2803
PDT001078717.1	PDS000091704.6	SAMN19918879	clinical	cd_8_group_3501	cd_4_group_2841	cd_2_group_2803
PDT001078724.1	PDS000091704.6	SAMN19918870	clinical	cd_8_group_3501	cd_4_group_2841	cd_2_group_2803
PDT001078743.1	PDS000091704.6	SAMN19918873	clinical	cd_8_group_3501	cd_4_group_2841	cd_2_group_2803
PDT001078878.1	PDS000091704.6	SAMN19918877	clinical	cd_8_group_3501	cd_4_group_2841	cd_2_group_2803
PDT001080741.1	PDS000091704.6	SAMN19989269	clinical	cd_8_group_3501	cd_4_group_2841	cd_2_group_2803
PDT001080742.1	PDS000091704.6	SAMN19989268	clinical	cd_8_group_3501	cd_4_group_2841	cd_2_group_2803
PDT000787400.1	PDS000066158.2	SAMN15521787	clinical	cd_8_group_3502	cd_4_group_2842	-
PDT000798262.1	PDS000066158.2	SAMN15663549	clinical	cd_8_group_3502	cd_4_group_2842	-
PDT001981956.1	PDS000144579.129	SAMN38221850	clinical	cd_8_group_3503	-	-
PDT000787471.1	PDS000144579.129	SAMN15521831	clinical	cd_8_group_3503	cd_4_group_2844	cd_2_group_2298
PDT000793286.1	PDS000144579.129	SAMN15588766	clinical	cd_8_group_3503	cd_4_group_2844	cd_2_group_2298
PDT001854684.1	PDS000144579.129	SAMN37045230	clinical	cd_8_group_3503	cd_4_group_4449	-
PDT001399143.1	PDS000144579.129	SAMN30525832	clinical	cd_8_group_3503	cd_4_group_4449	cd_2_group_3724
PDT001399207.1	PDS000144579.129	SAMN30525833	clinical	cd_8_group_3503	cd_4_group_4449	cd_2_group_3724
PDT001476782.1	PDS000144579.129	SAMN31611590	clinical	cd_8_group_3503	cd_4_group_4449	cd_2_group_3724
PDT000787606.1	PDS000144578.36	SAMN15524102	clinical	cd_8_group_3504	cd_4_group_2845	-
PDT000891363.1	PDS000144578.36	SAMN16811241	clinical	cd_8_group_3504	cd_4_group_2845	-
PDT001183528.1	PDS000144578.36	SAMN23408178	clinical	cd_8_group_3504	cd_4_group_3854	-
PDT001349964.1	PDS000144578.36	SAMN29418464	clinical	cd_8_group_3504	cd_4_group_3854	-
PDT000787949.1	PDS000033828.118	SAMN15525095	clinical	cd_8_group_3505	-	-
PDT000806883.1	PDS000033828.118	SAMN15776954	clinical	cd_8_group_3505	-	-
PDT000788903.1	PDS000007822.653	SAMN15544272	clinical	cd_8_group_3506	cd_4_group_2847	-
PDT001000415.1	PDS000007822.653	SAMN18623073	clinical	cd_8_group_3506	cd_4_group_2847	-
PDT000789006.1	PDS000034128.336	SAMN15546093	clinical	cd_8_group_3507	cd_4_group_2849	cd_2_group_2301
PDT000795354.1	PDS000034128.336	SAMN15623890	clinical	cd_8_group_3507	cd_4_group_2849	cd_2_group_2301
PDT000789363.1	PDS000034128.336	SAMN15564120	clinical	cd_8_group_3508	-	-
PDT000793203.1	PDS000034128.336	SAMN15588444	clinical	cd_8_group_3508	-	-
PDT000790154.1	PDS000056706.9	SAMN15576116	clinical	cd_8_group_3509	cd_4_group_2851	cd_2_group_2303
PDT000796128.1	PDS000056706.9	SAMN15639666	clinical	cd_8_group_3509	cd_4_group_2851	cd_2_group_2303
PDT000124901.3	PDS000035294.71	SAMN04634095	clinical	cd_8_group_351	cd_4_group_268	cd_2_group_207
PDT000124902.3	PDS000035294.71	SAMN04634096	clinical	cd_8_group_351	cd_4_group_268	cd_2_group_207
PDT000790155.1	PDS000034128.336	SAMN15576114	clinical	cd_8_group_3510	-	-
PDT001079602.1	PDS000034128.336	SAMN19924438	clinical	cd_8_group_3510	-	-
PDT000791937.1	PDS000005432.3	SAMN15579318	clinical	cd_8_group_3511	cd_4_group_2853	cd_2_group_2306
PDT000791939.1	PDS000005432.3	SAMN15579317	clinical	cd_8_group_3511	cd_4_group_2853	cd_2_group_2306
PDT000792083.1	PDS000065802.1	SAMN15579328	clinical	cd_8_group_3512	cd_4_group_2854	-
PDT000793240.1	PDS000065802.1	SAMN15588501	clinical	cd_8_group_3512	cd_4_group_2854	-
PDT000793285.1	PDS000144579.129	SAMN15588767	clinical	cd_8_group_3513	cd_4_group_2856	cd_2_group_2309
PDT000793975.1	PDS000144579.129	SAMN15594657	clinical	cd_8_group_3513	cd_4_group_2856	cd_2_group_2309
PDT000793573.1	PDS000035359.101	SAMN15590932	clinical	cd_8_group_3514	cd_4_group_2857	cd_2_group_2310
PDT000873731.1	PDS000035359.101	SAMN16614942	clinical	cd_8_group_3514	cd_4_group_2857	cd_2_group_2310
PDT000793880.1	PDS000122946.8	SAMN15594321	clinical	cd_8_group_3515	-	-
PDT001667618.1	PDS000122946.8	SAMN33902399	clinical	cd_8_group_3515	-	-
PDT000793988.1	PDS000057497.5	SAMN15594698	clinical	cd_8_group_3516	cd_4_group_2859	cd_2_group_2312
PDT000800199.1	PDS000057497.5	SAMN15690546	clinical	cd_8_group_3516	cd_4_group_2859	cd_2_group_2312
PDT000806745.1	PDS000057497.5	SAMN15776663	clinical	cd_8_group_3516	cd_4_group_2859	cd_2_group_2312
PDT000806746.1	PDS000057497.5	SAMN15776661	clinical	cd_8_group_3516	cd_4_group_2859	cd_2_group_2312
PDT000793992.1	PDS000065865.3	SAMN15594717	clinical	cd_8_group_3517	-	-
PDT001177675.1	PDS000065865.3	SAMN23243222	clinical	cd_8_group_3517	-	-
PDT000798247.1	PDS000065890.8	SAMN15663485	clinical	cd_8_group_3518	-	-
PDT000794007.1	PDS000065890.8	SAMN15594809	clinical	cd_8_group_3518	cd_4_group_2861	cd_2_group_2314
PDT000796160.1	PDS000065890.8	SAMN15641140	clinical	cd_8_group_3518	cd_4_group_2861	cd_2_group_2314
PDT000798636.1	PDS000065890.8	SAMN15671916	clinical	cd_8_group_3518	cd_4_group_2861	cd_2_group_2314
PDT000794095.1	PDS000132233.1	SAMN15594939	clinical	cd_8_group_3519	-	-
PDT001569969.1	PDS000132233.1	SAMN32642076	clinical	cd_8_group_3519	-	-
PDT000124905.3	PDS000115390.23	SAMN04634101	clinical	cd_8_group_352	cd_4_group_269	cd_2_group_208
PDT000124906.3	PDS000115390.23	SAMN04634106	clinical	cd_8_group_352	cd_4_group_269	cd_2_group_208
PDT000124907.3	PDS000115390.23	SAMN04634134	clinical	cd_8_group_352	cd_4_group_269	cd_2_group_208
PDT000794145.1	PDS000054276.15	SAMN15594983	clinical	cd_8_group_3520	-	-
PDT001274705.1	PDS000054276.15	SAMN26896721	clinical	cd_8_group_3520	-	-
PDT000794722.1	PDS000065903.6	SAMN15607911	clinical	cd_8_group_3521	cd_4_group_2862	cd_2_group_2315
PDT000794724.1	PDS000065903.6	SAMN15608573	clinical	cd_8_group_3521	cd_4_group_2862	cd_2_group_2315
PDT000796264.1	PDS000065903.6	SAMN15641687	clinical	cd_8_group_3521	cd_4_group_2862	cd_2_group_2315
PDT000796406.1	PDS000065903.6	SAMN15643620	clinical	cd_8_group_3521	cd_4_group_2862	cd_2_group_2315
PDT000801468.1	PDS000065903.6	SAMN15717373	clinical	cd_8_group_3521	cd_4_group_2862	cd_2_group_2315
PDT000806107.1	PDS000065903.6	SAMN15774083	clinical	cd_8_group_3521	cd_4_group_2862	cd_2_group_2315
PDT000794727.1	PDS000035170.205	SAMN15608624	clinical	cd_8_group_3522	cd_4_group_2864	cd_2_group_2317
PDT000796409.1	PDS000035170.205	SAMN15643617	clinical	cd_8_group_3522	cd_4_group_2864	cd_2_group_2317
PDT000795019.1	PDS000039540.8	SAMN15594746	clinical	cd_8_group_3523	cd_4_group_2866	-
PDT000806787.1	PDS000039540.8	SAMN15776749	clinical	cd_8_group_3523	cd_4_group_2866	-
PDT000950317.1	PDS000015689.92	SAMN17822341	clinical	cd_8_group_3524	cd_4_group_2867	-
PDT000795184.1	PDS000015689.92	SAMN15615609	clinical	cd_8_group_3524	cd_4_group_2867	cd_2_group_2319
PDT000950315.1	PDS000015689.92	SAMN17822340	clinical	cd_8_group_3524	cd_4_group_2867	cd_2_group_2319
PDT000795187.1	PDS000065972.1	SAMN15615618	clinical	cd_8_group_3525	-	-
PDT000795188.1	PDS000065972.1	SAMN15615616	clinical	cd_8_group_3525	-	-
PDT000795191.1	PDS000011472.38	SAMN15615622	clinical	cd_8_group_3526	cd_4_group_2868	cd_2_group_2320
PDT000798641.1	PDS000011472.38	SAMN15671927	clinical	cd_8_group_3526	cd_4_group_2868	cd_2_group_2320
PDT000795193.1	PDS000057419.3	SAMN15615626	clinical	cd_8_group_3527	cd_4_group_2869	-
PDT000984701.1	PDS000057419.3	SAMN18290601	clinical	cd_8_group_3527	cd_4_group_2869	-
PDT000795539.1	PDS000005189.239	SAMN15635031	clinical	cd_8_group_3528	-	-
PDT000816200.1	PDS000005189.239	SAMN15856767	clinical	cd_8_group_3528	-	-
PDT000795541.1	PDS000006315.48	SAMN15635030	clinical	cd_8_group_3529	-	-
PDT001137770.1	PDS000006315.48	SAMN21616166	clinical	cd_8_group_3529	cd_4_group_3719	-
PDT001167544.1	PDS000006315.48	SAMN22838858	clinical	cd_8_group_3529	cd_4_group_3719	-
PDT000124910.3	PDS000144579.129	SAMN04634137	clinical	cd_8_group_353	cd_4_group_270	cd_2_group_209
PDT000156852.3	PDS000144579.129	SAMN05859354	clinical	cd_8_group_353	cd_4_group_270	cd_2_group_209
PDT000795543.1	PDS000061923.34	SAMN15636461	clinical	cd_8_group_3530	cd_4_group_2870	-
PDT001057313.1	PDS000061923.34	SAMN19490663	clinical	cd_8_group_3530	cd_4_group_2870	-
PDT000795979.1	PDS000007367.833	SAMN15639414	clinical	cd_8_group_3531	cd_4_group_2871	cd_2_group_2323
PDT000799693.1	PDS000007367.833	SAMN15678578	clinical	cd_8_group_3531	cd_4_group_2871	cd_2_group_2323
PDT000797092.1	PDS000066069.1	SAMN15650269	clinical	cd_8_group_3532	cd_4_group_2873	cd_2_group_2325
PDT000797094.1	PDS000066069.1	SAMN15650287	clinical	cd_8_group_3532	cd_4_group_2873	cd_2_group_2325
PDT000797093.1	PDS000005189.239	SAMN15650268	clinical	cd_8_group_3533	cd_4_group_2874	cd_2_group_2326
PDT000800006.1	PDS000005189.239	SAMN15680051	clinical	cd_8_group_3533	cd_4_group_2874	cd_2_group_2326
PDT000814140.1	PDS000005189.239	SAMN15831286	clinical	cd_8_group_3533	cd_4_group_2874	cd_2_group_2326
PDT000797781.1	PDS000000758.69	SAMN15658548	clinical	cd_8_group_3534	cd_4_group_2876	cd_2_group_2329
PDT000804311.1	PDS000000758.69	SAMN15759706	clinical	cd_8_group_3534	cd_4_group_2876	cd_2_group_2329
PDT000797821.1	PDS000035182.86	SAMN15659418	clinical	cd_8_group_3535	cd_4_group_2877	cd_2_group_2330
PDT000957022.1	PDS000035182.86	SAMN17846488	clinical	cd_8_group_3535	cd_4_group_2877	cd_2_group_2330
PDT000798234.1	PDS000019537.68	SAMN15663380	clinical	cd_8_group_3536	-	-
PDT001116782.1	PDS000019537.68	SAMN20972899	clinical	cd_8_group_3536	-	-
PDT001113581.1	PDS000019537.68	SAMN20882136	clinical	cd_8_group_3536	cd_4_group_3615	cd_2_group_2968
PDT001116766.1	PDS000019537.68	SAMN20972882	clinical	cd_8_group_3536	cd_4_group_3615	cd_2_group_2968
PDT001116777.1	PDS000019537.68	SAMN20972898	clinical	cd_8_group_3536	cd_4_group_3615	cd_2_group_2968
PDT001116781.1	PDS000019537.68	SAMN20972904	clinical	cd_8_group_3536	cd_4_group_3615	cd_2_group_2968
PDT001116783.1	PDS000019537.68	SAMN20972901	clinical	cd_8_group_3536	cd_4_group_3615	cd_2_group_2968
PDT001116789.1	PDS000019537.68	SAMN20972906	clinical	cd_8_group_3536	cd_4_group_3615	cd_2_group_2968
PDT001117937.1	PDS000019537.68	SAMN21021602	clinical	cd_8_group_3536	cd_4_group_3615	cd_2_group_2968
PDT001122750.1	PDS000019537.68	SAMN21214999	clinical	cd_8_group_3536	cd_4_group_3615	cd_2_group_2968
PDT001122839.1	PDS000019537.68	SAMN21216030	clinical	cd_8_group_3536	cd_4_group_3615	cd_2_group_2968
PDT001142753.1	PDS000019537.68	SAMN21895533	clinical	cd_8_group_3536	cd_4_group_3615	cd_2_group_2968
PDT001143729.1	PDS000019537.68	SAMN21970772	clinical	cd_8_group_3536	cd_4_group_3615	cd_2_group_2968
PDT000798255.1	PDS000013083.16	SAMN15663525	clinical	cd_8_group_3537	cd_4_group_2880	cd_2_group_2332
PDT000798266.1	PDS000013083.16	SAMN15663550	clinical	cd_8_group_3537	cd_4_group_2880	cd_2_group_2332
PDT000873406.1	PDS000013083.16	SAMN16605085	clinical	cd_8_group_3537	cd_4_group_2880	cd_2_group_2332
PDT000798285.1	PDS000034128.336	SAMN15663563	clinical	cd_8_group_3538	-	-
PDT000943696.1	PDS000034128.336	SAMN17679806	clinical	cd_8_group_3538	-	-
PDT000798637.1	PDS000066174.1	SAMN15671918	clinical	cd_8_group_3539	-	-
PDT000798638.1	PDS000066174.1	SAMN15671915	clinical	cd_8_group_3539	-	-
PDT000125550.3	PDS000006248.178	SAMN04573300	clinical	cd_8_group_354	-	-
PDT000431583.2	PDS000006248.178	SAMN10700178	clinical	cd_8_group_354	-	-
PDT000480904.2	PDS000006248.178	SAMN11191933	clinical	cd_8_group_354	-	-
PDT000690496.1	PDS000006248.178	SAMN14206503	clinical	cd_8_group_354	-	-
PDT000877311.1	PDS000006248.178	SAMN16630849	clinical	cd_8_group_354	-	-
PDT001122321.1	PDS000006248.178	SAMN21206742	clinical	cd_8_group_354	-	-
PDT001126819.1	PDS000006248.178	SAMN21392193	clinical	cd_8_group_354	-	-
PDT001274160.1	PDS000006248.178	SAMN26875398	clinical	cd_8_group_354	-	-
PDT000637299.2	PDS000006248.178	SAMN13412805	clinical	cd_8_group_354	cd_4_group_2523	-
PDT000650480.2	PDS000006248.178	SAMN13683403	clinical	cd_8_group_354	cd_4_group_2523	cd_2_group_2053
PDT000702523.1	PDS000006248.178	SAMN14258810	clinical	cd_8_group_354	cd_4_group_2523	cd_2_group_2053
PDT000221984.3	PDS000006248.178	SAMN07249759	clinical	cd_8_group_354	cd_4_group_271	-
PDT000237166.3	PDS000006248.178	SAMN07540318	clinical	cd_8_group_354	cd_4_group_271	-
PDT000547451.2	PDS000006248.178	SAMN12342654	clinical	cd_8_group_354	cd_4_group_271	cd_2_group_1634
PDT000549248.2	PDS000006248.178	SAMN12361587	clinical	cd_8_group_354	cd_4_group_271	cd_2_group_1634
PDT000579635.2	PDS000006248.178	SAMN12687506	clinical	cd_8_group_354	cd_4_group_271	cd_2_group_1634
PDT000671978.1	PDS000006248.178	SAMN13938495	clinical	cd_8_group_354	cd_4_group_271	cd_2_group_1634
PDT000919186.1	PDS000006248.178	SAMN17117504	clinical	cd_8_group_354	cd_4_group_271	cd_2_group_1634
PDT000939085.1	PDS000006248.178	SAMN17478163	clinical	cd_8_group_354	cd_4_group_271	cd_2_group_1634
PDT000990131.1	PDS000006248.178	SAMN18449935	clinical	cd_8_group_354	cd_4_group_271	cd_2_group_1634
PDT000124920.3	PDS000006248.178	SAMN04606306	clinical	cd_8_group_354	cd_4_group_271	cd_2_group_210
PDT000192804.3	PDS000006248.178	SAMN06556542	clinical	cd_8_group_354	cd_4_group_271	cd_2_group_210
PDT000231308.3	PDS000006248.178	SAMN07429635	clinical	cd_8_group_354	cd_4_group_271	cd_2_group_210
PDT001188316.1	PDS000006248.178	SAMN23566434	clinical	cd_8_group_354	cd_4_group_271	cd_2_group_3192
PDT001212342.1	PDS000006248.178	SAMN24437954	clinical	cd_8_group_354	cd_4_group_271	cd_2_group_3192
PDT001263874.1	PDS000006248.178	SAMN26507124	clinical	cd_8_group_354	cd_4_group_271	cd_2_group_3192
PDT000978418.1	PDS000006248.178	SAMN18140977	clinical	cd_8_group_354	cd_4_group_3203	-
PDT000947734.1	PDS000006248.178	SAMN17771303	clinical	cd_8_group_354	cd_4_group_3203	cd_2_group_2610
PDT000955163.1	PDS000006248.178	SAMN17902288	clinical	cd_8_group_354	cd_4_group_3203	cd_2_group_2610
PDT000991155.1	PDS000006248.178	SAMN18492549	clinical	cd_8_group_354	cd_4_group_3203	cd_2_group_2610
PDT001090732.1	PDS000006248.178	SAMN20285752	clinical	cd_8_group_354	cd_4_group_3203	cd_2_group_2610
PDT001096615.2	PDS000006248.178	SAMN20409379	clinical	cd_8_group_354	cd_4_group_3203	cd_2_group_2610
PDT001177391.1	PDS000006248.178	SAMN23222269	clinical	cd_8_group_354	cd_4_group_3203	cd_2_group_2610
PDT001187540.1	PDS000006248.178	SAMN23521387	clinical	cd_8_group_354	cd_4_group_3203	cd_2_group_2610
PDT001225769.1	PDS000006248.178	SAMN25070417	clinical	cd_8_group_354	cd_4_group_3203	cd_2_group_2610
PDT001237502.1	PDS000006248.178	SAMN25598327	clinical	cd_8_group_354	cd_4_group_3203	cd_2_group_2610
PDT001251834.1	PDS000006248.178	SAMN25997794	clinical	cd_8_group_354	cd_4_group_3203	cd_2_group_2610
PDT001274150.1	PDS000006248.178	SAMN26875389	clinical	cd_8_group_354	cd_4_group_3203	cd_2_group_2610
PDT001274166.1	PDS000006248.178	SAMN26875400	clinical	cd_8_group_354	cd_4_group_3203	cd_2_group_2610
PDT001277060.1	PDS000006248.178	SAMN27063164	clinical	cd_8_group_354	cd_4_group_3203	cd_2_group_2610
PDT001314926.1	PDS000006248.178	SAMN28657113	clinical	cd_8_group_354	cd_4_group_3203	cd_2_group_2610
PDT001396179.1	PDS000006248.178	SAMN30439841	clinical	cd_8_group_354	cd_4_group_3203	cd_2_group_2610
PDT001397359.1	PDS000006248.178	SAMN30478566	clinical	cd_8_group_354	cd_4_group_4440	cd_2_group_3714
PDT001400117.1	PDS000006248.178	SAMN30523540	clinical	cd_8_group_354	cd_4_group_4440	cd_2_group_3714
PDT001398449.1	PDS000006248.178	SAMN30501161	clinical	cd_8_group_354	cd_4_group_4445	cd_2_group_3722
PDT001404629.1	PDS000006248.178	SAMN30563773	clinical	cd_8_group_354	cd_4_group_4445	cd_2_group_3722
PDT001429595.1	PDS000006248.178	SAMN30984212	clinical	cd_8_group_354	cd_4_group_4445	cd_2_group_3722
PDT001435152.1	PDS000006248.178	SAMN31039692	clinical	cd_8_group_354	cd_4_group_4445	cd_2_group_3722
PDT000799567.1	PDS000116070.24	SAMN15677809	clinical	cd_8_group_3540	-	-
PDT001075951.1	PDS000116070.24	SAMN19814497	clinical	cd_8_group_3540	-	-
PDT001390652.1	PDS000116070.24	SAMN30345595	clinical	cd_8_group_3540	-	-
PDT001329134.1	PDS000116070.24	SAMN29058454	clinical	cd_8_group_3540	cd_4_group_4227	cd_2_group_3522
PDT001337963.2	PDS000116070.24	SAMN29222476	clinical	cd_8_group_3540	cd_4_group_4227	cd_2_group_3522
PDT001412657.1	PDS000116070.24	SAMN30725170	clinical	cd_8_group_3540	cd_4_group_4227	cd_2_group_3522
PDT001414409.1	PDS000116070.24	SAMN30806552	clinical	cd_8_group_3540	cd_4_group_4227	cd_2_group_3522
PDT001868753.1	PDS000116070.24	SAMN37195485	clinical	cd_8_group_3540	cd_4_group_4227	cd_2_group_3522
PDT000799805.1	PDS000059995.11	SAMN15680077	clinical	cd_8_group_3541	cd_4_group_2883	-
PDT001322630.1	PDS000059995.11	SAMN28864834	clinical	cd_8_group_3541	cd_4_group_2883	cd_2_group_3491
PDT001379937.1	PDS000059995.11	SAMN30191877	clinical	cd_8_group_3541	cd_4_group_2883	cd_2_group_3491
PDT000800008.1	PDS000066281.1	SAMN15680049	clinical	cd_8_group_3542	-	-
PDT000800010.1	PDS000066281.1	SAMN15680050	clinical	cd_8_group_3542	-	-
PDT000800060.1	PDS000096871.4	SAMN15690395	clinical	cd_8_group_3543	cd_4_group_2884	-
PDT001145278.1	PDS000096871.4	SAMN22062858	clinical	cd_8_group_3543	cd_4_group_2884	-
PDT001146945.1	PDS000096871.4	SAMN22136593	clinical	cd_8_group_3543	cd_4_group_3758	cd_2_group_3092
PDT001262453.1	PDS000096871.4	SAMN26527312	clinical	cd_8_group_3543	cd_4_group_3758	cd_2_group_3092
PDT000800095.1	PDS000057794.9	SAMN15690423	clinical	cd_8_group_3544	-	-
PDT001161254.1	PDS000057794.9	SAMN22561304	clinical	cd_8_group_3544	-	-
PDT000801325.1	PDS000034994.38	SAMN15716799	clinical	cd_8_group_3545	cd_4_group_2887	-
PDT000801326.1	PDS000034994.38	SAMN15716801	clinical	cd_8_group_3545	cd_4_group_2887	-
PDT000802101.1	PDS000122945.77	SAMN15729843	clinical	cd_8_group_3546	-	-
PDT001001499.1	PDS000122945.77	SAMN18649351	clinical	cd_8_group_3546	-	-
PDT000802104.1	PDS000049302.8	SAMN15729849	clinical	cd_8_group_3547	cd_4_group_2889	cd_2_group_2339
PDT000826794.1	PDS000049302.8	SAMN15947901	clinical	cd_8_group_3547	cd_4_group_2889	cd_2_group_2339
PDT000802318.1	PDS000035123.327	SAMN15731604	clinical	cd_8_group_3548	cd_4_group_2890	-
PDT000873825.1	PDS000035123.327	SAMN16615938	clinical	cd_8_group_3548	cd_4_group_2890	-
PDT000939925.1	PDS000035123.327	SAMN17516919	clinical	cd_8_group_3548	cd_4_group_3195	cd_2_group_2604
PDT000942439.1	PDS000035123.327	SAMN17611195	clinical	cd_8_group_3548	cd_4_group_3195	cd_2_group_2604
PDT000802321.1	PDS000066591.1	SAMN15731601	clinical	cd_8_group_3549	cd_4_group_2891	cd_2_group_2340
PDT000802326.1	PDS000066591.1	SAMN15731602	clinical	cd_8_group_3549	cd_4_group_2891	cd_2_group_2340
PDT000124925.3	PDS000006581.53	SAMN04606311	clinical	cd_8_group_355	cd_4_group_272	cd_2_group_211
PDT000150708.3	PDS000006581.53	SAMN05687088	clinical	cd_8_group_355	cd_4_group_272	cd_2_group_211
PDT000802337.1	PDS000144579.129	SAMN15731619	clinical	cd_8_group_3550	-	-
PDT000823952.1	PDS000144579.129	SAMN15934843	clinical	cd_8_group_3550	-	-
PDT000802492.1	PDS000066791.2	SAMN15734927	clinical	cd_8_group_3551	cd_4_group_2892	-
PDT000806668.1	PDS000066791.2	SAMN15776038	clinical	cd_8_group_3551	cd_4_group_2892	-
PDT000802964.1	PDS000066625.8	SAMN15738142	clinical	cd_8_group_3552	-	-
PDT001125870.1	PDS000066625.8	SAMN21363774	clinical	cd_8_group_3552	cd_4_group_3682	cd_2_group_3020
PDT001125871.1	PDS000066625.8	SAMN21363775	clinical	cd_8_group_3552	cd_4_group_3682	cd_2_group_3020
PDT000803038.1	PDS000091196.5	SAMN15738561	clinical	cd_8_group_3553	-	-
PDT001123556.1	PDS000091196.5	SAMN21220170	clinical	cd_8_group_3553	cd_4_group_3672	-
PDT001408187.1	PDS000091196.5	SAMN30648337	clinical	cd_8_group_3553	cd_4_group_3672	-
PDT000803042.1	PDS000070958.1	SAMN15738563	clinical	cd_8_group_3554	cd_4_group_2893	cd_2_group_2341
PDT000827523.1	PDS000070958.1	SAMN15960313	clinical	cd_8_group_3554	cd_4_group_2893	cd_2_group_2341
PDT000803525.1	PDS000033939.119	SAMN15746944	clinical	cd_8_group_3555	cd_4_group_2894	cd_2_group_2342
PDT000803527.1	PDS000033939.119	SAMN15746948	clinical	cd_8_group_3555	cd_4_group_2894	cd_2_group_2342
PDT000803526.1	PDS000034408.40	SAMN15746950	clinical	cd_8_group_3556	-	-
PDT001129084.1	PDS000034408.40	SAMN21401305	clinical	cd_8_group_3556	-	-
PDT001123092.1	PDS000035393.22	SAMN21217425	clinical	cd_8_group_3557	-	-
PDT000804296.1	PDS000035393.22	SAMN15758581	clinical	cd_8_group_3557	cd_4_group_2896	cd_2_group_2343
PDT000804298.1	PDS000035393.22	SAMN15758582	clinical	cd_8_group_3557	cd_4_group_2896	cd_2_group_2343
PDT000814336.1	PDS000035393.22	SAMN15832979	clinical	cd_8_group_3557	cd_4_group_2896	cd_2_group_2343
PDT000888834.1	PDS000035393.22	SAMN16784507	clinical	cd_8_group_3557	cd_4_group_2896	cd_2_group_2343
PDT000897820.1	PDS000035393.22	SAMN16911990	clinical	cd_8_group_3557	cd_4_group_2896	cd_2_group_2343
PDT000897824.1	PDS000035393.22	SAMN16911994	clinical	cd_8_group_3557	cd_4_group_2896	cd_2_group_2343
PDT000918033.1	PDS000035393.22	SAMN17089158	clinical	cd_8_group_3557	cd_4_group_2896	cd_2_group_2343
PDT000918045.1	PDS000035393.22	SAMN17089919	clinical	cd_8_group_3557	cd_4_group_2896	cd_2_group_2343
PDT000922774.1	PDS000035393.22	SAMN17149638	clinical	cd_8_group_3557	cd_4_group_2896	cd_2_group_2343
PDT000804300.1	PDS000122945.77	SAMN15758608	clinical	cd_8_group_3558	cd_4_group_2897	cd_2_group_2344
PDT000810014.1	PDS000122945.77	SAMN15822556	clinical	cd_8_group_3558	cd_4_group_2897	cd_2_group_2344
PDT000804313.1	PDS000071559.4	SAMN15759702	clinical	cd_8_group_3559	cd_4_group_2898	cd_2_group_2345
PDT000836174.1	PDS000071559.4	SAMN16130144	clinical	cd_8_group_3559	cd_4_group_2898	cd_2_group_2345
PDT000838679.1	PDS000071559.4	SAMN16202568	clinical	cd_8_group_3559	cd_4_group_2898	cd_2_group_2345
PDT000850383.1	PDS000071559.4	SAMN16293854	clinical	cd_8_group_3559	cd_4_group_2898	cd_2_group_2345
PDT000853669.1	PDS000071559.4	SAMN16355601	clinical	cd_8_group_3559	cd_4_group_2898	cd_2_group_2345
PDT000124931.3	PDS000034249.6	SAMN04632365	clinical	cd_8_group_356	-	-
PDT000151435.3	PDS000034249.6	SAMN05859280	clinical	cd_8_group_356	-	-
PDT000804351.1	PDS000122945.77	SAMN15759804	clinical	cd_8_group_3560	cd_4_group_2899	cd_2_group_2347
PDT000828190.1	PDS000122945.77	SAMN15967443	clinical	cd_8_group_3560	cd_4_group_2899	cd_2_group_2347
PDT000804454.1	PDS000066701.3	SAMN15760328	clinical	cd_8_group_3561	cd_4_group_2901	cd_2_group_2349
PDT000804457.1	PDS000066701.3	SAMN15760327	clinical	cd_8_group_3561	cd_4_group_2901	cd_2_group_2349
PDT000804511.1	PDS000076422.39	SAMN15762346	clinical	cd_8_group_3562	cd_4_group_2903	cd_2_group_2350
PDT000806899.1	PDS000076422.39	SAMN15777163	clinical	cd_8_group_3562	cd_4_group_2903	cd_2_group_2350
PDT000806900.1	PDS000076422.39	SAMN15777152	clinical	cd_8_group_3562	cd_4_group_2903	cd_2_group_2350
PDT000804682.1	PDS000066734.1	SAMN15763507	clinical	cd_8_group_3563	cd_4_group_2904	-
PDT000804683.1	PDS000066734.1	SAMN15763509	clinical	cd_8_group_3563	cd_4_group_2904	-
PDT000804687.1	PDS000139958.26	SAMN15763522	clinical	cd_8_group_3564	-	-
PDT001078449.1	PDS000139958.26	SAMN19916491	clinical	cd_8_group_3564	-	-
PDT001078708.1	PDS000139958.26	SAMN19916489	clinical	cd_8_group_3564	-	-
PDT001278154.1	PDS000139958.26	SAMN27121908	clinical	cd_8_group_3564	-	-
PDT001405961.1	PDS000139958.26	SAMN30594687	clinical	cd_8_group_3564	-	-
PDT000990832.1	PDS000139958.26	SAMN18490762	clinical	cd_8_group_3564	cd_4_group_3256	-
PDT001136445.1	PDS000139958.26	SAMN21572755	clinical	cd_8_group_3564	cd_4_group_3256	-
PDT001234864.1	PDS000139958.26	SAMN25514182	clinical	cd_8_group_3564	cd_4_group_3256	-
PDT001001497.1	PDS000139958.26	SAMN18649354	clinical	cd_8_group_3564	cd_4_group_3256	cd_2_group_2672
PDT001136443.1	PDS000139958.26	SAMN21572750	clinical	cd_8_group_3564	cd_4_group_3256	cd_2_group_2672
PDT001212788.1	PDS000139958.26	SAMN24466030	clinical	cd_8_group_3564	cd_4_group_3256	cd_2_group_2672
PDT001398517.1	PDS000139958.26	SAMN30499985	clinical	cd_8_group_3564	cd_4_group_3256	cd_2_group_2672
PDT001398645.1	PDS000139958.26	SAMN30499984	clinical	cd_8_group_3564	cd_4_group_3256	cd_2_group_2672
PDT001079241.1	PDS000139958.26	SAMN19916492	clinical	cd_8_group_3564	cd_4_group_3256	cd_2_group_2825
PDT001126743.1	PDS000139958.26	SAMN21386360	clinical	cd_8_group_3564	cd_4_group_3256	cd_2_group_2825
PDT000804688.1	PDS000066735.3	SAMN15763497	clinical	cd_8_group_3565	cd_4_group_2905	cd_2_group_2351
PDT000817673.1	PDS000066735.3	SAMN15879631	clinical	cd_8_group_3565	cd_4_group_2905	cd_2_group_2351
PDT000806666.1	PDS000000758.69	SAMN15776045	clinical	cd_8_group_3566	cd_4_group_2907	cd_2_group_2353
PDT000855453.1	PDS000000758.69	SAMN16367699	clinical	cd_8_group_3566	cd_4_group_2907	cd_2_group_2353
PDT000806844.1	PDS000034083.178	SAMN15776806	clinical	cd_8_group_3567	cd_4_group_2908	cd_2_group_2354
PDT000836168.1	PDS000034083.178	SAMN16130132	clinical	cd_8_group_3567	cd_4_group_2908	cd_2_group_2354
PDT000946179.1	PDS000034083.178	SAMN17730385	clinical	cd_8_group_3567	cd_4_group_2908	cd_2_group_2354
PDT000806872.1	PDS000034486.11	SAMN15776911	clinical	cd_8_group_3568	-	-
PDT001144554.1	PDS000034486.11	SAMN22039029	clinical	cd_8_group_3568	-	-
PDT000806875.1	PDS000006303.13	SAMN15776909	clinical	cd_8_group_3569	-	-
PDT001901795.1	PDS000006303.13	SAMN37531655	clinical	cd_8_group_3569	-	-
PDT000124932.3	PDS000057183.1	SAMN04632366	clinical	cd_8_group_357	-	-
PDT000124997.3	PDS000057183.1	SAMN04568479	clinical	cd_8_group_357	-	-
PDT000806880.1	PDS000033828.118	SAMN15776959	clinical	cd_8_group_3570	cd_4_group_2909	cd_2_group_2355
PDT000817452.1	PDS000033828.118	SAMN15877721	clinical	cd_8_group_3570	cd_4_group_2909	cd_2_group_2355
PDT000806917.1	PDS000163320.19	SAMN15777169	clinical	cd_8_group_3571	cd_4_group_2911	cd_2_group_2356
PDT000806918.1	PDS000163320.19	SAMN15777168	clinical	cd_8_group_3571	cd_4_group_2911	cd_2_group_2356
PDT000806947.1	PDS000003650.41	SAMN15778099	clinical	cd_8_group_3572	cd_4_group_2912	cd_2_group_2357
PDT000807571.1	PDS000003650.41	SAMN15793481	clinical	cd_8_group_3572	cd_4_group_2912	cd_2_group_2357
PDT000806950.1	PDS000035447.31	SAMN15778098	clinical	cd_8_group_3573	cd_4_group_2913	cd_2_group_2358
PDT000807569.1	PDS000035447.31	SAMN15793482	clinical	cd_8_group_3573	cd_4_group_2913	cd_2_group_2358
PDT000807301.1	PDS000035404.6	SAMN15786528	clinical	cd_8_group_3574	cd_4_group_2914	cd_2_group_2359
PDT000817492.1	PDS000035404.6	SAMN15878045	clinical	cd_8_group_3574	cd_4_group_2914	cd_2_group_2359
PDT000807303.1	PDS000038438.7	SAMN15786531	clinical	cd_8_group_3575	cd_4_group_2915	-
PDT000968519.1	PDS000038438.7	SAMN17989841	clinical	cd_8_group_3575	cd_4_group_2915	-
PDT000807304.1	PDS000034284.163	SAMN15786527	clinical	cd_8_group_3576	cd_4_group_2916	cd_2_group_2360
PDT000817588.1	PDS000034284.163	SAMN15878509	clinical	cd_8_group_3576	cd_4_group_2916	cd_2_group_2360
PDT000807305.1	PDS000144579.129	SAMN15786569	clinical	cd_8_group_3577	cd_4_group_2917	cd_2_group_2361
PDT000810223.1	PDS000144579.129	SAMN15824472	clinical	cd_8_group_3577	cd_4_group_2917	cd_2_group_2361
PDT000807523.1	PDS000035610.36	SAMN15792532	clinical	cd_8_group_3578	cd_4_group_2918	cd_2_group_2362
PDT000816477.1	PDS000035610.36	SAMN15859520	clinical	cd_8_group_3578	cd_4_group_2918	cd_2_group_2362
PDT000807566.1	PDS000033863.12	SAMN15793474	clinical	cd_8_group_3579	-	-
PDT000838680.1	PDS000033863.12	SAMN16202561	clinical	cd_8_group_3579	-	-
PDT000124934.3	PDS000057234.1	SAMN04632368	clinical	cd_8_group_358	cd_4_group_273	cd_2_group_212
PDT000128746.3	PDS000057234.1	SAMN04931569	clinical	cd_8_group_358	cd_4_group_273	cd_2_group_212
PDT000136711.3	PDS000057234.1	SAMN05292337	clinical	cd_8_group_358	cd_4_group_273	cd_2_group_212
PDT000137647.3	PDS000057234.1	SAMN05372177	clinical	cd_8_group_358	cd_4_group_273	cd_2_group_212
PDT000142590.3	PDS000057234.1	SAMN05441793	clinical	cd_8_group_358	cd_4_group_273	cd_2_group_212
PDT000142612.3	PDS000057234.1	SAMN05432139	clinical	cd_8_group_358	cd_4_group_273	cd_2_group_212
PDT000146034.3	PDS000057234.1	SAMN05560427	clinical	cd_8_group_358	cd_4_group_273	cd_2_group_212
PDT000808012.1	PDS000034284.163	SAMN15802369	clinical	cd_8_group_3580	-	-
PDT000928937.1	PDS000034284.163	SAMN17244537	clinical	cd_8_group_3580	-	-
PDT000841307.1	PDS000034455.22	SAMN16229868	clinical	cd_8_group_3581	cd_4_group_2920	-
PDT000844708.1	PDS000034455.22	SAMN16257960	clinical	cd_8_group_3581	cd_4_group_2920	-
PDT000808018.1	PDS000034455.22	SAMN15802367	clinical	cd_8_group_3581	cd_4_group_2920	cd_2_group_2364
PDT000827386.1	PDS000034455.22	SAMN15957244	clinical	cd_8_group_3581	cd_4_group_2920	cd_2_group_2364
PDT000808020.1	PDS000061497.19	SAMN15802379	clinical	cd_8_group_3582	cd_4_group_2921	cd_2_group_2365
PDT000808021.1	PDS000061497.19	SAMN15802380	clinical	cd_8_group_3582	cd_4_group_2921	cd_2_group_2365
PDT000891361.1	PDS000083644.110	SAMN16811243	clinical	cd_8_group_3583	-	-
PDT001145780.1	PDS000083644.110	SAMN22067252	clinical	cd_8_group_3583	-	-
PDT001365142.1	PDS000083644.110	SAMN29853370	clinical	cd_8_group_3583	-	-
PDT000808022.1	PDS000083644.110	SAMN15802378	clinical	cd_8_group_3583	cd_4_group_2922	-
PDT001443312.1	PDS000083644.110	SAMN31167606	clinical	cd_8_group_3583	cd_4_group_2922	-
PDT000808023.1	PDS000106853.1	SAMN15802377	clinical	cd_8_group_3584	-	-
PDT001270255.1	PDS000106853.1	SAMN26677809	clinical	cd_8_group_3584	-	-
PDT000808052.1	PDS000067351.3	SAMN15802527	clinical	cd_8_group_3585	cd_4_group_2923	-
PDT000814779.1	PDS000067351.3	SAMN15849861	clinical	cd_8_group_3585	cd_4_group_2923	-
PDT000809266.1	PDS000033850.136	SAMN15812292	clinical	cd_8_group_3586	cd_4_group_2924	cd_2_group_2366
PDT000814248.1	PDS000033850.136	SAMN15832757	clinical	cd_8_group_3586	cd_4_group_2924	cd_2_group_2366
PDT000809290.1	PDS000035170.205	SAMN15812651	clinical	cd_8_group_3587	cd_4_group_2925	cd_2_group_2367
PDT000817484.1	PDS000035170.205	SAMN15877872	clinical	cd_8_group_3587	cd_4_group_2925	cd_2_group_2367
PDT000810008.1	PDS000035030.22	SAMN15822457	clinical	cd_8_group_3588	cd_4_group_2926	cd_2_group_2368
PDT001137732.1	PDS000035030.22	SAMN21618493	clinical	cd_8_group_3588	cd_4_group_2926	cd_2_group_2368
PDT001144685.1	PDS000035030.22	SAMN22043825	clinical	cd_8_group_3588	cd_4_group_2926	cd_2_group_2368
PDT000810009.1	PDS000067032.1	SAMN15822461	clinical	cd_8_group_3589	cd_4_group_2927	cd_2_group_2369
PDT000810011.1	PDS000067032.1	SAMN15822462	clinical	cd_8_group_3589	cd_4_group_2927	cd_2_group_2369
PDT000124941.3	PDS000057165.1	SAMN04621674	clinical	cd_8_group_359	-	-
PDT000145532.3	PDS000057165.1	SAMN05568562	clinical	cd_8_group_359	-	-
PDT000810090.1	PDS000035581.28	SAMN15823305	clinical	cd_8_group_3590	-	-
PDT001160489.1	PDS000035581.28	SAMN22512792	clinical	cd_8_group_3590	-	-
PDT000810115.1	PDS000094491.59	SAMN15823689	clinical	cd_8_group_3591	cd_4_group_2928	-
PDT000817006.1	PDS000094491.59	SAMN15862937	clinical	cd_8_group_3591	cd_4_group_2928	-
PDT000810117.1	PDS000007367.833	SAMN15823690	clinical	cd_8_group_3592	-	-
PDT001215302.1	PDS000007367.833	SAMN24584062	clinical	cd_8_group_3592	-	-
PDT000810138.1	PDS000038356.8	SAMN15824100	clinical	cd_8_group_3593	-	-
PDT000863386.1	PDS000038356.8	SAMN16451474	clinical	cd_8_group_3593	-	-
PDT000810256.1	PDS000144579.129	SAMN15824578	clinical	cd_8_group_3594	-	-
PDT001183671.1	PDS000144579.129	SAMN23412663	clinical	cd_8_group_3594	-	-
PDT000814339.1	PDS000122945.77	SAMN15832983	clinical	cd_8_group_3595	-	-
PDT001302685.1	PDS000122945.77	SAMN28160206	clinical	cd_8_group_3595	-	-
PDT000814707.1	PDS000018832.71	SAMN15848329	clinical	cd_8_group_3596	-	-
PDT001096902.1	PDS000018832.71	SAMN20415480	clinical	cd_8_group_3596	cd_4_group_3298	-
PDT001009596.1	PDS000018832.71	SAMN18811541	clinical	cd_8_group_3596	cd_4_group_3298	cd_2_group_2694
PDT001160542.1	PDS000018832.71	SAMN22512973	clinical	cd_8_group_3596	cd_4_group_3298	cd_2_group_2694
PDT000814790.1	PDS000035747.21	SAMN15850268	clinical	cd_8_group_3597	cd_4_group_2930	cd_2_group_2371
PDT000820496.1	PDS000035747.21	SAMN15900772	clinical	cd_8_group_3597	cd_4_group_2930	cd_2_group_2371
PDT000816475.1	PDS000035300.132	SAMN15859518	clinical	cd_8_group_3598	-	-
PDT001114817.1	PDS000035300.132	SAMN20930871	clinical	cd_8_group_3598	-	-
PDT001369265.1	PDS000035300.132	SAMN29954767	clinical	cd_8_group_3598	cd_4_group_4338	cd_2_group_3623
PDT001450957.1	PDS000035300.132	SAMN31253285	clinical	cd_8_group_3598	cd_4_group_4338	cd_2_group_3623
PDT001487859.1	PDS000035300.132	SAMN31760331	clinical	cd_8_group_3598	cd_4_group_4338	cd_2_group_3623
PDT000817063.1	PDS000071820.1	SAMN15863037	clinical	cd_8_group_3599	cd_4_group_2935	-
PDT000839007.1	PDS000071820.1	SAMN16207934	clinical	cd_8_group_3599	cd_4_group_2935	-
PDT000046032.4	PDS000003596.91	SAMN03265506	clinical	cd_8_group_36	cd_4_group_30	cd_2_group_27
PDT000049367.5	PDS000003596.91	SAMN03288128	clinical	cd_8_group_36	cd_4_group_30	cd_2_group_27
PDT000124948.3	PDS000033825.35	SAMN04588830	clinical	cd_8_group_360	-	-
PDT000280702.3	PDS000033825.35	SAMN08379066	clinical	cd_8_group_360	-	-
PDT001175042.1	PDS000072683.10	SAMN23164270	clinical	cd_8_group_3600	-	-
PDT001175497.1	PDS000072683.10	SAMN23167739	clinical	cd_8_group_3600	-	-
PDT000817363.1	PDS000072683.10	SAMN15872638	clinical	cd_8_group_3600	cd_4_group_2936	-
PDT001229450.1	PDS000072683.10	SAMN25224221	clinical	cd_8_group_3600	cd_4_group_2936	-
PDT000850103.1	PDS000072683.10	SAMN16290362	clinical	cd_8_group_3600	cd_4_group_2936	cd_2_group_2436
PDT000868845.1	PDS000072683.10	SAMN16562608	clinical	cd_8_group_3600	cd_4_group_2936	cd_2_group_2436
PDT001198035.1	PDS000072683.10	SAMN23721476	clinical	cd_8_group_3600	cd_4_group_2936	cd_2_group_2436
PDT001210383.1	PDS000072683.10	SAMN24297510	clinical	cd_8_group_3600	cd_4_group_2936	cd_2_group_2436
PDT000883466.1	PDS000072683.10	SAMN16709180	clinical	cd_8_group_3600	cd_4_group_2936	cd_2_group_2517
PDT000917572.1	PDS000072683.10	SAMN17079188	clinical	cd_8_group_3600	cd_4_group_2936	cd_2_group_2517
PDT001126753.1	PDS000072683.10	SAMN21386351	clinical	cd_8_group_3600	cd_4_group_2936	cd_2_group_2517
PDT000817483.1	PDS000070891.1	SAMN15877878	clinical	cd_8_group_3601	cd_4_group_2937	cd_2_group_2373
PDT000826789.1	PDS000070891.1	SAMN15947893	clinical	cd_8_group_3601	cd_4_group_2937	cd_2_group_2373
PDT000817672.1	PDS000122945.77	SAMN15879629	clinical	cd_8_group_3602	-	-
PDT001057161.1	PDS000122945.77	SAMN19489225	clinical	cd_8_group_3602	-	-
PDT000817675.1	PDS000097599.1	SAMN15879634	clinical	cd_8_group_3603	-	-
PDT001157911.3	PDS000097599.1	SAMN22425984	clinical	cd_8_group_3603	-	-
PDT000819558.1	PDS000035823.14	SAMN15888743	clinical	cd_8_group_3604	cd_4_group_2938	-
PDT001210446.1	PDS000035823.14	SAMN24320429	clinical	cd_8_group_3604	cd_4_group_2938	-
PDT000819822.1	PDS000034623.23	SAMN15892895	clinical	cd_8_group_3605	cd_4_group_2939	cd_2_group_2375
PDT000844712.1	PDS000034623.23	SAMN16257958	clinical	cd_8_group_3605	cd_4_group_2939	cd_2_group_2375
PDT000819932.1	PDS000035073.183	SAMN15894363	clinical	cd_8_group_3606	cd_4_group_2940	cd_2_group_2376
PDT000819933.1	PDS000035073.183	SAMN15894365	clinical	cd_8_group_3606	cd_4_group_2940	cd_2_group_2376
PDT000820063.1	PDS000070210.1	SAMN15897003	clinical	cd_8_group_3607	cd_4_group_2941	-
PDT000820064.1	PDS000070210.1	SAMN15897005	clinical	cd_8_group_3607	cd_4_group_2941	-
PDT000820370.1	PDS000035082.105	SAMN15899015	clinical	cd_8_group_3608	-	-
PDT001146314.1	PDS000035082.105	SAMN22088525	clinical	cd_8_group_3608	-	-
PDT001156916.4	PDS000033831.15	SAMN22374063	clinical	cd_8_group_3609	-	-
PDT000820556.1	PDS000033831.15	SAMN15901419	clinical	cd_8_group_3609	cd_4_group_2942	cd_2_group_2379
PDT000836181.1	PDS000033831.15	SAMN16130149	clinical	cd_8_group_3609	cd_4_group_2942	cd_2_group_2379
PDT000124960.3	PDS000033817.4	SAMN04595053	clinical	cd_8_group_361	cd_4_group_274	-
PDT000124961.3	PDS000033817.4	SAMN04595054	clinical	cd_8_group_361	cd_4_group_274	-
PDT001125492.1	PDS000034083.178	SAMN21345736	clinical	cd_8_group_3610	-	-
PDT001202558.1	PDS000034083.178	SAMN24010383	clinical	cd_8_group_3610	-	-
PDT001290239.1	PDS000034083.178	SAMN27622719	clinical	cd_8_group_3610	-	-
PDT000820683.1	PDS000034083.178	SAMN15901794	clinical	cd_8_group_3610	cd_4_group_2944	cd_2_group_2380
PDT000842034.1	PDS000034083.178	SAMN16237905	clinical	cd_8_group_3610	cd_4_group_2944	cd_2_group_2380
PDT001394485.1	PDS000034083.178	SAMN30413544	clinical	cd_8_group_3610	cd_4_group_4428	-
PDT001410576.1	PDS000034083.178	SAMN30695442	clinical	cd_8_group_3610	cd_4_group_4428	cd_2_group_3761
PDT001410585.1	PDS000034083.178	SAMN30695440	clinical	cd_8_group_3610	cd_4_group_4428	cd_2_group_3761
PDT000820732.1	PDS000070225.3	SAMN15901949	clinical	cd_8_group_3611	-	-
PDT000833505.1	PDS000070225.3	SAMN16089404	clinical	cd_8_group_3611	-	-
PDT000820733.1	PDS000070995.1	SAMN15901961	clinical	cd_8_group_3612	cd_4_group_2945	cd_2_group_2381
PDT000828197.1	PDS000070995.1	SAMN15967451	clinical	cd_8_group_3612	cd_4_group_2945	cd_2_group_2381
PDT000821633.1	PDS000070892.1	SAMN15908298	clinical	cd_8_group_3613	cd_4_group_2946	-
PDT000826911.1	PDS000070892.1	SAMN15949574	clinical	cd_8_group_3613	cd_4_group_2946	-
PDT000821893.1	PDS000060006.43	SAMN15914796	clinical	cd_8_group_3614	-	-
PDT001384082.1	PDS000060006.43	SAMN30244826	clinical	cd_8_group_3614	-	-
PDT000821962.1	PDS000034373.13	SAMN15922063	clinical	cd_8_group_3615	cd_4_group_2949	cd_2_group_2386
PDT001519795.1	PDS000034373.13	SAMN32133606	clinical	cd_8_group_3615	cd_4_group_2949	cd_2_group_2386
PDT001538193.1	PDS000034373.13	SAMN32329527	clinical	cd_8_group_3615	cd_4_group_2949	cd_2_group_2386
PDT000823064.1	PDS000007367.833	SAMN15933882	clinical	cd_8_group_3616	-	-
PDT001357196.1	PDS000007367.833	SAMN29635990	clinical	cd_8_group_3616	-	-
PDT001300485.1	PDS000007367.833	SAMN28118621	clinical	cd_8_group_3616	cd_4_group_4130	-
PDT001321164.1	PDS000007367.833	SAMN28815378	clinical	cd_8_group_3616	cd_4_group_4130	-
PDT000897541.1	PDS000006028.494	SAMN16876756	clinical	cd_8_group_3617	-	-
PDT001229893.1	PDS000006028.494	SAMN25231107	clinical	cd_8_group_3617	-	-
PDT001379637.1	PDS000006028.494	SAMN30168026	clinical	cd_8_group_3617	-	-
PDT000925674.1	PDS000006028.494	SAMN17168756	clinical	cd_8_group_3617	cd_4_group_2951	-
PDT000823065.1	PDS000006028.494	SAMN15933881	clinical	cd_8_group_3617	cd_4_group_2951	cd_2_group_2390
PDT000829922.1	PDS000006028.494	SAMN16063333	clinical	cd_8_group_3617	cd_4_group_2951	cd_2_group_2390
PDT001047899.1	PDS000062098.21	SAMN19341788	clinical	cd_8_group_3618	-	-
PDT001048787.1	PDS000062098.21	SAMN19371561	clinical	cd_8_group_3618	-	-
PDT000826726.1	PDS000062098.21	SAMN15946663	clinical	cd_8_group_3618	cd_4_group_2955	-
PDT001048781.1	PDS000062098.21	SAMN19370144	clinical	cd_8_group_3618	cd_4_group_2955	-
PDT000826905.1	PDS000081842.6	SAMN15949349	clinical	cd_8_group_3619	-	-
PDT001418783.1	PDS000081842.6	SAMN30869468	clinical	cd_8_group_3619	-	-
PDT000124970.3	PDS000057126.1	SAMN04588711	clinical	cd_8_group_362	cd_4_group_275	-
PDT000145345.3	PDS000057126.1	SAMN05603577	clinical	cd_8_group_362	cd_4_group_275	-
PDT000827013.1	PDS000034083.178	SAMN15950696	clinical	cd_8_group_3620	cd_4_group_2956	-
PDT001545098.1	PDS000034083.178	SAMN32389792	clinical	cd_8_group_3620	cd_4_group_2956	-
PDT000827026.1	PDS000070894.2	SAMN15951430	clinical	cd_8_group_3621	cd_4_group_2958	-
PDT000834497.1	PDS000070894.2	SAMN16100320	clinical	cd_8_group_3621	cd_4_group_2958	-
PDT000827524.1	PDS000033565.10	SAMN15960312	clinical	cd_8_group_3622	cd_4_group_2959	cd_2_group_2394
PDT000849644.1	PDS000033565.10	SAMN16283959	clinical	cd_8_group_3622	cd_4_group_2959	cd_2_group_2394
PDT000872880.1	PDS000033565.10	SAMN16597969	clinical	cd_8_group_3622	cd_4_group_2959	cd_2_group_2394
PDT000827643.1	PDS000144579.129	SAMN15962253	clinical	cd_8_group_3623	cd_4_group_2960	cd_2_group_2395
PDT000831810.1	PDS000144579.129	SAMN16082935	clinical	cd_8_group_3623	cd_4_group_2960	cd_2_group_2395
PDT000839336.1	PDS000144579.129	SAMN16214054	clinical	cd_8_group_3623	cd_4_group_2960	cd_2_group_2395
PDT000828196.1	PDS000003657.110	SAMN15967445	clinical	cd_8_group_3624	cd_4_group_2961	cd_2_group_2396
PDT000830092.1	PDS000003657.110	SAMN16064535	clinical	cd_8_group_3624	cd_4_group_2961	cd_2_group_2396
PDT000834483.1	PDS000003657.110	SAMN16100310	clinical	cd_8_group_3624	cd_4_group_2961	cd_2_group_2396
PDT000828260.1	PDS000070993.1	SAMN15967764	clinical	cd_8_group_3625	cd_4_group_2962	cd_2_group_2397
PDT000828263.1	PDS000070993.1	SAMN15967775	clinical	cd_8_group_3625	cd_4_group_2962	cd_2_group_2397
PDT000828277.1	PDS000033850.136	SAMN15968658	clinical	cd_8_group_3626	cd_4_group_2963	-
PDT001158070.3	PDS000033850.136	SAMN22443243	clinical	cd_8_group_3626	cd_4_group_2963	cd_2_group_3123
PDT001175033.1	PDS000033850.136	SAMN23164223	clinical	cd_8_group_3626	cd_4_group_2963	cd_2_group_3123
PDT001188258.1	PDS000033850.136	SAMN23564265	clinical	cd_8_group_3626	cd_4_group_2963	cd_2_group_3123
PDT000828291.1	PDS000083644.110	SAMN15968967	clinical	cd_8_group_3627	cd_4_group_2964	-
PDT000838681.1	PDS000083644.110	SAMN16202571	clinical	cd_8_group_3627	cd_4_group_2964	cd_2_group_2418
PDT000838685.1	PDS000083644.110	SAMN16202569	clinical	cd_8_group_3627	cd_4_group_2964	cd_2_group_2418
PDT000829063.1	PDS000065890.8	SAMN16050606	clinical	cd_8_group_3628	cd_4_group_2965	-
PDT000870899.1	PDS000065890.8	SAMN16583398	clinical	cd_8_group_3628	cd_4_group_2965	cd_2_group_2498
PDT000870901.1	PDS000065890.8	SAMN16583399	clinical	cd_8_group_3628	cd_4_group_2965	cd_2_group_2498
PDT000870902.1	PDS000065890.8	SAMN16583391	clinical	cd_8_group_3628	cd_4_group_2965	cd_2_group_2498
PDT000829077.1	PDS000033861.251	SAMN16051099	clinical	cd_8_group_3629	-	-
PDT000957006.1	PDS000033861.251	SAMN17861305	clinical	cd_8_group_3629	-	-
PDT000124980.3	PDS000003441.168	SAMN04621666	clinical	cd_8_group_363	-	-
PDT000163363.4	PDS000003441.168	SAMN06050864	clinical	cd_8_group_363	-	-
PDT000208180.3	PDS000003441.168	SAMN06883578	clinical	cd_8_group_363	-	-
PDT000176791.3	PDS000003441.168	SAMN06203881	clinical	cd_8_group_363	cd_4_group_512	cd_2_group_390
PDT000184488.3	PDS000003441.168	SAMN06231027	clinical	cd_8_group_363	cd_4_group_512	cd_2_group_390
PDT000829666.1	PDS000011472.38	SAMN16054158	clinical	cd_8_group_3630	cd_4_group_2966	cd_2_group_2399
PDT000829681.1	PDS000011472.38	SAMN16054157	clinical	cd_8_group_3630	cd_4_group_2966	cd_2_group_2399
PDT000830077.1	PDS000122945.77	SAMN16064532	clinical	cd_8_group_3631	cd_4_group_2967	cd_2_group_2401
PDT000830539.1	PDS000122945.77	SAMN16073904	clinical	cd_8_group_3631	cd_4_group_2967	cd_2_group_2401
PDT000830089.1	PDS000114643.3	SAMN16064536	clinical	cd_8_group_3632	-	-
PDT001439020.1	PDS000114643.3	SAMN31112539	clinical	cd_8_group_3632	-	-
PDT000906412.1	PDS000035300.132	SAMN17035204	clinical	cd_8_group_3633	-	-
PDT000918036.1	PDS000035300.132	SAMN17089159	clinical	cd_8_group_3633	-	-
PDT000830141.1	PDS000035300.132	SAMN16064727	clinical	cd_8_group_3633	cd_4_group_2969	cd_2_group_2402
PDT000835796.1	PDS000035300.132	SAMN16124738	clinical	cd_8_group_3633	cd_4_group_2969	cd_2_group_2402
PDT000925375.1	PDS000035300.132	SAMN17172740	clinical	cd_8_group_3633	cd_4_group_2969	cd_2_group_2402
PDT000830541.1	PDS000071154.2	SAMN16073908	clinical	cd_8_group_3634	cd_4_group_2970	cd_2_group_2403
PDT000892801.1	PDS000071154.2	SAMN16828122	clinical	cd_8_group_3634	cd_4_group_2970	cd_2_group_2403
PDT000831147.1	PDS000071285.5	SAMN16079605	clinical	cd_8_group_3635	cd_4_group_2971	cd_2_group_2404
PDT000831149.1	PDS000071285.5	SAMN16079604	clinical	cd_8_group_3635	cd_4_group_2971	cd_2_group_2404
PDT000835886.1	PDS000071285.5	SAMN16125535	clinical	cd_8_group_3635	cd_4_group_2971	cd_2_group_2404
PDT000856760.1	PDS000071285.5	SAMN16387617	clinical	cd_8_group_3635	cd_4_group_2971	cd_2_group_2404
PDT000867936.1	PDS000071285.5	SAMN16556690	clinical	cd_8_group_3635	cd_4_group_2971	cd_2_group_2404
PDT000873404.1	PDS000071285.5	SAMN16605064	clinical	cd_8_group_3635	cd_4_group_2971	cd_2_group_2404
PDT001025999.1	PDS000007367.833	SAMN19170607	clinical	cd_8_group_3636	-	-
PDT000831154.1	PDS000007367.833	SAMN16081288	clinical	cd_8_group_3636	cd_4_group_2972	-
PDT000877284.1	PDS000007367.833	SAMN16630186	clinical	cd_8_group_3636	cd_4_group_2972	-
PDT001025996.1	PDS000007367.833	SAMN19170613	clinical	cd_8_group_3636	cd_4_group_2972	-
PDT001000418.1	PDS000007367.833	SAMN18623074	clinical	cd_8_group_3636	cd_4_group_3274	cd_2_group_2669
PDT001015299.1	PDS000007367.833	SAMN18882501	clinical	cd_8_group_3636	cd_4_group_3274	cd_2_group_2669
PDT000831793.1	PDS000007577.46	SAMN16082744	clinical	cd_8_group_3637	cd_4_group_2973	-
PDT000878439.1	PDS000007577.46	SAMN16659276	clinical	cd_8_group_3637	cd_4_group_2973	-
PDT000833479.1	PDS000034760.34	SAMN16088682	clinical	cd_8_group_3638	cd_4_group_2974	cd_2_group_2405
PDT001040622.1	PDS000034760.34	SAMN19233749	clinical	cd_8_group_3638	cd_4_group_2974	cd_2_group_2405
PDT001892665.1	PDS000115887.2	SAMN37493003	clinical	cd_8_group_3639	-	-
PDT000833513.1	PDS000115887.2	SAMN16089658	clinical	cd_8_group_3639	cd_4_group_2975	-
PDT001391810.1	PDS000115887.2	SAMN30370674	clinical	cd_8_group_3639	cd_4_group_2975	-
PDT000125006.3	PDS000003657.110	SAMN04621654	clinical	cd_8_group_364	-	-
PDT000247177.3	PDS000003657.110	SAMN07672067	clinical	cd_8_group_364	-	-
PDT000833695.1	PDS000144579.129	SAMN16091275	clinical	cd_8_group_3640	-	-
PDT001115540.1	PDS000144579.129	SAMN20934518	clinical	cd_8_group_3640	-	-
PDT001070344.1	PDS000144579.129	SAMN19707479	clinical	cd_8_group_3640	cd_4_group_3315	-
PDT001015300.1	PDS000144579.129	SAMN18882518	clinical	cd_8_group_3640	cd_4_group_3315	cd_2_group_2711
PDT001018461.1	PDS000144579.129	SAMN19011684	clinical	cd_8_group_3640	cd_4_group_3315	cd_2_group_2711
PDT001057314.1	PDS000144579.129	SAMN19490660	clinical	cd_8_group_3640	cd_4_group_3315	cd_2_group_2711
PDT000833696.1	PDS000073607.3	SAMN16091278	clinical	cd_8_group_3641	cd_4_group_2976	cd_2_group_2406
PDT000867970.1	PDS000073607.3	SAMN16558798	clinical	cd_8_group_3641	cd_4_group_2976	cd_2_group_2406
PDT000861728.1	PDS000073607.3	SAMN16436026	clinical	cd_8_group_3641	cd_4_group_2976	cd_2_group_2473
PDT000861730.1	PDS000073607.3	SAMN16436479	clinical	cd_8_group_3641	cd_4_group_2976	cd_2_group_2473
PDT000834487.1	PDS000033185.15	SAMN16100329	clinical	cd_8_group_3642	-	-
PDT001100692.1	PDS000033185.15	SAMN20505210	clinical	cd_8_group_3642	-	-
PDT001042930.1	PDS000094491.59	SAMN19275175	clinical	cd_8_group_3643	-	-
PDT000834499.1	PDS000094491.59	SAMN16100324	clinical	cd_8_group_3643	cd_4_group_2977	cd_2_group_2407
PDT001141733.1	PDS000094491.59	SAMN21871720	clinical	cd_8_group_3643	cd_4_group_2977	cd_2_group_2407
PDT001868750.1	PDS000094491.59	SAMN37195481	clinical	cd_8_group_3643	cd_4_group_5330	cd_2_group_4598
PDT001868757.1	PDS000094491.59	SAMN37195582	clinical	cd_8_group_3643	cd_4_group_5330	cd_2_group_4598
PDT000968794.1	PDS000073688.3	SAMN18008054	clinical	cd_8_group_3644	cd_4_group_2979	-
PDT000835775.1	PDS000073688.3	SAMN16124749	clinical	cd_8_group_3644	cd_4_group_2979	cd_2_group_2409
PDT000864281.1	PDS000073688.3	SAMN16510838	clinical	cd_8_group_3644	cd_4_group_2979	cd_2_group_2409
PDT000866669.1	PDS000073688.3	SAMN16533751	clinical	cd_8_group_3644	cd_4_group_2979	cd_2_group_2409
PDT000866670.1	PDS000073688.3	SAMN16533752	clinical	cd_8_group_3644	cd_4_group_2979	cd_2_group_2409
PDT000835776.1	PDS000144579.129	SAMN16124756	clinical	cd_8_group_3645	-	-
PDT000862325.1	PDS000144579.129	SAMN16476512	clinical	cd_8_group_3645	cd_4_group_3044	cd_2_group_2476
PDT000865539.1	PDS000144579.129	SAMN16532494	clinical	cd_8_group_3645	cd_4_group_3044	cd_2_group_2476
PDT001216601.1	PDS000144579.129	SAMN24657357	clinical	cd_8_group_3645	cd_4_group_3044	cd_2_group_2476
PDT001223606.1	PDS000144579.129	SAMN25005600	clinical	cd_8_group_3645	cd_4_group_3044	cd_2_group_2476
PDT001223614.1	PDS000144579.129	SAMN25005598	clinical	cd_8_group_3645	cd_4_group_3044	cd_2_group_2476
PDT000836059.1	PDS000071563.2	SAMN16129706	clinical	cd_8_group_3646	-	-
PDT000836090.1	PDS000071563.2	SAMN16129704	clinical	cd_8_group_3646	-	-
PDT001219390.1	PDS000144578.36	SAMN24807925	clinical	cd_8_group_3647	-	-
PDT000836063.1	PDS000144578.36	SAMN16129712	clinical	cd_8_group_3647	cd_4_group_2980	cd_2_group_2411
PDT000836092.1	PDS000144578.36	SAMN16129734	clinical	cd_8_group_3647	cd_4_group_2980	cd_2_group_2411
PDT000836080.1	PDS000071990.1	SAMN16129745	clinical	cd_8_group_3648	-	-
PDT000842032.1	PDS000071990.1	SAMN16237908	clinical	cd_8_group_3648	-	-
PDT000836175.1	PDS000103920.9	SAMN16130147	clinical	cd_8_group_3649	-	-
PDT001274151.1	PDS000103920.9	SAMN26875391	clinical	cd_8_group_3649	cd_4_group_4028	cd_2_group_3349
PDT001294075.1	PDS000103920.9	SAMN27769168	clinical	cd_8_group_3649	cd_4_group_4028	cd_2_group_3349
PDT000125026.3	PDS000000755.83	SAMN04580828	clinical	cd_8_group_365	-	-
PDT000300572.1	PDS000000755.83	SAMN04498549	clinical	cd_8_group_365	-	-
PDT000836513.1	PDS000122945.77	SAMN16134212	clinical	cd_8_group_3650	-	-
PDT001412735.1	PDS000122945.77	SAMN30748417	clinical	cd_8_group_3650	-	-
PDT001537259.1	PDS000122945.77	SAMN32308703	clinical	cd_8_group_3650	-	-
PDT000836514.1	PDS000035082.105	SAMN16134214	clinical	cd_8_group_3651	cd_4_group_2983	cd_2_group_2413
PDT000849950.1	PDS000035082.105	SAMN16288296	clinical	cd_8_group_3651	cd_4_group_2983	cd_2_group_2413
PDT000836980.1	PDS000007822.653	SAMN16175668	clinical	cd_8_group_3652	-	-
PDT001122266.1	PDS000007822.653	SAMN21199349	clinical	cd_8_group_3652	-	-
PDT000837346.1	PDS000071813.1	SAMN16179778	clinical	cd_8_group_3653	cd_4_group_2985	cd_2_group_2414
PDT000839008.1	PDS000071813.1	SAMN16207932	clinical	cd_8_group_3653	cd_4_group_2985	cd_2_group_2414
PDT000848658.1	PDS000047857.31	SAMN16278683	clinical	cd_8_group_3654	cd_4_group_2986	-
PDT000851145.1	PDS000047857.31	SAMN16319818	clinical	cd_8_group_3654	cd_4_group_2986	-
PDT000837406.1	PDS000047857.31	SAMN16181478	clinical	cd_8_group_3654	cd_4_group_2986	cd_2_group_2415
PDT000839086.1	PDS000047857.31	SAMN16212764	clinical	cd_8_group_3654	cd_4_group_2986	cd_2_group_2415
PDT000839101.1	PDS000047857.31	SAMN16212782	clinical	cd_8_group_3654	cd_4_group_2986	cd_2_group_2415
PDT000841353.1	PDS000047857.31	SAMN16231432	clinical	cd_8_group_3654	cd_4_group_2986	cd_2_group_2415
PDT000841452.1	PDS000047857.31	SAMN16232002	clinical	cd_8_group_3654	cd_4_group_2986	cd_2_group_2415
PDT000841453.1	PDS000047857.31	SAMN16232003	clinical	cd_8_group_3654	cd_4_group_2986	cd_2_group_2415
PDT000841454.1	PDS000047857.31	SAMN16232014	clinical	cd_8_group_3654	cd_4_group_2986	cd_2_group_2415
PDT000842075.1	PDS000047857.31	SAMN16238683	clinical	cd_8_group_3654	cd_4_group_2986	cd_2_group_2415
PDT000844400.1	PDS000047857.31	SAMN16254095	clinical	cd_8_group_3654	cd_4_group_2986	cd_2_group_2415
PDT000844401.1	PDS000047857.31	SAMN16254097	clinical	cd_8_group_3654	cd_4_group_2986	cd_2_group_2415
PDT000844402.1	PDS000047857.31	SAMN16254096	clinical	cd_8_group_3654	cd_4_group_2986	cd_2_group_2415
PDT000848762.1	PDS000047857.31	SAMN16280464	clinical	cd_8_group_3654	cd_4_group_2986	cd_2_group_2415
PDT000849445.1	PDS000047857.31	SAMN16283102	clinical	cd_8_group_3654	cd_4_group_2986	cd_2_group_2415
PDT000850118.1	PDS000047857.31	SAMN16290357	clinical	cd_8_group_3654	cd_4_group_2986	cd_2_group_2415
PDT000850378.1	PDS000047857.31	SAMN16293831	clinical	cd_8_group_3654	cd_4_group_2986	cd_2_group_2415
PDT000850388.1	PDS000047857.31	SAMN16293848	clinical	cd_8_group_3654	cd_4_group_2986	cd_2_group_2415
PDT000851146.1	PDS000047857.31	SAMN16319823	clinical	cd_8_group_3654	cd_4_group_2986	cd_2_group_2415
PDT000853542.1	PDS000047857.31	SAMN16354311	clinical	cd_8_group_3654	cd_4_group_2986	cd_2_group_2415
PDT000855395.1	PDS000047857.31	SAMN16366630	clinical	cd_8_group_3654	cd_4_group_2986	cd_2_group_2415
PDT000855861.1	PDS000047857.31	SAMN16379246	clinical	cd_8_group_3654	cd_4_group_2986	cd_2_group_2415
PDT000859008.1	PDS000047857.31	SAMN16400712	clinical	cd_8_group_3654	cd_4_group_2986	cd_2_group_2415
PDT000917594.1	PDS000047857.31	SAMN17079314	clinical	cd_8_group_3654	cd_4_group_2986	cd_2_group_2415
PDT000837596.1	PDS000033839.44	SAMN16183292	clinical	cd_8_group_3655	-	-
PDT001219284.1	PDS000033839.44	SAMN24803854	clinical	cd_8_group_3655	-	-
PDT001235022.1	PDS000033839.44	SAMN25517843	clinical	cd_8_group_3655	-	-
PDT001398298.1	PDS000033839.44	SAMN30498504	clinical	cd_8_group_3655	-	-
PDT000837810.1	PDS000072201.2	SAMN16186889	clinical	cd_8_group_3656	-	-
PDT000844844.1	PDS000072201.2	SAMN16260419	clinical	cd_8_group_3656	-	-
PDT000838687.1	PDS000035073.183	SAMN16202572	clinical	cd_8_group_3657	cd_4_group_2988	cd_2_group_2419
PDT000838692.1	PDS000035073.183	SAMN16202565	clinical	cd_8_group_3657	cd_4_group_2988	cd_2_group_2419
PDT000853673.1	PDS000035073.183	SAMN16355607	clinical	cd_8_group_3657	cd_4_group_2988	cd_2_group_2419
PDT000855756.1	PDS000035073.183	SAMN16377214	clinical	cd_8_group_3657	cd_4_group_2988	cd_2_group_2419
PDT000838988.1	PDS000083083.1	SAMN16207089	clinical	cd_8_group_3658	cd_4_group_2989	cd_2_group_2420
PDT000982768.1	PDS000083083.1	SAMN18206600	clinical	cd_8_group_3658	cd_4_group_2989	cd_2_group_2420
PDT000841541.1	PDS000035232.10	SAMN16233970	clinical	cd_8_group_3659	-	-
PDT001074690.1	PDS000035232.10	SAMN19796026	clinical	cd_8_group_3659	-	-
PDT000125034.3	PDS000000712.113	SAMN04621638	clinical	cd_8_group_366	cd_4_group_276	cd_2_group_213
PDT000125576.3	PDS000000712.113	SAMN04621637	clinical	cd_8_group_366	cd_4_group_276	cd_2_group_213
PDT000842355.1	PDS000073612.1	SAMN16241110	clinical	cd_8_group_3660	cd_4_group_2992	cd_2_group_2426
PDT000861678.1	PDS000073612.1	SAMN16435704	clinical	cd_8_group_3660	cd_4_group_2992	cd_2_group_2426
PDT000843508.1	PDS000078804.4	SAMN16246988	clinical	cd_8_group_3661	-	-
PDT001277064.1	PDS000078804.4	SAMN27063166	clinical	cd_8_group_3661	-	-
PDT001280132.1	PDS000078804.4	SAMN27381285	clinical	cd_8_group_3661	-	-
PDT001367682.1	PDS000078804.4	SAMN29894134	clinical	cd_8_group_3661	-	-
PDT000844847.1	PDS000144579.129	SAMN16260462	clinical	cd_8_group_3662	cd_4_group_2994	cd_2_group_2430
PDT000860182.1	PDS000144579.129	SAMN16424371	clinical	cd_8_group_3662	cd_4_group_2994	cd_2_group_2430
PDT000860183.1	PDS000144579.129	SAMN16424372	clinical	cd_8_group_3662	cd_4_group_2994	cd_2_group_2430
PDT001098811.1	PDS000144579.129	SAMN20462485	clinical	cd_8_group_3663	-	-
PDT001407759.1	PDS000144579.129	SAMN30614421	clinical	cd_8_group_3663	-	-
PDT000844854.1	PDS000144579.129	SAMN16260463	clinical	cd_8_group_3663	cd_4_group_2995	cd_2_group_2431
PDT001168255.1	PDS000144579.129	SAMN22864780	clinical	cd_8_group_3663	cd_4_group_2995	cd_2_group_2431
PDT001168256.1	PDS000144579.129	SAMN22864782	clinical	cd_8_group_3663	cd_4_group_2995	cd_2_group_2431
PDT001169263.1	PDS000144579.129	SAMN22894265	clinical	cd_8_group_3663	cd_4_group_2995	cd_2_group_2431
PDT001170298.1	PDS000144579.129	SAMN22934834	clinical	cd_8_group_3663	cd_4_group_2995	cd_2_group_2431
PDT001172309.1	PDS000144579.129	SAMN23009392	clinical	cd_8_group_3663	cd_4_group_2995	cd_2_group_2431
PDT001173902.1	PDS000144579.129	SAMN23096044	clinical	cd_8_group_3663	cd_4_group_2995	cd_2_group_2431
PDT001175052.1	PDS000144579.129	SAMN23164301	clinical	cd_8_group_3663	cd_4_group_2995	cd_2_group_2431
PDT001175054.1	PDS000144579.129	SAMN23164298	clinical	cd_8_group_3663	cd_4_group_2995	cd_2_group_2431
PDT001175364.1	PDS000144579.129	SAMN23167334	clinical	cd_8_group_3663	cd_4_group_2995	cd_2_group_2431
PDT001178009.1	PDS000144579.129	SAMN23284735	clinical	cd_8_group_3663	cd_4_group_2995	cd_2_group_2431
PDT001184587.1	PDS000144579.129	SAMN23425937	clinical	cd_8_group_3663	cd_4_group_2995	cd_2_group_2431
PDT001187150.1	PDS000144579.129	SAMN23492430	clinical	cd_8_group_3663	cd_4_group_2995	cd_2_group_2431
PDT001187157.1	PDS000144579.129	SAMN23492433	clinical	cd_8_group_3663	cd_4_group_2995	cd_2_group_2431
PDT001379797.1	PDS000144579.129	SAMN30170073	clinical	cd_8_group_3663	cd_4_group_2995	cd_2_group_2431
PDT001396167.1	PDS000144579.129	SAMN30439632	clinical	cd_8_group_3663	cd_4_group_2995	cd_2_group_2431
PDT001405685.1	PDS000144579.129	SAMN30593213	clinical	cd_8_group_3663	cd_4_group_3889	-
PDT001495796.1	PDS000144579.129	SAMN31841922	clinical	cd_8_group_3663	cd_4_group_3889	-
PDT001202575.1	PDS000144579.129	SAMN24010571	clinical	cd_8_group_3663	cd_4_group_3889	cd_2_group_3216
PDT001570705.1	PDS000144579.129	SAMN32644395	clinical	cd_8_group_3663	cd_4_group_3889	cd_2_group_3216
PDT001581470.1	PDS000144579.129	SAMN32783905	clinical	cd_8_group_3663	cd_4_group_3889	cd_2_group_3216
PDT001585186.1	PDS000144579.129	SAMN32819406	clinical	cd_8_group_3663	cd_4_group_3889	cd_2_group_3216
PDT001662550.1	PDS000144579.129	SAMN33760243	clinical	cd_8_group_3663	cd_4_group_3889	cd_2_group_3216
PDT001382556.1	PDS000144579.129	SAMN30220787	clinical	cd_8_group_3663	cd_4_group_3889	cd_2_group_3676
PDT001383870.1	PDS000144579.129	SAMN30243167	clinical	cd_8_group_3663	cd_4_group_3889	cd_2_group_3676
PDT001383874.1	PDS000144579.129	SAMN30243180	clinical	cd_8_group_3663	cd_4_group_3889	cd_2_group_3676
PDT001388952.1	PDS000144579.129	SAMN30307784	clinical	cd_8_group_3663	cd_4_group_3889	cd_2_group_3676
PDT001388954.1	PDS000144579.129	SAMN30307783	clinical	cd_8_group_3663	cd_4_group_3889	cd_2_group_3676
PDT001388956.1	PDS000144579.129	SAMN30307777	clinical	cd_8_group_3663	cd_4_group_3889	cd_2_group_3676
PDT001388957.1	PDS000144579.129	SAMN30307787	clinical	cd_8_group_3663	cd_4_group_3889	cd_2_group_3676
PDT001388958.1	PDS000144579.129	SAMN30307776	clinical	cd_8_group_3663	cd_4_group_3889	cd_2_group_3676
PDT001388960.1	PDS000144579.129	SAMN30307780	clinical	cd_8_group_3663	cd_4_group_3889	cd_2_group_3676
PDT001388961.1	PDS000144579.129	SAMN30307782	clinical	cd_8_group_3663	cd_4_group_3889	cd_2_group_3676
PDT001388963.1	PDS000144579.129	SAMN30307794	clinical	cd_8_group_3663	cd_4_group_3889	cd_2_group_3676
PDT001388964.1	PDS000144579.129	SAMN30307785	clinical	cd_8_group_3663	cd_4_group_3889	cd_2_group_3676
PDT001388965.1	PDS000144579.129	SAMN30307789	clinical	cd_8_group_3663	cd_4_group_3889	cd_2_group_3676
PDT001388966.1	PDS000144579.129	SAMN30307778	clinical	cd_8_group_3663	cd_4_group_3889	cd_2_group_3676
PDT001388968.1	PDS000144579.129	SAMN30307781	clinical	cd_8_group_3663	cd_4_group_3889	cd_2_group_3676
PDT001388969.1	PDS000144579.129	SAMN30307779	clinical	cd_8_group_3663	cd_4_group_3889	cd_2_group_3676
PDT001388970.1	PDS000144579.129	SAMN30307788	clinical	cd_8_group_3663	cd_4_group_3889	cd_2_group_3676
PDT001388971.1	PDS000144579.129	SAMN30307793	clinical	cd_8_group_3663	cd_4_group_3889	cd_2_group_3676
PDT001389437.1	PDS000144579.129	SAMN30312353	clinical	cd_8_group_3663	cd_4_group_3889	cd_2_group_3676
PDT001389438.1	PDS000144579.129	SAMN30312361	clinical	cd_8_group_3663	cd_4_group_3889	cd_2_group_3676
PDT001389440.1	PDS000144579.129	SAMN30312359	clinical	cd_8_group_3663	cd_4_group_3889	cd_2_group_3676
PDT001389441.1	PDS000144579.129	SAMN30312364	clinical	cd_8_group_3663	cd_4_group_3889	cd_2_group_3676
PDT001389443.1	PDS000144579.129	SAMN30312355	clinical	cd_8_group_3663	cd_4_group_3889	cd_2_group_3676
PDT001389444.1	PDS000144579.129	SAMN30312357	clinical	cd_8_group_3663	cd_4_group_3889	cd_2_group_3676
PDT001389446.1	PDS000144579.129	SAMN30312360	clinical	cd_8_group_3663	cd_4_group_3889	cd_2_group_3676
PDT001389447.1	PDS000144579.129	SAMN30312363	clinical	cd_8_group_3663	cd_4_group_3889	cd_2_group_3676
PDT001389448.1	PDS000144579.129	SAMN30312366	clinical	cd_8_group_3663	cd_4_group_3889	cd_2_group_3676
PDT001389449.1	PDS000144579.129	SAMN30312367	clinical	cd_8_group_3663	cd_4_group_3889	cd_2_group_3676
PDT001389450.1	PDS000144579.129	SAMN30312365	clinical	cd_8_group_3663	cd_4_group_3889	cd_2_group_3676
PDT001389514.1	PDS000144579.129	SAMN30313671	clinical	cd_8_group_3663	cd_4_group_3889	cd_2_group_3676
PDT001392920.1	PDS000144579.129	SAMN30385378	clinical	cd_8_group_3663	cd_4_group_3889	cd_2_group_3676
PDT001392921.1	PDS000144579.129	SAMN30385375	clinical	cd_8_group_3663	cd_4_group_3889	cd_2_group_3676
PDT001392922.1	PDS000144579.129	SAMN30385377	clinical	cd_8_group_3663	cd_4_group_3889	cd_2_group_3676
PDT001392925.1	PDS000144579.129	SAMN30385382	clinical	cd_8_group_3663	cd_4_group_3889	cd_2_group_3676
PDT001392928.1	PDS000144579.129	SAMN30385379	clinical	cd_8_group_3663	cd_4_group_3889	cd_2_group_3676
PDT001392947.1	PDS000144579.129	SAMN30385808	clinical	cd_8_group_3663	cd_4_group_3889	cd_2_group_3676
PDT001393867.1	PDS000144579.129	SAMN30410263	clinical	cd_8_group_3663	cd_4_group_3889	cd_2_group_3676
PDT001394132.1	PDS000144579.129	SAMN30410261	clinical	cd_8_group_3663	cd_4_group_3889	cd_2_group_3676
PDT001394202.1	PDS000144579.129	SAMN30413206	clinical	cd_8_group_3663	cd_4_group_3889	cd_2_group_3676
PDT001394203.1	PDS000144579.129	SAMN30413205	clinical	cd_8_group_3663	cd_4_group_3889	cd_2_group_3676
PDT001394721.1	PDS000144579.129	SAMN30410580	clinical	cd_8_group_3663	cd_4_group_3889	cd_2_group_3676
PDT001394722.1	PDS000144579.129	SAMN30410555	clinical	cd_8_group_3663	cd_4_group_3889	cd_2_group_3676
PDT001394726.1	PDS000144579.129	SAMN30410590	clinical	cd_8_group_3663	cd_4_group_3889	cd_2_group_3676
PDT001394727.1	PDS000144579.129	SAMN30410554	clinical	cd_8_group_3663	cd_4_group_3889	cd_2_group_3676
PDT001394728.1	PDS000144579.129	SAMN30410591	clinical	cd_8_group_3663	cd_4_group_3889	cd_2_group_3676
PDT001394730.1	PDS000144579.129	SAMN30410582	clinical	cd_8_group_3663	cd_4_group_3889	cd_2_group_3676
PDT001394738.1	PDS000144579.129	SAMN30410556	clinical	cd_8_group_3663	cd_4_group_3889	cd_2_group_3676
PDT001394741.1	PDS000144579.129	SAMN30410585	clinical	cd_8_group_3663	cd_4_group_3889	cd_2_group_3676
PDT001394742.1	PDS000144579.129	SAMN30410577	clinical	cd_8_group_3663	cd_4_group_3889	cd_2_group_3676
PDT001394743.1	PDS000144579.129	SAMN30410592	clinical	cd_8_group_3663	cd_4_group_3889	cd_2_group_3676
PDT001394744.1	PDS000144579.129	SAMN30410593	clinical	cd_8_group_3663	cd_4_group_3889	cd_2_group_3676
PDT001394746.1	PDS000144579.129	SAMN30410594	clinical	cd_8_group_3663	cd_4_group_3889	cd_2_group_3676
PDT001394747.1	PDS000144579.129	SAMN30410589	clinical	cd_8_group_3663	cd_4_group_3889	cd_2_group_3676
PDT001394748.1	PDS000144579.129	SAMN30410575	clinical	cd_8_group_3663	cd_4_group_3889	cd_2_group_3676
PDT001394753.1	PDS000144579.129	SAMN30410572	clinical	cd_8_group_3663	cd_4_group_3889	cd_2_group_3676
PDT001394757.1	PDS000144579.129	SAMN30410552	clinical	cd_8_group_3663	cd_4_group_3889	cd_2_group_3676
PDT001394758.1	PDS000144579.129	SAMN30410583	clinical	cd_8_group_3663	cd_4_group_3889	cd_2_group_3676
PDT001394759.1	PDS000144579.129	SAMN30410587	clinical	cd_8_group_3663	cd_4_group_3889	cd_2_group_3676
PDT001394762.1	PDS000144579.129	SAMN30410588	clinical	cd_8_group_3663	cd_4_group_3889	cd_2_group_3676
PDT001394763.1	PDS000144579.129	SAMN30410584	clinical	cd_8_group_3663	cd_4_group_3889	cd_2_group_3676
PDT001394764.1	PDS000144579.129	SAMN30410551	clinical	cd_8_group_3663	cd_4_group_3889	cd_2_group_3676
PDT001394774.1	PDS000144579.129	SAMN30410548	clinical	cd_8_group_3663	cd_4_group_3889	cd_2_group_3676
PDT001394778.1	PDS000144579.129	SAMN30410543	clinical	cd_8_group_3663	cd_4_group_3889	cd_2_group_3676
PDT001394779.1	PDS000144579.129	SAMN30410547	clinical	cd_8_group_3663	cd_4_group_3889	cd_2_group_3676
PDT001394781.1	PDS000144579.129	SAMN30410540	clinical	cd_8_group_3663	cd_4_group_3889	cd_2_group_3676
PDT001394787.1	PDS000144579.129	SAMN30410550	clinical	cd_8_group_3663	cd_4_group_3889	cd_2_group_3676
PDT001394789.1	PDS000144579.129	SAMN30410545	clinical	cd_8_group_3663	cd_4_group_3889	cd_2_group_3676
PDT001394794.1	PDS000144579.129	SAMN30410541	clinical	cd_8_group_3663	cd_4_group_3889	cd_2_group_3676
PDT001394795.1	PDS000144579.129	SAMN30410549	clinical	cd_8_group_3663	cd_4_group_3889	cd_2_group_3676
PDT001394796.1	PDS000144579.129	SAMN30410544	clinical	cd_8_group_3663	cd_4_group_3889	cd_2_group_3676
PDT001395911.1	PDS000144579.129	SAMN30438387	clinical	cd_8_group_3663	cd_4_group_3889	cd_2_group_3676
PDT001395919.1	PDS000144579.129	SAMN30438383	clinical	cd_8_group_3663	cd_4_group_3889	cd_2_group_3676
PDT001395932.1	PDS000144579.129	SAMN30438392	clinical	cd_8_group_3663	cd_4_group_3889	cd_2_group_3676
PDT001396655.1	PDS000144579.129	SAMN30438391	clinical	cd_8_group_3663	cd_4_group_3889	cd_2_group_3676
PDT001397938.1	PDS000144579.129	SAMN30497831	clinical	cd_8_group_3663	cd_4_group_3889	cd_2_group_3676
PDT001398493.1	PDS000144579.129	SAMN30466458	clinical	cd_8_group_3663	cd_4_group_3889	cd_2_group_3676
PDT001398586.1	PDS000144579.129	SAMN30466460	clinical	cd_8_group_3663	cd_4_group_3889	cd_2_group_3676
PDT001399160.1	PDS000144579.129	SAMN30525980	clinical	cd_8_group_3663	cd_4_group_3889	cd_2_group_3676
PDT001399206.1	PDS000144579.129	SAMN30523664	clinical	cd_8_group_3663	cd_4_group_3889	cd_2_group_3676
PDT001399253.1	PDS000144579.129	SAMN30438864	clinical	cd_8_group_3663	cd_4_group_3889	cd_2_group_3676
PDT001399264.1	PDS000144579.129	SAMN30438872	clinical	cd_8_group_3663	cd_4_group_3889	cd_2_group_3676
PDT001399281.1	PDS000144579.129	SAMN30438873	clinical	cd_8_group_3663	cd_4_group_3889	cd_2_group_3676
PDT001399317.1	PDS000144579.129	SAMN30438863	clinical	cd_8_group_3663	cd_4_group_3889	cd_2_group_3676
PDT001399358.1	PDS000144579.129	SAMN30438868	clinical	cd_8_group_3663	cd_4_group_3889	cd_2_group_3676
PDT001399369.1	PDS000144579.129	SAMN30438867	clinical	cd_8_group_3663	cd_4_group_3889	cd_2_group_3676
PDT001399386.1	PDS000144579.129	SAMN30438874	clinical	cd_8_group_3663	cd_4_group_3889	cd_2_group_3676
PDT001399396.1	PDS000144579.129	SAMN30438869	clinical	cd_8_group_3663	cd_4_group_3889	cd_2_group_3676
PDT001399427.1	PDS000144579.129	SAMN30438861	clinical	cd_8_group_3663	cd_4_group_3889	cd_2_group_3676
PDT001399445.1	PDS000144579.129	SAMN30438871	clinical	cd_8_group_3663	cd_4_group_3889	cd_2_group_3676
PDT001399544.1	PDS000144579.129	SAMN30438860	clinical	cd_8_group_3663	cd_4_group_3889	cd_2_group_3676
PDT001400364.1	PDS000144579.129	SAMN30520525	clinical	cd_8_group_3663	cd_4_group_3889	cd_2_group_3676
PDT001400368.1	PDS000144579.129	SAMN30520523	clinical	cd_8_group_3663	cd_4_group_3889	cd_2_group_3676
PDT001400373.1	PDS000144579.129	SAMN30520522	clinical	cd_8_group_3663	cd_4_group_3889	cd_2_group_3676
PDT001400382.1	PDS000144579.129	SAMN30520520	clinical	cd_8_group_3663	cd_4_group_3889	cd_2_group_3676
PDT001404384.1	PDS000144579.129	SAMN30559909	clinical	cd_8_group_3663	cd_4_group_3889	cd_2_group_3676
PDT001404386.1	PDS000144579.129	SAMN30559952	clinical	cd_8_group_3663	cd_4_group_3889	cd_2_group_3676
PDT001407537.1	PDS000144579.129	SAMN30599720	clinical	cd_8_group_3663	cd_4_group_3889	cd_2_group_3676
PDT001407699.1	PDS000144579.129	SAMN30619501	clinical	cd_8_group_3663	cd_4_group_3889	cd_2_group_3676
PDT001407701.1	PDS000144579.129	SAMN30619502	clinical	cd_8_group_3663	cd_4_group_3889	cd_2_group_3676
PDT001407702.1	PDS000144579.129	SAMN30619503	clinical	cd_8_group_3663	cd_4_group_3889	cd_2_group_3676
PDT001408001.1	PDS000144579.129	SAMN30633182	clinical	cd_8_group_3663	cd_4_group_3889	cd_2_group_3676
PDT001408102.1	PDS000144579.129	SAMN30646022	clinical	cd_8_group_3663	cd_4_group_3889	cd_2_group_3676
PDT001408132.1	PDS000144579.129	SAMN30645977	clinical	cd_8_group_3663	cd_4_group_3889	cd_2_group_3676
PDT001409001.1	PDS000144579.129	SAMN30648361	clinical	cd_8_group_3663	cd_4_group_3889	cd_2_group_3676
PDT001409039.1	PDS000144579.129	SAMN30649115	clinical	cd_8_group_3663	cd_4_group_3889	cd_2_group_3676
PDT001409941.1	PDS000144579.129	SAMN30685562	clinical	cd_8_group_3663	cd_4_group_3889	cd_2_group_3676
PDT001409953.1	PDS000144579.129	SAMN30686007	clinical	cd_8_group_3663	cd_4_group_3889	cd_2_group_3676
PDT001411537.1	PDS000144579.129	SAMN30648360	clinical	cd_8_group_3663	cd_4_group_3889	cd_2_group_3676
PDT001411538.1	PDS000144579.129	SAMN30648356	clinical	cd_8_group_3663	cd_4_group_3889	cd_2_group_3676
PDT001411539.1	PDS000144579.129	SAMN30648393	clinical	cd_8_group_3663	cd_4_group_3889	cd_2_group_3676
PDT001413395.1	PDS000144579.129	SAMN30755496	clinical	cd_8_group_3663	cd_4_group_3889	cd_2_group_3676
PDT001419125.1	PDS000144579.129	SAMN30870089	clinical	cd_8_group_3663	cd_4_group_3889	cd_2_group_3676
PDT001427245.1	PDS000144579.129	SAMN30937123	clinical	cd_8_group_3663	cd_4_group_3889	cd_2_group_3676
PDT001438757.1	PDS000144579.129	SAMN31110538	clinical	cd_8_group_3663	cd_4_group_3889	cd_2_group_3676
PDT001450422.1	PDS000144579.129	SAMN31243130	clinical	cd_8_group_3663	cd_4_group_3889	cd_2_group_3676
PDT001465979.1	PDS000144579.129	SAMN31440008	clinical	cd_8_group_3663	cd_4_group_3889	cd_2_group_3676
PDT001847028.1	PDS000144579.129	SAMN36911237	clinical	cd_8_group_3663	cd_4_group_3889	cd_2_group_3676
PDT001866556.1	PDS000144579.129	SAMN37162640	clinical	cd_8_group_3663	cd_4_group_3889	cd_2_group_3676
PDT001871555.1	PDS000144579.129	SAMN37233396	clinical	cd_8_group_3663	cd_4_group_3889	cd_2_group_3676
PDT000848679.1	PDS000122945.77	SAMN16279524	clinical	cd_8_group_3664	cd_4_group_2996	cd_2_group_2432
PDT000850119.1	PDS000122945.77	SAMN16290359	clinical	cd_8_group_3664	cd_4_group_2996	cd_2_group_2432
PDT000848967.1	PDS000076184.1	SAMN16282621	clinical	cd_8_group_3665	-	-
PDT000892429.1	PDS000076184.1	SAMN16817014	clinical	cd_8_group_3665	-	-
PDT001151585.1	PDS000073055.18	SAMN22329939	clinical	cd_8_group_3666	-	-
PDT001166988.1	PDS000073055.18	SAMN22824516	clinical	cd_8_group_3666	-	-
PDT001409840.1	PDS000073055.18	SAMN30678910	clinical	cd_8_group_3666	-	-
PDT000855487.1	PDS000073055.18	SAMN16373896	clinical	cd_8_group_3666	cd_4_group_2997	-
PDT000859950.1	PDS000073055.18	SAMN16419276	clinical	cd_8_group_3666	cd_4_group_2997	-
PDT000863032.1	PDS000073055.18	SAMN16451754	clinical	cd_8_group_3666	cd_4_group_2997	-
PDT000848991.1	PDS000073055.18	SAMN16282696	clinical	cd_8_group_3666	cd_4_group_2997	cd_2_group_2433
PDT000878426.1	PDS000073055.18	SAMN16658299	clinical	cd_8_group_3666	cd_4_group_2997	cd_2_group_2433
PDT000885272.1	PDS000073055.18	SAMN16727319	clinical	cd_8_group_3666	cd_4_group_2997	cd_2_group_2433
PDT001435069.1	PDS000073055.18	SAMN31037456	clinical	cd_8_group_3666	cd_4_group_2997	cd_2_group_3824
PDT001435072.1	PDS000073055.18	SAMN31037455	clinical	cd_8_group_3666	cd_4_group_2997	cd_2_group_3824
PDT001442406.1	PDS000073055.18	SAMN31155065	clinical	cd_8_group_3666	cd_4_group_2997	cd_2_group_3824
PDT001482720.1	PDS000073055.18	SAMN31671648	clinical	cd_8_group_3666	cd_4_group_4507	-
PDT001415862.1	PDS000073055.18	SAMN30825879	clinical	cd_8_group_3666	cd_4_group_4507	cd_2_group_3773
PDT001445735.1	PDS000073055.18	SAMN31207931	clinical	cd_8_group_3666	cd_4_group_4507	cd_2_group_3773
PDT001445746.1	PDS000073055.18	SAMN31207934	clinical	cd_8_group_3666	cd_4_group_4507	cd_2_group_3773
PDT001455044.1	PDS000073055.18	SAMN31311914	clinical	cd_8_group_3666	cd_4_group_4507	cd_2_group_3773
PDT000851141.1	PDS000094491.59	SAMN16319812	clinical	cd_8_group_3667	-	-
PDT000849582.1	PDS000094491.59	SAMN16283602	clinical	cd_8_group_3667	cd_4_group_2998	-
PDT000849583.1	PDS000094491.59	SAMN16283601	clinical	cd_8_group_3667	cd_4_group_2998	-
PDT000849643.1	PDS000034484.56	SAMN16283957	clinical	cd_8_group_3668	cd_4_group_2999	cd_2_group_2435
PDT000855485.1	PDS000034484.56	SAMN16373897	clinical	cd_8_group_3668	cd_4_group_2999	cd_2_group_2435
PDT000849949.1	PDS000083644.110	SAMN16288291	clinical	cd_8_group_3669	-	-
PDT000861683.1	PDS000083644.110	SAMN16435711	clinical	cd_8_group_3669	-	-
PDT000125037.3	PDS000006255.16	SAMN04621642	clinical	cd_8_group_367	cd_4_group_277	cd_2_group_214
PDT000128665.3	PDS000006255.16	SAMN04621641	clinical	cd_8_group_367	cd_4_group_277	cd_2_group_214
PDT000850100.1	PDS000076422.39	SAMN16290358	clinical	cd_8_group_3670	-	-
PDT000906195.1	PDS000076422.39	SAMN17033214	clinical	cd_8_group_3670	cd_4_group_3135	cd_2_group_2551
PDT000917947.1	PDS000076422.39	SAMN17086761	clinical	cd_8_group_3670	cd_4_group_3135	cd_2_group_2551
PDT000850381.1	PDS000035559.54	SAMN16293856	clinical	cd_8_group_3671	cd_4_group_3000	cd_2_group_2437
PDT000919151.1	PDS000035559.54	SAMN17116174	clinical	cd_8_group_3671	cd_4_group_3000	cd_2_group_2437
PDT000850393.1	PDS000160570.1	SAMN16293869	clinical	cd_8_group_3672	-	-
PDT001901077.1	PDS000160570.1	SAMN37531588	clinical	cd_8_group_3672	-	-
PDT000850407.1	PDS000144578.36	SAMN16293870	clinical	cd_8_group_3673	cd_4_group_3001	-
PDT000925439.1	PDS000144578.36	SAMN17173421	clinical	cd_8_group_3673	cd_4_group_3001	-
PDT000850427.1	PDS000033939.119	SAMN16293884	clinical	cd_8_group_3674	cd_4_group_3002	cd_2_group_2439
PDT000855467.1	PDS000033939.119	SAMN16373788	clinical	cd_8_group_3674	cd_4_group_3002	cd_2_group_2439
PDT000850437.1	PDS000035370.24	SAMN16293893	clinical	cd_8_group_3675	-	-
PDT001014520.1	PDS000035370.24	SAMN18872311	clinical	cd_8_group_3675	-	-
PDT000851353.1	PDS000109790.2	SAMN16320220	clinical	cd_8_group_3676	-	-
PDT001096606.1	PDS000109790.2	SAMN20407774	clinical	cd_8_group_3676	-	-
PDT000851699.1	PDS000035434.57	SAMN16320987	clinical	cd_8_group_3677	cd_4_group_3003	cd_2_group_2440
PDT000931485.1	PDS000035434.57	SAMN17293979	clinical	cd_8_group_3677	cd_4_group_3003	cd_2_group_2440
PDT000851935.1	PDS000061555.6	SAMN16328029	clinical	cd_8_group_3678	-	-
PDT001382289.1	PDS000061555.6	SAMN30218887	clinical	cd_8_group_3678	-	-
PDT001816951.1	PDS000061555.6	SAMN36438502	clinical	cd_8_group_3678	-	-
PDT000851985.1	PDS000075235.1	SAMN16331712	clinical	cd_8_group_3679	cd_4_group_3005	cd_2_group_2442
PDT000881066.1	PDS000075235.1	SAMN16686669	clinical	cd_8_group_3679	cd_4_group_3005	cd_2_group_2442
PDT000132433.3	PDS000035113.6	SAMN05150798	clinical	cd_8_group_368	cd_4_group_278	-
PDT000137648.3	PDS000035113.6	SAMN05372178	clinical	cd_8_group_368	cd_4_group_278	-
PDT000145312.3	PDS000035113.6	SAMN05605183	clinical	cd_8_group_368	cd_4_group_278	-
PDT000125286.3	PDS000035113.6	SAMN04632643	clinical	cd_8_group_368	cd_4_group_278	cd_2_group_215
PDT000147961.3	PDS000035113.6	SAMN05713690	clinical	cd_8_group_368	cd_4_group_278	cd_2_group_215
PDT000230036.3	PDS000035113.6	SAMN07419710	clinical	cd_8_group_368	cd_4_group_278	cd_2_group_215
PDT000852212.1	PDS000072874.5	SAMN16337277	clinical	cd_8_group_3680	-	-
PDT001293147.1	PDS000072874.5	SAMN27749237	clinical	cd_8_group_3680	cd_4_group_4100	cd_2_group_3409
PDT001303378.1	PDS000072874.5	SAMN28165384	clinical	cd_8_group_3680	cd_4_group_4100	cd_2_group_3409
PDT000852213.1	PDS000044050.24	SAMN16337274	clinical	cd_8_group_3681	cd_4_group_3006	-
PDT001390120.1	PDS000044050.24	SAMN30323809	clinical	cd_8_group_3681	cd_4_group_3006	-
PDT001113768.1	PDS000044050.24	SAMN20888961	clinical	cd_8_group_3681	cd_4_group_3006	cd_2_group_2970
PDT001121368.1	PDS000044050.24	SAMN21172549	clinical	cd_8_group_3681	cd_4_group_3006	cd_2_group_2970
PDT001106609.1	PDS000044050.24	SAMN20693608	clinical	cd_8_group_3681	cd_4_group_3570	cd_2_group_2931
PDT001144574.1	PDS000044050.24	SAMN22039272	clinical	cd_8_group_3681	cd_4_group_3570	cd_2_group_2931
PDT001175045.1	PDS000044050.24	SAMN23164273	clinical	cd_8_group_3681	cd_4_group_3570	cd_2_group_2931
PDT001177876.1	PDS000044050.24	SAMN23283090	clinical	cd_8_group_3681	cd_4_group_3570	cd_2_group_2931
PDT001417222.1	PDS000044050.24	SAMN30861610	clinical	cd_8_group_3681	cd_4_group_4516	cd_2_group_3785
PDT001417223.1	PDS000044050.24	SAMN30861615	clinical	cd_8_group_3681	cd_4_group_4516	cd_2_group_3785
PDT000853564.1	PDS000116070.24	SAMN16355290	clinical	cd_8_group_3682	-	-
PDT000866640.1	PDS000116070.24	SAMN16533558	clinical	cd_8_group_3682	-	-
PDT000853601.1	PDS000035070.149	SAMN16355442	clinical	cd_8_group_3683	cd_4_group_3007	-
PDT001029035.1	PDS000035070.149	SAMN19190427	clinical	cd_8_group_3683	cd_4_group_3007	-
PDT000855758.1	PDS000016669.34	SAMN16377222	clinical	cd_8_group_3684	-	-
PDT000920124.1	PDS000016669.34	SAMN17127306	clinical	cd_8_group_3684	-	-
PDT001007547.1	PDS000016669.34	SAMN18775655	clinical	cd_8_group_3684	-	-
PDT001048490.1	PDS000016669.34	SAMN19355471	clinical	cd_8_group_3684	-	-
PDT001122383.1	PDS000016669.34	SAMN21208469	clinical	cd_8_group_3684	-	-
PDT001126215.1	PDS000016669.34	SAMN21371022	clinical	cd_8_group_3684	-	-
PDT001210662.1	PDS000016669.34	SAMN24334630	clinical	cd_8_group_3684	-	-
PDT001210666.1	PDS000016669.34	SAMN24335344	clinical	cd_8_group_3684	-	-
PDT001275988.1	PDS000016669.34	SAMN26976930	clinical	cd_8_group_3684	-	-
PDT001450484.1	PDS000016669.34	SAMN31243193	clinical	cd_8_group_3684	-	-
PDT001475631.1	PDS000016669.34	SAMN31594430	clinical	cd_8_group_3684	-	-
PDT000855538.1	PDS000016669.34	SAMN16374880	clinical	cd_8_group_3684	cd_4_group_3010	-
PDT000891500.1	PDS000016669.34	SAMN16811678	clinical	cd_8_group_3684	cd_4_group_3010	cd_2_group_2526
PDT001080000.1	PDS000016669.34	SAMN19971462	clinical	cd_8_group_3684	cd_4_group_3010	cd_2_group_2526
PDT001125807.1	PDS000016669.34	SAMN21362973	clinical	cd_8_group_3684	cd_4_group_3010	cd_2_group_2526
PDT001204689.1	PDS000016669.34	SAMN24119039	clinical	cd_8_group_3684	cd_4_group_3010	cd_2_group_2526
PDT001205484.1	PDS000016669.34	SAMN24173674	clinical	cd_8_group_3684	cd_4_group_3010	cd_2_group_3233
PDT001270364.1	PDS000016669.34	SAMN26680637	clinical	cd_8_group_3684	cd_4_group_3010	cd_2_group_3233
PDT000855671.1	PDS000144579.129	SAMN16375452	clinical	cd_8_group_3685	-	-
PDT001169385.1	PDS000144579.129	SAMN22896023	clinical	cd_8_group_3685	-	-
PDT000855755.1	PDS000015906.68	SAMN16377215	clinical	cd_8_group_3686	cd_4_group_3012	-
PDT001117980.1	PDS000015906.68	SAMN21023701	clinical	cd_8_group_3686	cd_4_group_3012	-
PDT000855868.1	PDS000073152.4	SAMN16379273	clinical	cd_8_group_3687	-	-
PDT000860443.1	PDS000073152.4	SAMN16428196	clinical	cd_8_group_3687	-	-
PDT000856027.1	PDS000144578.36	SAMN16379456	clinical	cd_8_group_3688	-	-
PDT001845132.1	PDS000144578.36	SAMN36890911	clinical	cd_8_group_3688	-	-
PDT000856040.1	PDS000035481.46	SAMN16379597	clinical	cd_8_group_3689	cd_4_group_3013	-
PDT001113150.1	PDS000035481.46	SAMN20862853	clinical	cd_8_group_3689	cd_4_group_3013	-
PDT001178850.1	PDS000035481.46	SAMN23299030	clinical	cd_8_group_3689	cd_4_group_3013	-
PDT000238322.3	PDS000033155.20	SAMN07559249	clinical	cd_8_group_369	-	-
PDT000293125.3	PDS000033155.20	SAMN08646858	clinical	cd_8_group_369	-	-
PDT000598092.2	PDS000033155.20	SAMN12879896	clinical	cd_8_group_369	-	-
PDT000195710.3	PDS000033155.20	SAMN06607504	clinical	cd_8_group_369	cd_4_group_279	-
PDT000125461.3	PDS000033155.20	SAMN04633172	clinical	cd_8_group_369	cd_4_group_279	cd_2_group_216
PDT000125462.3	PDS000033155.20	SAMN04633173	clinical	cd_8_group_369	cd_4_group_279	cd_2_group_216
PDT000125463.3	PDS000033155.20	SAMN04633174	clinical	cd_8_group_369	cd_4_group_279	cd_2_group_216
PDT000125464.3	PDS000033155.20	SAMN04633175	clinical	cd_8_group_369	cd_4_group_279	cd_2_group_216
PDT000125465.3	PDS000033155.20	SAMN04633176	clinical	cd_8_group_369	cd_4_group_279	cd_2_group_216
PDT000125466.3	PDS000033155.20	SAMN04633177	clinical	cd_8_group_369	cd_4_group_279	cd_2_group_216
PDT000125506.3	PDS000033155.20	SAMN04633169	clinical	cd_8_group_369	cd_4_group_279	cd_2_group_216
PDT000125507.3	PDS000033155.20	SAMN04633170	clinical	cd_8_group_369	cd_4_group_279	cd_2_group_216
PDT000125508.3	PDS000033155.20	SAMN04633171	clinical	cd_8_group_369	cd_4_group_279	cd_2_group_216
PDT000125509.3	PDS000033155.20	SAMN04633178	clinical	cd_8_group_369	cd_4_group_279	cd_2_group_216
PDT000226835.3	PDS000033155.20	SAMN07358224	clinical	cd_8_group_369	cd_4_group_725	cd_2_group_563
PDT000240635.3	PDS000033155.20	SAMN07615372	clinical	cd_8_group_369	cd_4_group_725	cd_2_group_563
PDT000856977.1	PDS000001063.100	SAMN16392388	clinical	cd_8_group_3690	-	-
PDT001115165.1	PDS000001063.100	SAMN20931607	clinical	cd_8_group_3690	-	-
PDT000857612.1	PDS000034595.44	SAMN16396557	clinical	cd_8_group_3691	-	-
PDT001024593.1	PDS000034595.44	SAMN19117142	clinical	cd_8_group_3691	-	-
PDT001393689.1	PDS000034595.44	SAMN30392094	clinical	cd_8_group_3691	-	-
PDT001315502.1	PDS000034595.44	SAMN28679655	clinical	cd_8_group_3691	cd_4_group_4175	cd_2_group_3475
PDT001325163.1	PDS000034595.44	SAMN28922246	clinical	cd_8_group_3691	cd_4_group_4175	cd_2_group_3475
PDT001331237.1	PDS000034595.44	SAMN29176015	clinical	cd_8_group_3691	cd_4_group_4175	cd_2_group_3475
PDT001359566.1	PDS000034595.44	SAMN29750777	clinical	cd_8_group_3691	cd_4_group_4175	cd_2_group_3475
PDT000857615.1	PDS000094552.1	SAMN16396554	clinical	cd_8_group_3692	-	-
PDT001108839.1	PDS000094552.1	SAMN20769364	clinical	cd_8_group_3692	-	-
PDT000857649.1	PDS000058284.5	SAMN16397713	clinical	cd_8_group_3693	cd_4_group_3016	-
PDT000867869.1	PDS000058284.5	SAMN16555308	clinical	cd_8_group_3693	cd_4_group_3016	-
PDT001203473.1	PDS000058284.5	SAMN24102769	clinical	cd_8_group_3693	cd_4_group_3016	-
PDT000858971.1	PDS000073332.2	SAMN16400543	clinical	cd_8_group_3694	cd_4_group_3017	cd_2_group_2453
PDT000858989.1	PDS000073332.2	SAMN16400647	clinical	cd_8_group_3694	cd_4_group_3017	cd_2_group_2453
PDT000861626.1	PDS000073332.2	SAMN16435626	clinical	cd_8_group_3694	cd_4_group_3017	cd_2_group_2453
PDT000858979.1	PDS000083644.110	SAMN16400653	clinical	cd_8_group_3695	cd_4_group_3018	cd_2_group_2454
PDT000858997.1	PDS000083644.110	SAMN16400668	clinical	cd_8_group_3695	cd_4_group_3018	cd_2_group_2454
PDT000858980.1	PDS000145006.1	SAMN16400644	clinical	cd_8_group_3696	cd_4_group_3019	cd_2_group_2455
PDT000858981.1	PDS000145006.1	SAMN16400545	clinical	cd_8_group_3696	cd_4_group_3019	cd_2_group_2455
PDT000858982.1	PDS000145017.2	SAMN16400544	clinical	cd_8_group_3697	cd_4_group_3020	cd_2_group_2456
PDT000861641.1	PDS000145017.2	SAMN16435610	clinical	cd_8_group_3697	cd_4_group_3020	cd_2_group_2456
PDT000858983.1	PDS000073343.1	SAMN16400645	clinical	cd_8_group_3698	cd_4_group_3021	cd_2_group_2457
PDT000859001.1	PDS000073343.1	SAMN16400660	clinical	cd_8_group_3698	cd_4_group_3021	cd_2_group_2457
PDT000858985.1	PDS000073604.1	SAMN16400637	clinical	cd_8_group_3699	-	-
PDT000861637.1	PDS000073604.1	SAMN16435617	clinical	cd_8_group_3699	-	-
PDT000046036.3	PDS000056949.1	SAMN03265629	clinical	cd_8_group_37	cd_4_group_31	cd_2_group_28
PDT000049364.3	PDS000056949.1	SAMN03281181	clinical	cd_8_group_37	cd_4_group_31	cd_2_group_28
PDT000125468.2	PDS000061731.3	SAMN04600295	clinical	cd_8_group_370	cd_4_group_280	cd_2_group_217
PDT000125469.2	PDS000061731.3	SAMN04600294	clinical	cd_8_group_370	cd_4_group_280	cd_2_group_217
PDT000125533.2	PDS000061731.3	SAMN04600293	clinical	cd_8_group_370	cd_4_group_280	cd_2_group_217
PDT000125534.2	PDS000061731.3	SAMN04600292	clinical	cd_8_group_370	cd_4_group_280	cd_2_group_217
PDT000125543.2	PDS000061731.3	SAMN04621519	clinical	cd_8_group_370	cd_4_group_280	cd_2_group_217
PDT000858990.1	PDS000073339.1	SAMN16400649	clinical	cd_8_group_3700	cd_4_group_3022	cd_2_group_2458
PDT000858999.1	PDS000073339.1	SAMN16400665	clinical	cd_8_group_3700	cd_4_group_3022	cd_2_group_2458
PDT001270270.1	PDS000007822.653	SAMN26678608	clinical	cd_8_group_3701	-	-
PDT001398874.1	PDS000007822.653	SAMN30499782	clinical	cd_8_group_3701	-	-
PDT000859041.1	PDS000007822.653	SAMN16400867	clinical	cd_8_group_3701	cd_4_group_3023	-
PDT000950814.1	PDS000007822.653	SAMN17833548	clinical	cd_8_group_3701	cd_4_group_3023	-
PDT001424568.1	PDS000007822.653	SAMN30924798	clinical	cd_8_group_3701	cd_4_group_3023	-
PDT001452491.1	PDS000007822.653	SAMN31274517	clinical	cd_8_group_3701	cd_4_group_3023	cd_2_group_3863
PDT001482303.1	PDS000007822.653	SAMN31662359	clinical	cd_8_group_3701	cd_4_group_3023	cd_2_group_3863
PDT001607453.1	PDS000007822.653	SAMN33141086	clinical	cd_8_group_3701	cd_4_group_4818	-
PDT001776490.1	PDS000007822.653	SAMN35712880	clinical	cd_8_group_3701	cd_4_group_4818	-
PDT000859303.1	PDS000097751.1	SAMN16408800	clinical	cd_8_group_3702	cd_4_group_3024	-
PDT001160551.1	PDS000097751.1	SAMN22512989	clinical	cd_8_group_3702	cd_4_group_3024	-
PDT000859323.1	PDS000073458.6	SAMN16408908	clinical	cd_8_group_3703	cd_4_group_3026	cd_2_group_2460
PDT000859324.1	PDS000073458.6	SAMN16408910	clinical	cd_8_group_3703	cd_4_group_3026	cd_2_group_2460
PDT000999203.1	PDS000007822.653	SAMN18618720	clinical	cd_8_group_3704	-	-
PDT001328414.1	PDS000007822.653	SAMN29043830	clinical	cd_8_group_3704	-	-
PDT000859330.1	PDS000007822.653	SAMN16408897	clinical	cd_8_group_3704	cd_4_group_3027	cd_2_group_2462
PDT000863364.1	PDS000007822.653	SAMN16480289	clinical	cd_8_group_3704	cd_4_group_3027	cd_2_group_2462
PDT000859335.1	PDS000006028.494	SAMN16408915	clinical	cd_8_group_3705	-	-
PDT001306919.1	PDS000006028.494	SAMN28207971	clinical	cd_8_group_3705	cd_4_group_4147	-
PDT001335807.1	PDS000006028.494	SAMN29211055	clinical	cd_8_group_3705	cd_4_group_4147	-
PDT001366846.1	PDS000006028.494	SAMN29878175	clinical	cd_8_group_3705	cd_4_group_4147	-
PDT001399713.1	PDS000006028.494	SAMN30468717	clinical	cd_8_group_3705	cd_4_group_4147	-
PDT000859383.1	PDS000035359.101	SAMN16411080	clinical	cd_8_group_3706	-	-
PDT000930257.1	PDS000035359.101	SAMN17267785	clinical	cd_8_group_3706	cd_4_group_3174	cd_2_group_2582
PDT000931272.1	PDS000035359.101	SAMN17284957	clinical	cd_8_group_3706	cd_4_group_3174	cd_2_group_2582
PDT000859902.1	PDS000035452.21	SAMN16416232	clinical	cd_8_group_3707	cd_4_group_3028	cd_2_group_2463
PDT000877307.1	PDS000035452.21	SAMN16630859	clinical	cd_8_group_3707	cd_4_group_3028	cd_2_group_2463
PDT000877316.1	PDS000035452.21	SAMN16630851	clinical	cd_8_group_3707	cd_4_group_3028	cd_2_group_2463
PDT001449662.1	PDS000035452.21	SAMN31229906	clinical	cd_8_group_3707	cd_4_group_4582	cd_2_group_3856
PDT001449663.1	PDS000035452.21	SAMN31229905	clinical	cd_8_group_3707	cd_4_group_4582	cd_2_group_3856
PDT001449841.1	PDS000035452.21	SAMN31230842	clinical	cd_8_group_3707	cd_4_group_4582	cd_2_group_3856
PDT001449844.1	PDS000035452.21	SAMN31230841	clinical	cd_8_group_3707	cd_4_group_4582	cd_2_group_3856
PDT001452526.1	PDS000035452.21	SAMN31275162	clinical	cd_8_group_3707	cd_4_group_4582	cd_2_group_3856
PDT001452529.1	PDS000035452.21	SAMN31275298	clinical	cd_8_group_3707	cd_4_group_4582	cd_2_group_3856
PDT001463040.1	PDS000035452.21	SAMN31407640	clinical	cd_8_group_3707	cd_4_group_4582	cd_2_group_3856
PDT001467528.1	PDS000035452.21	SAMN31456434	clinical	cd_8_group_3707	cd_4_group_4582	cd_2_group_3856
PDT001485454.1	PDS000035452.21	SAMN31717132	clinical	cd_8_group_3707	cd_4_group_4582	cd_2_group_3856
PDT001141838.1	PDS000035300.132	SAMN21873262	clinical	cd_8_group_3708	-	-
PDT001462115.1	PDS000035300.132	SAMN31393962	clinical	cd_8_group_3708	-	-
PDT000859949.1	PDS000035300.132	SAMN16419274	clinical	cd_8_group_3708	cd_4_group_3030	cd_2_group_2465
PDT000861774.1	PDS000035300.132	SAMN16439283	clinical	cd_8_group_3708	cd_4_group_3030	cd_2_group_2465
PDT000860072.1	PDS000007367.833	SAMN16422710	clinical	cd_8_group_3709	cd_4_group_3031	-
PDT000889670.1	PDS000007367.833	SAMN16795456	clinical	cd_8_group_3709	cd_4_group_3031	-
PDT000125474.3	PDS000057132.1	SAMN04849829	clinical	cd_8_group_371	cd_4_group_281	-
PDT000131001.3	PDS000057132.1	SAMN05001492	clinical	cd_8_group_371	cd_4_group_281	-
PDT000860186.1	PDS000133660.5	SAMN16424369	clinical	cd_8_group_3710	cd_4_group_3032	cd_2_group_2466
PDT000878242.1	PDS000133660.5	SAMN16655534	clinical	cd_8_group_3710	cd_4_group_3032	cd_2_group_2466
PDT001125811.1	PDS000133660.5	SAMN21362972	clinical	cd_8_group_3710	cd_4_group_3032	cd_2_group_2466
PDT000860189.1	PDS000035592.7	SAMN16424378	clinical	cd_8_group_3711	cd_4_group_3033	-
PDT000897606.1	PDS000035592.7	SAMN16878646	clinical	cd_8_group_3711	cd_4_group_3033	-
PDT000860525.1	PDS000035300.132	SAMN16428686	clinical	cd_8_group_3712	cd_4_group_3034	cd_2_group_2467
PDT000878179.1	PDS000035300.132	SAMN16651069	clinical	cd_8_group_3712	cd_4_group_3034	cd_2_group_2467
PDT000861468.1	PDS000036132.5	SAMN16432496	clinical	cd_8_group_3713	cd_4_group_3035	cd_2_group_2468
PDT000861682.1	PDS000036132.5	SAMN16435710	clinical	cd_8_group_3713	cd_4_group_3035	cd_2_group_2468
PDT000861607.1	PDS000003575.170	SAMN16435644	clinical	cd_8_group_3714	cd_4_group_3037	cd_2_group_2470
PDT000861608.1	PDS000003575.170	SAMN16435643	clinical	cd_8_group_3714	cd_4_group_3037	cd_2_group_2470
PDT000861633.1	PDS000073603.1	SAMN16435607	clinical	cd_8_group_3715	cd_4_group_3038	cd_2_group_2471
PDT000861640.1	PDS000073603.1	SAMN16435608	clinical	cd_8_group_3715	cd_4_group_3038	cd_2_group_2471
PDT000861726.1	PDS000035155.17	SAMN16436478	clinical	cd_8_group_3716	cd_4_group_3039	cd_2_group_2472
PDT000861727.1	PDS000035155.17	SAMN16436025	clinical	cd_8_group_3716	cd_4_group_3039	cd_2_group_2472
PDT000861732.1	PDS000116885.31	SAMN16439285	clinical	cd_8_group_3717	-	-
PDT001807829.1	PDS000116885.31	SAMN36275036	clinical	cd_8_group_3717	-	-
PDT001411715.1	PDS000116885.31	SAMN30713038	clinical	cd_8_group_3717	cd_4_group_4476	-
PDT001404743.1	PDS000116885.31	SAMN30565989	clinical	cd_8_group_3717	cd_4_group_4476	cd_2_group_3749
PDT001411685.1	PDS000116885.31	SAMN30712920	clinical	cd_8_group_3717	cd_4_group_4476	cd_2_group_3749
PDT000861761.1	PDS000005189.239	SAMN16439286	clinical	cd_8_group_3718	cd_4_group_3040	cd_2_group_2474
PDT000861768.1	PDS000005189.239	SAMN16439284	clinical	cd_8_group_3718	cd_4_group_3040	cd_2_group_2474
PDT000861770.1	PDS000005189.239	SAMN16439287	clinical	cd_8_group_3718	cd_4_group_3040	cd_2_group_2474
PDT000861922.1	PDS000080437.1	SAMN16442183	clinical	cd_8_group_3719	-	-
PDT000950862.1	PDS000080437.1	SAMN17833768	clinical	cd_8_group_3719	-	-
PDT000125485.3	PDS000033523.11	SAMN04849840	clinical	cd_8_group_372	-	-
PDT000190100.3	PDS000033523.11	SAMN06346138	clinical	cd_8_group_372	-	-
PDT000247156.3	PDS000033523.11	SAMN07682224	clinical	cd_8_group_372	-	-
PDT000861929.1	PDS000003657.110	SAMN16441789	clinical	cd_8_group_3720	cd_4_group_3041	-
PDT000883431.1	PDS000003657.110	SAMN16708771	clinical	cd_8_group_3720	cd_4_group_3041	-
PDT000899039.1	PDS000003657.110	SAMN16939716	clinical	cd_8_group_3720	cd_4_group_3041	-
PDT000989236.1	PDS000003657.110	SAMN18412567	clinical	cd_8_group_3720	cd_4_group_3041	-
PDT000861958.1	PDS000073793.1	SAMN16451876	clinical	cd_8_group_3721	cd_4_group_3042	-
PDT000864702.1	PDS000073793.1	SAMN16516530	clinical	cd_8_group_3721	cd_4_group_3042	-
PDT000862284.1	PDS000073605.1	SAMN16475601	clinical	cd_8_group_3722	cd_4_group_3043	cd_2_group_2475
PDT000862286.1	PDS000073605.1	SAMN16475605	clinical	cd_8_group_3722	cd_4_group_3043	cd_2_group_2475
PDT000862774.1	PDS000085255.1	SAMN16451951	clinical	cd_8_group_3723	cd_4_group_3046	-
PDT001014418.1	PDS000085255.1	SAMN18870998	clinical	cd_8_group_3723	cd_4_group_3046	-
PDT000862800.1	PDS000034439.369	SAMN16451953	clinical	cd_8_group_3724	cd_4_group_3047	cd_2_group_2477
PDT000863109.1	PDS000034439.369	SAMN16451695	clinical	cd_8_group_3724	cd_4_group_3047	cd_2_group_2477
PDT000862804.1	PDS000061524.11	SAMN16451761	clinical	cd_8_group_3725	-	-
PDT001018293.1	PDS000061524.11	SAMN19000949	clinical	cd_8_group_3725	-	-
PDT000863078.1	PDS000007367.833	SAMN16451698	clinical	cd_8_group_3726	cd_4_group_3048	cd_2_group_2479
PDT000970282.1	PDS000007367.833	SAMN18026285	clinical	cd_8_group_3726	cd_4_group_3048	cd_2_group_2479
PDT000863350.1	PDS000057340.4	SAMN16480218	clinical	cd_8_group_3727	-	-
PDT001442429.1	PDS000057340.4	SAMN31155091	clinical	cd_8_group_3727	-	-
PDT000863351.1	PDS000073661.4	SAMN16480219	clinical	cd_8_group_3728	-	-
PDT001025650.1	PDS000073661.4	SAMN19110650	clinical	cd_8_group_3728	cd_4_group_3336	cd_2_group_2730
PDT001148816.1	PDS000073661.4	SAMN22215863	clinical	cd_8_group_3728	cd_4_group_3336	cd_2_group_2730
PDT000863362.1	PDS000006028.494	SAMN16480288	clinical	cd_8_group_3729	cd_4_group_3049	cd_2_group_2480
PDT000866675.1	PDS000006028.494	SAMN16533754	clinical	cd_8_group_3729	cd_4_group_3049	cd_2_group_2480
PDT000125486.3	PDS000034083.178	SAMN04849841	clinical	cd_8_group_373	-	-
PDT000189551.3	PDS000034083.178	SAMN06236761	clinical	cd_8_group_373	-	-
PDT000863856.1	PDS000057794.9	SAMN16484595	clinical	cd_8_group_3730	-	-
PDT001095297.1	PDS000057794.9	SAMN20351476	clinical	cd_8_group_3730	-	-
PDT000863878.1	PDS000094491.59	SAMN16484654	clinical	cd_8_group_3731	-	-
PDT001379984.1	PDS000094491.59	SAMN30195211	clinical	cd_8_group_3731	-	-
PDT001527152.1	PDS000094491.59	SAMN32233534	clinical	cd_8_group_3731	-	-
PDT000863874.1	PDS000094491.59	SAMN16484655	clinical	cd_8_group_3731	cd_4_group_3050	cd_2_group_2481
PDT000876764.1	PDS000094491.59	SAMN16624270	clinical	cd_8_group_3731	cd_4_group_3050	cd_2_group_2481
PDT000864036.1	PDS000035078.89	SAMN16490380	clinical	cd_8_group_3732	cd_4_group_3051	cd_2_group_2482
PDT000888832.1	PDS000035078.89	SAMN16784506	clinical	cd_8_group_3732	cd_4_group_3051	cd_2_group_2482
PDT000989199.1	PDS000035078.89	SAMN18412604	clinical	cd_8_group_3732	cd_4_group_3051	cd_2_group_2482
PDT000864045.1	PDS000144578.36	SAMN16490484	clinical	cd_8_group_3733	-	-
PDT001235024.1	PDS000144578.36	SAMN25517835	clinical	cd_8_group_3733	-	-
PDT000864400.1	PDS000035610.36	SAMN16516034	clinical	cd_8_group_3734	cd_4_group_3056	cd_2_group_2487
PDT000884026.1	PDS000035610.36	SAMN16709992	clinical	cd_8_group_3734	cd_4_group_3056	cd_2_group_2487
PDT000864822.1	PDS000005189.239	SAMN16519117	clinical	cd_8_group_3735	cd_4_group_3057	-
PDT001012039.1	PDS000005189.239	SAMN18857567	clinical	cd_8_group_3735	cd_4_group_3057	-
PDT000864859.1	PDS000040102.45	SAMN16520064	clinical	cd_8_group_3736	-	-
PDT001090878.1	PDS000040102.45	SAMN20286069	clinical	cd_8_group_3736	cd_4_group_3420	-
PDT001072615.1	PDS000040102.45	SAMN19775490	clinical	cd_8_group_3736	cd_4_group_3420	cd_2_group_2797
PDT001074754.1	PDS000040102.45	SAMN19801264	clinical	cd_8_group_3736	cd_4_group_3420	cd_2_group_2797
PDT001079022.1	PDS000040102.45	SAMN19920922	clinical	cd_8_group_3736	cd_4_group_3420	cd_2_group_2797
PDT001098101.1	PDS000040102.45	SAMN20446575	clinical	cd_8_group_3736	cd_4_group_3420	cd_2_group_2797
PDT001103177.1	PDS000040102.45	SAMN20558490	clinical	cd_8_group_3736	cd_4_group_3420	cd_2_group_2797
PDT001146944.1	PDS000040102.45	SAMN22136591	clinical	cd_8_group_3736	cd_4_group_3420	cd_2_group_2797
PDT001149290.1	PDS000040102.45	SAMN22225139	clinical	cd_8_group_3736	cd_4_group_3420	cd_2_group_2797
PDT001529859.1	PDS000040102.45	SAMN32275216	clinical	cd_8_group_3736	cd_4_group_4735	cd_2_group_4015
PDT001551740.1	PDS000040102.45	SAMN32492521	clinical	cd_8_group_3736	cd_4_group_4735	cd_2_group_4015
PDT001580009.1	PDS000040102.45	SAMN32771703	clinical	cd_8_group_3736	cd_4_group_4735	cd_2_group_4015
PDT000865497.1	PDS000076843.1	SAMN16526358	clinical	cd_8_group_3737	cd_4_group_3060	-
PDT000903157.1	PDS000076843.1	SAMN16996217	clinical	cd_8_group_3737	cd_4_group_3060	-
PDT001397431.1	PDS000144579.129	SAMN30478556	clinical	cd_8_group_3738	-	-
PDT001437360.1	PDS000144579.129	SAMN31097092	clinical	cd_8_group_3738	-	-
PDT000865541.1	PDS000144579.129	SAMN16532485	clinical	cd_8_group_3738	cd_4_group_3062	-
PDT001149575.1	PDS000144579.129	SAMN22232092	clinical	cd_8_group_3738	cd_4_group_3062	-
PDT001126850.1	PDS000144579.129	SAMN21391381	clinical	cd_8_group_3738	cd_4_group_3688	cd_2_group_3022
PDT001239631.1	PDS000144579.129	SAMN25655498	clinical	cd_8_group_3738	cd_4_group_3688	cd_2_group_3022
PDT001239635.1	PDS000144579.129	SAMN25655504	clinical	cd_8_group_3738	cd_4_group_3688	cd_2_group_3022
PDT001239637.1	PDS000144579.129	SAMN25655503	clinical	cd_8_group_3738	cd_4_group_3688	cd_2_group_3022
PDT001379193.1	PDS000144579.129	SAMN30150226	clinical	cd_8_group_3738	cd_4_group_3688	cd_2_group_3022
PDT001386368.1	PDS000144579.129	SAMN30265336	clinical	cd_8_group_3738	cd_4_group_3688	cd_2_group_3022
PDT001394548.1	PDS000144579.129	SAMN30416867	clinical	cd_8_group_3738	cd_4_group_3688	cd_2_group_3022
PDT000891503.1	PDS000061605.312	SAMN16811695	clinical	cd_8_group_3739	-	-
PDT000949400.1	PDS000061605.312	SAMN17802294	clinical	cd_8_group_3739	-	-
PDT001018475.1	PDS000061605.312	SAMN19011692	clinical	cd_8_group_3739	-	-
PDT000866662.1	PDS000061605.312	SAMN16533741	clinical	cd_8_group_3739	cd_4_group_3064	-
PDT000889672.1	PDS000061605.312	SAMN16795464	clinical	cd_8_group_3739	cd_4_group_3064	-
PDT000968800.1	PDS000061605.312	SAMN18008059	clinical	cd_8_group_3739	cd_4_group_3064	-
PDT000242784.3	PDS000006315.48	SAMN07662813	clinical	cd_8_group_374	-	-
PDT000125488.3	PDS000006315.48	SAMN04849629	clinical	cd_8_group_374	cd_4_group_282	-
PDT000127383.3	PDS000006315.48	SAMN04868820	clinical	cd_8_group_374	cd_4_group_282	-
PDT000127738.3	PDS000006315.48	SAMN04867620	clinical	cd_8_group_374	cd_4_group_282	-
PDT000125487.3	PDS000006315.48	SAMN04849628	clinical	cd_8_group_374	cd_4_group_282	cd_2_group_218
PDT000125489.3	PDS000006315.48	SAMN04849622	clinical	cd_8_group_374	cd_4_group_282	cd_2_group_218
PDT000125490.3	PDS000006315.48	SAMN04849632	clinical	cd_8_group_374	cd_4_group_282	cd_2_group_218
PDT000125491.3	PDS000006315.48	SAMN04849630	clinical	cd_8_group_374	cd_4_group_282	cd_2_group_218
PDT000125492.3	PDS000006315.48	SAMN04849631	clinical	cd_8_group_374	cd_4_group_282	cd_2_group_218
PDT000125493.3	PDS000006315.48	SAMN04849621	clinical	cd_8_group_374	cd_4_group_282	cd_2_group_218
PDT000125494.3	PDS000006315.48	SAMN04849620	clinical	cd_8_group_374	cd_4_group_282	cd_2_group_218
PDT000125495.3	PDS000006315.48	SAMN04849634	clinical	cd_8_group_374	cd_4_group_282	cd_2_group_218
PDT000125496.3	PDS000006315.48	SAMN04849627	clinical	cd_8_group_374	cd_4_group_282	cd_2_group_218
PDT000125497.3	PDS000006315.48	SAMN04849633	clinical	cd_8_group_374	cd_4_group_282	cd_2_group_218
PDT000125498.3	PDS000006315.48	SAMN04849623	clinical	cd_8_group_374	cd_4_group_282	cd_2_group_218
PDT000125499.3	PDS000006315.48	SAMN04849625	clinical	cd_8_group_374	cd_4_group_282	cd_2_group_218
PDT000125500.3	PDS000006315.48	SAMN04849624	clinical	cd_8_group_374	cd_4_group_282	cd_2_group_218
PDT000125501.3	PDS000006315.48	SAMN04849626	clinical	cd_8_group_374	cd_4_group_282	cd_2_group_218
PDT000126269.3	PDS000006315.48	SAMN04849862	clinical	cd_8_group_374	cd_4_group_282	cd_2_group_218
PDT000126270.3	PDS000006315.48	SAMN04849856	clinical	cd_8_group_374	cd_4_group_282	cd_2_group_218
PDT000126272.3	PDS000006315.48	SAMN04849857	clinical	cd_8_group_374	cd_4_group_282	cd_2_group_218
PDT000126273.3	PDS000006315.48	SAMN04849858	clinical	cd_8_group_374	cd_4_group_282	cd_2_group_218
PDT000126274.3	PDS000006315.48	SAMN04849859	clinical	cd_8_group_374	cd_4_group_282	cd_2_group_218
PDT000126275.3	PDS000006315.48	SAMN04849860	clinical	cd_8_group_374	cd_4_group_282	cd_2_group_218
PDT000126276.3	PDS000006315.48	SAMN04849863	clinical	cd_8_group_374	cd_4_group_282	cd_2_group_218
PDT000126278.3	PDS000006315.48	SAMN04849854	clinical	cd_8_group_374	cd_4_group_282	cd_2_group_218
PDT000126279.3	PDS000006315.48	SAMN04849861	clinical	cd_8_group_374	cd_4_group_282	cd_2_group_218
PDT000126280.3	PDS000006315.48	SAMN04849864	clinical	cd_8_group_374	cd_4_group_282	cd_2_group_218
PDT000126281.3	PDS000006315.48	SAMN04849855	clinical	cd_8_group_374	cd_4_group_282	cd_2_group_218
PDT000127377.3	PDS000006315.48	SAMN04868812	clinical	cd_8_group_374	cd_4_group_282	cd_2_group_218
PDT000127378.3	PDS000006315.48	SAMN04868815	clinical	cd_8_group_374	cd_4_group_282	cd_2_group_218
PDT000127379.3	PDS000006315.48	SAMN04868816	clinical	cd_8_group_374	cd_4_group_282	cd_2_group_218
PDT000127380.3	PDS000006315.48	SAMN04868817	clinical	cd_8_group_374	cd_4_group_282	cd_2_group_218
PDT000127381.3	PDS000006315.48	SAMN04868818	clinical	cd_8_group_374	cd_4_group_282	cd_2_group_218
PDT000127382.3	PDS000006315.48	SAMN04868819	clinical	cd_8_group_374	cd_4_group_282	cd_2_group_218
PDT000127384.3	PDS000006315.48	SAMN04868821	clinical	cd_8_group_374	cd_4_group_282	cd_2_group_218
PDT000127385.3	PDS000006315.48	SAMN04868823	clinical	cd_8_group_374	cd_4_group_282	cd_2_group_218
PDT000128658.3	PDS000006315.48	SAMN04934385	clinical	cd_8_group_374	cd_4_group_282	cd_2_group_218
PDT000128659.3	PDS000006315.48	SAMN04934386	clinical	cd_8_group_374	cd_4_group_282	cd_2_group_218
PDT000128660.3	PDS000006315.48	SAMN04934387	clinical	cd_8_group_374	cd_4_group_282	cd_2_group_218
PDT000128661.3	PDS000006315.48	SAMN04934388	clinical	cd_8_group_374	cd_4_group_282	cd_2_group_218
PDT000128662.3	PDS000006315.48	SAMN04934392	clinical	cd_8_group_374	cd_4_group_282	cd_2_group_218
PDT000131106.3	PDS000006315.48	SAMN05017802	clinical	cd_8_group_374	cd_4_group_282	cd_2_group_218
PDT000131107.3	PDS000006315.48	SAMN05017801	clinical	cd_8_group_374	cd_4_group_282	cd_2_group_218
PDT000131108.3	PDS000006315.48	SAMN05017803	clinical	cd_8_group_374	cd_4_group_282	cd_2_group_218
PDT000131111.3	PDS000006315.48	SAMN05017806	clinical	cd_8_group_374	cd_4_group_282	cd_2_group_218
PDT000133828.3	PDS000006315.48	SAMN05210047	clinical	cd_8_group_374	cd_4_group_282	cd_2_group_218
PDT000134056.3	PDS000006315.48	SAMN05017809	clinical	cd_8_group_374	cd_4_group_282	cd_2_group_218
PDT000135783.3	PDS000006315.48	SAMN05272016	clinical	cd_8_group_374	cd_4_group_282	cd_2_group_218
PDT000151513.3	PDS000006315.48	SAMN05856081	clinical	cd_8_group_374	cd_4_group_282	cd_2_group_218
PDT000184372.3	PDS000006315.48	SAMN06250271	clinical	cd_8_group_374	cd_4_group_282	cd_2_group_218
PDT000184373.3	PDS000006315.48	SAMN06250268	clinical	cd_8_group_374	cd_4_group_282	cd_2_group_218
PDT000184375.3	PDS000006315.48	SAMN06250270	clinical	cd_8_group_374	cd_4_group_282	cd_2_group_218
PDT000184376.3	PDS000006315.48	SAMN06250272	clinical	cd_8_group_374	cd_4_group_282	cd_2_group_218
PDT000184377.3	PDS000006315.48	SAMN06250269	clinical	cd_8_group_374	cd_4_group_282	cd_2_group_218
PDT000184378.3	PDS000006315.48	SAMN06250273	clinical	cd_8_group_374	cd_4_group_282	cd_2_group_218
PDT000184381.3	PDS000006315.48	SAMN06250274	clinical	cd_8_group_374	cd_4_group_282	cd_2_group_218
PDT000201203.3	PDS000006315.48	SAMN04934389	clinical	cd_8_group_374	cd_4_group_282	cd_2_group_218
PDT000150974.3	PDS000006315.48	SAMN05830604	clinical	cd_8_group_374	cd_4_group_423	-
PDT000150976.3	PDS000006315.48	SAMN05830606	clinical	cd_8_group_374	cd_4_group_423	-
PDT000867866.1	PDS000005189.239	SAMN16555034	clinical	cd_8_group_3740	-	-
PDT001768663.1	PDS000005189.239	SAMN35623409	clinical	cd_8_group_3740	-	-
PDT000883304.1	PDS000122946.8	SAMN16706168	clinical	cd_8_group_3741	cd_4_group_3067	-
PDT000867867.1	PDS000122946.8	SAMN16555311	clinical	cd_8_group_3741	cd_4_group_3067	cd_2_group_2495
PDT000878116.1	PDS000122946.8	SAMN16644360	clinical	cd_8_group_3741	cd_4_group_3067	cd_2_group_2495
PDT000867873.1	PDS000057794.9	SAMN16555685	clinical	cd_8_group_3742	cd_4_group_3068	cd_2_group_2496
PDT000897445.1	PDS000057794.9	SAMN16875245	clinical	cd_8_group_3742	cd_4_group_3068	cd_2_group_2496
PDT000867878.1	PDS000075004.1	SAMN16556004	clinical	cd_8_group_3743	cd_4_group_3069	-
PDT000878243.1	PDS000075004.1	SAMN16655502	clinical	cd_8_group_3743	cd_4_group_3069	-
PDT000869799.1	PDS000062188.7	SAMN16567843	clinical	cd_8_group_3744	-	-
PDT000938813.1	PDS000062188.7	SAMN17391111	clinical	cd_8_group_3744	-	-
PDT000870433.1	PDS000033160.6	SAMN16580475	clinical	cd_8_group_3745	cd_4_group_3072	-
PDT000945716.1	PDS000033160.6	SAMN17721180	clinical	cd_8_group_3745	cd_4_group_3072	-
PDT000870436.1	PDS000076113.1	SAMN16580456	clinical	cd_8_group_3746	cd_4_group_3073	-
PDT000891250.1	PDS000076113.1	SAMN16810478	clinical	cd_8_group_3746	cd_4_group_3073	-
PDT000870439.1	PDS000035082.105	SAMN16580453	clinical	cd_8_group_3747	cd_4_group_3074	-
PDT000870440.1	PDS000035082.105	SAMN16580458	clinical	cd_8_group_3747	cd_4_group_3074	-
PDT000870890.1	PDS000067021.2	SAMN16583395	clinical	cd_8_group_3748	cd_4_group_3075	-
PDT000870904.1	PDS000067021.2	SAMN16583392	clinical	cd_8_group_3748	cd_4_group_3075	-
PDT000872532.1	PDS000108728.2	SAMN16593867	clinical	cd_8_group_3749	cd_4_group_3076	cd_2_group_2500
PDT001294394.1	PDS000108728.2	SAMN27781913	clinical	cd_8_group_3749	cd_4_group_3076	cd_2_group_2500
PDT001296659.1	PDS000108728.2	SAMN27988168	clinical	cd_8_group_3749	cd_4_group_3076	cd_2_group_2500
PDT000125529.3	PDS000053581.2	SAMN04632345	clinical	cd_8_group_375	cd_4_group_283	-
PDT000627629.1	PDS000053581.2	SAMN13279864	clinical	cd_8_group_375	cd_4_group_283	-
PDT000873416.1	PDS000074561.2	SAMN16605081	clinical	cd_8_group_3750	cd_4_group_3077	cd_2_group_2502
PDT000873421.1	PDS000074561.2	SAMN16605069	clinical	cd_8_group_3750	cd_4_group_3077	cd_2_group_2502
PDT000873418.1	PDS000034083.178	SAMN16605067	clinical	cd_8_group_3751	-	-
PDT001376930.1	PDS000034083.178	SAMN30086898	clinical	cd_8_group_3751	-	-
PDT000877226.1	PDS000076172.1	SAMN16629914	clinical	cd_8_group_3752	cd_4_group_3080	cd_2_group_2505
PDT000892110.1	PDS000076172.1	SAMN16818124	clinical	cd_8_group_3752	cd_4_group_3080	cd_2_group_2505
PDT000976211.1	PDS000144579.129	SAMN18095282	clinical	cd_8_group_3753	-	-
PDT000877306.1	PDS000144579.129	SAMN16630845	clinical	cd_8_group_3753	cd_4_group_3081	cd_2_group_2506
PDT001131889.1	PDS000144579.129	SAMN21482123	clinical	cd_8_group_3753	cd_4_group_3081	cd_2_group_2506
PDT000877312.1	PDS000033150.9	SAMN16630848	clinical	cd_8_group_3754	-	-
PDT001144683.1	PDS000033150.9	SAMN22043824	clinical	cd_8_group_3754	cd_4_group_3745	cd_2_group_3078
PDT001418793.1	PDS000033150.9	SAMN30875252	clinical	cd_8_group_3754	cd_4_group_3745	cd_2_group_3078
PDT000877314.1	PDS000004838.28	SAMN16630853	clinical	cd_8_group_3755	-	-
PDT000993244.1	PDS000004838.28	SAMN18527927	clinical	cd_8_group_3755	-	-
PDT001911548.1	PDS000083644.110	SAMN37644950	clinical	cd_8_group_3756	-	-
PDT000877365.1	PDS000083644.110	SAMN16633088	clinical	cd_8_group_3756	cd_4_group_3082	-
PDT001225932.1	PDS000083644.110	SAMN25076581	clinical	cd_8_group_3756	cd_4_group_3082	-
PDT001408342.1	PDS000083644.110	SAMN30650117	clinical	cd_8_group_3756	cd_4_group_3082	-
PDT001387008.1	PDS000083644.110	SAMN30282898	clinical	cd_8_group_3756	cd_4_group_3082	cd_2_group_3685
PDT001387010.1	PDS000083644.110	SAMN30282897	clinical	cd_8_group_3756	cd_4_group_3082	cd_2_group_3685
PDT001436217.1	PDS000083644.110	SAMN31064148	clinical	cd_8_group_3756	cd_4_group_3082	cd_2_group_3826
PDT001443200.1	PDS000083644.110	SAMN31166752	clinical	cd_8_group_3756	cd_4_group_3082	cd_2_group_3826
PDT000878181.1	PDS000035359.101	SAMN16651022	clinical	cd_8_group_3757	cd_4_group_3083	cd_2_group_2507
PDT000878185.1	PDS000035359.101	SAMN16651025	clinical	cd_8_group_3757	cd_4_group_3083	cd_2_group_2507
PDT000889057.1	PDS000035359.101	SAMN16790644	clinical	cd_8_group_3757	cd_4_group_3083	cd_2_group_2507
PDT000878182.1	PDS000003194.25	SAMN16651028	clinical	cd_8_group_3758	-	-
PDT001487133.1	PDS000003194.25	SAMN31751759	clinical	cd_8_group_3758	cd_4_group_4673	cd_2_group_3948
PDT001866394.1	PDS000003194.25	SAMN37162183	clinical	cd_8_group_3758	cd_4_group_4673	cd_2_group_3948
PDT000878230.1	PDS000006028.494	SAMN16655499	clinical	cd_8_group_3759	cd_4_group_3085	-
PDT001102912.1	PDS000006028.494	SAMN20553188	clinical	cd_8_group_3759	cd_4_group_3085	-
PDT000171566.2	PDS000004492.108	SAMN06101765	clinical	cd_8_group_376	-	-
PDT000238297.2	PDS000004492.108	SAMN07537062	clinical	cd_8_group_376	-	-
PDT000125536.2	PDS000004492.108	SAMN04600290	clinical	cd_8_group_376	cd_4_group_284	cd_2_group_219
PDT000125541.2	PDS000004492.108	SAMN04600285	clinical	cd_8_group_376	cd_4_group_284	cd_2_group_219
PDT000125542.2	PDS000004492.108	SAMN04600284	clinical	cd_8_group_376	cd_4_group_284	cd_2_group_219
PDT000625561.1	PDS000004492.108	SAMN13242715	clinical	cd_8_group_376	cd_4_group_284	cd_2_group_219
PDT000627709.1	PDS000004492.108	SAMN13280693	clinical	cd_8_group_376	cd_4_group_284	cd_2_group_219
PDT000190470.2	PDS000004492.108	SAMN06458155	clinical	cd_8_group_376	cd_4_group_559	cd_2_group_435
PDT000627733.1	PDS000004492.108	SAMN13280738	clinical	cd_8_group_376	cd_4_group_559	cd_2_group_435
PDT000878434.1	PDS000094491.59	SAMN16658303	clinical	cd_8_group_3760	cd_4_group_3087	cd_2_group_2512
PDT001088330.1	PDS000094491.59	SAMN20175112	clinical	cd_8_group_3760	cd_4_group_3087	cd_2_group_2512
PDT000878973.1	PDS000007367.833	SAMN16667128	clinical	cd_8_group_3761	cd_4_group_3089	-
PDT001366869.1	PDS000007367.833	SAMN29878985	clinical	cd_8_group_3761	cd_4_group_3089	-
PDT000880397.1	PDS000108404.167	SAMN16676803	clinical	cd_8_group_3762	-	-
PDT001492369.1	PDS000108404.167	SAMN31833449	clinical	cd_8_group_3762	-	-
PDT000880408.1	PDS000106915.2	SAMN16676770	clinical	cd_8_group_3763	-	-
PDT001271306.1	PDS000106915.2	SAMN26788079	clinical	cd_8_group_3763	-	-
PDT000880415.1	PDS000061830.584	SAMN16676774	clinical	cd_8_group_3764	-	-
PDT001118118.1	PDS000061830.584	SAMN21024480	clinical	cd_8_group_3764	-	-
PDT001016493.1	PDS000061830.584	SAMN18929536	clinical	cd_8_group_3764	cd_4_group_3318	-
PDT001016496.1	PDS000061830.584	SAMN18929537	clinical	cd_8_group_3764	cd_4_group_3318	-
PDT001267866.1	PDS000061830.584	SAMN26656482	clinical	cd_8_group_3764	cd_4_group_4016	-
PDT001293672.1	PDS000061830.584	SAMN27766262	clinical	cd_8_group_3764	cd_4_group_4016	-
PDT000880553.1	PDS000012316.150	SAMN16678026	clinical	cd_8_group_3765	-	-
PDT001261649.1	PDS000012316.150	SAMN26507123	clinical	cd_8_group_3765	-	-
PDT001203733.1	PDS000007822.653	SAMN24107039	clinical	cd_8_group_3766	-	-
PDT001328416.1	PDS000007822.653	SAMN29043826	clinical	cd_8_group_3766	-	-
PDT001718798.1	PDS000007822.653	SAMN34571629	clinical	cd_8_group_3766	-	-
PDT000880659.1	PDS000007822.653	SAMN16679586	clinical	cd_8_group_3766	cd_4_group_3092	-
PDT001183597.1	PDS000007822.653	SAMN23411004	clinical	cd_8_group_3766	cd_4_group_3092	cd_2_group_3184
PDT001220800.1	PDS000007822.653	SAMN24836908	clinical	cd_8_group_3766	cd_4_group_3092	cd_2_group_3184
PDT000882079.1	PDS000057698.4	SAMN16690004	clinical	cd_8_group_3767	-	-
PDT001225689.1	PDS000057698.4	SAMN25067439	clinical	cd_8_group_3767	-	-
PDT000883613.1	PDS000075387.3	SAMN16709297	clinical	cd_8_group_3768	cd_4_group_3093	-
PDT001074599.1	PDS000075387.3	SAMN19796842	clinical	cd_8_group_3768	cd_4_group_3093	-
PDT001074797.1	PDS000075387.3	SAMN19801187	clinical	cd_8_group_3768	cd_4_group_3093	-
PDT000883984.1	PDS000035170.205	SAMN16709879	clinical	cd_8_group_3769	cd_4_group_3094	-
PDT001376909.1	PDS000035170.205	SAMN30086760	clinical	cd_8_group_3769	cd_4_group_3094	-
PDT000201143.2	PDS000079375.441	SAMN06688649	clinical	cd_8_group_377	cd_4_group_285	-
PDT000201144.3	PDS000079375.441	SAMN06688651	clinical	cd_8_group_377	cd_4_group_285	-
PDT000239296.2	PDS000079375.441	SAMN07582517	clinical	cd_8_group_377	cd_4_group_285	-
PDT000239305.2	PDS000079375.441	SAMN07582518	clinical	cd_8_group_377	cd_4_group_285	-
PDT000470601.1	PDS000079375.441	SAMN11031220	clinical	cd_8_group_377	cd_4_group_285	-
PDT000627813.1	PDS000079375.441	SAMN13280866	clinical	cd_8_group_377	cd_4_group_285	-
PDT000125555.2	PDS000079375.441	SAMN04594780	clinical	cd_8_group_377	cd_4_group_285	cd_2_group_220
PDT000146502.2	PDS000079375.441	SAMN04568483	clinical	cd_8_group_377	cd_4_group_285	cd_2_group_220
PDT000149882.2	PDS000079375.441	SAMN05607732	clinical	cd_8_group_377	cd_4_group_285	cd_2_group_220
PDT000149883.2	PDS000079375.441	SAMN05607733	clinical	cd_8_group_377	cd_4_group_285	cd_2_group_220
PDT000149884.2	PDS000079375.441	SAMN05607734	clinical	cd_8_group_377	cd_4_group_285	cd_2_group_220
PDT000149885.2	PDS000079375.441	SAMN05579911	clinical	cd_8_group_377	cd_4_group_285	cd_2_group_220
PDT000163309.3	PDS000079375.441	SAMN06045549	clinical	cd_8_group_377	cd_4_group_285	cd_2_group_220
PDT000190469.2	PDS000079375.441	SAMN06458156	clinical	cd_8_group_377	cd_4_group_285	cd_2_group_220
PDT000190493.2	PDS000079375.441	SAMN06458179	clinical	cd_8_group_377	cd_4_group_285	cd_2_group_220
PDT000201145.2	PDS000079375.441	SAMN06688650	clinical	cd_8_group_377	cd_4_group_285	cd_2_group_220
PDT000201156.2	PDS000079375.441	SAMN06676317	clinical	cd_8_group_377	cd_4_group_285	cd_2_group_220
PDT000884041.1	PDS000000709.70	SAMN16710365	clinical	cd_8_group_3770	-	-
PDT001287767.1	PDS000000709.70	SAMN27590310	clinical	cd_8_group_3770	cd_4_group_4085	cd_2_group_3396
PDT001311195.1	PDS000000709.70	SAMN28548389	clinical	cd_8_group_3770	cd_4_group_4085	cd_2_group_3396
PDT000884088.1	PDS000054774.5	SAMN16710796	clinical	cd_8_group_3771	cd_4_group_3095	cd_2_group_2518
PDT000894775.1	PDS000054774.5	SAMN16853908	clinical	cd_8_group_3771	cd_4_group_3095	cd_2_group_2518
PDT000885219.1	PDS000075763.1	SAMN16725246	clinical	cd_8_group_3772	cd_4_group_3096	cd_2_group_2519
PDT000885221.1	PDS000075763.1	SAMN16725243	clinical	cd_8_group_3772	cd_4_group_3096	cd_2_group_2519
PDT000885220.1	PDS000000712.113	SAMN16725248	clinical	cd_8_group_3773	-	-
PDT001406006.1	PDS000000712.113	SAMN30598663	clinical	cd_8_group_3773	-	-
PDT000885267.1	PDS000144579.129	SAMN16727153	clinical	cd_8_group_3774	cd_4_group_3097	-
PDT000901254.1	PDS000144579.129	SAMN16961634	clinical	cd_8_group_3774	cd_4_group_3097	-
PDT000888281.1	PDS000114124.72	SAMN16730281	clinical	cd_8_group_3775	-	-
PDT001691311.1	PDS000114124.72	SAMN34218677	clinical	cd_8_group_3775	cd_4_group_4985	cd_2_group_4238
PDT001694545.1	PDS000114124.72	SAMN34254143	clinical	cd_8_group_3775	cd_4_group_4985	cd_2_group_4238
PDT001123059.1	PDS000115390.23	SAMN21217395	clinical	cd_8_group_3776	-	-
PDT000888283.1	PDS000115390.23	SAMN16730285	clinical	cd_8_group_3776	cd_4_group_3099	cd_2_group_2521
PDT000894780.1	PDS000115390.23	SAMN16855641	clinical	cd_8_group_3776	cd_4_group_3099	cd_2_group_2521
PDT001173531.1	PDS000115390.23	SAMN23039630	clinical	cd_8_group_3777	-	-
PDT000888284.1	PDS000115390.23	SAMN16730295	clinical	cd_8_group_3777	cd_4_group_3100	cd_2_group_2522
PDT000894783.1	PDS000115390.23	SAMN16855728	clinical	cd_8_group_3777	cd_4_group_3100	cd_2_group_2522
PDT001086545.2	PDS000092684.4	SAMN20153112	clinical	cd_8_group_3778	-	-
PDT000889667.1	PDS000092684.4	SAMN16795462	clinical	cd_8_group_3778	cd_4_group_3101	-
PDT001086432.2	PDS000092684.4	SAMN20157061	clinical	cd_8_group_3778	cd_4_group_3101	-
PDT001103055.1	PDS000092684.4	SAMN20556386	clinical	cd_8_group_3778	cd_4_group_3101	-
PDT000891249.2	PDS000033850.136	SAMN16810475	clinical	cd_8_group_3779	-	-
PDT000978067.1	PDS000033850.136	SAMN18139391	clinical	cd_8_group_3779	-	-
PDT000125574.3	PDS000026362.5	SAMN04621634	clinical	cd_8_group_378	cd_4_group_286	-
PDT000357261.2	PDS000026362.5	SAMN09763711	clinical	cd_8_group_378	cd_4_group_286	cd_2_group_1082
PDT000407622.2	PDS000026362.5	SAMN10432170	clinical	cd_8_group_378	cd_4_group_286	cd_2_group_1082
PDT000407649.2	PDS000026362.5	SAMN10432167	clinical	cd_8_group_378	cd_4_group_286	cd_2_group_1082
PDT000891514.1	PDS000006028.494	SAMN16811705	clinical	cd_8_group_3780	cd_4_group_3105	cd_2_group_2531
PDT000891517.1	PDS000006028.494	SAMN16811701	clinical	cd_8_group_3780	cd_4_group_3105	cd_2_group_2531
PDT000982778.1	PDS000006028.494	SAMN18207927	clinical	cd_8_group_3780	cd_4_group_3105	cd_2_group_2531
PDT001094320.2	PDS000006028.494	SAMN20343676	clinical	cd_8_group_3780	cd_4_group_3105	cd_2_group_2531
PDT001252745.1	PDS000083644.110	SAMN26137350	clinical	cd_8_group_3781	-	-
PDT000892428.1	PDS000083644.110	SAMN16817015	clinical	cd_8_group_3781	cd_4_group_3106	cd_2_group_2532
PDT000949740.1	PDS000083644.110	SAMN17813785	clinical	cd_8_group_3781	cd_4_group_3106	cd_2_group_2532
PDT001143425.1	PDS000083644.110	SAMN21923533	clinical	cd_8_group_3781	cd_4_group_3735	cd_2_group_3065
PDT001146620.1	PDS000083644.110	SAMN22133001	clinical	cd_8_group_3781	cd_4_group_3735	cd_2_group_3065
PDT000893241.1	PDS000144578.36	SAMN16837035	clinical	cd_8_group_3782	cd_4_group_3108	cd_2_group_2534
PDT000901400.1	PDS000144578.36	SAMN16969371	clinical	cd_8_group_3782	cd_4_group_3108	cd_2_group_2534
PDT000917571.1	PDS000144578.36	SAMN17079180	clinical	cd_8_group_3782	cd_4_group_3108	cd_2_group_2534
PDT000919080.1	PDS000144578.36	SAMN17114227	clinical	cd_8_group_3782	cd_4_group_3108	cd_2_group_2534
PDT000926322.1	PDS000144578.36	SAMN17190535	clinical	cd_8_group_3782	cd_4_group_3108	cd_2_group_2534
PDT000945732.1	PDS000144578.36	SAMN17725567	clinical	cd_8_group_3782	cd_4_group_3108	cd_2_group_2534
PDT000894607.1	PDS000053578.70	SAMN16847668	clinical	cd_8_group_3783	-	-
PDT001434599.1	PDS000053578.70	SAMN31024125	clinical	cd_8_group_3783	-	-
PDT000894677.1	PDS000007822.653	SAMN16850854	clinical	cd_8_group_3784	cd_4_group_3110	cd_2_group_2536
PDT000897538.1	PDS000007822.653	SAMN16876754	clinical	cd_8_group_3784	cd_4_group_3110	cd_2_group_2536
PDT000898379.1	PDS000007822.653	SAMN16917618	clinical	cd_8_group_3784	cd_4_group_3110	cd_2_group_2536
PDT000922855.1	PDS000007822.653	SAMN17150250	clinical	cd_8_group_3784	cd_4_group_3110	cd_2_group_2536
PDT001456589.1	PDS000004498.444	SAMN31382597	clinical	cd_8_group_3785	-	-
PDT001182751.1	PDS000004498.444	SAMN23390619	clinical	cd_8_group_3785	cd_4_group_3111	-
PDT000894689.1	PDS000004498.444	SAMN16851986	clinical	cd_8_group_3785	cd_4_group_3111	cd_2_group_2537
PDT001042014.1	PDS000004498.444	SAMN19243779	clinical	cd_8_group_3785	cd_4_group_3111	cd_2_group_2537
PDT001468344.1	PDS000004498.444	SAMN31465689	clinical	cd_8_group_3785	cd_4_group_3111	cd_2_group_3895
PDT001468345.1	PDS000004498.444	SAMN31465682	clinical	cd_8_group_3785	cd_4_group_3111	cd_2_group_3895
PDT001471645.1	PDS000004498.444	SAMN31530274	clinical	cd_8_group_3785	cd_4_group_3111	cd_2_group_3895
PDT001390662.1	PDS000004498.444	SAMN30346044	clinical	cd_8_group_3785	cd_4_group_4419	cd_2_group_3697
PDT001481309.1	PDS000004498.444	SAMN31658900	clinical	cd_8_group_3785	cd_4_group_4419	cd_2_group_3697
PDT001598025.1	PDS000004498.444	SAMN32972995	clinical	cd_8_group_3785	cd_4_group_4419	cd_2_group_3697
PDT001663150.1	PDS000004498.444	SAMN33772079	clinical	cd_8_group_3785	cd_4_group_4419	cd_2_group_3697
PDT001688083.1	PDS000004498.444	SAMN34156235	clinical	cd_8_group_3785	cd_4_group_4419	cd_2_group_3697
PDT001662423.1	PDS000004498.444	SAMN33758390	clinical	cd_8_group_3785	cd_4_group_4897	cd_2_group_4158
PDT001663144.1	PDS000004498.444	SAMN33772072	clinical	cd_8_group_3785	cd_4_group_4897	cd_2_group_4158
PDT001016449.1	PDS000035123.327	SAMN18927102	clinical	cd_8_group_3786	-	-
PDT000894752.1	PDS000035123.327	SAMN16853103	clinical	cd_8_group_3786	cd_4_group_3112	-
PDT000992959.1	PDS000035123.327	SAMN18524975	clinical	cd_8_group_3786	cd_4_group_3112	-
PDT000894779.1	PDS000035070.149	SAMN16855644	clinical	cd_8_group_3787	cd_4_group_3117	cd_2_group_2540
PDT000901257.1	PDS000035070.149	SAMN16961631	clinical	cd_8_group_3787	cd_4_group_3117	cd_2_group_2540
PDT000897351.1	PDS000007822.653	SAMN16872739	clinical	cd_8_group_3788	-	-
PDT001676857.1	PDS000007822.653	SAMN34027158	clinical	cd_8_group_3788	-	-
PDT000897382.1	PDS000144579.129	SAMN16873188	clinical	cd_8_group_3789	cd_4_group_3118	cd_2_group_2541
PDT000898531.1	PDS000144579.129	SAMN16917624	clinical	cd_8_group_3789	cd_4_group_3118	cd_2_group_2541
PDT000126257.3	PDS000103861.4	SAMN04867234	clinical	cd_8_group_379	cd_4_group_287	cd_2_group_221
PDT000126258.3	PDS000103861.4	SAMN04867235	clinical	cd_8_group_379	cd_4_group_287	cd_2_group_221
PDT000897383.1	PDS000062095.20	SAMN16873288	clinical	cd_8_group_3790	cd_4_group_3119	-
PDT000968506.1	PDS000062095.20	SAMN17988953	clinical	cd_8_group_3790	cd_4_group_3119	-
PDT001197841.1	PDS000092211.3	SAMN23709403	clinical	cd_8_group_3791	cd_4_group_3120	-
PDT000897540.1	PDS000092211.3	SAMN16876727	clinical	cd_8_group_3791	cd_4_group_3120	cd_2_group_2543
PDT001079615.1	PDS000092211.3	SAMN19948868	clinical	cd_8_group_3791	cd_4_group_3120	cd_2_group_2543
PDT000897775.1	PDS000080415.1	SAMN16911778	clinical	cd_8_group_3792	cd_4_group_3121	-
PDT000950324.1	PDS000080415.1	SAMN17822363	clinical	cd_8_group_3792	cd_4_group_3121	-
PDT000897854.1	PDS000033939.119	SAMN16912430	clinical	cd_8_group_3793	-	-
PDT001175019.1	PDS000033939.119	SAMN23163960	clinical	cd_8_group_3793	-	-
PDT001835370.2	PDS000033939.119	SAMN36771368	clinical	cd_8_group_3793	-	-
PDT001428514.1	PDS000035066.60	SAMN30963178	clinical	cd_8_group_3794	-	-
PDT000898285.1	PDS000035066.60	SAMN16914746	clinical	cd_8_group_3794	cd_4_group_3122	cd_2_group_2544
PDT000898300.1	PDS000035066.60	SAMN16914748	clinical	cd_8_group_3794	cd_4_group_3122	cd_2_group_2544
PDT000898377.1	PDS000007822.653	SAMN16917616	clinical	cd_8_group_3795	cd_4_group_3123	cd_2_group_2545
PDT000908256.1	PDS000007822.653	SAMN17046078	clinical	cd_8_group_3795	cd_4_group_3123	cd_2_group_2545
PDT000898378.1	PDS000007367.833	SAMN16917617	clinical	cd_8_group_3796	-	-
PDT001143836.1	PDS000007367.833	SAMN21974192	clinical	cd_8_group_3796	-	-
PDT001187114.1	PDS000007367.833	SAMN23492338	clinical	cd_8_group_3796	-	-
PDT001235336.1	PDS000007367.833	SAMN25524177	clinical	cd_8_group_3796	-	-
PDT001274700.1	PDS000007367.833	SAMN26896693	clinical	cd_8_group_3796	-	-
PDT001290503.1	PDS000007367.833	SAMN27629996	clinical	cd_8_group_3796	-	-
PDT001322544.1	PDS000007367.833	SAMN28861225	clinical	cd_8_group_3796	-	-
PDT001380193.1	PDS000007367.833	SAMN30195872	clinical	cd_8_group_3796	-	-
PDT001396210.1	PDS000007367.833	SAMN30446285	clinical	cd_8_group_3796	-	-
PDT001400224.1	PDS000007367.833	SAMN30522611	clinical	cd_8_group_3796	-	-
PDT001400259.1	PDS000007367.833	SAMN30522614	clinical	cd_8_group_3796	-	-
PDT001537633.1	PDS000007367.833	SAMN32313648	clinical	cd_8_group_3796	-	-
PDT001565631.1	PDS000007367.833	SAMN32614205	clinical	cd_8_group_3796	-	-
PDT001726693.1	PDS000007367.833	SAMN35000458	clinical	cd_8_group_3796	-	-
PDT001792152.1	PDS000007367.833	SAMN36026416	clinical	cd_8_group_3796	-	-
PDT001817620.1	PDS000007367.833	SAMN36458961	clinical	cd_8_group_3796	-	-
PDT001926823.1	PDS000007367.833	SAMN37804980	clinical	cd_8_group_3796	-	-
PDT001954044.1	PDS000007367.833	SAMN37994701	clinical	cd_8_group_3796	-	-
PDT001177879.1	PDS000007367.833	SAMN23283112	clinical	cd_8_group_3796	cd_4_group_3389	-
PDT001252216.1	PDS000007367.833	SAMN26024921	clinical	cd_8_group_3796	cd_4_group_3389	-
PDT001269820.1	PDS000007367.833	SAMN26674786	clinical	cd_8_group_3796	cd_4_group_3389	-
PDT001338914.2	PDS000007367.833	SAMN29248538	clinical	cd_8_group_3796	cd_4_group_3389	-
PDT001455997.1	PDS000007367.833	SAMN31351178	clinical	cd_8_group_3796	cd_4_group_3389	-
PDT001691600.1	PDS000007367.833	SAMN34231226	clinical	cd_8_group_3796	cd_4_group_3389	-
PDT001058977.1	PDS000007367.833	SAMN19573374	clinical	cd_8_group_3796	cd_4_group_3389	cd_2_group_2772
PDT001252219.1	PDS000007367.833	SAMN26024922	clinical	cd_8_group_3796	cd_4_group_3389	cd_2_group_2772
PDT001287458.1	PDS000007367.833	SAMN27589179	clinical	cd_8_group_3796	cd_4_group_3389	cd_2_group_2772
PDT001295621.1	PDS000007367.833	SAMN27957740	clinical	cd_8_group_3796	cd_4_group_3389	cd_2_group_2772
PDT001308329.1	PDS000007367.833	SAMN28238452	clinical	cd_8_group_3796	cd_4_group_3389	cd_2_group_2772
PDT001338920.2	PDS000007367.833	SAMN29248731	clinical	cd_8_group_3796	cd_4_group_3389	cd_2_group_2772
PDT001482547.1	PDS000007367.833	SAMN31669200	clinical	cd_8_group_3796	cd_4_group_3389	cd_2_group_2772
PDT001077605.1	PDS000007367.833	SAMN19872067	clinical	cd_8_group_3796	cd_4_group_3436	-
PDT001203441.1	PDS000007367.833	SAMN24102771	clinical	cd_8_group_3796	cd_4_group_3436	cd_2_group_3226
PDT001216452.1	PDS000007367.833	SAMN24656033	clinical	cd_8_group_3796	cd_4_group_3436	cd_2_group_3226
PDT001156910.7	PDS000007367.833	SAMN22372403	clinical	cd_8_group_3796	cd_4_group_3607	-
PDT001397573.1	PDS000007367.833	SAMN30486616	clinical	cd_8_group_3796	cd_4_group_3607	-
PDT001617316.1	PDS000007367.833	SAMN33325893	clinical	cd_8_group_3796	cd_4_group_3607	-
PDT001112973.1	PDS000007367.833	SAMN20860896	clinical	cd_8_group_3796	cd_4_group_3607	cd_2_group_2959
PDT001350564.1	PDS000007367.833	SAMN29442422	clinical	cd_8_group_3796	cd_4_group_3607	cd_2_group_2959
PDT001357563.1	PDS000007367.833	SAMN29655992	clinical	cd_8_group_3796	cd_4_group_3607	cd_2_group_2959
PDT001397968.1	PDS000007367.833	SAMN30497352	clinical	cd_8_group_3796	cd_4_group_4442	-
PDT001480137.1	PDS000007367.833	SAMN31645580	clinical	cd_8_group_3796	cd_4_group_4442	-
PDT001615172.1	PDS000007367.833	SAMN33285386	clinical	cd_8_group_3796	cd_4_group_4650	-
PDT001679637.1	PDS000007367.833	SAMN34079219	clinical	cd_8_group_3796	cd_4_group_4650	-
PDT001752123.1	PDS000007367.833	SAMN35327765	clinical	cd_8_group_3796	cd_4_group_4650	-
PDT001765488.1	PDS000007367.833	SAMN35532237	clinical	cd_8_group_3796	cd_4_group_4650	-
PDT001791600.1	PDS000007367.833	SAMN35998408	clinical	cd_8_group_3796	cd_4_group_4650	-
PDT001881604.1	PDS000007367.833	SAMN37352083	clinical	cd_8_group_3796	cd_4_group_4650	-
PDT001881624.1	PDS000007367.833	SAMN37352082	clinical	cd_8_group_3796	cd_4_group_4650	-
PDT001882762.1	PDS000007367.833	SAMN37379826	clinical	cd_8_group_3796	cd_4_group_4650	-
PDT001894909.1	PDS000007367.833	SAMN37514828	clinical	cd_8_group_3796	cd_4_group_4650	-
PDT001481308.1	PDS000007367.833	SAMN31658865	clinical	cd_8_group_3796	cd_4_group_4650	cd_2_group_3930
PDT001905496.1	PDS000007367.833	SAMN37560394	clinical	cd_8_group_3796	cd_4_group_4650	cd_2_group_3930
PDT001953329.1	PDS000007367.833	SAMN37977034	clinical	cd_8_group_3796	cd_4_group_4650	cd_2_group_4741
PDT001963177.1	PDS000007367.833	SAMN38049225	clinical	cd_8_group_3796	cd_4_group_4650	cd_2_group_4741
PDT000901123.1	PDS000035083.20	SAMN16956062	clinical	cd_8_group_3797	-	-
PDT001396151.1	PDS000035083.20	SAMN30439844	clinical	cd_8_group_3797	-	-
PDT001504616.1	PDS000035083.20	SAMN31927024	clinical	cd_8_group_3797	cd_4_group_4699	cd_2_group_3978
PDT001963163.1	PDS000035083.20	SAMN38048172	clinical	cd_8_group_3797	cd_4_group_4699	cd_2_group_3978
PDT001963175.1	PDS000035083.20	SAMN38049226	clinical	cd_8_group_3797	cd_4_group_4699	cd_2_group_3978
PDT000901188.1	PDS000114124.72	SAMN16960786	clinical	cd_8_group_3798	cd_4_group_3124	-
PDT000901276.1	PDS000114124.72	SAMN16963674	clinical	cd_8_group_3798	cd_4_group_3124	-
PDT000901455.1	PDS000095124.1	SAMN16970242	clinical	cd_8_group_3799	-	-
PDT001117339.1	PDS000095124.1	SAMN20998806	clinical	cd_8_group_3799	-	-
PDT000046037.3	PDS000035032.63	SAMN03265630	clinical	cd_8_group_38	-	-
PDT000126263.3	PDS000035032.63	SAMN04867136	clinical	cd_8_group_38	-	-
PDT001095597.1	PDS000035032.63	SAMN20363896	clinical	cd_8_group_38	-	-
PDT001157579.4	PDS000035032.63	SAMN22404858	clinical	cd_8_group_38	-	-
PDT000226910.3	PDS000035032.63	SAMN07362151	clinical	cd_8_group_38	cd_4_group_728	-
PDT000233973.3	PDS000035032.63	SAMN07450893	clinical	cd_8_group_38	cd_4_group_728	-
PDT000126268.3	PDS000075383.2	SAMN04867138	clinical	cd_8_group_380	-	-
PDT000883784.1	PDS000075383.2	SAMN16709669	clinical	cd_8_group_380	-	-
PDT000901656.1	PDS000076711.2	SAMN16979189	clinical	cd_8_group_3800	-	-
PDT001137273.1	PDS000076711.2	SAMN21593921	clinical	cd_8_group_3800	-	-
PDT000903385.1	PDS000035426.65	SAMN17004431	clinical	cd_8_group_3801	cd_4_group_3128	cd_2_group_2548
PDT000953481.1	PDS000035426.65	SAMN17859350	clinical	cd_8_group_3801	cd_4_group_3128	cd_2_group_2548
PDT001088506.1	PDS000035426.65	SAMN20176918	clinical	cd_8_group_3801	cd_4_group_3472	cd_2_group_2840
PDT001234738.1	PDS000035426.65	SAMN25514180	clinical	cd_8_group_3801	cd_4_group_3472	cd_2_group_2840
PDT000903486.1	PDS000011595.64	SAMN17004906	clinical	cd_8_group_3802	cd_4_group_3129	cd_2_group_2549
PDT000903495.1	PDS000011595.64	SAMN17004947	clinical	cd_8_group_3802	cd_4_group_3129	cd_2_group_2549
PDT001395984.1	PDS000011595.64	SAMN30439836	clinical	cd_8_group_3802	cd_4_group_3957	-
PDT001229343.1	PDS000011595.64	SAMN25220523	clinical	cd_8_group_3802	cd_4_group_3957	cd_2_group_3286
PDT001411766.1	PDS000011595.64	SAMN30719060	clinical	cd_8_group_3802	cd_4_group_3957	cd_2_group_3286
PDT001479555.1	PDS000011595.64	SAMN31626562	clinical	cd_8_group_3802	cd_4_group_3957	cd_2_group_3918
PDT001504615.1	PDS000011595.64	SAMN31926993	clinical	cd_8_group_3802	cd_4_group_3957	cd_2_group_3918
PDT001558468.1	PDS000011595.64	SAMN32544686	clinical	cd_8_group_3802	cd_4_group_3957	cd_2_group_3918
PDT000903490.1	PDS000091710.3	SAMN17004908	clinical	cd_8_group_3803	cd_4_group_3130	-
PDT001074698.1	PDS000091710.3	SAMN19798548	clinical	cd_8_group_3803	cd_4_group_3130	-
PDT000903492.1	PDS000034065.11	SAMN17004909	clinical	cd_8_group_3804	-	-
PDT001157019.2	PDS000034065.11	SAMN22374605	clinical	cd_8_group_3804	-	-
PDT001129317.1	PDS000083644.110	SAMN21417608	clinical	cd_8_group_3805	-	-
PDT000903493.1	PDS000083644.110	SAMN17004905	clinical	cd_8_group_3805	cd_4_group_3131	-
PDT001108492.1	PDS000083644.110	SAMN20747994	clinical	cd_8_group_3805	cd_4_group_3131	-
PDT001751503.1	PDS000083644.110	SAMN35311598	clinical	cd_8_group_3805	cd_4_group_5057	-
PDT001778309.1	PDS000083644.110	SAMN35723937	clinical	cd_8_group_3805	cd_4_group_5057	-
PDT001942637.1	PDS000083644.110	SAMN37865307	clinical	cd_8_group_3805	cd_4_group_5057	-
PDT000905556.1	PDS000070226.6	SAMN17016299	clinical	cd_8_group_3806	cd_4_group_3134	cd_2_group_2550
PDT000930205.1	PDS000070226.6	SAMN17266301	clinical	cd_8_group_3806	cd_4_group_3134	cd_2_group_2550
PDT001399108.1	PDS000070226.6	SAMN30524472	clinical	cd_8_group_3806	cd_4_group_3134	cd_2_group_2550
PDT000905635.1	PDS000078616.7	SAMN17018800	clinical	cd_8_group_3807	-	-
PDT001677235.1	PDS000078616.7	SAMN34031316	clinical	cd_8_group_3807	-	-
PDT001255870.1	PDS000078616.7	SAMN26315081	clinical	cd_8_group_3807	cd_4_group_3170	-
PDT000928787.1	PDS000078616.7	SAMN17228371	clinical	cd_8_group_3807	cd_4_group_3170	cd_2_group_2579
PDT000967627.1	PDS000078616.7	SAMN17977840	clinical	cd_8_group_3807	cd_4_group_3170	cd_2_group_2579
PDT001261652.1	PDS000078616.7	SAMN26507492	clinical	cd_8_group_3807	cd_4_group_3170	cd_2_group_3332
PDT001264855.1	PDS000078616.7	SAMN26540359	clinical	cd_8_group_3807	cd_4_group_3170	cd_2_group_3332
PDT001347704.1	PDS000078616.7	SAMN29370479	clinical	cd_8_group_3807	cd_4_group_3170	cd_2_group_3332
PDT001348103.1	PDS000078616.7	SAMN29379114	clinical	cd_8_group_3807	cd_4_group_3170	cd_2_group_3332
PDT000906194.1	PDS000076998.6	SAMN17033210	clinical	cd_8_group_3808	-	-
PDT001357201.1	PDS000076998.6	SAMN29635998	clinical	cd_8_group_3808	cd_4_group_4297	cd_2_group_3591
PDT001373546.1	PDS000076998.6	SAMN30029385	clinical	cd_8_group_3808	cd_4_group_4297	cd_2_group_3591
PDT000907928.1	PDS000080139.6	SAMN17038272	clinical	cd_8_group_3809	cd_4_group_3136	cd_2_group_2552
PDT000946851.1	PDS000080139.6	SAMN17764194	clinical	cd_8_group_3809	cd_4_group_3136	cd_2_group_2552
PDT000127711.3	PDS000034226.2	SAMN04893769	clinical	cd_8_group_381	-	-
PDT000135818.2	PDS000034226.2	SAMN05252781	clinical	cd_8_group_381	-	-
PDT000908091.1	PDS000035415.29	SAMN17041809	clinical	cd_8_group_3810	-	-
PDT001049896.1	PDS000035415.29	SAMN19431996	clinical	cd_8_group_3810	cd_4_group_3372	cd_2_group_2757
PDT001049910.1	PDS000035415.29	SAMN19431974	clinical	cd_8_group_3810	cd_4_group_3372	cd_2_group_2757
PDT000908120.1	PDS000003657.110	SAMN17042946	clinical	cd_8_group_3811	-	-
PDT001397383.1	PDS000003657.110	SAMN30478578	clinical	cd_8_group_3811	cd_4_group_3870	-
PDT001483326.1	PDS000003657.110	SAMN31685022	clinical	cd_8_group_3811	cd_4_group_3870	-
PDT001195896.1	PDS000003657.110	SAMN23605201	clinical	cd_8_group_3811	cd_4_group_3870	cd_2_group_3197
PDT001353327.1	PDS000003657.110	SAMN29536362	clinical	cd_8_group_3811	cd_4_group_3870	cd_2_group_3197
PDT001399193.1	PDS000003657.110	SAMN30525827	clinical	cd_8_group_3811	cd_4_group_3870	cd_2_group_3197
PDT001408501.1	PDS000003657.110	SAMN30655838	clinical	cd_8_group_3811	cd_4_group_3870	cd_2_group_3197
PDT001475386.1	PDS000003657.110	SAMN31583872	clinical	cd_8_group_3811	cd_4_group_3870	cd_2_group_3197
PDT000908162.1	PDS000007367.833	SAMN17043370	clinical	cd_8_group_3812	-	-
PDT001126771.1	PDS000007367.833	SAMN21386342	clinical	cd_8_group_3812	-	-
PDT001126747.1	PDS000007367.833	SAMN21386366	clinical	cd_8_group_3812	cd_4_group_3686	-
PDT001212789.1	PDS000007367.833	SAMN24466031	clinical	cd_8_group_3812	cd_4_group_3686	-
PDT000908262.1	PDS000007367.833	SAMN17046084	clinical	cd_8_group_3813	-	-
PDT001011721.1	PDS000007367.833	SAMN18837111	clinical	cd_8_group_3813	cd_4_group_3308	cd_2_group_2703
PDT001014606.1	PDS000007367.833	SAMN18875784	clinical	cd_8_group_3813	cd_4_group_3308	cd_2_group_2703
PDT001141650.1	PDS000007367.833	SAMN21857501	clinical	cd_8_group_3813	cd_4_group_3669	-
PDT001195995.1	PDS000007367.833	SAMN23611116	clinical	cd_8_group_3813	cd_4_group_3669	-
PDT001122650.1	PDS000007367.833	SAMN21210678	clinical	cd_8_group_3813	cd_4_group_3669	cd_2_group_3011
PDT001134255.1	PDS000007367.833	SAMN21528660	clinical	cd_8_group_3813	cd_4_group_3669	cd_2_group_3011
PDT000908272.1	PDS000093498.1	SAMN17046091	clinical	cd_8_group_3814	cd_4_group_3140	cd_2_group_2555
PDT001097184.1	PDS000093498.1	SAMN20429300	clinical	cd_8_group_3814	cd_4_group_3140	cd_2_group_2555
PDT000912411.1	PDS000019984.99	SAMN17059183	clinical	cd_8_group_3815	cd_4_group_3142	cd_2_group_2557
PDT000928229.1	PDS000019984.99	SAMN17215257	clinical	cd_8_group_3815	cd_4_group_3142	cd_2_group_2557
PDT001057148.1	PDS000144579.129	SAMN19489907	clinical	cd_8_group_3816	-	-
PDT001777529.1	PDS000144579.129	SAMN35715178	clinical	cd_8_group_3816	-	-
PDT000912509.1	PDS000144579.129	SAMN17064923	clinical	cd_8_group_3816	cd_4_group_3143	cd_2_group_2558
PDT001096910.1	PDS000144579.129	SAMN20415478	clinical	cd_8_group_3816	cd_4_group_3143	cd_2_group_2558
PDT001379382.1	PDS000144579.129	SAMN30154480	clinical	cd_8_group_3816	cd_4_group_4375	cd_2_group_3659
PDT001636877.1	PDS000144579.129	SAMN33391515	clinical	cd_8_group_3816	cd_4_group_4375	cd_2_group_3659
PDT000912513.1	PDS000034439.369	SAMN17064924	clinical	cd_8_group_3817	cd_4_group_3144	cd_2_group_2559
PDT000923001.1	PDS000034439.369	SAMN17152979	clinical	cd_8_group_3817	cd_4_group_3144	cd_2_group_2559
PDT000917292.1	PDS000034439.369	SAMN17072028	clinical	cd_8_group_3818	cd_4_group_3145	cd_2_group_2560
PDT000917295.1	PDS000034439.369	SAMN17072019	clinical	cd_8_group_3818	cd_4_group_3145	cd_2_group_2560
PDT000917297.1	PDS000077963.5	SAMN17072022	clinical	cd_8_group_3819	-	-
PDT000922854.1	PDS000077963.5	SAMN17150254	clinical	cd_8_group_3819	-	-
PDT000926334.1	PDS000077963.5	SAMN17190632	clinical	cd_8_group_3819	-	-
PDT000227342.3	PDS000033241.12	SAMN07407932	clinical	cd_8_group_382	-	-
PDT000127754.3	PDS000033241.12	SAMN04588520	clinical	cd_8_group_382	cd_4_group_288	-
PDT000173881.3	PDS000033241.12	SAMN06160126	clinical	cd_8_group_382	cd_4_group_288	-
PDT000917956.1	PDS000079932.1	SAMN17086845	clinical	cd_8_group_3820	-	-
PDT000946178.1	PDS000079932.1	SAMN17730389	clinical	cd_8_group_3820	-	-
PDT001888035.1	PDS000004674.49	SAMN37413893	clinical	cd_8_group_3821	-	-
PDT001132039.1	PDS000004674.49	SAMN21472989	clinical	cd_8_group_3821	cd_4_group_3147	-
PDT000918029.1	PDS000004674.49	SAMN17089160	clinical	cd_8_group_3821	cd_4_group_3147	cd_2_group_2562
PDT000922773.1	PDS000004674.49	SAMN17149636	clinical	cd_8_group_3821	cd_4_group_3147	cd_2_group_2562
PDT001187326.1	PDS000004674.49	SAMN23497079	clinical	cd_8_group_3821	cd_4_group_3147	cd_2_group_2562
PDT001197028.1	PDS000004674.49	SAMN23672932	clinical	cd_8_group_3821	cd_4_group_3147	cd_2_group_2562
PDT001207967.1	PDS000004674.49	SAMN24254417	clinical	cd_8_group_3821	cd_4_group_3147	cd_2_group_2562
PDT000918031.1	PDS000090213.6	SAMN17089161	clinical	cd_8_group_3822	-	-
PDT001043508.1	PDS000090213.6	SAMN19284806	clinical	cd_8_group_3822	cd_4_group_3350	-
PDT001047267.1	PDS000090213.6	SAMN19334563	clinical	cd_8_group_3822	cd_4_group_3350	-
PDT001157009.2	PDS000077716.25	SAMN22374396	clinical	cd_8_group_3823	-	-
PDT001253649.1	PDS000077716.25	SAMN26186909	clinical	cd_8_group_3823	-	-
PDT000918032.1	PDS000077716.25	SAMN17089163	clinical	cd_8_group_3823	cd_4_group_3148	cd_2_group_2563
PDT000918035.1	PDS000077716.25	SAMN17089162	clinical	cd_8_group_3823	cd_4_group_3148	cd_2_group_2563
PDT000918113.1	PDS000097181.3	SAMN17094903	clinical	cd_8_group_3824	-	-
PDT001488790.1	PDS000097181.3	SAMN31791843	clinical	cd_8_group_3824	cd_4_group_4678	cd_2_group_3953
PDT001508794.1	PDS000097181.3	SAMN31989038	clinical	cd_8_group_3824	cd_4_group_4678	cd_2_group_3953
PDT000918868.1	PDS000035359.101	SAMN17108543	clinical	cd_8_group_3825	-	-
PDT001114737.1	PDS000035359.101	SAMN20929591	clinical	cd_8_group_3825	-	-
PDT000919183.1	PDS000055958.7	SAMN17117505	clinical	cd_8_group_3826	cd_4_group_3149	cd_2_group_2564
PDT000928982.1	PDS000055958.7	SAMN17244799	clinical	cd_8_group_3826	cd_4_group_3149	cd_2_group_2564
PDT000919277.1	PDS000061605.312	SAMN17119467	clinical	cd_8_group_3827	cd_4_group_3150	-
PDT000919278.1	PDS000061605.312	SAMN17119466	clinical	cd_8_group_3827	cd_4_group_3150	-
PDT000920355.1	PDS000077793.4	SAMN17130839	clinical	cd_8_group_3828	-	-
PDT000920360.1	PDS000077793.4	SAMN17130840	clinical	cd_8_group_3828	-	-
PDT001195946.1	PDS000144579.129	SAMN23608091	clinical	cd_8_group_3829	-	-
PDT000921004.1	PDS000144579.129	SAMN17131951	clinical	cd_8_group_3829	cd_4_group_3151	cd_2_group_2565
PDT000929749.1	PDS000144579.129	SAMN17250196	clinical	cd_8_group_3829	cd_4_group_3151	cd_2_group_2565
PDT000128365.3	PDS000000709.70	SAMN04903368	clinical	cd_8_group_383	cd_4_group_289	cd_2_group_222
PDT000260777.3	PDS000000709.70	SAMN07964848	clinical	cd_8_group_383	cd_4_group_289	cd_2_group_222
PDT000540224.2	PDS000000709.70	SAMN12237112	clinical	cd_8_group_383	cd_4_group_289	cd_2_group_222
PDT000921005.1	PDS000038687.10	SAMN17131952	clinical	cd_8_group_3830	cd_4_group_3152	-
PDT000929750.1	PDS000038687.10	SAMN17250192	clinical	cd_8_group_3830	cd_4_group_3152	-
PDT000922705.1	PDS000034128.336	SAMN17148610	clinical	cd_8_group_3831	cd_4_group_3153	cd_2_group_2566
PDT000978060.1	PDS000034128.336	SAMN18139442	clinical	cd_8_group_3831	cd_4_group_3153	cd_2_group_2566
PDT000922706.1	PDS000077947.1	SAMN17148607	clinical	cd_8_group_3832	cd_4_group_3154	cd_2_group_2567
PDT000922708.1	PDS000077947.1	SAMN17148609	clinical	cd_8_group_3832	cd_4_group_3154	cd_2_group_2567
PDT000985945.1	PDS000144578.36	SAMN18320957	clinical	cd_8_group_3833	-	-
PDT001161565.1	PDS000144578.36	SAMN22562726	clinical	cd_8_group_3833	-	-
PDT000922747.1	PDS000144578.36	SAMN17103320	clinical	cd_8_group_3833	cd_4_group_3155	cd_2_group_2568
PDT001074705.1	PDS000144578.36	SAMN19801193	clinical	cd_8_group_3833	cd_4_group_3155	cd_2_group_2568
PDT000922749.1	PDS000055956.7	SAMN17103319	clinical	cd_8_group_3834	cd_4_group_3156	-
PDT001202163.1	PDS000055956.7	SAMN24007607	clinical	cd_8_group_3834	cd_4_group_3156	-
PDT000922775.1	PDS000144579.129	SAMN17149637	clinical	cd_8_group_3835	cd_4_group_3157	cd_2_group_2569
PDT000966963.1	PDS000144579.129	SAMN17963959	clinical	cd_8_group_3835	cd_4_group_3157	cd_2_group_2569
PDT000977531.1	PDS000144579.129	SAMN18133132	clinical	cd_8_group_3835	cd_4_group_3157	cd_2_group_2569
PDT000922846.1	PDS000139969.11	SAMN17150249	clinical	cd_8_group_3836	cd_4_group_3158	-
PDT001011726.1	PDS000139969.11	SAMN18837102	clinical	cd_8_group_3836	cd_4_group_3158	cd_2_group_2704
PDT001018470.1	PDS000139969.11	SAMN19011689	clinical	cd_8_group_3836	cd_4_group_3158	cd_2_group_2704
PDT001018471.1	PDS000139969.11	SAMN19011691	clinical	cd_8_group_3836	cd_4_group_3158	cd_2_group_2704
PDT001057299.1	PDS000139969.11	SAMN19490662	clinical	cd_8_group_3836	cd_4_group_3158	cd_2_group_2704
PDT001009053.1	PDS000139969.11	SAMN18800739	clinical	cd_8_group_3836	cd_4_group_3296	cd_2_group_2689
PDT001011718.1	PDS000139969.11	SAMN18837105	clinical	cd_8_group_3836	cd_4_group_3296	cd_2_group_2689
PDT000925247.1	PDS000035082.105	SAMN17170977	clinical	cd_8_group_3837	-	-
PDT001071096.1	PDS000035082.105	SAMN19730613	clinical	cd_8_group_3837	cd_4_group_3415	cd_2_group_2794
PDT001072646.1	PDS000035082.105	SAMN19775493	clinical	cd_8_group_3837	cd_4_group_3415	cd_2_group_2794
PDT000925248.1	PDS000083560.2	SAMN17170980	clinical	cd_8_group_3838	cd_4_group_3159	-
PDT000989283.1	PDS000083560.2	SAMN18430397	clinical	cd_8_group_3838	cd_4_group_3159	-
PDT000992784.1	PDS000083560.2	SAMN18524364	clinical	cd_8_group_3838	cd_4_group_3159	-
PDT000925441.1	PDS000144579.129	SAMN17173432	clinical	cd_8_group_3839	cd_4_group_3160	cd_2_group_2572
PDT000949401.1	PDS000144579.129	SAMN17802295	clinical	cd_8_group_3839	cd_4_group_3160	cd_2_group_2572
PDT000966692.1	PDS000144579.129	SAMN17963951	clinical	cd_8_group_3839	cd_4_group_3160	cd_2_group_2572
PDT000966693.1	PDS000144579.129	SAMN17963953	clinical	cd_8_group_3839	cd_4_group_3160	cd_2_group_2572
PDT000966696.1	PDS000144579.129	SAMN17963890	clinical	cd_8_group_3839	cd_4_group_3160	cd_2_group_2572
PDT000966958.1	PDS000144579.129	SAMN17963950	clinical	cd_8_group_3839	cd_4_group_3160	cd_2_group_2572
PDT000997218.1	PDS000144579.129	SAMN18589871	clinical	cd_8_group_3839	cd_4_group_3160	cd_2_group_2572
PDT000130982.3	PDS000057133.3	SAMN05001499	clinical	cd_8_group_384	cd_4_group_290	-
PDT000135803.3	PDS000057133.3	SAMN05255586	clinical	cd_8_group_384	cd_4_group_290	-
PDT000128440.3	PDS000057133.3	SAMN04543173	clinical	cd_8_group_384	cd_4_group_290	cd_2_group_223
PDT000162997.4	PDS000057133.3	SAMN05952553	clinical	cd_8_group_384	cd_4_group_290	cd_2_group_223
PDT000925548.1	PDS000061634.43	SAMN17170973	clinical	cd_8_group_3840	cd_4_group_3161	cd_2_group_2573
PDT000925549.1	PDS000061634.43	SAMN17170974	clinical	cd_8_group_3840	cd_4_group_3161	cd_2_group_2573
PDT001356197.1	PDS000007367.833	SAMN29623297	clinical	cd_8_group_3841	-	-
PDT001581786.1	PDS000007367.833	SAMN32795211	clinical	cd_8_group_3841	-	-
PDT001609507.1	PDS000007367.833	SAMN33192194	clinical	cd_8_group_3841	-	-
PDT001646844.1	PDS000007367.833	SAMN33455918	clinical	cd_8_group_3841	-	-
PDT001662473.1	PDS000007367.833	SAMN33758388	clinical	cd_8_group_3841	-	-
PDT001663725.2	PDS000007367.833	SAMN33825520	clinical	cd_8_group_3841	-	-
PDT001701999.1	PDS000007367.833	SAMN34365388	clinical	cd_8_group_3841	-	-
PDT001809154.1	PDS000007367.833	SAMN36294078	clinical	cd_8_group_3841	-	-
PDT001839546.1	PDS000007367.833	SAMN36836088	clinical	cd_8_group_3841	-	-
PDT001882843.1	PDS000007367.833	SAMN37382740	clinical	cd_8_group_3841	-	-
PDT001906183.1	PDS000007367.833	SAMN37560647	clinical	cd_8_group_3841	-	-
PDT001948455.1	PDS000007367.833	SAMN37887095	clinical	cd_8_group_3841	-	-
PDT001314122.1	PDS000007367.833	SAMN28605700	clinical	cd_8_group_3841	cd_4_group_3162	-
PDT001361348.1	PDS000007367.833	SAMN29768079	clinical	cd_8_group_3841	cd_4_group_3162	-
PDT001377185.1	PDS000007367.833	SAMN30102318	clinical	cd_8_group_3841	cd_4_group_3162	-
PDT001551598.1	PDS000007367.833	SAMN32492365	clinical	cd_8_group_3841	cd_4_group_3162	-
PDT001615170.1	PDS000007367.833	SAMN33285382	clinical	cd_8_group_3841	cd_4_group_3162	-
PDT001777601.1	PDS000007367.833	SAMN35715592	clinical	cd_8_group_3841	cd_4_group_3162	-
PDT000925556.1	PDS000007367.833	SAMN17170999	clinical	cd_8_group_3841	cd_4_group_3162	cd_2_group_2574
PDT000983758.1	PDS000007367.833	SAMN18269309	clinical	cd_8_group_3841	cd_4_group_3162	cd_2_group_2574
PDT001197029.1	PDS000007367.833	SAMN23672945	clinical	cd_8_group_3841	cd_4_group_3162	cd_2_group_3200
PDT001212502.1	PDS000007367.833	SAMN24442189	clinical	cd_8_group_3841	cd_4_group_3162	cd_2_group_3200
PDT001215698.1	PDS000007367.833	SAMN24592154	clinical	cd_8_group_3841	cd_4_group_3162	cd_2_group_3200
PDT001237506.1	PDS000007367.833	SAMN25599379	clinical	cd_8_group_3841	cd_4_group_3162	cd_2_group_3200
PDT001766907.1	PDS000007367.833	SAMN35558466	clinical	cd_8_group_3841	cd_4_group_3162	cd_2_group_3200
PDT001353270.1	PDS000007367.833	SAMN29532289	clinical	cd_8_group_3841	cd_4_group_3162	cd_2_group_3576
PDT001687782.1	PDS000007367.833	SAMN34153512	clinical	cd_8_group_3841	cd_4_group_3162	cd_2_group_3576
PDT001353271.1	PDS000007367.833	SAMN29532290	clinical	cd_8_group_3841	cd_4_group_4279	cd_2_group_3577
PDT001353277.1	PDS000007367.833	SAMN29532298	clinical	cd_8_group_3841	cd_4_group_4279	cd_2_group_3577
PDT001504652.1	PDS000007367.833	SAMN31927290	clinical	cd_8_group_3841	cd_4_group_4279	cd_2_group_3979
PDT001504664.1	PDS000007367.833	SAMN31927295	clinical	cd_8_group_3841	cd_4_group_4279	cd_2_group_3979
PDT001484902.1	PDS000007367.833	SAMN31713168	clinical	cd_8_group_3841	cd_4_group_4665	cd_2_group_3941
PDT001575233.1	PDS000007367.833	SAMN32717591	clinical	cd_8_group_3841	cd_4_group_4665	cd_2_group_3941
PDT001787569.1	PDS000007367.833	SAMN35849073	clinical	cd_8_group_3841	cd_4_group_4665	cd_2_group_4398
PDT001787736.1	PDS000007367.833	SAMN35878130	clinical	cd_8_group_3841	cd_4_group_4665	cd_2_group_4398
PDT001813823.1	PDS000007367.833	SAMN36381399	clinical	cd_8_group_3841	cd_4_group_4769	-
PDT001882751.1	PDS000007367.833	SAMN37379831	clinical	cd_8_group_3841	cd_4_group_4769	-
PDT001905512.1	PDS000007367.833	SAMN37560414	clinical	cd_8_group_3841	cd_4_group_4769	-
PDT001569970.1	PDS000007367.833	SAMN32642078	clinical	cd_8_group_3841	cd_4_group_4769	cd_2_group_4048
PDT001658776.1	PDS000007367.833	SAMN33712823	clinical	cd_8_group_3841	cd_4_group_4769	cd_2_group_4048
PDT001671273.1	PDS000007367.833	SAMN33940328	clinical	cd_8_group_3841	cd_4_group_4769	cd_2_group_4048
PDT001787570.1	PDS000007367.833	SAMN35849075	clinical	cd_8_group_3841	cd_4_group_4769	cd_2_group_4048
PDT001882761.1	PDS000007367.833	SAMN37379820	clinical	cd_8_group_3841	cd_4_group_4769	cd_2_group_4048
PDT001907048.1	PDS000007367.833	SAMN37567753	clinical	cd_8_group_3841	cd_4_group_4769	cd_2_group_4048
PDT001868335.1	PDS000007367.833	SAMN37185635	clinical	cd_8_group_3841	cd_4_group_5326	-
PDT001972208.1	PDS000007367.833	SAMN38120490	clinical	cd_8_group_3841	cd_4_group_5326	-
PDT000925629.1	PDS000034994.38	SAMN17175120	clinical	cd_8_group_3842	cd_4_group_3163	-
PDT000938595.1	PDS000034994.38	SAMN17388260	clinical	cd_8_group_3842	cd_4_group_3163	cd_2_group_2593
PDT000970976.1	PDS000034994.38	SAMN18038727	clinical	cd_8_group_3842	cd_4_group_3163	cd_2_group_2593
PDT001146959.1	PDS000007367.833	SAMN22137760	clinical	cd_8_group_3843	-	-
PDT001264041.1	PDS000007367.833	SAMN26565632	clinical	cd_8_group_3843	-	-
PDT001308390.1	PDS000007367.833	SAMN28330533	clinical	cd_8_group_3843	-	-
PDT001765469.1	PDS000007367.833	SAMN35531848	clinical	cd_8_group_3843	-	-
PDT000925712.1	PDS000007367.833	SAMN17046082	clinical	cd_8_group_3843	cd_4_group_3165	cd_2_group_2575
PDT001091548.1	PDS000007367.833	SAMN20296843	clinical	cd_8_group_3843	cd_4_group_3165	cd_2_group_2575
PDT001274323.1	PDS000007367.833	SAMN26878621	clinical	cd_8_group_3843	cd_4_group_4034	cd_2_group_3355
PDT001335805.1	PDS000007367.833	SAMN29211047	clinical	cd_8_group_3843	cd_4_group_4034	cd_2_group_3355
PDT001335815.1	PDS000007367.833	SAMN29211053	clinical	cd_8_group_3843	cd_4_group_4034	cd_2_group_3355
PDT001353785.1	PDS000091018.4	SAMN29541367	clinical	cd_8_group_3844	-	-
PDT000925777.1	PDS000091018.4	SAMN17172628	clinical	cd_8_group_3844	cd_4_group_3166	cd_2_group_2576
PDT001058594.1	PDS000091018.4	SAMN19516087	clinical	cd_8_group_3844	cd_4_group_3166	cd_2_group_2576
PDT001220880.1	PDS000091018.4	SAMN24839094	clinical	cd_8_group_3844	cd_4_group_3943	cd_2_group_3272
PDT001335810.1	PDS000091018.4	SAMN29211051	clinical	cd_8_group_3844	cd_4_group_3943	cd_2_group_3272
PDT000925778.1	PDS000007822.653	SAMN17172629	clinical	cd_8_group_3845	cd_4_group_3167	-
PDT001117342.1	PDS000007822.653	SAMN21013368	clinical	cd_8_group_3845	cd_4_group_3167	-
PDT000946177.1	PDS000078366.34	SAMN17730370	clinical	cd_8_group_3846	cd_4_group_3169	-
PDT000926262.1	PDS000078366.34	SAMN17189311	clinical	cd_8_group_3846	cd_4_group_3169	cd_2_group_2578
PDT000926264.1	PDS000078366.34	SAMN17189312	clinical	cd_8_group_3846	cd_4_group_3169	cd_2_group_2578
PDT000926266.1	PDS000078366.34	SAMN17189309	clinical	cd_8_group_3846	cd_4_group_3169	cd_2_group_2578
PDT000926268.1	PDS000078366.34	SAMN17189318	clinical	cd_8_group_3846	cd_4_group_3169	cd_2_group_2578
PDT000926270.1	PDS000078366.34	SAMN17189315	clinical	cd_8_group_3846	cd_4_group_3169	cd_2_group_2578
PDT000926271.1	PDS000078366.34	SAMN17189310	clinical	cd_8_group_3846	cd_4_group_3169	cd_2_group_2578
PDT000926272.1	PDS000078366.34	SAMN17189313	clinical	cd_8_group_3846	cd_4_group_3169	cd_2_group_2578
PDT000928333.1	PDS000078366.34	SAMN17217404	clinical	cd_8_group_3846	cd_4_group_3169	cd_2_group_2578
PDT000928334.1	PDS000078366.34	SAMN17217397	clinical	cd_8_group_3846	cd_4_group_3169	cd_2_group_2578
PDT000928335.1	PDS000078366.34	SAMN17217399	clinical	cd_8_group_3846	cd_4_group_3169	cd_2_group_2578
PDT000928336.1	PDS000078366.34	SAMN17217389	clinical	cd_8_group_3846	cd_4_group_3169	cd_2_group_2578
PDT000928337.1	PDS000078366.34	SAMN17217381	clinical	cd_8_group_3846	cd_4_group_3169	cd_2_group_2578
PDT000928338.1	PDS000078366.34	SAMN17217385	clinical	cd_8_group_3846	cd_4_group_3169	cd_2_group_2578
PDT000928340.1	PDS000078366.34	SAMN17217393	clinical	cd_8_group_3846	cd_4_group_3169	cd_2_group_2578
PDT000928341.1	PDS000078366.34	SAMN17217382	clinical	cd_8_group_3846	cd_4_group_3169	cd_2_group_2578
PDT000928342.1	PDS000078366.34	SAMN17217401	clinical	cd_8_group_3846	cd_4_group_3169	cd_2_group_2578
PDT000928343.1	PDS000078366.34	SAMN17217379	clinical	cd_8_group_3846	cd_4_group_3169	cd_2_group_2578
PDT000939413.2	PDS000078366.34	SAMN17487621	clinical	cd_8_group_3846	cd_4_group_3169	cd_2_group_2578
PDT000939416.2	PDS000078366.34	SAMN17487622	clinical	cd_8_group_3846	cd_4_group_3169	cd_2_group_2578
PDT000939417.2	PDS000078366.34	SAMN17487636	clinical	cd_8_group_3846	cd_4_group_3169	cd_2_group_2578
PDT000939419.2	PDS000078366.34	SAMN17487631	clinical	cd_8_group_3846	cd_4_group_3169	cd_2_group_2578
PDT000946171.1	PDS000078366.34	SAMN17730373	clinical	cd_8_group_3846	cd_4_group_3169	cd_2_group_2578
PDT000946172.1	PDS000078366.34	SAMN17730374	clinical	cd_8_group_3846	cd_4_group_3169	cd_2_group_2578
PDT000946174.1	PDS000078366.34	SAMN17730362	clinical	cd_8_group_3846	cd_4_group_3169	cd_2_group_2578
PDT000946175.1	PDS000078366.34	SAMN17730363	clinical	cd_8_group_3846	cd_4_group_3169	cd_2_group_2578
PDT000946176.1	PDS000078366.34	SAMN17730375	clinical	cd_8_group_3846	cd_4_group_3169	cd_2_group_2578
PDT000955137.2	PDS000078366.34	SAMN17901155	clinical	cd_8_group_3846	cd_4_group_3169	cd_2_group_2578
PDT000966400.2	PDS000078366.34	SAMN17927892	clinical	cd_8_group_3846	cd_4_group_3169	cd_2_group_2578
PDT000970471.1	PDS000078366.34	SAMN18028267	clinical	cd_8_group_3846	cd_4_group_3169	cd_2_group_2578
PDT000970472.1	PDS000078366.34	SAMN18028318	clinical	cd_8_group_3846	cd_4_group_3169	cd_2_group_2578
PDT000970474.1	PDS000078366.34	SAMN18028270	clinical	cd_8_group_3846	cd_4_group_3169	cd_2_group_2578
PDT000976879.1	PDS000078366.34	SAMN18114577	clinical	cd_8_group_3846	cd_4_group_3169	cd_2_group_2578
PDT000976880.1	PDS000078366.34	SAMN18114576	clinical	cd_8_group_3846	cd_4_group_3169	cd_2_group_2578
PDT000976881.1	PDS000078366.34	SAMN18114574	clinical	cd_8_group_3846	cd_4_group_3169	cd_2_group_2578
PDT000976882.1	PDS000078366.34	SAMN18114575	clinical	cd_8_group_3846	cd_4_group_3169	cd_2_group_2578
PDT000976884.1	PDS000078366.34	SAMN18114578	clinical	cd_8_group_3846	cd_4_group_3169	cd_2_group_2578
PDT000976885.1	PDS000078366.34	SAMN18114579	clinical	cd_8_group_3846	cd_4_group_3169	cd_2_group_2578
PDT000976886.1	PDS000078366.34	SAMN18114580	clinical	cd_8_group_3846	cd_4_group_3169	cd_2_group_2578
PDT000982810.2	PDS000078366.34	SAMN18212461	clinical	cd_8_group_3846	cd_4_group_3169	cd_2_group_2578
PDT000982813.2	PDS000078366.34	SAMN18212460	clinical	cd_8_group_3846	cd_4_group_3169	cd_2_group_2578
PDT000990132.2	PDS000078366.34	SAMN18449939	clinical	cd_8_group_3846	cd_4_group_3169	cd_2_group_2578
PDT000990133.2	PDS000078366.34	SAMN18449936	clinical	cd_8_group_3846	cd_4_group_3169	cd_2_group_2578
PDT000993843.2	PDS000078366.34	SAMN18542753	clinical	cd_8_group_3846	cd_4_group_3169	cd_2_group_2578
PDT000993844.2	PDS000078366.34	SAMN18542738	clinical	cd_8_group_3846	cd_4_group_3169	cd_2_group_2578
PDT000993847.2	PDS000078366.34	SAMN18542735	clinical	cd_8_group_3846	cd_4_group_3169	cd_2_group_2578
PDT000993848.2	PDS000078366.34	SAMN18542743	clinical	cd_8_group_3846	cd_4_group_3169	cd_2_group_2578
PDT000993850.2	PDS000078366.34	SAMN18542748	clinical	cd_8_group_3846	cd_4_group_3169	cd_2_group_2578
PDT000993852.2	PDS000078366.34	SAMN18542746	clinical	cd_8_group_3846	cd_4_group_3169	cd_2_group_2578
PDT000993854.2	PDS000078366.34	SAMN18542822	clinical	cd_8_group_3846	cd_4_group_3169	cd_2_group_2578
PDT000993860.2	PDS000078366.34	SAMN18542816	clinical	cd_8_group_3846	cd_4_group_3169	cd_2_group_2578
PDT000993861.2	PDS000078366.34	SAMN18542818	clinical	cd_8_group_3846	cd_4_group_3169	cd_2_group_2578
PDT001001900.2	PDS000078366.34	SAMN18650086	clinical	cd_8_group_3846	cd_4_group_3169	cd_2_group_2578
PDT001001905.2	PDS000078366.34	SAMN18650094	clinical	cd_8_group_3846	cd_4_group_3169	cd_2_group_2578
PDT001009599.2	PDS000078366.34	SAMN18811648	clinical	cd_8_group_3846	cd_4_group_3169	cd_2_group_2578
PDT001009600.2	PDS000078366.34	SAMN18811568	clinical	cd_8_group_3846	cd_4_group_3169	cd_2_group_2578
PDT001014571.2	PDS000078366.34	SAMN18875542	clinical	cd_8_group_3846	cd_4_group_3169	cd_2_group_2578
PDT001018123.1	PDS000078366.34	SAMN18988748	clinical	cd_8_group_3846	cd_4_group_3169	cd_2_group_2578
PDT001018129.1	PDS000078366.34	SAMN18988749	clinical	cd_8_group_3846	cd_4_group_3169	cd_2_group_2578
PDT001023541.2	PDS000078366.34	SAMN19101813	clinical	cd_8_group_3846	cd_4_group_3169	cd_2_group_2578
PDT001023542.2	PDS000078366.34	SAMN19101820	clinical	cd_8_group_3846	cd_4_group_3169	cd_2_group_2578
PDT001023545.2	PDS000078366.34	SAMN19101815	clinical	cd_8_group_3846	cd_4_group_3169	cd_2_group_2578
PDT001023547.2	PDS000078366.34	SAMN19101825	clinical	cd_8_group_3846	cd_4_group_3169	cd_2_group_2578
PDT001041985.1	PDS000078366.34	SAMN19241947	clinical	cd_8_group_3846	cd_4_group_3169	cd_2_group_2578
PDT001044003.1	PDS000078366.34	SAMN19288785	clinical	cd_8_group_3846	cd_4_group_3169	cd_2_group_2578
PDT001083396.2	PDS000078366.34	SAMN20085922	clinical	cd_8_group_3846	cd_4_group_3169	cd_2_group_2578
PDT001092934.2	PDS000078366.34	SAMN20308191	clinical	cd_8_group_3846	cd_4_group_3169	cd_2_group_2578
PDT001098864.2	PDS000078366.34	SAMN20478499	clinical	cd_8_group_3846	cd_4_group_3169	cd_2_group_2578
PDT001201216.2	PDS000078366.34	SAMN23833949	clinical	cd_8_group_3846	cd_4_group_3169	cd_2_group_2578
PDT001201219.2	PDS000078366.34	SAMN23833953	clinical	cd_8_group_3846	cd_4_group_3169	cd_2_group_2578
PDT001202772.2	PDS000078366.34	SAMN24039359	clinical	cd_8_group_3846	cd_4_group_3169	cd_2_group_2578
PDT001202774.2	PDS000078366.34	SAMN24039365	clinical	cd_8_group_3846	cd_4_group_3169	cd_2_group_2578
PDT001202776.2	PDS000078366.34	SAMN24039366	clinical	cd_8_group_3846	cd_4_group_3169	cd_2_group_2578
PDT001202778.2	PDS000078366.34	SAMN24039370	clinical	cd_8_group_3846	cd_4_group_3169	cd_2_group_2578
PDT001202782.2	PDS000078366.34	SAMN24039369	clinical	cd_8_group_3846	cd_4_group_3169	cd_2_group_2578
PDT001202783.2	PDS000078366.34	SAMN24039367	clinical	cd_8_group_3846	cd_4_group_3169	cd_2_group_2578
PDT001205542.2	PDS000078366.34	SAMN24175052	clinical	cd_8_group_3846	cd_4_group_3169	cd_2_group_2578
PDT001261953.1	PDS000078366.34	SAMN26512870	clinical	cd_8_group_3846	cd_4_group_3169	cd_2_group_2578
PDT001279773.1	PDS000078366.34	SAMN27308195	clinical	cd_8_group_3846	cd_4_group_3169	cd_2_group_2578
PDT001078941.1	PDS000078366.34	SAMN19920811	clinical	cd_8_group_3846	cd_4_group_3169	cd_2_group_2817
PDT001088598.1	PDS000078366.34	SAMN20177638	clinical	cd_8_group_3846	cd_4_group_3169	cd_2_group_2817
PDT000926299.1	PDS000005189.239	SAMN17190253	clinical	cd_8_group_3847	-	-
PDT001024533.1	PDS000005189.239	SAMN19108956	clinical	cd_8_group_3847	-	-
PDT000928938.1	PDS000033999.28	SAMN17244539	clinical	cd_8_group_3848	-	-
PDT001021494.1	PDS000033999.28	SAMN19033008	clinical	cd_8_group_3848	-	-
PDT000928940.1	PDS000078619.2	SAMN17244538	clinical	cd_8_group_3849	cd_4_group_3171	cd_2_group_2580
PDT000928941.1	PDS000078619.2	SAMN17244540	clinical	cd_8_group_3849	cd_4_group_3171	cd_2_group_2580
PDT000932281.1	PDS000078619.2	SAMN17310592	clinical	cd_8_group_3849	cd_4_group_3171	cd_2_group_2580
PDT000128446.3	PDS000044986.20	SAMN04916756	clinical	cd_8_group_385	-	-
PDT000139189.3	PDS000044986.20	SAMN05382335	clinical	cd_8_group_385	-	-
PDT000947461.1	PDS000033858.20	SAMN17768183	clinical	cd_8_group_3850	-	-
PDT000954211.1	PDS000033858.20	SAMN17868055	clinical	cd_8_group_3850	-	-
PDT000930099.1	PDS000033858.20	SAMN17264822	clinical	cd_8_group_3850	cd_4_group_3173	cd_2_group_2581
PDT000932361.1	PDS000033858.20	SAMN17313758	clinical	cd_8_group_3850	cd_4_group_3173	cd_2_group_2581
PDT001041742.1	PDS000033858.20	SAMN19241641	clinical	cd_8_group_3850	cd_4_group_3173	cd_2_group_2581
PDT001043032.1	PDS000033858.20	SAMN19275233	clinical	cd_8_group_3850	cd_4_group_3348	-
PDT001085597.1	PDS000033858.20	SAMN20119654	clinical	cd_8_group_3850	cd_4_group_3348	-
PDT000931058.1	PDS000122945.77	SAMN17284320	clinical	cd_8_group_3851	-	-
PDT001902252.1	PDS000122945.77	SAMN37537748	clinical	cd_8_group_3851	cd_4_group_5402	cd_2_group_4674
PDT001917169.1	PDS000122945.77	SAMN37684965	clinical	cd_8_group_3851	cd_4_group_5402	cd_2_group_4674
PDT001964918.1	PDS000122945.77	SAMN38062933	clinical	cd_8_group_3851	cd_4_group_5402	cd_2_group_4674
PDT000931488.1	PDS000034262.79	SAMN17293984	clinical	cd_8_group_3852	-	-
PDT001182747.1	PDS000034262.79	SAMN23390445	clinical	cd_8_group_3852	-	-
PDT000931505.1	PDS000095075.6	SAMN17295260	clinical	cd_8_group_3853	-	-
PDT001146903.1	PDS000095075.6	SAMN22134899	clinical	cd_8_group_3853	-	-
PDT001116750.1	PDS000095075.6	SAMN20972870	clinical	cd_8_group_3853	cd_4_group_3635	-
PDT001125630.1	PDS000095075.6	SAMN21356727	clinical	cd_8_group_3853	cd_4_group_3635	-
PDT001677810.1	PDS000095075.6	SAMN34053110	clinical	cd_8_group_3853	cd_4_group_3635	-
PDT000932098.1	PDS000091193.1	SAMN17307591	clinical	cd_8_group_3854	-	-
PDT001063010.1	PDS000091193.1	SAMN19593189	clinical	cd_8_group_3854	-	-
PDT000932284.1	PDS000034065.11	SAMN17311247	clinical	cd_8_group_3855	-	-
PDT000973475.1	PDS000034065.11	SAMN18060143	clinical	cd_8_group_3855	-	-
PDT000932643.1	PDS000078801.2	SAMN17317710	clinical	cd_8_group_3856	cd_4_group_3177	cd_2_group_2586
PDT001134234.1	PDS000078801.2	SAMN21528655	clinical	cd_8_group_3856	cd_4_group_3177	cd_2_group_2586
PDT000938262.1	PDS000033322.200	SAMN17383237	clinical	cd_8_group_3857	-	-
PDT000970467.1	PDS000033322.200	SAMN18028264	clinical	cd_8_group_3857	-	-
PDT000938384.1	PDS000033519.13	SAMN17384221	clinical	cd_8_group_3858	-	-
PDT001017810.1	PDS000033519.13	SAMN18958193	clinical	cd_8_group_3858	cd_4_group_3320	cd_2_group_2717
PDT001073995.1	PDS000033519.13	SAMN19789517	clinical	cd_8_group_3858	cd_4_group_3320	cd_2_group_2717
PDT000938389.1	PDS000054266.6	SAMN17384395	clinical	cd_8_group_3859	cd_4_group_3181	cd_2_group_2592
PDT000940970.1	PDS000054266.6	SAMN17577734	clinical	cd_8_group_3859	cd_4_group_3181	cd_2_group_2592
PDT000221963.3	PDS000006787.26	SAMN07286163	clinical	cd_8_group_386	-	-
PDT000128454.3	PDS000006787.26	SAMN04916764	clinical	cd_8_group_386	cd_4_group_291	cd_2_group_224
PDT000133774.3	PDS000006787.26	SAMN05177294	clinical	cd_8_group_386	cd_4_group_291	cd_2_group_224
PDT000219679.3	PDS000006787.26	SAMN07203334	clinical	cd_8_group_386	cd_4_group_676	-
PDT000273392.3	PDS000006787.26	SAMN08182979	clinical	cd_8_group_386	cd_4_group_676	-
PDT000938404.1	PDS000034128.336	SAMN17384542	clinical	cd_8_group_3860	-	-
PDT001086093.1	PDS000034128.336	SAMN20133631	clinical	cd_8_group_3860	-	-
PDT000938599.1	PDS000082054.2	SAMN17388251	clinical	cd_8_group_3861	-	-
PDT000943213.1	PDS000082054.2	SAMN17618388	clinical	cd_8_group_3861	-	-
PDT000941013.1	PDS000007822.653	SAMN17577729	clinical	cd_8_group_3862	-	-
PDT001047238.1	PDS000007822.653	SAMN19331215	clinical	cd_8_group_3862	cd_4_group_3182	-
PDT001145775.1	PDS000007822.653	SAMN22067360	clinical	cd_8_group_3862	cd_4_group_3182	-
PDT001349395.1	PDS000007822.653	SAMN29402221	clinical	cd_8_group_3862	cd_4_group_3182	-
PDT000938808.1	PDS000007822.653	SAMN17391121	clinical	cd_8_group_3862	cd_4_group_3182	cd_2_group_2594
PDT000938818.1	PDS000007822.653	SAMN17391110	clinical	cd_8_group_3862	cd_4_group_3182	cd_2_group_2594
PDT000939004.1	PDS000007822.653	SAMN17391773	clinical	cd_8_group_3862	cd_4_group_3182	cd_2_group_2594
PDT000948655.1	PDS000007822.653	SAMN17784918	clinical	cd_8_group_3862	cd_4_group_3182	cd_2_group_2594
PDT001058998.1	PDS000007822.653	SAMN19573281	clinical	cd_8_group_3862	cd_4_group_3182	cd_2_group_2594
PDT001117119.1	PDS000007822.653	SAMN20985680	clinical	cd_8_group_3862	cd_4_group_3182	cd_2_group_2594
PDT001202647.1	PDS000007822.653	SAMN24011795	clinical	cd_8_group_3862	cd_4_group_3892	cd_2_group_3220
PDT001321485.1	PDS000007822.653	SAMN28816581	clinical	cd_8_group_3862	cd_4_group_3892	cd_2_group_3220
PDT000938826.1	PDS000035123.327	SAMN17391154	clinical	cd_8_group_3863	-	-
PDT001048710.1	PDS000035123.327	SAMN19368355	clinical	cd_8_group_3863	-	-
PDT001361708.1	PDS000035123.327	SAMN29771430	clinical	cd_8_group_3863	-	-
PDT001679092.1	PDS000035123.327	SAMN34069903	clinical	cd_8_group_3863	-	-
PDT001773737.1	PDS000035123.327	SAMN35679919	clinical	cd_8_group_3863	cd_4_group_4976	-
PDT001688132.1	PDS000035123.327	SAMN34156677	clinical	cd_8_group_3863	cd_4_group_4976	cd_2_group_4232
PDT001737192.1	PDS000035123.327	SAMN35112684	clinical	cd_8_group_3863	cd_4_group_4976	cd_2_group_4232
PDT001954364.1	PDS000035123.327	SAMN37999486	clinical	cd_8_group_3863	cd_4_group_4976	cd_2_group_4232
PDT001435048.1	PDS000007822.653	SAMN31037115	clinical	cd_8_group_3864	-	-
PDT000938827.1	PDS000007822.653	SAMN17391156	clinical	cd_8_group_3864	cd_4_group_3183	-
PDT000973929.1	PDS000007822.653	SAMN18074704	clinical	cd_8_group_3864	cd_4_group_3183	-
PDT001159133.1	PDS000012064.131	SAMN22481518	clinical	cd_8_group_3865	cd_4_group_3184	-
PDT000938997.1	PDS000012064.131	SAMN17391766	clinical	cd_8_group_3865	cd_4_group_3184	cd_2_group_2595
PDT001204640.1	PDS000012064.131	SAMN24116532	clinical	cd_8_group_3865	cd_4_group_3184	cd_2_group_2595
PDT001276965.1	PDS000012064.131	SAMN27059365	clinical	cd_8_group_3865	cd_4_group_3184	cd_2_group_2595
PDT000938999.1	PDS000061552.7	SAMN17391771	clinical	cd_8_group_3866	cd_4_group_3185	cd_2_group_2596
PDT000939000.1	PDS000061552.7	SAMN17391775	clinical	cd_8_group_3866	cd_4_group_3185	cd_2_group_2596
PDT000939109.1	PDS000079378.1	SAMN17478465	clinical	cd_8_group_3867	cd_4_group_3187	cd_2_group_2599
PDT000939376.1	PDS000079378.1	SAMN17486949	clinical	cd_8_group_3867	cd_4_group_3187	cd_2_group_2599
PDT001857038.1	PDS000007367.833	SAMN37094722	clinical	cd_8_group_3868	-	-
PDT000939414.2	PDS000007367.833	SAMN17487624	clinical	cd_8_group_3868	cd_4_group_3189	-
PDT001208624.1	PDS000007367.833	SAMN24281596	clinical	cd_8_group_3868	cd_4_group_3189	-
PDT001255572.1	PDS000007367.833	SAMN26313907	clinical	cd_8_group_3868	cd_4_group_3189	cd_2_group_3320
PDT001306045.1	PDS000007367.833	SAMN28194790	clinical	cd_8_group_3868	cd_4_group_3189	cd_2_group_3320
PDT000939426.2	PDS000006028.494	SAMN17487633	clinical	cd_8_group_3869	cd_4_group_3191	cd_2_group_2602
PDT001066560.1	PDS000006028.494	SAMN19656842	clinical	cd_8_group_3869	cd_4_group_3191	cd_2_group_2602
PDT000128459.3	PDS000005189.239	SAMN04931888	clinical	cd_8_group_387	-	-
PDT000238418.3	PDS000005189.239	SAMN07568270	clinical	cd_8_group_387	-	-
PDT000939620.1	PDS000084214.1	SAMN17496987	clinical	cd_8_group_3870	cd_4_group_3192	cd_2_group_2603
PDT001000391.1	PDS000084214.1	SAMN18621179	clinical	cd_8_group_3870	cd_4_group_3192	cd_2_group_2603
PDT000939747.1	PDS000108506.1	SAMN17497489	clinical	cd_8_group_3871	cd_4_group_3193	-
PDT001291419.1	PDS000108506.1	SAMN27680011	clinical	cd_8_group_3871	cd_4_group_3193	-
PDT001637159.1	PDS000154640.4	SAMN33394138	clinical	cd_8_group_3872	-	-
PDT000939748.1	PDS000154640.4	SAMN17497490	clinical	cd_8_group_3872	cd_4_group_3194	-
PDT000985445.1	PDS000154640.4	SAMN18316009	clinical	cd_8_group_3872	cd_4_group_3194	-
PDT001475402.1	PDS000154640.4	SAMN31584274	clinical	cd_8_group_3872	cd_4_group_4634	-
PDT001495799.1	PDS000154640.4	SAMN31841923	clinical	cd_8_group_3872	cd_4_group_4634	cd_2_group_3962
PDT001551586.1	PDS000154640.4	SAMN32491568	clinical	cd_8_group_3872	cd_4_group_4634	cd_2_group_3962
PDT001739101.1	PDS000154640.4	SAMN35149349	clinical	cd_8_group_3872	cd_4_group_4634	cd_2_group_3962
PDT001739102.1	PDS000154640.4	SAMN35149346	clinical	cd_8_group_3872	cd_4_group_4634	cd_2_group_3962
PDT001807770.1	PDS000154640.4	SAMN36275034	clinical	cd_8_group_3872	cd_4_group_4634	cd_2_group_3962
PDT001807834.1	PDS000154640.4	SAMN36275035	clinical	cd_8_group_3872	cd_4_group_4634	cd_2_group_3962
PDT001889784.1	PDS000154640.4	SAMN37445914	clinical	cd_8_group_3872	cd_4_group_4634	cd_2_group_4652
PDT001908221.1	PDS000154640.4	SAMN37587038	clinical	cd_8_group_3872	cd_4_group_4634	cd_2_group_4652
PDT000939842.1	PDS000122945.77	SAMN17505772	clinical	cd_8_group_3873	-	-
PDT001048803.1	PDS000122945.77	SAMN19372038	clinical	cd_8_group_3873	-	-
PDT001382558.1	PDS000122945.77	SAMN30220781	clinical	cd_8_group_3873	-	-
PDT001570704.1	PDS000122945.77	SAMN32644394	clinical	cd_8_group_3873	-	-
PDT001202710.1	PDS000004498.444	SAMN24036737	clinical	cd_8_group_3874	-	-
PDT000940394.1	PDS000004498.444	SAMN17527406	clinical	cd_8_group_3874	cd_4_group_3196	cd_2_group_2605
PDT000985335.1	PDS000004498.444	SAMN18313998	clinical	cd_8_group_3874	cd_4_group_3196	cd_2_group_2605
PDT001009473.1	PDS000004498.444	SAMN18810853	clinical	cd_8_group_3874	cd_4_group_3196	cd_2_group_2605
PDT001009478.1	PDS000004498.444	SAMN18810860	clinical	cd_8_group_3874	cd_4_group_3196	cd_2_group_2605
PDT000942420.1	PDS000036434.24	SAMN17610431	clinical	cd_8_group_3875	-	-
PDT001145641.1	PDS000036434.24	SAMN22064854	clinical	cd_8_group_3875	-	-
PDT000943145.1	PDS000040102.45	SAMN17616121	clinical	cd_8_group_3876	cd_4_group_3198	cd_2_group_2606
PDT000970982.1	PDS000040102.45	SAMN18038733	clinical	cd_8_group_3876	cd_4_group_3198	cd_2_group_2606
PDT000943692.1	PDS000095725.4	SAMN17679811	clinical	cd_8_group_3877	-	-
PDT001136806.1	PDS000095725.4	SAMN21582193	clinical	cd_8_group_3877	-	-
PDT001092638.1	PDS000035123.327	SAMN20306394	clinical	cd_8_group_3878	cd_4_group_3199	-
PDT000943698.1	PDS000035123.327	SAMN17682827	clinical	cd_8_group_3878	cd_4_group_3199	cd_2_group_2607
PDT001080406.1	PDS000035123.327	SAMN19990337	clinical	cd_8_group_3878	cd_4_group_3199	cd_2_group_2607
PDT001222528.1	PDS000035123.327	SAMN24936724	clinical	cd_8_group_3878	cd_4_group_3199	cd_2_group_2607
PDT001258480.1	PDS000035123.327	SAMN26435298	clinical	cd_8_group_3878	cd_4_group_3199	cd_2_group_2607
PDT001042990.1	PDS000039536.24	SAMN19275228	clinical	cd_8_group_3879	-	-
PDT000945910.1	PDS000039536.24	SAMN17729271	clinical	cd_8_group_3879	cd_4_group_3200	-
PDT001007506.1	PDS000039536.24	SAMN18768264	clinical	cd_8_group_3879	cd_4_group_3200	cd_2_group_2686
PDT001042956.1	PDS000039536.24	SAMN19275235	clinical	cd_8_group_3879	cd_4_group_3200	cd_2_group_2686
PDT000128471.3	PDS000034122.3	SAMN04927939	clinical	cd_8_group_388	cd_4_group_293	cd_2_group_226
PDT000135735.3	PDS000034122.3	SAMN05248718	clinical	cd_8_group_388	cd_4_group_293	cd_2_group_226
PDT000945912.1	PDS000061521.12	SAMN17729276	clinical	cd_8_group_3880	-	-
PDT001255586.1	PDS000061521.12	SAMN26314067	clinical	cd_8_group_3880	-	-
PDT000945967.1	PDS000144579.129	SAMN17730126	clinical	cd_8_group_3881	cd_4_group_3201	cd_2_group_2608
PDT000945972.1	PDS000144579.129	SAMN17730127	clinical	cd_8_group_3881	cd_4_group_3201	cd_2_group_2608
PDT000946180.1	PDS000081719.1	SAMN17730383	clinical	cd_8_group_3882	cd_4_group_3202	cd_2_group_2609
PDT000966396.1	PDS000081719.1	SAMN17927895	clinical	cd_8_group_3882	cd_4_group_3202	cd_2_group_2609
PDT000947184.1	PDS000097904.3	SAMN17764439	clinical	cd_8_group_3883	-	-
PDT001163255.1	PDS000097904.3	SAMN22602056	clinical	cd_8_group_3883	-	-
PDT001503076.1	PDS000097904.3	SAMN31896349	clinical	cd_8_group_3883	-	-
PDT000947965.1	PDS000007822.653	SAMN17774412	clinical	cd_8_group_3884	cd_4_group_3204	cd_2_group_2612
PDT000953565.1	PDS000007822.653	SAMN17861370	clinical	cd_8_group_3884	cd_4_group_3204	cd_2_group_2612
PDT000997142.1	PDS000007822.653	SAMN18589409	clinical	cd_8_group_3884	cd_4_group_3204	cd_2_group_2612
PDT001794088.1	PDS000061634.43	SAMN36084136	clinical	cd_8_group_3885	-	-
PDT000947986.1	PDS000061634.43	SAMN17775353	clinical	cd_8_group_3885	cd_4_group_3205	-
PDT001527244.1	PDS000061634.43	SAMN32235175	clinical	cd_8_group_3885	cd_4_group_3205	-
PDT001103399.1	PDS000061634.43	SAMN20585154	clinical	cd_8_group_3885	cd_4_group_3205	cd_2_group_2913
PDT001296917.1	PDS000061634.43	SAMN27997692	clinical	cd_8_group_3885	cd_4_group_3205	cd_2_group_2913
PDT001023721.1	PDS000035032.63	SAMN19102999	clinical	cd_8_group_3886	cd_4_group_3207	-
PDT001295306.1	PDS000035032.63	SAMN27921870	clinical	cd_8_group_3886	cd_4_group_3207	-
PDT000949741.1	PDS000035032.63	SAMN17813786	clinical	cd_8_group_3886	cd_4_group_3207	cd_2_group_2615
PDT000991178.1	PDS000035032.63	SAMN18497734	clinical	cd_8_group_3886	cd_4_group_3207	cd_2_group_2615
PDT000993846.1	PDS000035032.63	SAMN18542742	clinical	cd_8_group_3886	cd_4_group_3207	cd_2_group_2615
PDT001011131.1	PDS000035032.63	SAMN18832725	clinical	cd_8_group_3886	cd_4_group_3207	cd_2_group_2615
PDT001022149.1	PDS000035032.63	SAMN19069229	clinical	cd_8_group_3886	cd_4_group_3207	cd_2_group_2615
PDT001023077.1	PDS000035032.63	SAMN19093440	clinical	cd_8_group_3886	cd_4_group_3207	cd_2_group_2615
PDT001023080.1	PDS000035032.63	SAMN19093435	clinical	cd_8_group_3886	cd_4_group_3207	cd_2_group_2615
PDT001042935.1	PDS000035032.63	SAMN19275173	clinical	cd_8_group_3886	cd_4_group_3207	cd_2_group_2615
PDT001045949.1	PDS000035032.63	SAMN19316520	clinical	cd_8_group_3886	cd_4_group_3207	cd_2_group_2615
PDT001047243.1	PDS000035032.63	SAMN19334564	clinical	cd_8_group_3886	cd_4_group_3207	cd_2_group_2615
PDT001057229.1	PDS000035032.63	SAMN19489916	clinical	cd_8_group_3886	cd_4_group_3207	cd_2_group_2615
PDT001072165.1	PDS000035032.63	SAMN19763667	clinical	cd_8_group_3886	cd_4_group_3207	cd_2_group_2615
PDT001080825.1	PDS000035032.63	SAMN20009033	clinical	cd_8_group_3886	cd_4_group_3207	cd_2_group_2615
PDT001085626.1	PDS000035032.63	SAMN20120738	clinical	cd_8_group_3886	cd_4_group_3207	cd_2_group_2615
PDT001087181.1	PDS000035032.63	SAMN20166729	clinical	cd_8_group_3886	cd_4_group_3207	cd_2_group_2615
PDT001090190.1	PDS000035032.63	SAMN20244290	clinical	cd_8_group_3886	cd_4_group_3207	cd_2_group_2615
PDT001116705.1	PDS000035032.63	SAMN20972510	clinical	cd_8_group_3886	cd_4_group_3207	cd_2_group_2615
PDT001291426.1	PDS000035032.63	SAMN27680018	clinical	cd_8_group_3886	cd_4_group_3207	cd_2_group_2615
PDT001417213.1	PDS000035032.63	SAMN30861603	clinical	cd_8_group_3886	cd_4_group_3207	cd_2_group_2615
PDT000950313.1	PDS000080414.1	SAMN17822335	clinical	cd_8_group_3887	cd_4_group_3208	cd_2_group_2616
PDT000950322.1	PDS000080414.1	SAMN17822361	clinical	cd_8_group_3887	cd_4_group_3208	cd_2_group_2616
PDT000950320.1	PDS000080418.3	SAMN17822365	clinical	cd_8_group_3888	-	-
PDT001019248.1	PDS000080418.3	SAMN19026331	clinical	cd_8_group_3888	cd_4_group_3325	cd_2_group_2722
PDT001019256.1	PDS000080418.3	SAMN19026332	clinical	cd_8_group_3888	cd_4_group_3325	cd_2_group_2722
PDT000950330.1	PDS000048918.4	SAMN17822940	clinical	cd_8_group_3889	cd_4_group_3209	cd_2_group_2617
PDT000995678.1	PDS000048918.4	SAMN18570905	clinical	cd_8_group_3889	cd_4_group_3209	cd_2_group_2617
PDT000130423.3	PDS000034131.3	SAMN04931867	clinical	cd_8_group_389	-	-
PDT000134057.3	PDS000034131.3	SAMN05210332	clinical	cd_8_group_389	-	-
PDT000951968.2	PDS000062278.45	SAMN17844276	clinical	cd_8_group_3890	-	-
PDT001609502.1	PDS000062278.45	SAMN33192184	clinical	cd_8_group_3890	-	-
PDT001296618.1	PDS000062278.45	SAMN27987936	clinical	cd_8_group_3890	cd_4_group_4114	-
PDT001331325.1	PDS000062278.45	SAMN29198509	clinical	cd_8_group_3890	cd_4_group_4114	-
PDT001414502.1	PDS000062278.45	SAMN30806554	clinical	cd_8_group_3890	cd_4_group_4114	-
PDT001652194.1	PDS000062278.45	SAMN33602806	clinical	cd_8_group_3890	cd_4_group_4114	-
PDT000952284.1	PDS000080656.1	SAMN17811083	clinical	cd_8_group_3891	-	-
PDT000953644.1	PDS000080656.1	SAMN17843289	clinical	cd_8_group_3891	-	-
PDT000952295.1	PDS000080633.2	SAMN17799896	clinical	cd_8_group_3892	-	-
PDT000957059.1	PDS000080633.2	SAMN17868183	clinical	cd_8_group_3892	-	-
PDT000952296.1	PDS000080633.2	SAMN17799894	clinical	cd_8_group_3892	cd_4_group_3211	-
PDT000952297.1	PDS000080633.2	SAMN17799898	clinical	cd_8_group_3892	cd_4_group_3211	-
PDT000952304.1	PDS000035179.21	SAMN17799913	clinical	cd_8_group_3893	-	-
PDT001045856.1	PDS000035179.21	SAMN19317256	clinical	cd_8_group_3893	cd_4_group_3353	cd_2_group_2741
PDT001045944.1	PDS000035179.21	SAMN19317255	clinical	cd_8_group_3893	cd_4_group_3353	cd_2_group_2741
PDT001078761.1	PDS000035179.21	SAMN19919566	clinical	cd_8_group_3893	cd_4_group_3438	cd_2_group_2812
PDT001095346.1	PDS000035179.21	SAMN20351628	clinical	cd_8_group_3893	cd_4_group_3438	cd_2_group_2812
PDT001274199.1	PDS000035179.21	SAMN26876038	clinical	cd_8_group_3893	cd_4_group_3438	cd_2_group_2812
PDT001277169.1	PDS000035179.21	SAMN27063699	clinical	cd_8_group_3893	cd_4_group_3438	cd_2_group_2812
PDT001279622.1	PDS000035179.21	SAMN27297498	clinical	cd_8_group_3893	cd_4_group_3438	cd_2_group_2812
PDT000952314.1	PDS000035170.205	SAMN17811012	clinical	cd_8_group_3894	-	-
PDT000952315.1	PDS000035170.205	SAMN17811009	clinical	cd_8_group_3894	-	-
PDT000953430.1	PDS000114124.72	SAMN17851054	clinical	cd_8_group_3895	cd_4_group_3212	cd_2_group_2620
PDT001042875.1	PDS000114124.72	SAMN19271566	clinical	cd_8_group_3895	cd_4_group_3212	cd_2_group_2620
PDT001069792.1	PDS000035170.205	SAMN19697510	clinical	cd_8_group_3896	-	-
PDT000953524.1	PDS000035170.205	SAMN17861295	clinical	cd_8_group_3896	cd_4_group_3213	-
PDT001349392.1	PDS000035170.205	SAMN29402107	clinical	cd_8_group_3896	cd_4_group_3213	-
PDT000953577.1	PDS000035579.26	SAMN17843292	clinical	cd_8_group_3897	cd_4_group_3214	-
PDT000953606.1	PDS000035579.26	SAMN17843293	clinical	cd_8_group_3897	cd_4_group_3214	-
PDT000953585.1	PDS000114124.72	SAMN17845764	clinical	cd_8_group_3898	-	-
PDT001161086.1	PDS000114124.72	SAMN22561608	clinical	cd_8_group_3898	-	-
PDT000953609.1	PDS000035359.101	SAMN17845744	clinical	cd_8_group_3899	cd_4_group_3216	cd_2_group_2623
PDT000957035.1	PDS000035359.101	SAMN17846494	clinical	cd_8_group_3899	cd_4_group_3216	cd_2_group_2623
PDT000046380.3	PDS000034081.6	SAMN03265981	clinical	cd_8_group_39	cd_4_group_32	cd_2_group_29
PDT000054717.3	PDS000034081.6	SAMN03463747	clinical	cd_8_group_39	cd_4_group_32	cd_2_group_29
PDT000062519.3	PDS000034081.6	SAMN03473301	clinical	cd_8_group_39	cd_4_group_32	cd_2_group_29
PDT000062604.3	PDS000034081.6	SAMN03473311	clinical	cd_8_group_39	cd_4_group_32	cd_2_group_29
PDT000083263.3	PDS000034081.6	SAMN04027655	clinical	cd_8_group_39	cd_4_group_32	cd_2_group_29
PDT000137201.3	PDS000034081.6	SAMN05364498	clinical	cd_8_group_39	cd_4_group_32	cd_2_group_29
PDT000130438.2	PDS000061608.231	SAMN04925755	clinical	cd_8_group_390	-	-
PDT000384189.1	PDS000061608.231	SAMN10112860	clinical	cd_8_group_390	-	-
PDT000465944.1	PDS000061608.231	SAMN10938908	clinical	cd_8_group_390	-	-
PDT000575860.1	PDS000061608.231	SAMN12657760	clinical	cd_8_group_390	-	-
PDT000587582.1	PDS000061608.231	SAMN12771774	clinical	cd_8_group_390	-	-
PDT000649707.1	PDS000061608.231	SAMN13673800	clinical	cd_8_group_390	-	-
PDT000917635.1	PDS000061608.231	SAMN17079907	clinical	cd_8_group_390	-	-
PDT001122995.1	PDS000061608.231	SAMN21217330	clinical	cd_8_group_390	-	-
PDT001162317.1	PDS000061608.231	SAMN22580316	clinical	cd_8_group_390	-	-
PDT001175531.1	PDS000061608.231	SAMN23167876	clinical	cd_8_group_390	-	-
PDT001348080.1	PDS000061608.231	SAMN29378698	clinical	cd_8_group_390	-	-
PDT000317584.1	PDS000061608.231	SAMN09232481	clinical	cd_8_group_390	cd_4_group_1200	-
PDT000325497.1	PDS000061608.231	SAMN09382744	clinical	cd_8_group_390	cd_4_group_1200	-
PDT000352707.1	PDS000061608.231	SAMN09695354	clinical	cd_8_group_390	cd_4_group_1200	-
PDT000399305.1	PDS000061608.231	SAMN10348612	clinical	cd_8_group_390	cd_4_group_1200	-
PDT000517794.1	PDS000061608.231	SAMN11942972	clinical	cd_8_group_390	cd_4_group_1275	-
PDT000557743.1	PDS000061608.231	SAMN12525612	clinical	cd_8_group_390	cd_4_group_1275	-
PDT000687645.1	PDS000061608.231	SAMN14128660	clinical	cd_8_group_390	cd_4_group_1275	-
PDT001110643.1	PDS000061608.231	SAMN20839236	clinical	cd_8_group_390	cd_4_group_1275	-
PDT001117122.1	PDS000061608.231	SAMN20985685	clinical	cd_8_group_390	cd_4_group_1275	-
PDT000338796.1	PDS000061608.231	SAMN09519372	clinical	cd_8_group_390	cd_4_group_1275	cd_2_group_1004
PDT000352702.2	PDS000061608.231	SAMN09695355	clinical	cd_8_group_390	cd_4_group_1275	cd_2_group_1004
PDT000357257.1	PDS000061608.231	SAMN09763698	clinical	cd_8_group_390	cd_4_group_1275	cd_2_group_1004
PDT000357265.1	PDS000061608.231	SAMN09763697	clinical	cd_8_group_390	cd_4_group_1275	cd_2_group_1004
PDT000384123.1	PDS000061608.231	SAMN10112347	clinical	cd_8_group_390	cd_4_group_1275	cd_2_group_1004
PDT000404089.1	PDS000061608.231	SAMN10391946	clinical	cd_8_group_390	cd_4_group_1275	cd_2_group_1004
PDT000431739.1	PDS000061608.231	SAMN10700076	clinical	cd_8_group_390	cd_4_group_1275	cd_2_group_1004
PDT000469915.1	PDS000061608.231	SAMN11029223	clinical	cd_8_group_390	cd_4_group_1275	cd_2_group_1004
PDT000504994.1	PDS000061608.231	SAMN11823003	clinical	cd_8_group_390	cd_4_group_1275	cd_2_group_1004
PDT000522468.1	PDS000061608.231	SAMN12047523	clinical	cd_8_group_390	cd_4_group_1275	cd_2_group_1004
PDT000580994.1	PDS000061608.231	SAMN12700634	clinical	cd_8_group_390	cd_4_group_1275	cd_2_group_1004
PDT000646242.1	PDS000061608.231	SAMN13608606	clinical	cd_8_group_390	cd_4_group_1275	cd_2_group_1004
PDT000690312.1	PDS000061608.231	SAMN14177782	clinical	cd_8_group_390	cd_4_group_1275	cd_2_group_1004
PDT000717604.1	PDS000061608.231	SAMN14503170	clinical	cd_8_group_390	cd_4_group_1275	cd_2_group_1004
PDT000355569.1	PDS000061608.231	SAMN09740856	clinical	cd_8_group_390	cd_4_group_1275	cd_2_group_1059
PDT000431675.1	PDS000061608.231	SAMN10700080	clinical	cd_8_group_390	cd_4_group_1275	cd_2_group_1059
PDT000468140.1	PDS000061608.231	SAMN10983686	clinical	cd_8_group_390	cd_4_group_1275	cd_2_group_1059
PDT000451077.1	PDS000061608.231	SAMN10798090	clinical	cd_8_group_390	cd_4_group_1275	cd_2_group_1376
PDT000465662.1	PDS000061608.231	SAMN10926215	clinical	cd_8_group_390	cd_4_group_1275	cd_2_group_1376
PDT000465966.1	PDS000061608.231	SAMN10938898	clinical	cd_8_group_390	cd_4_group_1275	cd_2_group_1376
PDT000466002.1	PDS000061608.231	SAMN10939170	clinical	cd_8_group_390	cd_4_group_1275	cd_2_group_1410
PDT000468153.1	PDS000061608.231	SAMN10983689	clinical	cd_8_group_390	cd_4_group_1275	cd_2_group_1410
PDT000592251.1	PDS000061608.231	SAMN12824479	clinical	cd_8_group_390	cd_4_group_1275	cd_2_group_1848
PDT000712816.1	PDS000061608.231	SAMN14440999	clinical	cd_8_group_390	cd_4_group_1275	cd_2_group_1848
PDT000734617.1	PDS000061608.231	SAMN14901190	clinical	cd_8_group_390	cd_4_group_1275	cd_2_group_1848
PDT000356283.1	PDS000061608.231	SAMN09753075	clinical	cd_8_group_390	cd_4_group_1369	cd_2_group_1068
PDT000376044.1	PDS000061608.231	SAMN10056020	clinical	cd_8_group_390	cd_4_group_1369	cd_2_group_1068
PDT000468599.1	PDS000061608.231	SAMN10988707	clinical	cd_8_group_390	cd_4_group_1819	cd_2_group_1418
PDT000481120.1	PDS000061608.231	SAMN11192291	clinical	cd_8_group_390	cd_4_group_1819	cd_2_group_1418
PDT000482005.1	PDS000061608.231	SAMN11246838	clinical	cd_8_group_390	cd_4_group_1819	cd_2_group_1418
PDT000588352.1	PDS000061608.231	SAMN12780986	clinical	cd_8_group_390	cd_4_group_2337	-
PDT000662464.1	PDS000061608.231	SAMN13858680	clinical	cd_8_group_390	cd_4_group_2337	-
PDT000989011.1	PDS000061608.231	SAMN18402590	clinical	cd_8_group_390	cd_4_group_3252	-
PDT001115361.1	PDS000061608.231	SAMN20933785	clinical	cd_8_group_390	cd_4_group_3252	-
PDT001104213.1	PDS000061608.231	SAMN20604121	clinical	cd_8_group_390	cd_4_group_3252	cd_2_group_2923
PDT001104253.1	PDS000061608.231	SAMN20604120	clinical	cd_8_group_390	cd_4_group_3252	cd_2_group_2923
PDT001482516.1	PDS000061608.231	SAMN31669198	clinical	cd_8_group_390	cd_4_group_4271	-
PDT001350621.1	PDS000061608.231	SAMN29444861	clinical	cd_8_group_390	cd_4_group_4271	cd_2_group_3566
PDT001404766.1	PDS000061608.231	SAMN30565980	clinical	cd_8_group_390	cd_4_group_4271	cd_2_group_3566
PDT001429592.1	PDS000061608.231	SAMN30984211	clinical	cd_8_group_390	cd_4_group_4271	cd_2_group_3566
PDT001429593.1	PDS000061608.231	SAMN30984213	clinical	cd_8_group_390	cd_4_group_4271	cd_2_group_3566
PDT001429600.1	PDS000061608.231	SAMN30984210	clinical	cd_8_group_390	cd_4_group_4271	cd_2_group_3566
PDT001430355.1	PDS000061608.231	SAMN30994027	clinical	cd_8_group_390	cd_4_group_4271	cd_2_group_3566
PDT001434341.1	PDS000061608.231	SAMN31022229	clinical	cd_8_group_390	cd_4_group_4271	cd_2_group_3566
PDT001466198.1	PDS000061608.231	SAMN31445182	clinical	cd_8_group_390	cd_4_group_4271	cd_2_group_3566
PDT001482541.1	PDS000061608.231	SAMN31669197	clinical	cd_8_group_390	cd_4_group_4271	cd_2_group_3566
PDT001513965.1	PDS000061608.231	SAMN32062352	clinical	cd_8_group_390	cd_4_group_4271	cd_2_group_3566
PDT001647383.1	PDS000061608.231	SAMN33484972	clinical	cd_8_group_390	cd_4_group_4271	cd_2_group_3566
PDT001399210.1	PDS000061608.231	SAMN30443500	clinical	cd_8_group_390	cd_4_group_4451	-
PDT001481145.1	PDS000061608.231	SAMN31656540	clinical	cd_8_group_390	cd_4_group_4451	cd_2_group_3928
PDT001485005.1	PDS000061608.231	SAMN31714037	clinical	cd_8_group_390	cd_4_group_4451	cd_2_group_3928
PDT000953616.1	PDS000122945.77	SAMN17845572	clinical	cd_8_group_3900	-	-
PDT000957004.1	PDS000122945.77	SAMN17861307	clinical	cd_8_group_3900	-	-
PDT000953621.1	PDS000080818.1	SAMN17845576	clinical	cd_8_group_3901	-	-
PDT000957001.1	PDS000080818.1	SAMN17861243	clinical	cd_8_group_3901	-	-
PDT000955141.1	PDS000034895.32	SAMN17901296	clinical	cd_8_group_3902	-	-
PDT000955159.1	PDS000034895.32	SAMN17901987	clinical	cd_8_group_3902	-	-
PDT000956997.1	PDS000080814.1	SAMN17861270	clinical	cd_8_group_3903	cd_4_group_3219	cd_2_group_2624
PDT000957013.1	PDS000080814.1	SAMN17860342	clinical	cd_8_group_3903	cd_4_group_3219	cd_2_group_2624
PDT001040112.1	PDS000081151.7	SAMN19231601	clinical	cd_8_group_3904	cd_4_group_3220	-
PDT000961557.1	PDS000081151.7	SAMN17914418	clinical	cd_8_group_3904	cd_4_group_3220	cd_2_group_2625
PDT000989691.1	PDS000081151.7	SAMN18438632	clinical	cd_8_group_3904	cd_4_group_3220	cd_2_group_2625
PDT001063338.1	PDS000081151.7	SAMN19594075	clinical	cd_8_group_3904	cd_4_group_3220	cd_2_group_2625
PDT000966018.1	PDS000033895.34	SAMN17924413	clinical	cd_8_group_3905	cd_4_group_3221	cd_2_group_2626
PDT001058798.1	PDS000033895.34	SAMN19571022	clinical	cd_8_group_3905	cd_4_group_3221	cd_2_group_2626
PDT000966391.2	PDS000007822.653	SAMN17927898	clinical	cd_8_group_3906	cd_4_group_3222	cd_2_group_2627
PDT001092942.2	PDS000007822.653	SAMN20308202	clinical	cd_8_group_3906	cd_4_group_3222	cd_2_group_2627
PDT000966403.1	PDS000093484.1	SAMN17927903	clinical	cd_8_group_3907	cd_4_group_3223	-
PDT001096260.1	PDS000093484.1	SAMN20398475	clinical	cd_8_group_3907	cd_4_group_3223	-
PDT001700556.1	PDS000007367.833	SAMN34353062	clinical	cd_8_group_3908	-	-
PDT001726788.1	PDS000007367.833	SAMN35002137	clinical	cd_8_group_3908	-	-
PDT000966672.1	PDS000007367.833	SAMN17961924	clinical	cd_8_group_3908	cd_4_group_3225	-
PDT001024731.1	PDS000007367.833	SAMN19110718	clinical	cd_8_group_3908	cd_4_group_3225	-
PDT001215700.1	PDS000007367.833	SAMN24592177	clinical	cd_8_group_3908	cd_4_group_3225	-
PDT001253044.1	PDS000007367.833	SAMN26176680	clinical	cd_8_group_3908	cd_4_group_3225	-
PDT001449932.1	PDS000007367.833	SAMN31231003	clinical	cd_8_group_3908	cd_4_group_3225	-
PDT001279778.1	PDS000007367.833	SAMN27308201	clinical	cd_8_group_3908	cd_4_group_3225	cd_2_group_3374
PDT001290355.1	PDS000007367.833	SAMN27623939	clinical	cd_8_group_3908	cd_4_group_3225	cd_2_group_3374
PDT001303117.1	PDS000007367.833	SAMN28164506	clinical	cd_8_group_3908	cd_4_group_3225	cd_2_group_3374
PDT001352725.1	PDS000007367.833	SAMN29506782	clinical	cd_8_group_3908	cd_4_group_3225	cd_2_group_3374
PDT001390564.1	PDS000007367.833	SAMN30345582	clinical	cd_8_group_3908	cd_4_group_3225	cd_2_group_3374
PDT001821807.1	PDS000007367.833	SAMN36521031	clinical	cd_8_group_3908	cd_4_group_3225	cd_2_group_3374
PDT001837849.1	PDS000007367.833	SAMN36810181	clinical	cd_8_group_3908	cd_4_group_3225	cd_2_group_3374
PDT001881803.1	PDS000007367.833	SAMN37352360	clinical	cd_8_group_3908	cd_4_group_3225	cd_2_group_3374
PDT001276232.1	PDS000007367.833	SAMN27020185	clinical	cd_8_group_3908	cd_4_group_3629	-
PDT001322454.1	PDS000007367.833	SAMN28857459	clinical	cd_8_group_3908	cd_4_group_3629	-
PDT001338119.2	PDS000007367.833	SAMN29224658	clinical	cd_8_group_3908	cd_4_group_3629	-
PDT001115539.1	PDS000007367.833	SAMN20934522	clinical	cd_8_group_3908	cd_4_group_3629	cd_2_group_2979
PDT001125496.1	PDS000007367.833	SAMN21348973	clinical	cd_8_group_3908	cd_4_group_3629	cd_2_group_2979
PDT001179160.1	PDS000007367.833	SAMN23313448	clinical	cd_8_group_3908	cd_4_group_3629	cd_2_group_2979
PDT001279760.1	PDS000007367.833	SAMN27308197	clinical	cd_8_group_3908	cd_4_group_3629	cd_2_group_2979
PDT001353041.1	PDS000007367.833	SAMN29510909	clinical	cd_8_group_3908	cd_4_group_3629	cd_2_group_2979
PDT001270254.1	PDS000007367.833	SAMN26677806	clinical	cd_8_group_3908	cd_4_group_3629	cd_2_group_3338
PDT001279784.1	PDS000007367.833	SAMN27308191	clinical	cd_8_group_3908	cd_4_group_3629	cd_2_group_3338
PDT001295325.1	PDS000144579.129	SAMN27921873	clinical	cd_8_group_3909	-	-
PDT000968801.1	PDS000144579.129	SAMN18008130	clinical	cd_8_group_3909	cd_4_group_3226	-
PDT001161612.1	PDS000144579.129	SAMN22562911	clinical	cd_8_group_3909	cd_4_group_3226	-
PDT001513920.1	PDS000144579.129	SAMN32061320	clinical	cd_8_group_3909	cd_4_group_4716	cd_2_group_3996
PDT001570701.1	PDS000144579.129	SAMN32644396	clinical	cd_8_group_3909	cd_4_group_4716	cd_2_group_3996
PDT000135729.3	PDS000034110.4	SAMN05273172	clinical	cd_8_group_391	cd_4_group_294	-
PDT000130541.3	PDS000034110.4	SAMN04965122	clinical	cd_8_group_391	cd_4_group_294	cd_2_group_227
PDT000144060.3	PDS000034110.4	SAMN05514119	clinical	cd_8_group_391	cd_4_group_294	cd_2_group_227
PDT001278790.1	PDS000007367.833	SAMN27186087	clinical	cd_8_group_3910	-	-
PDT001322459.1	PDS000007367.833	SAMN28857458	clinical	cd_8_group_3910	-	-
PDT001351266.1	PDS000007367.833	SAMN29476222	clinical	cd_8_group_3910	-	-
PDT001352620.1	PDS000007367.833	SAMN29504720	clinical	cd_8_group_3910	-	-
PDT001373556.1	PDS000007367.833	SAMN30031126	clinical	cd_8_group_3910	-	-
PDT001377863.1	PDS000007367.833	SAMN30113131	clinical	cd_8_group_3910	-	-
PDT001399553.1	PDS000007367.833	SAMN30443501	clinical	cd_8_group_3910	-	-
PDT001582274.1	PDS000007367.833	SAMN32801519	clinical	cd_8_group_3910	-	-
PDT001600027.1	PDS000007367.833	SAMN33005454	clinical	cd_8_group_3910	-	-
PDT001610076.1	PDS000007367.833	SAMN33210001	clinical	cd_8_group_3910	-	-
PDT001646961.1	PDS000007367.833	SAMN33457406	clinical	cd_8_group_3910	-	-
PDT001728222.1	PDS000007367.833	SAMN35014995	clinical	cd_8_group_3910	-	-
PDT001750777.1	PDS000007367.833	SAMN35304358	clinical	cd_8_group_3910	-	-
PDT001791755.1	PDS000007367.833	SAMN36000273	clinical	cd_8_group_3910	-	-
PDT000968843.1	PDS000007367.833	SAMN18011286	clinical	cd_8_group_3910	cd_4_group_3227	-
PDT001164158.1	PDS000007367.833	SAMN22656242	clinical	cd_8_group_3910	cd_4_group_3227	-
PDT001356976.1	PDS000007367.833	SAMN29635030	clinical	cd_8_group_3910	cd_4_group_3227	-
PDT001415247.1	PDS000007367.833	SAMN30813649	clinical	cd_8_group_3910	cd_4_group_3227	-
PDT001425422.1	PDS000007367.833	SAMN30928232	clinical	cd_8_group_3910	cd_4_group_3227	-
PDT001502964.1	PDS000007367.833	SAMN31891926	clinical	cd_8_group_3910	cd_4_group_3227	-
PDT001542123.1	PDS000007367.833	SAMN31928445	clinical	cd_8_group_3910	cd_4_group_3227	-
PDT001727840.1	PDS000007367.833	SAMN35007944	clinical	cd_8_group_3910	cd_4_group_3227	-
PDT001765920.1	PDS000007367.833	SAMN35547674	clinical	cd_8_group_3910	cd_4_group_3227	-
PDT001151040.1	PDS000007367.833	SAMN22306775	clinical	cd_8_group_3910	cd_4_group_3227	cd_2_group_3104
PDT001172651.1	PDS000007367.833	SAMN23010831	clinical	cd_8_group_3910	cd_4_group_3227	cd_2_group_3104
PDT001175530.1	PDS000007367.833	SAMN23167877	clinical	cd_8_group_3910	cd_4_group_3227	cd_2_group_3104
PDT001187922.1	PDS000007367.833	SAMN23552304	clinical	cd_8_group_3910	cd_4_group_3227	cd_2_group_3104
PDT001187923.1	PDS000007367.833	SAMN23552303	clinical	cd_8_group_3910	cd_4_group_3227	cd_2_group_3104
PDT001201986.1	PDS000007367.833	SAMN23969353	clinical	cd_8_group_3910	cd_4_group_3227	cd_2_group_3104
PDT001225143.1	PDS000007367.833	SAMN25064638	clinical	cd_8_group_3910	cd_4_group_3227	cd_2_group_3104
PDT001261608.1	PDS000007367.833	SAMN26506825	clinical	cd_8_group_3910	cd_4_group_3227	cd_2_group_3104
PDT001270466.1	PDS000007367.833	SAMN26722500	clinical	cd_8_group_3910	cd_4_group_3227	cd_2_group_3104
PDT001271872.1	PDS000007367.833	SAMN26850374	clinical	cd_8_group_3910	cd_4_group_3227	cd_2_group_3104
PDT001275955.1	PDS000007367.833	SAMN26976839	clinical	cd_8_group_3910	cd_4_group_3227	cd_2_group_3104
PDT001290326.1	PDS000007367.833	SAMN27623834	clinical	cd_8_group_3910	cd_4_group_3227	cd_2_group_3104
PDT001296001.1	PDS000007367.833	SAMN27959682	clinical	cd_8_group_3910	cd_4_group_3227	cd_2_group_3104
PDT001339359.1	PDS000007367.833	SAMN29264318	clinical	cd_8_group_3910	cd_4_group_3227	cd_2_group_3104
PDT001399245.1	PDS000007367.833	SAMN30526030	clinical	cd_8_group_3910	cd_4_group_3227	cd_2_group_3104
PDT001415243.1	PDS000007367.833	SAMN30813646	clinical	cd_8_group_3910	cd_4_group_3227	cd_2_group_3104
PDT001504880.1	PDS000007367.833	SAMN31929299	clinical	cd_8_group_3910	cd_4_group_3227	cd_2_group_3104
PDT001408319.1	PDS000007367.833	SAMN30630440	clinical	cd_8_group_3910	cd_4_group_4485	-
PDT001513914.1	PDS000007367.833	SAMN32061238	clinical	cd_8_group_3910	cd_4_group_4485	-
PDT001736328.1	PDS000007367.833	SAMN35105626	clinical	cd_8_group_3910	cd_4_group_5043	cd_2_group_4303
PDT001752125.1	PDS000007367.833	SAMN35327763	clinical	cd_8_group_3910	cd_4_group_5043	cd_2_group_4303
PDT001845252.2	PDS000007367.833	SAMN36891702	clinical	cd_8_group_3910	cd_4_group_5264	cd_2_group_4526
PDT001845255.1	PDS000007367.833	SAMN36891704	clinical	cd_8_group_3910	cd_4_group_5264	cd_2_group_4526
PDT001966453.1	PDS000007367.833	SAMN38082806	clinical	cd_8_group_3910	cd_4_group_5264	cd_2_group_4526
PDT000970283.1	PDS000156362.29	SAMN18026286	clinical	cd_8_group_3911	-	-
PDT001370889.1	PDS000156362.29	SAMN29977520	clinical	cd_8_group_3911	cd_4_group_4341	cd_2_group_3627
PDT001398850.1	PDS000156362.29	SAMN30499774	clinical	cd_8_group_3911	cd_4_group_4341	cd_2_group_3627
PDT000970314.1	PDS000011595.64	SAMN18027866	clinical	cd_8_group_3912	cd_4_group_3228	cd_2_group_2628
PDT001118041.1	PDS000011595.64	SAMN21024052	clinical	cd_8_group_3912	cd_4_group_3228	cd_2_group_2628
PDT000970470.1	PDS000062278.45	SAMN18028276	clinical	cd_8_group_3913	-	-
PDT001907073.1	PDS000062278.45	SAMN37567738	clinical	cd_8_group_3913	-	-
PDT000970979.1	PDS000066934.5	SAMN18038734	clinical	cd_8_group_3914	cd_4_group_3229	cd_2_group_2629
PDT000970981.1	PDS000066934.5	SAMN18038736	clinical	cd_8_group_3914	cd_4_group_3229	cd_2_group_2629
PDT000970987.1	PDS000035111.83	SAMN18038744	clinical	cd_8_group_3915	-	-
PDT001002678.1	PDS000035111.83	SAMN18683607	clinical	cd_8_group_3915	-	-
PDT001088857.1	PDS000035111.83	SAMN20192363	clinical	cd_8_group_3915	-	-
PDT000971804.1	PDS000061830.584	SAMN18051427	clinical	cd_8_group_3916	-	-
PDT001177874.1	PDS000061830.584	SAMN23283095	clinical	cd_8_group_3916	-	-
PDT000973045.1	PDS000012064.131	SAMN18059081	clinical	cd_8_group_3917	-	-
PDT001172064.1	PDS000012064.131	SAMN23007994	clinical	cd_8_group_3917	-	-
PDT001491879.1	PDS000012064.131	SAMN31821798	clinical	cd_8_group_3917	-	-
PDT000973941.1	PDS000007367.833	SAMN18076446	clinical	cd_8_group_3918	cd_4_group_3234	-
PDT000973942.1	PDS000007367.833	SAMN18076447	clinical	cd_8_group_3918	cd_4_group_3234	-
PDT000975984.1	PDS000082430.1	SAMN18094272	clinical	cd_8_group_3919	-	-
PDT000975985.1	PDS000082430.1	SAMN18094275	clinical	cd_8_group_3919	-	-
PDT000130558.3	PDS000057120.3	SAMN04962231	clinical	cd_8_group_392	cd_4_group_295	cd_2_group_228
PDT000134062.3	PDS000057120.3	SAMN05157245	clinical	cd_8_group_392	cd_4_group_295	cd_2_group_228
PDT001862511.1	PDS000034439.369	SAMN37152802	clinical	cd_8_group_3920	-	-
PDT000976212.1	PDS000034439.369	SAMN18095283	clinical	cd_8_group_3920	cd_4_group_3235	cd_2_group_2635
PDT000983752.1	PDS000034439.369	SAMN18266466	clinical	cd_8_group_3920	cd_4_group_3235	cd_2_group_2635
PDT001066627.1	PDS000007367.833	SAMN19658344	clinical	cd_8_group_3921	-	-
PDT001174165.1	PDS000007367.833	SAMN23100586	clinical	cd_8_group_3921	-	-
PDT001179177.1	PDS000007367.833	SAMN23313862	clinical	cd_8_group_3921	-	-
PDT001222439.1	PDS000007367.833	SAMN24903182	clinical	cd_8_group_3921	-	-
PDT001315810.1	PDS000007367.833	SAMN28687089	clinical	cd_8_group_3921	-	-
PDT001321155.1	PDS000007367.833	SAMN28815368	clinical	cd_8_group_3921	-	-
PDT001335687.1	PDS000007367.833	SAMN29209152	clinical	cd_8_group_3921	-	-
PDT001364845.1	PDS000007367.833	SAMN29837018	clinical	cd_8_group_3921	-	-
PDT001690113.1	PDS000007367.833	SAMN34189708	clinical	cd_8_group_3921	-	-
PDT001740952.1	PDS000007367.833	SAMN35159562	clinical	cd_8_group_3921	-	-
PDT001821811.1	PDS000007367.833	SAMN36521072	clinical	cd_8_group_3921	-	-
PDT001837316.1	PDS000007367.833	SAMN36808848	clinical	cd_8_group_3921	-	-
PDT001962728.1	PDS000007367.833	SAMN38042132	clinical	cd_8_group_3921	-	-
PDT000976320.1	PDS000007367.833	SAMN18098822	clinical	cd_8_group_3921	cd_4_group_3236	-
PDT001000410.1	PDS000007367.833	SAMN18623068	clinical	cd_8_group_3921	cd_4_group_3236	-
PDT001220798.1	PDS000007367.833	SAMN24836907	clinical	cd_8_group_3921	cd_4_group_3236	-
PDT001335685.1	PDS000007367.833	SAMN29209148	clinical	cd_8_group_3921	cd_4_group_3236	-
PDT001338259.1	PDS000007367.833	SAMN29226662	clinical	cd_8_group_3921	cd_4_group_3236	-
PDT001367686.1	PDS000007367.833	SAMN29894142	clinical	cd_8_group_3921	cd_4_group_3236	-
PDT001466204.1	PDS000007367.833	SAMN31445186	clinical	cd_8_group_3921	cd_4_group_3236	-
PDT001472930.1	PDS000007367.833	SAMN31559900	clinical	cd_8_group_3921	cd_4_group_3236	-
PDT001510572.1	PDS000007367.833	SAMN32011696	clinical	cd_8_group_3921	cd_4_group_3236	-
PDT001718779.1	PDS000007367.833	SAMN34571575	clinical	cd_8_group_3921	cd_4_group_3236	-
PDT001726844.1	PDS000007367.833	SAMN35002698	clinical	cd_8_group_3921	cd_4_group_3236	-
PDT001794085.1	PDS000007367.833	SAMN36083266	clinical	cd_8_group_3921	cd_4_group_3236	-
PDT001064388.1	PDS000007367.833	SAMN19607791	clinical	cd_8_group_3921	cd_4_group_3236	cd_2_group_2777
PDT001223554.1	PDS000007367.833	SAMN25002839	clinical	cd_8_group_3921	cd_4_group_3236	cd_2_group_2777
PDT001225847.1	PDS000007367.833	SAMN25075923	clinical	cd_8_group_3921	cd_4_group_3236	cd_2_group_2777
PDT001274738.1	PDS000007367.833	SAMN26897983	clinical	cd_8_group_3921	cd_4_group_3236	cd_2_group_2777
PDT001295999.1	PDS000007367.833	SAMN27959680	clinical	cd_8_group_3921	cd_4_group_3236	cd_2_group_2777
PDT001130797.1	PDS000007367.833	SAMN21445687	clinical	cd_8_group_3921	cd_4_group_3236	cd_2_group_3030
PDT001184767.1	PDS000007367.833	SAMN23429255	clinical	cd_8_group_3921	cd_4_group_3236	cd_2_group_3030
PDT001240656.1	PDS000007367.833	SAMN25655567	clinical	cd_8_group_3921	cd_4_group_3236	cd_2_group_3030
PDT001184765.1	PDS000007367.833	SAMN23429254	clinical	cd_8_group_3921	cd_4_group_3236	cd_2_group_3187
PDT001264253.1	PDS000007367.833	SAMN26583663	clinical	cd_8_group_3921	cd_4_group_3236	cd_2_group_3187
PDT001321178.1	PDS000007367.833	SAMN28815383	clinical	cd_8_group_3921	cd_4_group_3236	cd_2_group_3187
PDT001444882.1	PDS000007367.833	SAMN31185838	clinical	cd_8_group_3921	cd_4_group_3236	cd_2_group_3187
PDT001204693.1	PDS000007367.833	SAMN24141300	clinical	cd_8_group_3921	cd_4_group_3236	cd_2_group_3228
PDT001214368.1	PDS000007367.833	SAMN24528059	clinical	cd_8_group_3921	cd_4_group_3236	cd_2_group_3228
PDT001214617.1	PDS000007367.833	SAMN24540110	clinical	cd_8_group_3921	cd_4_group_3236	cd_2_group_3228
PDT001371166.1	PDS000007367.833	SAMN29981833	clinical	cd_8_group_3921	cd_4_group_3236	cd_2_group_3228
PDT001400341.1	PDS000007367.833	SAMN30486849	clinical	cd_8_group_3921	cd_4_group_3236	cd_2_group_3228
PDT001229884.1	PDS000007367.833	SAMN25229630	clinical	cd_8_group_3921	cd_4_group_3961	-
PDT001253090.1	PDS000007367.833	SAMN26177326	clinical	cd_8_group_3921	cd_4_group_3961	cd_2_group_3319
PDT001290316.1	PDS000007367.833	SAMN27623833	clinical	cd_8_group_3921	cd_4_group_3961	cd_2_group_3319
PDT001357194.1	PDS000007367.833	SAMN29635991	clinical	cd_8_group_3921	cd_4_group_4296	cd_2_group_3590
PDT001538972.1	PDS000007367.833	SAMN32331437	clinical	cd_8_group_3921	cd_4_group_4296	cd_2_group_3590
PDT001513935.1	PDS000007367.833	SAMN32062167	clinical	cd_8_group_3921	cd_4_group_4719	-
PDT001707721.1	PDS000007367.833	SAMN34409103	clinical	cd_8_group_3921	cd_4_group_4719	-
PDT001542434.1	PDS000007367.833	SAMN32353542	clinical	cd_8_group_3921	cd_4_group_4747	-
PDT001579411.1	PDS000007367.833	SAMN32767954	clinical	cd_8_group_3921	cd_4_group_4747	-
PDT001679090.1	PDS000007367.833	SAMN34069905	clinical	cd_8_group_3921	cd_4_group_4747	-
PDT001552198.1	PDS000007367.833	SAMN32494359	clinical	cd_8_group_3921	cd_4_group_4747	cd_2_group_4036
PDT001815048.1	PDS000007367.833	SAMN36407445	clinical	cd_8_group_3921	cd_4_group_4747	cd_2_group_4036
PDT001815058.1	PDS000007367.833	SAMN36407446	clinical	cd_8_group_3921	cd_4_group_4747	cd_2_group_4036
PDT001882497.1	PDS000007367.833	SAMN37365863	clinical	cd_8_group_3921	cd_4_group_4747	cd_2_group_4036
PDT001739111.1	PDS000007367.833	SAMN35140231	clinical	cd_8_group_3921	cd_4_group_5046	cd_2_group_4306
PDT001816569.1	PDS000007367.833	SAMN36429513	clinical	cd_8_group_3921	cd_4_group_5046	cd_2_group_4306
PDT001889569.1	PDS000007367.833	SAMN37442650	clinical	cd_8_group_3921	cd_4_group_5046	cd_2_group_4644
PDT001900027.1	PDS000007367.833	SAMN37530705	clinical	cd_8_group_3921	cd_4_group_5046	cd_2_group_4644
PDT001869671.1	PDS000007367.833	SAMN37212666	clinical	cd_8_group_3921	cd_4_group_5182	-
PDT001816571.1	PDS000007367.833	SAMN36429512	clinical	cd_8_group_3921	cd_4_group_5182	cd_2_group_4451
PDT001821651.1	PDS000007367.833	SAMN36513620	clinical	cd_8_group_3921	cd_4_group_5182	cd_2_group_4451
PDT000977527.1	PDS000082520.2	SAMN18133148	clinical	cd_8_group_3922	-	-
PDT001557726.1	PDS000082520.2	SAMN32543591	clinical	cd_8_group_3922	-	-
PDT000978068.1	PDS000083099.1	SAMN18139386	clinical	cd_8_group_3923	-	-
PDT000983022.1	PDS000083099.1	SAMN18238567	clinical	cd_8_group_3923	-	-
PDT000978439.1	PDS000083096.2	SAMN18141433	clinical	cd_8_group_3924	cd_4_group_3237	cd_2_group_2637
PDT000990636.1	PDS000083096.2	SAMN18479164	clinical	cd_8_group_3924	cd_4_group_3237	cd_2_group_2637
PDT000979276.1	PDS000083248.3	SAMN18172006	clinical	cd_8_group_3925	cd_4_group_3238	cd_2_group_2638
PDT000985325.1	PDS000083248.3	SAMN18313988	clinical	cd_8_group_3925	cd_4_group_3238	cd_2_group_2638
PDT000990328.1	PDS000083015.6	SAMN18472702	clinical	cd_8_group_3926	-	-
PDT000982214.1	PDS000083015.6	SAMN18200144	clinical	cd_8_group_3926	cd_4_group_3239	cd_2_group_2639
PDT000982215.1	PDS000083015.6	SAMN18200140	clinical	cd_8_group_3926	cd_4_group_3239	cd_2_group_2639
PDT000982216.1	PDS000083015.6	SAMN18200142	clinical	cd_8_group_3926	cd_4_group_3239	cd_2_group_2639
PDT000982217.1	PDS000083015.6	SAMN18200145	clinical	cd_8_group_3926	cd_4_group_3239	cd_2_group_2639
PDT000982218.1	PDS000083015.6	SAMN18200138	clinical	cd_8_group_3926	cd_4_group_3239	cd_2_group_2639
PDT000982219.1	PDS000083015.6	SAMN18200152	clinical	cd_8_group_3926	cd_4_group_3239	cd_2_group_2639
PDT000982220.1	PDS000083015.6	SAMN18200141	clinical	cd_8_group_3926	cd_4_group_3239	cd_2_group_2639
PDT000982221.1	PDS000083015.6	SAMN18200143	clinical	cd_8_group_3926	cd_4_group_3239	cd_2_group_2639
PDT000982222.1	PDS000083015.6	SAMN18200139	clinical	cd_8_group_3926	cd_4_group_3239	cd_2_group_2639
PDT000982223.1	PDS000083015.6	SAMN18200151	clinical	cd_8_group_3926	cd_4_group_3239	cd_2_group_2639
PDT000982224.1	PDS000083015.6	SAMN18200150	clinical	cd_8_group_3926	cd_4_group_3239	cd_2_group_2639
PDT000982225.1	PDS000083015.6	SAMN18200147	clinical	cd_8_group_3926	cd_4_group_3239	cd_2_group_2639
PDT000982226.1	PDS000083015.6	SAMN18200148	clinical	cd_8_group_3926	cd_4_group_3239	cd_2_group_2639
PDT000982227.1	PDS000083015.6	SAMN18200149	clinical	cd_8_group_3926	cd_4_group_3239	cd_2_group_2639
PDT000982228.1	PDS000083015.6	SAMN18200146	clinical	cd_8_group_3926	cd_4_group_3239	cd_2_group_2639
PDT000982774.1	PDS000083015.6	SAMN18207939	clinical	cd_8_group_3926	cd_4_group_3239	cd_2_group_2639
PDT000982776.1	PDS000083015.6	SAMN18207932	clinical	cd_8_group_3926	cd_4_group_3239	cd_2_group_2639
PDT000982777.1	PDS000083015.6	SAMN18207941	clinical	cd_8_group_3926	cd_4_group_3239	cd_2_group_2639
PDT000982779.1	PDS000083015.6	SAMN18207936	clinical	cd_8_group_3926	cd_4_group_3239	cd_2_group_2639
PDT000982780.1	PDS000083015.6	SAMN18207945	clinical	cd_8_group_3926	cd_4_group_3239	cd_2_group_2639
PDT000982891.1	PDS000083015.6	SAMN18228156	clinical	cd_8_group_3926	cd_4_group_3239	cd_2_group_2639
PDT000984613.1	PDS000083015.6	SAMN18290578	clinical	cd_8_group_3926	cd_4_group_3239	cd_2_group_2639
PDT000984614.1	PDS000083015.6	SAMN18290577	clinical	cd_8_group_3926	cd_4_group_3239	cd_2_group_2639
PDT000991166.1	PDS000083015.6	SAMN18497707	clinical	cd_8_group_3926	cd_4_group_3239	cd_2_group_2639
PDT000982230.1	PDS000144579.129	SAMN18200329	clinical	cd_8_group_3927	cd_4_group_3240	cd_2_group_2640
PDT000997464.1	PDS000144579.129	SAMN18603975	clinical	cd_8_group_3927	cd_4_group_3240	cd_2_group_2640
PDT000982765.1	PDS000083251.1	SAMN18206458	clinical	cd_8_group_3928	cd_4_group_3241	-
PDT000985330.1	PDS000083251.1	SAMN18314004	clinical	cd_8_group_3928	cd_4_group_3241	-
PDT000985334.1	PDS000083251.1	SAMN18314001	clinical	cd_8_group_3928	cd_4_group_3241	-
PDT000982919.1	PDS000007822.653	SAMN18230730	clinical	cd_8_group_3929	-	-
PDT001025675.1	PDS000007822.653	SAMN19110731	clinical	cd_8_group_3929	-	-
PDT001110673.1	PDS000007822.653	SAMN20839592	clinical	cd_8_group_3929	-	-
PDT000130571.3	PDS000057259.2	SAMN04913835	clinical	cd_8_group_393	-	-
PDT000151172.3	PDS000057259.2	SAMN05833251	clinical	cd_8_group_393	-	-
PDT000983255.1	PDS000066514.3	SAMN18261660	clinical	cd_8_group_3930	-	-
PDT000983260.1	PDS000066514.3	SAMN18261565	clinical	cd_8_group_3930	-	-
PDT000983258.1	PDS000083094.2	SAMN18261569	clinical	cd_8_group_3931	cd_4_group_3243	cd_2_group_2642
PDT001019134.1	PDS000083094.2	SAMN19024327	clinical	cd_8_group_3931	cd_4_group_3243	cd_2_group_2642
PDT000984700.1	PDS000096825.1	SAMN18290598	clinical	cd_8_group_3932	-	-
PDT001143534.1	PDS000096825.1	SAMN21925412	clinical	cd_8_group_3932	-	-
PDT000984703.1	PDS000034439.369	SAMN18290659	clinical	cd_8_group_3933	-	-
PDT001210385.1	PDS000034439.369	SAMN24297504	clinical	cd_8_group_3933	-	-
PDT001537392.1	PDS000034439.369	SAMN32311050	clinical	cd_8_group_3933	-	-
PDT000985161.1	PDS000034116.16	SAMN18312947	clinical	cd_8_group_3934	cd_4_group_3245	cd_2_group_2643
PDT001004351.1	PDS000034116.16	SAMN18716038	clinical	cd_8_group_3934	cd_4_group_3245	cd_2_group_2643
PDT000985415.1	PDS000098615.3	SAMN18314895	clinical	cd_8_group_3935	-	-
PDT001373540.1	PDS000098615.3	SAMN30029302	clinical	cd_8_group_3935	-	-
PDT001172199.1	PDS000098615.3	SAMN23009048	clinical	cd_8_group_3935	cd_4_group_3827	cd_2_group_3159
PDT001395995.1	PDS000098615.3	SAMN30439848	clinical	cd_8_group_3935	cd_4_group_3827	cd_2_group_3159
PDT000985741.1	PDS000122945.77	SAMN18318628	clinical	cd_8_group_3936	-	-
PDT001437047.1	PDS000122945.77	SAMN31095420	clinical	cd_8_group_3936	-	-
PDT000985896.1	PDS000091568.1	SAMN18320736	clinical	cd_8_group_3937	-	-
PDT001072666.1	PDS000091568.1	SAMN19776099	clinical	cd_8_group_3937	-	-
PDT000985937.1	PDS000091004.89	SAMN18320744	clinical	cd_8_group_3938	cd_4_group_3248	cd_2_group_2646
PDT000986275.1	PDS000091004.89	SAMN18348979	clinical	cd_8_group_3938	cd_4_group_3248	cd_2_group_2646
PDT000987227.1	PDS000051057.13	SAMN18379254	clinical	cd_8_group_3939	-	-
PDT001232052.1	PDS000051057.13	SAMN25287285	clinical	cd_8_group_3939	-	-
PDT000130575.3	PDS000035126.13	SAMN04913833	clinical	cd_8_group_394	cd_4_group_296	cd_2_group_229
PDT000627809.2	PDS000035126.13	SAMN13280855	clinical	cd_8_group_394	cd_4_group_296	cd_2_group_229
PDT000987327.1	PDS000083382.1	SAMN18384096	clinical	cd_8_group_3940	cd_4_group_3249	-
PDT000987331.1	PDS000083382.1	SAMN18384098	clinical	cd_8_group_3940	cd_4_group_3249	-
PDT000988964.1	PDS000083673.1	SAMN18397831	clinical	cd_8_group_3941	cd_4_group_3250	cd_2_group_2647
PDT000990820.1	PDS000083673.1	SAMN18490292	clinical	cd_8_group_3941	cd_4_group_3250	cd_2_group_2647
PDT000988988.1	PDS000083548.2	SAMN18402190	clinical	cd_8_group_3942	cd_4_group_3251	cd_2_group_2648
PDT000991121.1	PDS000083548.2	SAMN18492350	clinical	cd_8_group_3942	cd_4_group_3251	cd_2_group_2648
PDT000988994.1	PDS000083546.9	SAMN18402187	clinical	cd_8_group_3943	-	-
PDT001295569.1	PDS000083546.9	SAMN27926795	clinical	cd_8_group_3943	-	-
PDT001149206.1	PDS000035481.46	SAMN22223762	clinical	cd_8_group_3944	-	-
PDT000989077.1	PDS000035481.46	SAMN18404445	clinical	cd_8_group_3944	cd_4_group_3253	-
PDT001117083.1	PDS000035481.46	SAMN20983406	clinical	cd_8_group_3944	cd_4_group_3253	-
PDT000989198.1	PDS000090122.1	SAMN18412824	clinical	cd_8_group_3945	-	-
PDT001041992.1	PDS000090122.1	SAMN19243207	clinical	cd_8_group_3945	-	-
PDT000989223.1	PDS000036604.10	SAMN18412648	clinical	cd_8_group_3946	cd_4_group_3254	cd_2_group_2649
PDT001042699.1	PDS000036604.10	SAMN19269174	clinical	cd_8_group_3946	cd_4_group_3254	cd_2_group_2649
PDT000989686.1	PDS000007822.653	SAMN18438644	clinical	cd_8_group_3947	-	-
PDT001219277.1	PDS000007822.653	SAMN24803025	clinical	cd_8_group_3947	-	-
PDT001262428.1	PDS000007822.653	SAMN26526696	clinical	cd_8_group_3947	-	-
PDT001357179.1	PDS000007822.653	SAMN29635728	clinical	cd_8_group_3947	-	-
PDT001271875.1	PDS000007822.653	SAMN26850372	clinical	cd_8_group_3947	cd_4_group_4025	cd_2_group_3347
PDT001279230.1	PDS000007822.653	SAMN27283131	clinical	cd_8_group_3947	cd_4_group_4025	cd_2_group_3347
PDT000989708.1	PDS000035559.54	SAMN18441396	clinical	cd_8_group_3948	cd_4_group_3255	cd_2_group_2650
PDT001025647.1	PDS000035559.54	SAMN19110654	clinical	cd_8_group_3948	cd_4_group_3255	cd_2_group_2650
PDT001040258.1	PDS000035559.54	SAMN19233494	clinical	cd_8_group_3948	cd_4_group_3255	cd_2_group_2650
PDT001048672.1	PDS000035559.54	SAMN19367661	clinical	cd_8_group_3948	cd_4_group_3255	cd_2_group_2650
PDT000990329.1	PDS000085692.1	SAMN18472701	clinical	cd_8_group_3949	-	-
PDT001022033.1	PDS000085692.1	SAMN19068835	clinical	cd_8_group_3949	-	-
PDT000130996.3	PDS000057213.1	SAMN05001382	clinical	cd_8_group_395	cd_4_group_297	-
PDT000132581.3	PDS000057213.1	SAMN05004769	clinical	cd_8_group_395	cd_4_group_297	-
PDT001201202.1	PDS000007822.653	SAMN23829995	clinical	cd_8_group_3950	cd_4_group_3257	-
PDT000991113.1	PDS000007822.653	SAMN18492347	clinical	cd_8_group_3950	cd_4_group_3257	cd_2_group_2651
PDT001164155.1	PDS000007822.653	SAMN22656240	clinical	cd_8_group_3950	cd_4_group_3257	cd_2_group_2651
PDT001201117.1	PDS000007822.653	SAMN23829269	clinical	cd_8_group_3950	cd_4_group_3257	cd_2_group_2651
PDT000991154.1	PDS000083692.1	SAMN18492530	clinical	cd_8_group_3951	cd_4_group_3259	cd_2_group_2652
PDT000991156.1	PDS000083692.1	SAMN18492525	clinical	cd_8_group_3951	cd_4_group_3259	cd_2_group_2652
PDT001230336.1	PDS000007367.833	SAMN25243003	clinical	cd_8_group_3952	-	-
PDT001652215.1	PDS000007367.833	SAMN33603043	clinical	cd_8_group_3952	-	-
PDT001670875.1	PDS000007367.833	SAMN33939849	clinical	cd_8_group_3952	-	-
PDT001889722.1	PDS000007367.833	SAMN37443519	clinical	cd_8_group_3952	-	-
PDT000991157.1	PDS000007367.833	SAMN18492540	clinical	cd_8_group_3952	cd_4_group_3260	-
PDT001145802.1	PDS000007367.833	SAMN22067363	clinical	cd_8_group_3952	cd_4_group_3260	-
PDT000991158.1	PDS000007367.833	SAMN18492543	clinical	cd_8_group_3952	cd_4_group_3260	cd_2_group_2653
PDT001078967.1	PDS000007367.833	SAMN19948847	clinical	cd_8_group_3952	cd_4_group_3260	cd_2_group_2653
PDT001303101.1	PDS000007367.833	SAMN28164507	clinical	cd_8_group_3952	cd_4_group_4134	-
PDT001314290.1	PDS000007367.833	SAMN28610712	clinical	cd_8_group_3952	cd_4_group_4134	-
PDT001435047.1	PDS000007367.833	SAMN31037116	clinical	cd_8_group_3952	cd_4_group_4134	-
PDT001537646.1	PDS000007367.833	SAMN32313634	clinical	cd_8_group_3952	cd_4_group_4134	-
PDT001347816.1	PDS000007367.833	SAMN29376254	clinical	cd_8_group_3952	cd_4_group_4134	cd_2_group_3550
PDT001390590.1	PDS000007367.833	SAMN30346043	clinical	cd_8_group_3952	cd_4_group_4134	cd_2_group_3550
PDT001480428.1	PDS000007367.833	SAMN31647805	clinical	cd_8_group_3952	cd_4_group_4645	cd_2_group_3923
PDT001525267.1	PDS000007367.833	SAMN32192295	clinical	cd_8_group_3952	cd_4_group_4645	cd_2_group_3923
PDT000991164.1	PDS000104195.4	SAMN18497706	clinical	cd_8_group_3953	-	-
PDT001238289.1	PDS000104195.4	SAMN25651791	clinical	cd_8_group_3953	-	-
PDT001443209.1	PDS000104195.4	SAMN31166776	clinical	cd_8_group_3953	-	-
PDT001889813.1	PDS000104195.4	SAMN37443518	clinical	cd_8_group_3953	-	-
PDT001029067.1	PDS000061514.37	SAMN19195184	clinical	cd_8_group_3954	-	-
PDT001107809.1	PDS000061514.37	SAMN20710538	clinical	cd_8_group_3954	-	-
PDT001170430.1	PDS000061514.37	SAMN22938688	clinical	cd_8_group_3954	-	-
PDT001261614.1	PDS000061514.37	SAMN26506823	clinical	cd_8_group_3954	-	-
PDT001276455.1	PDS000061514.37	SAMN27023699	clinical	cd_8_group_3954	-	-
PDT001700713.1	PDS000061514.37	SAMN34356142	clinical	cd_8_group_3954	-	-
PDT001845756.1	PDS000061514.37	SAMN36894159	clinical	cd_8_group_3954	-	-
PDT000991165.1	PDS000061514.37	SAMN18497708	clinical	cd_8_group_3954	cd_4_group_3261	-
PDT001009070.1	PDS000061514.37	SAMN18803121	clinical	cd_8_group_3954	cd_4_group_3261	cd_2_group_2690
PDT001090739.1	PDS000061514.37	SAMN20285748	clinical	cd_8_group_3954	cd_4_group_3261	cd_2_group_2690
PDT001353036.1	PDS000061514.37	SAMN29510913	clinical	cd_8_group_3954	cd_4_group_3261	cd_2_group_2690
PDT001005249.1	PDS000061514.37	SAMN18737257	clinical	cd_8_group_3954	cd_4_group_3283	-
PDT001041767.1	PDS000061514.37	SAMN19241636	clinical	cd_8_group_3954	cd_4_group_3283	-
PDT001170762.1	PDS000061514.37	SAMN22959301	clinical	cd_8_group_3954	cd_4_group_3825	-
PDT001212442.1	PDS000061514.37	SAMN24440910	clinical	cd_8_group_3954	cd_4_group_3825	-
PDT001326708.1	PDS000061514.37	SAMN28961762	clinical	cd_8_group_3954	cd_4_group_4219	cd_2_group_3514
PDT001338250.1	PDS000061514.37	SAMN29226673	clinical	cd_8_group_3954	cd_4_group_4219	cd_2_group_3514
PDT001366957.1	PDS000061514.37	SAMN29880880	clinical	cd_8_group_3954	cd_4_group_4326	cd_2_group_3614
PDT001425567.2	PDS000061514.37	SAMN30928700	clinical	cd_8_group_3954	cd_4_group_4326	cd_2_group_3614
PDT001617422.1	PDS000061514.37	SAMN33326774	clinical	cd_8_group_3954	cd_4_group_4326	cd_2_group_3614
PDT001948460.1	PDS000061514.37	SAMN37887098	clinical	cd_8_group_3954	cd_4_group_4703	-
PDT001505011.1	PDS000061514.37	SAMN31929685	clinical	cd_8_group_3954	cd_4_group_4703	cd_2_group_3985
PDT001576986.1	PDS000061514.37	SAMN32732106	clinical	cd_8_group_3954	cd_4_group_4703	cd_2_group_3985
PDT001890560.1	PDS000061514.37	SAMN37458444	clinical	cd_8_group_3954	cd_4_group_5383	-
PDT001924763.1	PDS000061514.37	SAMN37769739	clinical	cd_8_group_3954	cd_4_group_5383	-
PDT000991181.1	PDS000106910.1	SAMN18497730	clinical	cd_8_group_3955	cd_4_group_3262	cd_2_group_2654
PDT001270792.1	PDS000106910.1	SAMN26724957	clinical	cd_8_group_3955	cd_4_group_3262	cd_2_group_2654
PDT000991298.1	PDS000034439.369	SAMN18509464	clinical	cd_8_group_3956	cd_4_group_3263	cd_2_group_2656
PDT001298076.1	PDS000034439.369	SAMN28036838	clinical	cd_8_group_3956	cd_4_group_3263	cd_2_group_2656
PDT000991299.1	PDS000007344.10	SAMN18509458	clinical	cd_8_group_3957	cd_4_group_3264	cd_2_group_2657
PDT001065290.1	PDS000007344.10	SAMN19642194	clinical	cd_8_group_3957	cd_4_group_3264	cd_2_group_2657
PDT000992971.1	PDS000035426.65	SAMN18525364	clinical	cd_8_group_3958	cd_4_group_3265	cd_2_group_2658
PDT001137690.1	PDS000035426.65	SAMN21615334	clinical	cd_8_group_3958	cd_4_group_3265	cd_2_group_2658
PDT001149291.1	PDS000035426.65	SAMN22225136	clinical	cd_8_group_3958	cd_4_group_3265	cd_2_group_2658
PDT001157904.3	PDS000035426.65	SAMN22425068	clinical	cd_8_group_3958	cd_4_group_3265	cd_2_group_2658
PDT001014553.1	PDS000034339.69	SAMN18873073	clinical	cd_8_group_3959	-	-
PDT000993015.1	PDS000034339.69	SAMN18526199	clinical	cd_8_group_3959	cd_4_group_3266	cd_2_group_2659
PDT001164131.1	PDS000034339.69	SAMN22645430	clinical	cd_8_group_3959	cd_4_group_3266	cd_2_group_2659
PDT000171546.3	PDS000035072.41	SAMN06117601	clinical	cd_8_group_396	-	-
PDT000227542.3	PDS000035072.41	SAMN07413973	clinical	cd_8_group_396	-	-
PDT000279482.3	PDS000035072.41	SAMN08349277	clinical	cd_8_group_396	-	-
PDT000389729.2	PDS000035072.41	SAMN10227568	clinical	cd_8_group_396	-	-
PDT000551853.2	PDS000035072.41	SAMN12415823	clinical	cd_8_group_396	-	-
PDT000593822.2	PDS000035072.41	SAMN12842662	clinical	cd_8_group_396	-	-
PDT000792655.1	PDS000035072.41	SAMN15581448	clinical	cd_8_group_396	-	-
PDT000792758.1	PDS000035072.41	SAMN15583084	clinical	cd_8_group_396	-	-
PDT000362207.2	PDS000035072.41	SAMN09813329	clinical	cd_8_group_396	cd_4_group_1422	cd_2_group_1111
PDT000362216.2	PDS000035072.41	SAMN09813323	clinical	cd_8_group_396	cd_4_group_1422	cd_2_group_1111
PDT000384021.2	PDS000035072.41	SAMN10112221	clinical	cd_8_group_396	cd_4_group_1422	cd_2_group_1111
PDT000421039.2	PDS000035072.41	SAMN10618815	clinical	cd_8_group_396	cd_4_group_1422	cd_2_group_1111
PDT000421060.2	PDS000035072.41	SAMN10618834	clinical	cd_8_group_396	cd_4_group_1422	cd_2_group_1111
PDT000131003.3	PDS000035072.41	SAMN04992961	clinical	cd_8_group_396	cd_4_group_298	cd_2_group_230
PDT000131004.3	PDS000035072.41	SAMN04992962	clinical	cd_8_group_396	cd_4_group_298	cd_2_group_230
PDT000131005.3	PDS000035072.41	SAMN04992963	clinical	cd_8_group_396	cd_4_group_298	cd_2_group_230
PDT000131095.3	PDS000035072.41	SAMN05024359	clinical	cd_8_group_396	cd_4_group_298	cd_2_group_230
PDT000849953.1	PDS000035072.41	SAMN16288287	clinical	cd_8_group_396	cd_4_group_298	cd_2_group_230
PDT001790813.1	PDS000035123.327	SAMN35990026	clinical	cd_8_group_3960	-	-
PDT001847918.1	PDS000035123.327	SAMN36935326	clinical	cd_8_group_3960	-	-
PDT000993093.1	PDS000035123.327	SAMN18527667	clinical	cd_8_group_3960	cd_4_group_3267	-
PDT001512822.1	PDS000035123.327	SAMN32041745	clinical	cd_8_group_3960	cd_4_group_3267	-
PDT001759952.1	PDS000035123.327	SAMN35441015	clinical	cd_8_group_3960	cd_4_group_3267	-
PDT000998708.1	PDS000083990.7	SAMN18618079	clinical	cd_8_group_3961	-	-
PDT000993791.1	PDS000083990.7	SAMN18539539	clinical	cd_8_group_3961	cd_4_group_3268	cd_2_group_2660
PDT000993793.1	PDS000083990.7	SAMN18539540	clinical	cd_8_group_3961	cd_4_group_3268	cd_2_group_2660
PDT000993795.1	PDS000083990.7	SAMN18538542	clinical	cd_8_group_3961	cd_4_group_3268	cd_2_group_2660
PDT000993796.1	PDS000083990.7	SAMN18538541	clinical	cd_8_group_3961	cd_4_group_3268	cd_2_group_2660
PDT000993797.1	PDS000083990.7	SAMN18539546	clinical	cd_8_group_3961	cd_4_group_3268	cd_2_group_2660
PDT000993800.1	PDS000083990.7	SAMN18539549	clinical	cd_8_group_3961	cd_4_group_3268	cd_2_group_2660
PDT000993801.1	PDS000083990.7	SAMN18539542	clinical	cd_8_group_3961	cd_4_group_3268	cd_2_group_2660
PDT000996065.1	PDS000083990.7	SAMN18585391	clinical	cd_8_group_3961	cd_4_group_3268	cd_2_group_2660
PDT001000755.1	PDS000083990.7	SAMN18630930	clinical	cd_8_group_3961	cd_4_group_3268	cd_2_group_2660
PDT001000756.1	PDS000083990.7	SAMN18630928	clinical	cd_8_group_3961	cd_4_group_3268	cd_2_group_2660
PDT001000757.1	PDS000083990.7	SAMN18630925	clinical	cd_8_group_3961	cd_4_group_3268	cd_2_group_2660
PDT001000762.1	PDS000083990.7	SAMN18631076	clinical	cd_8_group_3961	cd_4_group_3268	cd_2_group_2660
PDT001004503.1	PDS000083990.7	SAMN18716439	clinical	cd_8_group_3961	cd_4_group_3268	cd_2_group_2660
PDT001009666.1	PDS000083990.7	SAMN18809382	clinical	cd_8_group_3961	cd_4_group_3268	cd_2_group_2660
PDT000996058.1	PDS000035481.46	SAMN18585390	clinical	cd_8_group_3962	cd_4_group_3270	cd_2_group_2662
PDT001004505.1	PDS000035481.46	SAMN18716438	clinical	cd_8_group_3962	cd_4_group_3270	cd_2_group_2662
PDT000997144.1	PDS000061605.312	SAMN18589402	clinical	cd_8_group_3963	-	-
PDT001058536.1	PDS000061605.312	SAMN19516084	clinical	cd_8_group_3963	cd_4_group_3384	cd_2_group_2768
PDT001353045.1	PDS000061605.312	SAMN29510893	clinical	cd_8_group_3963	cd_4_group_3384	cd_2_group_2768
PDT001025667.1	PDS000006581.53	SAMN19110648	clinical	cd_8_group_3964	-	-
PDT000997166.1	PDS000006581.53	SAMN18589428	clinical	cd_8_group_3964	cd_4_group_3272	-
PDT001006530.1	PDS000006581.53	SAMN18751470	clinical	cd_8_group_3964	cd_4_group_3272	-
PDT000997171.1	PDS000084913.1	SAMN18589436	clinical	cd_8_group_3965	cd_4_group_3273	-
PDT001009087.1	PDS000084913.1	SAMN18803158	clinical	cd_8_group_3965	cd_4_group_3273	-
PDT000998704.1	PDS000093894.2	SAMN18618042	clinical	cd_8_group_3966	-	-
PDT001103560.1	PDS000093894.2	SAMN20593970	clinical	cd_8_group_3966	-	-
PDT001000287.1	PDS000057472.4	SAMN18620610	clinical	cd_8_group_3967	-	-
PDT001110205.1	PDS000057472.4	SAMN20833835	clinical	cd_8_group_3967	-	-
PDT001000392.1	PDS000057890.12	SAMN18621314	clinical	cd_8_group_3968	-	-
PDT001359780.1	PDS000057890.12	SAMN29756030	clinical	cd_8_group_3968	-	-
PDT001000758.1	PDS000033999.28	SAMN18630923	clinical	cd_8_group_3969	cd_4_group_3275	cd_2_group_2670
PDT001008871.1	PDS000033999.28	SAMN18796683	clinical	cd_8_group_3969	cd_4_group_3275	cd_2_group_2670
PDT001010740.1	PDS000033999.28	SAMN18822672	clinical	cd_8_group_3969	cd_4_group_3275	cd_2_group_2670
PDT001041778.1	PDS000033999.28	SAMN19241243	clinical	cd_8_group_3969	cd_4_group_3275	cd_2_group_2670
PDT000131008.3	PDS000033795.6	SAMN04999918	clinical	cd_8_group_397	cd_4_group_299	-
PDT001412944.1	PDS000033795.6	SAMN30759630	clinical	cd_8_group_397	cd_4_group_299	-
PDT001001493.1	PDS000122945.77	SAMN18649349	clinical	cd_8_group_3970	-	-
PDT001777675.1	PDS000122945.77	SAMN35715569	clinical	cd_8_group_3970	-	-
PDT001400132.1	PDS000015689.92	SAMN30523591	clinical	cd_8_group_3971	-	-
PDT001001494.1	PDS000015689.92	SAMN18649350	clinical	cd_8_group_3971	cd_4_group_3276	cd_2_group_2671
PDT001001496.1	PDS000015689.92	SAMN18649352	clinical	cd_8_group_3971	cd_4_group_3276	cd_2_group_2671
PDT001001498.1	PDS000093419.2	SAMN18649353	clinical	cd_8_group_3972	cd_4_group_3277	cd_2_group_2673
PDT001095004.2	PDS000093419.2	SAMN20349572	clinical	cd_8_group_3972	cd_4_group_3277	cd_2_group_2673
PDT001002088.1	PDS000062038.7	SAMN18651753	clinical	cd_8_group_3973	cd_4_group_3278	-
PDT001349410.1	PDS000062038.7	SAMN29405877	clinical	cd_8_group_3973	cd_4_group_3278	-
PDT001379443.1	PDS000062038.7	SAMN30158695	clinical	cd_8_group_3973	cd_4_group_3278	-
PDT001324732.1	PDS000062038.7	SAMN28906564	clinical	cd_8_group_3973	cd_4_group_3278	cd_2_group_3508
PDT001469568.1	PDS000062038.7	SAMN31494924	clinical	cd_8_group_3973	cd_4_group_3278	cd_2_group_3508
PDT001002269.1	PDS000064196.11	SAMN18673334	clinical	cd_8_group_3974	-	-
PDT001870665.1	PDS000064196.11	SAMN37231827	clinical	cd_8_group_3974	-	-
PDT001002541.1	PDS000091004.89	SAMN18680635	clinical	cd_8_group_3975	cd_4_group_3279	cd_2_group_2675
PDT001002557.1	PDS000091004.89	SAMN18680608	clinical	cd_8_group_3975	cd_4_group_3279	cd_2_group_2675
PDT001002546.1	PDS000058166.13	SAMN18680634	clinical	cd_8_group_3976	-	-
PDT001274211.1	PDS000058166.13	SAMN26876093	clinical	cd_8_group_3976	-	-
PDT001002553.1	PDS000033322.200	SAMN18680638	clinical	cd_8_group_3977	-	-
PDT001002554.1	PDS000033322.200	SAMN18680636	clinical	cd_8_group_3977	cd_4_group_3280	-
PDT001009470.1	PDS000033322.200	SAMN18810813	clinical	cd_8_group_3977	cd_4_group_3280	-
PDT001004168.1	PDS000033322.200	SAMN18713949	clinical	cd_8_group_3978	-	-
PDT001168089.1	PDS000033322.200	SAMN22863826	clinical	cd_8_group_3978	-	-
PDT001004346.1	PDS000084517.5	SAMN18716047	clinical	cd_8_group_3979	-	-
PDT001009486.1	PDS000084517.5	SAMN18811008	clinical	cd_8_group_3979	-	-
PDT000131010.3	PDS000057220.1	SAMN04999920	clinical	cd_8_group_398	cd_4_group_300	cd_2_group_231
PDT000151418.3	PDS000057220.1	SAMN05859325	clinical	cd_8_group_398	cd_4_group_300	cd_2_group_231
PDT001004348.1	PDS000084518.4	SAMN18716036	clinical	cd_8_group_3980	-	-
PDT001009483.1	PDS000084518.4	SAMN18811017	clinical	cd_8_group_3980	-	-
PDT001009374.1	PDS000084928.16	SAMN18808651	clinical	cd_8_group_3981	cd_4_group_3281	-
PDT001017884.1	PDS000084928.16	SAMN18980898	clinical	cd_8_group_3981	cd_4_group_3281	-
PDT001106967.1	PDS000084928.16	SAMN20693852	clinical	cd_8_group_3981	cd_4_group_3281	-
PDT001004794.1	PDS000084928.16	SAMN18723100	clinical	cd_8_group_3981	cd_4_group_3281	cd_2_group_2676
PDT001009393.1	PDS000084928.16	SAMN18809359	clinical	cd_8_group_3981	cd_4_group_3281	cd_2_group_2676
PDT001014570.1	PDS000084928.16	SAMN18875541	clinical	cd_8_group_3981	cd_4_group_3281	cd_2_group_2676
PDT001071104.1	PDS000084928.16	SAMN19730610	clinical	cd_8_group_3981	cd_4_group_3281	cd_2_group_2795
PDT001090412.1	PDS000084928.16	SAMN20251350	clinical	cd_8_group_3981	cd_4_group_3281	cd_2_group_2795
PDT001090606.1	PDS000084928.16	SAMN20283266	clinical	cd_8_group_3981	cd_4_group_3281	cd_2_group_2795
PDT001090776.1	PDS000084928.16	SAMN20285750	clinical	cd_8_group_3981	cd_4_group_3281	cd_2_group_2795
PDT001092941.1	PDS000084928.16	SAMN20308189	clinical	cd_8_group_3981	cd_4_group_3281	cd_2_group_2795
PDT001094342.1	PDS000084928.16	SAMN20343836	clinical	cd_8_group_3981	cd_4_group_3281	cd_2_group_2795
PDT001109661.1	PDS000084928.16	SAMN20810520	clinical	cd_8_group_3981	cd_4_group_3281	cd_2_group_2795
PDT001005226.1	PDS000084559.1	SAMN18736687	clinical	cd_8_group_3982	cd_4_group_3282	cd_2_group_2677
PDT001005228.1	PDS000084559.1	SAMN18736686	clinical	cd_8_group_3982	cd_4_group_3282	cd_2_group_2677
PDT001006456.1	PDS000033356.13	SAMN18751280	clinical	cd_8_group_3983	cd_4_group_3284	-
PDT001005285.1	PDS000033356.13	SAMN18738449	clinical	cd_8_group_3983	cd_4_group_3284	cd_2_group_2678
PDT001009601.1	PDS000033356.13	SAMN18811559	clinical	cd_8_group_3983	cd_4_group_3284	cd_2_group_2678
PDT001005458.1	PDS000084586.1	SAMN18740466	clinical	cd_8_group_3984	cd_4_group_3285	cd_2_group_2679
PDT001005460.1	PDS000084586.1	SAMN18740467	clinical	cd_8_group_3984	cd_4_group_3285	cd_2_group_2679
PDT001005463.1	PDS000033309.80	SAMN18740470	clinical	cd_8_group_3985	cd_4_group_3286	-
PDT001082793.1	PDS000033309.80	SAMN20079199	clinical	cd_8_group_3985	cd_4_group_3286	-
PDT001005646.1	PDS000056417.12	SAMN18741977	clinical	cd_8_group_3986	cd_4_group_3287	-
PDT001011139.1	PDS000056417.12	SAMN18833962	clinical	cd_8_group_3986	cd_4_group_3287	-
PDT001089964.1	PDS000056417.12	SAMN20226022	clinical	cd_8_group_3986	cd_4_group_3287	-
PDT001005657.1	PDS000122945.77	SAMN18742067	clinical	cd_8_group_3987	cd_4_group_3288	cd_2_group_2680
PDT001075871.1	PDS000122945.77	SAMN19814499	clinical	cd_8_group_3987	cd_4_group_3288	cd_2_group_2680
PDT001125491.1	PDS000133660.5	SAMN21345739	clinical	cd_8_group_3988	-	-
PDT001042965.1	PDS000133660.5	SAMN19275745	clinical	cd_8_group_3988	cd_4_group_3289	-
PDT001005689.1	PDS000133660.5	SAMN18742079	clinical	cd_8_group_3988	cd_4_group_3289	cd_2_group_2681
PDT001005690.1	PDS000133660.5	SAMN18742078	clinical	cd_8_group_3988	cd_4_group_3289	cd_2_group_2681
PDT001187316.1	PDS000133660.5	SAMN23496125	clinical	cd_8_group_3988	cd_4_group_3289	cd_2_group_2681
PDT001570702.1	PDS000133660.5	SAMN32644397	clinical	cd_8_group_3988	cd_4_group_3289	cd_2_group_2681
PDT001581471.1	PDS000133660.5	SAMN32783908	clinical	cd_8_group_3988	cd_4_group_3289	cd_2_group_2681
PDT001602576.1	PDS000133660.5	SAMN33053614	clinical	cd_8_group_3988	cd_4_group_3289	cd_2_group_2681
PDT001006527.1	PDS000017023.57	SAMN18751478	clinical	cd_8_group_3989	cd_4_group_3291	cd_2_group_2683
PDT001006529.1	PDS000017023.57	SAMN18751473	clinical	cd_8_group_3989	cd_4_group_3291	cd_2_group_2683
PDT000131012.3	PDS000000755.83	SAMN04999924	clinical	cd_8_group_399	cd_4_group_301	-
PDT000234227.3	PDS000000755.83	SAMN07504986	clinical	cd_8_group_399	cd_4_group_301	-
PDT001105080.1	PDS000003575.170	SAMN20504315	clinical	cd_8_group_3990	cd_4_group_3292	-
PDT001007192.1	PDS000003575.170	SAMN18755935	clinical	cd_8_group_3990	cd_4_group_3292	cd_2_group_2684
PDT001090191.1	PDS000003575.170	SAMN20244293	clinical	cd_8_group_3990	cd_4_group_3292	cd_2_group_2684
PDT001007194.1	PDS000007822.653	SAMN18755938	clinical	cd_8_group_3991	cd_4_group_3293	cd_2_group_2685
PDT001113033.1	PDS000007822.653	SAMN20861989	clinical	cd_8_group_3991	cd_4_group_3293	cd_2_group_2685
PDT001007508.1	PDS000084755.2	SAMN18768272	clinical	cd_8_group_3992	-	-
PDT001151060.1	PDS000084755.2	SAMN22307125	clinical	cd_8_group_3992	-	-
PDT001007548.1	PDS000084753.1	SAMN18775660	clinical	cd_8_group_3993	cd_4_group_3294	cd_2_group_2687
PDT001007552.1	PDS000084753.1	SAMN18775647	clinical	cd_8_group_3993	cd_4_group_3294	cd_2_group_2687
PDT001007551.1	PDS000034380.54	SAMN18775639	clinical	cd_8_group_3994	cd_4_group_3295	cd_2_group_2688
PDT001022308.1	PDS000034380.54	SAMN19070785	clinical	cd_8_group_3994	cd_4_group_3295	cd_2_group_2688
PDT001009372.1	PDS000035241.60	SAMN18808652	clinical	cd_8_group_3995	-	-
PDT001110669.1	PDS000035241.60	SAMN20839496	clinical	cd_8_group_3995	-	-
PDT001009391.1	PDS000005852.39	SAMN18809361	clinical	cd_8_group_3996	cd_4_group_3297	cd_2_group_2691
PDT001016259.1	PDS000005852.39	SAMN18923070	clinical	cd_8_group_3996	cd_4_group_3297	cd_2_group_2691
PDT001009598.1	PDS000102018.2	SAMN18811551	clinical	cd_8_group_3997	cd_4_group_3299	cd_2_group_2695
PDT001212507.1	PDS000102018.2	SAMN24442188	clinical	cd_8_group_3997	cd_4_group_3299	cd_2_group_2695
PDT001311225.1	PDS000091004.89	SAMN28552804	clinical	cd_8_group_3998	-	-
PDT001009661.1	PDS000091004.89	SAMN18809349	clinical	cd_8_group_3998	cd_4_group_3300	-
PDT001009712.1	PDS000091004.89	SAMN18813747	clinical	cd_8_group_3998	cd_4_group_3300	-
PDT001065242.1	PDS000091004.89	SAMN19642158	clinical	cd_8_group_3998	cd_4_group_3300	-
PDT001040168.1	PDS000035548.21	SAMN19231603	clinical	cd_8_group_3999	cd_4_group_3301	-
PDT001010736.1	PDS000035548.21	SAMN18822675	clinical	cd_8_group_3999	cd_4_group_3301	cd_2_group_2696
PDT001015723.1	PDS000035548.21	SAMN18905500	clinical	cd_8_group_3999	cd_4_group_3301	cd_2_group_2696
PDT001040163.1	PDS000035548.21	SAMN19231608	clinical	cd_8_group_3999	cd_4_group_3301	cd_2_group_2696
PDT000032321.1	PDS000003441.168	SAMN02353031	clinical	cd_8_group_4	cd_4_group_4	cd_2_group_4
PDT000124794.3	PDS000003441.168	SAMN04625560	clinical	cd_8_group_4	cd_4_group_4	cd_2_group_4
PDT000190122.3	PDS000003441.168	SAMN06342490	clinical	cd_8_group_4	cd_4_group_4	cd_2_group_4
PDT000046394.3	PDS000035294.71	SAMN03272075	clinical	cd_8_group_40	-	-
PDT000046392.3	PDS000035294.71	SAMN03272073	clinical	cd_8_group_40	cd_4_group_33	cd_2_group_30
PDT000046393.3	PDS000035294.71	SAMN03272074	clinical	cd_8_group_40	cd_4_group_33	cd_2_group_30
PDT000131019.3	PDS000122917.18	SAMN05003731	clinical	cd_8_group_400	cd_4_group_302	cd_2_group_232
PDT000131020.3	PDS000122917.18	SAMN05003732	clinical	cd_8_group_400	cd_4_group_302	cd_2_group_232
PDT001010953.1	PDS000085329.1	SAMN18824338	clinical	cd_8_group_4000	-	-
PDT001016007.1	PDS000085329.1	SAMN18915191	clinical	cd_8_group_4000	-	-
PDT001011125.1	PDS000019984.99	SAMN18832727	clinical	cd_8_group_4001	cd_4_group_3302	-
PDT001014442.1	PDS000019984.99	SAMN18871620	clinical	cd_8_group_4001	cd_4_group_3302	cd_2_group_2708
PDT001014443.1	PDS000019984.99	SAMN18871629	clinical	cd_8_group_4001	cd_4_group_3302	cd_2_group_2708
PDT001014444.1	PDS000019984.99	SAMN18871625	clinical	cd_8_group_4001	cd_4_group_3302	cd_2_group_2708
PDT001017837.1	PDS000019984.99	SAMN18978349	clinical	cd_8_group_4001	cd_4_group_3302	cd_2_group_2708
PDT001022147.1	PDS000019984.99	SAMN19069231	clinical	cd_8_group_4001	cd_4_group_3302	cd_2_group_2708
PDT001022150.1	PDS000019984.99	SAMN19069228	clinical	cd_8_group_4001	cd_4_group_3302	cd_2_group_2708
PDT001011130.1	PDS000085046.2	SAMN18832722	clinical	cd_8_group_4002	-	-
PDT001119450.1	PDS000085046.2	SAMN21040602	clinical	cd_8_group_4002	-	-
PDT001063371.1	PDS000035111.83	SAMN19595919	clinical	cd_8_group_4003	cd_4_group_3303	-
PDT001011134.1	PDS000035111.83	SAMN18832797	clinical	cd_8_group_4003	cd_4_group_3303	cd_2_group_2699
PDT001015161.1	PDS000035111.83	SAMN18878942	clinical	cd_8_group_4003	cd_4_group_3303	cd_2_group_2699
PDT001011136.1	PDS000085260.1	SAMN18833958	clinical	cd_8_group_4004	cd_4_group_3305	-
PDT001014552.1	PDS000085260.1	SAMN18873071	clinical	cd_8_group_4004	cd_4_group_3305	-
PDT001011137.1	PDS000085256.1	SAMN18833965	clinical	cd_8_group_4005	-	-
PDT001014407.1	PDS000085256.1	SAMN18870691	clinical	cd_8_group_4005	-	-
PDT001011163.1	PDS000088340.1	SAMN18835646	clinical	cd_8_group_4006	cd_4_group_3306	cd_2_group_2701
PDT001023546.1	PDS000088340.1	SAMN19101814	clinical	cd_8_group_4006	cd_4_group_3306	cd_2_group_2701
PDT001011776.1	PDS000057681.7	SAMN18839536	clinical	cd_8_group_4007	cd_4_group_3309	-
PDT001078841.1	PDS000057681.7	SAMN19917527	clinical	cd_8_group_4007	cd_4_group_3309	-
PDT001011948.1	PDS000085103.5	SAMN18848734	clinical	cd_8_group_4008	cd_4_group_3310	cd_2_group_2705
PDT001016254.1	PDS000085103.5	SAMN18921787	clinical	cd_8_group_4008	cd_4_group_3310	cd_2_group_2705
PDT001012005.1	PDS000085123.1	SAMN18850558	clinical	cd_8_group_4009	-	-
PDT001012013.1	PDS000085123.1	SAMN18850560	clinical	cd_8_group_4009	-	-
PDT000131022.3	PDS000122917.18	SAMN05003734	clinical	cd_8_group_401	-	-
PDT000135358.3	PDS000122917.18	SAMN05225328	clinical	cd_8_group_401	-	-
PDT000151522.3	PDS000122917.18	SAMN05831106	clinical	cd_8_group_401	-	-
PDT000148898.3	PDS000122917.18	SAMN05767652	clinical	cd_8_group_401	cd_4_group_408	-
PDT000148902.3	PDS000122917.18	SAMN05767651	clinical	cd_8_group_401	cd_4_group_408	-
PDT000151521.3	PDS000122917.18	SAMN05831105	clinical	cd_8_group_401	cd_4_group_408	-
PDT000244045.3	PDS000122917.18	SAMN07549119	clinical	cd_8_group_401	cd_4_group_849	-
PDT000271169.3	PDS000122917.18	SAMN08140763	clinical	cd_8_group_401	cd_4_group_849	cd_2_group_759
PDT000285816.3	PDS000122917.18	SAMN08501033	clinical	cd_8_group_401	cd_4_group_849	cd_2_group_759
PDT000287897.3	PDS000122917.18	SAMN08559007	clinical	cd_8_group_401	cd_4_group_849	cd_2_group_759
PDT001012125.1	PDS000085126.2	SAMN18848744	clinical	cd_8_group_4010	-	-
PDT001177884.1	PDS000085126.2	SAMN23283110	clinical	cd_8_group_4010	-	-
PDT001014440.1	PDS000144578.36	SAMN18871561	clinical	cd_8_group_4011	cd_4_group_3311	cd_2_group_2706
PDT001042943.1	PDS000144578.36	SAMN19275169	clinical	cd_8_group_4011	cd_4_group_3311	cd_2_group_2706
PDT001096529.1	PDS000094491.59	SAMN20407787	clinical	cd_8_group_4012	cd_4_group_3312	-
PDT001014441.1	PDS000094491.59	SAMN18871622	clinical	cd_8_group_4012	cd_4_group_3312	cd_2_group_2707
PDT001016279.1	PDS000094491.59	SAMN18925085	clinical	cd_8_group_4012	cd_4_group_3312	cd_2_group_2707
PDT001014560.1	PDS000035464.66	SAMN18875145	clinical	cd_8_group_4013	-	-
PDT001040199.1	PDS000035464.66	SAMN19233506	clinical	cd_8_group_4013	-	-
PDT001090407.1	PDS000144579.129	SAMN20251360	clinical	cd_8_group_4014	-	-
PDT001072653.1	PDS000144579.129	SAMN19776436	clinical	cd_8_group_4014	cd_4_group_3313	-
PDT001110942.1	PDS000144579.129	SAMN20848955	clinical	cd_8_group_4014	cd_4_group_3313	-
PDT001368447.1	PDS000144579.129	SAMN29872552	clinical	cd_8_group_4014	cd_4_group_3313	-
PDT001866558.1	PDS000144579.129	SAMN37162642	clinical	cd_8_group_4014	cd_4_group_3313	-
PDT001917488.1	PDS000144579.129	SAMN37691625	clinical	cd_8_group_4014	cd_4_group_3313	-
PDT001014584.1	PDS000144579.129	SAMN18875712	clinical	cd_8_group_4014	cd_4_group_3313	cd_2_group_2709
PDT001160461.1	PDS000144579.129	SAMN22512769	clinical	cd_8_group_4014	cd_4_group_3313	cd_2_group_2709
PDT001399630.1	PDS000144579.129	SAMN30469589	clinical	cd_8_group_4014	cd_4_group_3313	cd_2_group_2709
PDT001098910.1	PDS000144579.129	SAMN20478497	clinical	cd_8_group_4014	cd_4_group_3313	cd_2_group_2896
PDT001303350.1	PDS000144579.129	SAMN28165375	clinical	cd_8_group_4014	cd_4_group_3313	cd_2_group_2896
PDT001338013.3	PDS000144579.129	SAMN29223235	clinical	cd_8_group_4014	cd_4_group_3313	cd_2_group_2896
PDT001015293.1	PDS000090183.1	SAMN18882503	clinical	cd_8_group_4015	cd_4_group_3314	cd_2_group_2710
PDT001043656.1	PDS000090183.1	SAMN19287060	clinical	cd_8_group_4015	cd_4_group_3314	cd_2_group_2710
PDT001015310.1	PDS000006248.178	SAMN18882515	clinical	cd_8_group_4016	-	-
PDT001237503.1	PDS000006248.178	SAMN25598328	clinical	cd_8_group_4016	-	-
PDT001285036.1	PDS000007367.833	SAMN27548438	clinical	cd_8_group_4017	-	-
PDT001391227.1	PDS000007367.833	SAMN30349935	clinical	cd_8_group_4017	-	-
PDT001418238.1	PDS000007367.833	SAMN30874484	clinical	cd_8_group_4017	-	-
PDT001455922.1	PDS000007367.833	SAMN31347863	clinical	cd_8_group_4017	-	-
PDT001835580.1	PDS000007367.833	SAMN36772390	clinical	cd_8_group_4017	-	-
PDT001953109.1	PDS000007367.833	SAMN37950472	clinical	cd_8_group_4017	-	-
PDT001079576.1	PDS000007367.833	SAMN19947733	clinical	cd_8_group_4017	cd_4_group_3316	-
PDT001084333.1	PDS000007367.833	SAMN20102977	clinical	cd_8_group_4017	cd_4_group_3316	-
PDT001134067.1	PDS000007367.833	SAMN21527812	clinical	cd_8_group_4017	cd_4_group_3316	-
PDT001235320.1	PDS000007367.833	SAMN25524147	clinical	cd_8_group_4017	cd_4_group_3316	-
PDT001327989.1	PDS000007367.833	SAMN29019208	clinical	cd_8_group_4017	cd_4_group_3316	-
PDT001327991.1	PDS000007367.833	SAMN29019206	clinical	cd_8_group_4017	cd_4_group_3316	-
PDT001482634.1	PDS000007367.833	SAMN31670787	clinical	cd_8_group_4017	cd_4_group_3316	-
PDT001525773.1	PDS000007367.833	SAMN32209374	clinical	cd_8_group_4017	cd_4_group_3316	-
PDT001636286.1	PDS000007367.833	SAMN33384743	clinical	cd_8_group_4017	cd_4_group_3316	-
PDT001941449.1	PDS000007367.833	SAMN37847772	clinical	cd_8_group_4017	cd_4_group_3316	-
PDT001963355.1	PDS000007367.833	SAMN38050984	clinical	cd_8_group_4017	cd_4_group_3316	-
PDT001995082.1	PDS000007367.833	SAMN20175209	clinical	cd_8_group_4017	cd_4_group_3316	-
PDT001016027.3	PDS000007367.833	SAMN18915225	clinical	cd_8_group_4017	cd_4_group_3316	cd_2_group_2713
PDT001048708.1	PDS000007367.833	SAMN19368352	clinical	cd_8_group_4017	cd_4_group_3316	cd_2_group_2713
PDT001063275.1	PDS000007367.833	SAMN19597883	clinical	cd_8_group_4017	cd_4_group_3316	cd_2_group_2713
PDT001064193.1	PDS000007367.833	SAMN19607228	clinical	cd_8_group_4017	cd_4_group_3316	cd_2_group_2713
PDT001079222.1	PDS000007367.833	SAMN19947732	clinical	cd_8_group_4017	cd_4_group_3316	cd_2_group_2824
PDT001212417.1	PDS000007367.833	SAMN24439763	clinical	cd_8_group_4017	cd_4_group_3316	cd_2_group_2824
PDT001110866.1	PDS000007367.833	SAMN20846935	clinical	cd_8_group_4017	cd_4_group_3316	cd_2_group_2953
PDT001113149.1	PDS000007367.833	SAMN20862883	clinical	cd_8_group_4017	cd_4_group_3316	cd_2_group_2953
PDT001121463.1	PDS000007367.833	SAMN21175739	clinical	cd_8_group_4017	cd_4_group_3316	cd_2_group_2953
PDT001125873.1	PDS000007367.833	SAMN21363778	clinical	cd_8_group_4017	cd_4_group_3316	cd_2_group_2953
PDT001134049.1	PDS000007367.833	SAMN21527813	clinical	cd_8_group_4017	cd_4_group_3316	cd_2_group_2953
PDT001134070.1	PDS000007367.833	SAMN21527814	clinical	cd_8_group_4017	cd_4_group_3316	cd_2_group_2953
PDT001145191.1	PDS000007367.833	SAMN22060829	clinical	cd_8_group_4017	cd_4_group_3316	cd_2_group_2953
PDT001145192.1	PDS000007367.833	SAMN22060833	clinical	cd_8_group_4017	cd_4_group_3316	cd_2_group_2953
PDT001161059.1	PDS000007367.833	SAMN22561300	clinical	cd_8_group_4017	cd_4_group_3316	cd_2_group_2953
PDT001161156.1	PDS000007367.833	SAMN22561303	clinical	cd_8_group_4017	cd_4_group_3316	cd_2_group_2953
PDT001161194.1	PDS000007367.833	SAMN22561302	clinical	cd_8_group_4017	cd_4_group_3316	cd_2_group_2953
PDT001164161.1	PDS000007367.833	SAMN22660468	clinical	cd_8_group_4017	cd_4_group_3316	cd_2_group_2953
PDT001164568.1	PDS000007367.833	SAMN22781203	clinical	cd_8_group_4017	cd_4_group_3316	cd_2_group_2953
PDT001164572.1	PDS000007367.833	SAMN22781204	clinical	cd_8_group_4017	cd_4_group_3316	cd_2_group_2953
PDT001164581.1	PDS000007367.833	SAMN22781206	clinical	cd_8_group_4017	cd_4_group_3316	cd_2_group_2953
PDT001169207.1	PDS000007367.833	SAMN22892280	clinical	cd_8_group_4017	cd_4_group_3316	cd_2_group_2953
PDT001175073.1	PDS000007367.833	SAMN23166215	clinical	cd_8_group_4017	cd_4_group_3316	cd_2_group_2953
PDT001183227.1	PDS000007367.833	SAMN23391199	clinical	cd_8_group_4017	cd_4_group_3316	cd_2_group_2953
PDT001183228.1	PDS000007367.833	SAMN23391197	clinical	cd_8_group_4017	cd_4_group_3316	cd_2_group_2953
PDT001183229.1	PDS000007367.833	SAMN23391196	clinical	cd_8_group_4017	cd_4_group_3316	cd_2_group_2953
PDT001183282.1	PDS000007367.833	SAMN23391198	clinical	cd_8_group_4017	cd_4_group_3316	cd_2_group_2953
PDT001195191.1	PDS000007367.833	SAMN23572511	clinical	cd_8_group_4017	cd_4_group_3316	cd_2_group_2953
PDT001195193.1	PDS000007367.833	SAMN23572513	clinical	cd_8_group_4017	cd_4_group_3316	cd_2_group_2953
PDT001195199.1	PDS000007367.833	SAMN23572509	clinical	cd_8_group_4017	cd_4_group_3316	cd_2_group_2953
PDT001195202.1	PDS000007367.833	SAMN23572510	clinical	cd_8_group_4017	cd_4_group_3316	cd_2_group_2953
PDT001195207.1	PDS000007367.833	SAMN23572514	clinical	cd_8_group_4017	cd_4_group_3316	cd_2_group_2953
PDT001200427.1	PDS000007367.833	SAMN23809273	clinical	cd_8_group_4017	cd_4_group_3316	cd_2_group_2953
PDT001200428.1	PDS000007367.833	SAMN23809276	clinical	cd_8_group_4017	cd_4_group_3316	cd_2_group_2953
PDT001200429.1	PDS000007367.833	SAMN23809277	clinical	cd_8_group_4017	cd_4_group_3316	cd_2_group_2953
PDT001203633.1	PDS000007367.833	SAMN24106071	clinical	cd_8_group_4017	cd_4_group_3316	cd_2_group_2953
PDT001203634.1	PDS000007367.833	SAMN24106070	clinical	cd_8_group_4017	cd_4_group_3316	cd_2_group_2953
PDT001212414.1	PDS000007367.833	SAMN24439760	clinical	cd_8_group_4017	cd_4_group_3316	cd_2_group_2953
PDT001212415.1	PDS000007367.833	SAMN24439761	clinical	cd_8_group_4017	cd_4_group_3316	cd_2_group_2953
PDT001212416.1	PDS000007367.833	SAMN24439758	clinical	cd_8_group_4017	cd_4_group_3316	cd_2_group_2953
PDT001212418.1	PDS000007367.833	SAMN24439762	clinical	cd_8_group_4017	cd_4_group_3316	cd_2_group_2953
PDT001212419.1	PDS000007367.833	SAMN24439759	clinical	cd_8_group_4017	cd_4_group_3316	cd_2_group_2953
PDT001215326.1	PDS000007367.833	SAMN24586532	clinical	cd_8_group_4017	cd_4_group_3316	cd_2_group_2953
PDT001215329.1	PDS000007367.833	SAMN24586535	clinical	cd_8_group_4017	cd_4_group_3316	cd_2_group_2953
PDT001235294.1	PDS000007367.833	SAMN25524153	clinical	cd_8_group_4017	cd_4_group_3316	cd_2_group_2953
PDT001235296.1	PDS000007367.833	SAMN25524149	clinical	cd_8_group_4017	cd_4_group_3316	cd_2_group_2953
PDT001235301.1	PDS000007367.833	SAMN25524148	clinical	cd_8_group_4017	cd_4_group_3316	cd_2_group_2953
PDT001235307.1	PDS000007367.833	SAMN25524152	clinical	cd_8_group_4017	cd_4_group_3316	cd_2_group_2953
PDT001255589.1	PDS000007367.833	SAMN26314068	clinical	cd_8_group_4017	cd_4_group_3316	cd_2_group_2953
PDT001277036.1	PDS000007367.833	SAMN27062792	clinical	cd_8_group_4017	cd_4_group_3316	cd_2_group_2953
PDT001285035.1	PDS000007367.833	SAMN27548439	clinical	cd_8_group_4017	cd_4_group_3316	cd_2_group_2953
PDT001294399.1	PDS000007367.833	SAMN27782896	clinical	cd_8_group_4017	cd_4_group_3316	cd_2_group_2953
PDT001314705.1	PDS000007367.833	SAMN28637459	clinical	cd_8_group_4017	cd_4_group_3316	cd_2_group_2953
PDT001328040.1	PDS000007367.833	SAMN29042216	clinical	cd_8_group_4017	cd_4_group_3316	cd_2_group_2953
PDT001328044.1	PDS000007367.833	SAMN29042215	clinical	cd_8_group_4017	cd_4_group_3316	cd_2_group_2953
PDT001370856.1	PDS000007367.833	SAMN29977343	clinical	cd_8_group_4017	cd_4_group_3316	cd_2_group_2953
PDT001343013.1	PDS000007367.833	SAMN29334502	clinical	cd_8_group_4017	cd_4_group_3316	cd_2_group_3546
PDT001348230.1	PDS000007367.833	SAMN29379606	clinical	cd_8_group_4017	cd_4_group_3316	cd_2_group_3546
PDT001353843.1	PDS000007367.833	SAMN29543428	clinical	cd_8_group_4017	cd_4_group_3316	cd_2_group_3546
PDT001370858.1	PDS000007367.833	SAMN29977345	clinical	cd_8_group_4017	cd_4_group_3316	cd_2_group_3626
PDT001383592.1	PDS000007367.833	SAMN30238377	clinical	cd_8_group_4017	cd_4_group_3316	cd_2_group_3626
PDT001383593.1	PDS000007367.833	SAMN30238373	clinical	cd_8_group_4017	cd_4_group_3316	cd_2_group_3626
PDT001383594.1	PDS000007367.833	SAMN30238389	clinical	cd_8_group_4017	cd_4_group_3316	cd_2_group_3626
PDT001383595.1	PDS000007367.833	SAMN30238385	clinical	cd_8_group_4017	cd_4_group_3316	cd_2_group_3626
PDT001399775.1	PDS000007367.833	SAMN30468781	clinical	cd_8_group_4017	cd_4_group_3316	cd_2_group_3626
PDT001443309.1	PDS000007367.833	SAMN31167591	clinical	cd_8_group_4017	cd_4_group_3316	cd_2_group_3626
PDT001473755.1	PDS000007367.833	SAMN31573900	clinical	cd_8_group_4017	cd_4_group_3316	cd_2_group_3626
PDT001482631.1	PDS000007367.833	SAMN31670786	clinical	cd_8_group_4017	cd_4_group_3316	cd_2_group_3626
PDT001482638.1	PDS000007367.833	SAMN31670782	clinical	cd_8_group_4017	cd_4_group_3316	cd_2_group_3626
PDT001525781.1	PDS000007367.833	SAMN32209373	clinical	cd_8_group_4017	cd_4_group_3316	cd_2_group_3626
PDT001525789.1	PDS000007367.833	SAMN32209372	clinical	cd_8_group_4017	cd_4_group_3316	cd_2_group_3626
PDT001563911.1	PDS000007367.833	SAMN32602460	clinical	cd_8_group_4017	cd_4_group_3316	cd_2_group_3626
PDT001664998.1	PDS000007367.833	SAMN33842671	clinical	cd_8_group_4017	cd_4_group_3316	cd_2_group_3626
PDT001665001.1	PDS000007367.833	SAMN33842672	clinical	cd_8_group_4017	cd_4_group_3316	cd_2_group_3626
PDT001680324.1	PDS000007367.833	SAMN34081581	clinical	cd_8_group_4017	cd_4_group_3316	cd_2_group_3626
PDT001680331.1	PDS000007367.833	SAMN34081580	clinical	cd_8_group_4017	cd_4_group_3316	cd_2_group_3626
PDT001795349.1	PDS000007367.833	SAMN36181926	clinical	cd_8_group_4017	cd_4_group_3316	cd_2_group_3626
PDT001795563.1	PDS000007367.833	SAMN36181927	clinical	cd_8_group_4017	cd_4_group_3316	cd_2_group_3626
PDT001383589.1	PDS000007367.833	SAMN30238382	clinical	cd_8_group_4017	cd_4_group_3316	cd_2_group_3677
PDT001427313.1	PDS000007367.833	SAMN30937378	clinical	cd_8_group_4017	cd_4_group_3316	cd_2_group_3677
PDT001434508.1	PDS000007367.833	SAMN31023319	clinical	cd_8_group_4017	cd_4_group_3316	cd_2_group_3677
PDT001434513.1	PDS000007367.833	SAMN31023322	clinical	cd_8_group_4017	cd_4_group_3316	cd_2_group_3677
PDT001434515.1	PDS000007367.833	SAMN31023318	clinical	cd_8_group_4017	cd_4_group_3316	cd_2_group_3677
PDT001434586.1	PDS000007367.833	SAMN31024008	clinical	cd_8_group_4017	cd_4_group_3316	cd_2_group_3677
PDT001451020.1	PDS000007367.833	SAMN31257352	clinical	cd_8_group_4017	cd_4_group_3316	cd_2_group_3677
PDT001451021.1	PDS000007367.833	SAMN31257355	clinical	cd_8_group_4017	cd_4_group_3316	cd_2_group_3677
PDT001455919.1	PDS000007367.833	SAMN31347856	clinical	cd_8_group_4017	cd_4_group_3316	cd_2_group_3677
PDT001473744.1	PDS000007367.833	SAMN31573887	clinical	cd_8_group_4017	cd_4_group_3316	cd_2_group_3677
PDT001473757.1	PDS000007367.833	SAMN31573893	clinical	cd_8_group_4017	cd_4_group_3316	cd_2_group_3677
PDT001473758.1	PDS000007367.833	SAMN31573890	clinical	cd_8_group_4017	cd_4_group_3316	cd_2_group_3677
PDT001473762.1	PDS000007367.833	SAMN31573891	clinical	cd_8_group_4017	cd_4_group_3316	cd_2_group_3677
PDT001474551.1	PDS000007367.833	SAMN31574129	clinical	cd_8_group_4017	cd_4_group_3316	cd_2_group_3677
PDT001482625.1	PDS000007367.833	SAMN31670779	clinical	cd_8_group_4017	cd_4_group_3316	cd_2_group_3677
PDT001482629.1	PDS000007367.833	SAMN31670783	clinical	cd_8_group_4017	cd_4_group_3316	cd_2_group_3677
PDT001482636.1	PDS000007367.833	SAMN31670778	clinical	cd_8_group_4017	cd_4_group_3316	cd_2_group_3677
PDT001485463.1	PDS000007367.833	SAMN31717250	clinical	cd_8_group_4017	cd_4_group_3316	cd_2_group_3677
PDT001491881.1	PDS000007367.833	SAMN31821799	clinical	cd_8_group_4017	cd_4_group_3316	cd_2_group_3677
PDT001504669.1	PDS000007367.833	SAMN31927484	clinical	cd_8_group_4017	cd_4_group_3316	cd_2_group_3677
PDT001563907.1	PDS000007367.833	SAMN32602459	clinical	cd_8_group_4017	cd_4_group_3316	cd_2_group_3677
PDT001590271.1	PDS000007367.833	SAMN32890275	clinical	cd_8_group_4017	cd_4_group_3316	cd_2_group_3677
PDT001590272.1	PDS000007367.833	SAMN32890276	clinical	cd_8_group_4017	cd_4_group_3316	cd_2_group_3677
PDT001647729.1	PDS000007367.833	SAMN33483285	clinical	cd_8_group_4017	cd_4_group_3316	cd_2_group_3677
PDT001653102.1	PDS000007367.833	SAMN33612893	clinical	cd_8_group_4017	cd_4_group_3316	cd_2_group_3677
PDT001671288.1	PDS000007367.833	SAMN33941242	clinical	cd_8_group_4017	cd_4_group_3316	cd_2_group_3677
PDT001927357.1	PDS000007367.833	SAMN37805653	clinical	cd_8_group_4017	cd_4_group_3316	cd_2_group_4712
PDT001941447.1	PDS000007367.833	SAMN37847773	clinical	cd_8_group_4017	cd_4_group_3316	cd_2_group_4712
PDT001279439.1	PDS000007367.833	SAMN27293567	clinical	cd_8_group_4017	cd_4_group_4056	cd_2_group_3370
PDT001306169.1	PDS000007367.833	SAMN28195411	clinical	cd_8_group_4017	cd_4_group_4056	cd_2_group_3370
PDT001306170.1	PDS000007367.833	SAMN28195412	clinical	cd_8_group_4017	cd_4_group_4143	-
PDT001309136.1	PDS000007367.833	SAMN28452963	clinical	cd_8_group_4017	cd_4_group_4143	-
PDT001343010.1	PDS000007367.833	SAMN29334504	clinical	cd_8_group_4017	cd_4_group_4252	cd_2_group_3544
PDT001353845.1	PDS000007367.833	SAMN29543427	clinical	cd_8_group_4017	cd_4_group_4252	cd_2_group_3544
PDT001563912.1	PDS000007367.833	SAMN32602462	clinical	cd_8_group_4017	cd_4_group_4252	cd_2_group_3544
PDT001427311.1	PDS000007367.833	SAMN30937379	clinical	cd_8_group_4017	cd_4_group_4393	-
PDT001598034.1	PDS000007367.833	SAMN32973008	clinical	cd_8_group_4017	cd_4_group_4393	-
PDT001598036.1	PDS000007367.833	SAMN32973007	clinical	cd_8_group_4017	cd_4_group_4393	-
PDT001791608.1	PDS000007367.833	SAMN35998413	clinical	cd_8_group_4017	cd_4_group_4393	-
PDT001383591.1	PDS000007367.833	SAMN30238369	clinical	cd_8_group_4017	cd_4_group_4393	cd_2_group_3678
PDT001386810.1	PDS000007367.833	SAMN30282324	clinical	cd_8_group_4017	cd_4_group_4393	cd_2_group_3678
PDT001399770.1	PDS000007367.833	SAMN30468782	clinical	cd_8_group_4017	cd_4_group_4393	cd_2_group_3678
PDT001411767.1	PDS000007367.833	SAMN30719073	clinical	cd_8_group_4017	cd_4_group_4393	cd_2_group_3678
PDT001411784.1	PDS000007367.833	SAMN30719068	clinical	cd_8_group_4017	cd_4_group_4393	cd_2_group_3678
PDT001418229.1	PDS000007367.833	SAMN30874482	clinical	cd_8_group_4017	cd_4_group_4393	cd_2_group_3678
PDT001427312.1	PDS000007367.833	SAMN30937377	clinical	cd_8_group_4017	cd_4_group_4393	cd_2_group_3678
PDT001434503.1	PDS000007367.833	SAMN31023321	clinical	cd_8_group_4017	cd_4_group_4393	cd_2_group_3678
PDT001434505.1	PDS000007367.833	SAMN31023323	clinical	cd_8_group_4017	cd_4_group_4393	cd_2_group_3678
PDT001443301.1	PDS000007367.833	SAMN31167614	clinical	cd_8_group_4017	cd_4_group_4393	cd_2_group_3678
PDT001443306.1	PDS000007367.833	SAMN31167592	clinical	cd_8_group_4017	cd_4_group_4393	cd_2_group_3678
PDT001443308.1	PDS000007367.833	SAMN31167593	clinical	cd_8_group_4017	cd_4_group_4393	cd_2_group_3678
PDT001443311.1	PDS000007367.833	SAMN31167613	clinical	cd_8_group_4017	cd_4_group_4393	cd_2_group_3678
PDT001443314.1	PDS000007367.833	SAMN31167612	clinical	cd_8_group_4017	cd_4_group_4393	cd_2_group_3678
PDT001443315.1	PDS000007367.833	SAMN31167611	clinical	cd_8_group_4017	cd_4_group_4393	cd_2_group_3678
PDT001451018.1	PDS000007367.833	SAMN31257353	clinical	cd_8_group_4017	cd_4_group_4393	cd_2_group_3678
PDT001451019.1	PDS000007367.833	SAMN31257354	clinical	cd_8_group_4017	cd_4_group_4393	cd_2_group_3678
PDT001455907.1	PDS000007367.833	SAMN31347848	clinical	cd_8_group_4017	cd_4_group_4393	cd_2_group_3678
PDT001455916.1	PDS000007367.833	SAMN31347872	clinical	cd_8_group_4017	cd_4_group_4393	cd_2_group_3678
PDT001455924.1	PDS000007367.833	SAMN31347867	clinical	cd_8_group_4017	cd_4_group_4393	cd_2_group_3678
PDT001465303.1	PDS000007367.833	SAMN31431169	clinical	cd_8_group_4017	cd_4_group_4393	cd_2_group_3678
PDT001473736.1	PDS000007367.833	SAMN31573885	clinical	cd_8_group_4017	cd_4_group_4393	cd_2_group_3678
PDT001473737.1	PDS000007367.833	SAMN31573882	clinical	cd_8_group_4017	cd_4_group_4393	cd_2_group_3678
PDT001473739.1	PDS000007367.833	SAMN31573883	clinical	cd_8_group_4017	cd_4_group_4393	cd_2_group_3678
PDT001473741.1	PDS000007367.833	SAMN31573892	clinical	cd_8_group_4017	cd_4_group_4393	cd_2_group_3678
PDT001473743.1	PDS000007367.833	SAMN31573888	clinical	cd_8_group_4017	cd_4_group_4393	cd_2_group_3678
PDT001473745.1	PDS000007367.833	SAMN31573895	clinical	cd_8_group_4017	cd_4_group_4393	cd_2_group_3678
PDT001473748.1	PDS000007367.833	SAMN31573889	clinical	cd_8_group_4017	cd_4_group_4393	cd_2_group_3678
PDT001473760.1	PDS000007367.833	SAMN31573886	clinical	cd_8_group_4017	cd_4_group_4393	cd_2_group_3678
PDT001482628.1	PDS000007367.833	SAMN31670785	clinical	cd_8_group_4017	cd_4_group_4393	cd_2_group_3678
PDT001482635.1	PDS000007367.833	SAMN31670781	clinical	cd_8_group_4017	cd_4_group_4393	cd_2_group_3678
PDT001482639.1	PDS000007367.833	SAMN31670780	clinical	cd_8_group_4017	cd_4_group_4393	cd_2_group_3678
PDT001485464.1	PDS000007367.833	SAMN31717251	clinical	cd_8_group_4017	cd_4_group_4393	cd_2_group_3678
PDT001491880.1	PDS000007367.833	SAMN31821800	clinical	cd_8_group_4017	cd_4_group_4393	cd_2_group_3678
PDT001491882.1	PDS000007367.833	SAMN31821803	clinical	cd_8_group_4017	cd_4_group_4393	cd_2_group_3678
PDT001491883.1	PDS000007367.833	SAMN31821802	clinical	cd_8_group_4017	cd_4_group_4393	cd_2_group_3678
PDT001491885.1	PDS000007367.833	SAMN31821801	clinical	cd_8_group_4017	cd_4_group_4393	cd_2_group_3678
PDT001491886.1	PDS000007367.833	SAMN31821804	clinical	cd_8_group_4017	cd_4_group_4393	cd_2_group_3678
PDT001504649.1	PDS000007367.833	SAMN31927279	clinical	cd_8_group_4017	cd_4_group_4393	cd_2_group_3678
PDT001504650.1	PDS000007367.833	SAMN31927278	clinical	cd_8_group_4017	cd_4_group_4393	cd_2_group_3678
PDT001504667.1	PDS000007367.833	SAMN31927482	clinical	cd_8_group_4017	cd_4_group_4393	cd_2_group_3678
PDT001504668.1	PDS000007367.833	SAMN31927483	clinical	cd_8_group_4017	cd_4_group_4393	cd_2_group_3678
PDT001513978.1	PDS000007367.833	SAMN32062356	clinical	cd_8_group_4017	cd_4_group_4393	cd_2_group_3678
PDT001525772.1	PDS000007367.833	SAMN32209371	clinical	cd_8_group_4017	cd_4_group_4393	cd_2_group_3678
PDT001525780.1	PDS000007367.833	SAMN32209375	clinical	cd_8_group_4017	cd_4_group_4393	cd_2_group_3678
PDT001525782.1	PDS000007367.833	SAMN32209376	clinical	cd_8_group_4017	cd_4_group_4393	cd_2_group_3678
PDT001549227.1	PDS000007367.833	SAMN32421880	clinical	cd_8_group_4017	cd_4_group_4393	cd_2_group_3678
PDT001549306.1	PDS000007367.833	SAMN32422058	clinical	cd_8_group_4017	cd_4_group_4393	cd_2_group_3678
PDT001570876.1	PDS000007367.833	SAMN32647279	clinical	cd_8_group_4017	cd_4_group_4393	cd_2_group_3678
PDT001570880.1	PDS000007367.833	SAMN32647278	clinical	cd_8_group_4017	cd_4_group_4393	cd_2_group_3678
PDT001927354.1	PDS000007367.833	SAMN37805652	clinical	cd_8_group_4017	cd_4_group_5436	cd_2_group_4711
PDT001941450.1	PDS000007367.833	SAMN37847793	clinical	cd_8_group_4017	cd_4_group_5436	cd_2_group_4711
PDT001941484.1	PDS000007367.833	SAMN37847792	clinical	cd_8_group_4017	cd_4_group_5436	cd_2_group_4711
PDT001953117.1	PDS000007367.833	SAMN37950473	clinical	cd_8_group_4017	cd_4_group_5436	cd_2_group_4711
PDT001016416.1	PDS000033861.251	SAMN18926825	clinical	cd_8_group_4018	-	-
PDT001082929.1	PDS000033861.251	SAMN20081134	clinical	cd_8_group_4018	-	-
PDT001016417.1	PDS000003441.168	SAMN18926824	clinical	cd_8_group_4019	-	-
PDT001022035.1	PDS000003441.168	SAMN19068832	clinical	cd_8_group_4019	cd_4_group_3327	-
PDT001040174.1	PDS000003441.168	SAMN19233440	clinical	cd_8_group_4019	cd_4_group_3327	-
PDT001158234.2	PDS000003441.168	SAMN22444492	clinical	cd_8_group_4019	cd_4_group_3327	-
PDT000131094.3	PDS000057152.1	SAMN05005104	clinical	cd_8_group_402	cd_4_group_303	-
PDT000146469.3	PDS000057152.1	SAMN05713592	clinical	cd_8_group_402	cd_4_group_303	-
PDT001016495.1	PDS000035123.327	SAMN18929538	clinical	cd_8_group_4020	-	-
PDT001290080.1	PDS000035123.327	SAMN27621240	clinical	cd_8_group_4020	-	-
PDT001878039.1	PDS000035123.327	SAMN37326916	clinical	cd_8_group_4020	-	-
PDT001400284.1	PDS000035123.327	SAMN30521249	clinical	cd_8_group_4020	cd_4_group_4215	-
PDT001326173.1	PDS000035123.327	SAMN28936904	clinical	cd_8_group_4020	cd_4_group_4215	cd_2_group_3510
PDT001351271.1	PDS000035123.327	SAMN29476219	clinical	cd_8_group_4020	cd_4_group_4215	cd_2_group_3510
PDT001354402.1	PDS000035123.327	SAMN29580002	clinical	cd_8_group_4020	cd_4_group_4215	cd_2_group_3510
PDT001482548.1	PDS000035123.327	SAMN31669204	clinical	cd_8_group_4020	cd_4_group_4215	cd_2_group_3510
PDT001583313.1	PDS000035123.327	SAMN32811445	clinical	cd_8_group_4020	cd_4_group_4215	cd_2_group_3510
PDT001507902.1	PDS000035123.327	SAMN31976329	clinical	cd_8_group_4020	cd_4_group_4708	-
PDT001610079.1	PDS000035123.327	SAMN33210000	clinical	cd_8_group_4020	cd_4_group_4708	-
PDT001110090.1	PDS000015964.44	SAMN20814584	clinical	cd_8_group_4021	-	-
PDT001232907.1	PDS000015964.44	SAMN25340864	clinical	cd_8_group_4021	-	-
PDT001264854.1	PDS000015964.44	SAMN26540258	clinical	cd_8_group_4021	-	-
PDT001531519.1	PDS000015964.44	SAMN32286181	clinical	cd_8_group_4021	-	-
PDT001120532.1	PDS000015964.44	SAMN21160030	clinical	cd_8_group_4021	cd_4_group_3321	-
PDT001017813.1	PDS000015964.44	SAMN18958192	clinical	cd_8_group_4021	cd_4_group_3321	cd_2_group_2718
PDT001043704.1	PDS000015964.44	SAMN19288181	clinical	cd_8_group_4021	cd_4_group_3321	cd_2_group_2718
PDT001115520.1	PDS000015964.44	SAMN20934492	clinical	cd_8_group_4021	cd_4_group_3321	cd_2_group_2718
PDT001270944.1	PDS000015964.44	SAMN26749745	clinical	cd_8_group_4021	cd_4_group_4022	cd_2_group_3342
PDT001276705.1	PDS000015964.44	SAMN27025007	clinical	cd_8_group_4021	cd_4_group_4022	cd_2_group_3342
PDT001017831.1	PDS000035359.101	SAMN18978453	clinical	cd_8_group_4022	cd_4_group_3322	cd_2_group_2719
PDT001019130.1	PDS000035359.101	SAMN19024221	clinical	cd_8_group_4022	cd_4_group_3322	cd_2_group_2719
PDT001024592.1	PDS000035359.101	SAMN19117144	clinical	cd_8_group_4022	cd_4_group_3322	cd_2_group_2719
PDT001025819.1	PDS000035359.101	SAMN19158110	clinical	cd_8_group_4022	cd_4_group_3322	cd_2_group_2719
PDT001040176.1	PDS000035359.101	SAMN19233436	clinical	cd_8_group_4022	cd_4_group_3322	cd_2_group_2719
PDT001048241.1	PDS000035359.101	SAMN19353662	clinical	cd_8_group_4022	cd_4_group_3322	cd_2_group_2719
PDT001017836.1	PDS000019984.99	SAMN18978341	clinical	cd_8_group_4023	-	-
PDT001116924.1	PDS000019984.99	SAMN20976198	clinical	cd_8_group_4023	-	-
PDT001017886.1	PDS000035182.86	SAMN18980905	clinical	cd_8_group_4024	-	-
PDT001074520.1	PDS000035182.86	SAMN19796840	clinical	cd_8_group_4024	-	-
PDT001882383.1	PDS000035182.86	SAMN37362704	clinical	cd_8_group_4024	-	-
PDT001252741.1	PDS000035182.86	SAMN26136331	clinical	cd_8_group_4024	cd_4_group_3991	cd_2_group_3316
PDT001590984.1	PDS000035182.86	SAMN32912124	clinical	cd_8_group_4024	cd_4_group_3991	cd_2_group_3316
PDT001018141.1	PDS000090306.2	SAMN18988613	clinical	cd_8_group_4025	cd_4_group_3323	cd_2_group_2720
PDT001046150.1	PDS000090306.2	SAMN19319899	clinical	cd_8_group_4025	cd_4_group_3323	cd_2_group_2720
PDT001018211.1	PDS000122945.77	SAMN18989591	clinical	cd_8_group_4026	cd_4_group_3324	cd_2_group_2721
PDT001092966.1	PDS000122945.77	SAMN20308256	clinical	cd_8_group_4026	cd_4_group_3324	cd_2_group_2721
PDT001018533.1	PDS000034595.44	SAMN19011642	clinical	cd_8_group_4027	-	-
PDT001136758.1	PDS000034595.44	SAMN21576296	clinical	cd_8_group_4027	-	-
PDT001249672.1	PDS000034595.44	SAMN25941419	clinical	cd_8_group_4027	-	-
PDT001021490.1	PDS000094620.1	SAMN19032862	clinical	cd_8_group_4028	-	-
PDT001110206.1	PDS000094620.1	SAMN20833827	clinical	cd_8_group_4028	-	-
PDT001021492.1	PDS000033850.136	SAMN19033011	clinical	cd_8_group_4029	cd_4_group_3326	-
PDT001168196.1	PDS000033850.136	SAMN22864781	clinical	cd_8_group_4029	cd_4_group_3326	-
PDT000131096.2	PDS000062052.3	SAMN05013727	clinical	cd_8_group_403	cd_4_group_304	cd_2_group_233
PDT000131097.2	PDS000062052.3	SAMN05013728	clinical	cd_8_group_403	cd_4_group_304	cd_2_group_233
PDT001022142.1	PDS000007367.833	SAMN19069012	clinical	cd_8_group_4030	-	-
PDT001117126.1	PDS000007367.833	SAMN20985683	clinical	cd_8_group_4030	-	-
PDT001357181.1	PDS000007367.833	SAMN29635731	clinical	cd_8_group_4030	-	-
PDT001452500.1	PDS000007367.833	SAMN31274788	clinical	cd_8_group_4030	-	-
PDT001830268.1	PDS000007367.833	SAMN36721151	clinical	cd_8_group_4030	-	-
PDT001680266.1	PDS000007367.833	SAMN34081531	clinical	cd_8_group_4030	cd_4_group_4951	cd_2_group_4209
PDT001686779.1	PDS000007367.833	SAMN34138771	clinical	cd_8_group_4030	cd_4_group_4951	cd_2_group_4209
PDT001814464.1	PDS000035529.39	SAMN36391704	clinical	cd_8_group_4031	-	-
PDT001022310.1	PDS000035529.39	SAMN19070832	clinical	cd_8_group_4031	cd_4_group_3329	cd_2_group_2724
PDT001022312.1	PDS000035529.39	SAMN19070835	clinical	cd_8_group_4031	cd_4_group_3329	cd_2_group_2724
PDT001215691.1	PDS000035529.39	SAMN24592133	clinical	cd_8_group_4031	cd_4_group_3329	cd_2_group_3256
PDT001215696.1	PDS000035529.39	SAMN24592141	clinical	cd_8_group_4031	cd_4_group_3329	cd_2_group_3256
PDT001022936.1	PDS000057394.4	SAMN19092224	clinical	cd_8_group_4032	-	-
PDT001424664.1	PDS000057394.4	SAMN30926098	clinical	cd_8_group_4032	cd_4_group_4488	-
PDT001409000.1	PDS000057394.4	SAMN30648358	clinical	cd_8_group_4032	cd_4_group_4488	cd_2_group_3758
PDT001409034.1	PDS000057394.4	SAMN30648362	clinical	cd_8_group_4032	cd_4_group_4488	cd_2_group_3758
PDT001023027.1	PDS000033906.61	SAMN19092500	clinical	cd_8_group_4033	-	-
PDT001198011.1	PDS000033906.61	SAMN23721335	clinical	cd_8_group_4033	-	-
PDT001023028.1	PDS000035237.154	SAMN19092501	clinical	cd_8_group_4034	cd_4_group_3330	cd_2_group_2725
PDT001024528.1	PDS000035237.154	SAMN19108952	clinical	cd_8_group_4034	cd_4_group_3330	cd_2_group_2725
PDT001075929.1	PDS000035237.154	SAMN19814514	clinical	cd_8_group_4034	cd_4_group_3330	cd_2_group_2725
PDT001023092.1	PDS000040113.34	SAMN19093953	clinical	cd_8_group_4035	cd_4_group_3331	-
PDT001025649.1	PDS000040113.34	SAMN19110647	clinical	cd_8_group_4035	cd_4_group_3331	-
PDT001029061.1	PDS000040113.34	SAMN19195095	clinical	cd_8_group_4035	cd_4_group_3331	cd_2_group_2734
PDT001041774.1	PDS000040113.34	SAMN19241639	clinical	cd_8_group_4035	cd_4_group_3331	cd_2_group_2734
PDT001023643.1	PDS000034950.15	SAMN19094418	clinical	cd_8_group_4036	-	-
PDT001251848.1	PDS000034950.15	SAMN25998343	clinical	cd_8_group_4036	-	-
PDT001023645.1	PDS000077963.5	SAMN19094417	clinical	cd_8_group_4037	cd_4_group_3332	cd_2_group_2726
PDT001040213.1	PDS000077963.5	SAMN19233432	clinical	cd_8_group_4037	cd_4_group_3332	cd_2_group_2726
PDT001040214.1	PDS000077963.5	SAMN19233435	clinical	cd_8_group_4037	cd_4_group_3332	cd_2_group_2726
PDT001064370.1	PDS000077963.5	SAMN19605269	clinical	cd_8_group_4037	cd_4_group_3332	cd_2_group_2726
PDT001024513.1	PDS000005189.239	SAMN19107566	clinical	cd_8_group_4038	-	-
PDT001105832.1	PDS000005189.239	SAMN20669270	clinical	cd_8_group_4038	-	-
PDT001667260.1	PDS000005189.239	SAMN33900461	clinical	cd_8_group_4038	-	-
PDT001024551.1	PDS000116070.24	SAMN19110500	clinical	cd_8_group_4039	cd_4_group_3333	cd_2_group_2727
PDT001058632.1	PDS000116070.24	SAMN19550886	clinical	cd_8_group_4039	cd_4_group_3333	cd_2_group_2727
PDT000131109.3	PDS000034204.5	SAMN05017804	clinical	cd_8_group_404	cd_4_group_305	-
PDT000131110.3	PDS000034204.5	SAMN05017805	clinical	cd_8_group_404	cd_4_group_305	-
PDT000134049.3	PDS000034204.5	SAMN05017808	clinical	cd_8_group_404	cd_4_group_305	-
PDT001024587.1	PDS000061978.10	SAMN19116764	clinical	cd_8_group_4040	cd_4_group_3334	cd_2_group_2728
PDT001113148.1	PDS000061978.10	SAMN20862882	clinical	cd_8_group_4040	cd_4_group_3334	cd_2_group_2728
PDT001024590.1	PDS000035939.133	SAMN19117140	clinical	cd_8_group_4041	-	-
PDT001399153.1	PDS000035939.133	SAMN30443499	clinical	cd_8_group_4041	-	-
PDT001405674.1	PDS000035939.133	SAMN30592599	clinical	cd_8_group_4041	-	-
PDT001438890.1	PDS000035939.133	SAMN31111411	clinical	cd_8_group_4041	-	-
PDT001685516.1	PDS000035939.133	SAMN34128581	clinical	cd_8_group_4041	-	-
PDT001851120.1	PDS000035939.133	SAMN36984345	clinical	cd_8_group_4041	-	-
PDT001951285.1	PDS000035939.133	SAMN37925621	clinical	cd_8_group_4041	-	-
PDT001024971.1	PDS000035179.21	SAMN19108947	clinical	cd_8_group_4042	-	-
PDT001046166.1	PDS000035179.21	SAMN19320899	clinical	cd_8_group_4042	-	-
PDT001483208.1	PDS000035179.21	SAMN31683710	clinical	cd_8_group_4042	-	-
PDT001025648.1	PDS000144579.129	SAMN19110653	clinical	cd_8_group_4043	cd_4_group_3335	cd_2_group_2729
PDT001025651.1	PDS000144579.129	SAMN19110651	clinical	cd_8_group_4043	cd_4_group_3335	cd_2_group_2729
PDT001025663.1	PDS000144579.129	SAMN19110652	clinical	cd_8_group_4044	cd_4_group_3337	cd_2_group_2731
PDT001107355.1	PDS000144579.129	SAMN20700930	clinical	cd_8_group_4044	cd_4_group_3337	cd_2_group_2731
PDT001117267.1	PDS000144579.129	SAMN20995970	clinical	cd_8_group_4044	cd_4_group_3337	cd_2_group_2731
PDT001025768.1	PDS000006028.494	SAMN19156841	clinical	cd_8_group_4045	-	-
PDT001040444.1	PDS000006028.494	SAMN19233705	clinical	cd_8_group_4045	-	-
PDT001026001.1	PDS000035041.62	SAMN19170623	clinical	cd_8_group_4046	cd_4_group_3338	cd_2_group_2732
PDT001041734.1	PDS000035041.62	SAMN19241642	clinical	cd_8_group_4046	cd_4_group_3338	cd_2_group_2732
PDT001041764.1	PDS000035041.62	SAMN19241643	clinical	cd_8_group_4046	cd_4_group_3338	cd_2_group_2732
PDT001539682.1	PDS000061608.231	SAMN32333494	clinical	cd_8_group_4047	-	-
PDT001727737.1	PDS000061608.231	SAMN35007492	clinical	cd_8_group_4047	-	-
PDT001395597.1	PDS000061608.231	SAMN30437950	clinical	cd_8_group_4047	cd_4_group_3339	-
PDT001414584.1	PDS000061608.231	SAMN30805898	clinical	cd_8_group_4047	cd_4_group_3339	-
PDT001506516.1	PDS000061608.231	SAMN31951810	clinical	cd_8_group_4047	cd_4_group_3339	-
PDT001904177.1	PDS000061608.231	SAMN37545331	clinical	cd_8_group_4047	cd_4_group_3339	-
PDT001026002.1	PDS000061608.231	SAMN19170638	clinical	cd_8_group_4047	cd_4_group_3339	cd_2_group_2733
PDT001125171.1	PDS000061608.231	SAMN21312803	clinical	cd_8_group_4047	cd_4_group_3339	cd_2_group_2733
PDT001175278.1	PDS000061608.231	SAMN23166451	clinical	cd_8_group_4047	cd_4_group_3339	cd_2_group_2733
PDT001183919.1	PDS000061608.231	SAMN23413419	clinical	cd_8_group_4047	cd_4_group_3339	cd_2_group_2733
PDT001197030.1	PDS000061608.231	SAMN23672946	clinical	cd_8_group_4047	cd_4_group_3339	cd_2_group_2733
PDT001215493.1	PDS000061608.231	SAMN24588172	clinical	cd_8_group_4047	cd_4_group_3339	cd_2_group_2733
PDT001334984.1	PDS000061608.231	SAMN29198573	clinical	cd_8_group_4047	cd_4_group_3339	cd_2_group_2733
PDT001364847.1	PDS000061608.231	SAMN29837125	clinical	cd_8_group_4047	cd_4_group_3339	cd_2_group_2733
PDT001371186.1	PDS000061608.231	SAMN29981827	clinical	cd_8_group_4047	cd_4_group_3339	cd_2_group_2733
PDT001406008.1	PDS000061608.231	SAMN30599096	clinical	cd_8_group_4047	cd_4_group_3339	cd_2_group_2733
PDT001407633.1	PDS000061608.231	SAMN30619185	clinical	cd_8_group_4047	cd_4_group_3339	cd_2_group_2733
PDT001414903.1	PDS000061608.231	SAMN30810044	clinical	cd_8_group_4047	cd_4_group_3339	cd_2_group_2733
PDT001416801.1	PDS000061608.231	SAMN30854451	clinical	cd_8_group_4047	cd_4_group_3339	cd_2_group_2733
PDT001425555.2	PDS000061608.231	SAMN30928692	clinical	cd_8_group_4047	cd_4_group_3339	cd_2_group_2733
PDT001428628.1	PDS000061608.231	SAMN30964553	clinical	cd_8_group_4047	cd_4_group_3339	cd_2_group_2733
PDT001436281.1	PDS000061608.231	SAMN31072744	clinical	cd_8_group_4047	cd_4_group_3339	cd_2_group_2733
PDT001438745.1	PDS000061608.231	SAMN31110427	clinical	cd_8_group_4047	cd_4_group_3339	cd_2_group_2733
PDT001468445.1	PDS000061608.231	SAMN31468150	clinical	cd_8_group_4047	cd_4_group_3339	cd_2_group_2733
PDT001472164.1	PDS000061608.231	SAMN31538704	clinical	cd_8_group_4047	cd_4_group_3339	cd_2_group_2733
PDT001491895.1	PDS000061608.231	SAMN31822501	clinical	cd_8_group_4047	cd_4_group_3339	cd_2_group_2733
PDT001615638.1	PDS000061608.231	SAMN33299699	clinical	cd_8_group_4047	cd_4_group_3339	cd_2_group_2733
PDT001516599.1	PDS000061608.231	SAMN32095901	clinical	cd_8_group_4047	cd_4_group_3339	cd_2_group_3999
PDT001653236.1	PDS000061608.231	SAMN33610329	clinical	cd_8_group_4047	cd_4_group_3339	cd_2_group_3999
PDT001866534.1	PDS000061608.231	SAMN37162524	clinical	cd_8_group_4047	cd_4_group_3339	cd_2_group_3999
PDT001868340.1	PDS000061608.231	SAMN37185637	clinical	cd_8_group_4047	cd_4_group_3339	cd_2_group_3999
PDT001889772.1	PDS000061608.231	SAMN37445895	clinical	cd_8_group_4047	cd_4_group_3339	cd_2_group_3999
PDT001924568.1	PDS000061608.231	SAMN37767684	clinical	cd_8_group_4047	cd_4_group_3339	cd_2_group_3999
PDT001040125.1	PDS000116070.24	SAMN19232039	clinical	cd_8_group_4048	cd_4_group_3340	-
PDT001359806.1	PDS000116070.24	SAMN29756223	clinical	cd_8_group_4048	cd_4_group_3340	-
PDT001040132.1	PDS000083644.110	SAMN19231606	clinical	cd_8_group_4049	cd_4_group_3341	-
PDT001040164.1	PDS000083644.110	SAMN19231605	clinical	cd_8_group_4049	cd_4_group_3341	cd_2_group_2735
PDT001066535.1	PDS000083644.110	SAMN19655079	clinical	cd_8_group_4049	cd_4_group_3341	cd_2_group_2735
PDT000132435.3	PDS000057227.1	SAMN05150800	clinical	cd_8_group_405	cd_4_group_306	-
PDT000146468.3	PDS000057227.1	SAMN05713590	clinical	cd_8_group_405	cd_4_group_306	-
PDT001040231.1	PDS000035939.133	SAMN19233505	clinical	cd_8_group_4050	-	-
PDT001103755.1	PDS000035939.133	SAMN20522282	clinical	cd_8_group_4050	-	-
PDT001115373.1	PDS000035939.133	SAMN20933971	clinical	cd_8_group_4050	-	-
PDT001382332.1	PDS000061608.231	SAMN30219006	clinical	cd_8_group_4051	-	-
PDT001552224.1	PDS000061608.231	SAMN32495031	clinical	cd_8_group_4051	-	-
PDT001575210.1	PDS000061608.231	SAMN32712555	clinical	cd_8_group_4051	-	-
PDT001821394.1	PDS000061608.231	SAMN36504773	clinical	cd_8_group_4051	-	-
PDT001822580.1	PDS000061608.231	SAMN36619259	clinical	cd_8_group_4051	-	-
PDT001829318.2	PDS000061608.231	SAMN36714853	clinical	cd_8_group_4051	-	-
PDT001843517.1	PDS000061608.231	SAMN36871374	clinical	cd_8_group_4051	-	-
PDT001848905.1	PDS000061608.231	SAMN36948259	clinical	cd_8_group_4051	-	-
PDT001941113.1	PDS000061608.231	SAMN37846165	clinical	cd_8_group_4051	-	-
PDT001179036.1	PDS000061608.231	SAMN23309436	clinical	cd_8_group_4051	cd_4_group_3342	-
PDT001040595.1	PDS000061608.231	SAMN19236202	clinical	cd_8_group_4051	cd_4_group_3342	cd_2_group_2736
PDT001040635.1	PDS000061608.231	SAMN19236204	clinical	cd_8_group_4051	cd_4_group_3342	cd_2_group_2736
PDT001116680.1	PDS000061608.231	SAMN20971699	clinical	cd_8_group_4051	cd_4_group_3342	cd_2_group_2736
PDT001142065.1	PDS000061608.231	SAMN21878036	clinical	cd_8_group_4051	cd_4_group_3342	cd_2_group_2736
PDT001143730.1	PDS000061608.231	SAMN21971201	clinical	cd_8_group_4051	cd_4_group_3342	cd_2_group_2736
PDT001364952.1	PDS000061608.231	SAMN29843921	clinical	cd_8_group_4051	cd_4_group_3342	cd_2_group_2736
PDT001157016.2	PDS000061608.231	SAMN22374599	clinical	cd_8_group_4051	cd_4_group_3342	cd_2_group_3110
PDT001162226.1	PDS000061608.231	SAMN22575547	clinical	cd_8_group_4051	cd_4_group_3342	cd_2_group_3110
PDT001379521.1	PDS000061608.231	SAMN30167403	clinical	cd_8_group_4051	cd_4_group_3342	cd_2_group_3661
PDT001434315.1	PDS000061608.231	SAMN31021820	clinical	cd_8_group_4051	cd_4_group_3342	cd_2_group_3661
PDT001566871.1	PDS000061608.231	SAMN32619817	clinical	cd_8_group_4051	cd_4_group_3342	cd_2_group_3661
PDT001728739.1	PDS000061608.231	SAMN35022163	clinical	cd_8_group_4051	cd_4_group_3342	cd_2_group_4290
PDT001766748.1	PDS000061608.231	SAMN35557018	clinical	cd_8_group_4051	cd_4_group_3342	cd_2_group_4290
PDT001766776.1	PDS000061608.231	SAMN35557019	clinical	cd_8_group_4051	cd_4_group_3342	cd_2_group_4290
PDT001780804.1	PDS000061608.231	SAMN35761633	clinical	cd_8_group_4051	cd_4_group_3342	cd_2_group_4381
PDT001811574.1	PDS000061608.231	SAMN36359447	clinical	cd_8_group_4051	cd_4_group_3342	cd_2_group_4381
PDT001811575.1	PDS000061608.231	SAMN36359448	clinical	cd_8_group_4051	cd_4_group_3342	cd_2_group_4381
PDT001866162.1	PDS000061608.231	SAMN37161924	clinical	cd_8_group_4051	cd_4_group_3342	cd_2_group_4381
PDT001870661.1	PDS000061608.231	SAMN37231334	clinical	cd_8_group_4051	cd_4_group_3342	cd_2_group_4381
PDT001875074.1	PDS000061608.231	SAMN37301328	clinical	cd_8_group_4051	cd_4_group_3342	cd_2_group_4381
PDT001890605.1	PDS000061608.231	SAMN37458625	clinical	cd_8_group_4051	cd_4_group_3342	cd_2_group_4381
PDT001946956.1	PDS000061608.231	SAMN37875050	clinical	cd_8_group_4051	cd_4_group_3342	cd_2_group_4381
PDT001242345.1	PDS000061608.231	SAMN25717175	clinical	cd_8_group_4051	cd_4_group_3982	-
PDT001496554.1	PDS000061608.231	SAMN31854216	clinical	cd_8_group_4051	cd_4_group_3982	-
PDT001444366.1	PDS000061608.231	SAMN31182674	clinical	cd_8_group_4051	cd_4_group_3982	cd_2_group_3847
PDT001472797.1	PDS000061608.231	SAMN31557335	clinical	cd_8_group_4051	cd_4_group_3982	cd_2_group_3847
PDT001472801.1	PDS000061608.231	SAMN31557336	clinical	cd_8_group_4051	cd_4_group_3982	cd_2_group_3847
PDT001495776.1	PDS000061608.231	SAMN31841295	clinical	cd_8_group_4051	cd_4_group_3982	cd_2_group_3847
PDT001496576.1	PDS000061608.231	SAMN31854214	clinical	cd_8_group_4051	cd_4_group_3982	cd_2_group_3847
PDT001639791.1	PDS000061608.231	SAMN33417979	clinical	cd_8_group_4051	cd_4_group_3982	cd_2_group_3847
PDT001717048.1	PDS000061608.231	SAMN34496771	clinical	cd_8_group_4051	cd_4_group_3982	cd_2_group_3847
PDT001773626.1	PDS000061608.231	SAMN35679694	clinical	cd_8_group_4051	cd_4_group_3982	cd_2_group_3847
PDT001861068.1	PDS000061608.231	SAMN37146415	clinical	cd_8_group_4051	cd_4_group_3982	cd_2_group_3847
PDT001889524.1	PDS000061608.231	SAMN37442278	clinical	cd_8_group_4051	cd_4_group_3982	cd_2_group_3847
PDT001926821.1	PDS000061608.231	SAMN37804975	clinical	cd_8_group_4051	cd_4_group_3982	cd_2_group_3847
PDT001964939.1	PDS000061608.231	SAMN38063085	clinical	cd_8_group_4051	cd_4_group_3982	cd_2_group_3847
PDT001684022.1	PDS000061608.231	SAMN34115216	clinical	cd_8_group_4051	cd_4_group_4957	cd_2_group_4214
PDT001752539.1	PDS000061608.231	SAMN35312548	clinical	cd_8_group_4051	cd_4_group_4957	cd_2_group_4214
PDT001040602.1	PDS000061608.231	SAMN19236203	clinical	cd_8_group_4052	cd_4_group_3343	-
PDT001093212.1	PDS000061608.231	SAMN20326100	clinical	cd_8_group_4052	cd_4_group_3343	-
PDT001041712.1	PDS000061608.231	SAMN19241646	clinical	cd_8_group_4053	cd_4_group_3345	-
PDT001093239.1	PDS000061608.231	SAMN20326463	clinical	cd_8_group_4053	cd_4_group_3345	-
PDT001041991.1	PDS000090117.1	SAMN19243210	clinical	cd_8_group_4054	cd_4_group_3347	cd_2_group_2738
PDT001042021.1	PDS000090117.1	SAMN19243213	clinical	cd_8_group_4054	cd_4_group_3347	cd_2_group_2738
PDT001042016.1	PDS000035123.327	SAMN19243768	clinical	cd_8_group_4055	-	-
PDT001083940.1	PDS000035123.327	SAMN20090783	clinical	cd_8_group_4055	cd_4_group_3464	-
PDT001202718.1	PDS000035123.327	SAMN24036739	clinical	cd_8_group_4055	cd_4_group_3464	-
PDT001751453.1	PDS000035123.327	SAMN35311250	clinical	cd_8_group_4055	cd_4_group_3464	-
PDT001043033.1	PDS000026352.36	SAMN19276824	clinical	cd_8_group_4056	-	-
PDT001279567.1	PDS000026352.36	SAMN27295407	clinical	cd_8_group_4056	cd_4_group_4057	cd_2_group_3371
PDT001284151.1	PDS000026352.36	SAMN27547897	clinical	cd_8_group_4056	cd_4_group_4057	cd_2_group_3371
PDT001298119.1	PDS000026352.36	SAMN28039711	clinical	cd_8_group_4056	cd_4_group_4057	cd_2_group_3371
PDT001306926.1	PDS000026352.36	SAMN28207970	clinical	cd_8_group_4056	cd_4_group_4057	cd_2_group_3371
PDT001043493.1	PDS000091327.3	SAMN19287360	clinical	cd_8_group_4057	cd_4_group_3349	cd_2_group_2739
PDT001066530.1	PDS000091327.3	SAMN19655077	clinical	cd_8_group_4057	cd_4_group_3349	cd_2_group_2739
PDT001142124.1	PDS000091327.3	SAMN21879940	clinical	cd_8_group_4057	cd_4_group_3349	cd_2_group_2739
PDT001092645.1	PDS000007822.653	SAMN20306398	clinical	cd_8_group_4058	-	-
PDT001215498.1	PDS000007822.653	SAMN24588177	clinical	cd_8_group_4058	-	-
PDT001679685.1	PDS000007822.653	SAMN34080833	clinical	cd_8_group_4058	-	-
PDT001366877.1	PDS000007822.653	SAMN29878999	clinical	cd_8_group_4058	cd_4_group_3351	-
PDT001045832.1	PDS000007822.653	SAMN19316516	clinical	cd_8_group_4058	cd_4_group_3351	cd_2_group_2740
PDT001157589.4	PDS000007822.653	SAMN22405609	clinical	cd_8_group_4058	cd_4_group_3351	cd_2_group_2740
PDT001304348.1	PDS000007822.653	SAMN28175856	clinical	cd_8_group_4058	cd_4_group_3351	cd_2_group_2740
PDT001205336.1	PDS000007822.653	SAMN24169473	clinical	cd_8_group_4058	cd_4_group_3351	cd_2_group_3230
PDT001242805.1	PDS000007822.653	SAMN25757111	clinical	cd_8_group_4058	cd_4_group_3351	cd_2_group_3230
PDT001278674.1	PDS000007822.653	SAMN27182031	clinical	cd_8_group_4058	cd_4_group_3351	cd_2_group_3230
PDT001303087.1	PDS000007822.653	SAMN28163619	clinical	cd_8_group_4058	cd_4_group_3351	cd_2_group_3443
PDT001314136.1	PDS000007822.653	SAMN28605701	clinical	cd_8_group_4058	cd_4_group_3351	cd_2_group_3443
PDT001382122.1	PDS000007822.653	SAMN30215665	clinical	cd_8_group_4058	cd_4_group_4388	cd_2_group_3673
PDT001752378.1	PDS000007822.653	SAMN35326523	clinical	cd_8_group_4058	cd_4_group_4388	cd_2_group_3673
PDT001694572.1	PDS000007822.653	SAMN34254873	clinical	cd_8_group_4058	cd_4_group_4997	-
PDT001729475.1	PDS000007822.653	SAMN35048471	clinical	cd_8_group_4058	cd_4_group_4997	-
PDT001740951.1	PDS000007822.653	SAMN35159561	clinical	cd_8_group_4058	cd_4_group_4997	-
PDT001829504.2	PDS000007822.653	SAMN36715830	clinical	cd_8_group_4058	cd_4_group_4997	-
PDT001867122.1	PDS000007822.653	SAMN37182683	clinical	cd_8_group_4058	cd_4_group_5322	cd_2_group_4591
PDT001892244.1	PDS000007822.653	SAMN37482249	clinical	cd_8_group_4058	cd_4_group_5322	cd_2_group_4591
PDT001946909.1	PDS000007822.653	SAMN37874188	clinical	cd_8_group_4058	cd_4_group_5322	cd_2_group_4591
PDT001057058.1	PDS000090957.2	SAMN19489203	clinical	cd_8_group_4059	-	-
PDT001045842.1	PDS000090957.2	SAMN19316524	clinical	cd_8_group_4059	cd_4_group_3352	-
PDT001080407.1	PDS000090957.2	SAMN19990330	clinical	cd_8_group_4059	cd_4_group_3352	-
PDT000132439.3	PDS000034090.5	SAMN05150115	clinical	cd_8_group_406	cd_4_group_307	cd_2_group_234
PDT000136764.3	PDS000034090.5	SAMN05324092	clinical	cd_8_group_406	cd_4_group_307	cd_2_group_234
PDT001069824.1	PDS000033322.200	SAMN19697342	clinical	cd_8_group_4060	cd_4_group_3354	-
PDT001045871.1	PDS000033322.200	SAMN19317348	clinical	cd_8_group_4060	cd_4_group_3354	cd_2_group_2742
PDT001205327.1	PDS000033322.200	SAMN24167492	clinical	cd_8_group_4060	cd_4_group_3354	cd_2_group_2742
PDT001065707.1	PDS000090561.5	SAMN19650924	clinical	cd_8_group_4061	-	-
PDT001063152.1	PDS000090561.5	SAMN19595936	clinical	cd_8_group_4061	cd_4_group_3356	-
PDT001095386.1	PDS000090561.5	SAMN20353398	clinical	cd_8_group_4061	cd_4_group_3356	-
PDT001045999.1	PDS000090561.5	SAMN19317221	clinical	cd_8_group_4061	cd_4_group_3356	cd_2_group_2745
PDT001048600.1	PDS000090561.5	SAMN19367666	clinical	cd_8_group_4061	cd_4_group_3356	cd_2_group_2745
PDT001095389.1	PDS000090561.5	SAMN20353399	clinical	cd_8_group_4061	cd_4_group_3356	cd_2_group_2745
PDT001158040.1	PDS000035581.28	SAMN22442887	clinical	cd_8_group_4062	-	-
PDT001676007.1	PDS000035581.28	SAMN33988641	clinical	cd_8_group_4062	-	-
PDT001095026.1	PDS000035581.28	SAMN20349601	clinical	cd_8_group_4062	cd_4_group_3357	-
PDT001125542.1	PDS000035581.28	SAMN21313286	clinical	cd_8_group_4062	cd_4_group_3357	-
PDT001046008.1	PDS000035581.28	SAMN19316949	clinical	cd_8_group_4062	cd_4_group_3357	cd_2_group_2746
PDT001063057.1	PDS000035581.28	SAMN19595933	clinical	cd_8_group_4062	cd_4_group_3357	cd_2_group_2746
PDT001046114.1	PDS000049173.15	SAMN19317956	clinical	cd_8_group_4063	cd_4_group_3358	-
PDT001146221.2	PDS000049173.15	SAMN22081249	clinical	cd_8_group_4063	cd_4_group_3358	-
PDT001047245.1	PDS000091057.1	SAMN19334633	clinical	cd_8_group_4064	cd_4_group_3359	cd_2_group_2747
PDT001058937.1	PDS000091057.1	SAMN19573242	clinical	cd_8_group_4064	cd_4_group_3359	cd_2_group_2747
PDT001048101.1	PDS000033322.200	SAMN19341782	clinical	cd_8_group_4065	-	-
PDT001121197.1	PDS000033322.200	SAMN21170824	clinical	cd_8_group_4065	-	-
PDT001048426.1	PDS000003657.110	SAMN19355354	clinical	cd_8_group_4066	cd_4_group_3360	cd_2_group_2748
PDT001166293.1	PDS000003657.110	SAMN22813754	clinical	cd_8_group_4066	cd_4_group_3360	cd_2_group_2748
PDT001048593.1	PDS000105841.22	SAMN19367779	clinical	cd_8_group_4067	-	-
PDT001323164.1	PDS000105841.22	SAMN28885856	clinical	cd_8_group_4067	-	-
PDT001048668.1	PDS000093150.2	SAMN19367667	clinical	cd_8_group_4068	-	-
PDT001090719.1	PDS000093150.2	SAMN20285745	clinical	cd_8_group_4068	-	-
PDT001122649.1	PDS000093150.2	SAMN21210677	clinical	cd_8_group_4068	-	-
PDT001048675.1	PDS000007367.833	SAMN19365275	clinical	cd_8_group_4069	cd_4_group_3362	cd_2_group_2750
PDT001399722.1	PDS000007367.833	SAMN30479229	clinical	cd_8_group_4069	cd_4_group_3362	cd_2_group_2750
PDT001786100.1	PDS000007367.833	SAMN35809579	clinical	cd_8_group_4069	cd_4_group_5127	cd_2_group_4392
PDT001787702.1	PDS000007367.833	SAMN35877904	clinical	cd_8_group_4069	cd_4_group_5127	cd_2_group_4392
PDT001848790.1	PDS000007367.833	SAMN36947360	clinical	cd_8_group_4069	cd_4_group_5127	cd_2_group_4392
PDT001860523.1	PDS000007367.833	SAMN37144706	clinical	cd_8_group_4069	cd_4_group_5127	cd_2_group_4392
PDT001881304.1	PDS000007367.833	SAMN37350955	clinical	cd_8_group_4069	cd_4_group_5127	cd_2_group_4392
PDT000136750.3	PDS000103861.4	SAMN05291921	clinical	cd_8_group_407	-	-
PDT000368352.2	PDS000103861.4	SAMN09934144	clinical	cd_8_group_407	-	-
PDT000132441.3	PDS000103861.4	SAMN05150117	clinical	cd_8_group_407	cd_4_group_308	cd_2_group_235
PDT000134064.3	PDS000103861.4	SAMN05150114	clinical	cd_8_group_407	cd_4_group_308	cd_2_group_235
PDT001048681.1	PDS000056369.6	SAMN19368342	clinical	cd_8_group_4070	-	-
PDT001183478.1	PDS000056369.6	SAMN23408100	clinical	cd_8_group_4070	-	-
PDT001835583.1	PDS000056369.6	SAMN36772386	clinical	cd_8_group_4070	-	-
PDT001125773.1	PDS000058306.39	SAMN21360893	clinical	cd_8_group_4071	-	-
PDT001118964.1	PDS000058306.39	SAMN21037717	clinical	cd_8_group_4071	cd_4_group_3363	-
PDT001048771.1	PDS000058306.39	SAMN19369916	clinical	cd_8_group_4071	cd_4_group_3363	cd_2_group_2751
PDT001074451.1	PDS000058306.39	SAMN19796275	clinical	cd_8_group_4071	cd_4_group_3363	cd_2_group_2751
PDT001048793.1	PDS000057464.19	SAMN19372039	clinical	cd_8_group_4072	cd_4_group_3364	cd_2_group_2752
PDT001058745.1	PDS000057464.19	SAMN19550887	clinical	cd_8_group_4072	cd_4_group_3364	cd_2_group_2752
PDT001729875.1	PDS000101144.4	SAMN35061265	clinical	cd_8_group_4073	-	-
PDT001049543.1	PDS000101144.4	SAMN19404901	clinical	cd_8_group_4073	cd_4_group_3365	-
PDT001200861.1	PDS000101144.4	SAMN23827849	clinical	cd_8_group_4073	cd_4_group_3365	-
PDT001049572.1	PDS000083644.110	SAMN19403829	clinical	cd_8_group_4074	-	-
PDT001391799.1	PDS000083644.110	SAMN30370487	clinical	cd_8_group_4074	-	-
PDT001098921.1	PDS000083644.110	SAMN20487680	clinical	cd_8_group_4074	cd_4_group_3530	-
PDT001379253.1	PDS000083644.110	SAMN30151678	clinical	cd_8_group_4074	cd_4_group_3530	-
PDT001791414.1	PDS000083644.110	SAMN35998394	clinical	cd_8_group_4074	cd_4_group_3530	-
PDT001517075.1	PDS000083644.110	SAMN32112574	clinical	cd_8_group_4074	cd_4_group_4721	cd_2_group_4001
PDT001767048.1	PDS000083644.110	SAMN35565397	clinical	cd_8_group_4074	cd_4_group_4721	cd_2_group_4001
PDT001785614.1	PDS000083644.110	SAMN35795040	clinical	cd_8_group_4074	cd_4_group_5122	cd_2_group_4388
PDT001785898.1	PDS000083644.110	SAMN35802811	clinical	cd_8_group_4074	cd_4_group_5122	cd_2_group_4388
PDT001790865.1	PDS000083644.110	SAMN35990840	clinical	cd_8_group_4074	cd_4_group_5122	cd_2_group_4388
PDT001790869.1	PDS000083644.110	SAMN35990838	clinical	cd_8_group_4074	cd_4_group_5122	cd_2_group_4388
PDT001791005.1	PDS000083644.110	SAMN35990863	clinical	cd_8_group_4074	cd_4_group_5122	cd_2_group_4388
PDT001056520.1	PDS000090946.1	SAMN19487701	clinical	cd_8_group_4075	-	-
PDT001049581.1	PDS000090946.1	SAMN19405830	clinical	cd_8_group_4075	cd_4_group_3366	-
PDT001057011.1	PDS000090946.1	SAMN19487702	clinical	cd_8_group_4075	cd_4_group_3366	-
PDT001116879.1	PDS000091056.5	SAMN20981372	clinical	cd_8_group_4076	cd_4_group_3367	-
PDT001049625.1	PDS000091056.5	SAMN19405817	clinical	cd_8_group_4076	cd_4_group_3367	cd_2_group_2753
PDT001058925.1	PDS000091056.5	SAMN19572115	clinical	cd_8_group_4076	cd_4_group_3367	cd_2_group_2753
PDT001102127.1	PDS000091056.5	SAMN20523471	clinical	cd_8_group_4076	cd_4_group_3367	cd_2_group_2753
PDT001270385.1	PDS000091056.5	SAMN26680626	clinical	cd_8_group_4076	cd_4_group_3367	cd_2_group_2753
PDT001049827.1	PDS000092504.6	SAMN19406515	clinical	cd_8_group_4077	cd_4_group_3368	cd_2_group_2754
PDT001083394.2	PDS000092504.6	SAMN20085924	clinical	cd_8_group_4077	cd_4_group_3368	cd_2_group_2754
PDT001096905.1	PDS000092504.6	SAMN20415485	clinical	cd_8_group_4077	cd_4_group_3368	cd_2_group_2754
PDT001049838.1	PDS000005852.39	SAMN19406527	clinical	cd_8_group_4078	cd_4_group_3370	cd_2_group_2755
PDT001090938.1	PDS000005852.39	SAMN20286181	clinical	cd_8_group_4078	cd_4_group_3370	cd_2_group_2755
PDT001049893.1	PDS000090703.6	SAMN19431978	clinical	cd_8_group_4079	cd_4_group_3371	cd_2_group_2756
PDT001049912.1	PDS000090703.6	SAMN19431988	clinical	cd_8_group_4079	cd_4_group_3371	cd_2_group_2756
PDT000132572.3	PDS000057055.1	SAMN05172596	clinical	cd_8_group_408	-	-
PDT000132573.3	PDS000057055.1	SAMN05172597	clinical	cd_8_group_408	-	-
PDT001049902.1	PDS000144578.36	SAMN19431983	clinical	cd_8_group_4080	cd_4_group_3373	cd_2_group_2758
PDT001074795.1	PDS000144578.36	SAMN19801337	clinical	cd_8_group_4080	cd_4_group_3373	cd_2_group_2758
PDT001049903.1	PDS000035939.133	SAMN19431972	clinical	cd_8_group_4081	cd_4_group_3374	-
PDT001220767.1	PDS000035939.133	SAMN24836435	clinical	cd_8_group_4081	cd_4_group_3374	cd_2_group_3271
PDT001270487.1	PDS000035939.133	SAMN26722829	clinical	cd_8_group_4081	cd_4_group_3374	cd_2_group_3271
PDT001056533.1	PDS000163320.19	SAMN19487780	clinical	cd_8_group_4082	cd_4_group_3375	cd_2_group_2760
PDT001083217.1	PDS000163320.19	SAMN20085021	clinical	cd_8_group_4082	cd_4_group_3375	cd_2_group_2760
PDT001283274.1	PDS000034439.369	SAMN27515265	clinical	cd_8_group_4083	-	-
PDT001304668.1	PDS000034439.369	SAMN28178834	clinical	cd_8_group_4083	-	-
PDT001057013.1	PDS000034439.369	SAMN19487705	clinical	cd_8_group_4083	cd_4_group_3376	-
PDT001342994.1	PDS000034439.369	SAMN29333347	clinical	cd_8_group_4083	cd_4_group_3376	cd_2_group_3543
PDT001343195.1	PDS000034439.369	SAMN29335993	clinical	cd_8_group_4083	cd_4_group_3376	cd_2_group_3543
PDT001352374.1	PDS000034439.369	SAMN29500377	clinical	cd_8_group_4083	cd_4_group_3376	cd_2_group_3543
PDT001352376.1	PDS000034439.369	SAMN29500374	clinical	cd_8_group_4083	cd_4_group_3376	cd_2_group_3543
PDT001057034.1	PDS000093462.1	SAMN19489220	clinical	cd_8_group_4084	-	-
PDT001095614.1	PDS000093462.1	SAMN20364939	clinical	cd_8_group_4084	-	-
PDT001057082.1	PDS000091195.4	SAMN19487966	clinical	cd_8_group_4085	cd_4_group_3377	cd_2_group_2761
PDT001062982.1	PDS000091195.4	SAMN19593194	clinical	cd_8_group_4085	cd_4_group_3377	cd_2_group_2761
PDT001064086.1	PDS000091195.4	SAMN19605261	clinical	cd_8_group_4085	cd_4_group_3377	cd_2_group_2761
PDT001076228.1	PDS000091195.4	SAMN19835454	clinical	cd_8_group_4085	cd_4_group_3377	cd_2_group_2761
PDT001103565.1	PDS000091195.4	SAMN20594001	clinical	cd_8_group_4085	cd_4_group_3377	cd_2_group_2761
PDT001057132.1	PDS000091328.1	SAMN19489384	clinical	cd_8_group_4086	cd_4_group_3378	-
PDT001066635.1	PDS000091328.1	SAMN19658962	clinical	cd_8_group_4086	cd_4_group_3378	-
PDT001057232.1	PDS000035123.327	SAMN19490665	clinical	cd_8_group_4087	cd_4_group_3380	cd_2_group_2763
PDT001306745.1	PDS000035123.327	SAMN28207967	clinical	cd_8_group_4087	cd_4_group_3380	cd_2_group_2763
PDT001057264.1	PDS000007822.653	SAMN19489944	clinical	cd_8_group_4088	-	-
PDT001125135.1	PDS000007822.653	SAMN21302204	clinical	cd_8_group_4088	-	-
PDT001311132.1	PDS000007822.653	SAMN28534840	clinical	cd_8_group_4088	-	-
PDT001322918.1	PDS000007822.653	SAMN28874910	clinical	cd_8_group_4088	cd_4_group_4201	cd_2_group_3498
PDT001516612.1	PDS000007822.653	SAMN32097654	clinical	cd_8_group_4088	cd_4_group_4201	cd_2_group_3498
PDT001549045.1	PDS000007822.653	SAMN32413690	clinical	cd_8_group_4088	cd_4_group_4201	cd_2_group_3498
PDT001057277.1	PDS000061832.9	SAMN19490661	clinical	cd_8_group_4089	-	-
PDT001666604.2	PDS000061832.9	SAMN33864853	clinical	cd_8_group_4089	-	-
PDT000132574.3	PDS000034200.3	SAMN05163615	clinical	cd_8_group_409	cd_4_group_309	cd_2_group_236
PDT000132575.3	PDS000034200.3	SAMN05163612	clinical	cd_8_group_409	cd_4_group_309	cd_2_group_236
PDT001057279.1	PDS000092933.2	SAMN19490674	clinical	cd_8_group_4090	cd_4_group_3381	cd_2_group_2764
PDT001089763.1	PDS000092933.2	SAMN20216499	clinical	cd_8_group_4090	cd_4_group_3381	cd_2_group_2764
PDT001680286.1	PDS000093422.2	SAMN34081566	clinical	cd_8_group_4091	-	-
PDT001057286.1	PDS000093422.2	SAMN19490657	clinical	cd_8_group_4091	cd_4_group_3382	cd_2_group_2765
PDT001095031.1	PDS000093422.2	SAMN20349599	clinical	cd_8_group_4091	cd_4_group_3382	cd_2_group_2765
PDT001057335.1	PDS000020222.26	SAMN19487965	clinical	cd_8_group_4092	-	-
PDT001141049.1	PDS000020222.26	SAMN21855831	clinical	cd_8_group_4092	-	-
PDT001088507.1	PDS000090985.3	SAMN20176921	clinical	cd_8_group_4093	-	-
PDT001057690.1	PDS000090985.3	SAMN19513566	clinical	cd_8_group_4093	cd_4_group_3383	cd_2_group_2767
PDT001075869.1	PDS000090985.3	SAMN19814492	clinical	cd_8_group_4093	cd_4_group_3383	cd_2_group_2767
PDT001057720.1	PDS000035237.154	SAMN19513599	clinical	cd_8_group_4094	-	-
PDT001126786.1	PDS000035237.154	SAMN21392180	clinical	cd_8_group_4094	cd_4_group_3687	-
PDT001295561.1	PDS000035237.154	SAMN27926792	clinical	cd_8_group_4094	cd_4_group_3687	-
PDT001058546.1	PDS000091014.1	SAMN19516082	clinical	cd_8_group_4095	cd_4_group_3385	cd_2_group_2769
PDT001058715.1	PDS000091014.1	SAMN19516086	clinical	cd_8_group_4095	cd_4_group_3385	cd_2_group_2769
PDT001058694.1	PDS000144579.129	SAMN19550890	clinical	cd_8_group_4096	-	-
PDT001889295.1	PDS000144579.129	SAMN37435412	clinical	cd_8_group_4096	cd_4_group_5374	cd_2_group_4641
PDT001889298.1	PDS000144579.129	SAMN37435409	clinical	cd_8_group_4096	cd_4_group_5374	cd_2_group_4641
PDT001889338.1	PDS000144579.129	SAMN37435407	clinical	cd_8_group_4096	cd_4_group_5374	cd_2_group_4641
PDT001890454.1	PDS000144579.129	SAMN37458152	clinical	cd_8_group_4096	cd_4_group_5374	cd_2_group_4641
PDT001894936.1	PDS000144579.129	SAMN37515394	clinical	cd_8_group_4096	cd_4_group_5374	cd_2_group_4641
PDT001894945.1	PDS000144579.129	SAMN37515515	clinical	cd_8_group_4096	cd_4_group_5374	cd_2_group_4641
PDT001896716.1	PDS000144579.129	SAMN37514937	clinical	cd_8_group_4096	cd_4_group_5374	cd_2_group_4641
PDT001900026.1	PDS000144579.129	SAMN37530700	clinical	cd_8_group_4096	cd_4_group_5374	cd_2_group_4641
PDT001902099.1	PDS000144579.129	SAMN37532606	clinical	cd_8_group_4096	cd_4_group_5374	cd_2_group_4641
PDT001908242.1	PDS000144579.129	SAMN37587410	clinical	cd_8_group_4096	cd_4_group_5374	cd_2_group_4641
PDT001908896.1	PDS000144579.129	SAMN37607775	clinical	cd_8_group_4096	cd_4_group_5374	cd_2_group_4641
PDT001911999.1	PDS000144579.129	SAMN37649500	clinical	cd_8_group_4096	cd_4_group_5374	cd_2_group_4641
PDT001917260.1	PDS000144579.129	SAMN37685964	clinical	cd_8_group_4096	cd_4_group_5374	cd_2_group_4641
PDT001924547.1	PDS000144579.129	SAMN37767659	clinical	cd_8_group_4096	cd_4_group_5374	cd_2_group_4641
PDT001927415.1	PDS000144579.129	SAMN37805942	clinical	cd_8_group_4096	cd_4_group_5374	cd_2_group_4641
PDT001930643.1	PDS000144579.129	SAMN37807178	clinical	cd_8_group_4096	cd_4_group_5374	cd_2_group_4641
PDT001930653.1	PDS000144579.129	SAMN37807191	clinical	cd_8_group_4096	cd_4_group_5374	cd_2_group_4641
PDT001930654.1	PDS000144579.129	SAMN37807187	clinical	cd_8_group_4096	cd_4_group_5374	cd_2_group_4641
PDT001941080.1	PDS000144579.129	SAMN37845417	clinical	cd_8_group_4096	cd_4_group_5374	cd_2_group_4641
PDT001941088.1	PDS000144579.129	SAMN37846033	clinical	cd_8_group_4096	cd_4_group_5374	cd_2_group_4641
PDT001058807.1	PDS000105841.22	SAMN19573046	clinical	cd_8_group_4097	cd_4_group_3386	cd_2_group_2770
PDT001274161.1	PDS000105841.22	SAMN26875396	clinical	cd_8_group_4097	cd_4_group_3386	cd_2_group_2770
PDT001295359.1	PDS000083296.26	SAMN27921884	clinical	cd_8_group_4098	-	-
PDT001416593.1	PDS000083296.26	SAMN30837105	clinical	cd_8_group_4098	-	-
PDT001600099.1	PDS000083296.26	SAMN33006988	clinical	cd_8_group_4098	-	-
PDT001638821.1	PDS000083296.26	SAMN33414036	clinical	cd_8_group_4098	-	-
PDT001680259.1	PDS000083296.26	SAMN34081524	clinical	cd_8_group_4098	-	-
PDT001709341.1	PDS000083296.26	SAMN34423493	clinical	cd_8_group_4098	-	-
PDT001822603.2	PDS000083296.26	SAMN36614802	clinical	cd_8_group_4098	-	-
PDT001983760.1	PDS000083296.26	SAMN38228666	clinical	cd_8_group_4098	-	-
PDT001058831.1	PDS000083296.26	SAMN19573039	clinical	cd_8_group_4098	cd_4_group_3388	cd_2_group_2771
PDT001063064.1	PDS000083296.26	SAMN19595898	clinical	cd_8_group_4098	cd_4_group_3388	cd_2_group_2771
PDT001074729.1	PDS000083296.26	SAMN19801275	clinical	cd_8_group_4098	cd_4_group_3388	cd_2_group_2771
PDT001100699.1	PDS000083296.26	SAMN20506230	clinical	cd_8_group_4098	cd_4_group_3388	cd_2_group_2771
PDT001107790.1	PDS000083296.26	SAMN20710078	clinical	cd_8_group_4098	cd_4_group_3388	cd_2_group_2771
PDT001119781.1	PDS000083296.26	SAMN21092250	clinical	cd_8_group_4098	cd_4_group_3388	cd_2_group_2771
PDT001058978.1	PDS000083836.14	SAMN19573251	clinical	cd_8_group_4099	-	-
PDT001175348.1	PDS000083836.14	SAMN23167023	clinical	cd_8_group_4099	-	-
PDT000953523.1	PDS000035578.7	SAMN17860968	clinical	cd_8_group_41	-	-
PDT000046468.3	PDS000035578.7	SAMN03272067	clinical	cd_8_group_41	cd_4_group_34	-
PDT001158258.1	PDS000035578.7	SAMN22457128	clinical	cd_8_group_41	cd_4_group_34	-
PDT000132580.3	PDS000034144.4	SAMN05172589	clinical	cd_8_group_410	-	-
PDT000151462.3	PDS000034144.4	SAMN05845053	clinical	cd_8_group_410	-	-
PDT001059056.1	PDS000139969.11	SAMN19573756	clinical	cd_8_group_4100	cd_4_group_3390	-
PDT001230690.1	PDS000139969.11	SAMN25248639	clinical	cd_8_group_4100	cd_4_group_3390	-
PDT001875095.1	PDS000007822.653	SAMN37301329	clinical	cd_8_group_4101	-	-
PDT001059098.1	PDS000007822.653	SAMN19573768	clinical	cd_8_group_4101	cd_4_group_3391	-
PDT001338948.1	PDS000007822.653	SAMN29251598	clinical	cd_8_group_4101	cd_4_group_3391	-
PDT001208623.1	PDS000007822.653	SAMN24281592	clinical	cd_8_group_4101	cd_4_group_3391	cd_2_group_3238
PDT001220871.1	PDS000007822.653	SAMN24839093	clinical	cd_8_group_4101	cd_4_group_3391	cd_2_group_3238
PDT001059104.1	PDS000014619.61	SAMN19573917	clinical	cd_8_group_4102	-	-
PDT001434601.1	PDS000014619.61	SAMN31024127	clinical	cd_8_group_4102	-	-
PDT001059106.2	PDS000007367.833	SAMN19573918	clinical	cd_8_group_4103	-	-
PDT001295333.1	PDS000007367.833	SAMN27921012	clinical	cd_8_group_4103	-	-
PDT001400179.1	PDS000007367.833	SAMN30481888	clinical	cd_8_group_4103	-	-
PDT001609888.1	PDS000007367.833	SAMN33209359	clinical	cd_8_group_4103	-	-
PDT001779169.1	PDS000007367.833	SAMN35731752	clinical	cd_8_group_4103	-	-
PDT001810170.1	PDS000007367.833	SAMN36338954	clinical	cd_8_group_4103	-	-
PDT001069921.1	PDS000007367.833	SAMN19698008	clinical	cd_8_group_4103	cd_4_group_3411	cd_2_group_2791
PDT001069929.1	PDS000007367.833	SAMN19698009	clinical	cd_8_group_4103	cd_4_group_3411	cd_2_group_2791
PDT001386460.1	PDS000007367.833	SAMN30273600	clinical	cd_8_group_4103	cd_4_group_3990	-
PDT001400418.1	PDS000007367.833	SAMN30526793	clinical	cd_8_group_4103	cd_4_group_3990	-
PDT001252467.1	PDS000007367.833	SAMN26085412	clinical	cd_8_group_4103	cd_4_group_3990	cd_2_group_3315
PDT001329404.1	PDS000007367.833	SAMN29107228	clinical	cd_8_group_4103	cd_4_group_3990	cd_2_group_3315
PDT001338931.2	PDS000007367.833	SAMN29250260	clinical	cd_8_group_4103	cd_4_group_3990	cd_2_group_3315
PDT001774605.1	PDS000007367.833	SAMN35686364	clinical	cd_8_group_4103	cd_4_group_5096	cd_2_group_4360
PDT001807852.1	PDS000007367.833	SAMN36275100	clinical	cd_8_group_4103	cd_4_group_5096	cd_2_group_4360
PDT001831532.1	PDS000007367.833	SAMN36744132	clinical	cd_8_group_4103	cd_4_group_5096	cd_2_group_4360
PDT001814255.1	PDS000034439.369	SAMN36384440	clinical	cd_8_group_4104	-	-
PDT001962916.1	PDS000034439.369	SAMN38047955	clinical	cd_8_group_4104	-	-
PDT001062986.1	PDS000034439.369	SAMN19593158	clinical	cd_8_group_4104	cd_4_group_3392	cd_2_group_2773
PDT001300809.1	PDS000034439.369	SAMN28119670	clinical	cd_8_group_4104	cd_4_group_3392	cd_2_group_2773
PDT001321556.1	PDS000034439.369	SAMN28816702	clinical	cd_8_group_4104	cd_4_group_3392	cd_2_group_2773
PDT001321752.1	PDS000034439.369	SAMN28817756	clinical	cd_8_group_4104	cd_4_group_3392	cd_2_group_2773
PDT001322626.1	PDS000034439.369	SAMN28864837	clinical	cd_8_group_4104	cd_4_group_3392	cd_2_group_2773
PDT001063039.1	PDS000058164.5	SAMN19594588	clinical	cd_8_group_4105	-	-
PDT001066604.1	PDS000058164.5	SAMN19656747	clinical	cd_8_group_4105	cd_4_group_3398	-
PDT001067502.1	PDS000058164.5	SAMN19676551	clinical	cd_8_group_4105	cd_4_group_3398	-
PDT001063128.1	PDS000092506.1	SAMN19595895	clinical	cd_8_group_4106	-	-
PDT001083407.1	PDS000092506.1	SAMN20085925	clinical	cd_8_group_4106	-	-
PDT001063238.1	PDS000091196.5	SAMN19595921	clinical	cd_8_group_4107	cd_4_group_3393	cd_2_group_2774
PDT001097451.1	PDS000091196.5	SAMN20440680	clinical	cd_8_group_4107	cd_4_group_3393	cd_2_group_2774
PDT001295304.1	PDS000091196.5	SAMN27921863	clinical	cd_8_group_4107	cd_4_group_3393	cd_2_group_2774
PDT001063320.1	PDS000000758.69	SAMN19595923	clinical	cd_8_group_4108	-	-
PDT001097247.1	PDS000000758.69	SAMN20432054	clinical	cd_8_group_4108	-	-
PDT001063336.1	PDS000006248.178	SAMN19594079	clinical	cd_8_group_4109	-	-
PDT001270658.1	PDS000006248.178	SAMN26725033	clinical	cd_8_group_4109	-	-
PDT001248810.1	PDS000006248.178	SAMN25867813	clinical	cd_8_group_4109	cd_4_group_3985	cd_2_group_3309
PDT001264045.1	PDS000006248.178	SAMN26565636	clinical	cd_8_group_4109	cd_4_group_3985	cd_2_group_3309
PDT001264834.1	PDS000006248.178	SAMN26527308	clinical	cd_8_group_4109	cd_4_group_3985	cd_2_group_3309
PDT001268303.1	PDS000006248.178	SAMN26657553	clinical	cd_8_group_4109	cd_4_group_3985	cd_2_group_3309
PDT001316209.1	PDS000006248.178	SAMN28702414	clinical	cd_8_group_4109	cd_4_group_3985	cd_2_group_3309
PDT000133758.3	PDS000034097.3	SAMN05181444	clinical	cd_8_group_411	cd_4_group_310	cd_2_group_237
PDT000136729.3	PDS000034097.3	SAMN05294069	clinical	cd_8_group_411	cd_4_group_310	cd_2_group_237
PDT001063394.1	PDS000034128.336	SAMN19603138	clinical	cd_8_group_4110	-	-
PDT001170125.1	PDS000034128.336	SAMN22929914	clinical	cd_8_group_4110	-	-
PDT001064116.1	PDS000091224.1	SAMN19605274	clinical	cd_8_group_4111	cd_4_group_3394	cd_2_group_2775
PDT001064198.1	PDS000091224.1	SAMN19605275	clinical	cd_8_group_4111	cd_4_group_3394	cd_2_group_2775
PDT001064133.1	PDS000007822.653	SAMN19605276	clinical	cd_8_group_4112	-	-
PDT001126822.1	PDS000007822.653	SAMN21392285	clinical	cd_8_group_4112	-	-
PDT001064314.1	PDS000144579.129	SAMN19605257	clinical	cd_8_group_4113	cd_4_group_3395	cd_2_group_2776
PDT001201387.1	PDS000144579.129	SAMN23892582	clinical	cd_8_group_4113	cd_4_group_3395	cd_2_group_2776
PDT001065352.1	PDS000116070.24	SAMN19643573	clinical	cd_8_group_4114	cd_4_group_3396	cd_2_group_2778
PDT001065360.1	PDS000116070.24	SAMN19643574	clinical	cd_8_group_4114	cd_4_group_3396	cd_2_group_2778
PDT001065706.1	PDS000091353.1	SAMN19642201	clinical	cd_8_group_4115	cd_4_group_3397	cd_2_group_2779
PDT001067164.1	PDS000091353.1	SAMN19672416	clinical	cd_8_group_4115	cd_4_group_3397	cd_2_group_2779
PDT001067440.1	PDS000091353.1	SAMN19672417	clinical	cd_8_group_4115	cd_4_group_3397	cd_2_group_2779
PDT001066633.1	PDS000065560.6	SAMN19658961	clinical	cd_8_group_4116	cd_4_group_3399	cd_2_group_2780
PDT001069923.1	PDS000065560.6	SAMN19698016	clinical	cd_8_group_4116	cd_4_group_3399	cd_2_group_2780
PDT001066638.1	PDS000034513.16	SAMN19658964	clinical	cd_8_group_4117	-	-
PDT001249544.1	PDS000034513.16	SAMN25943278	clinical	cd_8_group_4117	-	-
PDT001465880.1	PDS000034513.16	SAMN31429201	clinical	cd_8_group_4117	-	-
PDT001066996.1	PDS000091348.10	SAMN19669604	clinical	cd_8_group_4118	-	-
PDT001115437.1	PDS000091348.10	SAMN20934241	clinical	cd_8_group_4118	-	-
PDT001067076.1	PDS000035426.65	SAMN19672415	clinical	cd_8_group_4119	cd_4_group_3400	cd_2_group_2781
PDT001095586.1	PDS000035426.65	SAMN20363892	clinical	cd_8_group_4119	cd_4_group_3400	cd_2_group_2781
PDT000627653.2	PDS000144579.129	SAMN13279960	clinical	cd_8_group_412	-	-
PDT000625562.2	PDS000144579.129	SAMN13242707	clinical	cd_8_group_412	cd_4_group_1947	-
PDT000503015.2	PDS000144579.129	SAMN11672312	clinical	cd_8_group_412	cd_4_group_1947	cd_2_group_1527
PDT000503021.2	PDS000144579.129	SAMN11672311	clinical	cd_8_group_412	cd_4_group_1947	cd_2_group_1527
PDT000683446.1	PDS000144579.129	SAMN14113008	clinical	cd_8_group_412	cd_4_group_1947	cd_2_group_1527
PDT000683448.1	PDS000144579.129	SAMN14113011	clinical	cd_8_group_412	cd_4_group_1947	cd_2_group_1527
PDT000683453.1	PDS000144579.129	SAMN14113006	clinical	cd_8_group_412	cd_4_group_1947	cd_2_group_1527
PDT000133764.3	PDS000144579.129	SAMN05179986	clinical	cd_8_group_412	cd_4_group_311	-
PDT000149232.3	PDS000144579.129	SAMN05768323	clinical	cd_8_group_412	cd_4_group_311	-
PDT001067178.1	PDS000034734.24	SAMN19672418	clinical	cd_8_group_4120	cd_4_group_3401	cd_2_group_2782
PDT001070337.1	PDS000034734.24	SAMN19707312	clinical	cd_8_group_4120	cd_4_group_3401	cd_2_group_2782
PDT001078132.1	PDS000034734.24	SAMN19897134	clinical	cd_8_group_4120	cd_4_group_3401	cd_2_group_2782
PDT001080404.1	PDS000034734.24	SAMN19987833	clinical	cd_8_group_4120	cd_4_group_3401	cd_2_group_2782
PDT001105815.1	PDS000034734.24	SAMN20668877	clinical	cd_8_group_4120	cd_4_group_3401	cd_2_group_2782
PDT001167102.1	PDS000034734.24	SAMN22824438	clinical	cd_8_group_4120	cd_4_group_3401	cd_2_group_2782
PDT001067589.1	PDS000035577.9	SAMN19676673	clinical	cd_8_group_4121	cd_4_group_3402	cd_2_group_2784
PDT001072614.1	PDS000035577.9	SAMN19775489	clinical	cd_8_group_4121	cd_4_group_3402	cd_2_group_2784
PDT001068909.1	PDS000007367.833	SAMN19687245	clinical	cd_8_group_4122	-	-
PDT001322985.1	PDS000007367.833	SAMN28885094	clinical	cd_8_group_4122	-	-
PDT001068923.1	PDS000035300.132	SAMN19687246	clinical	cd_8_group_4123	cd_4_group_3403	cd_2_group_2785
PDT001072587.1	PDS000035300.132	SAMN19775004	clinical	cd_8_group_4123	cd_4_group_3403	cd_2_group_2785
PDT001078117.1	PDS000035300.132	SAMN19897136	clinical	cd_8_group_4123	cd_4_group_3403	cd_2_group_2785
PDT001085758.1	PDS000035300.132	SAMN20124558	clinical	cd_8_group_4123	cd_4_group_3403	cd_2_group_2785
PDT001069382.1	PDS000079375.441	SAMN19692856	clinical	cd_8_group_4124	-	-
PDT001653087.1	PDS000079375.441	SAMN33612927	clinical	cd_8_group_4124	cd_4_group_4623	-
PDT001471646.1	PDS000079375.441	SAMN31530276	clinical	cd_8_group_4124	cd_4_group_4623	cd_2_group_3899
PDT001482676.1	PDS000079375.441	SAMN31671069	clinical	cd_8_group_4124	cd_4_group_4623	cd_2_group_3899
PDT001525323.1	PDS000079375.441	SAMN32192706	clinical	cd_8_group_4124	cd_4_group_4623	cd_2_group_4012
PDT001592785.1	PDS000079375.441	SAMN32932788	clinical	cd_8_group_4124	cd_4_group_4623	cd_2_group_4012
PDT001666886.1	PDS000079375.441	SAMN33870855	clinical	cd_8_group_4124	cd_4_group_4623	cd_2_group_4012
PDT001785938.1	PDS000079375.441	SAMN35802935	clinical	cd_8_group_4124	cd_4_group_4623	cd_2_group_4012
PDT001907095.1	PDS000079375.441	SAMN37567746	clinical	cd_8_group_4124	cd_4_group_4623	cd_2_group_4012
PDT001069393.1	PDS000122945.77	SAMN19691829	clinical	cd_8_group_4125	cd_4_group_3404	cd_2_group_2786
PDT001069740.1	PDS000122945.77	SAMN19696494	clinical	cd_8_group_4125	cd_4_group_3404	cd_2_group_2786
PDT001379925.1	PDS000122945.77	SAMN30191867	clinical	cd_8_group_4125	cd_4_group_4376	-
PDT001790680.1	PDS000122945.77	SAMN35989222	clinical	cd_8_group_4125	cd_4_group_4376	cd_2_group_4406
PDT001791046.1	PDS000122945.77	SAMN35989223	clinical	cd_8_group_4125	cd_4_group_4376	cd_2_group_4406
PDT001069478.1	PDS000035610.36	SAMN19693431	clinical	cd_8_group_4126	cd_4_group_3405	-
PDT001482712.1	PDS000035610.36	SAMN31671545	clinical	cd_8_group_4126	cd_4_group_3405	-
PDT001069722.1	PDS000122945.77	SAMN19696497	clinical	cd_8_group_4127	cd_4_group_3406	cd_2_group_2787
PDT001074804.1	PDS000122945.77	SAMN19801203	clinical	cd_8_group_4127	cd_4_group_3406	cd_2_group_2787
PDT001528296.1	PDS000156362.29	SAMN32249017	clinical	cd_8_group_4128	-	-
PDT001816193.1	PDS000156362.29	SAMN36416614	clinical	cd_8_group_4128	-	-
PDT001816981.1	PDS000156362.29	SAMN36438530	clinical	cd_8_group_4128	-	-
PDT001862767.1	PDS000156362.29	SAMN37155292	clinical	cd_8_group_4128	-	-
PDT001069734.1	PDS000156362.29	SAMN19696506	clinical	cd_8_group_4128	cd_4_group_3407	-
PDT001686427.1	PDS000156362.29	SAMN34132989	clinical	cd_8_group_4128	cd_4_group_3407	-
PDT001777612.1	PDS000156362.29	SAMN35715591	clinical	cd_8_group_4128	cd_4_group_3407	-
PDT001814414.1	PDS000156362.29	SAMN36390766	clinical	cd_8_group_4128	cd_4_group_3407	-
PDT001866159.1	PDS000156362.29	SAMN37161920	clinical	cd_8_group_4128	cd_4_group_3407	-
PDT001953024.1	PDS000156362.29	SAMN37946169	clinical	cd_8_group_4128	cd_4_group_3407	-
PDT001964937.1	PDS000156362.29	SAMN38063083	clinical	cd_8_group_4128	cd_4_group_3407	-
PDT001973254.1	PDS000156362.29	SAMN38143329	clinical	cd_8_group_4128	cd_4_group_3407	-
PDT001143838.1	PDS000156362.29	SAMN21974373	clinical	cd_8_group_4128	cd_4_group_3407	cd_2_group_3068
PDT001208512.1	PDS000156362.29	SAMN24271995	clinical	cd_8_group_4128	cd_4_group_3407	cd_2_group_3068
PDT001293155.1	PDS000156362.29	SAMN27750578	clinical	cd_8_group_4128	cd_4_group_3407	cd_2_group_3410
PDT001349971.1	PDS000156362.29	SAMN29418467	clinical	cd_8_group_4128	cd_4_group_3407	cd_2_group_3410
PDT001382333.1	PDS000156362.29	SAMN30219005	clinical	cd_8_group_4128	cd_4_group_3407	cd_2_group_3410
PDT001387016.1	PDS000156362.29	SAMN30282894	clinical	cd_8_group_4128	cd_4_group_3407	cd_2_group_3410
PDT001411790.1	PDS000156362.29	SAMN30720234	clinical	cd_8_group_4128	cd_4_group_3407	cd_2_group_3410
PDT001416697.1	PDS000156362.29	SAMN30837104	clinical	cd_8_group_4128	cd_4_group_3407	cd_2_group_3410
PDT001416699.1	PDS000156362.29	SAMN30837071	clinical	cd_8_group_4128	cd_4_group_3407	cd_2_group_3410
PDT001416704.1	PDS000156362.29	SAMN30837096	clinical	cd_8_group_4128	cd_4_group_3407	cd_2_group_3410
PDT001427357.1	PDS000156362.29	SAMN30937775	clinical	cd_8_group_4128	cd_4_group_3407	cd_2_group_3410
PDT001444875.1	PDS000156362.29	SAMN31185816	clinical	cd_8_group_4128	cd_4_group_3407	cd_2_group_3410
PDT001468286.1	PDS000156362.29	SAMN31464015	clinical	cd_8_group_4128	cd_4_group_3407	cd_2_group_3410
PDT001472024.1	PDS000156362.29	SAMN31537796	clinical	cd_8_group_4128	cd_4_group_3407	cd_2_group_3410
PDT001472798.1	PDS000156362.29	SAMN31557333	clinical	cd_8_group_4128	cd_4_group_3407	cd_2_group_3410
PDT001475385.1	PDS000156362.29	SAMN31583868	clinical	cd_8_group_4128	cd_4_group_3407	cd_2_group_3410
PDT001496021.1	PDS000156362.29	SAMN31852030	clinical	cd_8_group_4128	cd_4_group_3407	cd_2_group_3410
PDT001496813.1	PDS000156362.29	SAMN31855709	clinical	cd_8_group_4128	cd_4_group_3407	cd_2_group_3410
PDT001519791.1	PDS000156362.29	SAMN32133600	clinical	cd_8_group_4128	cd_4_group_3407	cd_2_group_3410
PDT001525189.1	PDS000156362.29	SAMN32191128	clinical	cd_8_group_4128	cd_4_group_3407	cd_2_group_3410
PDT001525741.1	PDS000156362.29	SAMN32209353	clinical	cd_8_group_4128	cd_4_group_3407	cd_2_group_3410
PDT001528295.1	PDS000156362.29	SAMN32249011	clinical	cd_8_group_4128	cd_4_group_3407	cd_2_group_3410
PDT001552137.1	PDS000156362.29	SAMN32494350	clinical	cd_8_group_4128	cd_4_group_3407	cd_2_group_3410
PDT001552316.1	PDS000156362.29	SAMN32512881	clinical	cd_8_group_4128	cd_4_group_3407	cd_2_group_3410
PDT001560240.1	PDS000156362.29	SAMN32575868	clinical	cd_8_group_4128	cd_4_group_3407	cd_2_group_3410
PDT001598080.1	PDS000156362.29	SAMN32977241	clinical	cd_8_group_4128	cd_4_group_3407	cd_2_group_3410
PDT001647296.1	PDS000156362.29	SAMN33482332	clinical	cd_8_group_4128	cd_4_group_3407	cd_2_group_3410
PDT001659277.1	PDS000156362.29	SAMN33714796	clinical	cd_8_group_4128	cd_4_group_3407	cd_2_group_3410
PDT001663350.1	PDS000156362.29	SAMN33784265	clinical	cd_8_group_4128	cd_4_group_3407	cd_2_group_3410
PDT001664983.1	PDS000156362.29	SAMN33842130	clinical	cd_8_group_4128	cd_4_group_3407	cd_2_group_3410
PDT001667460.1	PDS000156362.29	SAMN33901041	clinical	cd_8_group_4128	cd_4_group_3407	cd_2_group_3410
PDT001667461.1	PDS000156362.29	SAMN33901037	clinical	cd_8_group_4128	cd_4_group_3407	cd_2_group_3410
PDT001677840.1	PDS000156362.29	SAMN34054068	clinical	cd_8_group_4128	cd_4_group_3407	cd_2_group_3410
PDT001679627.1	PDS000156362.29	SAMN34079212	clinical	cd_8_group_4128	cd_4_group_3407	cd_2_group_3410
PDT001679638.1	PDS000156362.29	SAMN34079217	clinical	cd_8_group_4128	cd_4_group_3407	cd_2_group_3410
PDT001682515.1	PDS000156362.29	SAMN34110466	clinical	cd_8_group_4128	cd_4_group_3407	cd_2_group_3410
PDT001682737.1	PDS000156362.29	SAMN34114705	clinical	cd_8_group_4128	cd_4_group_3407	cd_2_group_3410
PDT001686509.1	PDS000156362.29	SAMN34132990	clinical	cd_8_group_4128	cd_4_group_3407	cd_2_group_3410
PDT001700551.1	PDS000156362.29	SAMN34353066	clinical	cd_8_group_4128	cd_4_group_3407	cd_2_group_3410
PDT001709208.1	PDS000156362.29	SAMN34421079	clinical	cd_8_group_4128	cd_4_group_3407	cd_2_group_3410
PDT001716894.1	PDS000156362.29	SAMN34491385	clinical	cd_8_group_4128	cd_4_group_3407	cd_2_group_3410
PDT001728672.1	PDS000156362.29	SAMN35021035	clinical	cd_8_group_4128	cd_4_group_3407	cd_2_group_3410
PDT001735517.1	PDS000156362.29	SAMN35097794	clinical	cd_8_group_4128	cd_4_group_3407	cd_2_group_3410
PDT001736653.1	PDS000156362.29	SAMN35112801	clinical	cd_8_group_4128	cd_4_group_3407	cd_2_group_3410
PDT001742516.1	PDS000156362.29	SAMN35218944	clinical	cd_8_group_4128	cd_4_group_3407	cd_2_group_3410
PDT001751047.1	PDS000156362.29	SAMN35305467	clinical	cd_8_group_4128	cd_4_group_3407	cd_2_group_3410
PDT001758273.1	PDS000156362.29	SAMN35361191	clinical	cd_8_group_4128	cd_4_group_3407	cd_2_group_3410
PDT001765465.1	PDS000156362.29	SAMN35531847	clinical	cd_8_group_4128	cd_4_group_3407	cd_2_group_3410
PDT001767346.1	PDS000156362.29	SAMN35571668	clinical	cd_8_group_4128	cd_4_group_3407	cd_2_group_3410
PDT001770040.1	PDS000156362.29	SAMN35639401	clinical	cd_8_group_4128	cd_4_group_3407	cd_2_group_3410
PDT001774603.1	PDS000156362.29	SAMN35686362	clinical	cd_8_group_4128	cd_4_group_3407	cd_2_group_3410
PDT001777587.1	PDS000156362.29	SAMN35715590	clinical	cd_8_group_4128	cd_4_group_3407	cd_2_group_3410
PDT001777857.1	PDS000156362.29	SAMN35722430	clinical	cd_8_group_4128	cd_4_group_3407	cd_2_group_3410
PDT001786945.1	PDS000156362.29	SAMN35842278	clinical	cd_8_group_4128	cd_4_group_3407	cd_2_group_3410
PDT001790925.1	PDS000156362.29	SAMN35990836	clinical	cd_8_group_4128	cd_4_group_3407	cd_2_group_3410
PDT001809174.1	PDS000156362.29	SAMN36294082	clinical	cd_8_group_4128	cd_4_group_3407	cd_2_group_3410
PDT001809176.1	PDS000156362.29	SAMN36294091	clinical	cd_8_group_4128	cd_4_group_3407	cd_2_group_3410
PDT001813837.1	PDS000156362.29	SAMN36381393	clinical	cd_8_group_4128	cd_4_group_3407	cd_2_group_3410
PDT001825814.1	PDS000156362.29	SAMN36694521	clinical	cd_8_group_4128	cd_4_group_3407	cd_2_group_3410
PDT001826027.2	PDS000156362.29	SAMN36694961	clinical	cd_8_group_4128	cd_4_group_3407	cd_2_group_3410
PDT001827862.1	PDS000156362.29	SAMN36702466	clinical	cd_8_group_4128	cd_4_group_3407	cd_2_group_3410
PDT001830269.1	PDS000156362.29	SAMN36721154	clinical	cd_8_group_4128	cd_4_group_3407	cd_2_group_3410
PDT001836775.1	PDS000156362.29	SAMN36785998	clinical	cd_8_group_4128	cd_4_group_3407	cd_2_group_3410
PDT001850611.1	PDS000156362.29	SAMN36978858	clinical	cd_8_group_4128	cd_4_group_3407	cd_2_group_3410
PDT001851170.1	PDS000156362.29	SAMN36984524	clinical	cd_8_group_4128	cd_4_group_3407	cd_2_group_3410
PDT001853144.2	PDS000156362.29	SAMN37007960	clinical	cd_8_group_4128	cd_4_group_3407	cd_2_group_3410
PDT001854343.1	PDS000156362.29	SAMN37033554	clinical	cd_8_group_4128	cd_4_group_3407	cd_2_group_3410
PDT001859033.1	PDS000156362.29	SAMN37112077	clinical	cd_8_group_4128	cd_4_group_3407	cd_2_group_3410
PDT001862524.1	PDS000156362.29	SAMN37154954	clinical	cd_8_group_4128	cd_4_group_3407	cd_2_group_3410
PDT001866563.1	PDS000156362.29	SAMN37162715	clinical	cd_8_group_4128	cd_4_group_3407	cd_2_group_3410
PDT001867134.1	PDS000156362.29	SAMN37182766	clinical	cd_8_group_4128	cd_4_group_3407	cd_2_group_3410
PDT001868379.1	PDS000156362.29	SAMN37185970	clinical	cd_8_group_4128	cd_4_group_3407	cd_2_group_3410
PDT001869101.1	PDS000156362.29	SAMN37198726	clinical	cd_8_group_4128	cd_4_group_3407	cd_2_group_3410
PDT001884939.1	PDS000156362.29	SAMN37397832	clinical	cd_8_group_4128	cd_4_group_3407	cd_2_group_3410
PDT001889360.1	PDS000156362.29	SAMN37435545	clinical	cd_8_group_4128	cd_4_group_3407	cd_2_group_3410
PDT001905520.1	PDS000156362.29	SAMN37560642	clinical	cd_8_group_4128	cd_4_group_3407	cd_2_group_3410
PDT001947813.1	PDS000156362.29	SAMN37875486	clinical	cd_8_group_4128	cd_4_group_3407	cd_2_group_3410
PDT001948986.1	PDS000156362.29	SAMN37905774	clinical	cd_8_group_4128	cd_4_group_3407	cd_2_group_3410
PDT001949214.1	PDS000156362.29	SAMN37908601	clinical	cd_8_group_4128	cd_4_group_3407	cd_2_group_3410
PDT001954363.1	PDS000156362.29	SAMN37999483	clinical	cd_8_group_4128	cd_4_group_3407	cd_2_group_3410
PDT001963471.1	PDS000156362.29	SAMN38052042	clinical	cd_8_group_4128	cd_4_group_3407	cd_2_group_3410
PDT001963651.1	PDS000156362.29	SAMN38053178	clinical	cd_8_group_4128	cd_4_group_3407	cd_2_group_3410
PDT001972397.1	PDS000156362.29	SAMN38122167	clinical	cd_8_group_4128	cd_4_group_3407	cd_2_group_3410
PDT001687821.1	PDS000156362.29	SAMN34154916	clinical	cd_8_group_4128	cd_4_group_3407	cd_2_group_4231
PDT001764572.1	PDS000156362.29	SAMN35527504	clinical	cd_8_group_4128	cd_4_group_3407	cd_2_group_4231
PDT001857835.1	PDS000156362.29	SAMN37096033	clinical	cd_8_group_4128	cd_4_group_3407	cd_2_group_4231
PDT001859843.1	PDS000156362.29	SAMN37127160	clinical	cd_8_group_4128	cd_4_group_3407	cd_2_group_4231
PDT001876548.1	PDS000156362.29	SAMN37312501	clinical	cd_8_group_4128	cd_4_group_3407	cd_2_group_4231
PDT001882263.1	PDS000156362.29	SAMN37361091	clinical	cd_8_group_4128	cd_4_group_3407	cd_2_group_4231
PDT001982742.1	PDS000156362.29	SAMN38225580	clinical	cd_8_group_4128	cd_4_group_3407	cd_2_group_4231
PDT001892982.1	PDS000156362.29	SAMN37494160	clinical	cd_8_group_4128	cd_4_group_3407	cd_2_group_4664
PDT001924756.1	PDS000156362.29	SAMN37769536	clinical	cd_8_group_4128	cd_4_group_3407	cd_2_group_4664
PDT001967124.1	PDS000156362.29	SAMN38093743	clinical	cd_8_group_4128	cd_4_group_3407	cd_2_group_4664
PDT001069735.1	PDS000092176.1	SAMN19696406	clinical	cd_8_group_4129	-	-
PDT001078830.1	PDS000092176.1	SAMN19917528	clinical	cd_8_group_4129	-	-
PDT000133821.3	PDS000034120.3	SAMN05209083	clinical	cd_8_group_413	-	-
PDT000135804.3	PDS000034120.3	SAMN05255587	clinical	cd_8_group_413	-	-
PDT001069743.1	PDS000000712.113	SAMN19696402	clinical	cd_8_group_4130	cd_4_group_3408	cd_2_group_2789
PDT001069761.1	PDS000000712.113	SAMN19696404	clinical	cd_8_group_4130	cd_4_group_3408	cd_2_group_2789
PDT001069747.1	PDS000035610.36	SAMN19696526	clinical	cd_8_group_4131	cd_4_group_3409	-
PDT001078905.1	PDS000035610.36	SAMN19916506	clinical	cd_8_group_4131	cd_4_group_3409	-
PDT001069815.1	PDS000091437.2	SAMN19697489	clinical	cd_8_group_4132	cd_4_group_3410	cd_2_group_2790
PDT001069818.1	PDS000091437.2	SAMN19697538	clinical	cd_8_group_4132	cd_4_group_3410	cd_2_group_2790
PDT001069821.1	PDS000091437.2	SAMN19697482	clinical	cd_8_group_4132	cd_4_group_3410	cd_2_group_2790
PDT001069831.1	PDS000091437.2	SAMN19697541	clinical	cd_8_group_4132	cd_4_group_3410	cd_2_group_2790
PDT001069834.1	PDS000091437.2	SAMN19697483	clinical	cd_8_group_4132	cd_4_group_3410	cd_2_group_2790
PDT001071891.1	PDS000091437.2	SAMN19762402	clinical	cd_8_group_4132	cd_4_group_3410	cd_2_group_2790
PDT001069854.1	PDS000035939.133	SAMN19697339	clinical	cd_8_group_4133	-	-
PDT001232827.1	PDS000035939.133	SAMN25338531	clinical	cd_8_group_4133	-	-
PDT001069924.1	PDS000034439.369	SAMN19698012	clinical	cd_8_group_4134	-	-
PDT001227229.1	PDS000034439.369	SAMN25144473	clinical	cd_8_group_4134	-	-
PDT001070827.1	PDS000012316.150	SAMN19712903	clinical	cd_8_group_4135	-	-
PDT001212271.1	PDS000012316.150	SAMN24434700	clinical	cd_8_group_4135	-	-
PDT001290594.1	PDS000012316.150	SAMN27632049	clinical	cd_8_group_4135	-	-
PDT001300493.1	PDS000012316.150	SAMN28118646	clinical	cd_8_group_4135	-	-
PDT001390277.1	PDS000012316.150	SAMN30325579	clinical	cd_8_group_4135	-	-
PDT001476786.1	PDS000012316.150	SAMN31611592	clinical	cd_8_group_4135	-	-
PDT001509715.1	PDS000012316.150	SAMN32010972	clinical	cd_8_group_4135	-	-
PDT001510569.1	PDS000012316.150	SAMN32011694	clinical	cd_8_group_4135	-	-
PDT001162052.1	PDS000012316.150	SAMN22569550	clinical	cd_8_group_4135	cd_4_group_3803	-
PDT001577060.1	PDS000012316.150	SAMN32733955	clinical	cd_8_group_4135	cd_4_group_3803	-
PDT001306915.1	PDS000012316.150	SAMN28208007	clinical	cd_8_group_4135	cd_4_group_3803	cd_2_group_3453
PDT001322634.1	PDS000012316.150	SAMN28867615	clinical	cd_8_group_4135	cd_4_group_3803	cd_2_group_3453
PDT001369206.1	PDS000012316.150	SAMN29951540	clinical	cd_8_group_4135	cd_4_group_3803	cd_2_group_3453
PDT001357202.1	PDS000012316.150	SAMN29636000	clinical	cd_8_group_4135	cd_4_group_3803	cd_2_group_3592
PDT001357204.1	PDS000012316.150	SAMN29636001	clinical	cd_8_group_4135	cd_4_group_3803	cd_2_group_3592
PDT001183536.1	PDS000012316.150	SAMN23408497	clinical	cd_8_group_4135	cd_4_group_3855	-
PDT001257183.1	PDS000012316.150	SAMN26365527	clinical	cd_8_group_4135	cd_4_group_3855	-
PDT001071062.1	PDS000091481.4	SAMN19728928	clinical	cd_8_group_4136	cd_4_group_3414	cd_2_group_2793
PDT001072684.1	PDS000091481.4	SAMN19776097	clinical	cd_8_group_4136	cd_4_group_3414	cd_2_group_2793
PDT001071567.1	PDS000122945.77	SAMN19731528	clinical	cd_8_group_4137	cd_4_group_3416	-
PDT001090877.1	PDS000122945.77	SAMN20286055	clinical	cd_8_group_4137	cd_4_group_3416	-
PDT001295340.1	PDS000054276.15	SAMN27921865	clinical	cd_8_group_4138	-	-
PDT001071643.1	PDS000054276.15	SAMN19731553	clinical	cd_8_group_4138	cd_4_group_3417	-
PDT001121022.1	PDS000054276.15	SAMN21169177	clinical	cd_8_group_4138	cd_4_group_3417	-
PDT001212334.1	PDS000054276.15	SAMN24437940	clinical	cd_8_group_4138	cd_4_group_3417	cd_2_group_3245
PDT001322431.1	PDS000054276.15	SAMN28853771	clinical	cd_8_group_4138	cd_4_group_3417	cd_2_group_3245
PDT001821192.1	PDS000054276.15	SAMN36504472	clinical	cd_8_group_4138	cd_4_group_3417	cd_2_group_3245
PDT001826486.1	PDS000054276.15	SAMN36697743	clinical	cd_8_group_4138	cd_4_group_3417	cd_2_group_3245
PDT001071890.1	PDS000012064.131	SAMN19761998	clinical	cd_8_group_4139	-	-
PDT001233081.1	PDS000012064.131	SAMN25353765	clinical	cd_8_group_4139	-	-
PDT000133822.3	PDS000034011.5	SAMN05209084	clinical	cd_8_group_414	cd_4_group_313	cd_2_group_238
PDT000142613.3	PDS000034011.5	SAMN05416253	clinical	cd_8_group_414	cd_4_group_313	cd_2_group_238
PDT001072574.1	PDS000058299.6	SAMN19774993	clinical	cd_8_group_4140	cd_4_group_3418	-
PDT001120607.1	PDS000058299.6	SAMN21160189	clinical	cd_8_group_4140	cd_4_group_3418	-
PDT001072585.1	PDS000035436.34	SAMN19775001	clinical	cd_8_group_4141	cd_4_group_3419	cd_2_group_2796
PDT001079574.1	PDS000035436.34	SAMN19944431	clinical	cd_8_group_4141	cd_4_group_3419	cd_2_group_2796
PDT001072647.1	PDS000058473.14	SAMN19775491	clinical	cd_8_group_4142	cd_4_group_3421	cd_2_group_2798
PDT001075760.1	PDS000058473.14	SAMN19804752	clinical	cd_8_group_4142	cd_4_group_3421	cd_2_group_2798
PDT001080001.1	PDS000058473.14	SAMN19971463	clinical	cd_8_group_4142	cd_4_group_3421	cd_2_group_2798
PDT001089709.1	PDS000058473.14	SAMN20209766	clinical	cd_8_group_4142	cd_4_group_3421	cd_2_group_2798
PDT001097735.1	PDS000058473.14	SAMN20442474	clinical	cd_8_group_4142	cd_4_group_3421	cd_2_group_2798
PDT001295329.1	PDS000058473.14	SAMN27921864	clinical	cd_8_group_4142	cd_4_group_3421	cd_2_group_2798
PDT001321650.1	PDS000091348.10	SAMN28817117	clinical	cd_8_group_4143	-	-
PDT001073993.1	PDS000091348.10	SAMN19789520	clinical	cd_8_group_4143	cd_4_group_3422	cd_2_group_2799
PDT001824085.1	PDS000091348.10	SAMN36674980	clinical	cd_8_group_4143	cd_4_group_3422	cd_2_group_2799
PDT001074435.1	PDS000114124.72	SAMN19796029	clinical	cd_8_group_4144	cd_4_group_3424	cd_2_group_2801
PDT001074546.1	PDS000114124.72	SAMN19796027	clinical	cd_8_group_4144	cd_4_group_3424	cd_2_group_2801
PDT001074443.1	PDS000091715.5	SAMN19796276	clinical	cd_8_group_4145	cd_4_group_3425	cd_2_group_2802
PDT001084107.1	PDS000091715.5	SAMN20091740	clinical	cd_8_group_4145	cd_4_group_3425	cd_2_group_2802
PDT001089594.1	PDS000091715.5	SAMN20203768	clinical	cd_8_group_4145	cd_4_group_3425	cd_2_group_2802
PDT001101974.1	PDS000091715.5	SAMN20522878	clinical	cd_8_group_4145	cd_4_group_3425	cd_2_group_2906
PDT001143769.1	PDS000091715.5	SAMN21971892	clinical	cd_8_group_4145	cd_4_group_3425	cd_2_group_2906
PDT001074515.1	PDS000092141.1	SAMN19798191	clinical	cd_8_group_4146	-	-
PDT001078726.1	PDS000092141.1	SAMN19945657	clinical	cd_8_group_4146	-	-
PDT001074535.1	PDS000035481.46	SAMN19796028	clinical	cd_8_group_4147	cd_4_group_3426	-
PDT001078275.1	PDS000035481.46	SAMN19918882	clinical	cd_8_group_4147	cd_4_group_3426	-
PDT001074613.1	PDS000033861.251	SAMN19798219	clinical	cd_8_group_4148	cd_4_group_3427	-
PDT001146942.1	PDS000033861.251	SAMN22136590	clinical	cd_8_group_4148	cd_4_group_3427	-
PDT001074619.1	PDS000060020.3	SAMN19796850	clinical	cd_8_group_4149	cd_4_group_3428	-
PDT001086236.1	PDS000060020.3	SAMN20150347	clinical	cd_8_group_4149	cd_4_group_3428	-
PDT000133823.3	PDS000035032.63	SAMN05210045	clinical	cd_8_group_415	cd_4_group_314	cd_2_group_239
PDT000133824.3	PDS000035032.63	SAMN05210051	clinical	cd_8_group_415	cd_4_group_314	cd_2_group_239
PDT000134050.3	PDS000035032.63	SAMN05017810	clinical	cd_8_group_415	cd_4_group_314	cd_2_group_239
PDT000134051.3	PDS000035032.63	SAMN05017811	clinical	cd_8_group_415	cd_4_group_314	cd_2_group_239
PDT000134052.3	PDS000035032.63	SAMN05017812	clinical	cd_8_group_415	cd_4_group_314	cd_2_group_239
PDT000134053.3	PDS000035032.63	SAMN05017813	clinical	cd_8_group_415	cd_4_group_314	cd_2_group_239
PDT000134054.3	PDS000035032.63	SAMN05017814	clinical	cd_8_group_415	cd_4_group_314	cd_2_group_239
PDT000134055.3	PDS000035032.63	SAMN05017815	clinical	cd_8_group_415	cd_4_group_314	cd_2_group_239
PDT000135785.3	PDS000035032.63	SAMN05272019	clinical	cd_8_group_415	cd_4_group_314	cd_2_group_239
PDT000135786.3	PDS000035032.63	SAMN05272020	clinical	cd_8_group_415	cd_4_group_314	cd_2_group_239
PDT000146027.3	PDS000035032.63	SAMN05714076	clinical	cd_8_group_415	cd_4_group_314	cd_2_group_239
PDT001074712.1	PDS000091788.1	SAMN19801261	clinical	cd_8_group_4150	cd_4_group_3429	cd_2_group_2805
PDT001074741.1	PDS000091788.1	SAMN19801274	clinical	cd_8_group_4150	cd_4_group_3429	cd_2_group_2805
PDT001074874.1	PDS000011133.44	SAMN19801711	clinical	cd_8_group_4151	-	-
PDT001083445.1	PDS000011133.44	SAMN20086569	clinical	cd_8_group_4151	-	-
PDT001359576.1	PDS000061830.584	SAMN29730371	clinical	cd_8_group_4152	-	-
PDT001851977.2	PDS000061830.584	SAMN36993694	clinical	cd_8_group_4152	-	-
PDT001075758.1	PDS000061830.584	SAMN19812544	clinical	cd_8_group_4152	cd_4_group_3431	-
PDT001160534.1	PDS000061830.584	SAMN22512917	clinical	cd_8_group_4152	cd_4_group_3431	-
PDT001075786.1	PDS000033189.14	SAMN19813099	clinical	cd_8_group_4153	cd_4_group_3432	cd_2_group_2807
PDT001079203.1	PDS000033189.14	SAMN19945659	clinical	cd_8_group_4153	cd_4_group_3432	cd_2_group_2807
PDT001075881.1	PDS000091784.4	SAMN19814488	clinical	cd_8_group_4154	-	-
PDT001278162.1	PDS000091784.4	SAMN27121919	clinical	cd_8_group_4154	cd_4_group_4051	-
PDT001284136.1	PDS000091784.4	SAMN27545865	clinical	cd_8_group_4154	cd_4_group_4051	-
PDT001075963.1	PDS000035359.101	SAMN19814482	clinical	cd_8_group_4155	-	-
PDT001306621.1	PDS000035359.101	SAMN28205246	clinical	cd_8_group_4155	cd_4_group_4145	cd_2_group_3451
PDT001315108.1	PDS000035359.101	SAMN28662147	clinical	cd_8_group_4155	cd_4_group_4145	cd_2_group_3451
PDT001415140.1	PDS000035359.101	SAMN30812533	clinical	cd_8_group_4155	cd_4_group_4145	cd_2_group_3451
PDT001427454.1	PDS000035359.101	SAMN30941422	clinical	cd_8_group_4155	cd_4_group_4145	cd_2_group_3451
PDT001442837.1	PDS000035359.101	SAMN31159044	clinical	cd_8_group_4155	cd_4_group_4145	cd_2_group_3451
PDT001871287.1	PDS000035359.101	SAMN37233398	clinical	cd_8_group_4155	cd_4_group_4145	cd_2_group_3451
PDT001888037.1	PDS000035359.101	SAMN37413890	clinical	cd_8_group_4155	cd_4_group_4145	cd_2_group_3451
PDT001888043.1	PDS000035359.101	SAMN37413889	clinical	cd_8_group_4155	cd_4_group_4145	cd_2_group_3451
PDT001892095.1	PDS000035359.101	SAMN37482804	clinical	cd_8_group_4155	cd_4_group_4145	cd_2_group_3451
PDT001917478.1	PDS000035359.101	SAMN37691618	clinical	cd_8_group_4155	cd_4_group_4145	cd_2_group_3451
PDT001075974.1	PDS000007822.653	SAMN19814747	clinical	cd_8_group_4156	cd_4_group_3434	cd_2_group_2809
PDT001126797.1	PDS000007822.653	SAMN21392220	clinical	cd_8_group_4156	cd_4_group_3434	cd_2_group_2809
PDT001076049.1	PDS000006248.178	SAMN19817587	clinical	cd_8_group_4157	cd_4_group_3435	cd_2_group_2810
PDT001251831.1	PDS000006248.178	SAMN25997789	clinical	cd_8_group_4157	cd_4_group_3435	cd_2_group_2810
PDT001077894.1	PDS000092839.1	SAMN19876167	clinical	cd_8_group_4158	cd_4_group_3437	cd_2_group_2811
PDT001088621.1	PDS000092839.1	SAMN20175205	clinical	cd_8_group_4158	cd_4_group_3437	cd_2_group_2811
PDT001078247.1	PDS000117833.1	SAMN19919559	clinical	cd_8_group_4159	-	-
PDT001414869.1	PDS000117833.1	SAMN30810003	clinical	cd_8_group_4159	-	-
PDT000133836.3	PDS000082054.2	SAMN05209080	clinical	cd_8_group_416	cd_4_group_315	cd_2_group_240
PDT000135802.3	PDS000082054.2	SAMN05255585	clinical	cd_8_group_416	cd_4_group_315	cd_2_group_240
PDT000135806.3	PDS000082054.2	SAMN05255589	clinical	cd_8_group_416	cd_4_group_315	cd_2_group_240
PDT001102873.1	PDS000093151.2	SAMN20551883	clinical	cd_8_group_4160	cd_4_group_3439	-
PDT001078762.1	PDS000093151.2	SAMN19919562	clinical	cd_8_group_4160	cd_4_group_3439	cd_2_group_2813
PDT001090728.1	PDS000093151.2	SAMN20285720	clinical	cd_8_group_4160	cd_4_group_3439	cd_2_group_2813
PDT001078767.1	PDS000033939.119	SAMN19918871	clinical	cd_8_group_4161	-	-
PDT001589252.1	PDS000033939.119	SAMN32876980	clinical	cd_8_group_4161	-	-
PDT001867415.1	PDS000033939.119	SAMN37184431	clinical	cd_8_group_4161	-	-
PDT001873243.1	PDS000033939.119	SAMN37283790	clinical	cd_8_group_4161	-	-
PDT001078809.1	PDS000093152.1	SAMN19944425	clinical	cd_8_group_4162	cd_4_group_3440	-
PDT001090845.1	PDS000093152.1	SAMN20286051	clinical	cd_8_group_4162	cd_4_group_3440	-
PDT001078869.1	PDS000092275.2	SAMN19918874	clinical	cd_8_group_4163	cd_4_group_3441	cd_2_group_2815
PDT001080735.1	PDS000092275.2	SAMN19989273	clinical	cd_8_group_4163	cd_4_group_3441	cd_2_group_2815
PDT001078894.1	PDS000122945.77	SAMN19916488	clinical	cd_8_group_4164	cd_4_group_3442	cd_2_group_2816
PDT001078969.1	PDS000122945.77	SAMN19916484	clinical	cd_8_group_4164	cd_4_group_3442	cd_2_group_2816
PDT001078940.1	PDS000037269.53	SAMN19916493	clinical	cd_8_group_4165	-	-
PDT001417133.1	PDS000037269.53	SAMN30861389	clinical	cd_8_group_4165	-	-
PDT001078942.1	PDS000037269.53	SAMN19948985	clinical	cd_8_group_4166	cd_4_group_3443	cd_2_group_2818
PDT001079154.1	PDS000037269.53	SAMN19948987	clinical	cd_8_group_4166	cd_4_group_3443	cd_2_group_2818
PDT001079180.1	PDS000037269.53	SAMN19948986	clinical	cd_8_group_4166	cd_4_group_3443	cd_2_group_2818
PDT001094060.1	PDS000037269.53	SAMN20343348	clinical	cd_8_group_4166	cd_4_group_3443	cd_2_group_2818
PDT001079077.1	PDS000092215.1	SAMN19948869	clinical	cd_8_group_4167	cd_4_group_3445	cd_2_group_2820
PDT001079237.1	PDS000092215.1	SAMN19948840	clinical	cd_8_group_4167	cd_4_group_3445	cd_2_group_2820
PDT001785812.1	PDS000117570.2	SAMN35801750	clinical	cd_8_group_4168	cd_4_group_3446	-
PDT001079124.1	PDS000117570.2	SAMN19917530	clinical	cd_8_group_4168	cd_4_group_3446	cd_2_group_2821
PDT001331236.1	PDS000117570.2	SAMN29176014	clinical	cd_8_group_4168	cd_4_group_3446	cd_2_group_2821
PDT001079149.1	PDS000092181.1	SAMN19950766	clinical	cd_8_group_4169	-	-
PDT001079190.1	PDS000092181.1	SAMN19950800	clinical	cd_8_group_4169	-	-
PDT000133839.3	PDS000034133.3	SAMN05203326	clinical	cd_8_group_417	-	-
PDT000258002.3	PDS000034133.3	SAMN07822235	clinical	cd_8_group_417	-	-
PDT001079156.1	PDS000092179.14	SAMN19924472	clinical	cd_8_group_4170	cd_4_group_3447	cd_2_group_2822
PDT001088251.1	PDS000092179.14	SAMN20173502	clinical	cd_8_group_4170	cd_4_group_3447	cd_2_group_2822
PDT001092964.1	PDS000092179.14	SAMN20308255	clinical	cd_8_group_4170	cd_4_group_3447	cd_2_group_2822
PDT001079181.1	PDS000034284.163	SAMN19916505	clinical	cd_8_group_4171	cd_4_group_3448	-
PDT001220765.1	PDS000034284.163	SAMN24836421	clinical	cd_8_group_4171	cd_4_group_3448	-
PDT001311133.1	PDS000034004.8	SAMN28534836	clinical	cd_8_group_4172	-	-
PDT001079196.1	PDS000034004.8	SAMN19945675	clinical	cd_8_group_4172	cd_4_group_3449	cd_2_group_2823
PDT001083932.1	PDS000034004.8	SAMN20090714	clinical	cd_8_group_4172	cd_4_group_3449	cd_2_group_2823
PDT001079586.1	PDS000035182.86	SAMN19945673	clinical	cd_8_group_4173	cd_4_group_3450	cd_2_group_2826
PDT001083194.1	PDS000035182.86	SAMN20085022	clinical	cd_8_group_4173	cd_4_group_3450	cd_2_group_2826
PDT001083200.1	PDS000035182.86	SAMN20085023	clinical	cd_8_group_4173	cd_4_group_3450	cd_2_group_2826
PDT001083232.1	PDS000035182.86	SAMN20085032	clinical	cd_8_group_4173	cd_4_group_3450	cd_2_group_2826
PDT001079991.1	PDS000007367.833	SAMN19971517	clinical	cd_8_group_4174	cd_4_group_3451	-
PDT001143129.1	PDS000007367.833	SAMN21901609	clinical	cd_8_group_4174	cd_4_group_3451	-
PDT001325322.1	PDS000007367.833	SAMN28922581	clinical	cd_8_group_4174	cd_4_group_3451	-
PDT001487500.1	PDS000007367.833	SAMN31759691	clinical	cd_8_group_4174	cd_4_group_3451	-
PDT001080198.1	PDS000034128.336	SAMN19976704	clinical	cd_8_group_4175	cd_4_group_3452	cd_2_group_2828
PDT001080199.1	PDS000034128.336	SAMN19976706	clinical	cd_8_group_4175	cd_4_group_3452	cd_2_group_2828
PDT001080739.1	PDS000083644.110	SAMN19989274	clinical	cd_8_group_4176	-	-
PDT001355170.1	PDS000083644.110	SAMN29594766	clinical	cd_8_group_4176	-	-
PDT001080823.1	PDS000034439.369	SAMN20009036	clinical	cd_8_group_4177	-	-
PDT001274325.1	PDS000034439.369	SAMN26876042	clinical	cd_8_group_4177	cd_4_group_3801	-
PDT001161605.1	PDS000034439.369	SAMN22562918	clinical	cd_8_group_4177	cd_4_group_3801	cd_2_group_3136
PDT001212326.1	PDS000034439.369	SAMN24437941	clinical	cd_8_group_4177	cd_4_group_3801	cd_2_group_3136
PDT001270644.1	PDS000034439.369	SAMN26725027	clinical	cd_8_group_4177	cd_4_group_3801	cd_2_group_3136
PDT001270689.1	PDS000034439.369	SAMN26724965	clinical	cd_8_group_4177	cd_4_group_3801	cd_2_group_3136
PDT001366747.1	PDS000034439.369	SAMN29872509	clinical	cd_8_group_4177	cd_4_group_3801	cd_2_group_3136
PDT001580013.1	PDS000034439.369	SAMN32772253	clinical	cd_8_group_4177	cd_4_group_3801	cd_2_group_3136
PDT001371165.1	PDS000034439.369	SAMN29981852	clinical	cd_8_group_4177	cd_4_group_3801	cd_2_group_3629
PDT001435055.1	PDS000034439.369	SAMN31037119	clinical	cd_8_group_4177	cd_4_group_3801	cd_2_group_3629
PDT001080827.1	PDS000092909.1	SAMN20009035	clinical	cd_8_group_4178	cd_4_group_3453	cd_2_group_2829
PDT001089515.1	PDS000092909.1	SAMN20203756	clinical	cd_8_group_4178	cd_4_group_3453	cd_2_group_2829
PDT001080854.1	PDS000001083.37	SAMN20012827	clinical	cd_8_group_4179	-	-
PDT001308376.1	PDS000001083.37	SAMN28323531	clinical	cd_8_group_4179	-	-
PDT000565001.2	PDS000034127.14	SAMN12584598	clinical	cd_8_group_418	-	-
PDT000602391.2	PDS000034127.14	SAMN12993394	clinical	cd_8_group_418	-	-
PDT000134034.3	PDS000034127.14	SAMN05225546	clinical	cd_8_group_418	cd_4_group_316	-
PDT000403981.2	PDS000034127.14	SAMN10391787	clinical	cd_8_group_418	cd_4_group_316	-
PDT001080855.1	PDS000006248.178	SAMN20012826	clinical	cd_8_group_4180	cd_4_group_3454	cd_2_group_2830
PDT001093350.1	PDS000006248.178	SAMN20331062	clinical	cd_8_group_4180	cd_4_group_3454	cd_2_group_2830
PDT001080866.1	PDS000159719.2	SAMN20023860	clinical	cd_8_group_4181	-	-
PDT001893139.1	PDS000159719.2	SAMN37505681	clinical	cd_8_group_4181	cd_4_group_5392	-
PDT001951279.1	PDS000159719.2	SAMN37925615	clinical	cd_8_group_4181	cd_4_group_5392	-
PDT001080891.1	PDS000092936.1	SAMN20023659	clinical	cd_8_group_4182	-	-
PDT001089966.1	PDS000092936.1	SAMN20226021	clinical	cd_8_group_4182	-	-
PDT001080899.2	PDS000092285.2	SAMN20031145	clinical	cd_8_group_4183	cd_4_group_3455	cd_2_group_2831
PDT001080902.2	PDS000092285.2	SAMN20031146	clinical	cd_8_group_4183	cd_4_group_3455	cd_2_group_2831
PDT001080971.1	PDS000035610.36	SAMN19998647	clinical	cd_8_group_4184	cd_4_group_3456	-
PDT001097097.1	PDS000035610.36	SAMN20428594	clinical	cd_8_group_4184	cd_4_group_3456	cd_2_group_2891
PDT001097100.1	PDS000035610.36	SAMN20429078	clinical	cd_8_group_4184	cd_4_group_3456	cd_2_group_2891
PDT001081416.1	PDS000011681.22	SAMN20012250	clinical	cd_8_group_4185	-	-
PDT001089930.1	PDS000011681.22	SAMN20223761	clinical	cd_8_group_4185	-	-
PDT001973250.1	PDS000139958.26	SAMN38143270	clinical	cd_8_group_4186	-	-
PDT001854529.1	PDS000139958.26	SAMN37044140	clinical	cd_8_group_4186	cd_4_group_3457	-
PDT001081442.1	PDS000139958.26	SAMN20023863	clinical	cd_8_group_4186	cd_4_group_3457	cd_2_group_2832
PDT001132306.1	PDS000139958.26	SAMN21494642	clinical	cd_8_group_4186	cd_4_group_3457	cd_2_group_2832
PDT001115365.1	PDS000139958.26	SAMN20933789	clinical	cd_8_group_4186	cd_4_group_3457	cd_2_group_2975
PDT001363881.1	PDS000139958.26	SAMN29801530	clinical	cd_8_group_4186	cd_4_group_3457	cd_2_group_2975
PDT001790848.1	PDS000139958.26	SAMN35990027	clinical	cd_8_group_4186	cd_4_group_3457	cd_2_group_4407
PDT001838776.2	PDS000139958.26	SAMN36822850	clinical	cd_8_group_4186	cd_4_group_3457	cd_2_group_4407
PDT001082836.1	PDS000037284.8	SAMN20080038	clinical	cd_8_group_4187	cd_4_group_3458	-
PDT001103120.1	PDS000037284.8	SAMN20558492	clinical	cd_8_group_4187	cd_4_group_3458	-
PDT001290863.1	PDS000037284.8	SAMN27646231	clinical	cd_8_group_4187	cd_4_group_3458	-
PDT001309359.1	PDS000037284.8	SAMN28456242	clinical	cd_8_group_4187	cd_4_group_3458	cd_2_group_3461
PDT001321750.1	PDS000037284.8	SAMN28817754	clinical	cd_8_group_4187	cd_4_group_3458	cd_2_group_3461
PDT001082923.1	PDS000103086.23	SAMN20081118	clinical	cd_8_group_4188	-	-
PDT001303080.1	PDS000103086.23	SAMN28163499	clinical	cd_8_group_4188	-	-
PDT001083136.1	PDS000064196.11	SAMN20082288	clinical	cd_8_group_4189	cd_4_group_3459	cd_2_group_2833
PDT001084108.1	PDS000064196.11	SAMN20091738	clinical	cd_8_group_4189	cd_4_group_3459	cd_2_group_2833
PDT001111036.1	PDS000064196.11	SAMN20849674	clinical	cd_8_group_4189	cd_4_group_3459	cd_2_group_2833
PDT000134035.3	PDS000034129.7	SAMN05225545	clinical	cd_8_group_419	cd_4_group_317	cd_2_group_241
PDT000139197.3	PDS000034129.7	SAMN05389706	clinical	cd_8_group_419	cd_4_group_317	cd_2_group_241
PDT000143256.3	PDS000034129.7	SAMN05505253	clinical	cd_8_group_419	cd_4_group_317	cd_2_group_241
PDT001083174.1	PDS000034439.369	SAMN20084531	clinical	cd_8_group_4190	-	-
PDT001117938.1	PDS000034439.369	SAMN21021600	clinical	cd_8_group_4190	cd_4_group_3590	-
PDT001368961.1	PDS000034439.369	SAMN29938219	clinical	cd_8_group_4190	cd_4_group_3590	-
PDT001452522.1	PDS000034439.369	SAMN31275160	clinical	cd_8_group_4190	cd_4_group_3590	-
PDT001110053.1	PDS000034439.369	SAMN20816238	clinical	cd_8_group_4190	cd_4_group_3590	cd_2_group_2946
PDT001110965.1	PDS000034439.369	SAMN20849210	clinical	cd_8_group_4190	cd_4_group_3590	cd_2_group_2946
PDT001113189.1	PDS000034439.369	SAMN20863826	clinical	cd_8_group_4190	cd_4_group_3590	cd_2_group_2946
PDT001083205.1	PDS000034262.79	SAMN20085041	clinical	cd_8_group_4191	-	-
PDT001141803.1	PDS000034262.79	SAMN21873232	clinical	cd_8_group_4191	-	-
PDT001113799.1	PDS000122945.77	SAMN20888963	clinical	cd_8_group_4192	-	-
PDT001253043.1	PDS000122945.77	SAMN26176682	clinical	cd_8_group_4192	-	-
PDT001108954.1	PDS000122945.77	SAMN20771659	clinical	cd_8_group_4192	cd_4_group_3460	-
PDT001083209.1	PDS000122945.77	SAMN20085038	clinical	cd_8_group_4192	cd_4_group_3460	cd_2_group_2834
PDT001090724.1	PDS000122945.77	SAMN20285717	clinical	cd_8_group_4192	cd_4_group_3460	cd_2_group_2834
PDT001160493.1	PDS000122945.77	SAMN22512793	clinical	cd_8_group_4192	cd_4_group_3796	cd_2_group_3131
PDT001161174.1	PDS000122945.77	SAMN22561763	clinical	cd_8_group_4192	cd_4_group_3796	cd_2_group_3131
PDT001204690.1	PDS000122945.77	SAMN24119040	clinical	cd_8_group_4192	cd_4_group_3796	cd_2_group_3131
PDT001083222.1	PDS000094930.1	SAMN20085043	clinical	cd_8_group_4193	cd_4_group_3461	-
PDT001114876.1	PDS000094930.1	SAMN20931130	clinical	cd_8_group_4193	cd_4_group_3461	-
PDT001131253.1	PDS000093453.3	SAMN21462932	clinical	cd_8_group_4194	-	-
PDT001160590.1	PDS000093453.3	SAMN22513207	clinical	cd_8_group_4194	-	-
PDT001083398.1	PDS000093453.3	SAMN20085923	clinical	cd_8_group_4194	cd_4_group_3462	cd_2_group_2835
PDT001095457.1	PDS000093453.3	SAMN20358687	clinical	cd_8_group_4194	cd_4_group_3462	cd_2_group_2835
PDT001083935.1	PDS000035237.154	SAMN20090723	clinical	cd_8_group_4195	-	-
PDT001147344.1	PDS000035237.154	SAMN22160706	clinical	cd_8_group_4195	cd_4_group_3761	cd_2_group_3096
PDT001157912.3	PDS000035237.154	SAMN22425983	clinical	cd_8_group_4195	cd_4_group_3761	cd_2_group_3096
PDT001083936.1	PDS000003657.110	SAMN20090716	clinical	cd_8_group_4196	-	-
PDT001089524.1	PDS000003657.110	SAMN20203757	clinical	cd_8_group_4196	-	-
PDT001092829.1	PDS000003657.110	SAMN20307630	clinical	cd_8_group_4196	-	-
PDT001262457.1	PDS000003657.110	SAMN26527324	clinical	cd_8_group_4196	-	-
PDT001085316.1	PDS000093934.3	SAMN20112396	clinical	cd_8_group_4197	cd_4_group_3467	-
PDT001133731.1	PDS000093934.3	SAMN21523779	clinical	cd_8_group_4197	cd_4_group_3467	-
PDT001103561.1	PDS000093934.3	SAMN20594135	clinical	cd_8_group_4197	cd_4_group_3467	cd_2_group_2920
PDT001110268.1	PDS000093934.3	SAMN20801900	clinical	cd_8_group_4197	cd_4_group_3467	cd_2_group_2920
PDT001085775.1	PDS000033806.41	SAMN20125600	clinical	cd_8_group_4198	-	-
PDT001386845.1	PDS000033806.41	SAMN30282357	clinical	cd_8_group_4198	-	-
PDT001085838.1	PDS000092618.11	SAMN20125944	clinical	cd_8_group_4199	-	-
PDT001652170.1	PDS000092618.11	SAMN33601706	clinical	cd_8_group_4199	-	-
PDT001670337.1	PDS000092618.11	SAMN33938975	clinical	cd_8_group_4199	-	-
PDT000046584.3	PDS000056957.1	SAMN03272820	clinical	cd_8_group_42	-	-
PDT000062521.3	PDS000056957.1	SAMN03473303	clinical	cd_8_group_42	-	-
PDT000134038.3	PDS000038250.21	SAMN05210277	clinical	cd_8_group_420	-	-
PDT000421028.2	PDS000038250.21	SAMN10618819	clinical	cd_8_group_420	-	-
PDT001086204.1	PDS000062042.163	SAMN20148307	clinical	cd_8_group_4200	cd_4_group_3468	cd_2_group_2837
PDT001130795.1	PDS000062042.163	SAMN21445681	clinical	cd_8_group_4200	cd_4_group_3468	cd_2_group_2837
PDT001146225.1	PDS000062042.163	SAMN22081251	clinical	cd_8_group_4200	cd_4_group_3468	cd_2_group_2837
PDT001086239.1	PDS000034262.79	SAMN20150348	clinical	cd_8_group_4201	-	-
PDT001105199.1	PDS000034262.79	SAMN20504916	clinical	cd_8_group_4201	-	-
PDT001086240.1	PDS000035170.205	SAMN20150345	clinical	cd_8_group_4202	cd_4_group_3469	-
PDT001427846.1	PDS000035170.205	SAMN30952694	clinical	cd_8_group_4202	cd_4_group_3469	-
PDT001424270.1	PDS000035170.205	SAMN30918084	clinical	cd_8_group_4202	cd_4_group_3469	cd_2_group_3793
PDT001504675.1	PDS000035170.205	SAMN31927635	clinical	cd_8_group_4202	cd_4_group_3469	cd_2_group_3793
PDT001086491.1	PDS000144579.129	SAMN20163536	clinical	cd_8_group_4203	-	-
PDT001117203.1	PDS000144579.129	SAMN21002559	clinical	cd_8_group_4203	-	-
PDT001088343.1	PDS000103765.2	SAMN20175306	clinical	cd_8_group_4204	-	-
PDT001369122.1	PDS000103765.2	SAMN29946090	clinical	cd_8_group_4204	-	-
PDT001088379.1	PDS000033828.118	SAMN20175910	clinical	cd_8_group_4205	-	-
PDT001680327.1	PDS000033828.118	SAMN34081576	clinical	cd_8_group_4205	cd_4_group_4953	cd_2_group_4211
PDT001721135.1	PDS000033828.118	SAMN34624466	clinical	cd_8_group_4205	cd_4_group_4953	cd_2_group_4211
PDT001912240.1	PDS000033828.118	SAMN37656966	clinical	cd_8_group_4205	cd_4_group_4953	cd_2_group_4211
PDT001088508.1	PDS000033806.41	SAMN20176915	clinical	cd_8_group_4206	-	-
PDT001425174.1	PDS000033806.41	SAMN30926864	clinical	cd_8_group_4206	-	-
PDT001088590.1	PDS000050034.16	SAMN20177652	clinical	cd_8_group_4207	cd_4_group_3473	-
PDT001093237.1	PDS000050034.16	SAMN20326457	clinical	cd_8_group_4207	cd_4_group_3473	-
PDT001107962.1	PDS000050034.16	SAMN20716652	clinical	cd_8_group_4207	cd_4_group_3473	-
PDT001088625.1	PDS000105841.22	SAMN20178350	clinical	cd_8_group_4208	-	-
PDT001146624.1	PDS000105841.22	SAMN22133000	clinical	cd_8_group_4208	-	-
PDT001290592.1	PDS000105841.22	SAMN27632050	clinical	cd_8_group_4208	-	-
PDT001088645.1	PDS000094615.2	SAMN20178811	clinical	cd_8_group_4209	cd_4_group_3475	cd_2_group_2841
PDT001110203.1	PDS000094615.2	SAMN20833833	clinical	cd_8_group_4209	cd_4_group_3475	cd_2_group_2841
PDT000134046.3	PDS000033903.5	SAMN05189984	clinical	cd_8_group_421	cd_4_group_318	cd_2_group_242
PDT000143066.3	PDS000033903.5	SAMN05360252	clinical	cd_8_group_421	cd_4_group_318	cd_2_group_242
PDT000147957.3	PDS000033903.5	SAMN05733237	clinical	cd_8_group_421	cd_4_group_318	cd_2_group_242
PDT000184357.3	PDS000033903.5	SAMN06251086	clinical	cd_8_group_421	cd_4_group_318	cd_2_group_242
PDT000189513.3	PDS000033903.5	SAMN06339532	clinical	cd_8_group_421	cd_4_group_318	cd_2_group_242
PDT001088646.1	PDS000035403.20	SAMN20175299	clinical	cd_8_group_4210	cd_4_group_3476	-
PDT001092891.1	PDS000035403.20	SAMN20308158	clinical	cd_8_group_4210	cd_4_group_3476	-
PDT001089313.1	PDS000033380.11	SAMN20193057	clinical	cd_8_group_4211	cd_4_group_3477	cd_2_group_2842
PDT001089316.1	PDS000033380.11	SAMN20193053	clinical	cd_8_group_4211	cd_4_group_3477	cd_2_group_2842
PDT001175977.1	PDS000007367.833	SAMN23197534	clinical	cd_8_group_4212	-	-
PDT001379468.1	PDS000007367.833	SAMN30165843	clinical	cd_8_group_4212	-	-
PDT001089327.1	PDS000007367.833	SAMN20193252	clinical	cd_8_group_4212	cd_4_group_3479	cd_2_group_2843
PDT001119370.1	PDS000007367.833	SAMN21040416	clinical	cd_8_group_4212	cd_4_group_3479	cd_2_group_2843
PDT001101855.1	PDS000007367.833	SAMN20521784	clinical	cd_8_group_4212	cd_4_group_3540	-
PDT001202713.1	PDS000007367.833	SAMN24036740	clinical	cd_8_group_4212	cd_4_group_3540	cd_2_group_3221
PDT001202717.1	PDS000007367.833	SAMN24036741	clinical	cd_8_group_4212	cd_4_group_3540	cd_2_group_3221
PDT001237061.1	PDS000007367.833	SAMN25597191	clinical	cd_8_group_4212	cd_4_group_3540	cd_2_group_3221
PDT001665081.1	PDS000007367.833	SAMN33843634	clinical	cd_8_group_4212	cd_4_group_4909	cd_2_group_4168
PDT001687777.1	PDS000007367.833	SAMN34153514	clinical	cd_8_group_4212	cd_4_group_4909	cd_2_group_4168
PDT001739004.1	PDS000007367.833	SAMN35140230	clinical	cd_8_group_4212	cd_4_group_4909	cd_2_group_4168
PDT001813834.1	PDS000007367.833	SAMN36381403	clinical	cd_8_group_4212	cd_4_group_4909	cd_2_group_4168
PDT001728566.1	PDS000007367.833	SAMN35019532	clinical	cd_8_group_4212	cd_4_group_4909	cd_2_group_4289
PDT001728569.1	PDS000007367.833	SAMN35019531	clinical	cd_8_group_4212	cd_4_group_4909	cd_2_group_4289
PDT001089472.1	PDS000000712.113	SAMN20201814	clinical	cd_8_group_4213	-	-
PDT001108831.1	PDS000000712.113	SAMN20769219	clinical	cd_8_group_4213	-	-
PDT001121027.1	PDS000000712.113	SAMN21169340	clinical	cd_8_group_4213	-	-
PDT001412952.1	PDS000000712.113	SAMN30759594	clinical	cd_8_group_4213	-	-
PDT001107987.1	PDS000094357.4	SAMN20708784	clinical	cd_8_group_4214	cd_4_group_3480	-
PDT001089476.1	PDS000094357.4	SAMN20201816	clinical	cd_8_group_4214	cd_4_group_3480	cd_2_group_2844
PDT001175489.2	PDS000094357.4	SAMN23167742	clinical	cd_8_group_4214	cd_4_group_3480	cd_2_group_2844
PDT001242357.1	PDS000094357.4	SAMN25717530	clinical	cd_8_group_4214	cd_4_group_3480	cd_2_group_2844
PDT001089686.1	PDS000092935.1	SAMN20209531	clinical	cd_8_group_4215	cd_4_group_3481	cd_2_group_2845
PDT001089694.1	PDS000092935.1	SAMN20209529	clinical	cd_8_group_4215	cd_4_group_3481	cd_2_group_2845
PDT001089767.1	PDS000003657.110	SAMN20218710	clinical	cd_8_group_4216	cd_4_group_3483	cd_2_group_2847
PDT001090331.1	PDS000003657.110	SAMN20246681	clinical	cd_8_group_4216	cd_4_group_3483	cd_2_group_2847
PDT001089965.1	PDS000035126.13	SAMN20226024	clinical	cd_8_group_4217	cd_4_group_3484	cd_2_group_2848
PDT001103443.1	PDS000035126.13	SAMN20584919	clinical	cd_8_group_4217	cd_4_group_3484	cd_2_group_2848
PDT001090156.1	PDS000038215.7	SAMN20244027	clinical	cd_8_group_4218	cd_4_group_3486	cd_2_group_2850
PDT001090183.1	PDS000038215.7	SAMN20244274	clinical	cd_8_group_4218	cd_4_group_3486	cd_2_group_2850
PDT001093962.1	PDS000038215.7	SAMN20339832	clinical	cd_8_group_4218	cd_4_group_3486	cd_2_group_2850
PDT001093965.1	PDS000038215.7	SAMN20339830	clinical	cd_8_group_4218	cd_4_group_3486	cd_2_group_2850
PDT001090157.1	PDS000038215.7	SAMN20244034	clinical	cd_8_group_4218	cd_4_group_3486	cd_2_group_2851
PDT001090158.1	PDS000038215.7	SAMN20244032	clinical	cd_8_group_4218	cd_4_group_3486	cd_2_group_2851
PDT001093966.1	PDS000038215.7	SAMN20339831	clinical	cd_8_group_4218	cd_4_group_3486	cd_2_group_2851
PDT001090211.1	PDS000093134.21	SAMN20244600	clinical	cd_8_group_4219	cd_4_group_3487	cd_2_group_2852
PDT001179174.1	PDS000093134.21	SAMN23313859	clinical	cd_8_group_4219	cd_4_group_3487	cd_2_group_2852
PDT000134594.2	PDS000163320.19	SAMN05226755	clinical	cd_8_group_422	cd_4_group_319	cd_2_group_243
PDT000134595.2	PDS000163320.19	SAMN05226756	clinical	cd_8_group_422	cd_4_group_319	cd_2_group_243
PDT001090408.1	PDS000093136.1	SAMN20251352	clinical	cd_8_group_4220	-	-
PDT001090410.1	PDS000093136.1	SAMN20251349	clinical	cd_8_group_4220	-	-
PDT001090414.1	PDS000093472.1	SAMN20251346	clinical	cd_8_group_4221	cd_4_group_3488	cd_2_group_2853
PDT001095692.1	PDS000093472.1	SAMN20370556	clinical	cd_8_group_4221	cd_4_group_3488	cd_2_group_2853
PDT001090631.1	PDS000005873.45	SAMN20284009	clinical	cd_8_group_4222	-	-
PDT001322779.1	PDS000005873.45	SAMN28871703	clinical	cd_8_group_4222	-	-
PDT001258508.1	PDS000035295.83	SAMN26440701	clinical	cd_8_group_4223	-	-
PDT001105866.1	PDS000035295.83	SAMN20669668	clinical	cd_8_group_4223	cd_4_group_3489	-
PDT001132144.1	PDS000035295.83	SAMN21496806	clinical	cd_8_group_4223	cd_4_group_3489	-
PDT001090638.1	PDS000035295.83	SAMN20284008	clinical	cd_8_group_4223	cd_4_group_3489	cd_2_group_2854
PDT001103053.1	PDS000035295.83	SAMN20558670	clinical	cd_8_group_4223	cd_4_group_3489	cd_2_group_2854
PDT001103122.1	PDS000035295.83	SAMN20558657	clinical	cd_8_group_4223	cd_4_group_3489	cd_2_group_2854
PDT001103230.1	PDS000035295.83	SAMN20558662	clinical	cd_8_group_4223	cd_4_group_3489	cd_2_group_2854
PDT001107851.1	PDS000035295.83	SAMN20712841	clinical	cd_8_group_4223	cd_4_group_3489	cd_2_group_2854
PDT001107854.1	PDS000035295.83	SAMN20712844	clinical	cd_8_group_4223	cd_4_group_3489	cd_2_group_2854
PDT001123553.1	PDS000035295.83	SAMN21220166	clinical	cd_8_group_4223	cd_4_group_3489	cd_2_group_2854
PDT001141812.1	PDS000035295.83	SAMN21873240	clinical	cd_8_group_4223	cd_4_group_3489	cd_2_group_2854
PDT001090641.1	PDS000058156.3	SAMN20284005	clinical	cd_8_group_4224	cd_4_group_3490	cd_2_group_2855
PDT001090652.1	PDS000058156.3	SAMN20284020	clinical	cd_8_group_4224	cd_4_group_3490	cd_2_group_2855
PDT001659287.1	PDS000035939.133	SAMN33714907	clinical	cd_8_group_4225	-	-
PDT001737215.1	PDS000035939.133	SAMN35112681	clinical	cd_8_group_4225	-	-
PDT001090644.1	PDS000035939.133	SAMN20284003	clinical	cd_8_group_4225	cd_4_group_3491	cd_2_group_2856
PDT001105300.1	PDS000035939.133	SAMN20669839	clinical	cd_8_group_4225	cd_4_group_3491	cd_2_group_2856
PDT001272005.1	PDS000035939.133	SAMN26853300	clinical	cd_8_group_4225	cd_4_group_3491	cd_2_group_2856
PDT001290294.1	PDS000035939.133	SAMN27623723	clinical	cd_8_group_4225	cd_4_group_3491	cd_2_group_2856
PDT001297959.1	PDS000035939.133	SAMN28028860	clinical	cd_8_group_4225	cd_4_group_3491	cd_2_group_3429
PDT001351205.1	PDS000035939.133	SAMN29474277	clinical	cd_8_group_4225	cd_4_group_3491	cd_2_group_3429
PDT001335650.1	PDS000035939.133	SAMN29207889	clinical	cd_8_group_4225	cd_4_group_3491	cd_2_group_3527
PDT001369126.1	PDS000035939.133	SAMN29946093	clinical	cd_8_group_4225	cd_4_group_3491	cd_2_group_3527
PDT001286957.1	PDS000035939.133	SAMN27567720	clinical	cd_8_group_4225	cd_4_group_4077	-
PDT001291399.1	PDS000035939.133	SAMN27676847	clinical	cd_8_group_4225	cd_4_group_4077	-
PDT001296669.1	PDS000035939.133	SAMN27989544	clinical	cd_8_group_4225	cd_4_group_4077	-
PDT001298114.1	PDS000035939.133	SAMN28039718	clinical	cd_8_group_4225	cd_4_group_4077	cd_2_group_3431
PDT001338047.3	PDS000035939.133	SAMN29224573	clinical	cd_8_group_4225	cd_4_group_4077	cd_2_group_3431
PDT001313933.1	PDS000035939.133	SAMN28598037	clinical	cd_8_group_4225	cd_4_group_4160	-
PDT001322698.1	PDS000035939.133	SAMN28871159	clinical	cd_8_group_4225	cd_4_group_4160	-
PDT001594086.1	PDS000035939.133	SAMN32941278	clinical	cd_8_group_4225	cd_4_group_4733	-
PDT001653119.1	PDS000035939.133	SAMN33612925	clinical	cd_8_group_4225	cd_4_group_4733	-
PDT001526620.1	PDS000035939.133	SAMN32230406	clinical	cd_8_group_4225	cd_4_group_4733	cd_2_group_4014
PDT001527158.1	PDS000035939.133	SAMN32230392	clinical	cd_8_group_4225	cd_4_group_4733	cd_2_group_4014
PDT001607539.1	PDS000035939.133	SAMN33141440	clinical	cd_8_group_4225	cd_4_group_4802	-
PDT001689345.1	PDS000035939.133	SAMN34172641	clinical	cd_8_group_4225	cd_4_group_4802	-
PDT001764648.1	PDS000035939.133	SAMN35528330	clinical	cd_8_group_4225	cd_4_group_4802	-
PDT001591679.1	PDS000035939.133	SAMN32922926	clinical	cd_8_group_4225	cd_4_group_4802	cd_2_group_4076
PDT001597186.1	PDS000035939.133	SAMN32962118	clinical	cd_8_group_4225	cd_4_group_4802	cd_2_group_4076
PDT001092573.1	PDS000006028.494	SAMN20305954	clinical	cd_8_group_4226	-	-
PDT001126684.1	PDS000006028.494	SAMN21386284	clinical	cd_8_group_4226	-	-
PDT001092640.1	PDS000005852.39	SAMN20306391	clinical	cd_8_group_4227	-	-
PDT001157946.2	PDS000005852.39	SAMN22442117	clinical	cd_8_group_4227	-	-
PDT001273834.1	PDS000005852.39	SAMN26870954	clinical	cd_8_group_4227	-	-
PDT001092664.1	PDS000122946.8	SAMN20306484	clinical	cd_8_group_4228	cd_4_group_3493	cd_2_group_2858
PDT001212791.1	PDS000122946.8	SAMN24466032	clinical	cd_8_group_4228	cd_4_group_3493	cd_2_group_2858
PDT001220786.1	PDS000122946.8	SAMN24836893	clinical	cd_8_group_4228	cd_4_group_3493	cd_2_group_2858
PDT001220793.1	PDS000122946.8	SAMN24836895	clinical	cd_8_group_4228	cd_4_group_3493	cd_2_group_2858
PDT001092801.1	PDS000012064.131	SAMN20308010	clinical	cd_8_group_4229	-	-
PDT001397160.1	PDS000012064.131	SAMN30468666	clinical	cd_8_group_4229	-	-
PDT000135346.3	PDS000033449.5	SAMN05248713	clinical	cd_8_group_423	-	-
PDT000149213.3	PDS000033449.5	SAMN05772763	clinical	cd_8_group_423	-	-
PDT001092826.1	PDS000034623.23	SAMN20307629	clinical	cd_8_group_4230	-	-
PDT001506478.1	PDS000034623.23	SAMN31951027	clinical	cd_8_group_4230	-	-
PDT001092899.1	PDS000095438.2	SAMN20308173	clinical	cd_8_group_4231	cd_4_group_3496	cd_2_group_2861
PDT001123544.1	PDS000095438.2	SAMN21219721	clinical	cd_8_group_4231	cd_4_group_3496	cd_2_group_2861
PDT001092907.1	PDS000033478.15	SAMN20308165	clinical	cd_8_group_4232	-	-
PDT001324509.1	PDS000033478.15	SAMN28899401	clinical	cd_8_group_4232	-	-
PDT001092913.1	PDS000094167.1	SAMN20308182	clinical	cd_8_group_4233	cd_4_group_3497	cd_2_group_2862
PDT001106103.1	PDS000094167.1	SAMN20676055	clinical	cd_8_group_4233	cd_4_group_3497	cd_2_group_2862
PDT001098117.1	PDS000093570.4	SAMN20444324	clinical	cd_8_group_4234	cd_4_group_3498	-
PDT001092917.1	PDS000093570.4	SAMN20308164	clinical	cd_8_group_4234	cd_4_group_3498	cd_2_group_2863
PDT001120747.1	PDS000093570.4	SAMN21161414	clinical	cd_8_group_4234	cd_4_group_3498	cd_2_group_2863
PDT001137733.1	PDS000093570.4	SAMN21617048	clinical	cd_8_group_4234	cd_4_group_3498	cd_2_group_2863
PDT001092931.1	PDS000035325.28	SAMN20308193	clinical	cd_8_group_4235	cd_4_group_3499	cd_2_group_2864
PDT001129344.1	PDS000035325.28	SAMN21417150	clinical	cd_8_group_4235	cd_4_group_3499	cd_2_group_2864
PDT001092935.1	PDS000122945.77	SAMN20308197	clinical	cd_8_group_4236	cd_4_group_3500	cd_2_group_2865
PDT001095314.1	PDS000122945.77	SAMN20351530	clinical	cd_8_group_4236	cd_4_group_3500	cd_2_group_2865
PDT001141486.1	PDS000096786.2	SAMN21856707	clinical	cd_8_group_4237	cd_4_group_3503	-
PDT001093182.1	PDS000096786.2	SAMN20322295	clinical	cd_8_group_4237	cd_4_group_3503	cd_2_group_2869
PDT001210386.1	PDS000096786.2	SAMN24297502	clinical	cd_8_group_4237	cd_4_group_3503	cd_2_group_2869
PDT001093244.1	PDS000093292.3	SAMN20326460	clinical	cd_8_group_4238	cd_4_group_3504	cd_2_group_2871
PDT001106933.1	PDS000093292.3	SAMN20700954	clinical	cd_8_group_4238	cd_4_group_3504	cd_2_group_2871
PDT001093346.1	PDS000033861.251	SAMN20330590	clinical	cd_8_group_4239	cd_4_group_3505	cd_2_group_2873
PDT001093354.1	PDS000033861.251	SAMN20331061	clinical	cd_8_group_4239	cd_4_group_3505	cd_2_group_2873
PDT000135724.3	PDS000033290.3	SAMN05273167	clinical	cd_8_group_424	-	-
PDT000221736.3	PDS000033290.3	SAMN07258766	clinical	cd_8_group_424	-	-
PDT001094316.1	PDS000093396.1	SAMN20343683	clinical	cd_8_group_4240	cd_4_group_3507	cd_2_group_2875
PDT001094322.1	PDS000093396.1	SAMN20343682	clinical	cd_8_group_4240	cd_4_group_3507	cd_2_group_2875
PDT001095390.1	PDS000061552.7	SAMN20356402	clinical	cd_8_group_4241	-	-
PDT001162200.1	PDS000061552.7	SAMN22575504	clinical	cd_8_group_4241	-	-
PDT001095496.1	PDS000035295.83	SAMN20362739	clinical	cd_8_group_4242	cd_4_group_3509	cd_2_group_2877
PDT001103370.1	PDS000035295.83	SAMN20584271	clinical	cd_8_group_4242	cd_4_group_3509	cd_2_group_2877
PDT001095512.1	PDS000035237.154	SAMN20362787	clinical	cd_8_group_4243	-	-
PDT001200430.1	PDS000035237.154	SAMN23817707	clinical	cd_8_group_4243	-	-
PDT001202576.1	PDS000035237.154	SAMN24010556	clinical	cd_8_group_4243	-	-
PDT001456675.1	PDS000035237.154	SAMN31387831	clinical	cd_8_group_4243	-	-
PDT001225724.1	PDS000035237.154	SAMN25067767	clinical	cd_8_group_4243	cd_4_group_3514	-
PDT001095694.1	PDS000035237.154	SAMN20370565	clinical	cd_8_group_4243	cd_4_group_3514	cd_2_group_2882
PDT001095697.1	PDS000035237.154	SAMN20370566	clinical	cd_8_group_4243	cd_4_group_3514	cd_2_group_2882
PDT001095698.1	PDS000035237.154	SAMN20370567	clinical	cd_8_group_4243	cd_4_group_3514	cd_2_group_2882
PDT001195558.1	PDS000035237.154	SAMN23583010	clinical	cd_8_group_4243	cd_4_group_3514	cd_2_group_2882
PDT001348122.1	PDS000035237.154	SAMN29379237	clinical	cd_8_group_4243	cd_4_group_3514	cd_2_group_2882
PDT001095519.1	PDS000057955.3	SAMN20362676	clinical	cd_8_group_4244	-	-
PDT001102131.1	PDS000057955.3	SAMN20523476	clinical	cd_8_group_4244	-	-
PDT001095529.1	PDS000144578.36	SAMN20363897	clinical	cd_8_group_4245	-	-
PDT001157560.6	PDS000144578.36	SAMN22402152	clinical	cd_8_group_4245	-	-
PDT001095595.1	PDS000035426.65	SAMN20363894	clinical	cd_8_group_4246	cd_4_group_3512	cd_2_group_2879
PDT001095599.1	PDS000035426.65	SAMN20363898	clinical	cd_8_group_4246	cd_4_group_3512	cd_2_group_2879
PDT001095596.1	PDS000037269.53	SAMN20363890	clinical	cd_8_group_4247	cd_4_group_3513	cd_2_group_2880
PDT001415737.1	PDS000037269.53	SAMN30822893	clinical	cd_8_group_4247	cd_4_group_3513	cd_2_group_2880
PDT001424670.1	PDS000037269.53	SAMN30926404	clinical	cd_8_group_4247	cd_4_group_3513	cd_2_group_2880
PDT001452181.1	PDS000037269.53	SAMN31272882	clinical	cd_8_group_4247	cd_4_group_3513	cd_2_group_2880
PDT001096267.1	PDS000106846.8	SAMN20398578	clinical	cd_8_group_4248	-	-
PDT001758251.1	PDS000106846.8	SAMN35361105	clinical	cd_8_group_4248	cd_4_group_5066	-
PDT001866371.1	PDS000106846.8	SAMN37162158	clinical	cd_8_group_4248	cd_4_group_5066	cd_2_group_4583
PDT001867219.1	PDS000106846.8	SAMN37183433	clinical	cd_8_group_4248	cd_4_group_5066	cd_2_group_4583
PDT001096563.1	PDS000066536.28	SAMN20407853	clinical	cd_8_group_4249	cd_4_group_3515	cd_2_group_2883
PDT001398523.1	PDS000066536.28	SAMN30499990	clinical	cd_8_group_4249	cd_4_group_3515	cd_2_group_2883
PDT000135728.3	PDS000006463.29	SAMN05273171	clinical	cd_8_group_425	-	-
PDT000359155.2	PDS000006463.29	SAMN09779835	clinical	cd_8_group_425	-	-
PDT000429049.2	PDS000006463.29	SAMN10678789	clinical	cd_8_group_425	-	-
PDT001096611.2	PDS000053616.11	SAMN20409380	clinical	cd_8_group_4250	-	-
PDT001311485.1	PDS000053616.11	SAMN28551223	clinical	cd_8_group_4250	-	-
PDT001096617.1	PDS000035117.46	SAMN20409517	clinical	cd_8_group_4251	cd_4_group_3517	cd_2_group_2886
PDT001131259.1	PDS000035117.46	SAMN21462922	clinical	cd_8_group_4251	cd_4_group_3517	cd_2_group_2886
PDT001277171.1	PDS000035117.46	SAMN27063703	clinical	cd_8_group_4251	cd_4_group_3517	cd_2_group_2886
PDT001096619.2	PDS000035170.205	SAMN20409499	clinical	cd_8_group_4252	cd_4_group_3518	cd_2_group_2887
PDT001100646.1	PDS000035170.205	SAMN20504317	clinical	cd_8_group_4252	cd_4_group_3518	cd_2_group_2887
PDT001107725.1	PDS000035170.205	SAMN20708371	clinical	cd_8_group_4252	cd_4_group_3518	cd_2_group_2887
PDT001096703.1	PDS000057565.3	SAMN20398875	clinical	cd_8_group_4253	cd_4_group_3520	cd_2_group_2889
PDT001096706.1	PDS000057565.3	SAMN20398861	clinical	cd_8_group_4253	cd_4_group_3520	cd_2_group_2889
PDT001096704.1	PDS000034116.16	SAMN20398878	clinical	cd_8_group_4254	-	-
PDT001321647.1	PDS000034116.16	SAMN28817038	clinical	cd_8_group_4254	-	-
PDT001409057.1	PDS000034116.16	SAMN30649131	clinical	cd_8_group_4254	cd_4_group_4489	cd_2_group_3759
PDT001455136.1	PDS000034116.16	SAMN31313205	clinical	cd_8_group_4254	cd_4_group_4489	cd_2_group_3759
PDT001096909.1	PDS000093508.4	SAMN20415484	clinical	cd_8_group_4255	cd_4_group_3521	cd_2_group_2890
PDT001108028.1	PDS000093508.4	SAMN20708526	clinical	cd_8_group_4255	cd_4_group_3521	cd_2_group_2890
PDT001230400.1	PDS000093508.4	SAMN25244439	clinical	cd_8_group_4255	cd_4_group_3521	cd_2_group_2890
PDT001097138.1	PDS000034408.40	SAMN20429174	clinical	cd_8_group_4256	-	-
PDT001103558.1	PDS000034408.40	SAMN20593973	clinical	cd_8_group_4256	-	-
PDT001097155.1	PDS000006315.48	SAMN20429163	clinical	cd_8_group_4257	-	-
PDT001480894.1	PDS000006315.48	SAMN31655690	clinical	cd_8_group_4257	-	-
PDT001492574.1	PDS000093541.6	SAMN31835661	clinical	cd_8_group_4258	-	-
PDT001108314.1	PDS000093541.6	SAMN20722186	clinical	cd_8_group_4258	cd_4_group_3522	-
PDT001097805.1	PDS000093541.6	SAMN20448544	clinical	cd_8_group_4258	cd_4_group_3522	cd_2_group_2892
PDT001097813.1	PDS000093541.6	SAMN20448554	clinical	cd_8_group_4258	cd_4_group_3522	cd_2_group_2892
PDT001100694.1	PDS000093541.6	SAMN20506231	clinical	cd_8_group_4258	cd_4_group_3522	cd_2_group_2892
PDT001103490.1	PDS000093541.6	SAMN20594150	clinical	cd_8_group_4258	cd_4_group_3522	cd_2_group_2892
PDT001105078.1	PDS000093541.6	SAMN20504323	clinical	cd_8_group_4258	cd_4_group_3522	cd_2_group_2892
PDT001108335.1	PDS000093541.6	SAMN20506232	clinical	cd_8_group_4258	cd_4_group_3522	cd_2_group_2892
PDT001116200.1	PDS000095025.2	SAMN20962151	clinical	cd_8_group_4259	cd_4_group_3523	-
PDT001097863.1	PDS000095025.2	SAMN20456400	clinical	cd_8_group_4259	cd_4_group_3523	cd_2_group_2893
PDT001120748.1	PDS000095025.2	SAMN21161412	clinical	cd_8_group_4259	cd_4_group_3523	cd_2_group_2893
PDT000135731.3	PDS000083644.110	SAMN05273181	clinical	cd_8_group_426	cd_4_group_320	-
PDT000150706.3	PDS000083644.110	SAMN05273177	clinical	cd_8_group_426	cd_4_group_320	-
PDT000135732.3	PDS000083644.110	SAMN05273178	clinical	cd_8_group_426	cd_4_group_320	cd_2_group_244
PDT000135733.3	PDS000083644.110	SAMN05273179	clinical	cd_8_group_426	cd_4_group_320	cd_2_group_244
PDT001109752.1	PDS000035073.183	SAMN20812979	clinical	cd_8_group_4260	-	-
PDT001097877.1	PDS000035073.183	SAMN20458326	clinical	cd_8_group_4260	cd_4_group_3524	-
PDT001131472.1	PDS000035073.183	SAMN21465312	clinical	cd_8_group_4260	cd_4_group_3524	-
PDT001225827.1	PDS000035241.60	SAMN25075057	clinical	cd_8_group_4261	-	-
PDT001098071.1	PDS000035241.60	SAMN20460510	clinical	cd_8_group_4261	cd_4_group_3525	-
PDT001100404.1	PDS000035241.60	SAMN20460511	clinical	cd_8_group_4261	cd_4_group_3525	-
PDT001098116.1	PDS000033761.41	SAMN20444321	clinical	cd_8_group_4262	cd_4_group_3527	-
PDT001330415.1	PDS000033761.41	SAMN29152291	clinical	cd_8_group_4262	cd_4_group_3527	-
PDT001098981.1	PDS000097903.1	SAMN20492278	clinical	cd_8_group_4263	cd_4_group_3531	cd_2_group_2897
PDT001163562.1	PDS000097903.1	SAMN22608555	clinical	cd_8_group_4263	cd_4_group_3531	cd_2_group_2897
PDT001100455.1	PDS000061605.312	SAMN20462379	clinical	cd_8_group_4264	cd_4_group_3532	cd_2_group_2898
PDT001364941.1	PDS000061605.312	SAMN29843736	clinical	cd_8_group_4264	cd_4_group_3532	cd_2_group_2898
PDT001364949.1	PDS000061605.312	SAMN29843746	clinical	cd_8_group_4264	cd_4_group_3532	cd_2_group_2898
PDT001100456.1	PDS000007822.653	SAMN20462378	clinical	cd_8_group_4265	cd_4_group_3533	-
PDT001128932.1	PDS000007822.653	SAMN21396880	clinical	cd_8_group_4265	cd_4_group_3533	-
PDT001100696.1	PDS000034439.369	SAMN20506009	clinical	cd_8_group_4266	cd_4_group_3534	cd_2_group_2899
PDT001277062.1	PDS000034439.369	SAMN27063173	clinical	cd_8_group_4266	cd_4_group_3534	cd_2_group_2899
PDT001100723.1	PDS000093772.1	SAMN20507877	clinical	cd_8_group_4267	cd_4_group_3535	cd_2_group_2900
PDT001100724.1	PDS000093772.1	SAMN20507878	clinical	cd_8_group_4267	cd_4_group_3535	cd_2_group_2900
PDT001142312.1	PDS000122945.77	SAMN21887577	clinical	cd_8_group_4268	-	-
PDT001100745.1	PDS000122945.77	SAMN20516153	clinical	cd_8_group_4268	cd_4_group_3537	cd_2_group_2902
PDT001103563.1	PDS000122945.77	SAMN20594132	clinical	cd_8_group_4268	cd_4_group_3537	cd_2_group_2902
PDT001364135.1	PDS000144579.129	SAMN29813962	clinical	cd_8_group_4269	cd_4_group_3538	-
PDT001924418.1	PDS000144579.129	SAMN37766372	clinical	cd_8_group_4269	cd_4_group_3538	-
PDT001100787.1	PDS000144579.129	SAMN20516777	clinical	cd_8_group_4269	cd_4_group_3538	cd_2_group_2903
PDT001357188.1	PDS000144579.129	SAMN29635982	clinical	cd_8_group_4269	cd_4_group_3538	cd_2_group_2903
PDT001386493.1	PDS000144579.129	SAMN30274366	clinical	cd_8_group_4269	cd_4_group_3538	cd_2_group_2903
PDT000176769.7	PDS000007835.18	SAMN06173466	clinical	cd_8_group_427	-	-
PDT000190395.3	PDS000007835.18	SAMN06283447	clinical	cd_8_group_427	cd_4_group_321	-
PDT000135736.3	PDS000007835.18	SAMN05248719	clinical	cd_8_group_427	cd_4_group_321	cd_2_group_245
PDT000148496.3	PDS000007835.18	SAMN05718053	clinical	cd_8_group_427	cd_4_group_321	cd_2_group_245
PDT001101749.1	PDS000093938.1	SAMN20521351	clinical	cd_8_group_4270	cd_4_group_3539	cd_2_group_2904
PDT001101753.1	PDS000093938.1	SAMN20521347	clinical	cd_8_group_4270	cd_4_group_3539	cd_2_group_2904
PDT001101756.1	PDS000093938.1	SAMN20521353	clinical	cd_8_group_4270	cd_4_group_3539	cd_2_group_2904
PDT001101922.1	PDS000005873.45	SAMN20522877	clinical	cd_8_group_4271	cd_4_group_3541	cd_2_group_2905
PDT001102050.1	PDS000005873.45	SAMN20522966	clinical	cd_8_group_4271	cd_4_group_3541	cd_2_group_2905
PDT001101984.1	PDS000033872.44	SAMN20522691	clinical	cd_8_group_4272	-	-
PDT001125987.1	PDS000033872.44	SAMN21369103	clinical	cd_8_group_4272	-	-
PDT001592689.1	PDS000033155.20	SAMN32928103	clinical	cd_8_group_4273	-	-
PDT001102035.1	PDS000033155.20	SAMN20522655	clinical	cd_8_group_4273	cd_4_group_3542	cd_2_group_2907
PDT001107720.1	PDS000033155.20	SAMN20704853	clinical	cd_8_group_4273	cd_4_group_3542	cd_2_group_2907
PDT001107722.1	PDS000033155.20	SAMN20704850	clinical	cd_8_group_4273	cd_4_group_3542	cd_2_group_2907
PDT001113612.1	PDS000033155.20	SAMN20884539	clinical	cd_8_group_4273	cd_4_group_3542	cd_2_group_2907
PDT001827912.1	PDS000033155.20	SAMN36702596	clinical	cd_8_group_4273	cd_4_group_5224	-
PDT001917152.1	PDS000033155.20	SAMN37684789	clinical	cd_8_group_4273	cd_4_group_5224	-
PDT001827909.2	PDS000033155.20	SAMN36702594	clinical	cd_8_group_4273	cd_4_group_5224	cd_2_group_4485
PDT001827913.2	PDS000033155.20	SAMN36702601	clinical	cd_8_group_4273	cd_4_group_5224	cd_2_group_4485
PDT001102109.1	PDS000037171.5	SAMN20523724	clinical	cd_8_group_4274	cd_4_group_3544	cd_2_group_2908
PDT001106082.1	PDS000037171.5	SAMN20673420	clinical	cd_8_group_4274	cd_4_group_3544	cd_2_group_2908
PDT001167595.1	PDS000035123.327	SAMN22841580	clinical	cd_8_group_4275	-	-
PDT001261959.1	PDS000035123.327	SAMN26512868	clinical	cd_8_group_4275	cd_4_group_3545	-
PDT001102136.1	PDS000035123.327	SAMN20523752	clinical	cd_8_group_4275	cd_4_group_3545	cd_2_group_2909
PDT001162213.1	PDS000035123.327	SAMN22575542	clinical	cd_8_group_4275	cd_4_group_3545	cd_2_group_2909
PDT001162222.1	PDS000035123.327	SAMN22575537	clinical	cd_8_group_4275	cd_4_group_3545	cd_2_group_2909
PDT001167590.1	PDS000035123.327	SAMN22841579	clinical	cd_8_group_4275	cd_4_group_3545	cd_2_group_2909
PDT001102137.1	PDS000061830.584	SAMN20523748	clinical	cd_8_group_4276	cd_4_group_3546	-
PDT001126451.1	PDS000061830.584	SAMN21383850	clinical	cd_8_group_4276	cd_4_group_3546	-
PDT001338108.2	PDS000061830.584	SAMN29224646	clinical	cd_8_group_4276	cd_4_group_4245	cd_2_group_3538
PDT001347912.1	PDS000061830.584	SAMN29376270	clinical	cd_8_group_4276	cd_4_group_4245	cd_2_group_3538
PDT001390663.1	PDS000061830.584	SAMN30346048	clinical	cd_8_group_4276	cd_4_group_4245	cd_2_group_3538
PDT001102871.1	PDS000049173.15	SAMN20553244	clinical	cd_8_group_4277	-	-
PDT001157606.4	PDS000049173.15	SAMN22409065	clinical	cd_8_group_4277	-	-
PDT001102872.1	PDS000035170.205	SAMN20551867	clinical	cd_8_group_4278	cd_4_group_3547	cd_2_group_2910
PDT001103916.1	PDS000035170.205	SAMN20603076	clinical	cd_8_group_4278	cd_4_group_3547	cd_2_group_2910
PDT001121021.1	PDS000035170.205	SAMN21169176	clinical	cd_8_group_4278	cd_4_group_3547	cd_2_group_2910
PDT001102927.1	PDS000006247.21	SAMN20551978	clinical	cd_8_group_4279	cd_4_group_3549	-
PDT001117275.1	PDS000006247.21	SAMN20990852	clinical	cd_8_group_4279	cd_4_group_3549	-
PDT000135738.3	PDS000034417.13	SAMN05248721	clinical	cd_8_group_428	cd_4_group_322	cd_2_group_246
PDT000135739.3	PDS000034417.13	SAMN05248722	clinical	cd_8_group_428	cd_4_group_322	cd_2_group_246
PDT001103006.1	PDS000033861.251	SAMN20551872	clinical	cd_8_group_4280	cd_4_group_3550	cd_2_group_2912
PDT001427232.1	PDS000033861.251	SAMN30937088	clinical	cd_8_group_4280	cd_4_group_3550	cd_2_group_2912
PDT001821810.1	PDS000033861.251	SAMN36521034	clinical	cd_8_group_4280	cd_4_group_3550	cd_2_group_2912
PDT001103352.1	PDS000095074.2	SAMN20574954	clinical	cd_8_group_4281	cd_4_group_3551	-
PDT001116776.1	PDS000095074.2	SAMN20972897	clinical	cd_8_group_4281	cd_4_group_3551	-
PDT001103402.1	PDS000144579.129	SAMN20584927	clinical	cd_8_group_4282	cd_4_group_3552	cd_2_group_2914
PDT001109816.1	PDS000144579.129	SAMN20812975	clinical	cd_8_group_4282	cd_4_group_3552	cd_2_group_2914
PDT001116925.1	PDS000144579.129	SAMN20981388	clinical	cd_8_group_4282	cd_4_group_3552	cd_2_group_2914
PDT001103421.1	PDS000093896.8	SAMN20584920	clinical	cd_8_group_4283	cd_4_group_3553	cd_2_group_2915
PDT001113627.1	PDS000093896.8	SAMN20880138	clinical	cd_8_group_4283	cd_4_group_3553	cd_2_group_2915
PDT001113709.1	PDS000093896.8	SAMN20880141	clinical	cd_8_group_4283	cd_4_group_3553	cd_2_group_2915
PDT001144577.1	PDS000093896.8	SAMN22039138	clinical	cd_8_group_4283	cd_4_group_3553	cd_2_group_2915
PDT001157583.5	PDS000093896.8	SAMN22405045	clinical	cd_8_group_4283	cd_4_group_3553	cd_2_group_2915
PDT001349918.1	PDS000144579.129	SAMN29417874	clinical	cd_8_group_4284	-	-
PDT001109771.1	PDS000144579.129	SAMN20812977	clinical	cd_8_group_4284	cd_4_group_3554	-
PDT001103435.1	PDS000144579.129	SAMN20584925	clinical	cd_8_group_4284	cd_4_group_3554	cd_2_group_2916
PDT001115465.1	PDS000144579.129	SAMN20934360	clinical	cd_8_group_4284	cd_4_group_3554	cd_2_group_2916
PDT001125869.1	PDS000144579.129	SAMN21363773	clinical	cd_8_group_4284	cd_4_group_3554	cd_2_group_2916
PDT001143248.1	PDS000144579.129	SAMN21905195	clinical	cd_8_group_4284	cd_4_group_3554	cd_2_group_2916
PDT001103458.1	PDS000094500.7	SAMN20584922	clinical	cd_8_group_4285	cd_4_group_3555	cd_2_group_2917
PDT001103461.1	PDS000094500.7	SAMN20584918	clinical	cd_8_group_4285	cd_4_group_3555	cd_2_group_2917
PDT001121106.1	PDS000094500.7	SAMN21170203	clinical	cd_8_group_4285	cd_4_group_3555	cd_2_group_2917
PDT001121110.1	PDS000094500.7	SAMN21170209	clinical	cd_8_group_4285	cd_4_group_3555	cd_2_group_2917
PDT001126770.1	PDS000094500.7	SAMN21386336	clinical	cd_8_group_4285	cd_4_group_3555	cd_2_group_2917
PDT001131484.1	PDS000094500.7	SAMN21465318	clinical	cd_8_group_4285	cd_4_group_3555	cd_2_group_2917
PDT001397366.1	PDS000094500.7	SAMN30478558	clinical	cd_8_group_4285	cd_4_group_3555	cd_2_group_2917
PDT001103486.1	PDS000097205.1	SAMN20594156	clinical	cd_8_group_4286	cd_4_group_3556	-
PDT001148587.1	PDS000097205.1	SAMN22211700	clinical	cd_8_group_4286	cd_4_group_3556	-
PDT001105870.1	PDS000035111.83	SAMN20669674	clinical	cd_8_group_4287	-	-
PDT001103559.1	PDS000035111.83	SAMN20593974	clinical	cd_8_group_4287	cd_4_group_3557	cd_2_group_2919
PDT001104053.1	PDS000035111.83	SAMN20603246	clinical	cd_8_group_4287	cd_4_group_3557	cd_2_group_2919
PDT001121819.1	PDS000035111.83	SAMN21197710	clinical	cd_8_group_4287	cd_4_group_3557	cd_2_group_2919
PDT001144570.1	PDS000035111.83	SAMN22039275	clinical	cd_8_group_4287	cd_4_group_3557	cd_2_group_2919
PDT001103566.1	PDS000035282.90	SAMN20594003	clinical	cd_8_group_4288	cd_4_group_3558	cd_2_group_2921
PDT001187159.1	PDS000035282.90	SAMN23492435	clinical	cd_8_group_4288	cd_4_group_3558	cd_2_group_2921
PDT001187193.1	PDS000035282.90	SAMN23492769	clinical	cd_8_group_4288	cd_4_group_3558	cd_2_group_2921
PDT001103613.1	PDS000095126.1	SAMN20600828	clinical	cd_8_group_4289	cd_4_group_3559	-
PDT001117979.1	PDS000095126.1	SAMN21023699	clinical	cd_8_group_4289	cd_4_group_3559	-
PDT000315850.2	PDS000144579.129	SAMN09221016	clinical	cd_8_group_429	cd_4_group_323	-
PDT000135741.3	PDS000144579.129	SAMN05272340	clinical	cd_8_group_429	cd_4_group_323	cd_2_group_247
PDT000141150.3	PDS000144579.129	SAMN05179984	clinical	cd_8_group_429	cd_4_group_323	cd_2_group_247
PDT000149231.3	PDS000144579.129	SAMN05768322	clinical	cd_8_group_429	cd_4_group_412	-
PDT000252788.3	PDS000144579.129	SAMN07779386	clinical	cd_8_group_429	cd_4_group_412	-
PDT000226824.3	PDS000144579.129	SAMN07363395	clinical	cd_8_group_429	cd_4_group_723	cd_2_group_561
PDT000226827.3	PDS000144579.129	SAMN07346375	clinical	cd_8_group_429	cd_4_group_723	cd_2_group_561
PDT000226838.3	PDS000144579.129	SAMN07363403	clinical	cd_8_group_429	cd_4_group_723	cd_2_group_561
PDT000226841.3	PDS000144579.129	SAMN07363401	clinical	cd_8_group_429	cd_4_group_723	cd_2_group_561
PDT000226894.3	PDS000144579.129	SAMN07346372	clinical	cd_8_group_429	cd_4_group_723	cd_2_group_561
PDT000226897.3	PDS000144579.129	SAMN07363396	clinical	cd_8_group_429	cd_4_group_723	cd_2_group_561
PDT000226899.3	PDS000144579.129	SAMN07346374	clinical	cd_8_group_429	cd_4_group_723	cd_2_group_561
PDT000226921.3	PDS000144579.129	SAMN07363404	clinical	cd_8_group_429	cd_4_group_723	cd_2_group_561
PDT000226924.3	PDS000144579.129	SAMN07363402	clinical	cd_8_group_429	cd_4_group_723	cd_2_group_561
PDT000231237.3	PDS000144579.129	SAMN07431189	clinical	cd_8_group_429	cd_4_group_723	cd_2_group_561
PDT000311680.3	PDS000144579.129	SAMN09074513	clinical	cd_8_group_429	cd_4_group_723	cd_2_group_561
PDT001435400.1	PDS000144579.129	SAMN07363400	clinical	cd_8_group_429	cd_4_group_723	cd_2_group_561
PDT001116187.1	PDS000033861.251	SAMN20962153	clinical	cd_8_group_4290	-	-
PDT001104176.1	PDS000033861.251	SAMN20603693	clinical	cd_8_group_4290	cd_4_group_3560	cd_2_group_2922
PDT001116189.1	PDS000033861.251	SAMN20962156	clinical	cd_8_group_4290	cd_4_group_3560	cd_2_group_2922
PDT001104217.1	PDS000139958.26	SAMN20604125	clinical	cd_8_group_4291	-	-
PDT001297920.1	PDS000139958.26	SAMN28028863	clinical	cd_8_group_4291	-	-
PDT001104995.1	PDS000033328.16	SAMN20603361	clinical	cd_8_group_4292	cd_4_group_3561	cd_2_group_2924
PDT001108301.1	PDS000033328.16	SAMN20721220	clinical	cd_8_group_4292	cd_4_group_3561	cd_2_group_2924
PDT001125610.1	PDS000094551.2	SAMN21356486	clinical	cd_8_group_4293	cd_4_group_3562	-
PDT001105295.1	PDS000094551.2	SAMN20669815	clinical	cd_8_group_4293	cd_4_group_3562	cd_2_group_2925
PDT001108826.1	PDS000094551.2	SAMN20769213	clinical	cd_8_group_4293	cd_4_group_3562	cd_2_group_2925
PDT001108827.1	PDS000094551.2	SAMN20769212	clinical	cd_8_group_4293	cd_4_group_3562	cd_2_group_2925
PDT001105835.1	PDS000012064.131	SAMN20669287	clinical	cd_8_group_4294	cd_4_group_3563	-
PDT001664987.1	PDS000012064.131	SAMN33842132	clinical	cd_8_group_4294	cd_4_group_3563	-
PDT001491894.1	PDS000012064.131	SAMN31822500	clinical	cd_8_group_4294	cd_4_group_4682	-
PDT001835439.1	PDS000012064.131	SAMN36771590	clinical	cd_8_group_4294	cd_4_group_4682	-
PDT001105873.1	PDS000094952.1	SAMN20669864	clinical	cd_8_group_4295	cd_4_group_3564	cd_2_group_2926
PDT001115425.1	PDS000094952.1	SAMN20934112	clinical	cd_8_group_4295	cd_4_group_3564	cd_2_group_2926
PDT001105900.1	PDS000144579.129	SAMN20669863	clinical	cd_8_group_4296	cd_4_group_3565	cd_2_group_2927
PDT001110938.1	PDS000144579.129	SAMN20848728	clinical	cd_8_group_4296	cd_4_group_3565	cd_2_group_2927
PDT001106026.1	PDS000038435.7	SAMN20670953	clinical	cd_8_group_4297	-	-
PDT001414892.1	PDS000038435.7	SAMN30810009	clinical	cd_8_group_4297	-	-
PDT001106032.1	PDS000105841.22	SAMN20676116	clinical	cd_8_group_4298	cd_4_group_3566	-
PDT001125608.1	PDS000105841.22	SAMN21356504	clinical	cd_8_group_4298	cd_4_group_3566	-
PDT001106094.1	PDS000012064.131	SAMN20673846	clinical	cd_8_group_4299	-	-
PDT001295579.1	PDS000012064.131	SAMN27928144	clinical	cd_8_group_4299	-	-
PDT000046592.3	PDS000000609.26	SAMN03272831	clinical	cd_8_group_43	-	-
PDT000063163.3	PDS000000609.26	SAMN03569093	clinical	cd_8_group_43	-	-
PDT000110630.3	PDS000000609.26	SAMN04515389	clinical	cd_8_group_43	-	-
PDT000221949.3	PDS000000609.26	SAMN07258337	clinical	cd_8_group_43	-	-
PDT000135743.3	PDS000033261.6	SAMN05272342	clinical	cd_8_group_430	-	-
PDT000303778.3	PDS000033261.6	SAMN08875142	clinical	cd_8_group_430	-	-
PDT000225509.3	PDS000033261.6	SAMN07342357	clinical	cd_8_group_430	cd_4_group_720	-
PDT000533376.2	PDS000033261.6	SAMN12147505	clinical	cd_8_group_430	cd_4_group_720	-
PDT001106171.1	PDS000034074.6	SAMN20678787	clinical	cd_8_group_4300	cd_4_group_3568	cd_2_group_2929
PDT001114838.1	PDS000034074.6	SAMN20930998	clinical	cd_8_group_4300	cd_4_group_3568	cd_2_group_2929
PDT001118075.1	PDS000034074.6	SAMN21024063	clinical	cd_8_group_4300	cd_4_group_3568	cd_2_group_2929
PDT001106179.1	PDS000018832.71	SAMN20678795	clinical	cd_8_group_4301	cd_4_group_3569	cd_2_group_2930
PDT001108497.1	PDS000018832.71	SAMN20747993	clinical	cd_8_group_4301	cd_4_group_3569	cd_2_group_2930
PDT001106610.1	PDS000095142.1	SAMN20693610	clinical	cd_8_group_4302	-	-
PDT001118059.1	PDS000095142.1	SAMN21024055	clinical	cd_8_group_4302	-	-
PDT001106934.1	PDS000058008.18	SAMN20700950	clinical	cd_8_group_4303	-	-
PDT001376635.1	PDS000058008.18	SAMN30080134	clinical	cd_8_group_4303	-	-
PDT001106936.1	PDS000035123.327	SAMN20700949	clinical	cd_8_group_4304	-	-
PDT001700590.1	PDS000035123.327	SAMN34353236	clinical	cd_8_group_4304	-	-
PDT001107746.1	PDS000035170.205	SAMN20710346	clinical	cd_8_group_4305	cd_4_group_3571	cd_2_group_2933
PDT001109028.1	PDS000035170.205	SAMN20773820	clinical	cd_8_group_4305	cd_4_group_3571	cd_2_group_2933
PDT001110063.1	PDS000035170.205	SAMN20816222	clinical	cd_8_group_4305	cd_4_group_3571	cd_2_group_2933
PDT001107837.1	PDS000126404.6	SAMN20712843	clinical	cd_8_group_4306	cd_4_group_3572	cd_2_group_2934
PDT001109859.1	PDS000126404.6	SAMN20819053	clinical	cd_8_group_4306	cd_4_group_3572	cd_2_group_2934
PDT001126744.1	PDS000126404.6	SAMN21386362	clinical	cd_8_group_4306	cd_4_group_3572	cd_2_group_2934
PDT001107880.1	PDS000034254.14	SAMN20716517	clinical	cd_8_group_4307	-	-
PDT001508795.1	PDS000034254.14	SAMN31989036	clinical	cd_8_group_4307	-	-
PDT001107918.1	PDS000034439.369	SAMN20716629	clinical	cd_8_group_4308	cd_4_group_3573	-
PDT001178011.1	PDS000034439.369	SAMN23284734	clinical	cd_8_group_4308	cd_4_group_3573	-
PDT001953151.1	PDS000150508.4	SAMN37953637	clinical	cd_8_group_4309	-	-
PDT001107936.1	PDS000150508.4	SAMN20716650	clinical	cd_8_group_4309	cd_4_group_3574	-
PDT001788174.1	PDS000150508.4	SAMN35881287	clinical	cd_8_group_4309	cd_4_group_3574	cd_2_group_4401
PDT001792236.1	PDS000150508.4	SAMN36026933	clinical	cd_8_group_4309	cd_4_group_3574	cd_2_group_4401
PDT000135744.3	PDS000034113.5	SAMN05263633	clinical	cd_8_group_431	cd_4_group_324	cd_2_group_248
PDT000135746.3	PDS000034113.5	SAMN05263635	clinical	cd_8_group_431	cd_4_group_324	cd_2_group_248
PDT001108027.1	PDS000144579.129	SAMN20708505	clinical	cd_8_group_4310	cd_4_group_3575	cd_2_group_2935
PDT001437049.1	PDS000144579.129	SAMN31095422	clinical	cd_8_group_4310	cd_4_group_3575	cd_2_group_2935
PDT001427228.1	PDS000144579.129	SAMN30937084	clinical	cd_8_group_4310	cd_4_group_3575	cd_2_group_3811
PDT001427234.1	PDS000144579.129	SAMN30937087	clinical	cd_8_group_4310	cd_4_group_3575	cd_2_group_3811
PDT001946964.1	PDS000144579.129	SAMN37875046	clinical	cd_8_group_4310	cd_4_group_3575	cd_2_group_3811
PDT001108068.1	PDS000083644.110	SAMN20708506	clinical	cd_8_group_4311	-	-
PDT001786648.1	PDS000083644.110	SAMN35830378	clinical	cd_8_group_4311	-	-
PDT001108306.1	PDS000037275.27	SAMN20721223	clinical	cd_8_group_4312	cd_4_group_3576	cd_2_group_2937
PDT001108308.1	PDS000037275.27	SAMN20721242	clinical	cd_8_group_4312	cd_4_group_3576	cd_2_group_2937
PDT001108311.1	PDS000037275.27	SAMN20721246	clinical	cd_8_group_4312	cd_4_group_3576	cd_2_group_2937
PDT001116648.1	PDS000037275.27	SAMN20970818	clinical	cd_8_group_4312	cd_4_group_3576	cd_2_group_2937
PDT001108614.1	PDS000007367.833	SAMN20742901	clinical	cd_8_group_4313	-	-
PDT001148608.1	PDS000007367.833	SAMN22211728	clinical	cd_8_group_4313	-	-
PDT001108635.1	PDS000094506.3	SAMN20742885	clinical	cd_8_group_4314	cd_4_group_3577	cd_2_group_2938
PDT001119166.1	PDS000094506.3	SAMN21038332	clinical	cd_8_group_4314	cd_4_group_3577	cd_2_group_2938
PDT001147650.1	PDS000094506.3	SAMN22163827	clinical	cd_8_group_4314	cd_4_group_3577	cd_2_group_2938
PDT001108838.1	PDS000034128.336	SAMN20769347	clinical	cd_8_group_4315	cd_4_group_3578	cd_2_group_2939
PDT001148648.1	PDS000034128.336	SAMN22212255	clinical	cd_8_group_4315	cd_4_group_3578	cd_2_group_2939
PDT001726764.1	PDS000003575.170	SAMN35000431	clinical	cd_8_group_4316	-	-
PDT001869781.1	PDS000003575.170	SAMN37213686	clinical	cd_8_group_4316	-	-
PDT001874581.1	PDS000003575.170	SAMN37297694	clinical	cd_8_group_4316	-	-
PDT001876855.1	PDS000003575.170	SAMN37316350	clinical	cd_8_group_4316	-	-
PDT001108894.1	PDS000003575.170	SAMN20769599	clinical	cd_8_group_4316	cd_4_group_3580	-
PDT001415081.1	PDS000003575.170	SAMN30812391	clinical	cd_8_group_4316	cd_4_group_3580	cd_2_group_3772
PDT001525327.1	PDS000003575.170	SAMN32192709	clinical	cd_8_group_4316	cd_4_group_3580	cd_2_group_3772
PDT001964946.1	PDS000003575.170	SAMN38063311	clinical	cd_8_group_4316	cd_4_group_5470	-
PDT001972121.1	PDS000003575.170	SAMN38118503	clinical	cd_8_group_4316	cd_4_group_5470	-
PDT001664370.1	PDS000010233.142	SAMN33831367	clinical	cd_8_group_4317	-	-
PDT001108967.1	PDS000010233.142	SAMN20771664	clinical	cd_8_group_4317	cd_4_group_3581	-
PDT001242723.1	PDS000010233.142	SAMN25755519	clinical	cd_8_group_4317	cd_4_group_3581	-
PDT001109008.1	PDS000144578.36	SAMN20773823	clinical	cd_8_group_4318	cd_4_group_3582	cd_2_group_2940
PDT001114834.1	PDS000144578.36	SAMN20931007	clinical	cd_8_group_4318	cd_4_group_3582	cd_2_group_2940
PDT001118046.1	PDS000144578.36	SAMN21024058	clinical	cd_8_group_4318	cd_4_group_3582	cd_2_group_2940
PDT001109021.1	PDS000095140.2	SAMN20773830	clinical	cd_8_group_4319	cd_4_group_3583	cd_2_group_2941
PDT001118200.1	PDS000095140.2	SAMN21025273	clinical	cd_8_group_4319	cd_4_group_3583	cd_2_group_2941
PDT000135747.3	PDS000033806.41	SAMN05263636	clinical	cd_8_group_432	cd_4_group_325	-
PDT000297757.3	PDS000033806.41	SAMN08786232	clinical	cd_8_group_432	cd_4_group_325	-
PDT001109283.1	PDS000096867.3	SAMN20776064	clinical	cd_8_group_4320	-	-
PDT001363970.1	PDS000096867.3	SAMN29804557	clinical	cd_8_group_4320	-	-
PDT001145196.1	PDS000096867.3	SAMN22060839	clinical	cd_8_group_4320	cd_4_group_3748	-
PDT001167063.1	PDS000096867.3	SAMN22824423	clinical	cd_8_group_4320	cd_4_group_3748	-
PDT001382211.1	PDS000122946.8	SAMN30218877	clinical	cd_8_group_4321	-	-
PDT001207969.1	PDS000122946.8	SAMN24254414	clinical	cd_8_group_4321	cd_4_group_3585	-
PDT001394483.1	PDS000122946.8	SAMN30413545	clinical	cd_8_group_4321	cd_4_group_3585	-
PDT001109284.1	PDS000122946.8	SAMN20776054	clinical	cd_8_group_4321	cd_4_group_3585	cd_2_group_2943
PDT001109305.1	PDS000122946.8	SAMN20776063	clinical	cd_8_group_4321	cd_4_group_3585	cd_2_group_2943
PDT001117170.1	PDS000122946.8	SAMN21003568	clinical	cd_8_group_4321	cd_4_group_3585	cd_2_group_2943
PDT001125417.1	PDS000122946.8	SAMN21345720	clinical	cd_8_group_4321	cd_4_group_3585	cd_2_group_2943
PDT001125419.1	PDS000122946.8	SAMN21345723	clinical	cd_8_group_4321	cd_4_group_3585	cd_2_group_2943
PDT001483218.1	PDS000122946.8	SAMN31683712	clinical	cd_8_group_4321	cd_4_group_4659	cd_2_group_3936
PDT001485135.1	PDS000122946.8	SAMN31715004	clinical	cd_8_group_4321	cd_4_group_4659	cd_2_group_3936
PDT001109764.1	PDS000051367.5	SAMN20812154	clinical	cd_8_group_4322	cd_4_group_3587	cd_2_group_2945
PDT001110212.1	PDS000051367.5	SAMN20835926	clinical	cd_8_group_4322	cd_4_group_3587	cd_2_group_2945
PDT001109947.1	PDS000003657.110	SAMN20819056	clinical	cd_8_group_4323	cd_4_group_3589	-
PDT001348127.1	PDS000003657.110	SAMN29379245	clinical	cd_8_group_4323	cd_4_group_3589	cd_2_group_3554
PDT001350024.1	PDS000003657.110	SAMN29420039	clinical	cd_8_group_4323	cd_4_group_3589	cd_2_group_3554
PDT001353862.1	PDS000003657.110	SAMN29544125	clinical	cd_8_group_4323	cd_4_group_3589	cd_2_group_3554
PDT001110087.1	PDS000003575.170	SAMN20816228	clinical	cd_8_group_4324	cd_4_group_3594	-
PDT001114837.1	PDS000003575.170	SAMN20931003	clinical	cd_8_group_4324	cd_4_group_3594	-
PDT001110225.1	PDS000034460.13	SAMN20835953	clinical	cd_8_group_4325	cd_4_group_3595	-
PDT001115910.1	PDS000034460.13	SAMN20956032	clinical	cd_8_group_4325	cd_4_group_3595	-
PDT001110495.1	PDS000095558.1	SAMN20835306	clinical	cd_8_group_4326	cd_4_group_3596	-
PDT001125155.1	PDS000095558.1	SAMN21309263	clinical	cd_8_group_4326	cd_4_group_3596	-
PDT001110598.1	PDS000094957.5	SAMN20837568	clinical	cd_8_group_4327	cd_4_group_3598	cd_2_group_2950
PDT001115464.1	PDS000094957.5	SAMN20934359	clinical	cd_8_group_4327	cd_4_group_3598	cd_2_group_2950
PDT001120531.1	PDS000094957.5	SAMN21160027	clinical	cd_8_group_4327	cd_4_group_3598	cd_2_group_2950
PDT001121442.1	PDS000094957.5	SAMN21175652	clinical	cd_8_group_4327	cd_4_group_3598	cd_2_group_2950
PDT001130349.1	PDS000094957.5	SAMN21392191	clinical	cd_8_group_4327	cd_4_group_3598	cd_2_group_2950
PDT001110640.1	PDS000094954.1	SAMN20839142	clinical	cd_8_group_4328	cd_4_group_3599	cd_2_group_2951
PDT001115537.1	PDS000094954.1	SAMN20934521	clinical	cd_8_group_4328	cd_4_group_3599	cd_2_group_2951
PDT001110916.1	PDS000035239.33	SAMN20848256	clinical	cd_8_group_4329	-	-
PDT001113675.1	PDS000035239.33	SAMN20880147	clinical	cd_8_group_4329	-	-
PDT001157552.5	PDS000035239.33	SAMN22402085	clinical	cd_8_group_4329	-	-
PDT001199486.1	PDS000035239.33	SAMN23794830	clinical	cd_8_group_4329	-	-
PDT000135750.3	PDS000057138.1	SAMN05263485	clinical	cd_8_group_433	cd_4_group_326	cd_2_group_249
PDT000135752.3	PDS000057138.1	SAMN05263487	clinical	cd_8_group_433	cd_4_group_326	cd_2_group_249
PDT001110945.1	PDS000095119.1	SAMN20848956	clinical	cd_8_group_4330	cd_4_group_3600	-
PDT001117188.1	PDS000095119.1	SAMN21002548	clinical	cd_8_group_4330	cd_4_group_3600	-
PDT001110968.1	PDS000114124.72	SAMN20849209	clinical	cd_8_group_4331	cd_4_group_3602	cd_2_group_2954
PDT001115164.1	PDS000114124.72	SAMN20931605	clinical	cd_8_group_4331	cd_4_group_3602	cd_2_group_2954
PDT001118071.1	PDS000114124.72	SAMN21024064	clinical	cd_8_group_4331	cd_4_group_3602	cd_2_group_2954
PDT001111039.1	PDS000094685.3	SAMN20849671	clinical	cd_8_group_4332	cd_4_group_3603	cd_2_group_2955
PDT001111040.1	PDS000094685.3	SAMN20849673	clinical	cd_8_group_4332	cd_4_group_3603	cd_2_group_2955
PDT001126754.1	PDS000094685.3	SAMN21368592	clinical	cd_8_group_4332	cd_4_group_3603	cd_2_group_2955
PDT001111042.1	PDS000095685.1	SAMN20849961	clinical	cd_8_group_4333	cd_4_group_3604	cd_2_group_2956
PDT001126762.1	PDS000095685.1	SAMN21386337	clinical	cd_8_group_4333	cd_4_group_3604	cd_2_group_2956
PDT001270645.1	PDS000034439.369	SAMN26725038	clinical	cd_8_group_4334	cd_4_group_3605	-
PDT001112882.1	PDS000034439.369	SAMN20858214	clinical	cd_8_group_4334	cd_4_group_3605	cd_2_group_2957
PDT001126834.1	PDS000034439.369	SAMN21391394	clinical	cd_8_group_4334	cd_4_group_3605	cd_2_group_2957
PDT001129335.1	PDS000034439.369	SAMN21417152	clinical	cd_8_group_4334	cd_4_group_3605	cd_2_group_2957
PDT001130590.1	PDS000034439.369	SAMN21439364	clinical	cd_8_group_4334	cd_4_group_3605	cd_2_group_2957
PDT001145750.1	PDS000034439.369	SAMN22067219	clinical	cd_8_group_4334	cd_4_group_3605	cd_2_group_2957
PDT001145804.1	PDS000034439.369	SAMN22067248	clinical	cd_8_group_4334	cd_4_group_3605	cd_2_group_2957
PDT001148814.1	PDS000034439.369	SAMN22215861	clinical	cd_8_group_4334	cd_4_group_3605	cd_2_group_2957
PDT001116142.1	PDS000095024.15	SAMN20960535	clinical	cd_8_group_4335	-	-
PDT001142121.1	PDS000095024.15	SAMN21879942	clinical	cd_8_group_4335	-	-
PDT001347785.1	PDS000095024.15	SAMN29376266	clinical	cd_8_group_4335	-	-
PDT001112891.1	PDS000095024.15	SAMN20858218	clinical	cd_8_group_4335	cd_4_group_3606	cd_2_group_2958
PDT001116368.1	PDS000095024.15	SAMN20963958	clinical	cd_8_group_4335	cd_4_group_3606	cd_2_group_2958
PDT001121111.1	PDS000095024.15	SAMN21170303	clinical	cd_8_group_4335	cd_4_group_3606	cd_2_group_2958
PDT001133636.1	PDS000095024.15	SAMN21509296	clinical	cd_8_group_4335	cd_4_group_3606	cd_2_group_2958
PDT001222249.1	PDS000095024.15	SAMN24899380	clinical	cd_8_group_4335	cd_4_group_3606	cd_2_group_2958
PDT001119167.1	PDS000095024.15	SAMN21038336	clinical	cd_8_group_4335	cd_4_group_3606	cd_2_group_2994
PDT001122751.1	PDS000095024.15	SAMN21215002	clinical	cd_8_group_4335	cd_4_group_3606	cd_2_group_2994
PDT001125153.1	PDS000095024.15	SAMN21309262	clinical	cd_8_group_4335	cd_4_group_3606	cd_2_group_2994
PDT001125494.1	PDS000095024.15	SAMN21348983	clinical	cd_8_group_4335	cd_4_group_3606	cd_2_group_2994
PDT001134901.1	PDS000095024.15	SAMN21536439	clinical	cd_8_group_4335	cd_4_group_3606	cd_2_group_2994
PDT001141523.1	PDS000095024.15	SAMN21856773	clinical	cd_8_group_4335	cd_4_group_3606	cd_2_group_2994
PDT001156620.1	PDS000095024.15	SAMN22368859	clinical	cd_8_group_4335	cd_4_group_3606	cd_2_group_2994
PDT001162042.1	PDS000095024.15	SAMN22569506	clinical	cd_8_group_4335	cd_4_group_3606	cd_2_group_2994
PDT001112895.1	PDS000083644.110	SAMN20858222	clinical	cd_8_group_4336	-	-
PDT001140449.1	PDS000083644.110	SAMN21851182	clinical	cd_8_group_4336	-	-
PDT001112976.1	PDS000007367.833	SAMN20860897	clinical	cd_8_group_4337	-	-
PDT001774684.1	PDS000007367.833	SAMN35687507	clinical	cd_8_group_4337	cd_4_group_4584	-
PDT001810169.1	PDS000007367.833	SAMN36338960	clinical	cd_8_group_4337	cd_4_group_4584	-
PDT001821619.1	PDS000007367.833	SAMN36511382	clinical	cd_8_group_4337	cd_4_group_4584	-
PDT001449775.1	PDS000007367.833	SAMN31230630	clinical	cd_8_group_4337	cd_4_group_4584	cd_2_group_3857
PDT001455550.1	PDS000007367.833	SAMN31323895	clinical	cd_8_group_4337	cd_4_group_4584	cd_2_group_3857
PDT001663578.1	PDS000007367.833	SAMN33798817	clinical	cd_8_group_4337	cd_4_group_4584	cd_2_group_3857
PDT001720856.1	PDS000007367.833	SAMN34718511	clinical	cd_8_group_4337	cd_4_group_4584	cd_2_group_3857
PDT001815403.1	PDS000007367.833	SAMN36405480	clinical	cd_8_group_4337	cd_4_group_4584	cd_2_group_3857
PDT001859265.1	PDS000007367.833	SAMN37120514	clinical	cd_8_group_4337	cd_4_group_4584	cd_2_group_3857
PDT001113022.1	PDS000094877.1	SAMN20861992	clinical	cd_8_group_4338	cd_4_group_3609	cd_2_group_2961
PDT001113030.1	PDS000094877.1	SAMN20861993	clinical	cd_8_group_4338	cd_4_group_3609	cd_2_group_2961
PDT001947992.1	PDS000035123.327	SAMN37881735	clinical	cd_8_group_4339	-	-
PDT001113055.1	PDS000035123.327	SAMN20862117	clinical	cd_8_group_4339	cd_4_group_3610	cd_2_group_2962
PDT001353273.1	PDS000035123.327	SAMN29532291	clinical	cd_8_group_4339	cd_4_group_3610	cd_2_group_2962
PDT000135754.3	PDS000057151.1	SAMN05263489	clinical	cd_8_group_434	-	-
PDT000270915.3	PDS000057151.1	SAMN05420763	clinical	cd_8_group_434	-	-
PDT001113142.1	PDS000057973.7	SAMN20862870	clinical	cd_8_group_4340	cd_4_group_3611	cd_2_group_2963
PDT001350851.1	PDS000057973.7	SAMN29453660	clinical	cd_8_group_4340	cd_4_group_3611	cd_2_group_2963
PDT001113146.1	PDS000034667.20	SAMN20862868	clinical	cd_8_group_4341	cd_4_group_3612	cd_2_group_2964
PDT001350852.1	PDS000034667.20	SAMN29453661	clinical	cd_8_group_4341	cd_4_group_3612	cd_2_group_2964
PDT001113147.1	PDS000033201.13	SAMN20862865	clinical	cd_8_group_4342	cd_4_group_3613	cd_2_group_2965
PDT001113621.1	PDS000033201.13	SAMN20883148	clinical	cd_8_group_4342	cd_4_group_3613	cd_2_group_2965
PDT001113182.1	PDS000094878.1	SAMN20863518	clinical	cd_8_group_4343	cd_4_group_3614	cd_2_group_2966
PDT001113184.1	PDS000094878.1	SAMN20863519	clinical	cd_8_group_4343	cd_4_group_3614	cd_2_group_2966
PDT001113244.1	PDS000053578.70	SAMN20863161	clinical	cd_8_group_4344	-	-
PDT001179157.1	PDS000053578.70	SAMN23313446	clinical	cd_8_group_4344	-	-
PDT001892084.1	PDS000095687.3	SAMN37482481	clinical	cd_8_group_4345	-	-
PDT001113618.1	PDS000095687.3	SAMN20883149	clinical	cd_8_group_4345	cd_4_group_3616	-
PDT001126628.1	PDS000095687.3	SAMN21380961	clinical	cd_8_group_4345	cd_4_group_3616	-
PDT001113659.1	PDS000035434.57	SAMN20887898	clinical	cd_8_group_4346	-	-
PDT001122864.1	PDS000035434.57	SAMN21216954	clinical	cd_8_group_4346	cd_4_group_3670	-
PDT001134827.1	PDS000035434.57	SAMN21536453	clinical	cd_8_group_4346	cd_4_group_3670	cd_2_group_3041
PDT001215401.1	PDS000035434.57	SAMN24588010	clinical	cd_8_group_4346	cd_4_group_3670	cd_2_group_3041
PDT001323277.1	PDS000035434.57	SAMN28885135	clinical	cd_8_group_4346	cd_4_group_4205	-
PDT001466060.1	PDS000035434.57	SAMN31440495	clinical	cd_8_group_4346	cd_4_group_4205	-
PDT001113683.1	PDS000144579.129	SAMN20887893	clinical	cd_8_group_4347	cd_4_group_3617	cd_2_group_2969
PDT001113724.1	PDS000144579.129	SAMN20887902	clinical	cd_8_group_4347	cd_4_group_3617	cd_2_group_2969
PDT001113860.1	PDS000094948.1	SAMN20892359	clinical	cd_8_group_4348	cd_4_group_3618	cd_2_group_2971
PDT001115422.1	PDS000094948.1	SAMN20934121	clinical	cd_8_group_4348	cd_4_group_3618	cd_2_group_2971
PDT001114753.1	PDS000100839.2	SAMN20929831	clinical	cd_8_group_4349	cd_4_group_3619	-
PDT001198004.1	PDS000100839.2	SAMN23720072	clinical	cd_8_group_4349	cd_4_group_3619	-
PDT000329255.2	PDS000144579.129	SAMN09405429	clinical	cd_8_group_435	-	-
PDT000544323.2	PDS000144579.129	SAMN12276518	clinical	cd_8_group_435	-	-
PDT000135759.3	PDS000144579.129	SAMN05272513	clinical	cd_8_group_435	cd_4_group_327	cd_2_group_250
PDT000135761.3	PDS000144579.129	SAMN05272515	clinical	cd_8_group_435	cd_4_group_327	cd_2_group_250
PDT000143274.3	PDS000144579.129	SAMN05382327	clinical	cd_8_group_435	cd_4_group_327	cd_2_group_250
PDT001114765.1	PDS000037275.27	SAMN20929964	clinical	cd_8_group_4350	cd_4_group_3620	cd_2_group_2972
PDT001130240.1	PDS000037275.27	SAMN21426177	clinical	cd_8_group_4350	cd_4_group_3620	cd_2_group_2972
PDT001114879.1	PDS000057120.3	SAMN20931132	clinical	cd_8_group_4351	cd_4_group_3621	-
PDT001396158.1	PDS000057120.3	SAMN30439865	clinical	cd_8_group_4351	cd_4_group_3621	-
PDT001115243.1	PDS000057458.7	SAMN20931811	clinical	cd_8_group_4352	cd_4_group_3622	-
PDT001361347.1	PDS000057458.7	SAMN29768040	clinical	cd_8_group_4352	cd_4_group_3622	-
PDT001115362.1	PDS000061830.584	SAMN20933796	clinical	cd_8_group_4353	-	-
PDT001267862.1	PDS000061830.584	SAMN26537500	clinical	cd_8_group_4353	-	-
PDT001115381.1	PDS000109023.1	SAMN20933975	clinical	cd_8_group_4354	-	-
PDT001298466.1	PDS000109023.1	SAMN28055538	clinical	cd_8_group_4354	-	-
PDT001115466.1	PDS000066503.14	SAMN20934362	clinical	cd_8_group_4355	cd_4_group_3625	cd_2_group_2976
PDT001274162.1	PDS000066503.14	SAMN26875401	clinical	cd_8_group_4355	cd_4_group_3625	cd_2_group_2976
PDT001274154.1	PDS000095270.2	SAMN26875397	clinical	cd_8_group_4356	-	-
PDT001115510.1	PDS000095270.2	SAMN20934489	clinical	cd_8_group_4356	cd_4_group_3626	-
PDT001121202.1	PDS000095270.2	SAMN21170819	clinical	cd_8_group_4356	cd_4_group_3626	-
PDT001115519.1	PDS000094955.1	SAMN20934493	clinical	cd_8_group_4357	cd_4_group_3627	cd_2_group_2977
PDT001115538.1	PDS000094955.1	SAMN20934512	clinical	cd_8_group_4357	cd_4_group_3627	cd_2_group_2977
PDT001115526.1	PDS000033939.119	SAMN20934520	clinical	cd_8_group_4358	cd_4_group_3628	cd_2_group_2978
PDT001115531.1	PDS000033939.119	SAMN20934510	clinical	cd_8_group_4358	cd_4_group_3628	cd_2_group_2978
PDT001115908.1	PDS000003443.105	SAMN20956035	clinical	cd_8_group_4359	-	-
PDT001350554.1	PDS000003443.105	SAMN29442325	clinical	cd_8_group_4359	cd_4_group_4253	-
PDT001343012.1	PDS000003443.105	SAMN29334507	clinical	cd_8_group_4359	cd_4_group_4253	cd_2_group_3545
PDT001350556.1	PDS000003443.105	SAMN29442322	clinical	cd_8_group_4359	cd_4_group_4253	cd_2_group_3545
PDT001365171.1	PDS000003443.105	SAMN29855282	clinical	cd_8_group_4359	cd_4_group_4253	cd_2_group_3545
PDT001367832.1	PDS000003443.105	SAMN29901707	clinical	cd_8_group_4359	cd_4_group_4253	cd_2_group_3545
PDT001377085.1	PDS000003443.105	SAMN30087452	clinical	cd_8_group_4359	cd_4_group_4253	cd_2_group_3545
PDT001379381.1	PDS000003443.105	SAMN30154481	clinical	cd_8_group_4359	cd_4_group_4253	cd_2_group_3545
PDT001400232.1	PDS000003443.105	SAMN30522576	clinical	cd_8_group_4359	cd_4_group_4253	cd_2_group_3545
PDT001455866.1	PDS000003443.105	SAMN31344077	clinical	cd_8_group_4359	cd_4_group_4253	cd_2_group_3545
PDT001467540.1	PDS000003443.105	SAMN31461336	clinical	cd_8_group_4359	cd_4_group_4253	cd_2_group_3545
PDT001487988.1	PDS000003443.105	SAMN31772471	clinical	cd_8_group_4359	cd_4_group_4253	cd_2_group_3545
PDT000184446.3	PDS000034008.4	SAMN06230003	clinical	cd_8_group_436	-	-
PDT000135777.3	PDS000034008.4	SAMN05275340	clinical	cd_8_group_436	cd_4_group_328	-
PDT000142651.3	PDS000034008.4	SAMN05427723	clinical	cd_8_group_436	cd_4_group_328	-
PDT001115985.1	PDS000007571.15	SAMN20958711	clinical	cd_8_group_4360	-	-
PDT001572019.1	PDS000007571.15	SAMN32662921	clinical	cd_8_group_4360	-	-
PDT001115990.1	PDS000035282.90	SAMN20958717	clinical	cd_8_group_4361	-	-
PDT001821645.1	PDS000035282.90	SAMN36513623	clinical	cd_8_group_4361	-	-
PDT001852088.1	PDS000035282.90	SAMN36994335	clinical	cd_8_group_4361	-	-
PDT001116088.1	PDS000095738.2	SAMN20960030	clinical	cd_8_group_4362	cd_4_group_3630	cd_2_group_2980
PDT001129409.1	PDS000095738.2	SAMN21418549	clinical	cd_8_group_4362	cd_4_group_3630	cd_2_group_2980
PDT001118952.1	PDS000007367.833	SAMN21037471	clinical	cd_8_group_4363	-	-
PDT001214248.1	PDS000007367.833	SAMN24518863	clinical	cd_8_group_4363	-	-
PDT001294071.1	PDS000007367.833	SAMN27769151	clinical	cd_8_group_4363	-	-
PDT001328604.1	PDS000007367.833	SAMN29047975	clinical	cd_8_group_4363	-	-
PDT001468338.1	PDS000007367.833	SAMN31465642	clinical	cd_8_group_4363	-	-
PDT001484992.1	PDS000007367.833	SAMN31714035	clinical	cd_8_group_4363	-	-
PDT001659299.1	PDS000007367.833	SAMN33714910	clinical	cd_8_group_4363	-	-
PDT001821661.1	PDS000007367.833	SAMN36513618	clinical	cd_8_group_4363	-	-
PDT001859083.1	PDS000007367.833	SAMN37113023	clinical	cd_8_group_4363	-	-
PDT001889495.1	PDS000007367.833	SAMN37441934	clinical	cd_8_group_4363	-	-
PDT001901112.1	PDS000007367.833	SAMN37531609	clinical	cd_8_group_4363	-	-
PDT001917722.1	PDS000007367.833	SAMN37693175	clinical	cd_8_group_4363	-	-
PDT001941188.1	PDS000007367.833	SAMN37846634	clinical	cd_8_group_4363	-	-
PDT001946980.1	PDS000007367.833	SAMN37875138	clinical	cd_8_group_4363	-	-
PDT001972378.1	PDS000007367.833	SAMN38122093	clinical	cd_8_group_4363	-	-
PDT001116097.1	PDS000007367.833	SAMN20960033	clinical	cd_8_group_4363	cd_4_group_3631	-
PDT001182372.1	PDS000007367.833	SAMN23383012	clinical	cd_8_group_4363	cd_4_group_3631	-
PDT001241923.1	PDS000007367.833	SAMN25704711	clinical	cd_8_group_4363	cd_4_group_3631	-
PDT001285103.1	PDS000007367.833	SAMN27552220	clinical	cd_8_group_4363	cd_4_group_3631	-
PDT001575961.1	PDS000007367.833	SAMN32721789	clinical	cd_8_group_4363	cd_4_group_3631	-
PDT001610097.1	PDS000007367.833	SAMN33210038	clinical	cd_8_group_4363	cd_4_group_3631	-
PDT001659286.1	PDS000007367.833	SAMN33714909	clinical	cd_8_group_4363	cd_4_group_3631	-
PDT001854901.1	PDS000007367.833	SAMN37047675	clinical	cd_8_group_4363	cd_4_group_3631	-
PDT001125054.1	PDS000007367.833	SAMN21250494	clinical	cd_8_group_4363	cd_4_group_3631	cd_2_group_3014
PDT001126397.1	PDS000007367.833	SAMN21383849	clinical	cd_8_group_4363	cd_4_group_3631	cd_2_group_3014
PDT001131572.1	PDS000007367.833	SAMN21469413	clinical	cd_8_group_4363	cd_4_group_3631	cd_2_group_3014
PDT001140506.1	PDS000007367.833	SAMN21855309	clinical	cd_8_group_4363	cd_4_group_3631	cd_2_group_3014
PDT001158278.1	PDS000007367.833	SAMN22457165	clinical	cd_8_group_4363	cd_4_group_3631	cd_2_group_3014
PDT001166627.1	PDS000007367.833	SAMN22820453	clinical	cd_8_group_4363	cd_4_group_3631	cd_2_group_3014
PDT001274314.1	PDS000007367.833	SAMN26878628	clinical	cd_8_group_4363	cd_4_group_3631	cd_2_group_3014
PDT001308248.1	PDS000007367.833	SAMN28235909	clinical	cd_8_group_4363	cd_4_group_3631	cd_2_group_3014
PDT001140503.1	PDS000007367.833	SAMN21855310	clinical	cd_8_group_4363	cd_4_group_3631	cd_2_group_3055
PDT001151544.1	PDS000007367.833	SAMN22328341	clinical	cd_8_group_4363	cd_4_group_3631	cd_2_group_3055
PDT001201988.1	PDS000007367.833	SAMN23969347	clinical	cd_8_group_4363	cd_4_group_3631	cd_2_group_3213
PDT001253010.1	PDS000007367.833	SAMN26175814	clinical	cd_8_group_4363	cd_4_group_3631	cd_2_group_3213
PDT001481219.1	PDS000007367.833	SAMN31657615	clinical	cd_8_group_4363	cd_4_group_3631	cd_2_group_3213
PDT001482753.1	PDS000007367.833	SAMN31671785	clinical	cd_8_group_4363	cd_4_group_3631	cd_2_group_3213
PDT001498242.1	PDS000007367.833	SAMN31872428	clinical	cd_8_group_4363	cd_4_group_3631	cd_2_group_3213
PDT001502963.1	PDS000007367.833	SAMN31891878	clinical	cd_8_group_4363	cd_4_group_3631	cd_2_group_3213
PDT001471643.1	PDS000007367.833	SAMN31530273	clinical	cd_8_group_4363	cd_4_group_3631	cd_2_group_3898
PDT001482675.1	PDS000007367.833	SAMN31671067	clinical	cd_8_group_4363	cd_4_group_3631	cd_2_group_3898
PDT001482678.1	PDS000007367.833	SAMN31671068	clinical	cd_8_group_4363	cd_4_group_3631	cd_2_group_3898
PDT001513916.1	PDS000007367.833	SAMN32061239	clinical	cd_8_group_4363	cd_4_group_3631	cd_2_group_3994
PDT001700335.1	PDS000007367.833	SAMN34352484	clinical	cd_8_group_4363	cd_4_group_3631	cd_2_group_3994
PDT001707741.1	PDS000007367.833	SAMN34410721	clinical	cd_8_group_4363	cd_4_group_3631	cd_2_group_3994
PDT001781267.1	PDS000007367.833	SAMN35778070	clinical	cd_8_group_4363	cd_4_group_3631	cd_2_group_3994
PDT001785562.1	PDS000007367.833	SAMN35794411	clinical	cd_8_group_4363	cd_4_group_3631	cd_2_group_3994
PDT001788077.1	PDS000007367.833	SAMN35880519	clinical	cd_8_group_4363	cd_4_group_3631	cd_2_group_3994
PDT001794907.1	PDS000007367.833	SAMN36177211	clinical	cd_8_group_4363	cd_4_group_3631	cd_2_group_3994
PDT001865437.1	PDS000007367.833	SAMN37161601	clinical	cd_8_group_4363	cd_4_group_3631	cd_2_group_3994
PDT001900053.1	PDS000007367.833	SAMN37530706	clinical	cd_8_group_4363	cd_4_group_3631	cd_2_group_3994
PDT001946981.1	PDS000007367.833	SAMN37875139	clinical	cd_8_group_4363	cd_4_group_3631	cd_2_group_3994
PDT001963259.1	PDS000007367.833	SAMN38050066	clinical	cd_8_group_4363	cd_4_group_3631	cd_2_group_3994
PDT001338262.1	PDS000007367.833	SAMN29226661	clinical	cd_8_group_4363	cd_4_group_4249	-
PDT001338947.1	PDS000007367.833	SAMN29251606	clinical	cd_8_group_4363	cd_4_group_4249	-
PDT001338960.1	PDS000007367.833	SAMN29251595	clinical	cd_8_group_4363	cd_4_group_4249	-
PDT001785601.1	PDS000007367.833	SAMN35795024	clinical	cd_8_group_4363	cd_4_group_4309	-
PDT001858466.1	PDS000007367.833	SAMN37110396	clinical	cd_8_group_4363	cd_4_group_4309	-
PDT001927650.1	PDS000007367.833	SAMN37806019	clinical	cd_8_group_4363	cd_4_group_4309	-
PDT001949211.1	PDS000007367.833	SAMN37908597	clinical	cd_8_group_4363	cd_4_group_4309	-
PDT001363993.1	PDS000007367.833	SAMN29807281	clinical	cd_8_group_4363	cd_4_group_4309	cd_2_group_3600
PDT001418520.1	PDS000007367.833	SAMN30875006	clinical	cd_8_group_4363	cd_4_group_4309	cd_2_group_3600
PDT001456473.1	PDS000007367.833	SAMN31370140	clinical	cd_8_group_4363	cd_4_group_4309	cd_2_group_3600
PDT001456480.1	PDS000007367.833	SAMN31370150	clinical	cd_8_group_4363	cd_4_group_4309	cd_2_group_3600
PDT001466062.1	PDS000007367.833	SAMN31440493	clinical	cd_8_group_4363	cd_4_group_4309	cd_2_group_3600
PDT001483241.1	PDS000007367.833	SAMN31684370	clinical	cd_8_group_4363	cd_4_group_4309	cd_2_group_3600
PDT001544234.1	PDS000007367.833	SAMN32375251	clinical	cd_8_group_4363	cd_4_group_4309	cd_2_group_3600
PDT001607231.1	PDS000007367.833	SAMN33140582	clinical	cd_8_group_4363	cd_4_group_4309	cd_2_group_3600
PDT001667457.1	PDS000007367.833	SAMN33901031	clinical	cd_8_group_4363	cd_4_group_4309	cd_2_group_3600
PDT001718781.1	PDS000007367.833	SAMN34571576	clinical	cd_8_group_4363	cd_4_group_4309	cd_2_group_3600
PDT001726845.1	PDS000007367.833	SAMN35002701	clinical	cd_8_group_4363	cd_4_group_4309	cd_2_group_3600
PDT001726851.1	PDS000007367.833	SAMN35002705	clinical	cd_8_group_4363	cd_4_group_4309	cd_2_group_3600
PDT001773687.1	PDS000007367.833	SAMN35679746	clinical	cd_8_group_4363	cd_4_group_4309	cd_2_group_3600
PDT001466048.1	PDS000007367.833	SAMN31440498	clinical	cd_8_group_4363	cd_4_group_4309	cd_2_group_3892
PDT001466049.1	PDS000007367.833	SAMN31440496	clinical	cd_8_group_4363	cd_4_group_4309	cd_2_group_3892
PDT001466063.1	PDS000007367.833	SAMN31440509	clinical	cd_8_group_4363	cd_4_group_4309	cd_2_group_3892
PDT001472901.1	PDS000007367.833	SAMN31559334	clinical	cd_8_group_4363	cd_4_group_4309	cd_2_group_3892
PDT001472907.1	PDS000007367.833	SAMN31559346	clinical	cd_8_group_4363	cd_4_group_4309	cd_2_group_3892
PDT001480432.1	PDS000007367.833	SAMN31647812	clinical	cd_8_group_4363	cd_4_group_4309	cd_2_group_3892
PDT001503702.1	PDS000007367.833	SAMN31896948	clinical	cd_8_group_4363	cd_4_group_4309	cd_2_group_3892
PDT001525261.1	PDS000007367.833	SAMN32192286	clinical	cd_8_group_4363	cd_4_group_4309	cd_2_group_3892
PDT001647943.1	PDS000007367.833	SAMN33484971	clinical	cd_8_group_4363	cd_4_group_4309	cd_2_group_3892
PDT001701246.1	PDS000007367.833	SAMN34364937	clinical	cd_8_group_4363	cd_4_group_4309	cd_2_group_3892
PDT001759937.1	PDS000007367.833	SAMN35440925	clinical	cd_8_group_4363	cd_4_group_4309	cd_2_group_3892
PDT001759957.1	PDS000007367.833	SAMN35441014	clinical	cd_8_group_4363	cd_4_group_4309	cd_2_group_3892
PDT001777961.1	PDS000007367.833	SAMN35723138	clinical	cd_8_group_4363	cd_4_group_4309	cd_2_group_3892
PDT001726824.1	PDS000007367.833	SAMN35002136	clinical	cd_8_group_4363	cd_4_group_4309	cd_2_group_4277
PDT001952643.1	PDS000007367.833	SAMN37946171	clinical	cd_8_group_4363	cd_4_group_4309	cd_2_group_4277
PDT001785609.1	PDS000007367.833	SAMN35795031	clinical	cd_8_group_4363	cd_4_group_4309	cd_2_group_4387
PDT001821163.1	PDS000007367.833	SAMN36504468	clinical	cd_8_group_4363	cd_4_group_4309	cd_2_group_4387
PDT001404243.1	PDS000007367.833	SAMN30557747	clinical	cd_8_group_4363	cd_4_group_4470	-
PDT001719310.1	PDS000007367.833	SAMN34587817	clinical	cd_8_group_4363	cd_4_group_4470	-
PDT001579494.1	PDS000007367.833	SAMN32768551	clinical	cd_8_group_4363	cd_4_group_4784	-
PDT001691605.1	PDS000007367.833	SAMN34231485	clinical	cd_8_group_4363	cd_4_group_4784	cd_2_group_4244
PDT001739123.1	PDS000007367.833	SAMN35134361	clinical	cd_8_group_4363	cd_4_group_4784	cd_2_group_4244
PDT001837178.1	PDS000007367.833	SAMN36805683	clinical	cd_8_group_4363	cd_4_group_4784	cd_2_group_4244
PDT001847769.1	PDS000007367.833	SAMN36932319	clinical	cd_8_group_4363	cd_4_group_4784	cd_2_group_4244
PDT001942471.1	PDS000007367.833	SAMN37859293	clinical	cd_8_group_4363	cd_4_group_5266	-
PDT001845544.1	PDS000007367.833	SAMN36892104	clinical	cd_8_group_4363	cd_4_group_5266	cd_2_group_4528
PDT001850188.1	PDS000007367.833	SAMN36977578	clinical	cd_8_group_4363	cd_4_group_5266	cd_2_group_4528
PDT001859045.1	PDS000007367.833	SAMN37112082	clinical	cd_8_group_4363	cd_4_group_5266	cd_2_group_4528
PDT001942470.1	PDS000007367.833	SAMN37859292	clinical	cd_8_group_4363	cd_4_group_5266	cd_2_group_4528
PDT001874014.1	PDS000007367.833	SAMN37285049	clinical	cd_8_group_4363	cd_4_group_5339	cd_2_group_4609
PDT001881233.1	PDS000007367.833	SAMN37350317	clinical	cd_8_group_4363	cd_4_group_5339	cd_2_group_4609
PDT001690171.1	PDS000062268.474	SAMN34190943	clinical	cd_8_group_4364	-	-
PDT001949110.1	PDS000062268.474	SAMN37907405	clinical	cd_8_group_4364	-	-
PDT001264040.1	PDS000062268.474	SAMN26565626	clinical	cd_8_group_4364	cd_4_group_3632	-
PDT001324618.1	PDS000062268.474	SAMN28905368	clinical	cd_8_group_4364	cd_4_group_3632	-
PDT001116145.1	PDS000062268.474	SAMN20960565	clinical	cd_8_group_4364	cd_4_group_3632	cd_2_group_2981
PDT001285104.1	PDS000062268.474	SAMN27552215	clinical	cd_8_group_4364	cd_4_group_3632	cd_2_group_2981
PDT001308378.1	PDS000062268.474	SAMN28327190	clinical	cd_8_group_4364	cd_4_group_3632	cd_2_group_2981
PDT001335812.1	PDS000062268.474	SAMN29211060	clinical	cd_8_group_4364	cd_4_group_3632	cd_2_group_2981
PDT001353057.1	PDS000062268.474	SAMN29510858	clinical	cd_8_group_4364	cd_4_group_3632	cd_2_group_2981
PDT001355550.1	PDS000062268.474	SAMN29603389	clinical	cd_8_group_4364	cd_4_group_3632	cd_2_group_3585
PDT001404822.1	PDS000062268.474	SAMN30566122	clinical	cd_8_group_4364	cd_4_group_3632	cd_2_group_3585
PDT001438749.1	PDS000062268.474	SAMN31110429	clinical	cd_8_group_4364	cd_4_group_3632	cd_2_group_3585
PDT001438751.1	PDS000062268.474	SAMN31110431	clinical	cd_8_group_4364	cd_4_group_3632	cd_2_group_3585
PDT001443428.1	PDS000062268.474	SAMN31169033	clinical	cd_8_group_4364	cd_4_group_3632	cd_2_group_3585
PDT001476785.1	PDS000062268.474	SAMN31611595	clinical	cd_8_group_4364	cd_4_group_3632	cd_2_group_3585
PDT001496584.1	PDS000062268.474	SAMN31854383	clinical	cd_8_group_4364	cd_4_group_3632	cd_2_group_3585
PDT001583705.1	PDS000062268.474	SAMN32817688	clinical	cd_8_group_4364	cd_4_group_3632	cd_2_group_3585
PDT001594090.1	PDS000062268.474	SAMN32941449	clinical	cd_8_group_4364	cd_4_group_3632	cd_2_group_3585
PDT001908517.1	PDS000062268.474	SAMN37590861	clinical	cd_8_group_4364	cd_4_group_3632	cd_2_group_4684
PDT001957855.1	PDS000062268.474	SAMN38019643	clinical	cd_8_group_4364	cd_4_group_3632	cd_2_group_4684
PDT001972351.1	PDS000062268.474	SAMN38122012	clinical	cd_8_group_4364	cd_4_group_3632	cd_2_group_4684
PDT001972353.1	PDS000062268.474	SAMN38122013	clinical	cd_8_group_4364	cd_4_group_3632	cd_2_group_4684
PDT001981949.1	PDS000062268.474	SAMN38221846	clinical	cd_8_group_4364	cd_4_group_3632	cd_2_group_4684
PDT001981950.1	PDS000062268.474	SAMN38221845	clinical	cd_8_group_4364	cd_4_group_3632	cd_2_group_4684
PDT001981951.1	PDS000062268.474	SAMN38221847	clinical	cd_8_group_4364	cd_4_group_3632	cd_2_group_4684
PDT001981953.1	PDS000062268.474	SAMN38221843	clinical	cd_8_group_4364	cd_4_group_3632	cd_2_group_4684
PDT001889780.1	PDS000062268.474	SAMN37445909	clinical	cd_8_group_4364	cd_4_group_4833	-
PDT001612333.1	PDS000062268.474	SAMN33244645	clinical	cd_8_group_4364	cd_4_group_4833	cd_2_group_4102
PDT001674860.1	PDS000062268.474	SAMN33975231	clinical	cd_8_group_4364	cd_4_group_4833	cd_2_group_4102
PDT001674864.1	PDS000062268.474	SAMN33975230	clinical	cd_8_group_4364	cd_4_group_4833	cd_2_group_4102
PDT001694554.1	PDS000062268.474	SAMN34254149	clinical	cd_8_group_4364	cd_4_group_4833	cd_2_group_4102
PDT001653096.1	PDS000062268.474	SAMN33613592	clinical	cd_8_group_4364	cd_4_group_4873	-
PDT001666601.2	PDS000062268.474	SAMN33864857	clinical	cd_8_group_4364	cd_4_group_4873	cd_2_group_4173
PDT001670927.1	PDS000062268.474	SAMN33939981	clinical	cd_8_group_4364	cd_4_group_4873	cd_2_group_4173
PDT001524366.1	PDS000096128.11	SAMN32176388	clinical	cd_8_group_4365	-	-
PDT001892985.1	PDS000096128.11	SAMN37493918	clinical	cd_8_group_4365	-	-
PDT001214619.1	PDS000096128.11	SAMN24540109	clinical	cd_8_group_4365	cd_4_group_3633	-
PDT001116374.1	PDS000096128.11	SAMN20964347	clinical	cd_8_group_4365	cd_4_group_3633	cd_2_group_2982
PDT001134270.1	PDS000096128.11	SAMN21528870	clinical	cd_8_group_4365	cd_4_group_3633	cd_2_group_2982
PDT001160617.1	PDS000096128.11	SAMN22514042	clinical	cd_8_group_4365	cd_4_group_3633	cd_2_group_2982
PDT001335791.1	PDS000096128.11	SAMN29211034	clinical	cd_8_group_4365	cd_4_group_4238	-
PDT001335806.1	PDS000096128.11	SAMN29211050	clinical	cd_8_group_4365	cd_4_group_4238	-
PDT001400422.1	PDS000096128.11	SAMN30526794	clinical	cd_8_group_4365	cd_4_group_4468	cd_2_group_3742
PDT001436292.1	PDS000096128.11	SAMN31075410	clinical	cd_8_group_4365	cd_4_group_4468	cd_2_group_3742
PDT001466199.1	PDS000096128.11	SAMN31445185	clinical	cd_8_group_4365	cd_4_group_4468	cd_2_group_3742
PDT001575958.1	PDS000096128.11	SAMN32721790	clinical	cd_8_group_4365	cd_4_group_4468	cd_2_group_3742
PDT001575960.1	PDS000096128.11	SAMN32721788	clinical	cd_8_group_4365	cd_4_group_4468	cd_2_group_3742
PDT001455479.1	PDS000061941.616	SAMN31323272	clinical	cd_8_group_4366	-	-
PDT001255588.1	PDS000061941.616	SAMN26314080	clinical	cd_8_group_4366	cd_4_group_3634	-
PDT001398403.1	PDS000061941.616	SAMN30468593	clinical	cd_8_group_4366	cd_4_group_3634	-
PDT001441998.1	PDS000061941.616	SAMN31151474	clinical	cd_8_group_4366	cd_4_group_3634	-
PDT001482722.1	PDS000061941.616	SAMN31671653	clinical	cd_8_group_4366	cd_4_group_3634	-
PDT001116378.1	PDS000061941.616	SAMN20964350	clinical	cd_8_group_4366	cd_4_group_3634	cd_2_group_2983
PDT001119428.1	PDS000061941.616	SAMN21040544	clinical	cd_8_group_4366	cd_4_group_3634	cd_2_group_2983
PDT001255585.1	PDS000061941.616	SAMN26314069	clinical	cd_8_group_4366	cd_4_group_3634	cd_2_group_3321
PDT001255587.1	PDS000061941.616	SAMN26314070	clinical	cd_8_group_4366	cd_4_group_3634	cd_2_group_3321
PDT001398439.1	PDS000061941.616	SAMN30501167	clinical	cd_8_group_4366	cd_4_group_3634	cd_2_group_3720
PDT001411763.1	PDS000061941.616	SAMN30718067	clinical	cd_8_group_4366	cd_4_group_3634	cd_2_group_3720
PDT001436291.1	PDS000061941.616	SAMN31075407	clinical	cd_8_group_4366	cd_4_group_3634	cd_2_group_3720
PDT001527313.1	PDS000061941.616	SAMN32235597	clinical	cd_8_group_4366	cd_4_group_3634	cd_2_group_3720
PDT001549263.1	PDS000061941.616	SAMN32422002	clinical	cd_8_group_4366	cd_4_group_3634	cd_2_group_3720
PDT001727957.1	PDS000061941.616	SAMN35009990	clinical	cd_8_group_4366	cd_4_group_3634	cd_2_group_3720
PDT001415928.1	PDS000061941.616	SAMN30826984	clinical	cd_8_group_4366	cd_4_group_3634	cd_2_group_3775
PDT001417230.1	PDS000061941.616	SAMN30861631	clinical	cd_8_group_4366	cd_4_group_3634	cd_2_group_3775
PDT001438448.1	PDS000061941.616	SAMN31109221	clinical	cd_8_group_4366	cd_4_group_3634	cd_2_group_3775
PDT001480670.1	PDS000061941.616	SAMN31648064	clinical	cd_8_group_4366	cd_4_group_3634	cd_2_group_3925
PDT001488737.1	PDS000061941.616	SAMN31787863	clinical	cd_8_group_4366	cd_4_group_3634	cd_2_group_3925
PDT001488742.1	PDS000061941.616	SAMN31787931	clinical	cd_8_group_4366	cd_4_group_3634	cd_2_group_3925
PDT001516594.1	PDS000061941.616	SAMN32095908	clinical	cd_8_group_4366	cd_4_group_3634	cd_2_group_3925
PDT001537704.1	PDS000061941.616	SAMN32314541	clinical	cd_8_group_4366	cd_4_group_3634	cd_2_group_3925
PDT001116643.1	PDS000011595.64	SAMN20970821	clinical	cd_8_group_4367	-	-
PDT001197425.1	PDS000011595.64	SAMN23707828	clinical	cd_8_group_4367	-	-
PDT001116679.1	PDS000062242.39	SAMN20971701	clinical	cd_8_group_4368	-	-
PDT001315912.1	PDS000062242.39	SAMN28697408	clinical	cd_8_group_4368	-	-
PDT001116923.1	PDS000144579.129	SAMN20981374	clinical	cd_8_group_4369	cd_4_group_3638	cd_2_group_2986
PDT001131480.1	PDS000144579.129	SAMN21465322	clinical	cd_8_group_4369	cd_4_group_3638	cd_2_group_2986
PDT000135784.3	PDS000083644.110	SAMN05272018	clinical	cd_8_group_437	cd_4_group_329	-
PDT000171543.3	PDS000083644.110	SAMN06117604	clinical	cd_8_group_437	cd_4_group_329	-
PDT000219675.4	PDS000083644.110	SAMN07222807	clinical	cd_8_group_437	cd_4_group_675	cd_2_group_527
PDT000225612.3	PDS000083644.110	SAMN07269782	clinical	cd_8_group_437	cd_4_group_675	cd_2_group_527
PDT001117171.1	PDS000095120.3	SAMN21002581	clinical	cd_8_group_4370	-	-
PDT001270999.1	PDS000095120.3	SAMN26796897	clinical	cd_8_group_4370	-	-
PDT001117282.1	PDS000095121.2	SAMN20990851	clinical	cd_8_group_4371	cd_4_group_3641	cd_2_group_2988
PDT001121120.1	PDS000095121.2	SAMN21170477	clinical	cd_8_group_4371	cd_4_group_3641	cd_2_group_2988
PDT001117323.1	PDS000095607.3	SAMN20989787	clinical	cd_8_group_4372	cd_4_group_3642	-
PDT001126207.1	PDS000095607.3	SAMN21370836	clinical	cd_8_group_4372	cd_4_group_3642	-
PDT001175406.1	PDS000095362.10	SAMN23167497	clinical	cd_8_group_4373	-	-
PDT001187499.1	PDS000095362.10	SAMN23515231	clinical	cd_8_group_4373	-	-
PDT001132094.1	PDS000095362.10	SAMN21493779	clinical	cd_8_group_4373	cd_4_group_3645	-
PDT001132338.1	PDS000095362.10	SAMN21493722	clinical	cd_8_group_4373	cd_4_group_3645	-
PDT001135912.1	PDS000095362.10	SAMN21553850	clinical	cd_8_group_4373	cd_4_group_3645	-
PDT001118045.1	PDS000095362.10	SAMN21024070	clinical	cd_8_group_4373	cd_4_group_3645	cd_2_group_2989
PDT001121815.1	PDS000095362.10	SAMN21197705	clinical	cd_8_group_4373	cd_4_group_3645	cd_2_group_2989
PDT001129307.1	PDS000095362.10	SAMN21417494	clinical	cd_8_group_4373	cd_4_group_3645	cd_2_group_2989
PDT001132067.1	PDS000095362.10	SAMN21493719	clinical	cd_8_group_4373	cd_4_group_3645	cd_2_group_2989
PDT001132075.1	PDS000095362.10	SAMN21493723	clinical	cd_8_group_4373	cd_4_group_3645	cd_2_group_2989
PDT001132113.1	PDS000095362.10	SAMN21493721	clinical	cd_8_group_4373	cd_4_group_3645	cd_2_group_2989
PDT001132126.1	PDS000095362.10	SAMN21493724	clinical	cd_8_group_4373	cd_4_group_3645	cd_2_group_2989
PDT001132342.1	PDS000095362.10	SAMN21493720	clinical	cd_8_group_4373	cd_4_group_3645	cd_2_group_2989
PDT001150465.1	PDS000095362.10	SAMN22248894	clinical	cd_8_group_4373	cd_4_group_3645	cd_2_group_2989
PDT001150480.1	PDS000095362.10	SAMN22248893	clinical	cd_8_group_4373	cd_4_group_3645	cd_2_group_2989
PDT001150481.1	PDS000095362.10	SAMN22248895	clinical	cd_8_group_4373	cd_4_group_3645	cd_2_group_2989
PDT001157913.3	PDS000095362.10	SAMN22426496	clinical	cd_8_group_4373	cd_4_group_3645	cd_2_group_2989
PDT001157915.3	PDS000095362.10	SAMN22428072	clinical	cd_8_group_4373	cd_4_group_3645	cd_2_group_2989
PDT001175405.1	PDS000095362.10	SAMN23167496	clinical	cd_8_group_4373	cd_4_group_3645	cd_2_group_2989
PDT001118078.1	PDS000072814.3	SAMN21024068	clinical	cd_8_group_4374	cd_4_group_3646	-
PDT001119349.1	PDS000072814.3	SAMN21040381	clinical	cd_8_group_4374	cd_4_group_3646	-
PDT001118203.1	PDS000114124.72	SAMN21025275	clinical	cd_8_group_4375	cd_4_group_3647	cd_2_group_2991
PDT001120608.1	PDS000114124.72	SAMN21160190	clinical	cd_8_group_4375	cd_4_group_3647	cd_2_group_2991
PDT001118976.1	PDS000144579.129	SAMN21037818	clinical	cd_8_group_4376	-	-
PDT001323333.1	PDS000144579.129	SAMN28884903	clinical	cd_8_group_4376	-	-
PDT001119148.1	PDS000095694.1	SAMN21038205	clinical	cd_8_group_4377	cd_4_group_3648	cd_2_group_2993
PDT001126806.1	PDS000095694.1	SAMN21392153	clinical	cd_8_group_4377	cd_4_group_3648	cd_2_group_2993
PDT001125416.1	PDS000144579.129	SAMN21345710	clinical	cd_8_group_4378	cd_4_group_3649	-
PDT001449671.1	PDS000144579.129	SAMN31229902	clinical	cd_8_group_4378	cd_4_group_3649	-
PDT001119606.1	PDS000144579.129	SAMN21040843	clinical	cd_8_group_4378	cd_4_group_3649	cd_2_group_2995
PDT001374441.1	PDS000144579.129	SAMN30053722	clinical	cd_8_group_4378	cd_4_group_3649	cd_2_group_2995
PDT001119623.1	PDS000033883.45	SAMN21040859	clinical	cd_8_group_4379	-	-
PDT001283600.1	PDS000033883.45	SAMN27522601	clinical	cd_8_group_4379	cd_4_group_4067	-
PDT001391150.1	PDS000033883.45	SAMN30349601	clinical	cd_8_group_4379	cd_4_group_4067	-
PDT000135787.3	PDS000057113.1	SAMN05273157	clinical	cd_8_group_438	-	-
PDT000146507.3	PDS000057113.1	SAMN05570517	clinical	cd_8_group_438	-	-
PDT001119762.1	PDS000035447.31	SAMN21092259	clinical	cd_8_group_4380	cd_4_group_3650	cd_2_group_2996
PDT001129309.1	PDS000035447.31	SAMN21417151	clinical	cd_8_group_4380	cd_4_group_3650	cd_2_group_2996
PDT001120166.1	PDS000035156.14	SAMN21154526	clinical	cd_8_group_4381	cd_4_group_3657	-
PDT001237504.1	PDS000035156.14	SAMN25598326	clinical	cd_8_group_4381	cd_4_group_3657	-
PDT001120732.1	PDS000033250.7	SAMN21161064	clinical	cd_8_group_4382	cd_4_group_3658	cd_2_group_3004
PDT001120733.1	PDS000033250.7	SAMN21161062	clinical	cd_8_group_4382	cd_4_group_3658	cd_2_group_3004
PDT001120734.1	PDS000101190.3	SAMN21161070	clinical	cd_8_group_4383	-	-
PDT001202628.1	PDS000101190.3	SAMN24011508	clinical	cd_8_group_4383	-	-
PDT001289983.1	PDS000101190.3	SAMN27620064	clinical	cd_8_group_4383	-	-
PDT001120736.1	PDS000018356.41	SAMN21161061	clinical	cd_8_group_4384	-	-
PDT001814229.1	PDS000018356.41	SAMN36385425	clinical	cd_8_group_4384	-	-
PDT001562886.1	PDS000037588.20	SAMN32598830	clinical	cd_8_group_4385	-	-
PDT001823865.1	PDS000037588.20	SAMN36673773	clinical	cd_8_group_4385	-	-
PDT001120737.1	PDS000037588.20	SAMN21161068	clinical	cd_8_group_4385	cd_4_group_3659	-
PDT001786098.1	PDS000037588.20	SAMN35809581	clinical	cd_8_group_4385	cd_4_group_3659	cd_2_group_4391
PDT001787703.1	PDS000037588.20	SAMN35877898	clinical	cd_8_group_4385	cd_4_group_3659	cd_2_group_4391
PDT001787704.1	PDS000037588.20	SAMN35877900	clinical	cd_8_group_4385	cd_4_group_3659	cd_2_group_4391
PDT001787706.1	PDS000037588.20	SAMN35877899	clinical	cd_8_group_4385	cd_4_group_3659	cd_2_group_4391
PDT001121020.1	PDS000140207.1	SAMN21169174	clinical	cd_8_group_4386	-	-
PDT001670874.1	PDS000140207.1	SAMN33939844	clinical	cd_8_group_4386	-	-
PDT001121108.1	PDS000144579.129	SAMN21170211	clinical	cd_8_group_4387	cd_4_group_3660	cd_2_group_3006
PDT001136817.1	PDS000144579.129	SAMN21582392	clinical	cd_8_group_4387	cd_4_group_3660	cd_2_group_3006
PDT001159813.1	PDS000144579.129	SAMN22504737	clinical	cd_8_group_4387	cd_4_group_3660	cd_2_group_3006
PDT001121112.1	PDS000095277.2	SAMN21170307	clinical	cd_8_group_4388	cd_4_group_3661	-
PDT001369129.1	PDS000095277.2	SAMN29946067	clinical	cd_8_group_4388	cd_4_group_3661	-
PDT001121119.1	PDS000003189.72	SAMN21170404	clinical	cd_8_group_4389	-	-
PDT001391808.1	PDS000003189.72	SAMN30370673	clinical	cd_8_group_4389	-	-
PDT001424675.1	PDS000003189.72	SAMN30926403	clinical	cd_8_group_4389	-	-
PDT000135798.3	PDS000057167.1	SAMN05273155	clinical	cd_8_group_439	-	-
PDT000146505.3	PDS000057167.1	SAMN05714601	clinical	cd_8_group_439	-	-
PDT001121199.1	PDS000035170.205	SAMN21170825	clinical	cd_8_group_4390	-	-
PDT001357843.1	PDS000035170.205	SAMN29661208	clinical	cd_8_group_4390	cd_4_group_4299	-
PDT001854365.1	PDS000035170.205	SAMN37037072	clinical	cd_8_group_4390	cd_4_group_4299	-
PDT001121433.1	PDS000095266.4	SAMN21175507	clinical	cd_8_group_4391	cd_4_group_3662	-
PDT001125768.1	PDS000095266.4	SAMN21360927	clinical	cd_8_group_4391	cd_4_group_3662	-
PDT001121438.1	PDS000116885.31	SAMN21175654	clinical	cd_8_group_4392	cd_4_group_3663	cd_2_group_3008
PDT001223604.1	PDS000116885.31	SAMN25005591	clinical	cd_8_group_4392	cd_4_group_3663	cd_2_group_3008
PDT001228767.1	PDS000116885.31	SAMN25161402	clinical	cd_8_group_4392	cd_4_group_3663	cd_2_group_3008
PDT001122272.1	PDS000139958.26	SAMN21199350	clinical	cd_8_group_4393	cd_4_group_3665	-
PDT001148817.1	PDS000139958.26	SAMN22215864	clinical	cd_8_group_4393	cd_4_group_3665	-
PDT001343022.1	PDS000139958.26	SAMN29334728	clinical	cd_8_group_4393	cd_4_group_4255	-
PDT001348254.1	PDS000139958.26	SAMN29380066	clinical	cd_8_group_4393	cd_4_group_4255	-
PDT001455046.1	PDS000122945.77	SAMN31311911	clinical	cd_8_group_4394	-	-
PDT001951280.1	PDS000122945.77	SAMN37925616	clinical	cd_8_group_4394	-	-
PDT001122368.1	PDS000122945.77	SAMN21207811	clinical	cd_8_group_4394	cd_4_group_3667	-
PDT001416400.1	PDS000122945.77	SAMN30825675	clinical	cd_8_group_4394	cd_4_group_3667	cd_2_group_3777
PDT001429678.1	PDS000122945.77	SAMN30986042	clinical	cd_8_group_4394	cd_4_group_3667	cd_2_group_3777
PDT001444308.1	PDS000122945.77	SAMN31181819	clinical	cd_8_group_4394	cd_4_group_3667	cd_2_group_3777
PDT001445737.1	PDS000122945.77	SAMN31207932	clinical	cd_8_group_4394	cd_4_group_3667	cd_2_group_3777
PDT001122624.1	PDS000033309.80	SAMN21209355	clinical	cd_8_group_4395	-	-
PDT001270474.1	PDS000033309.80	SAMN26722488	clinical	cd_8_group_4395	cd_4_group_4019	cd_2_group_3339
PDT001768510.1	PDS000033309.80	SAMN35621328	clinical	cd_8_group_4395	cd_4_group_4019	cd_2_group_3339
PDT001122625.1	PDS000012340.24	SAMN21209353	clinical	cd_8_group_4396	cd_4_group_3668	cd_2_group_3010
PDT001122626.1	PDS000012340.24	SAMN21209356	clinical	cd_8_group_4396	cd_4_group_3668	cd_2_group_3010
PDT001122627.1	PDS000012340.24	SAMN21209354	clinical	cd_8_group_4396	cd_4_group_3668	cd_2_group_3010
PDT001122991.1	PDS000061941.616	SAMN21217331	clinical	cd_8_group_4397	cd_4_group_3671	-
PDT001147924.1	PDS000061941.616	SAMN22184133	clinical	cd_8_group_4397	cd_4_group_3671	-
PDT001123102.1	PDS000115588.1	SAMN21217436	clinical	cd_8_group_4398	-	-
PDT001386847.1	PDS000115588.1	SAMN30282356	clinical	cd_8_group_4398	-	-
PDT001123547.1	PDS000033309.80	SAMN21219722	clinical	cd_8_group_4399	-	-
PDT001777590.1	PDS000033309.80	SAMN35715566	clinical	cd_8_group_4399	-	-
PDT000047175.3	PDS000035041.62	SAMN03277083	clinical	cd_8_group_44	cd_4_group_35	-
PDT000049339.3	PDS000035041.62	SAMN03332158	clinical	cd_8_group_44	cd_4_group_35	-
PDT000085637.3	PDS000035041.62	SAMN03218528	clinical	cd_8_group_44	cd_4_group_35	-
PDT000135805.5	PDS000035033.5	SAMN05255588	clinical	cd_8_group_440	cd_4_group_330	cd_2_group_251
PDT000135821.3	PDS000035033.5	SAMN05252784	clinical	cd_8_group_440	cd_4_group_330	cd_2_group_251
PDT001125146.1	PDS000083644.110	SAMN21302675	clinical	cd_8_group_4400	cd_4_group_3674	-
PDT001157928.3	PDS000083644.110	SAMN22428111	clinical	cd_8_group_4400	cd_4_group_3674	-
PDT001161167.1	PDS000083644.110	SAMN22561610	clinical	cd_8_group_4400	cd_4_group_3674	-
PDT001125418.1	PDS000020574.70	SAMN21345730	clinical	cd_8_group_4401	-	-
PDT001397144.1	PDS000020574.70	SAMN30468691	clinical	cd_8_group_4401	-	-
PDT001125421.1	PDS000122945.77	SAMN21345713	clinical	cd_8_group_4402	cd_4_group_3675	cd_2_group_3015
PDT001144827.1	PDS000122945.77	SAMN22045435	clinical	cd_8_group_4402	cd_4_group_3675	cd_2_group_3015
PDT001441985.1	PDS000034339.69	SAMN31149873	clinical	cd_8_group_4403	cd_4_group_3677	-
PDT001125526.1	PDS000034339.69	SAMN21313278	clinical	cd_8_group_4403	cd_4_group_3677	cd_2_group_3017
PDT001129120.1	PDS000034339.69	SAMN21414639	clinical	cd_8_group_4403	cd_4_group_3677	cd_2_group_3017
PDT001135930.1	PDS000034339.69	SAMN21553997	clinical	cd_8_group_4403	cd_4_group_3677	cd_2_group_3017
PDT001141046.1	PDS000034339.69	SAMN21855827	clinical	cd_8_group_4403	cd_4_group_3677	cd_2_group_3017
PDT001178865.1	PDS000034339.69	SAMN23302546	clinical	cd_8_group_4403	cd_4_group_3677	cd_2_group_3017
PDT001436579.1	PDS000034339.69	SAMN31078301	clinical	cd_8_group_4403	cd_4_group_3677	cd_2_group_3831
PDT001444447.1	PDS000034339.69	SAMN31183099	clinical	cd_8_group_4403	cd_4_group_3677	cd_2_group_3831
PDT001450360.1	PDS000034339.69	SAMN31241066	clinical	cd_8_group_4403	cd_4_group_3677	cd_2_group_3831
PDT001456132.1	PDS000034339.69	SAMN31364499	clinical	cd_8_group_4403	cd_4_group_3677	cd_2_group_3831
PDT001456140.1	PDS000034339.69	SAMN31364502	clinical	cd_8_group_4403	cd_4_group_3677	cd_2_group_3831
PDT001474586.1	PDS000034339.69	SAMN31574289	clinical	cd_8_group_4403	cd_4_group_3677	cd_2_group_3831
PDT001456130.1	PDS000034339.69	SAMN31364496	clinical	cd_8_group_4403	cd_4_group_3677	cd_2_group_3880
PDT001456139.1	PDS000034339.69	SAMN31364501	clinical	cd_8_group_4403	cd_4_group_3677	cd_2_group_3880
PDT001464445.1	PDS000034339.69	SAMN31425018	clinical	cd_8_group_4403	cd_4_group_3677	cd_2_group_3880
PDT001465767.1	PDS000034339.69	SAMN31438100	clinical	cd_8_group_4403	cd_4_group_3677	cd_2_group_3880
PDT001468687.1	PDS000034339.69	SAMN31484109	clinical	cd_8_group_4403	cd_4_group_3677	cd_2_group_3880
PDT001471965.1	PDS000034339.69	SAMN31536873	clinical	cd_8_group_4403	cd_4_group_3677	cd_2_group_3880
PDT001480896.1	PDS000034339.69	SAMN31655689	clinical	cd_8_group_4403	cd_4_group_3677	cd_2_group_3880
PDT001474614.1	PDS000034339.69	SAMN31576393	clinical	cd_8_group_4403	cd_4_group_3677	cd_2_group_3908
PDT001503035.1	PDS000034339.69	SAMN31892467	clinical	cd_8_group_4403	cd_4_group_3677	cd_2_group_3908
PDT001490895.1	PDS000034339.69	SAMN31812206	clinical	cd_8_group_4403	cd_4_group_3677	cd_2_group_3955
PDT001504741.1	PDS000034339.69	SAMN31927960	clinical	cd_8_group_4403	cd_4_group_3677	cd_2_group_3955
PDT001270673.1	PDS000097256.3	SAMN26724960	clinical	cd_8_group_4404	cd_4_group_3678	-
PDT001125635.1	PDS000097256.3	SAMN21357859	clinical	cd_8_group_4404	cd_4_group_3678	cd_2_group_3019
PDT001149289.1	PDS000097256.3	SAMN22225144	clinical	cd_8_group_4404	cd_4_group_3678	cd_2_group_3019
PDT001270616.1	PDS000097256.3	SAMN26724962	clinical	cd_8_group_4404	cd_4_group_3678	cd_2_group_3019
PDT001270649.1	PDS000097256.3	SAMN26725024	clinical	cd_8_group_4404	cd_4_group_3678	cd_2_group_3019
PDT001125645.1	PDS000035170.205	SAMN21356709	clinical	cd_8_group_4405	cd_4_group_3679	-
PDT001145288.1	PDS000035170.205	SAMN22062870	clinical	cd_8_group_4405	cd_4_group_3679	-
PDT001125816.1	PDS000145461.1	SAMN21362971	clinical	cd_8_group_4406	-	-
PDT001727774.1	PDS000145461.1	SAMN35007726	clinical	cd_8_group_4406	-	-
PDT001727842.1	PDS000145461.1	SAMN35007945	clinical	cd_8_group_4406	-	-
PDT001125868.1	PDS000144579.129	SAMN21363772	clinical	cd_8_group_4407	cd_4_group_3681	-
PDT001376628.1	PDS000144579.129	SAMN30079438	clinical	cd_8_group_4407	cd_4_group_3681	cd_2_group_3644
PDT001415124.1	PDS000144579.129	SAMN30812527	clinical	cd_8_group_4407	cd_4_group_3681	cd_2_group_3644
PDT001126178.1	PDS000033511.21	SAMN21370265	clinical	cd_8_group_4408	-	-
PDT001326182.1	PDS000033511.21	SAMN28936935	clinical	cd_8_group_4408	-	-
PDT001126206.1	PDS000033861.251	SAMN21370835	clinical	cd_8_group_4409	cd_4_group_3683	-
PDT001379383.1	PDS000033861.251	SAMN30154482	clinical	cd_8_group_4409	cd_4_group_3683	-
PDT000135820.3	PDS000035649.8	SAMN05252783	clinical	cd_8_group_441	-	-
PDT000203867.3	PDS000035649.8	SAMN06761285	clinical	cd_8_group_441	-	-
PDT001126642.1	PDS000008040.20	SAMN21380946	clinical	cd_8_group_4410	cd_4_group_3685	-
PDT001611021.1	PDS000008040.20	SAMN33213533	clinical	cd_8_group_4410	cd_4_group_3685	-
PDT001126865.1	PDS000035123.327	SAMN21392287	clinical	cd_8_group_4411	-	-
PDT001207810.1	PDS000035123.327	SAMN24252408	clinical	cd_8_group_4411	-	-
PDT001463139.1	PDS000035123.327	SAMN31407886	clinical	cd_8_group_4411	-	-
PDT001179180.1	PDS000035123.327	SAMN23313861	clinical	cd_8_group_4411	cd_4_group_3846	cd_2_group_3176
PDT001261605.1	PDS000035123.327	SAMN26506824	clinical	cd_8_group_4411	cd_4_group_3846	cd_2_group_3176
PDT001201118.1	PDS000035123.327	SAMN23829265	clinical	cd_8_group_4411	cd_4_group_3881	-
PDT001229897.1	PDS000035123.327	SAMN25232250	clinical	cd_8_group_4411	cd_4_group_3881	-
PDT001128931.1	PDS000098322.5	SAMN21396878	clinical	cd_8_group_4412	-	-
PDT001168281.1	PDS000098322.5	SAMN22866235	clinical	cd_8_group_4412	-	-
PDT001386494.1	PDS000098322.5	SAMN30274368	clinical	cd_8_group_4412	cd_4_group_4364	-
PDT001537445.1	PDS000098322.5	SAMN32311196	clinical	cd_8_group_4412	cd_4_group_4364	-
PDT001376989.1	PDS000098322.5	SAMN30087101	clinical	cd_8_group_4412	cd_4_group_4364	cd_2_group_3646
PDT001415477.1	PDS000098322.5	SAMN30816004	clinical	cd_8_group_4412	cd_4_group_4364	cd_2_group_3646
PDT001129082.1	PDS000083644.110	SAMN21401295	clinical	cd_8_group_4413	cd_4_group_3689	cd_2_group_3023
PDT001129085.1	PDS000083644.110	SAMN21401299	clinical	cd_8_group_4413	cd_4_group_3689	cd_2_group_3023
PDT001129308.1	PDS000035241.60	SAMN21417167	clinical	cd_8_group_4414	cd_4_group_3690	cd_2_group_3024
PDT001129354.1	PDS000035241.60	SAMN21417166	clinical	cd_8_group_4414	cd_4_group_3690	cd_2_group_3024
PDT001129312.1	PDS000163320.19	SAMN21417149	clinical	cd_8_group_4415	cd_4_group_3691	cd_2_group_3025
PDT001143834.1	PDS000163320.19	SAMN21974189	clinical	cd_8_group_4415	cd_4_group_3691	cd_2_group_3025
PDT001144571.1	PDS000163320.19	SAMN22039270	clinical	cd_8_group_4415	cd_4_group_3691	cd_2_group_3025
PDT001129323.1	PDS000035559.54	SAMN21412400	clinical	cd_8_group_4416	-	-
PDT001331242.1	PDS000035559.54	SAMN29177524	clinical	cd_8_group_4416	-	-
PDT001337964.3	PDS000035559.54	SAMN29222475	clinical	cd_8_group_4416	-	-
PDT001917257.1	PDS000035559.54	SAMN37685962	clinical	cd_8_group_4416	-	-
PDT001129339.1	PDS000098188.1	SAMN21417153	clinical	cd_8_group_4417	cd_4_group_3692	cd_2_group_3026
PDT001167008.1	PDS000098188.1	SAMN22824514	clinical	cd_8_group_4417	cd_4_group_3692	cd_2_group_3026
PDT001129362.1	PDS000000755.83	SAMN21417547	clinical	cd_8_group_4418	cd_4_group_3693	cd_2_group_3027
PDT001270650.1	PDS000000755.83	SAMN26725037	clinical	cd_8_group_4418	cd_4_group_3693	cd_2_group_3027
PDT001130037.1	PDS000062208.10	SAMN21417540	clinical	cd_8_group_4419	-	-
PDT001151545.1	PDS000062208.10	SAMN22328340	clinical	cd_8_group_4419	-	-
PDT000135912.3	PDS000035548.21	SAMN05291962	clinical	cd_8_group_442	cd_4_group_331	cd_2_group_252
PDT000135913.3	PDS000035548.21	SAMN05291963	clinical	cd_8_group_442	cd_4_group_331	cd_2_group_252
PDT000471113.2	PDS000035548.21	SAMN11031756	clinical	cd_8_group_442	cd_4_group_331	cd_2_group_252
PDT001130051.1	PDS000061830.584	SAMN21417541	clinical	cd_8_group_4420	-	-
PDT001249878.1	PDS000061830.584	SAMN25965841	clinical	cd_8_group_4420	-	-
PDT001130588.1	PDS000083644.110	SAMN21439365	clinical	cd_8_group_4421	-	-
PDT001130589.1	PDS000083644.110	SAMN21439363	clinical	cd_8_group_4421	-	-
PDT001130670.1	PDS000035170.205	SAMN21442587	clinical	cd_8_group_4422	-	-
PDT001370971.1	PDS000035170.205	SAMN29981303	clinical	cd_8_group_4422	-	-
PDT001130744.1	PDS000017023.57	SAMN21444938	clinical	cd_8_group_4423	cd_4_group_3694	cd_2_group_3028
PDT001130745.1	PDS000017023.57	SAMN21444940	clinical	cd_8_group_4423	cd_4_group_3694	cd_2_group_3028
PDT001335768.1	PDS000094491.59	SAMN29209912	clinical	cd_8_group_4424	-	-
PDT001130746.1	PDS000094491.59	SAMN21444939	clinical	cd_8_group_4424	cd_4_group_3695	cd_2_group_3029
PDT001271939.1	PDS000094491.59	SAMN26851444	clinical	cd_8_group_4424	cd_4_group_3695	cd_2_group_3029
PDT001130767.1	PDS000095981.1	SAMN21445266	clinical	cd_8_group_4425	cd_4_group_3696	-
PDT001132006.1	PDS000095981.1	SAMN21490371	clinical	cd_8_group_4425	cd_4_group_3696	-
PDT001131255.1	PDS000080390.16	SAMN21462939	clinical	cd_8_group_4426	cd_4_group_3698	cd_2_group_3031
PDT001274153.1	PDS000080390.16	SAMN26875393	clinical	cd_8_group_4426	cd_4_group_3698	cd_2_group_3031
PDT001131922.1	PDS000095983.1	SAMN21479903	clinical	cd_8_group_4427	-	-
PDT001131962.1	PDS000095983.1	SAMN21490378	clinical	cd_8_group_4427	-	-
PDT001131929.1	PDS000034228.22	SAMN21480049	clinical	cd_8_group_4428	cd_4_group_3699	cd_2_group_3033
PDT001148649.1	PDS000034228.22	SAMN22212263	clinical	cd_8_group_4428	cd_4_group_3699	cd_2_group_3033
PDT001149286.1	PDS000034228.22	SAMN22225113	clinical	cd_8_group_4428	cd_4_group_3699	cd_2_group_3033
PDT001195883.1	PDS000034228.22	SAMN23605227	clinical	cd_8_group_4428	cd_4_group_3699	cd_2_group_3195
PDT001412941.1	PDS000034228.22	SAMN30759592	clinical	cd_8_group_4428	cd_4_group_3699	cd_2_group_3195
PDT001824111.1	PDS000034228.22	SAMN36675336	clinical	cd_8_group_4428	cd_4_group_3699	cd_2_group_3195
PDT001132102.1	PDS000144578.36	SAMN21496388	clinical	cd_8_group_4429	-	-
PDT001351200.1	PDS000144578.36	SAMN29474284	clinical	cd_8_group_4429	-	-
PDT001299506.1	PDS000144578.36	SAMN28093673	clinical	cd_8_group_4429	cd_4_group_4126	-
PDT001758430.1	PDS000144578.36	SAMN35362087	clinical	cd_8_group_4429	cd_4_group_4126	-
PDT000135915.3	PDS000006893.12	SAMN05291965	clinical	cd_8_group_443	-	-
PDT000135916.3	PDS000006893.12	SAMN05291966	clinical	cd_8_group_443	-	-
PDT001132162.1	PDS000098893.2	SAMN21495188	clinical	cd_8_group_4430	cd_4_group_3701	cd_2_group_3034
PDT001175505.1	PDS000098893.2	SAMN23167765	clinical	cd_8_group_4430	cd_4_group_3701	cd_2_group_3034
PDT001133904.1	PDS000091348.10	SAMN21523941	clinical	cd_8_group_4431	-	-
PDT001364150.1	PDS000091348.10	SAMN29805007	clinical	cd_8_group_4431	cd_4_group_4316	cd_2_group_3604
PDT001367913.1	PDS000091348.10	SAMN29907099	clinical	cd_8_group_4431	cd_4_group_4316	cd_2_group_3604
PDT001133949.1	PDS000114307.5	SAMN21526140	clinical	cd_8_group_4432	-	-
PDT001367652.1	PDS000114307.5	SAMN29893517	clinical	cd_8_group_4432	-	-
PDT001694948.1	PDS000114307.5	SAMN34261675	clinical	cd_8_group_4432	cd_4_group_4998	cd_2_group_4251
PDT001700511.2	PDS000114307.5	SAMN34352993	clinical	cd_8_group_4432	cd_4_group_4998	cd_2_group_4251
PDT001133975.1	PDS000035610.36	SAMN21526779	clinical	cd_8_group_4433	cd_4_group_3703	-
PDT001446556.1	PDS000035610.36	SAMN31208998	clinical	cd_8_group_4433	cd_4_group_3703	-
PDT001134200.1	PDS000154776.1	SAMN21528726	clinical	cd_8_group_4434	-	-
PDT001840275.1	PDS000154776.1	SAMN36843209	clinical	cd_8_group_4434	-	-
PDT001179178.1	PDS000007367.833	SAMN23313857	clinical	cd_8_group_4435	-	-
PDT001134269.1	PDS000007367.833	SAMN21528871	clinical	cd_8_group_4435	cd_4_group_3705	-
PDT001187501.1	PDS000007367.833	SAMN23515368	clinical	cd_8_group_4435	cd_4_group_3705	-
PDT001134762.1	PDS000079375.441	SAMN21532324	clinical	cd_8_group_4436	cd_4_group_3706	cd_2_group_3038
PDT001149410.1	PDS000079375.441	SAMN22227749	clinical	cd_8_group_4436	cd_4_group_3706	cd_2_group_3038
PDT001134764.1	PDS000096143.2	SAMN21532318	clinical	cd_8_group_4437	cd_4_group_3707	cd_2_group_3039
PDT001134765.1	PDS000096143.2	SAMN21532316	clinical	cd_8_group_4437	cd_4_group_3707	cd_2_group_3039
PDT001134813.1	PDS000033828.118	SAMN21536443	clinical	cd_8_group_4438	cd_4_group_3708	cd_2_group_3040
PDT001145646.1	PDS000033828.118	SAMN22064858	clinical	cd_8_group_4438	cd_4_group_3708	cd_2_group_3040
PDT001134905.1	PDS000035170.205	SAMN21536445	clinical	cd_8_group_4439	-	-
PDT001596875.2	PDS000035170.205	SAMN32959284	clinical	cd_8_group_4439	cd_4_group_4810	cd_2_group_4084
PDT001752558.1	PDS000035170.205	SAMN35335726	clinical	cd_8_group_4439	cd_4_group_4810	cd_2_group_4084
PDT000135921.3	PDS000035031.31	SAMN05283786	clinical	cd_8_group_444	cd_4_group_332	cd_2_group_253
PDT000235304.3	PDS000035031.31	SAMN07504985	clinical	cd_8_group_444	cd_4_group_332	cd_2_group_253
PDT001197837.1	PDS000092179.14	SAMN23708757	clinical	cd_8_group_4440	-	-
PDT001135931.1	PDS000092179.14	SAMN21553998	clinical	cd_8_group_4440	cd_4_group_3710	cd_2_group_3043
PDT001141626.1	PDS000092179.14	SAMN21857221	clinical	cd_8_group_4440	cd_4_group_3710	cd_2_group_3043
PDT001162046.1	PDS000092179.14	SAMN22569516	clinical	cd_8_group_4440	cd_4_group_3710	cd_2_group_3043
PDT001135969.1	PDS000035082.105	SAMN21554773	clinical	cd_8_group_4441	cd_4_group_3711	cd_2_group_3045
PDT001144638.1	PDS000035082.105	SAMN22042793	clinical	cd_8_group_4441	cd_4_group_3711	cd_2_group_3045
PDT001135971.1	PDS000120863.2	SAMN21554823	clinical	cd_8_group_4442	-	-
PDT001826272.1	PDS000120863.2	SAMN36696522	clinical	cd_8_group_4442	-	-
PDT001826299.1	PDS000120863.2	SAMN36696527	clinical	cd_8_group_4442	-	-
PDT001136074.1	PDS000094491.59	SAMN21556005	clinical	cd_8_group_4443	cd_4_group_3712	cd_2_group_3046
PDT001143422.1	PDS000094491.59	SAMN21923532	clinical	cd_8_group_4443	cd_4_group_3712	cd_2_group_3046
PDT001136780.1	PDS000094602.7	SAMN21582180	clinical	cd_8_group_4444	cd_4_group_3713	cd_2_group_3047
PDT001141671.1	PDS000094602.7	SAMN21857538	clinical	cd_8_group_4444	cd_4_group_3713	cd_2_group_3047
PDT001141858.1	PDS000094602.7	SAMN21873325	clinical	cd_8_group_4444	cd_4_group_3713	cd_2_group_3047
PDT001207223.1	PDS000094602.7	SAMN24247562	clinical	cd_8_group_4444	cd_4_group_3713	cd_2_group_3047
PDT001136783.1	PDS000034128.336	SAMN21582140	clinical	cd_8_group_4445	-	-
PDT001225718.1	PDS000034128.336	SAMN25067722	clinical	cd_8_group_4445	-	-
PDT001136802.1	PDS000007367.833	SAMN21582189	clinical	cd_8_group_4446	cd_4_group_3715	-
PDT001158343.1	PDS000007367.833	SAMN22481376	clinical	cd_8_group_4446	cd_4_group_3715	-
PDT001136835.1	PDS000144579.129	SAMN21582389	clinical	cd_8_group_4447	-	-
PDT001202574.1	PDS000144579.129	SAMN24010549	clinical	cd_8_group_4447	-	-
PDT001900149.1	PDS000144579.129	SAMN37531274	clinical	cd_8_group_4447	cd_4_group_5395	cd_2_group_4669
PDT001908556.1	PDS000144579.129	SAMN37594081	clinical	cd_8_group_4447	cd_4_group_5395	cd_2_group_4669
PDT001963161.1	PDS000144579.129	SAMN38049187	clinical	cd_8_group_4447	cd_4_group_5395	cd_2_group_4669
PDT001137602.1	PDS000101570.2	SAMN21615180	clinical	cd_8_group_4448	cd_4_group_3716	cd_2_group_3049
PDT001207913.1	PDS000101570.2	SAMN24252836	clinical	cd_8_group_4448	cd_4_group_3716	cd_2_group_3049
PDT001253034.1	PDS000101570.2	SAMN26176660	clinical	cd_8_group_4448	cd_4_group_3716	cd_2_group_3049
PDT001137734.1	PDS000035393.22	SAMN21617047	clinical	cd_8_group_4449	cd_4_group_3717	-
PDT001145295.1	PDS000035393.22	SAMN22063515	clinical	cd_8_group_4449	cd_4_group_3717	-
PDT000136709.3	PDS000035905.20	SAMN05292335	clinical	cd_8_group_445	-	-
PDT000144490.3	PDS000035905.20	SAMN05553053	clinical	cd_8_group_445	cd_4_group_376	cd_2_group_285
PDT000145413.3	PDS000035905.20	SAMN05579906	clinical	cd_8_group_445	cd_4_group_376	cd_2_group_285
PDT001140446.1	PDS000114124.72	SAMN21851179	clinical	cd_8_group_4450	-	-
PDT001927643.1	PDS000114124.72	SAMN37806012	clinical	cd_8_group_4450	-	-
PDT001140459.1	PDS000096989.2	SAMN21851175	clinical	cd_8_group_4451	cd_4_group_3722	cd_2_group_3054
PDT001146245.1	PDS000096989.2	SAMN22081783	clinical	cd_8_group_4451	cd_4_group_3722	cd_2_group_3054
PDT001324486.1	PDS000004498.444	SAMN28899039	clinical	cd_8_group_4452	cd_4_group_3723	-
PDT001140520.1	PDS000004498.444	SAMN21855418	clinical	cd_8_group_4452	cd_4_group_3723	cd_2_group_3056
PDT001142935.1	PDS000004498.444	SAMN21899403	clinical	cd_8_group_4452	cd_4_group_3723	cd_2_group_3056
PDT001158279.1	PDS000004498.444	SAMN22457163	clinical	cd_8_group_4452	cd_4_group_3723	cd_2_group_3056
PDT001285101.1	PDS000007367.833	SAMN27552206	clinical	cd_8_group_4453	-	-
PDT001308287.1	PDS000007367.833	SAMN28235916	clinical	cd_8_group_4453	-	-
PDT001446669.1	PDS000007367.833	SAMN31216947	clinical	cd_8_group_4453	-	-
PDT001456348.1	PDS000007367.833	SAMN31368011	clinical	cd_8_group_4453	-	-
PDT001549048.1	PDS000007367.833	SAMN32413689	clinical	cd_8_group_4453	-	-
PDT001590275.1	PDS000007367.833	SAMN32891000	clinical	cd_8_group_4453	-	-
PDT001616267.1	PDS000007367.833	SAMN33310476	clinical	cd_8_group_4453	-	-
PDT001707271.1	PDS000007367.833	SAMN34379847	clinical	cd_8_group_4453	-	-
PDT001727970.1	PDS000007367.833	SAMN35010560	clinical	cd_8_group_4453	-	-
PDT001727973.1	PDS000007367.833	SAMN35010558	clinical	cd_8_group_4453	-	-
PDT001752454.1	PDS000007367.833	SAMN35327766	clinical	cd_8_group_4453	-	-
PDT001767345.1	PDS000007367.833	SAMN35571669	clinical	cd_8_group_4453	-	-
PDT001779591.1	PDS000007367.833	SAMN35734727	clinical	cd_8_group_4453	-	-
PDT001889787.1	PDS000007367.833	SAMN37445905	clinical	cd_8_group_4453	-	-
PDT001924654.1	PDS000007367.833	SAMN37768342	clinical	cd_8_group_4453	-	-
PDT001942389.1	PDS000007367.833	SAMN37858353	clinical	cd_8_group_4453	-	-
PDT001947018.1	PDS000007367.833	SAMN37875195	clinical	cd_8_group_4453	-	-
PDT001141857.1	PDS000007367.833	SAMN21873320	clinical	cd_8_group_4453	cd_4_group_3725	-
PDT001338961.1	PDS000007367.833	SAMN29251611	clinical	cd_8_group_4453	cd_4_group_3725	-
PDT001141856.1	PDS000007367.833	SAMN21873319	clinical	cd_8_group_4453	cd_4_group_3725	cd_2_group_3058
PDT001156841.6	PDS000007367.833	SAMN22372413	clinical	cd_8_group_4453	cd_4_group_3725	cd_2_group_3058
PDT001164751.1	PDS000007367.833	SAMN22661223	clinical	cd_8_group_4453	cd_4_group_3725	cd_2_group_3058
PDT001237576.1	PDS000007367.833	SAMN25601347	clinical	cd_8_group_4453	cd_4_group_3725	cd_2_group_3058
PDT001264039.1	PDS000007367.833	SAMN26565627	clinical	cd_8_group_4453	cd_4_group_3725	cd_2_group_3058
PDT001285099.1	PDS000007367.833	SAMN27552209	clinical	cd_8_group_4453	cd_4_group_3725	cd_2_group_3058
PDT001298907.1	PDS000007367.833	SAMN28063278	clinical	cd_8_group_4453	cd_4_group_3725	cd_2_group_3058
PDT001308251.1	PDS000007367.833	SAMN28235928	clinical	cd_8_group_4453	cd_4_group_3725	cd_2_group_3058
PDT001308388.1	PDS000007367.833	SAMN28330492	clinical	cd_8_group_4453	cd_4_group_3725	cd_2_group_3058
PDT001338248.1	PDS000007367.833	SAMN29226658	clinical	cd_8_group_4453	cd_4_group_3725	cd_2_group_3058
PDT001338255.1	PDS000007367.833	SAMN29226656	clinical	cd_8_group_4453	cd_4_group_3725	cd_2_group_3058
PDT001338945.1	PDS000007367.833	SAMN29251600	clinical	cd_8_group_4453	cd_4_group_3725	cd_2_group_3058
PDT001727961.1	PDS000007367.833	SAMN35010544	clinical	cd_8_group_4453	cd_4_group_3725	cd_2_group_4284
PDT001727977.1	PDS000007367.833	SAMN35010553	clinical	cd_8_group_4453	cd_4_group_3725	cd_2_group_4284
PDT001815064.1	PDS000007367.833	SAMN36407465	clinical	cd_8_group_4453	cd_4_group_3725	cd_2_group_4284
PDT001889759.1	PDS000007367.833	SAMN37445842	clinical	cd_8_group_4453	cd_4_group_3725	cd_2_group_4284
PDT001889777.1	PDS000007367.833	SAMN37445904	clinical	cd_8_group_4453	cd_4_group_3725	cd_2_group_4284
PDT001889779.1	PDS000007367.833	SAMN37445907	clinical	cd_8_group_4453	cd_4_group_3725	cd_2_group_4284
PDT001324614.1	PDS000007367.833	SAMN28905363	clinical	cd_8_group_4453	cd_4_group_4214	cd_2_group_3507
PDT001324619.1	PDS000007367.833	SAMN28905369	clinical	cd_8_group_4453	cd_4_group_4214	cd_2_group_3507
PDT001583748.1	PDS000007367.833	SAMN32817902	clinical	cd_8_group_4453	cd_4_group_4443	-
PDT001881277.1	PDS000007367.833	SAMN37350949	clinical	cd_8_group_4453	cd_4_group_4443	-
PDT001941137.1	PDS000007367.833	SAMN37846519	clinical	cd_8_group_4453	cd_4_group_4443	-
PDT001398131.1	PDS000007367.833	SAMN30467793	clinical	cd_8_group_4453	cd_4_group_4443	cd_2_group_3717
PDT001406014.1	PDS000007367.833	SAMN30599716	clinical	cd_8_group_4453	cd_4_group_4443	cd_2_group_3717
PDT001416690.1	PDS000007367.833	SAMN30837061	clinical	cd_8_group_4453	cd_4_group_4443	cd_2_group_3717
PDT001768681.1	PDS000007367.833	SAMN35623434	clinical	cd_8_group_4453	cd_4_group_4443	cd_2_group_4348
PDT001768906.1	PDS000007367.833	SAMN35624516	clinical	cd_8_group_4453	cd_4_group_4443	cd_2_group_4348
PDT001779199.1	PDS000007367.833	SAMN35732740	clinical	cd_8_group_4453	cd_4_group_4443	cd_2_group_4348
PDT001889715.1	PDS000007367.833	SAMN37443359	clinical	cd_8_group_4453	cd_4_group_4443	cd_2_group_4348
PDT001512855.1	PDS000007367.833	SAMN32041933	clinical	cd_8_group_4453	cd_4_group_4713	cd_2_group_3993
PDT001652169.1	PDS000007367.833	SAMN33601705	clinical	cd_8_group_4453	cd_4_group_4713	cd_2_group_3993
PDT001652173.1	PDS000007367.833	SAMN33601704	clinical	cd_8_group_4453	cd_4_group_4713	cd_2_group_3993
PDT001808054.1	PDS000007367.833	SAMN36276456	clinical	cd_8_group_4453	cd_4_group_4713	cd_2_group_3993
PDT001557188.1	PDS000007367.833	SAMN32542416	clinical	cd_8_group_4453	cd_4_group_4758	cd_2_group_4037
PDT001684126.1	PDS000007367.833	SAMN34115810	clinical	cd_8_group_4453	cd_4_group_4758	cd_2_group_4037
PDT001687413.1	PDS000007367.833	SAMN34143412	clinical	cd_8_group_4453	cd_4_group_4758	cd_2_group_4037
PDT001614375.1	PDS000007367.833	SAMN33274010	clinical	cd_8_group_4453	cd_4_group_4838	-
PDT001766922.1	PDS000007367.833	SAMN35558479	clinical	cd_8_group_4453	cd_4_group_4838	-
PDT001664929.1	PDS000007367.833	SAMN33841313	clinical	cd_8_group_4453	cd_4_group_4907	cd_2_group_4167
PDT001676892.1	PDS000007367.833	SAMN34030389	clinical	cd_8_group_4453	cd_4_group_4907	cd_2_group_4167
PDT001757134.1	PDS000007367.833	SAMN35346023	clinical	cd_8_group_4453	cd_4_group_4907	cd_2_group_4167
PDT001794900.1	PDS000007367.833	SAMN36177205	clinical	cd_8_group_4453	cd_4_group_4907	cd_2_group_4167
PDT001817528.1	PDS000007367.833	SAMN36452833	clinical	cd_8_group_4453	cd_4_group_4907	cd_2_group_4167
PDT001817529.1	PDS000007367.833	SAMN36452835	clinical	cd_8_group_4453	cd_4_group_4907	cd_2_group_4167
PDT001949102.1	PDS000007367.833	SAMN37907406	clinical	cd_8_group_4453	cd_4_group_4907	cd_2_group_4167
PDT001691314.1	PDS000007367.833	SAMN34218680	clinical	cd_8_group_4453	cd_4_group_4987	cd_2_group_4240
PDT001811572.1	PDS000007367.833	SAMN36359449	clinical	cd_8_group_4453	cd_4_group_4987	cd_2_group_4240
PDT001751568.1	PDS000007367.833	SAMN35312561	clinical	cd_8_group_4453	cd_4_group_5058	cd_2_group_4319
PDT001930741.1	PDS000007367.833	SAMN37809591	clinical	cd_8_group_4453	cd_4_group_5058	cd_2_group_4319
PDT001930742.1	PDS000007367.833	SAMN37809590	clinical	cd_8_group_4453	cd_4_group_5058	cd_2_group_4319
PDT001777688.1	PDS000007367.833	SAMN35716176	clinical	cd_8_group_4453	cd_4_group_5108	cd_2_group_4369
PDT001777725.1	PDS000007367.833	SAMN35716174	clinical	cd_8_group_4453	cd_4_group_5108	cd_2_group_4369
PDT001889782.1	PDS000007367.833	SAMN37445901	clinical	cd_8_group_4453	cd_4_group_5382	cd_2_group_4651
PDT001962774.1	PDS000007367.833	SAMN38042399	clinical	cd_8_group_4453	cd_4_group_5382	cd_2_group_4651
PDT001952408.1	PDS000007367.833	SAMN37930623	clinical	cd_8_group_4453	cd_4_group_5458	cd_2_group_4737
PDT001952453.1	PDS000007367.833	SAMN37930624	clinical	cd_8_group_4453	cd_4_group_5458	cd_2_group_4737
PDT001141861.1	PDS000077716.25	SAMN21873324	clinical	cd_8_group_4454	cd_4_group_3726	-
PDT001201974.1	PDS000077716.25	SAMN23968646	clinical	cd_8_group_4454	cd_4_group_3726	-
PDT001142064.1	PDS000097616.4	SAMN21877983	clinical	cd_8_group_4455	cd_4_group_3727	cd_2_group_3059
PDT001159782.1	PDS000097616.4	SAMN22504509	clinical	cd_8_group_4455	cd_4_group_3727	cd_2_group_3059
PDT001142144.1	PDS000097236.6	SAMN21880482	clinical	cd_8_group_4456	cd_4_group_3728	cd_2_group_3060
PDT001149303.1	PDS000097236.6	SAMN22225204	clinical	cd_8_group_4456	cd_4_group_3728	cd_2_group_3060
PDT001270321.1	PDS000035464.66	SAMN26680638	clinical	cd_8_group_4457	-	-
PDT001299501.1	PDS000035464.66	SAMN28093510	clinical	cd_8_group_4457	-	-
PDT001406537.1	PDS000035464.66	SAMN30616091	clinical	cd_8_group_4457	-	-
PDT001791047.1	PDS000035464.66	SAMN35991011	clinical	cd_8_group_4457	-	-
PDT001142232.1	PDS000035464.66	SAMN21882762	clinical	cd_8_group_4457	cd_4_group_3729	-
PDT001270647.1	PDS000035464.66	SAMN26725040	clinical	cd_8_group_4457	cd_4_group_3729	-
PDT001326723.1	PDS000004498.444	SAMN28963062	clinical	cd_8_group_4458	-	-
PDT001549124.1	PDS000004498.444	SAMN32417238	clinical	cd_8_group_4458	-	-
PDT001142268.1	PDS000004498.444	SAMN21885045	clinical	cd_8_group_4458	cd_4_group_3730	cd_2_group_3061
PDT001142277.1	PDS000004498.444	SAMN21885043	clinical	cd_8_group_4458	cd_4_group_3730	cd_2_group_3061
PDT001142279.1	PDS000004498.444	SAMN21885050	clinical	cd_8_group_4458	cd_4_group_3730	cd_2_group_3061
PDT001142311.1	PDS000034439.369	SAMN21887579	clinical	cd_8_group_4459	cd_4_group_3731	-
PDT001157568.4	PDS000034439.369	SAMN22403944	clinical	cd_8_group_4459	cd_4_group_3731	-
PDT000136732.3	PDS000035153.21	SAMN05294072	clinical	cd_8_group_446	-	-
PDT000153287.3	PDS000035153.21	SAMN05913846	clinical	cd_8_group_446	-	-
PDT000313033.3	PDS000035153.21	SAMN09112677	clinical	cd_8_group_446	-	-
PDT000338835.2	PDS000035153.21	SAMN09519378	clinical	cd_8_group_446	-	-
PDT001142958.1	PDS000035117.46	SAMN21899781	clinical	cd_8_group_4460	cd_4_group_3732	cd_2_group_3063
PDT001148652.1	PDS000035117.46	SAMN22212267	clinical	cd_8_group_4460	cd_4_group_3732	cd_2_group_3063
PDT001150479.1	PDS000035117.46	SAMN22249091	clinical	cd_8_group_4460	cd_4_group_3732	cd_2_group_3063
PDT001160553.1	PDS000035117.46	SAMN22512991	clinical	cd_8_group_4460	cd_4_group_3732	cd_2_group_3063
PDT001160758.1	PDS000035117.46	SAMN22560223	clinical	cd_8_group_4460	cd_4_group_3732	cd_2_group_3063
PDT001166450.1	PDS000035117.46	SAMN22818903	clinical	cd_8_group_4460	cd_4_group_3732	cd_2_group_3063
PDT001143234.1	PDS000035411.7	SAMN21902535	clinical	cd_8_group_4461	cd_4_group_3733	cd_2_group_3064
PDT001143237.1	PDS000035411.7	SAMN21902532	clinical	cd_8_group_4461	cd_4_group_3733	cd_2_group_3064
PDT001143254.1	PDS000033906.61	SAMN21907725	clinical	cd_8_group_4462	cd_4_group_3734	-
PDT001145776.1	PDS000033906.61	SAMN22067258	clinical	cd_8_group_4462	cd_4_group_3734	cd_2_group_3082
PDT001212492.1	PDS000033906.61	SAMN24441137	clinical	cd_8_group_4462	cd_4_group_3734	cd_2_group_3082
PDT001400802.1	PDS000033906.61	SAMN30542550	clinical	cd_8_group_4462	cd_4_group_3734	cd_2_group_3082
PDT001143516.1	PDS000034105.6	SAMN21926344	clinical	cd_8_group_4463	cd_4_group_3736	cd_2_group_3066
PDT001145751.1	PDS000034105.6	SAMN22067246	clinical	cd_8_group_4463	cd_4_group_3736	cd_2_group_3066
PDT001143662.1	PDS000114124.72	SAMN21926327	clinical	cd_8_group_4464	-	-
PDT001415478.1	PDS000114124.72	SAMN30816006	clinical	cd_8_group_4464	-	-
PDT001143885.1	PDS000076422.39	SAMN21974527	clinical	cd_8_group_4465	cd_4_group_3738	cd_2_group_3069
PDT001143886.1	PDS000076422.39	SAMN21974524	clinical	cd_8_group_4465	cd_4_group_3738	cd_2_group_3069
PDT001143887.1	PDS000076422.39	SAMN21974526	clinical	cd_8_group_4465	cd_4_group_3738	cd_2_group_3069
PDT001456482.1	PDS000076422.39	SAMN31370144	clinical	cd_8_group_4465	cd_4_group_4596	-
PDT001488788.1	PDS000076422.39	SAMN31791798	clinical	cd_8_group_4465	cd_4_group_4596	-
PDT001455527.1	PDS000076422.39	SAMN31323352	clinical	cd_8_group_4465	cd_4_group_4596	cd_2_group_3872
PDT001455530.1	PDS000076422.39	SAMN31323351	clinical	cd_8_group_4465	cd_4_group_4596	cd_2_group_3872
PDT001471654.1	PDS000076422.39	SAMN31530476	clinical	cd_8_group_4465	cd_4_group_4596	cd_2_group_3872
PDT001488797.1	PDS000076422.39	SAMN31791802	clinical	cd_8_group_4465	cd_4_group_4609	-
PDT001463310.1	PDS000076422.39	SAMN31407646	clinical	cd_8_group_4465	cd_4_group_4609	cd_2_group_3886
PDT001725533.1	PDS000076422.39	SAMN34992695	clinical	cd_8_group_4465	cd_4_group_4609	cd_2_group_3886
PDT001725535.1	PDS000076422.39	SAMN34992697	clinical	cd_8_group_4465	cd_4_group_4609	cd_2_group_3886
PDT001725536.1	PDS000076422.39	SAMN34992722	clinical	cd_8_group_4465	cd_4_group_4609	cd_2_group_3886
PDT001725539.1	PDS000076422.39	SAMN34992719	clinical	cd_8_group_4465	cd_4_group_4609	cd_2_group_3886
PDT001725540.1	PDS000076422.39	SAMN34992720	clinical	cd_8_group_4465	cd_4_group_4609	cd_2_group_3886
PDT001143923.1	PDS000097614.2	SAMN21974705	clinical	cd_8_group_4466	-	-
PDT001158030.2	PDS000097614.2	SAMN22442468	clinical	cd_8_group_4466	cd_4_group_3785	cd_2_group_3121
PDT001172692.1	PDS000097614.2	SAMN23011009	clinical	cd_8_group_4466	cd_4_group_3785	cd_2_group_3121
PDT001406148.1	PDS000033861.251	SAMN30603821	clinical	cd_8_group_4467	-	-
PDT001143952.1	PDS000033861.251	SAMN21974707	clinical	cd_8_group_4467	cd_4_group_3740	-
PDT001352239.1	PDS000033861.251	SAMN29492347	clinical	cd_8_group_4467	cd_4_group_3740	-
PDT001425179.1	PDS000033861.251	SAMN30926863	clinical	cd_8_group_4467	cd_4_group_4527	cd_2_group_3799
PDT001982419.1	PDS000033861.251	SAMN38224735	clinical	cd_8_group_4467	cd_4_group_4527	cd_2_group_3799
PDT001144479.1	PDS000122945.77	SAMN22036260	clinical	cd_8_group_4468	cd_4_group_3742	cd_2_group_3073
PDT001149350.1	PDS000122945.77	SAMN22226024	clinical	cd_8_group_4468	cd_4_group_3742	cd_2_group_3073
PDT001144600.1	PDS000035426.65	SAMN22034181	clinical	cd_8_group_4469	cd_4_group_3743	cd_2_group_3075
PDT001205343.1	PDS000035426.65	SAMN24169502	clinical	cd_8_group_4469	cd_4_group_3743	cd_2_group_3075
PDT000242794.3	PDS000033929.8	SAMN07654508	clinical	cd_8_group_447	-	-
PDT000287911.3	PDS000033929.8	SAMN07568560	clinical	cd_8_group_447	-	-
PDT000136749.3	PDS000033929.8	SAMN05291920	clinical	cd_8_group_447	cd_4_group_333	cd_2_group_254
PDT000156872.3	PDS000033929.8	SAMN05936843	clinical	cd_8_group_447	cd_4_group_333	cd_2_group_254
PDT001144911.1	PDS000083644.110	SAMN22047168	clinical	cd_8_group_4470	cd_4_group_3747	cd_2_group_3080
PDT001145794.1	PDS000083644.110	SAMN22067261	clinical	cd_8_group_4470	cd_4_group_3747	cd_2_group_3080
PDT001145812.1	PDS000083644.110	SAMN22067255	clinical	cd_8_group_4470	cd_4_group_3747	cd_2_group_3080
PDT001167582.1	PDS000083644.110	SAMN22841558	clinical	cd_8_group_4470	cd_4_group_3747	cd_2_group_3080
PDT001172626.1	PDS000116070.24	SAMN23009991	clinical	cd_8_group_4471	cd_4_group_3749	-
PDT001175496.1	PDS000116070.24	SAMN23167741	clinical	cd_8_group_4471	cd_4_group_3749	-
PDT001145293.1	PDS000116070.24	SAMN22063514	clinical	cd_8_group_4471	cd_4_group_3749	cd_2_group_3081
PDT001145296.1	PDS000116070.24	SAMN22063517	clinical	cd_8_group_4471	cd_4_group_3749	cd_2_group_3081
PDT001164136.1	PDS000116070.24	SAMN22645431	clinical	cd_8_group_4471	cd_4_group_3749	cd_2_group_3081
PDT001172606.1	PDS000116070.24	SAMN23009990	clinical	cd_8_group_4471	cd_4_group_3749	cd_2_group_3081
PDT001172628.1	PDS000116070.24	SAMN23009989	clinical	cd_8_group_4471	cd_4_group_3749	cd_2_group_3081
PDT001175495.1	PDS000116070.24	SAMN23167743	clinical	cd_8_group_4471	cd_4_group_3749	cd_2_group_3081
PDT001175499.1	PDS000116070.24	SAMN23167740	clinical	cd_8_group_4471	cd_4_group_3749	cd_2_group_3081
PDT001202164.1	PDS000116070.24	SAMN24007609	clinical	cd_8_group_4471	cd_4_group_3749	cd_2_group_3081
PDT001205512.1	PDS000116070.24	SAMN24173994	clinical	cd_8_group_4471	cd_4_group_3749	cd_2_group_3081
PDT001145643.1	PDS000033322.200	SAMN22064855	clinical	cd_8_group_4472	-	-
PDT001689834.1	PDS000033322.200	SAMN34181878	clinical	cd_8_group_4472	-	-
PDT001290002.1	PDS000033322.200	SAMN27620494	clinical	cd_8_group_4472	cd_4_group_4092	cd_2_group_3404
PDT001293412.1	PDS000033322.200	SAMN27759429	clinical	cd_8_group_4472	cd_4_group_4092	cd_2_group_3404
PDT001295997.1	PDS000033322.200	SAMN27917873	clinical	cd_8_group_4472	cd_4_group_4092	cd_2_group_3404
PDT001304649.1	PDS000033322.200	SAMN28178835	clinical	cd_8_group_4472	cd_4_group_4092	cd_2_group_3404
PDT001484863.1	PDS000007367.833	SAMN31713111	clinical	cd_8_group_4473	-	-
PDT001541106.1	PDS000007367.833	SAMN32348174	clinical	cd_8_group_4473	-	-
PDT001662427.1	PDS000007367.833	SAMN33758396	clinical	cd_8_group_4473	-	-
PDT001701252.1	PDS000007367.833	SAMN34364941	clinical	cd_8_group_4473	-	-
PDT001728723.1	PDS000007367.833	SAMN35021537	clinical	cd_8_group_4473	-	-
PDT001736649.1	PDS000007367.833	SAMN35112689	clinical	cd_8_group_4473	-	-
PDT001759963.1	PDS000007367.833	SAMN35441021	clinical	cd_8_group_4473	-	-
PDT001930672.1	PDS000007367.833	SAMN37808096	clinical	cd_8_group_4473	-	-
PDT001376990.1	PDS000007367.833	SAMN30087102	clinical	cd_8_group_4473	cd_4_group_3751	-
PDT001717073.1	PDS000007367.833	SAMN34499350	clinical	cd_8_group_4473	cd_4_group_3751	-
PDT001822662.1	PDS000007367.833	SAMN36618553	clinical	cd_8_group_4473	cd_4_group_3751	-
PDT001146228.1	PDS000007367.833	SAMN22081255	clinical	cd_8_group_4473	cd_4_group_3751	cd_2_group_3084
PDT001352728.1	PDS000007367.833	SAMN29506769	clinical	cd_8_group_4473	cd_4_group_3751	cd_2_group_3084
PDT001353283.1	PDS000007367.833	SAMN29532302	clinical	cd_8_group_4473	cd_4_group_3751	cd_2_group_3084
PDT001537447.1	PDS000007367.833	SAMN32311195	clinical	cd_8_group_4473	cd_4_group_3751	cd_2_group_3084
PDT001786067.1	PDS000007367.833	SAMN35806083	clinical	cd_8_group_4473	cd_4_group_3751	cd_2_group_3084
PDT001274309.1	PDS000007367.833	SAMN26878626	clinical	cd_8_group_4473	cd_4_group_4031	-
PDT001274311.1	PDS000007367.833	SAMN26878636	clinical	cd_8_group_4473	cd_4_group_4031	-
PDT001308384.1	PDS000007367.833	SAMN28330760	clinical	cd_8_group_4473	cd_4_group_4031	-
PDT001916996.1	PDS000007367.833	SAMN37674623	clinical	cd_8_group_4473	cd_4_group_5278	-
PDT001848878.1	PDS000007367.833	SAMN36947520	clinical	cd_8_group_4473	cd_4_group_5278	cd_2_group_4540
PDT001963491.1	PDS000007367.833	SAMN38052046	clinical	cd_8_group_4473	cd_4_group_5278	cd_2_group_4540
PDT001157903.3	PDS000115390.23	SAMN22417906	clinical	cd_8_group_4474	-	-
PDT001146233.1	PDS000115390.23	SAMN22081343	clinical	cd_8_group_4474	cd_4_group_3752	cd_2_group_3085
PDT001157665.4	PDS000115390.23	SAMN22417919	clinical	cd_8_group_4474	cd_4_group_3752	cd_2_group_3085
PDT001157658.4	PDS000115390.23	SAMN22417913	clinical	cd_8_group_4474	cd_4_group_3784	cd_2_group_3120
PDT001157661.4	PDS000115390.23	SAMN22417912	clinical	cd_8_group_4474	cd_4_group_3784	cd_2_group_3120
PDT001146234.1	PDS000115390.23	SAMN22081347	clinical	cd_8_group_4475	cd_4_group_3753	cd_2_group_3086
PDT001146237.1	PDS000115390.23	SAMN22081346	clinical	cd_8_group_4475	cd_4_group_3753	cd_2_group_3086
PDT001146236.1	PDS000115390.23	SAMN22081348	clinical	cd_8_group_4476	cd_4_group_3754	-
PDT001146238.1	PDS000115390.23	SAMN22081349	clinical	cd_8_group_4476	cd_4_group_3754	cd_2_group_3087
PDT001157654.4	PDS000115390.23	SAMN22417910	clinical	cd_8_group_4476	cd_4_group_3754	cd_2_group_3087
PDT001157664.4	PDS000115390.23	SAMN22417917	clinical	cd_8_group_4476	cd_4_group_3754	cd_2_group_3087
PDT001146239.1	PDS000115390.23	SAMN22081420	clinical	cd_8_group_4477	cd_4_group_3755	cd_2_group_3088
PDT001146240.1	PDS000115390.23	SAMN22081421	clinical	cd_8_group_4477	cd_4_group_3755	cd_2_group_3088
PDT001146633.1	PDS000035182.86	SAMN22130144	clinical	cd_8_group_4478	cd_4_group_3756	cd_2_group_3089
PDT001149283.1	PDS000035182.86	SAMN22225085	clinical	cd_8_group_4478	cd_4_group_3756	cd_2_group_3089
PDT001149285.1	PDS000035182.86	SAMN22225083	clinical	cd_8_group_4478	cd_4_group_3756	cd_2_group_3089
PDT001355551.1	PDS000076422.39	SAMN29603146	clinical	cd_8_group_4479	cd_4_group_3757	-
PDT001613494.1	PDS000076422.39	SAMN33271181	clinical	cd_8_group_4479	cd_4_group_3757	-
PDT001146870.1	PDS000076422.39	SAMN22134898	clinical	cd_8_group_4479	cd_4_group_3757	cd_2_group_3091
PDT001146877.1	PDS000076422.39	SAMN22134907	clinical	cd_8_group_4479	cd_4_group_3757	cd_2_group_3091
PDT001470231.1	PDS000076422.39	SAMN31509890	clinical	cd_8_group_4479	cd_4_group_3757	cd_2_group_3091
PDT000137141.3	PDS000115390.23	SAMN05362623	clinical	cd_8_group_448	cd_4_group_334	-
PDT000574254.2	PDS000115390.23	SAMN12641819	clinical	cd_8_group_448	cd_4_group_334	-
PDT001146874.1	PDS000035282.90	SAMN22134412	clinical	cd_8_group_4480	-	-
PDT001339487.1	PDS000035282.90	SAMN29266994	clinical	cd_8_group_4480	-	-
PDT001146904.1	PDS000097374.1	SAMN22134902	clinical	cd_8_group_4481	-	-
PDT001151582.1	PDS000097374.1	SAMN22329937	clinical	cd_8_group_4481	-	-
PDT001328071.1	PDS000144579.129	SAMN29042332	clinical	cd_8_group_4482	-	-
PDT001148811.1	PDS000144579.129	SAMN22215855	clinical	cd_8_group_4482	cd_4_group_3764	cd_2_group_3099
PDT001378099.1	PDS000144579.129	SAMN30121972	clinical	cd_8_group_4482	cd_4_group_3764	cd_2_group_3099
PDT001379800.1	PDS000144579.129	SAMN30170071	clinical	cd_8_group_4482	cd_4_group_3764	cd_2_group_3099
PDT001387249.1	PDS000144579.129	SAMN30287684	clinical	cd_8_group_4482	cd_4_group_3764	cd_2_group_3099
PDT001400367.1	PDS000144579.129	SAMN30526301	clinical	cd_8_group_4482	cd_4_group_3764	cd_2_group_3099
PDT001585187.1	PDS000144579.129	SAMN32819407	clinical	cd_8_group_4482	cd_4_group_3764	cd_2_group_3099
PDT001149269.1	PDS000097252.2	SAMN22224250	clinical	cd_8_group_4483	cd_4_group_3765	-
PDT001286965.1	PDS000097252.2	SAMN27567722	clinical	cd_8_group_4483	cd_4_group_3765	-
PDT001396146.1	PDS000034128.336	SAMN30439822	clinical	cd_8_group_4484	-	-
PDT001398596.1	PDS000034128.336	SAMN30500853	clinical	cd_8_group_4484	-	-
PDT001149304.1	PDS000034128.336	SAMN22225205	clinical	cd_8_group_4484	cd_4_group_3766	cd_2_group_3100
PDT001398472.1	PDS000034128.336	SAMN30500001	clinical	cd_8_group_4484	cd_4_group_3766	cd_2_group_3100
PDT001150688.1	PDS000107727.1	SAMN22251403	clinical	cd_8_group_4485	cd_4_group_3768	cd_2_group_3102
PDT001279874.1	PDS000107727.1	SAMN27352455	clinical	cd_8_group_4485	cd_4_group_3768	cd_2_group_3102
PDT001150690.1	PDS000034439.369	SAMN22251401	clinical	cd_8_group_4486	cd_4_group_3769	cd_2_group_3103
PDT001157608.4	PDS000034439.369	SAMN22411065	clinical	cd_8_group_4486	cd_4_group_3769	cd_2_group_3103
PDT001159785.1	PDS000034439.369	SAMN22504508	clinical	cd_8_group_4486	cd_4_group_3769	cd_2_group_3103
PDT001151036.1	PDS000012316.150	SAMN22306650	clinical	cd_8_group_4487	-	-
PDT001210936.1	PDS000012316.150	SAMN24367245	clinical	cd_8_group_4487	-	-
PDT001151061.1	PDS000122945.77	SAMN22307120	clinical	cd_8_group_4488	cd_4_group_3770	-
PDT001376873.1	PDS000122945.77	SAMN30086312	clinical	cd_8_group_4488	cd_4_group_3770	cd_2_group_3645
PDT001376881.1	PDS000122945.77	SAMN30086306	clinical	cd_8_group_4488	cd_4_group_3770	cd_2_group_3645
PDT001962571.1	PDS000122945.77	SAMN38040177	clinical	cd_8_group_4488	cd_4_group_5465	cd_2_group_4744
PDT001982425.1	PDS000122945.77	SAMN38224739	clinical	cd_8_group_4488	cd_4_group_5465	cd_2_group_4744
PDT001151549.1	PDS000033860.15	SAMN22328374	clinical	cd_8_group_4489	cd_4_group_3771	cd_2_group_3105
PDT001151598.1	PDS000033860.15	SAMN22330003	clinical	cd_8_group_4489	cd_4_group_3771	cd_2_group_3105
PDT001157909.3	PDS000033860.15	SAMN22425297	clinical	cd_8_group_4489	cd_4_group_3771	cd_2_group_3105
PDT001169213.1	PDS000033860.15	SAMN22892812	clinical	cd_8_group_4489	cd_4_group_3771	cd_2_group_3105
PDT001172788.1	PDS000033860.15	SAMN23011698	clinical	cd_8_group_4489	cd_4_group_3771	cd_2_group_3105
PDT001182830.1	PDS000033860.15	SAMN23390895	clinical	cd_8_group_4489	cd_4_group_3771	cd_2_group_3105
PDT001395991.1	PDS000033860.15	SAMN30439629	clinical	cd_8_group_4489	cd_4_group_3771	cd_2_group_3105
PDT000137200.3	PDS000003569.53	SAMN05364497	clinical	cd_8_group_449	cd_4_group_335	-
PDT000137556.3	PDS000003569.53	SAMN05374507	clinical	cd_8_group_449	cd_4_group_335	-
PDT001151671.1	PDS000093134.21	SAMN22330471	clinical	cd_8_group_4490	cd_4_group_3772	cd_2_group_3106
PDT001195197.1	PDS000093134.21	SAMN23572479	clinical	cd_8_group_4490	cd_4_group_3772	cd_2_group_3106
PDT001154216.1	PDS000035282.90	SAMN22365138	clinical	cd_8_group_4491	-	-
PDT001425927.1	PDS000035282.90	SAMN30932849	clinical	cd_8_group_4491	-	-
PDT001767055.1	PDS000035282.90	SAMN35565419	clinical	cd_8_group_4491	-	-
PDT001161162.1	PDS000097510.5	SAMN22560228	clinical	cd_8_group_4492	cd_4_group_3774	-
PDT001156628.1	PDS000097510.5	SAMN22368873	clinical	cd_8_group_4492	cd_4_group_3774	cd_2_group_3108
PDT001156630.1	PDS000097510.5	SAMN22368863	clinical	cd_8_group_4492	cd_4_group_3774	cd_2_group_3108
PDT001167464.1	PDS000097510.5	SAMN22837197	clinical	cd_8_group_4492	cd_4_group_3774	cd_2_group_3108
PDT001172701.1	PDS000097510.5	SAMN23011505	clinical	cd_8_group_4492	cd_4_group_3774	cd_2_group_3108
PDT001182829.1	PDS000097510.5	SAMN23390897	clinical	cd_8_group_4492	cd_4_group_3774	cd_2_group_3108
PDT001293700.1	PDS000035114.95	SAMN27767822	clinical	cd_8_group_4493	-	-
PDT001293702.1	PDS000035114.95	SAMN27767820	clinical	cd_8_group_4493	-	-
PDT001911396.1	PDS000035114.95	SAMN37643123	clinical	cd_8_group_4493	-	-
PDT001156909.7	PDS000035114.95	SAMN22372383	clinical	cd_8_group_4493	cd_4_group_3775	cd_2_group_3109
PDT001159485.1	PDS000035114.95	SAMN22487454	clinical	cd_8_group_4493	cd_4_group_3775	cd_2_group_3109
PDT001410508.1	PDS000035114.95	SAMN30693691	clinical	cd_8_group_4493	cd_4_group_4491	cd_2_group_3760
PDT001415128.1	PDS000035114.95	SAMN30812524	clinical	cd_8_group_4493	cd_4_group_4491	cd_2_group_3760
PDT001157011.2	PDS000106849.1	SAMN22374407	clinical	cd_8_group_4494	-	-
PDT001270259.1	PDS000106849.1	SAMN26677807	clinical	cd_8_group_4494	-	-
PDT001157554.5	PDS000144579.129	SAMN22402088	clinical	cd_8_group_4495	cd_4_group_3778	cd_2_group_3112
PDT001161863.1	PDS000144579.129	SAMN22568302	clinical	cd_8_group_4495	cd_4_group_3778	cd_2_group_3112
PDT001172864.1	PDS000144579.129	SAMN23012427	clinical	cd_8_group_4495	cd_4_group_3778	cd_2_group_3112
PDT001412970.1	PDS000144579.129	SAMN30759770	clinical	cd_8_group_4495	cd_4_group_4499	cd_2_group_3767
PDT001417324.1	PDS000144579.129	SAMN30863795	clinical	cd_8_group_4495	cd_4_group_4499	cd_2_group_3767
PDT001157556.5	PDS000100787.7	SAMN22402084	clinical	cd_8_group_4496	-	-
PDT001232825.1	PDS000100787.7	SAMN25338528	clinical	cd_8_group_4496	-	-
PDT001157559.6	PDS000114124.72	SAMN22402150	clinical	cd_8_group_4497	-	-
PDT001157561.6	PDS000114124.72	SAMN22402146	clinical	cd_8_group_4497	-	-
PDT001183168.1	PDS000114124.72	SAMN23390910	clinical	cd_8_group_4497	-	-
PDT001426461.1	PDS000114124.72	SAMN30933766	clinical	cd_8_group_4497	-	-
PDT001157586.3	PDS000033322.200	SAMN22405562	clinical	cd_8_group_4498	-	-
PDT001238286.1	PDS000033322.200	SAMN25651789	clinical	cd_8_group_4498	-	-
PDT001157587.4	PDS000097602.3	SAMN22405568	clinical	cd_8_group_4499	cd_4_group_3780	cd_2_group_3114
PDT001157588.4	PDS000097602.3	SAMN22405566	clinical	cd_8_group_4499	cd_4_group_3780	cd_2_group_3114
PDT001213226.1	PDS000097602.3	SAMN24496664	clinical	cd_8_group_4499	cd_4_group_3780	cd_2_group_3114
PDT000047178.3	PDS000034786.10	SAMN03277086	clinical	cd_8_group_45	cd_4_group_36	cd_2_group_31
PDT000047187.3	PDS000034786.10	SAMN03277091	clinical	cd_8_group_45	cd_4_group_36	cd_2_group_31
PDT000137638.3	PDS000007026.25	SAMN05363744	clinical	cd_8_group_450	cd_4_group_336	cd_2_group_256
PDT000191140.3	PDS000007026.25	SAMN05357744	clinical	cd_8_group_450	cd_4_group_336	cd_2_group_256
PDT001286962.1	PDS000108057.2	SAMN27567721	clinical	cd_8_group_4500	cd_4_group_3781	-
PDT001157597.4	PDS000108057.2	SAMN22406963	clinical	cd_8_group_4500	cd_4_group_3781	cd_2_group_3115
PDT001290222.1	PDS000108057.2	SAMN27622690	clinical	cd_8_group_4500	cd_4_group_3781	cd_2_group_3115
PDT001157656.4	PDS000115390.23	SAMN22417909	clinical	cd_8_group_4501	cd_4_group_3782	cd_2_group_3118
PDT001157901.3	PDS000115390.23	SAMN22417875	clinical	cd_8_group_4501	cd_4_group_3782	cd_2_group_3118
PDT001982705.1	PDS000004498.444	SAMN38225508	clinical	cd_8_group_4502	cd_4_group_3786	-
PDT001158068.2	PDS000004498.444	SAMN22443192	clinical	cd_8_group_4502	cd_4_group_3786	cd_2_group_3122
PDT001278159.1	PDS000004498.444	SAMN27121914	clinical	cd_8_group_4502	cd_4_group_3786	cd_2_group_3122
PDT001279333.1	PDS000004498.444	SAMN27289199	clinical	cd_8_group_4502	cd_4_group_3786	cd_2_group_3122
PDT001334978.1	PDS000004498.444	SAMN29198551	clinical	cd_8_group_4502	cd_4_group_3786	cd_2_group_3122
PDT001396188.1	PDS000004498.444	SAMN30444090	clinical	cd_8_group_4502	cd_4_group_3786	cd_2_group_3122
PDT001417136.1	PDS000004498.444	SAMN30861408	clinical	cd_8_group_4502	cd_4_group_3786	cd_2_group_3122
PDT001504644.1	PDS000004498.444	SAMN31927249	clinical	cd_8_group_4502	cd_4_group_3786	cd_2_group_3122
PDT001537426.1	PDS000004498.444	SAMN32311171	clinical	cd_8_group_4502	cd_4_group_3786	cd_2_group_3122
PDT001557406.1	PDS000004498.444	SAMN32542908	clinical	cd_8_group_4502	cd_4_group_3786	cd_2_group_3122
PDT001589845.1	PDS000004498.444	SAMN32886950	clinical	cd_8_group_4502	cd_4_group_3786	cd_2_group_3122
PDT001676022.1	PDS000004498.444	SAMN33988809	clinical	cd_8_group_4502	cd_4_group_3786	cd_2_group_3122
PDT001676123.1	PDS000004498.444	SAMN33991514	clinical	cd_8_group_4502	cd_4_group_3786	cd_2_group_3122
PDT001728087.1	PDS000004498.444	SAMN35012482	clinical	cd_8_group_4502	cd_4_group_3786	cd_2_group_3122
PDT001742421.1	PDS000004498.444	SAMN35217734	clinical	cd_8_group_4502	cd_4_group_3786	cd_2_group_3122
PDT001908700.1	PDS000004498.444	SAMN37605232	clinical	cd_8_group_4502	cd_4_group_3786	cd_2_group_4686
PDT001949541.1	PDS000004498.444	SAMN37915356	clinical	cd_8_group_4502	cd_4_group_3786	cd_2_group_4686
PDT001949546.1	PDS000004498.444	SAMN37915359	clinical	cd_8_group_4502	cd_4_group_3786	cd_2_group_4686
PDT001982617.1	PDS000004498.444	SAMN38225343	clinical	cd_8_group_4502	cd_4_group_3786	cd_2_group_4686
PDT001982696.1	PDS000004498.444	SAMN38225501	clinical	cd_8_group_4502	cd_4_group_3786	cd_2_group_4686
PDT001982698.1	PDS000004498.444	SAMN38225507	clinical	cd_8_group_4502	cd_4_group_3786	cd_2_group_4686
PDT001982708.1	PDS000004498.444	SAMN38225506	clinical	cd_8_group_4502	cd_4_group_3786	cd_2_group_4686
PDT001982714.1	PDS000004498.444	SAMN38225528	clinical	cd_8_group_4502	cd_4_group_3786	cd_2_group_4686
PDT001158235.2	PDS000006248.178	SAMN22444491	clinical	cd_8_group_4503	cd_4_group_3787	cd_2_group_3124
PDT001172648.1	PDS000006248.178	SAMN23010833	clinical	cd_8_group_4503	cd_4_group_3787	cd_2_group_3124
PDT001158259.1	PDS000097612.1	SAMN22457130	clinical	cd_8_group_4504	cd_4_group_3788	-
PDT001158273.1	PDS000097612.1	SAMN22457131	clinical	cd_8_group_4504	cd_4_group_3788	-
PDT001158260.1	PDS000035070.149	SAMN22457129	clinical	cd_8_group_4505	cd_4_group_3789	cd_2_group_3125
PDT001160556.1	PDS000035070.149	SAMN22512987	clinical	cd_8_group_4505	cd_4_group_3789	cd_2_group_3125
PDT001178848.1	PDS000035070.149	SAMN23299033	clinical	cd_8_group_4505	cd_4_group_3789	cd_2_group_3125
PDT001185503.1	PDS000035070.149	SAMN23454335	clinical	cd_8_group_4505	cd_4_group_3789	cd_2_group_3125
PDT001159452.1	PDS000061941.616	SAMN22487403	clinical	cd_8_group_4506	cd_4_group_3790	cd_2_group_3126
PDT001207802.1	PDS000061941.616	SAMN24252209	clinical	cd_8_group_4506	cd_4_group_3790	cd_2_group_3126
PDT001159461.1	PDS000003443.105	SAMN22487409	clinical	cd_8_group_4507	cd_4_group_3791	-
PDT001867161.1	PDS000003443.105	SAMN37181761	clinical	cd_8_group_4507	cd_4_group_3791	-
PDT001314595.1	PDS000034439.369	SAMN28631504	clinical	cd_8_group_4508	cd_4_group_3792	-
PDT001159791.1	PDS000034439.369	SAMN22504510	clinical	cd_8_group_4508	cd_4_group_3792	cd_2_group_3127
PDT001161131.1	PDS000034439.369	SAMN22560226	clinical	cd_8_group_4508	cd_4_group_3792	cd_2_group_3127
PDT001173146.1	PDS000034439.369	SAMN23034909	clinical	cd_8_group_4508	cd_4_group_3792	cd_2_group_3127
PDT001240730.1	PDS000034439.369	SAMN25686173	clinical	cd_8_group_4508	cd_4_group_3792	cd_2_group_3127
PDT001159821.1	PDS000062095.20	SAMN22508838	clinical	cd_8_group_4509	cd_4_group_3793	cd_2_group_3128
PDT001214256.1	PDS000062095.20	SAMN24519635	clinical	cd_8_group_4509	cd_4_group_3793	cd_2_group_3128
PDT001214259.1	PDS000062095.20	SAMN24519633	clinical	cd_8_group_4509	cd_4_group_3793	cd_2_group_3128
PDT000142858.3	PDS000057251.1	SAMN05449216	clinical	cd_8_group_451	-	-
PDT000137653.3	PDS000057251.1	SAMN05371902	clinical	cd_8_group_451	cd_4_group_337	cd_2_group_257
PDT000191137.3	PDS000057251.1	SAMN05357746	clinical	cd_8_group_451	cd_4_group_337	cd_2_group_257
PDT001161079.1	PDS000033806.41	SAMN22561626	clinical	cd_8_group_4510	-	-
PDT001404251.1	PDS000033806.41	SAMN30559738	clinical	cd_8_group_4510	-	-
PDT001982421.1	PDS000033806.41	SAMN38224738	clinical	cd_8_group_4510	-	-
PDT001161121.1	PDS000026529.22	SAMN22561764	clinical	cd_8_group_4511	cd_4_group_3797	cd_2_group_3132
PDT001172653.1	PDS000026529.22	SAMN23010837	clinical	cd_8_group_4511	cd_4_group_3797	cd_2_group_3132
PDT001278757.1	PDS000144579.129	SAMN27184913	clinical	cd_8_group_4512	-	-
PDT001437358.1	PDS000144579.129	SAMN31097091	clinical	cd_8_group_4512	-	-
PDT001161325.1	PDS000144579.129	SAMN22562154	clinical	cd_8_group_4512	cd_4_group_3798	cd_2_group_3133
PDT001279359.1	PDS000144579.129	SAMN27291337	clinical	cd_8_group_4512	cd_4_group_3798	cd_2_group_3133
PDT001195148.1	PDS000115390.23	SAMN23551209	clinical	cd_8_group_4513	cd_4_group_3799	-
PDT001161586.1	PDS000115390.23	SAMN22562867	clinical	cd_8_group_4513	cd_4_group_3799	cd_2_group_3134
PDT001161587.1	PDS000115390.23	SAMN22562865	clinical	cd_8_group_4513	cd_4_group_3799	cd_2_group_3134
PDT001161588.1	PDS000115390.23	SAMN22562868	clinical	cd_8_group_4513	cd_4_group_3799	cd_2_group_3134
PDT001161589.1	PDS000098619.1	SAMN22562869	clinical	cd_8_group_4514	cd_4_group_3800	cd_2_group_3135
PDT001172310.1	PDS000098619.1	SAMN23009393	clinical	cd_8_group_4514	cd_4_group_3800	cd_2_group_3135
PDT001162043.1	PDS000033939.119	SAMN22569533	clinical	cd_8_group_4515	-	-
PDT001429667.1	PDS000033939.119	SAMN30986006	clinical	cd_8_group_4515	-	-
PDT001162058.1	PDS000008040.20	SAMN22569630	clinical	cd_8_group_4516	-	-
PDT001874704.1	PDS000008040.20	SAMN37298270	clinical	cd_8_group_4516	-	-
PDT001162173.1	PDS000097828.3	SAMN22575470	clinical	cd_8_group_4517	cd_4_group_3804	cd_2_group_3139
PDT001167592.1	PDS000097828.3	SAMN22841554	clinical	cd_8_group_4517	cd_4_group_3804	cd_2_group_3139
PDT001772845.1	PDS000012064.131	SAMN35677103	clinical	cd_8_group_4518	-	-
PDT001821808.1	PDS000012064.131	SAMN36521033	clinical	cd_8_group_4518	-	-
PDT001279551.1	PDS000012064.131	SAMN27295199	clinical	cd_8_group_4518	cd_4_group_3805	-
PDT001662419.1	PDS000012064.131	SAMN33758384	clinical	cd_8_group_4518	cd_4_group_3805	-
PDT001675987.1	PDS000012064.131	SAMN33988380	clinical	cd_8_group_4518	cd_4_group_3805	-
PDT001791435.1	PDS000012064.131	SAMN35998398	clinical	cd_8_group_4518	cd_4_group_3805	-
PDT001162199.1	PDS000012064.131	SAMN22575507	clinical	cd_8_group_4518	cd_4_group_3805	cd_2_group_3140
PDT001271863.1	PDS000012064.131	SAMN26849297	clinical	cd_8_group_4518	cd_4_group_3805	cd_2_group_3140
PDT001359563.1	PDS000012064.131	SAMN29730358	clinical	cd_8_group_4518	cd_4_group_3805	cd_2_group_3140
PDT001162202.1	PDS000035123.327	SAMN22575529	clinical	cd_8_group_4519	-	-
PDT001963504.1	PDS000035123.327	SAMN38052048	clinical	cd_8_group_4519	-	-
PDT000137662.3	PDS000033784.37	SAMN05363734	clinical	cd_8_group_452	-	-
PDT001930660.1	PDS000033784.37	SAMN37807188	clinical	cd_8_group_452	cd_4_group_958	-
PDT000844732.1	PDS000033784.37	SAMN16258030	clinical	cd_8_group_452	cd_4_group_958	cd_2_group_2429
PDT000849453.1	PDS000033784.37	SAMN16282980	clinical	cd_8_group_452	cd_4_group_958	cd_2_group_2429
PDT000853543.1	PDS000033784.37	SAMN16354313	clinical	cd_8_group_452	cd_4_group_958	cd_2_group_2429
PDT000867875.1	PDS000033784.37	SAMN16555678	clinical	cd_8_group_452	cd_4_group_958	cd_2_group_2429
PDT000877313.1	PDS000033784.37	SAMN16630852	clinical	cd_8_group_452	cd_4_group_958	cd_2_group_2429
PDT000901870.1	PDS000033784.37	SAMN16982352	clinical	cd_8_group_452	cd_4_group_958	cd_2_group_2429
PDT001197848.1	PDS000033784.37	SAMN23709422	clinical	cd_8_group_452	cd_4_group_958	cd_2_group_3206
PDT001201220.1	PDS000033784.37	SAMN23834012	clinical	cd_8_group_452	cd_4_group_958	cd_2_group_3206
PDT001201975.1	PDS000033784.37	SAMN23968647	clinical	cd_8_group_452	cd_4_group_958	cd_2_group_3206
PDT001203586.1	PDS000033784.37	SAMN24105006	clinical	cd_8_group_452	cd_4_group_958	cd_2_group_3206
PDT001877708.1	PDS000033784.37	SAMN37324751	clinical	cd_8_group_452	cd_4_group_958	cd_2_group_4622
PDT001889314.1	PDS000033784.37	SAMN37435538	clinical	cd_8_group_452	cd_4_group_958	cd_2_group_4622
PDT001924322.1	PDS000033784.37	SAMN37765186	clinical	cd_8_group_452	cd_4_group_958	cd_2_group_4622
PDT001924324.1	PDS000033784.37	SAMN37765185	clinical	cd_8_group_452	cd_4_group_958	cd_2_group_4622
PDT001924325.1	PDS000033784.37	SAMN37765184	clinical	cd_8_group_452	cd_4_group_958	cd_2_group_4622
PDT001924326.1	PDS000033784.37	SAMN37765183	clinical	cd_8_group_452	cd_4_group_958	cd_2_group_4622
PDT001924330.1	PDS000033784.37	SAMN37765182	clinical	cd_8_group_452	cd_4_group_958	cd_2_group_4622
PDT001924333.1	PDS000033784.37	SAMN37765245	clinical	cd_8_group_452	cd_4_group_958	cd_2_group_4622
PDT001924335.1	PDS000033784.37	SAMN37765255	clinical	cd_8_group_452	cd_4_group_958	cd_2_group_4622
PDT001924336.1	PDS000033784.37	SAMN37765246	clinical	cd_8_group_452	cd_4_group_958	cd_2_group_4622
PDT001924337.1	PDS000033784.37	SAMN37765251	clinical	cd_8_group_452	cd_4_group_958	cd_2_group_4622
PDT001924338.1	PDS000033784.37	SAMN37765244	clinical	cd_8_group_452	cd_4_group_958	cd_2_group_4622
PDT001924339.1	PDS000033784.37	SAMN37765256	clinical	cd_8_group_452	cd_4_group_958	cd_2_group_4622
PDT001924340.1	PDS000033784.37	SAMN37765247	clinical	cd_8_group_452	cd_4_group_958	cd_2_group_4622
PDT001924343.1	PDS000033784.37	SAMN37765257	clinical	cd_8_group_452	cd_4_group_958	cd_2_group_4622
PDT001924346.1	PDS000033784.37	SAMN37765242	clinical	cd_8_group_452	cd_4_group_958	cd_2_group_4622
PDT001930621.1	PDS000033784.37	SAMN37807155	clinical	cd_8_group_452	cd_4_group_958	cd_2_group_4622
PDT001930624.1	PDS000033784.37	SAMN37807143	clinical	cd_8_group_452	cd_4_group_958	cd_2_group_4622
PDT001930625.1	PDS000033784.37	SAMN37807142	clinical	cd_8_group_452	cd_4_group_958	cd_2_group_4622
PDT001930626.1	PDS000033784.37	SAMN37807153	clinical	cd_8_group_452	cd_4_group_958	cd_2_group_4622
PDT001930628.1	PDS000033784.37	SAMN37807151	clinical	cd_8_group_452	cd_4_group_958	cd_2_group_4622
PDT001930631.1	PDS000033784.37	SAMN37807148	clinical	cd_8_group_452	cd_4_group_958	cd_2_group_4622
PDT001930634.1	PDS000033784.37	SAMN37807156	clinical	cd_8_group_452	cd_4_group_958	cd_2_group_4622
PDT001930635.1	PDS000033784.37	SAMN37807145	clinical	cd_8_group_452	cd_4_group_958	cd_2_group_4622
PDT001930636.1	PDS000033784.37	SAMN37807157	clinical	cd_8_group_452	cd_4_group_958	cd_2_group_4622
PDT001941085.1	PDS000033784.37	SAMN37845460	clinical	cd_8_group_452	cd_4_group_958	cd_2_group_4622
PDT001941748.1	PDS000033784.37	SAMN37855545	clinical	cd_8_group_452	cd_4_group_958	cd_2_group_4622
PDT001946910.1	PDS000033784.37	SAMN37875002	clinical	cd_8_group_452	cd_4_group_958	cd_2_group_4622
PDT001946914.1	PDS000033784.37	SAMN37875008	clinical	cd_8_group_452	cd_4_group_958	cd_2_group_4622
PDT001946946.1	PDS000033784.37	SAMN37875010	clinical	cd_8_group_452	cd_4_group_958	cd_2_group_4622
PDT001946948.1	PDS000033784.37	SAMN37875007	clinical	cd_8_group_452	cd_4_group_958	cd_2_group_4622
PDT001949072.1	PDS000033784.37	SAMN37906968	clinical	cd_8_group_452	cd_4_group_958	cd_2_group_4622
PDT001952098.1	PDS000033784.37	SAMN37929141	clinical	cd_8_group_452	cd_4_group_958	cd_2_group_4622
PDT001964900.1	PDS000033784.37	SAMN38062452	clinical	cd_8_group_452	cd_4_group_958	cd_2_group_4622
PDT000265138.3	PDS000033784.37	SAMN08027469	clinical	cd_8_group_452	cd_4_group_958	cd_2_group_738
PDT000273493.3	PDS000033784.37	SAMN08200285	clinical	cd_8_group_452	cd_4_group_958	cd_2_group_738
PDT000641260.2	PDS000033784.37	SAMN13506082	clinical	cd_8_group_452	cd_4_group_958	cd_2_group_738
PDT001162206.1	PDS000035123.327	SAMN22575520	clinical	cd_8_group_4520	cd_4_group_3806	cd_2_group_3141
PDT001202626.1	PDS000035123.327	SAMN24011511	clinical	cd_8_group_4520	cd_4_group_3806	cd_2_group_3141
PDT001472909.1	PDS000035123.327	SAMN31559348	clinical	cd_8_group_4520	cd_4_group_3806	cd_2_group_3141
PDT001163256.1	PDS000033190.15	SAMN22602063	clinical	cd_8_group_4521	cd_4_group_3808	cd_2_group_3142
PDT001163258.1	PDS000033190.15	SAMN22602066	clinical	cd_8_group_4521	cd_4_group_3808	cd_2_group_3142
PDT001167037.1	PDS000033190.15	SAMN22824381	clinical	cd_8_group_4521	cd_4_group_3808	cd_2_group_3142
PDT001172202.1	PDS000033190.15	SAMN23009068	clinical	cd_8_group_4521	cd_4_group_3808	cd_2_group_3142
PDT001173905.1	PDS000033190.15	SAMN23096042	clinical	cd_8_group_4521	cd_4_group_3808	cd_2_group_3142
PDT001198031.1	PDS000033190.15	SAMN23721471	clinical	cd_8_group_4521	cd_4_group_3808	cd_2_group_3142
PDT001163948.1	PDS000098104.2	SAMN22636142	clinical	cd_8_group_4522	cd_4_group_3809	-
PDT001163947.1	PDS000098104.2	SAMN22636143	clinical	cd_8_group_4522	cd_4_group_3809	cd_2_group_3144
PDT001167337.1	PDS000098104.2	SAMN22835454	clinical	cd_8_group_4522	cd_4_group_3809	cd_2_group_3144
PDT001164156.1	PDS000006028.494	SAMN22656243	clinical	cd_8_group_4523	-	-
PDT001466196.1	PDS000006028.494	SAMN31445184	clinical	cd_8_group_4523	-	-
PDT001164160.1	PDS000061521.12	SAMN22660470	clinical	cd_8_group_4524	-	-
PDT001537443.1	PDS000061521.12	SAMN32311194	clinical	cd_8_group_4524	-	-
PDT001165598.1	PDS000015662.36	SAMN22787094	clinical	cd_8_group_4525	cd_4_group_3810	-
PDT001167593.1	PDS000015662.36	SAMN22841557	clinical	cd_8_group_4525	cd_4_group_3810	cd_2_group_3154
PDT001203028.1	PDS000015662.36	SAMN24043885	clinical	cd_8_group_4525	cd_4_group_3810	cd_2_group_3154
PDT001846097.1	PDS000007367.833	SAMN36905319	clinical	cd_8_group_4526	-	-
PDT001650250.1	PDS000007367.833	SAMN33574143	clinical	cd_8_group_4526	cd_4_group_3811	-
PDT001166375.1	PDS000007367.833	SAMN22818075	clinical	cd_8_group_4526	cd_4_group_3811	cd_2_group_3145
PDT001231207.1	PDS000007367.833	SAMN25276605	clinical	cd_8_group_4526	cd_4_group_3811	cd_2_group_3145
PDT001560107.1	PDS000007367.833	SAMN32574015	clinical	cd_8_group_4526	cd_4_group_3811	cd_2_group_4042
PDT001651553.1	PDS000007367.833	SAMN33574142	clinical	cd_8_group_4526	cd_4_group_3811	cd_2_group_4042
PDT001456591.1	PDS000007367.833	SAMN31382595	clinical	cd_8_group_4526	cd_4_group_4606	cd_2_group_3882
PDT001502962.1	PDS000007367.833	SAMN31891877	clinical	cd_8_group_4526	cd_4_group_4606	cd_2_group_3882
PDT001727786.1	PDS000007367.833	SAMN35007797	clinical	cd_8_group_4526	cd_4_group_4606	cd_2_group_4280
PDT001917002.1	PDS000007367.833	SAMN37674622	clinical	cd_8_group_4526	cd_4_group_4606	cd_2_group_4280
PDT001720367.1	PDS000007367.833	SAMN34680481	clinical	cd_8_group_4526	cd_4_group_4868	-
PDT001651552.1	PDS000007367.833	SAMN33574141	clinical	cd_8_group_4526	cd_4_group_4868	cd_2_group_4134
PDT001759414.1	PDS000007367.833	SAMN35410726	clinical	cd_8_group_4526	cd_4_group_4868	cd_2_group_4134
PDT001862715.1	PDS000007367.833	SAMN37152317	clinical	cd_8_group_4526	cd_4_group_4868	cd_2_group_4134
PDT001903946.1	PDS000007367.833	SAMN37544899	clinical	cd_8_group_4526	cd_4_group_4868	cd_2_group_4134
PDT001890787.1	PDS000007367.833	SAMN37458599	clinical	cd_8_group_4526	cd_4_group_5386	cd_2_group_4658
PDT001905458.1	PDS000007367.833	SAMN37557982	clinical	cd_8_group_4526	cd_4_group_5386	cd_2_group_4658
PDT001983767.1	PDS000007367.833	SAMN38228738	clinical	cd_8_group_4526	cd_4_group_5386	cd_2_group_4658
PDT001983777.1	PDS000007367.833	SAMN38228747	clinical	cd_8_group_4526	cd_4_group_5386	cd_2_group_4658
PDT001166705.1	PDS000034083.178	SAMN22821062	clinical	cd_8_group_4527	cd_4_group_3812	cd_2_group_3146
PDT001399497.1	PDS000034083.178	SAMN30469474	clinical	cd_8_group_4527	cd_4_group_3812	cd_2_group_3146
PDT001167007.1	PDS000060006.43	SAMN22824527	clinical	cd_8_group_4528	cd_4_group_3813	cd_2_group_3147
PDT001198728.1	PDS000060006.43	SAMN23753994	clinical	cd_8_group_4528	cd_4_group_3813	cd_2_group_3147
PDT001167020.1	PDS000035295.83	SAMN22824544	clinical	cd_8_group_4529	cd_4_group_3814	-
PDT001328031.1	PDS000035295.83	SAMN29039200	clinical	cd_8_group_4529	cd_4_group_3814	-
PDT001843521.1	PDS000035295.83	SAMN36871486	clinical	cd_8_group_4529	cd_4_group_3814	cd_2_group_4519
PDT001843522.1	PDS000035295.83	SAMN36871484	clinical	cd_8_group_4529	cd_4_group_3814	cd_2_group_4519
PDT001846563.1	PDS000035295.83	SAMN36908461	clinical	cd_8_group_4529	cd_4_group_3814	cd_2_group_4519
PDT001847723.1	PDS000035295.83	SAMN36923762	clinical	cd_8_group_4529	cd_4_group_3814	cd_2_group_4519
PDT001854213.1	PDS000035295.83	SAMN37032548	clinical	cd_8_group_4529	cd_4_group_3814	cd_2_group_4519
PDT000137667.3	PDS000091004.89	SAMN05366830	clinical	cd_8_group_453	-	-
PDT000139178.3	PDS000091004.89	SAMN05386396	clinical	cd_8_group_453	-	-
PDT001167100.1	PDS000098189.2	SAMN22824440	clinical	cd_8_group_4530	cd_4_group_3815	cd_2_group_3148
PDT001283587.1	PDS000098189.2	SAMN27522602	clinical	cd_8_group_4530	cd_4_group_3815	cd_2_group_3148
PDT001167333.1	PDS000120408.1	SAMN22835449	clinical	cd_8_group_4531	-	-
PDT001444445.1	PDS000120408.1	SAMN31183100	clinical	cd_8_group_4531	-	-
PDT001167399.1	PDS000122945.77	SAMN22835997	clinical	cd_8_group_4532	cd_4_group_3819	-
PDT001177432.1	PDS000122945.77	SAMN23241961	clinical	cd_8_group_4532	cd_4_group_3819	-
PDT001326438.1	PDS000035041.62	SAMN28943089	clinical	cd_8_group_4533	-	-
PDT001167589.1	PDS000035041.62	SAMN22841559	clinical	cd_8_group_4533	cd_4_group_3820	-
PDT001818078.1	PDS000035041.62	SAMN36471206	clinical	cd_8_group_4533	cd_4_group_3820	-
PDT001167594.1	PDS000091015.47	SAMN22841552	clinical	cd_8_group_4534	-	-
PDT001230333.1	PDS000091015.47	SAMN25243008	clinical	cd_8_group_4534	cd_4_group_3964	cd_2_group_3291
PDT001242346.1	PDS000091015.47	SAMN25717174	clinical	cd_8_group_4534	cd_4_group_3964	cd_2_group_3291
PDT001167974.1	PDS000099374.42	SAMN22863229	clinical	cd_8_group_4535	-	-
PDT001178962.1	PDS000099374.42	SAMN23307954	clinical	cd_8_group_4535	-	-
PDT001377401.1	PDS000099374.42	SAMN30098255	clinical	cd_8_group_4535	cd_4_group_4367	-
PDT001416821.1	PDS000099374.42	SAMN30854464	clinical	cd_8_group_4535	cd_4_group_4367	-
PDT001167976.1	PDS000108405.12	SAMN22863228	clinical	cd_8_group_4536	cd_4_group_3821	cd_2_group_3156
PDT001237539.1	PDS000108405.12	SAMN25599844	clinical	cd_8_group_4536	cd_4_group_3821	cd_2_group_3156
PDT001321180.1	PDS000108405.12	SAMN28815404	clinical	cd_8_group_4536	cd_4_group_3821	cd_2_group_3156
PDT001335788.1	PDS000108405.12	SAMN29211036	clinical	cd_8_group_4536	cd_4_group_3821	cd_2_group_3156
PDT001168284.1	PDS000007822.653	SAMN22866246	clinical	cd_8_group_4537	cd_4_group_3822	-
PDT001174137.1	PDS000007822.653	SAMN23100585	clinical	cd_8_group_4537	cd_4_group_3822	cd_2_group_3166
PDT001353026.1	PDS000007822.653	SAMN29510863	clinical	cd_8_group_4537	cd_4_group_3822	cd_2_group_3166
PDT001174139.1	PDS000007822.653	SAMN23100589	clinical	cd_8_group_4537	cd_4_group_3822	cd_2_group_3167
PDT001353052.1	PDS000007822.653	SAMN29510847	clinical	cd_8_group_4537	cd_4_group_3822	cd_2_group_3167
PDT001169394.1	PDS000109386.1	SAMN22892819	clinical	cd_8_group_4538	-	-
PDT001303873.1	PDS000109386.1	SAMN28173731	clinical	cd_8_group_4538	-	-
PDT001169399.1	PDS000122945.77	SAMN22892820	clinical	cd_8_group_4539	-	-
PDT001225736.1	PDS000122945.77	SAMN25067728	clinical	cd_8_group_4539	-	-
PDT000137672.3	PDS000034408.40	SAMN05371897	clinical	cd_8_group_454	cd_4_group_338	-
PDT001017835.1	PDS000034408.40	SAMN18978333	clinical	cd_8_group_454	cd_4_group_338	-
PDT001170342.1	PDS000011595.64	SAMN22937546	clinical	cd_8_group_4540	-	-
PDT001597252.1	PDS000011595.64	SAMN32962381	clinical	cd_8_group_4540	-	-
PDT001170429.1	PDS000116885.31	SAMN22938689	clinical	cd_8_group_4541	-	-
PDT001373552.1	PDS000116885.31	SAMN30031122	clinical	cd_8_group_4541	cd_4_group_4346	cd_2_group_3631
PDT001379197.1	PDS000116885.31	SAMN30150229	clinical	cd_8_group_4541	cd_4_group_4346	cd_2_group_3631
PDT001411681.1	PDS000116885.31	SAMN30712870	clinical	cd_8_group_4541	cd_4_group_4346	cd_2_group_3631
PDT001172644.1	PDS000122945.77	SAMN23010822	clinical	cd_8_group_4542	cd_4_group_3829	-
PDT001183574.1	PDS000122945.77	SAMN23410949	clinical	cd_8_group_4542	cd_4_group_3829	-
PDT001202719.1	PDS000035610.36	SAMN24024666	clinical	cd_8_group_4543	-	-
PDT001172649.1	PDS000035610.36	SAMN23010832	clinical	cd_8_group_4543	cd_4_group_3830	-
PDT001238386.1	PDS000035610.36	SAMN25653747	clinical	cd_8_group_4543	cd_4_group_3830	-
PDT001172654.1	PDS000163320.19	SAMN23010836	clinical	cd_8_group_4544	-	-
PDT001768902.1	PDS000163320.19	SAMN35624519	clinical	cd_8_group_4544	-	-
PDT001868380.1	PDS000163320.19	SAMN37185971	clinical	cd_8_group_4544	-	-
PDT001924820.1	PDS000163320.19	SAMN37769927	clinical	cd_8_group_4544	-	-
PDT001668108.1	PDS000163320.19	SAMN33903884	clinical	cd_8_group_4544	cd_4_group_4922	cd_2_group_4180
PDT001678044.1	PDS000163320.19	SAMN34056909	clinical	cd_8_group_4544	cd_4_group_4922	cd_2_group_4180
PDT001678046.1	PDS000163320.19	SAMN34056911	clinical	cd_8_group_4544	cd_4_group_4922	cd_2_group_4180
PDT001700508.1	PDS000163320.19	SAMN34352990	clinical	cd_8_group_4544	cd_4_group_4922	cd_2_group_4180
PDT001701998.1	PDS000163320.19	SAMN34365389	clinical	cd_8_group_4544	cd_4_group_4922	cd_2_group_4180
PDT001727791.1	PDS000163320.19	SAMN35007808	clinical	cd_8_group_4544	cd_4_group_4922	cd_2_group_4180
PDT001853185.1	PDS000163320.19	SAMN37009090	clinical	cd_8_group_4544	cd_4_group_4922	cd_2_group_4180
PDT001869668.1	PDS000163320.19	SAMN37212679	clinical	cd_8_group_4544	cd_4_group_4922	cd_2_group_4180
PDT001870088.1	PDS000163320.19	SAMN37216382	clinical	cd_8_group_4544	cd_4_group_4922	cd_2_group_4180
PDT001892129.1	PDS000163320.19	SAMN37482482	clinical	cd_8_group_4544	cd_4_group_4922	cd_2_group_4180
PDT001905521.1	PDS000163320.19	SAMN37560649	clinical	cd_8_group_4544	cd_4_group_4922	cd_2_group_4180
PDT001962740.1	PDS000163320.19	SAMN38042234	clinical	cd_8_group_4544	cd_4_group_4922	cd_2_group_4180
PDT001172792.1	PDS000114094.2	SAMN23011696	clinical	cd_8_group_4545	-	-
PDT001618669.1	PDS000114094.2	SAMN33342229	clinical	cd_8_group_4545	-	-
PDT001172820.1	PDS000003194.25	SAMN23012041	clinical	cd_8_group_4546	cd_4_group_3832	cd_2_group_3162
PDT001184763.1	PDS000003194.25	SAMN23429257	clinical	cd_8_group_4546	cd_4_group_3832	cd_2_group_3162
PDT001187552.1	PDS000003194.25	SAMN23523041	clinical	cd_8_group_4546	cd_4_group_3832	cd_2_group_3162
PDT001200433.1	PDS000003194.25	SAMN23817709	clinical	cd_8_group_4546	cd_4_group_3832	cd_2_group_3162
PDT001172866.1	PDS000144579.129	SAMN23012426	clinical	cd_8_group_4547	cd_4_group_3833	cd_2_group_3163
PDT001202583.1	PDS000144579.129	SAMN24010561	clinical	cd_8_group_4547	cd_4_group_3833	cd_2_group_3163
PDT001483214.1	PDS000144579.129	SAMN31683365	clinical	cd_8_group_4547	cd_4_group_3833	cd_2_group_3163
PDT001720855.1	PDS000144579.129	SAMN34718512	clinical	cd_8_group_4547	cd_4_group_3833	cd_2_group_3163
PDT001361344.1	PDS000144579.129	SAMN29768039	clinical	cd_8_group_4547	cd_4_group_4303	-
PDT001509713.1	PDS000144579.129	SAMN32010956	clinical	cd_8_group_4547	cd_4_group_4303	cd_2_group_3989
PDT001519770.1	PDS000144579.129	SAMN32132285	clinical	cd_8_group_4547	cd_4_group_4303	cd_2_group_3989
PDT001646988.1	PDS000144579.129	SAMN33458747	clinical	cd_8_group_4547	cd_4_group_4857	cd_2_group_4125
PDT001659214.1	PDS000144579.129	SAMN33714289	clinical	cd_8_group_4547	cd_4_group_4857	cd_2_group_4125
PDT001173145.1	PDS000036130.18	SAMN23034905	clinical	cd_8_group_4548	cd_4_group_3834	cd_2_group_3164
PDT001183511.1	PDS000036130.18	SAMN23408133	clinical	cd_8_group_4548	cd_4_group_3834	cd_2_group_3164
PDT001173253.1	PDS000083296.26	SAMN23038503	clinical	cd_8_group_4549	-	-
PDT001503075.1	PDS000083296.26	SAMN31896351	clinical	cd_8_group_4549	cd_4_group_4695	cd_2_group_3973
PDT001549277.1	PDS000083296.26	SAMN32422014	clinical	cd_8_group_4549	cd_4_group_4695	cd_2_group_3973
PDT001671296.1	PDS000083296.26	SAMN33941455	clinical	cd_8_group_4549	cd_4_group_4695	cd_2_group_3973
PDT000137676.3	PDS000034084.9	SAMN05357726	clinical	cd_8_group_455	-	-
PDT000386277.2	PDS000034084.9	SAMN10138949	clinical	cd_8_group_455	-	-
PDT001173636.1	PDS000007367.833	SAMN23040584	clinical	cd_8_group_4550	-	-
PDT001371252.1	PDS000007367.833	SAMN29982972	clinical	cd_8_group_4550	-	-
PDT001831117.1	PDS000007367.833	SAMN36730502	clinical	cd_8_group_4550	cd_4_group_4438	-
PDT001397164.1	PDS000007367.833	SAMN30468663	clinical	cd_8_group_4550	cd_4_group_4438	cd_2_group_3713
PDT001399502.1	PDS000007367.833	SAMN30442564	clinical	cd_8_group_4550	cd_4_group_4438	cd_2_group_3713
PDT001889775.1	PDS000007367.833	SAMN37445906	clinical	cd_8_group_4550	cd_4_group_4438	cd_2_group_4650
PDT001889832.1	PDS000007367.833	SAMN37445850	clinical	cd_8_group_4550	cd_4_group_4438	cd_2_group_4650
PDT001810176.1	PDS000007367.833	SAMN36338959	clinical	cd_8_group_4550	cd_4_group_5163	cd_2_group_4434
PDT001889824.1	PDS000007367.833	SAMN37445853	clinical	cd_8_group_4550	cd_4_group_5163	cd_2_group_4434
PDT001174138.1	PDS000139969.11	SAMN23100588	clinical	cd_8_group_4551	cd_4_group_3835	-
PDT001207817.1	PDS000139969.11	SAMN24252409	clinical	cd_8_group_4551	cd_4_group_3835	-
PDT001174202.1	PDS000098845.4	SAMN23100691	clinical	cd_8_group_4552	cd_4_group_3836	cd_2_group_3168
PDT001205483.1	PDS000098845.4	SAMN24173711	clinical	cd_8_group_4552	cd_4_group_3836	cd_2_group_3168
PDT001175018.1	PDS000034439.369	SAMN23163970	clinical	cd_8_group_4553	-	-
PDT001415907.1	PDS000034439.369	SAMN30826800	clinical	cd_8_group_4553	-	-
PDT001496022.1	PDS000034439.369	SAMN31852031	clinical	cd_8_group_4553	-	-
PDT001175043.1	PDS000102503.1	SAMN23164271	clinical	cd_8_group_4554	cd_4_group_3837	cd_2_group_3169
PDT001219267.1	PDS000102503.1	SAMN24802970	clinical	cd_8_group_4554	cd_4_group_3837	cd_2_group_3169
PDT001179127.1	PDS000098892.4	SAMN23311441	clinical	cd_8_group_4555	cd_4_group_3838	-
PDT001175399.1	PDS000098892.4	SAMN23167355	clinical	cd_8_group_4555	cd_4_group_3838	cd_2_group_3170
PDT001175416.1	PDS000098892.4	SAMN23167498	clinical	cd_8_group_4555	cd_4_group_3838	cd_2_group_3170
PDT001176121.1	PDS000099363.1	SAMN23222053	clinical	cd_8_group_4556	-	-
PDT001179151.1	PDS000099363.1	SAMN23313436	clinical	cd_8_group_4556	-	-
PDT001177400.1	PDS000115589.1	SAMN23222271	clinical	cd_8_group_4557	cd_4_group_3840	-
PDT001271360.1	PDS000115589.1	SAMN26746497	clinical	cd_8_group_4557	cd_4_group_3840	-
PDT001177671.1	PDS000000761.91	SAMN23243219	clinical	cd_8_group_4558	-	-
PDT001195150.1	PDS000000761.91	SAMN23551211	clinical	cd_8_group_4558	-	-
PDT001177873.1	PDS000035123.327	SAMN23283088	clinical	cd_8_group_4559	cd_4_group_3841	cd_2_group_3172
PDT001177878.1	PDS000035123.327	SAMN23283109	clinical	cd_8_group_4559	cd_4_group_3841	cd_2_group_3172
PDT000137677.3	PDS000057147.8	SAMN05357727	clinical	cd_8_group_456	-	-
PDT000145399.3	PDS000057147.8	SAMN05544914	clinical	cd_8_group_456	-	-
PDT001177882.1	PDS000099193.5	SAMN23283111	clinical	cd_8_group_4560	cd_4_group_3842	-
PDT001326814.1	PDS000099193.5	SAMN28968552	clinical	cd_8_group_4560	cd_4_group_3842	cd_2_group_3516
PDT001347676.1	PDS000099193.5	SAMN29365484	clinical	cd_8_group_4560	cd_4_group_3842	cd_2_group_3516
PDT001177883.1	PDS000101154.4	SAMN23283106	clinical	cd_8_group_4561	-	-
PDT001201338.1	PDS000101154.4	SAMN23846323	clinical	cd_8_group_4561	cd_4_group_3883	cd_2_group_3210
PDT001202461.1	PDS000101154.4	SAMN24009819	clinical	cd_8_group_4561	cd_4_group_3883	cd_2_group_3210
PDT001212423.1	PDS000101154.4	SAMN24440780	clinical	cd_8_group_4561	cd_4_group_3883	cd_2_group_3210
PDT001230329.1	PDS000101154.4	SAMN25243000	clinical	cd_8_group_4561	cd_4_group_3883	cd_2_group_3210
PDT001178841.1	PDS000035300.132	SAMN23299035	clinical	cd_8_group_4562	-	-
PDT001442472.1	PDS000035300.132	SAMN31155456	clinical	cd_8_group_4562	-	-
PDT001178851.1	PDS000034484.56	SAMN23299029	clinical	cd_8_group_4563	cd_4_group_3843	cd_2_group_3174
PDT001184735.1	PDS000034484.56	SAMN23427936	clinical	cd_8_group_4563	cd_4_group_3843	cd_2_group_3174
PDT001178959.1	PDS000046063.12	SAMN23307950	clinical	cd_8_group_4564	cd_4_group_3844	cd_2_group_3175
PDT001183223.1	PDS000046063.12	SAMN23390898	clinical	cd_8_group_4564	cd_4_group_3844	cd_2_group_3175
PDT001186853.1	PDS000046063.12	SAMN23489771	clinical	cd_8_group_4564	cd_4_group_3844	cd_2_group_3175
PDT001215848.1	PDS000046063.12	SAMN24608099	clinical	cd_8_group_4564	cd_4_group_3844	cd_2_group_3175
PDT001179156.1	PDS000015561.25	SAMN23313443	clinical	cd_8_group_4565	-	-
PDT001785991.1	PDS000015561.25	SAMN35803789	clinical	cd_8_group_4565	-	-
PDT001179154.1	PDS000015561.25	SAMN23313440	clinical	cd_8_group_4565	cd_4_group_3845	-
PDT001187913.1	PDS000015561.25	SAMN23552009	clinical	cd_8_group_4565	cd_4_group_3845	cd_2_group_3191
PDT001197791.1	PDS000015561.25	SAMN23708506	clinical	cd_8_group_4565	cd_4_group_3845	cd_2_group_3191
PDT001197796.1	PDS000015561.25	SAMN23708536	clinical	cd_8_group_4565	cd_4_group_3845	cd_2_group_3191
PDT001198039.1	PDS000015561.25	SAMN23721475	clinical	cd_8_group_4565	cd_4_group_3845	cd_2_group_3191
PDT001219392.1	PDS000015561.25	SAMN24807927	clinical	cd_8_group_4565	cd_4_group_3845	cd_2_group_3191
PDT001347720.1	PDS000015561.25	SAMN29370477	clinical	cd_8_group_4565	cd_4_group_3845	cd_2_group_3191
PDT001352383.1	PDS000015561.25	SAMN29500517	clinical	cd_8_group_4565	cd_4_group_3845	cd_2_group_3191
PDT001271994.1	PDS000061830.584	SAMN26852906	clinical	cd_8_group_4566	-	-
PDT001571918.1	PDS000061830.584	SAMN32662687	clinical	cd_8_group_4566	-	-
PDT001780080.1	PDS000061830.584	SAMN35742601	clinical	cd_8_group_4566	-	-
PDT001182743.1	PDS000061830.584	SAMN23390514	clinical	cd_8_group_4566	cd_4_group_3847	-
PDT001306035.1	PDS000061830.584	SAMN28194022	clinical	cd_8_group_4566	cd_4_group_3847	-
PDT001311221.1	PDS000061830.584	SAMN28551620	clinical	cd_8_group_4566	cd_4_group_3847	-
PDT001324411.1	PDS000061830.584	SAMN28898659	clinical	cd_8_group_4566	cd_4_group_3847	-
PDT001360585.1	PDS000061830.584	SAMN29765790	clinical	cd_8_group_4566	cd_4_group_3847	-
PDT001455902.1	PDS000061830.584	SAMN31344121	clinical	cd_8_group_4566	cd_4_group_3847	-
PDT001249863.1	PDS000061830.584	SAMN25964519	clinical	cd_8_group_4566	cd_4_group_3847	cd_2_group_3313
PDT001360593.1	PDS000061830.584	SAMN29765793	clinical	cd_8_group_4566	cd_4_group_3847	cd_2_group_3313
PDT001505307.1	PDS000061830.584	SAMN31937853	clinical	cd_8_group_4566	cd_4_group_4704	-
PDT001759757.1	PDS000061830.584	SAMN35440164	clinical	cd_8_group_4566	cd_4_group_4704	-
PDT001837058.1	PDS000061830.584	SAMN36797565	clinical	cd_8_group_4566	cd_4_group_4704	-
PDT001823608.1	PDS000061830.584	SAMN36660635	clinical	cd_8_group_4566	cd_4_group_5208	-
PDT001906776.1	PDS000061830.584	SAMN37563732	clinical	cd_8_group_4566	cd_4_group_5208	-
PDT001792224.1	PDS000053578.70	SAMN36026895	clinical	cd_8_group_4567	-	-
PDT001183166.1	PDS000053578.70	SAMN23390904	clinical	cd_8_group_4567	cd_4_group_3848	cd_2_group_3177
PDT001911388.1	PDS000053578.70	SAMN37643120	clinical	cd_8_group_4567	cd_4_group_3848	cd_2_group_3177
PDT001242388.1	PDS000035078.89	SAMN25708997	clinical	cd_8_group_4568	-	-
PDT001389877.1	PDS000035078.89	SAMN30321957	clinical	cd_8_group_4568	-	-
PDT001183245.1	PDS000035078.89	SAMN23391351	clinical	cd_8_group_4568	cd_4_group_3849	cd_2_group_3178
PDT001235220.1	PDS000035078.89	SAMN25523504	clinical	cd_8_group_4568	cd_4_group_3849	cd_2_group_3178
PDT001183246.1	PDS000034439.369	SAMN23391352	clinical	cd_8_group_4569	-	-
PDT001496017.1	PDS000034439.369	SAMN31852040	clinical	cd_8_group_4569	cd_4_group_4687	cd_2_group_3964
PDT001504617.1	PDS000034439.369	SAMN31927023	clinical	cd_8_group_4569	cd_4_group_4687	cd_2_group_3964
PDT000137718.2	PDS000061608.231	SAMN05383109	clinical	cd_8_group_457	cd_4_group_339	cd_2_group_258
PDT000471144.1	PDS000061608.231	SAMN11031224	clinical	cd_8_group_457	cd_4_group_339	cd_2_group_258
PDT000625538.1	PDS000061608.231	SAMN13242662	clinical	cd_8_group_457	cd_4_group_339	cd_2_group_258
PDT000625544.1	PDS000061608.231	SAMN13242670	clinical	cd_8_group_457	cd_4_group_339	cd_2_group_258
PDT001183249.1	PDS000144579.129	SAMN23391349	clinical	cd_8_group_4570	-	-
PDT001197384.1	PDS000144579.129	SAMN23707838	clinical	cd_8_group_4570	-	-
PDT001183287.1	PDS000007822.653	SAMN23391468	clinical	cd_8_group_4571	cd_4_group_3850	cd_2_group_3179
PDT001364938.1	PDS000007822.653	SAMN29843735	clinical	cd_8_group_4571	cd_4_group_3850	cd_2_group_3179
PDT001183333.1	PDS000034439.369	SAMN23403438	clinical	cd_8_group_4572	cd_4_group_3851	cd_2_group_3180
PDT001227227.1	PDS000034439.369	SAMN25144191	clinical	cd_8_group_4572	cd_4_group_3851	cd_2_group_3180
PDT001183505.2	PDS000138307.3	SAMN23408134	clinical	cd_8_group_4573	-	-
PDT001652174.1	PDS000138307.3	SAMN33601703	clinical	cd_8_group_4573	-	-
PDT001675385.1	PDS000138307.3	SAMN33986541	clinical	cd_8_group_4573	cd_4_group_4931	cd_2_group_4192
PDT001684103.1	PDS000138307.3	SAMN34115692	clinical	cd_8_group_4573	cd_4_group_4931	cd_2_group_4192
PDT001183516.1	PDS000099385.2	SAMN23408154	clinical	cd_8_group_4574	cd_4_group_3852	cd_2_group_3181
PDT001183527.1	PDS000099385.2	SAMN23408169	clinical	cd_8_group_4574	cd_4_group_3852	cd_2_group_3181
PDT001183526.1	PDS000003194.25	SAMN23408174	clinical	cd_8_group_4575	cd_4_group_3853	cd_2_group_3182
PDT001197788.1	PDS000003194.25	SAMN23708499	clinical	cd_8_group_4575	cd_4_group_3853	cd_2_group_3182
PDT001197797.1	PDS000003194.25	SAMN23708545	clinical	cd_8_group_4575	cd_4_group_3853	cd_2_group_3182
PDT001197800.1	PDS000003194.25	SAMN23708556	clinical	cd_8_group_4575	cd_4_group_3853	cd_2_group_3182
PDT001210378.1	PDS000003194.25	SAMN24297503	clinical	cd_8_group_4575	cd_4_group_3853	cd_2_group_3182
PDT001210380.1	PDS000003194.25	SAMN24297505	clinical	cd_8_group_4575	cd_4_group_3853	cd_2_group_3182
PDT001210382.1	PDS000003194.25	SAMN24297507	clinical	cd_8_group_4575	cd_4_group_3853	cd_2_group_3182
PDT001210387.1	PDS000003194.25	SAMN24297511	clinical	cd_8_group_4575	cd_4_group_3853	cd_2_group_3182
PDT001210669.1	PDS000003194.25	SAMN24335347	clinical	cd_8_group_4575	cd_4_group_3853	cd_2_group_3182
PDT001225741.1	PDS000003194.25	SAMN25067783	clinical	cd_8_group_4575	cd_4_group_3853	cd_2_group_3182
PDT001519769.1	PDS000003194.25	SAMN32132283	clinical	cd_8_group_4575	cd_4_group_3853	cd_2_group_4005
PDT001525259.1	PDS000003194.25	SAMN32192279	clinical	cd_8_group_4575	cd_4_group_3853	cd_2_group_4005
PDT001525771.1	PDS000003194.25	SAMN32209370	clinical	cd_8_group_4575	cd_4_group_3853	cd_2_group_4005
PDT001184547.1	PDS000099402.2	SAMN23425295	clinical	cd_8_group_4576	cd_4_group_3858	-
PDT001232830.1	PDS000099402.2	SAMN25338492	clinical	cd_8_group_4576	cd_4_group_3858	-
PDT001356935.1	PDS000062242.39	SAMN29634786	clinical	cd_8_group_4577	-	-
PDT001184576.1	PDS000062242.39	SAMN23425345	clinical	cd_8_group_4577	cd_4_group_3859	cd_2_group_3185
PDT001261698.1	PDS000062242.39	SAMN26508522	clinical	cd_8_group_4577	cd_4_group_3859	cd_2_group_3185
PDT001184762.1	PDS000093134.21	SAMN23429229	clinical	cd_8_group_4578	cd_4_group_3861	-
PDT001503710.1	PDS000093134.21	SAMN31896955	clinical	cd_8_group_4578	cd_4_group_3861	-
PDT001184764.1	PDS000141188.8	SAMN23429228	clinical	cd_8_group_4579	-	-
PDT001235025.1	PDS000141188.8	SAMN25517834	clinical	cd_8_group_4579	-	-
PDT000139172.3	PDS000044642.8	SAMN05396744	clinical	cd_8_group_458	cd_4_group_340	-
PDT000209209.3	PDS000044642.8	SAMN05244209	clinical	cd_8_group_458	cd_4_group_340	-
PDT001187161.1	PDS000099824.2	SAMN23492431	clinical	cd_8_group_4580	cd_4_group_3862	cd_2_group_3188
PDT001290009.1	PDS000099824.2	SAMN27620506	clinical	cd_8_group_4580	cd_4_group_3862	cd_2_group_3188
PDT001287889.1	PDS000012316.150	SAMN27602909	clinical	cd_8_group_4581	-	-
PDT001466205.1	PDS000012316.150	SAMN31445214	clinical	cd_8_group_4581	-	-
PDT001254496.1	PDS000012316.150	SAMN26264571	clinical	cd_8_group_4581	cd_4_group_3863	-
PDT001488747.1	PDS000012316.150	SAMN31788217	clinical	cd_8_group_4581	cd_4_group_3863	-
PDT001187312.1	PDS000012316.150	SAMN23496123	clinical	cd_8_group_4581	cd_4_group_3863	cd_2_group_3189
PDT001274219.1	PDS000012316.150	SAMN26876105	clinical	cd_8_group_4581	cd_4_group_3863	cd_2_group_3189
PDT001187425.1	PDS000007367.833	SAMN23509622	clinical	cd_8_group_4582	cd_4_group_3864	-
PDT001231200.1	PDS000007367.833	SAMN25276600	clinical	cd_8_group_4582	cd_4_group_3864	-
PDT001353284.1	PDS000007367.833	SAMN29532305	clinical	cd_8_group_4582	cd_4_group_3864	-
PDT001527737.1	PDS000007367.833	SAMN32243862	clinical	cd_8_group_4583	-	-
PDT001187547.1	PDS000007367.833	SAMN23523040	clinical	cd_8_group_4583	cd_4_group_3865	-
PDT001273973.1	PDS000007367.833	SAMN26854330	clinical	cd_8_group_4583	cd_4_group_3865	-
PDT001287888.1	PDS000007367.833	SAMN27602904	clinical	cd_8_group_4583	cd_4_group_3865	cd_2_group_3401
PDT001377698.1	PDS000007367.833	SAMN30105834	clinical	cd_8_group_4583	cd_4_group_3865	cd_2_group_3401
PDT001387004.1	PDS000007367.833	SAMN30282889	clinical	cd_8_group_4583	cd_4_group_4403	cd_2_group_3683
PDT001399284.1	PDS000007367.833	SAMN30444001	clinical	cd_8_group_4583	cd_4_group_4403	cd_2_group_3683
PDT001188364.1	PDS000015662.36	SAMN23566465	clinical	cd_8_group_4584	cd_4_group_3867	cd_2_group_3193
PDT001200436.1	PDS000015662.36	SAMN23817711	clinical	cd_8_group_4584	cd_4_group_3867	cd_2_group_3193
PDT001195561.1	PDS000100228.2	SAMN23583059	clinical	cd_8_group_4585	cd_4_group_3868	cd_2_group_3194
PDT001379799.1	PDS000100228.2	SAMN30170068	clinical	cd_8_group_4585	cd_4_group_3868	cd_2_group_3194
PDT001195586.1	PDS000100211.1	SAMN23583976	clinical	cd_8_group_4586	cd_4_group_3869	-
PDT001195630.1	PDS000100211.1	SAMN23583959	clinical	cd_8_group_4586	cd_4_group_3869	-
PDT001195901.1	PDS000097236.6	SAMN23605218	clinical	cd_8_group_4587	cd_4_group_3871	-
PDT001210730.1	PDS000097236.6	SAMN24358991	clinical	cd_8_group_4587	cd_4_group_3871	-
PDT001278636.1	PDS000097236.6	SAMN27183206	clinical	cd_8_group_4587	cd_4_group_3871	-
PDT001195938.1	PDS000017023.57	SAMN23606339	clinical	cd_8_group_4588	-	-
PDT001197400.1	PDS000017023.57	SAMN23708086	clinical	cd_8_group_4588	-	-
PDT001290289.1	PDS000017023.57	SAMN27623728	clinical	cd_8_group_4588	-	-
PDT001195940.1	PDS000144579.129	SAMN23608071	clinical	cd_8_group_4589	cd_4_group_3872	cd_2_group_3198
PDT001195943.1	PDS000144579.129	SAMN23608896	clinical	cd_8_group_4589	cd_4_group_3872	cd_2_group_3198
PDT001269216.1	PDS000144579.129	SAMN26659996	clinical	cd_8_group_4589	cd_4_group_3872	cd_2_group_3198
PDT000139181.3	PDS000017937.9	SAMN05413625	clinical	cd_8_group_459	-	-
PDT000355504.2	PDS000017937.9	SAMN09740349	clinical	cd_8_group_459	-	-
PDT001195945.1	PDS000034484.56	SAMN23608100	clinical	cd_8_group_4590	-	-
PDT001639798.1	PDS000034484.56	SAMN33418372	clinical	cd_8_group_4590	-	-
PDT001195949.1	PDS000144579.129	SAMN23608905	clinical	cd_8_group_4591	-	-
PDT001242558.1	PDS000144579.129	SAMN25754546	clinical	cd_8_group_4591	-	-
PDT001195952.1	PDS000008416.27	SAMN23608095	clinical	cd_8_group_4592	cd_4_group_3873	cd_2_group_3199
PDT001202969.1	PDS000008416.27	SAMN24043897	clinical	cd_8_group_4592	cd_4_group_3873	cd_2_group_3199
PDT001197131.1	PDS000034439.369	SAMN23702999	clinical	cd_8_group_4593	cd_4_group_3874	cd_2_group_3202
PDT001253532.1	PDS000034439.369	SAMN26200186	clinical	cd_8_group_4593	cd_4_group_3874	cd_2_group_3202
PDT001197166.1	PDS000033362.106	SAMN23703431	clinical	cd_8_group_4594	-	-
PDT001353772.1	PDS000033362.106	SAMN29541290	clinical	cd_8_group_4594	-	-
PDT001197174.1	PDS000035939.133	SAMN23703971	clinical	cd_8_group_4595	cd_4_group_3875	cd_2_group_3203
PDT001202063.1	PDS000035939.133	SAMN23971848	clinical	cd_8_group_4595	cd_4_group_3875	cd_2_group_3203
PDT001197175.1	PDS000050141.7	SAMN23703972	clinical	cd_8_group_4596	cd_4_group_3876	-
PDT001215337.1	PDS000050141.7	SAMN24587499	clinical	cd_8_group_4596	cd_4_group_3876	-
PDT001197283.1	PDS000053578.70	SAMN23705366	clinical	cd_8_group_4597	-	-
PDT001314930.1	PDS000053578.70	SAMN28657111	clinical	cd_8_group_4597	-	-
PDT001326705.1	PDS000053578.70	SAMN28961565	clinical	cd_8_group_4597	-	-
PDT001765467.1	PDS000053578.70	SAMN35531851	clinical	cd_8_group_4597	-	-
PDT001297964.1	PDS000053578.70	SAMN28029330	clinical	cd_8_group_4597	cd_4_group_4117	-
PDT001316262.1	PDS000053578.70	SAMN28703911	clinical	cd_8_group_4597	cd_4_group_4117	-
PDT001322836.1	PDS000053578.70	SAMN28870994	clinical	cd_8_group_4597	cd_4_group_4117	-
PDT001404740.1	PDS000053578.70	SAMN30565987	clinical	cd_8_group_4597	cd_4_group_4117	-
PDT001309381.1	PDS000053578.70	SAMN28456593	clinical	cd_8_group_4597	cd_4_group_4117	cd_2_group_3462
PDT001309384.1	PDS000053578.70	SAMN28456597	clinical	cd_8_group_4597	cd_4_group_4117	cd_2_group_3462
PDT001456678.1	PDS000053578.70	SAMN31388385	clinical	cd_8_group_4597	cd_4_group_4117	cd_2_group_3462
PDT001549057.1	PDS000053578.70	SAMN32414468	clinical	cd_8_group_4597	cd_4_group_4117	cd_2_group_3462
PDT001197780.1	PDS000034083.178	SAMN23708218	clinical	cd_8_group_4598	-	-
PDT001717541.1	PDS000034083.178	SAMN34541418	clinical	cd_8_group_4598	-	-
PDT001355535.1	PDS000006248.178	SAMN29600257	clinical	cd_8_group_4599	-	-
PDT001197794.1	PDS000006248.178	SAMN23708514	clinical	cd_8_group_4599	cd_4_group_3877	cd_2_group_3204
PDT001653248.1	PDS000006248.178	SAMN33610326	clinical	cd_8_group_4599	cd_4_group_3877	cd_2_group_3204
PDT001596876.2	PDS000006248.178	SAMN32959281	clinical	cd_8_group_4599	cd_4_group_3988	-
PDT001249639.1	PDS000006248.178	SAMN25944893	clinical	cd_8_group_4599	cd_4_group_3988	cd_2_group_3312
PDT001264358.1	PDS000006248.178	SAMN26564816	clinical	cd_8_group_4599	cd_4_group_3988	cd_2_group_3312
PDT001304672.1	PDS000006248.178	SAMN28178833	clinical	cd_8_group_4599	cd_4_group_3988	cd_2_group_3312
PDT001359548.1	PDS000006248.178	SAMN29750784	clinical	cd_8_group_4599	cd_4_group_3988	cd_2_group_3312
PDT000047179.3	PDS000056992.1	SAMN03277087	clinical	cd_8_group_46	cd_4_group_37	cd_2_group_32
PDT000047180.3	PDS000056992.1	SAMN03277088	clinical	cd_8_group_46	cd_4_group_37	cd_2_group_32
PDT000048656.3	PDS000056992.1	SAMN03292369	clinical	cd_8_group_46	cd_4_group_37	cd_2_group_32
PDT000049078.3	PDS000056992.1	SAMN03295009	clinical	cd_8_group_46	cd_4_group_37	cd_2_group_32
PDT000139195.3	PDS000057166.1	SAMN05382342	clinical	cd_8_group_460	-	-
PDT000139193.3	PDS000057166.1	SAMN05382340	clinical	cd_8_group_460	cd_4_group_341	cd_2_group_260
PDT000209210.3	PDS000057166.1	SAMN05244212	clinical	cd_8_group_460	cd_4_group_341	cd_2_group_260
PDT001197835.1	PDS000106850.1	SAMN23708787	clinical	cd_8_group_4600	cd_4_group_3878	-
PDT001270320.1	PDS000106850.1	SAMN26680649	clinical	cd_8_group_4600	cd_4_group_3878	-
PDT001197854.1	PDS000035464.66	SAMN23709410	clinical	cd_8_group_4601	-	-
PDT001253531.1	PDS000035464.66	SAMN26200190	clinical	cd_8_group_4601	-	-
PDT001199412.1	PDS000019984.99	SAMN23789069	clinical	cd_8_group_4602	cd_4_group_3880	cd_2_group_3207
PDT001205322.1	PDS000019984.99	SAMN24166193	clinical	cd_8_group_4602	cd_4_group_3880	cd_2_group_3207
PDT001212346.1	PDS000019984.99	SAMN24438978	clinical	cd_8_group_4602	cd_4_group_3880	cd_2_group_3207
PDT001218488.1	PDS000019984.99	SAMN24726688	clinical	cd_8_group_4602	cd_4_group_3880	cd_2_group_3207
PDT001219359.1	PDS000019984.99	SAMN24807436	clinical	cd_8_group_4602	cd_4_group_3880	cd_2_group_3207
PDT001235298.1	PDS000019984.99	SAMN25524146	clinical	cd_8_group_4602	cd_4_group_3880	cd_2_group_3207
PDT001201201.1	PDS000139969.11	SAMN23829994	clinical	cd_8_group_4603	cd_4_group_3882	cd_2_group_3208
PDT001285107.1	PDS000139969.11	SAMN27552219	clinical	cd_8_group_4603	cd_4_group_3882	cd_2_group_3208
PDT001201431.1	PDS000059978.36	SAMN23894214	clinical	cd_8_group_4604	cd_4_group_3885	-
PDT001307314.1	PDS000059978.36	SAMN28226880	clinical	cd_8_group_4604	cd_4_group_3885	-
PDT001202149.1	PDS000033322.200	SAMN24006302	clinical	cd_8_group_4605	cd_4_group_3886	cd_2_group_3214
PDT001207757.1	PDS000033322.200	SAMN24250713	clinical	cd_8_group_4605	cd_4_group_3886	cd_2_group_3214
PDT001202150.1	PDS000101547.1	SAMN24006305	clinical	cd_8_group_4606	cd_4_group_3887	-
PDT001206034.1	PDS000101547.1	SAMN24218499	clinical	cd_8_group_4606	cd_4_group_3887	-
PDT001202407.1	PDS000001063.100	SAMN24009579	clinical	cd_8_group_4607	-	-
PDT001779560.1	PDS000001063.100	SAMN35734429	clinical	cd_8_group_4607	-	-
PDT001404818.1	PDS000101370.6	SAMN30566105	clinical	cd_8_group_4608	-	-
PDT001274318.1	PDS000101370.6	SAMN26878620	clinical	cd_8_group_4608	cd_4_group_3888	-
PDT001202427.1	PDS000101370.6	SAMN24009833	clinical	cd_8_group_4608	cd_4_group_3888	cd_2_group_3215
PDT001204734.2	PDS000101370.6	SAMN24144290	clinical	cd_8_group_4608	cd_4_group_3888	cd_2_group_3215
PDT001206722.1	PDS000101370.6	SAMN24225762	clinical	cd_8_group_4608	cd_4_group_3888	cd_2_group_3215
PDT001206724.1	PDS000101370.6	SAMN24225775	clinical	cd_8_group_4608	cd_4_group_3888	cd_2_group_3215
PDT001353789.1	PDS000101370.6	SAMN29541344	clinical	cd_8_group_4608	cd_4_group_3888	cd_2_group_3215
PDT001202579.1	PDS000017871.30	SAMN24010554	clinical	cd_8_group_4609	-	-
PDT001390444.1	PDS000017871.30	SAMN30345495	clinical	cd_8_group_4609	-	-
PDT000139199.3	PDS000034262.79	SAMN05402767	clinical	cd_8_group_461	cd_4_group_342	cd_2_group_261
PDT000139204.3	PDS000034262.79	SAMN05402766	clinical	cd_8_group_461	cd_4_group_342	cd_2_group_261
PDT000157507.3	PDS000034262.79	SAMN05924267	clinical	cd_8_group_461	cd_4_group_342	cd_2_group_261
PDT001818724.1	PDS000144579.129	SAMN36495966	clinical	cd_8_group_4610	-	-
PDT001202581.1	PDS000144579.129	SAMN24010567	clinical	cd_8_group_4610	cd_4_group_3890	-
PDT001303018.1	PDS000144579.129	SAMN28162450	clinical	cd_8_group_4610	cd_4_group_3890	-
PDT001585190.1	PDS000144579.129	SAMN32819410	clinical	cd_8_group_4610	cd_4_group_3890	-
PDT001202613.1	PDS000065318.8	SAMN24011507	clinical	cd_8_group_4611	cd_4_group_3891	cd_2_group_3218
PDT001210676.1	PDS000065318.8	SAMN24335343	clinical	cd_8_group_4611	cd_4_group_3891	cd_2_group_3218
PDT001202968.1	PDS000101237.1	SAMN24043883	clinical	cd_8_group_4612	cd_4_group_3893	cd_2_group_3222
PDT001202974.1	PDS000101237.1	SAMN24043884	clinical	cd_8_group_4612	cd_4_group_3893	cd_2_group_3222
PDT001203250.1	PDS000035911.9	SAMN24099010	clinical	cd_8_group_4613	cd_4_group_3894	cd_2_group_3223
PDT001400357.1	PDS000035911.9	SAMN30522239	clinical	cd_8_group_4613	cd_4_group_3894	cd_2_group_3223
PDT001203440.1	PDS000033784.37	SAMN24102767	clinical	cd_8_group_4614	cd_4_group_3895	cd_2_group_3225
PDT001203475.1	PDS000033784.37	SAMN24102768	clinical	cd_8_group_4614	cd_4_group_3895	cd_2_group_3225
PDT001204642.1	PDS000033784.37	SAMN24116616	clinical	cd_8_group_4614	cd_4_group_3895	cd_2_group_3225
PDT001212325.1	PDS000033784.37	SAMN24437949	clinical	cd_8_group_4614	cd_4_group_3895	cd_2_group_3225
PDT001219282.1	PDS000033784.37	SAMN24803855	clinical	cd_8_group_4614	cd_4_group_3895	cd_2_group_3225
PDT001338866.2	PDS000061830.584	SAMN29251658	clinical	cd_8_group_4615	-	-
PDT001203735.1	PDS000061830.584	SAMN24107038	clinical	cd_8_group_4615	cd_4_group_3896	cd_2_group_3227
PDT001321179.1	PDS000061830.584	SAMN28815374	clinical	cd_8_group_4615	cd_4_group_3896	cd_2_group_3227
PDT001452251.1	PDS000061830.584	SAMN31273964	clinical	cd_8_group_4615	cd_4_group_3896	cd_2_group_3227
PDT001472157.1	PDS000061830.584	SAMN31538702	clinical	cd_8_group_4615	cd_4_group_3896	cd_2_group_3227
PDT001516713.1	PDS000061830.584	SAMN32103082	clinical	cd_8_group_4615	cd_4_group_3896	cd_2_group_3227
PDT001527311.1	PDS000061830.584	SAMN32235598	clinical	cd_8_group_4615	cd_4_group_3896	cd_2_group_3227
PDT001694556.1	PDS000102412.3	SAMN34254151	clinical	cd_8_group_4616	-	-
PDT001205315.1	PDS000102412.3	SAMN24156381	clinical	cd_8_group_4616	cd_4_group_3897	-
PDT001217593.1	PDS000102412.3	SAMN24695171	clinical	cd_8_group_4616	cd_4_group_3897	cd_2_group_3261
PDT001570558.1	PDS000102412.3	SAMN32644161	clinical	cd_8_group_4616	cd_4_group_3897	cd_2_group_3261
PDT001205447.1	PDS000163320.19	SAMN24172609	clinical	cd_8_group_4617	cd_4_group_3899	cd_2_group_3231
PDT001277274.1	PDS000163320.19	SAMN27107503	clinical	cd_8_group_4617	cd_4_group_3899	cd_2_group_3231
PDT001205450.1	PDS000139958.26	SAMN24172610	clinical	cd_8_group_4618	cd_4_group_3900	cd_2_group_3232
PDT001214367.1	PDS000139958.26	SAMN24527322	clinical	cd_8_group_4618	cd_4_group_3900	cd_2_group_3232
PDT001257416.1	PDS000139958.26	SAMN26367841	clinical	cd_8_group_4618	cd_4_group_3900	cd_2_group_3232
PDT001207251.1	PDS000061675.191	SAMN24247849	clinical	cd_8_group_4619	-	-
PDT001212256.1	PDS000061675.191	SAMN24433780	clinical	cd_8_group_4619	-	-
PDT001353291.1	PDS000061675.191	SAMN29532295	clinical	cd_8_group_4619	-	-
PDT001387074.1	PDS000061675.191	SAMN30283153	clinical	cd_8_group_4619	-	-
PDT001444327.1	PDS000061675.191	SAMN31182043	clinical	cd_8_group_4619	-	-
PDT001482749.1	PDS000061675.191	SAMN31671781	clinical	cd_8_group_4619	-	-
PDT001551737.1	PDS000061675.191	SAMN32492511	clinical	cd_8_group_4619	-	-
PDT001566685.1	PDS000061675.191	SAMN32616394	clinical	cd_8_group_4619	-	-
PDT001594114.1	PDS000061675.191	SAMN32941731	clinical	cd_8_group_4619	-	-
PDT001671276.1	PDS000061675.191	SAMN33940327	clinical	cd_8_group_4619	-	-
PDT001765911.1	PDS000061675.191	SAMN35547673	clinical	cd_8_group_4619	-	-
PDT001826026.3	PDS000061675.191	SAMN36694960	clinical	cd_8_group_4619	-	-
PDT001844012.1	PDS000061675.191	SAMN36874573	clinical	cd_8_group_4619	-	-
PDT001917089.1	PDS000061675.191	SAMN37682792	clinical	cd_8_group_4619	-	-
PDT001276247.1	PDS000061675.191	SAMN27020452	clinical	cd_8_group_4619	cd_4_group_4044	-
PDT001387075.1	PDS000061675.191	SAMN30283152	clinical	cd_8_group_4619	cd_4_group_4044	-
PDT001660431.1	PDS000061675.191	SAMN33731363	clinical	cd_8_group_4619	cd_4_group_4889	cd_2_group_4152
PDT001851775.1	PDS000061675.191	SAMN36990512	clinical	cd_8_group_4619	cd_4_group_4889	cd_2_group_4152
PDT000156837.3	PDS000033608.3	SAMN05968257	clinical	cd_8_group_462	-	-
PDT000139201.3	PDS000033608.3	SAMN05402769	clinical	cd_8_group_462	cd_4_group_343	cd_2_group_262
PDT000151454.3	PDS000033608.3	SAMN05860979	clinical	cd_8_group_462	cd_4_group_343	cd_2_group_262
PDT001407914.1	PDS000061941.616	SAMN30631306	clinical	cd_8_group_4620	cd_4_group_3902	-
PDT001207807.1	PDS000061941.616	SAMN24252363	clinical	cd_8_group_4620	cd_4_group_3902	cd_2_group_3235
PDT001276495.1	PDS000061941.616	SAMN27024374	clinical	cd_8_group_4620	cd_4_group_3902	cd_2_group_3235
PDT001310593.1	PDS000061941.616	SAMN28494910	clinical	cd_8_group_4620	cd_4_group_3902	cd_2_group_3235
PDT001350022.1	PDS000061941.616	SAMN29420037	clinical	cd_8_group_4620	cd_4_group_3902	cd_2_group_3235
PDT001369201.1	PDS000061941.616	SAMN29951547	clinical	cd_8_group_4620	cd_4_group_3902	cd_2_group_3235
PDT001406221.1	PDS000061941.616	SAMN30616409	clinical	cd_8_group_4620	cd_4_group_3902	cd_2_group_3235
PDT001207957.1	PDS000007367.833	SAMN24253031	clinical	cd_8_group_4621	-	-
PDT001220870.1	PDS000007367.833	SAMN24839095	clinical	cd_8_group_4621	-	-
PDT001207965.1	PDS000116885.31	SAMN24254410	clinical	cd_8_group_4622	cd_4_group_3905	-
PDT001617474.1	PDS000116885.31	SAMN33328775	clinical	cd_8_group_4622	cd_4_group_3905	cd_2_group_4112
PDT001678783.1	PDS000116885.31	SAMN34068645	clinical	cd_8_group_4622	cd_4_group_3905	cd_2_group_4112
PDT001208113.1	PDS000115262.1	SAMN24255476	clinical	cd_8_group_4623	-	-
PDT001382120.1	PDS000115262.1	SAMN30215662	clinical	cd_8_group_4623	-	-
PDT001208626.1	PDS000110909.4	SAMN24281595	clinical	cd_8_group_4624	-	-
PDT001851872.1	PDS000110909.4	SAMN36992385	clinical	cd_8_group_4624	cd_4_group_4212	-
PDT001324609.1	PDS000110909.4	SAMN28905362	clinical	cd_8_group_4624	cd_4_group_4212	cd_2_group_3506
PDT001349405.1	PDS000110909.4	SAMN29405689	clinical	cd_8_group_4624	cd_4_group_4212	cd_2_group_3506
PDT001382534.1	PDS000110909.4	SAMN30220693	clinical	cd_8_group_4624	cd_4_group_4212	cd_2_group_3506
PDT001208633.1	PDS000102654.1	SAMN24281598	clinical	cd_8_group_4625	-	-
PDT001220762.1	PDS000102654.1	SAMN24836419	clinical	cd_8_group_4625	-	-
PDT001210665.1	PDS000109298.1	SAMN24335352	clinical	cd_8_group_4626	cd_4_group_3906	cd_2_group_3239
PDT001303348.1	PDS000109298.1	SAMN28165373	clinical	cd_8_group_4626	cd_4_group_3906	cd_2_group_3239
PDT001210727.1	PDS000101934.2	SAMN24359028	clinical	cd_8_group_4627	-	-
PDT001308961.1	PDS000101934.2	SAMN28449737	clinical	cd_8_group_4627	-	-
PDT001210728.1	PDS000147256.1	SAMN24359010	clinical	cd_8_group_4628	cd_4_group_3908	cd_2_group_3241
PDT001750788.1	PDS000147256.1	SAMN35305116	clinical	cd_8_group_4628	cd_4_group_3908	cd_2_group_3241
PDT001210729.1	PDS000035939.133	SAMN24359018	clinical	cd_8_group_4629	-	-
PDT001225933.1	PDS000035939.133	SAMN25076582	clinical	cd_8_group_4629	-	-
PDT000139224.3	PDS000007721.10	SAMN05255130	clinical	cd_8_group_463	cd_4_group_344	cd_2_group_263
PDT000146498.3	PDS000007721.10	SAMN05521633	clinical	cd_8_group_463	cd_4_group_344	cd_2_group_263
PDT001210935.1	PDS000144579.129	SAMN24367246	clinical	cd_8_group_4630	cd_4_group_3909	-
PDT001300487.1	PDS000144579.129	SAMN28118665	clinical	cd_8_group_4630	cd_4_group_3909	-
PDT001211276.1	PDS000034095.8	SAMN24371032	clinical	cd_8_group_4631	cd_4_group_3910	cd_2_group_3242
PDT001226857.1	PDS000034095.8	SAMN25124164	clinical	cd_8_group_4631	cd_4_group_3910	cd_2_group_3242
PDT001212268.1	PDS000058225.3	SAMN24434703	clinical	cd_8_group_4632	cd_4_group_3911	cd_2_group_3243
PDT001242551.1	PDS000058225.3	SAMN25754514	clinical	cd_8_group_4632	cd_4_group_3911	cd_2_group_3243
PDT001212273.1	PDS000061830.584	SAMN24434698	clinical	cd_8_group_4633	-	-
PDT001781218.1	PDS000061830.584	SAMN35775746	clinical	cd_8_group_4633	-	-
PDT001212299.1	PDS000034284.163	SAMN24436358	clinical	cd_8_group_4634	cd_4_group_3912	-
PDT001264258.1	PDS000034284.163	SAMN26585990	clinical	cd_8_group_4634	cd_4_group_3912	-
PDT001212338.1	PDS000034439.369	SAMN24437958	clinical	cd_8_group_4635	cd_4_group_3914	cd_2_group_3246
PDT001212339.1	PDS000034439.369	SAMN24437955	clinical	cd_8_group_4635	cd_4_group_3914	cd_2_group_3246
PDT001253515.1	PDS000103909.4	SAMN26199788	clinical	cd_8_group_4636	cd_4_group_3915	-
PDT001212345.1	PDS000103909.4	SAMN24438980	clinical	cd_8_group_4636	cd_4_group_3915	cd_2_group_3247
PDT001235305.1	PDS000103909.4	SAMN25524144	clinical	cd_8_group_4636	cd_4_group_3915	cd_2_group_3247
PDT001252276.1	PDS000103909.4	SAMN26027127	clinical	cd_8_group_4636	cd_4_group_3915	cd_2_group_3247
PDT001325316.1	PDS000103909.4	SAMN28922587	clinical	cd_8_group_4636	cd_4_group_3915	cd_2_group_3247
PDT001212441.1	PDS000007367.833	SAMN24440911	clinical	cd_8_group_4637	-	-
PDT001791446.1	PDS000007367.833	SAMN35998399	clinical	cd_8_group_4637	-	-
PDT001212478.1	PDS000004498.444	SAMN24441077	clinical	cd_8_group_4638	cd_4_group_3916	cd_2_group_3249
PDT001338184.1	PDS000004498.444	SAMN29226637	clinical	cd_8_group_4638	cd_4_group_3916	cd_2_group_3249
PDT001300031.1	PDS000034439.369	SAMN28103154	clinical	cd_8_group_4639	-	-
PDT001523923.1	PDS000034439.369	SAMN32172233	clinical	cd_8_group_4639	-	-
PDT001212480.1	PDS000034439.369	SAMN24441082	clinical	cd_8_group_4639	cd_4_group_3917	cd_2_group_3250
PDT001336234.1	PDS000034439.369	SAMN29220330	clinical	cd_8_group_4639	cd_4_group_3917	cd_2_group_3250
PDT001379919.1	PDS000034439.369	SAMN30191863	clinical	cd_8_group_4639	cd_4_group_4359	-
PDT001389835.1	PDS000034439.369	SAMN30321963	clinical	cd_8_group_4639	cd_4_group_4359	-
PDT001376362.1	PDS000034439.369	SAMN30072981	clinical	cd_8_group_4639	cd_4_group_4359	cd_2_group_3641
PDT001376364.1	PDS000034439.369	SAMN30072982	clinical	cd_8_group_4639	cd_4_group_4359	cd_2_group_3641
PDT001379934.1	PDS000034439.369	SAMN30191885	clinical	cd_8_group_4639	cd_4_group_4359	cd_2_group_3641
PDT001399485.1	PDS000034439.369	SAMN30442318	clinical	cd_8_group_4639	cd_4_group_4359	cd_2_group_3641
PDT000139225.3	PDS000033833.4	SAMN05393163	clinical	cd_8_group_464	cd_4_group_345	-
PDT000150715.3	PDS000033833.4	SAMN05413624	clinical	cd_8_group_464	cd_4_group_345	-
PDT001212792.1	PDS000102026.6	SAMN24466034	clinical	cd_8_group_4640	-	-
PDT001829301.2	PDS000102026.6	SAMN36714829	clinical	cd_8_group_4640	-	-
PDT001214365.1	PDS000100471.47	SAMN24527319	clinical	cd_8_group_4641	cd_4_group_3920	-
PDT001338959.1	PDS000100471.47	SAMN29251603	clinical	cd_8_group_4641	cd_4_group_3920	-
PDT001215304.1	PDS000144579.129	SAMN24585392	clinical	cd_8_group_4642	cd_4_group_3921	cd_2_group_3252
PDT001220788.1	PDS000144579.129	SAMN24836894	clinical	cd_8_group_4642	cd_4_group_3921	cd_2_group_3252
PDT001304416.1	PDS000144579.129	SAMN28177917	clinical	cd_8_group_4642	cd_4_group_4140	cd_2_group_3448
PDT001304419.1	PDS000144579.129	SAMN28177919	clinical	cd_8_group_4642	cd_4_group_4140	cd_2_group_3448
PDT001308262.1	PDS000144579.129	SAMN28236002	clinical	cd_8_group_4642	cd_4_group_4140	cd_2_group_3448
PDT001308273.1	PDS000144579.129	SAMN28236001	clinical	cd_8_group_4642	cd_4_group_4140	cd_2_group_3448
PDT001215325.1	PDS000104838.1	SAMN24586433	clinical	cd_8_group_4643	cd_4_group_3922	-
PDT001249184.1	PDS000104838.1	SAMN25901589	clinical	cd_8_group_4643	cd_4_group_3922	-
PDT001215405.1	PDS000091015.47	SAMN24588011	clinical	cd_8_group_4644	cd_4_group_3923	cd_2_group_3254
PDT001269345.1	PDS000091015.47	SAMN26660568	clinical	cd_8_group_4644	cd_4_group_3923	cd_2_group_3254
PDT001215484.1	PDS000034408.40	SAMN24588145	clinical	cd_8_group_4645	cd_4_group_3924	cd_2_group_3255
PDT001215488.1	PDS000034408.40	SAMN24588147	clinical	cd_8_group_4645	cd_4_group_3924	cd_2_group_3255
PDT001219308.1	PDS000034408.40	SAMN24804949	clinical	cd_8_group_4645	cd_4_group_3924	cd_2_group_3255
PDT001219309.1	PDS000034408.40	SAMN24804943	clinical	cd_8_group_4645	cd_4_group_3924	cd_2_group_3255
PDT001295562.1	PDS000007822.653	SAMN27926793	clinical	cd_8_group_4646	-	-
PDT001215496.1	PDS000007822.653	SAMN24588176	clinical	cd_8_group_4646	cd_4_group_3925	-
PDT001425573.2	PDS000007822.653	SAMN30928697	clinical	cd_8_group_4646	cd_4_group_3925	-
PDT001504988.1	PDS000007822.653	SAMN31929529	clinical	cd_8_group_4646	cd_4_group_3925	cd_2_group_3984
PDT001637805.1	PDS000007822.653	SAMN33398305	clinical	cd_8_group_4646	cd_4_group_3925	cd_2_group_3984
PDT001215730.1	PDS000079375.441	SAMN24592310	clinical	cd_8_group_4647	cd_4_group_3927	cd_2_group_3258
PDT001237563.1	PDS000079375.441	SAMN25600276	clinical	cd_8_group_4647	cd_4_group_3927	cd_2_group_3258
PDT001237564.1	PDS000079375.441	SAMN25600274	clinical	cd_8_group_4647	cd_4_group_3927	cd_2_group_3258
PDT001274215.1	PDS000114113.12	SAMN26876044	clinical	cd_8_group_4648	-	-
PDT001442829.1	PDS000114113.12	SAMN31159036	clinical	cd_8_group_4648	-	-
PDT001352807.1	PDS000114113.12	SAMN29507000	clinical	cd_8_group_4648	cd_4_group_3928	-
PDT001215827.1	PDS000114113.12	SAMN24607815	clinical	cd_8_group_4648	cd_4_group_3928	cd_2_group_3259
PDT001225846.1	PDS000114113.12	SAMN25075060	clinical	cd_8_group_4648	cd_4_group_3928	cd_2_group_3259
PDT001235027.1	PDS000114113.12	SAMN25517837	clinical	cd_8_group_4648	cd_4_group_3928	cd_2_group_3259
PDT001249527.1	PDS000114113.12	SAMN25943279	clinical	cd_8_group_4648	cd_4_group_3928	cd_2_group_3259
PDT001253530.1	PDS000114113.12	SAMN26200188	clinical	cd_8_group_4648	cd_4_group_3928	cd_2_group_3259
PDT001353325.1	PDS000114113.12	SAMN29536361	clinical	cd_8_group_4648	cd_4_group_3928	cd_2_group_3259
PDT001373555.1	PDS000114113.12	SAMN30031129	clinical	cd_8_group_4648	cd_4_group_3928	cd_2_group_3259
PDT001405679.1	PDS000114113.12	SAMN30593211	clinical	cd_8_group_4648	cd_4_group_3928	cd_2_group_3259
PDT001410510.1	PDS000114113.12	SAMN30693688	clinical	cd_8_group_4648	cd_4_group_3928	cd_2_group_3259
PDT001418194.1	PDS000114113.12	SAMN30871714	clinical	cd_8_group_4648	cd_4_group_3928	cd_2_group_3259
PDT001216438.1	PDS000102741.1	SAMN24656035	clinical	cd_8_group_4649	cd_4_group_3929	cd_2_group_3260
PDT001222604.1	PDS000102741.1	SAMN24961430	clinical	cd_8_group_4649	cd_4_group_3929	cd_2_group_3260
PDT000141147.3	PDS000033548.4	SAMN05360250	clinical	cd_8_group_465	cd_4_group_346	-
PDT001115534.1	PDS000033548.4	SAMN20934508	clinical	cd_8_group_465	cd_4_group_346	-
PDT001218406.1	PDS000061818.8	SAMN24724640	clinical	cd_8_group_4650	cd_4_group_3931	-
PDT001504654.1	PDS000061818.8	SAMN31927292	clinical	cd_8_group_4650	cd_4_group_3931	-
PDT001907060.1	PDS000061818.8	SAMN37567735	clinical	cd_8_group_4650	cd_4_group_3931	-
PDT001218506.1	PDS000040102.45	SAMN24730161	clinical	cd_8_group_4651	cd_4_group_3932	cd_2_group_3262
PDT001246118.1	PDS000040102.45	SAMN25846921	clinical	cd_8_group_4651	cd_4_group_3932	cd_2_group_3262
PDT001263883.1	PDS000040102.45	SAMN26507382	clinical	cd_8_group_4651	cd_4_group_3932	cd_2_group_3262
PDT001436490.1	PDS000040102.45	SAMN31077059	clinical	cd_8_group_4651	cd_4_group_3932	cd_2_group_3262
PDT001442572.1	PDS000040102.45	SAMN31155636	clinical	cd_8_group_4651	cd_4_group_3932	cd_2_group_3262
PDT001449934.1	PDS000040102.45	SAMN31231006	clinical	cd_8_group_4651	cd_4_group_3932	cd_2_group_3262
PDT001456016.1	PDS000040102.45	SAMN31355887	clinical	cd_8_group_4651	cd_4_group_3932	cd_2_group_3262
PDT001218507.1	PDS000033309.80	SAMN24730164	clinical	cd_8_group_4652	-	-
PDT001508350.1	PDS000033309.80	SAMN31976553	clinical	cd_8_group_4652	-	-
PDT001219310.1	PDS000103648.1	SAMN24804950	clinical	cd_8_group_4653	-	-
PDT001231559.1	PDS000103648.1	SAMN25281228	clinical	cd_8_group_4653	-	-
PDT001219488.1	PDS000115390.23	SAMN24809783	clinical	cd_8_group_4654	cd_4_group_3933	cd_2_group_3263
PDT001358589.1	PDS000115390.23	SAMN29720369	clinical	cd_8_group_4654	cd_4_group_3933	cd_2_group_3263
PDT001389495.1	PDS000115390.23	SAMN30313419	clinical	cd_8_group_4654	cd_4_group_3933	cd_2_group_3263
PDT001389852.1	PDS000115390.23	SAMN30321924	clinical	cd_8_group_4654	cd_4_group_3933	cd_2_group_3263
PDT001391412.1	PDS000115390.23	SAMN30351654	clinical	cd_8_group_4654	cd_4_group_3933	cd_2_group_3263
PDT001391414.1	PDS000115390.23	SAMN30351653	clinical	cd_8_group_4654	cd_4_group_3933	cd_2_group_3263
PDT001391421.1	PDS000115390.23	SAMN30351650	clinical	cd_8_group_4654	cd_4_group_3933	cd_2_group_3263
PDT001408491.1	PDS000115390.23	SAMN30655837	clinical	cd_8_group_4654	cd_4_group_3933	cd_2_group_3263
PDT001416660.1	PDS000115390.23	SAMN30827675	clinical	cd_8_group_4654	cd_4_group_3933	cd_2_group_3779
PDT001427393.1	PDS000115390.23	SAMN30941275	clinical	cd_8_group_4654	cd_4_group_3933	cd_2_group_3779
PDT001219606.1	PDS000020264.46	SAMN24811346	clinical	cd_8_group_4655	cd_4_group_3935	-
PDT001353866.1	PDS000020264.46	SAMN29544129	clinical	cd_8_group_4655	cd_4_group_3935	-
PDT001219607.1	PDS000102848.2	SAMN24811345	clinical	cd_8_group_4656	cd_4_group_3936	cd_2_group_3265
PDT001223549.1	PDS000102848.2	SAMN25002742	clinical	cd_8_group_4656	cd_4_group_3936	cd_2_group_3265
PDT001219971.1	PDS000114113.12	SAMN24812266	clinical	cd_8_group_4657	cd_4_group_3937	cd_2_group_3266
PDT001251832.1	PDS000114113.12	SAMN25997793	clinical	cd_8_group_4657	cd_4_group_3937	cd_2_group_3266
PDT001264847.1	PDS000114113.12	SAMN26540248	clinical	cd_8_group_4657	cd_4_group_3937	cd_2_group_3266
PDT001220019.1	PDS000102501.1	SAMN24812466	clinical	cd_8_group_4658	cd_4_group_3938	cd_2_group_3267
PDT001220057.1	PDS000102501.1	SAMN24812467	clinical	cd_8_group_4658	cd_4_group_3938	cd_2_group_3267
PDT001362086.1	PDS000103339.11	SAMN29782998	clinical	cd_8_group_4659	cd_4_group_3939	-
PDT001777820.1	PDS000103339.11	SAMN35717274	clinical	cd_8_group_4659	cd_4_group_3939	-
PDT001220032.1	PDS000103339.11	SAMN24812470	clinical	cd_8_group_4659	cd_4_group_3939	cd_2_group_3268
PDT001228387.1	PDS000103339.11	SAMN25156426	clinical	cd_8_group_4659	cd_4_group_3939	cd_2_group_3268
PDT001248849.1	PDS000103339.11	SAMN25870131	clinical	cd_8_group_4659	cd_4_group_3939	cd_2_group_3268
PDT001598062.1	PDS000103339.11	SAMN32973184	clinical	cd_8_group_4659	cd_4_group_3939	cd_2_group_4089
PDT001728671.1	PDS000103339.11	SAMN35020942	clinical	cd_8_group_4659	cd_4_group_3939	cd_2_group_4089
PDT001752424.1	PDS000103339.11	SAMN35327764	clinical	cd_8_group_4659	cd_4_group_3939	cd_2_group_4089
PDT001767085.1	PDS000103339.11	SAMN35569245	clinical	cd_8_group_4659	cd_4_group_3939	cd_2_group_4089
PDT001786605.1	PDS000103339.11	SAMN35820598	clinical	cd_8_group_4659	cd_4_group_3939	cd_2_group_4089
PDT001792291.1	PDS000103339.11	SAMN36026934	clinical	cd_8_group_4659	cd_4_group_3939	cd_2_group_4089
PDT001811541.1	PDS000103339.11	SAMN36358033	clinical	cd_8_group_4659	cd_4_group_3939	cd_2_group_4089
PDT000625158.2	PDS000004368.86	SAMN13230856	clinical	cd_8_group_466	-	-
PDT000141648.7	PDS000004368.86	SAMN05438631	clinical	cd_8_group_466	cd_4_group_347	-
PDT000189657.3	PDS000004368.86	SAMN06286317	clinical	cd_8_group_466	cd_4_group_347	-
PDT000356249.2	PDS000004368.86	SAMN09753019	clinical	cd_8_group_466	cd_4_group_347	-
PDT001268371.1	PDS000004368.86	SAMN26658924	clinical	cd_8_group_466	cd_4_group_347	-
PDT000627798.2	PDS000004368.86	SAMN13280850	clinical	cd_8_group_466	cd_4_group_347	cd_2_group_1962
PDT000655404.2	PDS000004368.86	SAMN13740126	clinical	cd_8_group_466	cd_4_group_347	cd_2_group_1962
PDT000801773.1	PDS000004368.86	SAMN15722864	clinical	cd_8_group_466	cd_4_group_347	cd_2_group_1962
PDT000295795.3	PDS000004368.86	SAMN08743440	clinical	cd_8_group_466	cd_4_group_347	cd_2_group_832
PDT001271915.1	PDS000004368.86	SAMN26851393	clinical	cd_8_group_466	cd_4_group_347	cd_2_group_832
PDT001514269.1	PDS000004368.86	SAMN32070076	clinical	cd_8_group_466	cd_4_group_347	cd_2_group_832
PDT001549117.1	PDS000004368.86	SAMN32415440	clinical	cd_8_group_466	cd_4_group_347	cd_2_group_832
PDT001220037.1	PDS000109604.4	SAMN24812469	clinical	cd_8_group_4660	cd_4_group_3940	cd_2_group_3269
PDT001354174.1	PDS000109604.4	SAMN29573864	clinical	cd_8_group_4660	cd_4_group_3940	cd_2_group_3269
PDT001359777.1	PDS000102648.7	SAMN29755161	clinical	cd_8_group_4661	-	-
PDT001220532.1	PDS000102648.7	SAMN24832966	clinical	cd_8_group_4661	cd_4_group_3941	-
PDT001271864.1	PDS000102648.7	SAMN26849298	clinical	cd_8_group_4661	cd_4_group_3941	-
PDT001220763.1	PDS000104846.3	SAMN24836420	clinical	cd_8_group_4662	cd_4_group_3942	cd_2_group_3270
PDT001249673.1	PDS000104846.3	SAMN25941421	clinical	cd_8_group_4662	cd_4_group_3942	cd_2_group_3270
PDT001364381.1	PDS000104846.3	SAMN29826949	clinical	cd_8_group_4662	cd_4_group_3942	cd_2_group_3270
PDT001222250.1	PDS000103397.1	SAMN24896273	clinical	cd_8_group_4663	cd_4_group_3944	cd_2_group_3274
PDT001229694.1	PDS000103397.1	SAMN25227147	clinical	cd_8_group_4663	cd_4_group_3944	cd_2_group_3274
PDT001222522.1	PDS000066492.3	SAMN24936733	clinical	cd_8_group_4664	-	-
PDT001853075.1	PDS000066492.3	SAMN37006155	clinical	cd_8_group_4664	-	-
PDT001679057.1	PDS000007822.653	SAMN34069792	clinical	cd_8_group_4665	-	-
PDT001223436.1	PDS000007822.653	SAMN25001385	clinical	cd_8_group_4665	cd_4_group_3946	cd_2_group_3276
PDT001235919.1	PDS000007822.653	SAMN25554600	clinical	cd_8_group_4665	cd_4_group_3946	cd_2_group_3276
PDT001506509.1	PDS000007822.653	SAMN31951807	clinical	cd_8_group_4665	cd_4_group_4706	-
PDT001684032.1	PDS000007822.653	SAMN34115225	clinical	cd_8_group_4665	cd_4_group_4706	-
PDT001223602.1	PDS000144579.129	SAMN25005604	clinical	cd_8_group_4666	cd_4_group_3947	cd_2_group_3277
PDT001223603.1	PDS000144579.129	SAMN25005596	clinical	cd_8_group_4666	cd_4_group_3947	cd_2_group_3277
PDT001223615.1	PDS000144579.129	SAMN25005597	clinical	cd_8_group_4666	cd_4_group_3947	cd_2_group_3277
PDT001223616.1	PDS000144579.129	SAMN25005605	clinical	cd_8_group_4666	cd_4_group_3947	cd_2_group_3277
PDT001223605.1	PDS000144579.129	SAMN25005593	clinical	cd_8_group_4667	cd_4_group_3948	cd_2_group_3278
PDT001223608.1	PDS000144579.129	SAMN25005592	clinical	cd_8_group_4667	cd_4_group_3948	cd_2_group_3278
PDT001225110.1	PDS000103092.2	SAMN25064070	clinical	cd_8_group_4668	cd_4_group_3949	cd_2_group_3279
PDT001225117.1	PDS000103092.2	SAMN25064618	clinical	cd_8_group_4668	cd_4_group_3949	cd_2_group_3279
PDT001225123.1	PDS000103092.2	SAMN25064621	clinical	cd_8_group_4668	cd_4_group_3949	cd_2_group_3279
PDT001231210.1	PDS000103092.2	SAMN25277673	clinical	cd_8_group_4668	cd_4_group_3949	cd_2_group_3279
PDT001276744.1	PDS000007367.833	SAMN27025946	clinical	cd_8_group_4669	-	-
PDT001225654.1	PDS000007367.833	SAMN25066356	clinical	cd_8_group_4669	cd_4_group_3950	cd_2_group_3280
PDT001279774.1	PDS000007367.833	SAMN27308199	clinical	cd_8_group_4669	cd_4_group_3950	cd_2_group_3280
PDT001352730.1	PDS000007367.833	SAMN29506767	clinical	cd_8_group_4669	cd_4_group_3950	cd_2_group_3280
PDT000141666.3	PDS000034001.15	SAMN05438622	clinical	cd_8_group_467	-	-
PDT000383975.2	PDS000034001.15	SAMN10112149	clinical	cd_8_group_467	-	-
PDT001225729.1	PDS000033322.200	SAMN25067755	clinical	cd_8_group_4670	cd_4_group_3951	-
PDT001290187.1	PDS000033322.200	SAMN27622569	clinical	cd_8_group_4670	cd_4_group_3951	-
PDT001225733.1	PDS000103091.2	SAMN25067726	clinical	cd_8_group_4671	cd_4_group_3952	-
PDT001225738.1	PDS000103091.2	SAMN25067727	clinical	cd_8_group_4671	cd_4_group_3952	-
PDT001270392.1	PDS000057666.8	SAMN26680562	clinical	cd_8_group_4672	-	-
PDT001287924.1	PDS000057666.8	SAMN27603335	clinical	cd_8_group_4672	cd_4_group_3953	-
PDT001225842.1	PDS000057666.8	SAMN25075925	clinical	cd_8_group_4672	cd_4_group_3953	cd_2_group_3283
PDT001251830.1	PDS000057666.8	SAMN25997792	clinical	cd_8_group_4672	cd_4_group_3953	cd_2_group_3283
PDT001225843.1	PDS000103726.1	SAMN25075924	clinical	cd_8_group_4673	cd_4_group_3954	-
PDT001232593.1	PDS000103726.1	SAMN25332629	clinical	cd_8_group_4673	cd_4_group_3954	-
PDT001226480.1	PDS000103340.1	SAMN25076979	clinical	cd_8_group_4674	-	-
PDT001228627.1	PDS000103340.1	SAMN25159933	clinical	cd_8_group_4674	-	-
PDT001793544.1	PDS000083644.110	SAMN36071327	clinical	cd_8_group_4675	-	-
PDT001228391.1	PDS000083644.110	SAMN25156609	clinical	cd_8_group_4675	cd_4_group_3955	cd_2_group_3284
PDT001234870.1	PDS000083644.110	SAMN25516161	clinical	cd_8_group_4675	cd_4_group_3955	cd_2_group_3284
PDT001242484.1	PDS000083644.110	SAMN25741141	clinical	cd_8_group_4675	cd_4_group_3955	cd_2_group_3284
PDT001249872.1	PDS000083644.110	SAMN25965432	clinical	cd_8_group_4675	cd_4_group_3955	cd_2_group_3284
PDT001228770.1	PDS000035559.54	SAMN25162065	clinical	cd_8_group_4676	cd_4_group_3956	cd_2_group_3285
PDT001232765.1	PDS000035559.54	SAMN25337469	clinical	cd_8_group_4676	cd_4_group_3956	cd_2_group_3285
PDT001232767.1	PDS000035559.54	SAMN25337466	clinical	cd_8_group_4676	cd_4_group_3956	cd_2_group_3285
PDT001235204.1	PDS000035559.54	SAMN25521243	clinical	cd_8_group_4676	cd_4_group_3956	cd_2_group_3285
PDT001235205.1	PDS000035559.54	SAMN25521246	clinical	cd_8_group_4676	cd_4_group_3956	cd_2_group_3285
PDT001239632.1	PDS000035559.54	SAMN25655501	clinical	cd_8_group_4676	cd_4_group_3956	cd_2_group_3285
PDT001352993.1	PDS000109790.2	SAMN29507497	clinical	cd_8_group_4677	cd_4_group_3958	-
PDT001229451.1	PDS000109790.2	SAMN25224214	clinical	cd_8_group_4677	cd_4_group_3958	cd_2_group_3287
PDT001231211.1	PDS000109790.2	SAMN25277726	clinical	cd_8_group_4677	cd_4_group_3958	cd_2_group_3287
PDT001249870.1	PDS000109790.2	SAMN25965433	clinical	cd_8_group_4677	cd_4_group_3958	cd_2_group_3287
PDT001229455.1	PDS000051251.5	SAMN25224220	clinical	cd_8_group_4678	cd_4_group_3959	-
PDT001862632.1	PDS000051251.5	SAMN37152489	clinical	cd_8_group_4678	cd_4_group_3959	-
PDT001229727.1	PDS000035517.16	SAMN25227421	clinical	cd_8_group_4679	cd_4_group_3960	cd_2_group_3288
PDT001237753.1	PDS000035517.16	SAMN25640724	clinical	cd_8_group_4679	cd_4_group_3960	cd_2_group_3288
PDT000141676.3	PDS000057218.1	SAMN05432127	clinical	cd_8_group_468	cd_4_group_348	-
PDT000150125.3	PDS000057218.1	SAMN05788886	clinical	cd_8_group_468	cd_4_group_348	-
PDT000152922.3	PDS000057218.1	SAMN05907773	clinical	cd_8_group_468	cd_4_group_348	-
PDT001229883.1	PDS000035939.133	SAMN25229574	clinical	cd_8_group_4680	-	-
PDT001280138.1	PDS000035939.133	SAMN27382883	clinical	cd_8_group_4680	-	-
PDT001308323.1	PDS000035939.133	SAMN28238391	clinical	cd_8_group_4680	-	-
PDT001912242.1	PDS000035939.133	SAMN37656969	clinical	cd_8_group_4680	-	-
PDT001468339.1	PDS000061830.584	SAMN31465729	clinical	cd_8_group_4681	-	-
PDT001230331.1	PDS000061830.584	SAMN25243001	clinical	cd_8_group_4681	cd_4_group_3963	cd_2_group_3290
PDT001230337.1	PDS000061830.584	SAMN25243002	clinical	cd_8_group_4681	cd_4_group_3963	cd_2_group_3290
PDT001255979.1	PDS000061830.584	SAMN26315814	clinical	cd_8_group_4681	cd_4_group_3963	cd_2_group_3290
PDT001270246.1	PDS000061830.584	SAMN26677810	clinical	cd_8_group_4681	cd_4_group_3963	cd_2_group_3290
PDT001338955.1	PDS000061830.584	SAMN29251605	clinical	cd_8_group_4681	cd_4_group_3963	cd_2_group_3290
PDT001353039.1	PDS000061830.584	SAMN29510917	clinical	cd_8_group_4681	cd_4_group_3963	cd_2_group_3290
PDT001335648.1	PDS000033322.200	SAMN29207888	clinical	cd_8_group_4682	-	-
PDT001231569.1	PDS000033322.200	SAMN25281335	clinical	cd_8_group_4682	cd_4_group_3965	-
PDT001249261.1	PDS000033322.200	SAMN25936684	clinical	cd_8_group_4682	cd_4_group_3965	-
PDT001232591.1	PDS000105841.22	SAMN25331597	clinical	cd_8_group_4683	-	-
PDT001233283.1	PDS000105841.22	SAMN25377784	clinical	cd_8_group_4683	-	-
PDT001593868.1	PDS000004498.444	SAMN32934952	clinical	cd_8_group_4684	-	-
PDT001232596.1	PDS000004498.444	SAMN25332628	clinical	cd_8_group_4684	cd_4_group_3967	cd_2_group_3294
PDT001283464.1	PDS000004498.444	SAMN27520267	clinical	cd_8_group_4684	cd_4_group_3967	cd_2_group_3294
PDT001232769.1	PDS000033905.12	SAMN25337476	clinical	cd_8_group_4685	cd_4_group_3968	cd_2_group_3295
PDT001271891.1	PDS000033905.12	SAMN26850671	clinical	cd_8_group_4685	cd_4_group_3968	cd_2_group_3295
PDT001232829.1	PDS000105842.2	SAMN25338493	clinical	cd_8_group_4686	cd_4_group_3969	cd_2_group_3296
PDT001258467.1	PDS000105842.2	SAMN26435202	clinical	cd_8_group_4686	cd_4_group_3969	cd_2_group_3296
PDT001269346.1	PDS000105842.2	SAMN26660564	clinical	cd_8_group_4686	cd_4_group_3969	cd_2_group_3296
PDT001267867.1	PDS000058183.4	SAMN26656483	clinical	cd_8_group_4687	cd_4_group_3970	-
PDT001233077.1	PDS000058183.4	SAMN25353759	clinical	cd_8_group_4687	cd_4_group_3970	cd_2_group_3297
PDT001245533.1	PDS000058183.4	SAMN25812761	clinical	cd_8_group_4687	cd_4_group_3970	cd_2_group_3297
PDT001314663.1	PDS000062242.39	SAMN28633098	clinical	cd_8_group_4688	-	-
PDT001306022.1	PDS000062242.39	SAMN28194023	clinical	cd_8_group_4688	cd_4_group_3971	-
PDT001359555.1	PDS000062242.39	SAMN29730346	clinical	cd_8_group_4688	cd_4_group_3971	-
PDT001233199.1	PDS000062242.39	SAMN25371664	clinical	cd_8_group_4688	cd_4_group_3971	cd_2_group_3298
PDT001263946.1	PDS000062242.39	SAMN26538349	clinical	cd_8_group_4688	cd_4_group_3971	cd_2_group_3298
PDT001306027.1	PDS000062242.39	SAMN28194025	clinical	cd_8_group_4688	cd_4_group_3971	cd_2_group_3298
PDT001233201.1	PDS000110924.1	SAMN25372792	clinical	cd_8_group_4689	cd_4_group_3972	cd_2_group_3299
PDT001322180.1	PDS000110924.1	SAMN28840716	clinical	cd_8_group_4689	cd_4_group_3972	cd_2_group_3299
PDT000669293.1	PDS000034127.14	SAMN13916301	clinical	cd_8_group_469	-	-
PDT000141677.3	PDS000034127.14	SAMN05432128	clinical	cd_8_group_469	cd_4_group_349	-
PDT000143266.3	PDS000034127.14	SAMN05505255	clinical	cd_8_group_469	cd_4_group_349	-
PDT000148541.3	PDS000034127.14	SAMN05751982	clinical	cd_8_group_469	cd_4_group_349	cd_2_group_306
PDT000215084.3	PDS000034127.14	SAMN06843060	clinical	cd_8_group_469	cd_4_group_349	cd_2_group_306
PDT000273853.3	PDS000034127.14	SAMN08202708	clinical	cd_8_group_469	cd_4_group_995	-
PDT000648190.2	PDS000034127.14	SAMN13634637	clinical	cd_8_group_469	cd_4_group_995	-
PDT001233203.1	PDS000035610.36	SAMN25372789	clinical	cd_8_group_4690	cd_4_group_3973	cd_2_group_3300
PDT001300342.1	PDS000035610.36	SAMN28111736	clinical	cd_8_group_4690	cd_4_group_3973	cd_2_group_3300
PDT001874694.1	PDS000035610.36	SAMN37298268	clinical	cd_8_group_4690	cd_4_group_3973	cd_2_group_3300
PDT001234737.1	PDS000035170.205	SAMN25514179	clinical	cd_8_group_4691	-	-
PDT001659109.1	PDS000035170.205	SAMN33481863	clinical	cd_8_group_4691	-	-
PDT001807452.1	PDS000035170.205	SAMN36272808	clinical	cd_8_group_4691	cd_4_group_5152	cd_2_group_4424
PDT001807453.1	PDS000035170.205	SAMN36272804	clinical	cd_8_group_4691	cd_4_group_5152	cd_2_group_4424
PDT001807457.1	PDS000035170.205	SAMN36272806	clinical	cd_8_group_4691	cd_4_group_5152	cd_2_group_4424
PDT001816888.1	PDS000035170.205	SAMN36438529	clinical	cd_8_group_4691	cd_4_group_5152	cd_2_group_4424
PDT001826119.2	PDS000035170.205	SAMN36695510	clinical	cd_8_group_4691	cd_4_group_5152	cd_2_group_4424
PDT001234952.1	PDS000122945.77	SAMN25517101	clinical	cd_8_group_4692	-	-
PDT001355021.1	PDS000122945.77	SAMN29584240	clinical	cd_8_group_4692	cd_4_group_4285	cd_2_group_3582
PDT001355023.1	PDS000122945.77	SAMN29584239	clinical	cd_8_group_4692	cd_4_group_4285	cd_2_group_3582
PDT001355029.1	PDS000122945.77	SAMN29584242	clinical	cd_8_group_4692	cd_4_group_4285	cd_2_group_3582
PDT001234954.1	PDS000063298.72	SAMN25517099	clinical	cd_8_group_4693	cd_4_group_3976	cd_2_group_3303
PDT001254478.1	PDS000063298.72	SAMN26264268	clinical	cd_8_group_4693	cd_4_group_3976	cd_2_group_3303
PDT001276454.1	PDS000063298.72	SAMN27023702	clinical	cd_8_group_4693	cd_4_group_3976	cd_2_group_3303
PDT001235207.1	PDS000103920.9	SAMN25521742	clinical	cd_8_group_4694	cd_4_group_3977	cd_2_group_3304
PDT001251833.1	PDS000103920.9	SAMN25997791	clinical	cd_8_group_4694	cd_4_group_3977	cd_2_group_3304
PDT001261954.1	PDS000103920.9	SAMN26512875	clinical	cd_8_group_4694	cd_4_group_3977	cd_2_group_3304
PDT001263929.1	PDS000103920.9	SAMN26512208	clinical	cd_8_group_4694	cd_4_group_3977	cd_2_group_3304
PDT001279754.1	PDS000103920.9	SAMN27308186	clinical	cd_8_group_4694	cd_4_group_3977	cd_2_group_3304
PDT001287926.1	PDS000103920.9	SAMN27603311	clinical	cd_8_group_4694	cd_4_group_3977	cd_2_group_3304
PDT001235325.1	PDS000100787.7	SAMN25524145	clinical	cd_8_group_4695	-	-
PDT001414879.1	PDS000100787.7	SAMN30810004	clinical	cd_8_group_4695	-	-
PDT001509545.1	PDS000100787.7	SAMN31997639	clinical	cd_8_group_4695	-	-
PDT001596874.2	PDS000100787.7	SAMN32959282	clinical	cd_8_group_4695	-	-
PDT001652171.1	PDS000100787.7	SAMN33601710	clinical	cd_8_group_4695	-	-
PDT001483377.1	PDS000061605.312	SAMN31685379	clinical	cd_8_group_4696	-	-
PDT001674863.1	PDS000061605.312	SAMN33975233	clinical	cd_8_group_4696	-	-
PDT001687418.1	PDS000061605.312	SAMN34143421	clinical	cd_8_group_4696	-	-
PDT001829422.2	PDS000061605.312	SAMN36715164	clinical	cd_8_group_4696	-	-
PDT001962765.1	PDS000061605.312	SAMN38042392	clinical	cd_8_group_4696	-	-
PDT001349429.1	PDS000061605.312	SAMN29405890	clinical	cd_8_group_4696	cd_4_group_3978	-
PDT001349435.1	PDS000061605.312	SAMN29405889	clinical	cd_8_group_4696	cd_4_group_3978	-
PDT001353777.1	PDS000061605.312	SAMN29541382	clinical	cd_8_group_4696	cd_4_group_3978	-
PDT001235381.1	PDS000061605.312	SAMN25524884	clinical	cd_8_group_4696	cd_4_group_3978	cd_2_group_3305
PDT001270995.1	PDS000061605.312	SAMN26752370	clinical	cd_8_group_4696	cd_4_group_3978	cd_2_group_3305
PDT001274302.1	PDS000061605.312	SAMN26878633	clinical	cd_8_group_4696	cd_4_group_3978	cd_2_group_3305
PDT001274305.1	PDS000061605.312	SAMN26878630	clinical	cd_8_group_4696	cd_4_group_3978	cd_2_group_3305
PDT001274306.1	PDS000061605.312	SAMN26878627	clinical	cd_8_group_4696	cd_4_group_3978	cd_2_group_3305
PDT001274307.1	PDS000061605.312	SAMN26878631	clinical	cd_8_group_4696	cd_4_group_3978	cd_2_group_3305
PDT001274312.1	PDS000061605.312	SAMN26878634	clinical	cd_8_group_4696	cd_4_group_3978	cd_2_group_3305
PDT001274319.1	PDS000061605.312	SAMN26878623	clinical	cd_8_group_4696	cd_4_group_3978	cd_2_group_3305
PDT001285110.1	PDS000061605.312	SAMN27552211	clinical	cd_8_group_4696	cd_4_group_3978	cd_2_group_3305
PDT001285118.1	PDS000061605.312	SAMN27552216	clinical	cd_8_group_4696	cd_4_group_3978	cd_2_group_3305
PDT001294073.1	PDS000061605.312	SAMN27769149	clinical	cd_8_group_4696	cd_4_group_3978	cd_2_group_3305
PDT001294752.1	PDS000061605.312	SAMN27861722	clinical	cd_8_group_4696	cd_4_group_3978	cd_2_group_3305
PDT001295328.1	PDS000061605.312	SAMN27921874	clinical	cd_8_group_4696	cd_4_group_3978	cd_2_group_3305
PDT001308246.1	PDS000061605.312	SAMN28235921	clinical	cd_8_group_4696	cd_4_group_3978	cd_2_group_3305
PDT001308266.1	PDS000061605.312	SAMN28235891	clinical	cd_8_group_4696	cd_4_group_3978	cd_2_group_3305
PDT001308274.1	PDS000061605.312	SAMN28235886	clinical	cd_8_group_4696	cd_4_group_3978	cd_2_group_3305
PDT001308275.1	PDS000061605.312	SAMN28235930	clinical	cd_8_group_4696	cd_4_group_3978	cd_2_group_3305
PDT001308362.1	PDS000061605.312	SAMN28326966	clinical	cd_8_group_4696	cd_4_group_3978	cd_2_group_3305
PDT001308373.1	PDS000061605.312	SAMN28327001	clinical	cd_8_group_4696	cd_4_group_3978	cd_2_group_3305
PDT001324612.1	PDS000061605.312	SAMN28905367	clinical	cd_8_group_4696	cd_4_group_3978	cd_2_group_3305
PDT001324615.1	PDS000061605.312	SAMN28905366	clinical	cd_8_group_4696	cd_4_group_3978	cd_2_group_3305
PDT001324616.1	PDS000061605.312	SAMN28905361	clinical	cd_8_group_4696	cd_4_group_3978	cd_2_group_3305
PDT001335804.1	PDS000061605.312	SAMN29211059	clinical	cd_8_group_4696	cd_4_group_3978	cd_2_group_3305
PDT001338236.3	PDS000061605.312	SAMN29226670	clinical	cd_8_group_4696	cd_4_group_3978	cd_2_group_3305
PDT001338238.1	PDS000061605.312	SAMN29226671	clinical	cd_8_group_4696	cd_4_group_3978	cd_2_group_3305
PDT001338933.2	PDS000061605.312	SAMN29251596	clinical	cd_8_group_4696	cd_4_group_3978	cd_2_group_3305
PDT001338940.1	PDS000061605.312	SAMN29251608	clinical	cd_8_group_4696	cd_4_group_3978	cd_2_group_3305
PDT001338941.1	PDS000061605.312	SAMN29251610	clinical	cd_8_group_4696	cd_4_group_3978	cd_2_group_3305
PDT001338942.1	PDS000061605.312	SAMN29251602	clinical	cd_8_group_4696	cd_4_group_3978	cd_2_group_3305
PDT001338946.1	PDS000061605.312	SAMN29251612	clinical	cd_8_group_4696	cd_4_group_3978	cd_2_group_3305
PDT001338950.1	PDS000061605.312	SAMN29251617	clinical	cd_8_group_4696	cd_4_group_3978	cd_2_group_3305
PDT001338951.1	PDS000061605.312	SAMN29251615	clinical	cd_8_group_4696	cd_4_group_3978	cd_2_group_3305
PDT001338954.1	PDS000061605.312	SAMN29251599	clinical	cd_8_group_4696	cd_4_group_3978	cd_2_group_3305
PDT001338956.1	PDS000061605.312	SAMN29251616	clinical	cd_8_group_4696	cd_4_group_3978	cd_2_group_3305
PDT001338958.1	PDS000061605.312	SAMN29251609	clinical	cd_8_group_4696	cd_4_group_3978	cd_2_group_3305
PDT001349406.1	PDS000061605.312	SAMN29405690	clinical	cd_8_group_4696	cd_4_group_3978	cd_2_group_3305
PDT001349421.1	PDS000061605.312	SAMN29405886	clinical	cd_8_group_4696	cd_4_group_3978	cd_2_group_3305
PDT001349425.1	PDS000061605.312	SAMN29405884	clinical	cd_8_group_4696	cd_4_group_3978	cd_2_group_3305
PDT001349427.1	PDS000061605.312	SAMN29405888	clinical	cd_8_group_4696	cd_4_group_3978	cd_2_group_3305
PDT001349434.1	PDS000061605.312	SAMN29405882	clinical	cd_8_group_4696	cd_4_group_3978	cd_2_group_3305
PDT001349437.1	PDS000061605.312	SAMN29405900	clinical	cd_8_group_4696	cd_4_group_3978	cd_2_group_3305
PDT001349439.1	PDS000061605.312	SAMN29405887	clinical	cd_8_group_4696	cd_4_group_3978	cd_2_group_3305
PDT001366866.1	PDS000061605.312	SAMN29878986	clinical	cd_8_group_4696	cd_4_group_3978	cd_2_group_3305
PDT001366878.1	PDS000061605.312	SAMN29878991	clinical	cd_8_group_4696	cd_4_group_3978	cd_2_group_3305
PDT001399669.1	PDS000061605.312	SAMN30468787	clinical	cd_8_group_4696	cd_4_group_3978	cd_2_group_3305
PDT001399676.1	PDS000061605.312	SAMN30468791	clinical	cd_8_group_4696	cd_4_group_3978	cd_2_group_3305
PDT001399709.1	PDS000061605.312	SAMN30468777	clinical	cd_8_group_4696	cd_4_group_3978	cd_2_group_3305
PDT001399716.1	PDS000061605.312	SAMN30468715	clinical	cd_8_group_4696	cd_4_group_3978	cd_2_group_3305
PDT001399717.1	PDS000061605.312	SAMN30468786	clinical	cd_8_group_4696	cd_4_group_3978	cd_2_group_3305
PDT001399736.1	PDS000061605.312	SAMN30468783	clinical	cd_8_group_4696	cd_4_group_3978	cd_2_group_3305
PDT001400094.1	PDS000061605.312	SAMN30468718	clinical	cd_8_group_4696	cd_4_group_3978	cd_2_group_3305
PDT001408189.1	PDS000061605.312	SAMN30648354	clinical	cd_8_group_4696	cd_4_group_3978	cd_2_group_3305
PDT001415863.1	PDS000061605.312	SAMN30825878	clinical	cd_8_group_4696	cd_4_group_3978	cd_2_group_3305
PDT001444895.1	PDS000061605.312	SAMN31185893	clinical	cd_8_group_4696	cd_4_group_3978	cd_2_group_3305
PDT001454401.1	PDS000061605.312	SAMN31289088	clinical	cd_8_group_4696	cd_4_group_3978	cd_2_group_3305
PDT001454406.1	PDS000061605.312	SAMN31289086	clinical	cd_8_group_4696	cd_4_group_3978	cd_2_group_3305
PDT001504869.1	PDS000061605.312	SAMN31929284	clinical	cd_8_group_4696	cd_4_group_3978	cd_2_group_3305
PDT001537653.1	PDS000061605.312	SAMN32314177	clinical	cd_8_group_4696	cd_4_group_3978	cd_2_group_3305
PDT001537655.1	PDS000061605.312	SAMN32314179	clinical	cd_8_group_4696	cd_4_group_3978	cd_2_group_3305
PDT001551585.1	PDS000061605.312	SAMN32491565	clinical	cd_8_group_4696	cd_4_group_3978	cd_2_group_3305
PDT001551587.1	PDS000061605.312	SAMN32491567	clinical	cd_8_group_4696	cd_4_group_3978	cd_2_group_3305
PDT001614367.1	PDS000061605.312	SAMN33274008	clinical	cd_8_group_4696	cd_4_group_3978	cd_2_group_3305
PDT001674150.1	PDS000061605.312	SAMN33954995	clinical	cd_8_group_4696	cd_4_group_3978	cd_2_group_3305
PDT001765404.1	PDS000061605.312	SAMN35529911	clinical	cd_8_group_4696	cd_4_group_3978	cd_2_group_4336
PDT001835323.1	PDS000061605.312	SAMN36771140	clinical	cd_8_group_4696	cd_4_group_3978	cd_2_group_4336
PDT001953128.1	PDS000061605.312	SAMN37952264	clinical	cd_8_group_4696	cd_4_group_3978	cd_2_group_4336
PDT001953141.1	PDS000061605.312	SAMN37952268	clinical	cd_8_group_4696	cd_4_group_3978	cd_2_group_4336
PDT001974235.1	PDS000061605.312	SAMN38162446	clinical	cd_8_group_4696	cd_4_group_3978	cd_2_group_4336
PDT001786610.1	PDS000061605.312	SAMN35821250	clinical	cd_8_group_4696	cd_4_group_3978	cd_2_group_4393
PDT001814479.1	PDS000061605.312	SAMN36388873	clinical	cd_8_group_4696	cd_4_group_3978	cd_2_group_4393
PDT001851881.1	PDS000061605.312	SAMN36992386	clinical	cd_8_group_4696	cd_4_group_3978	cd_2_group_4393
PDT001653132.1	PDS000061605.312	SAMN33613589	clinical	cd_8_group_4696	cd_4_group_4875	-
PDT001962764.1	PDS000061605.312	SAMN38042393	clinical	cd_8_group_4696	cd_4_group_4875	-
PDT001674859.1	PDS000061605.312	SAMN33975227	clinical	cd_8_group_4696	cd_4_group_4875	cd_2_group_4189
PDT001687410.1	PDS000061605.312	SAMN34143375	clinical	cd_8_group_4696	cd_4_group_4875	cd_2_group_4189
PDT001727960.1	PDS000061605.312	SAMN35010543	clinical	cd_8_group_4696	cd_4_group_4875	cd_2_group_4189
PDT001810174.1	PDS000061605.312	SAMN36338958	clinical	cd_8_group_4696	cd_4_group_4875	cd_2_group_4189
PDT001810466.1	PDS000061605.312	SAMN36338961	clinical	cd_8_group_4696	cd_4_group_4875	cd_2_group_4189
PDT001953133.1	PDS000061605.312	SAMN37952265	clinical	cd_8_group_4696	cd_4_group_4913	-
PDT001666595.2	PDS000061605.312	SAMN33864851	clinical	cd_8_group_4696	cd_4_group_4913	cd_2_group_4171
PDT001727981.1	PDS000061605.312	SAMN35010555	clinical	cd_8_group_4696	cd_4_group_4913	cd_2_group_4171
PDT001691313.1	PDS000061605.312	SAMN34218678	clinical	cd_8_group_4696	cd_4_group_4986	cd_2_group_4239
PDT001809345.1	PDS000061605.312	SAMN36297438	clinical	cd_8_group_4696	cd_4_group_4986	cd_2_group_4239
PDT001889801.1	PDS000061605.312	SAMN37445899	clinical	cd_8_group_4696	cd_4_group_4986	cd_2_group_4653
PDT001962779.1	PDS000061605.312	SAMN38042447	clinical	cd_8_group_4696	cd_4_group_4986	cd_2_group_4653
PDT001810462.1	PDS000061605.312	SAMN36338981	clinical	cd_8_group_4696	cd_4_group_5165	-
PDT001877267.1	PDS000061605.312	SAMN37318396	clinical	cd_8_group_4696	cd_4_group_5165	-
PDT001434242.1	PDS000122945.77	SAMN31019389	clinical	cd_8_group_4697	cd_4_group_3979	-
PDT001235849.1	PDS000122945.77	SAMN25553426	clinical	cd_8_group_4697	cd_4_group_3979	cd_2_group_3306
PDT001235854.1	PDS000122945.77	SAMN25553425	clinical	cd_8_group_4697	cd_4_group_3979	cd_2_group_3306
PDT001235871.1	PDS000103926.3	SAMN25553865	clinical	cd_8_group_4698	-	-
PDT001303125.1	PDS000103926.3	SAMN28164544	clinical	cd_8_group_4698	-	-
PDT001237556.1	PDS000079375.441	SAMN25600275	clinical	cd_8_group_4699	cd_4_group_3980	cd_2_group_3307
PDT001237565.1	PDS000079375.441	SAMN25600273	clinical	cd_8_group_4699	cd_4_group_3980	cd_2_group_3307
PDT000047185.3	PDS000034251.25	SAMN03274360	clinical	cd_8_group_47	cd_4_group_38	cd_2_group_33
PDT000943225.1	PDS000034251.25	SAMN17618453	clinical	cd_8_group_47	cd_4_group_38	cd_2_group_33
PDT001015305.1	PDS000034251.25	SAMN18882511	clinical	cd_8_group_47	cd_4_group_38	cd_2_group_33
PDT000141680.3	PDS000035072.41	SAMN05440618	clinical	cd_8_group_470	cd_4_group_350	cd_2_group_265
PDT000162282.3	PDS000035072.41	SAMN06008007	clinical	cd_8_group_470	cd_4_group_350	cd_2_group_265
PDT000471163.2	PDS000035072.41	SAMN11031654	clinical	cd_8_group_470	cd_4_group_350	cd_2_group_265
PDT001614470.1	PDS000163320.19	SAMN33275589	clinical	cd_8_group_4700	-	-
PDT001926893.1	PDS000163320.19	SAMN37805408	clinical	cd_8_group_4700	-	-
PDT001942446.1	PDS000163320.19	SAMN37859248	clinical	cd_8_group_4700	-	-
PDT001351267.1	PDS000163320.19	SAMN29476227	clinical	cd_8_group_4700	cd_4_group_3981	-
PDT001777704.1	PDS000163320.19	SAMN35716185	clinical	cd_8_group_4700	cd_4_group_3981	-
PDT001941128.1	PDS000163320.19	SAMN37846210	clinical	cd_8_group_4700	cd_4_group_3981	-
PDT001975626.1	PDS000163320.19	SAMN38189867	clinical	cd_8_group_4700	cd_4_group_3981	-
PDT001240652.1	PDS000163320.19	SAMN25655562	clinical	cd_8_group_4700	cd_4_group_3981	cd_2_group_3308
PDT001254491.1	PDS000163320.19	SAMN26264346	clinical	cd_8_group_4700	cd_4_group_3981	cd_2_group_3308
PDT001287872.1	PDS000163320.19	SAMN27597673	clinical	cd_8_group_4700	cd_4_group_3981	cd_2_group_3308
PDT001292861.1	PDS000163320.19	SAMN27739093	clinical	cd_8_group_4700	cd_4_group_3981	cd_2_group_3308
PDT001298702.1	PDS000163320.19	SAMN28060627	clinical	cd_8_group_4700	cd_4_group_3981	cd_2_group_3308
PDT001315809.1	PDS000163320.19	SAMN28687090	clinical	cd_8_group_4700	cd_4_group_3981	cd_2_group_3308
PDT001321189.1	PDS000163320.19	SAMN28815403	clinical	cd_8_group_4700	cd_4_group_3981	cd_2_group_3308
PDT001325372.1	PDS000163320.19	SAMN28924073	clinical	cd_8_group_4700	cd_4_group_3981	cd_2_group_3308
PDT001335682.1	PDS000163320.19	SAMN29209147	clinical	cd_8_group_4700	cd_4_group_3981	cd_2_group_3308
PDT001338336.2	PDS000163320.19	SAMN29230559	clinical	cd_8_group_4700	cd_4_group_3981	cd_2_group_3308
PDT001378384.1	PDS000163320.19	SAMN30132932	clinical	cd_8_group_4700	cd_4_group_3981	cd_2_group_3308
PDT001379194.1	PDS000163320.19	SAMN30150228	clinical	cd_8_group_4700	cd_4_group_3981	cd_2_group_3308
PDT001396939.1	PDS000163320.19	SAMN30469182	clinical	cd_8_group_4700	cd_4_group_3981	cd_2_group_3308
PDT001396943.1	PDS000163320.19	SAMN30469175	clinical	cd_8_group_4700	cd_4_group_3981	cd_2_group_3308
PDT001398450.1	PDS000163320.19	SAMN30501169	clinical	cd_8_group_4700	cd_4_group_3981	cd_2_group_3308
PDT001408024.1	PDS000163320.19	SAMN30634195	clinical	cd_8_group_4700	cd_4_group_3981	cd_2_group_3308
PDT001425556.2	PDS000163320.19	SAMN30928698	clinical	cd_8_group_4700	cd_4_group_3981	cd_2_group_3308
PDT001425570.2	PDS000163320.19	SAMN30928704	clinical	cd_8_group_4700	cd_4_group_3981	cd_2_group_3308
PDT001434361.1	PDS000163320.19	SAMN31022867	clinical	cd_8_group_4700	cd_4_group_3981	cd_2_group_3308
PDT001442446.1	PDS000163320.19	SAMN31155115	clinical	cd_8_group_4700	cd_4_group_3981	cd_2_group_3308
PDT001446670.1	PDS000163320.19	SAMN31216950	clinical	cd_8_group_4700	cd_4_group_3981	cd_2_group_3308
PDT001450570.1	PDS000163320.19	SAMN31243883	clinical	cd_8_group_4700	cd_4_group_3981	cd_2_group_3308
PDT001456014.1	PDS000163320.19	SAMN31355894	clinical	cd_8_group_4700	cd_4_group_3981	cd_2_group_3308
PDT001462123.1	PDS000163320.19	SAMN31393961	clinical	cd_8_group_4700	cd_4_group_3981	cd_2_group_3308
PDT001463308.1	PDS000163320.19	SAMN31407887	clinical	cd_8_group_4700	cd_4_group_3981	cd_2_group_3308
PDT001466201.1	PDS000163320.19	SAMN31445183	clinical	cd_8_group_4700	cd_4_group_3981	cd_2_group_3308
PDT001469547.1	PDS000163320.19	SAMN31494229	clinical	cd_8_group_4700	cd_4_group_3981	cd_2_group_3308
PDT001469551.1	PDS000163320.19	SAMN31494222	clinical	cd_8_group_4700	cd_4_group_3981	cd_2_group_3308
PDT001472811.1	PDS000163320.19	SAMN31557334	clinical	cd_8_group_4700	cd_4_group_3981	cd_2_group_3308
PDT001472931.1	PDS000163320.19	SAMN31559899	clinical	cd_8_group_4700	cd_4_group_3981	cd_2_group_3308
PDT001480656.1	PDS000163320.19	SAMN31648054	clinical	cd_8_group_4700	cd_4_group_3981	cd_2_group_3308
PDT001480663.1	PDS000163320.19	SAMN31648067	clinical	cd_8_group_4700	cd_4_group_3981	cd_2_group_3308
PDT001480664.1	PDS000163320.19	SAMN31648065	clinical	cd_8_group_4700	cd_4_group_3981	cd_2_group_3308
PDT001480673.1	PDS000163320.19	SAMN31648075	clinical	cd_8_group_4700	cd_4_group_3981	cd_2_group_3308
PDT001483231.1	PDS000163320.19	SAMN31684213	clinical	cd_8_group_4700	cd_4_group_3981	cd_2_group_3308
PDT001483233.1	PDS000163320.19	SAMN31684212	clinical	cd_8_group_4700	cd_4_group_3981	cd_2_group_3308
PDT001484908.1	PDS000163320.19	SAMN31713353	clinical	cd_8_group_4700	cd_4_group_3981	cd_2_group_3308
PDT001487493.1	PDS000163320.19	SAMN31759595	clinical	cd_8_group_4700	cd_4_group_3981	cd_2_group_3308
PDT001505005.1	PDS000163320.19	SAMN31929664	clinical	cd_8_group_4700	cd_4_group_3981	cd_2_group_3308
PDT001506518.1	PDS000163320.19	SAMN31951812	clinical	cd_8_group_4700	cd_4_group_3981	cd_2_group_3308
PDT001510576.1	PDS000163320.19	SAMN32011700	clinical	cd_8_group_4700	cd_4_group_3981	cd_2_group_3308
PDT001531503.1	PDS000163320.19	SAMN32280029	clinical	cd_8_group_4700	cd_4_group_3981	cd_2_group_3308
PDT001549268.1	PDS000163320.19	SAMN32422001	clinical	cd_8_group_4700	cd_4_group_3981	cd_2_group_3308
PDT001549269.1	PDS000163320.19	SAMN32422004	clinical	cd_8_group_4700	cd_4_group_3981	cd_2_group_3308
PDT001566872.1	PDS000163320.19	SAMN32619816	clinical	cd_8_group_4700	cd_4_group_3981	cd_2_group_3308
PDT001566887.1	PDS000163320.19	SAMN32620229	clinical	cd_8_group_4700	cd_4_group_3981	cd_2_group_3308
PDT001615498.1	PDS000163320.19	SAMN33288130	clinical	cd_8_group_4700	cd_4_group_3981	cd_2_group_3308
PDT001642439.1	PDS000163320.19	SAMN33435253	clinical	cd_8_group_4700	cd_4_group_3981	cd_2_group_3308
PDT001649597.1	PDS000163320.19	SAMN33554814	clinical	cd_8_group_4700	cd_4_group_3981	cd_2_group_3308
PDT001666232.1	PDS000163320.19	SAMN33862694	clinical	cd_8_group_4700	cd_4_group_3981	cd_2_group_3308
PDT001684125.1	PDS000163320.19	SAMN34115812	clinical	cd_8_group_4700	cd_4_group_3981	cd_2_group_3308
PDT001686380.1	PDS000163320.19	SAMN34132912	clinical	cd_8_group_4700	cd_4_group_3981	cd_2_group_3308
PDT001686382.1	PDS000163320.19	SAMN34132910	clinical	cd_8_group_4700	cd_4_group_3981	cd_2_group_3308
PDT001686383.1	PDS000163320.19	SAMN34132911	clinical	cd_8_group_4700	cd_4_group_3981	cd_2_group_3308
PDT001691305.1	PDS000163320.19	SAMN34218670	clinical	cd_8_group_4700	cd_4_group_3981	cd_2_group_3308
PDT001694571.1	PDS000163320.19	SAMN34254877	clinical	cd_8_group_4700	cd_4_group_3981	cd_2_group_3308
PDT001709337.1	PDS000163320.19	SAMN34423505	clinical	cd_8_group_4700	cd_4_group_3981	cd_2_group_3308
PDT001709340.1	PDS000163320.19	SAMN34423500	clinical	cd_8_group_4700	cd_4_group_3981	cd_2_group_3308
PDT001726848.1	PDS000163320.19	SAMN35002704	clinical	cd_8_group_4700	cd_4_group_3981	cd_2_group_3308
PDT001729521.1	PDS000163320.19	SAMN35048460	clinical	cd_8_group_4700	cd_4_group_3981	cd_2_group_3308
PDT001729523.1	PDS000163320.19	SAMN35048463	clinical	cd_8_group_4700	cd_4_group_3981	cd_2_group_3308
PDT001735525.1	PDS000163320.19	SAMN35098182	clinical	cd_8_group_4700	cd_4_group_3981	cd_2_group_3308
PDT001735527.1	PDS000163320.19	SAMN35098183	clinical	cd_8_group_4700	cd_4_group_3981	cd_2_group_3308
PDT001752529.1	PDS000163320.19	SAMN35312545	clinical	cd_8_group_4700	cd_4_group_3981	cd_2_group_3308
PDT001752546.1	PDS000163320.19	SAMN35312546	clinical	cd_8_group_4700	cd_4_group_3981	cd_2_group_3308
PDT001754015.1	PDS000163320.19	SAMN35312544	clinical	cd_8_group_4700	cd_4_group_3981	cd_2_group_3308
PDT001759696.1	PDS000163320.19	SAMN35439824	clinical	cd_8_group_4700	cd_4_group_3981	cd_2_group_3308
PDT001773713.1	PDS000163320.19	SAMN35679692	clinical	cd_8_group_4700	cd_4_group_3981	cd_2_group_3308
