## Supplementary Cluster files for "Genomic perspectives on foodborne illness": Copy of Ecoli_Shigella.clusters.given.txt (part 3 of 3)

PDT000025296.1	PDS000108132.2	SAMN02353075	clinical	cd_8_group_1	cd_4_group_1	cd_2_group_1
PDT001794498.1	PDS000163320.19	SAMN36175457	clinical	cd_8_group_4700	cd_4_group_3981	cd_2_group_3308
PDT001817640.1	PDS000163320.19	SAMN36459134	clinical	cd_8_group_4700	cd_4_group_3981	cd_2_group_3308
PDT001817666.1	PDS000163320.19	SAMN36459132	clinical	cd_8_group_4700	cd_4_group_3981	cd_2_group_3308
PDT001817670.1	PDS000163320.19	SAMN36459135	clinical	cd_8_group_4700	cd_4_group_3981	cd_2_group_3308
PDT001824216.2	PDS000163320.19	SAMN36676535	clinical	cd_8_group_4700	cd_4_group_3981	cd_2_group_3308
PDT001829502.1	PDS000163320.19	SAMN36715833	clinical	cd_8_group_4700	cd_4_group_3981	cd_2_group_3308
PDT001829775.1	PDS000163320.19	SAMN36717137	clinical	cd_8_group_4700	cd_4_group_3981	cd_2_group_3308
PDT001850811.1	PDS000163320.19	SAMN36983782	clinical	cd_8_group_4700	cd_4_group_3981	cd_2_group_3308
PDT001850984.1	PDS000163320.19	SAMN36983783	clinical	cd_8_group_4700	cd_4_group_3981	cd_2_group_3308
PDT001859701.1	PDS000163320.19	SAMN37124169	clinical	cd_8_group_4700	cd_4_group_3981	cd_2_group_3308
PDT001859705.1	PDS000163320.19	SAMN37124170	clinical	cd_8_group_4700	cd_4_group_3981	cd_2_group_3308
PDT001862527.1	PDS000163320.19	SAMN37154953	clinical	cd_8_group_4700	cd_4_group_3981	cd_2_group_3308
PDT001870601.1	PDS000163320.19	SAMN37230656	clinical	cd_8_group_4700	cd_4_group_3981	cd_2_group_3308
PDT001874061.1	PDS000163320.19	SAMN37285234	clinical	cd_8_group_4700	cd_4_group_3981	cd_2_group_3308
PDT001882501.1	PDS000163320.19	SAMN37365862	clinical	cd_8_group_4700	cd_4_group_3981	cd_2_group_3308
PDT001888020.1	PDS000163320.19	SAMN37413796	clinical	cd_8_group_4700	cd_4_group_3981	cd_2_group_3308
PDT001890632.1	PDS000163320.19	SAMN37458445	clinical	cd_8_group_4700	cd_4_group_3981	cd_2_group_3308
PDT001892879.1	PDS000163320.19	SAMN37494157	clinical	cd_8_group_4700	cd_4_group_3981	cd_2_group_3308
PDT001892880.1	PDS000163320.19	SAMN37494159	clinical	cd_8_group_4700	cd_4_group_3981	cd_2_group_3308
PDT001913131.1	PDS000163320.19	SAMN37666065	clinical	cd_8_group_4700	cd_4_group_3981	cd_2_group_3308
PDT001930675.1	PDS000163320.19	SAMN37808094	clinical	cd_8_group_4700	cd_4_group_3981	cd_2_group_3308
PDT001942444.1	PDS000163320.19	SAMN37859215	clinical	cd_8_group_4700	cd_4_group_3981	cd_2_group_3308
PDT001942447.1	PDS000163320.19	SAMN37859246	clinical	cd_8_group_4700	cd_4_group_3981	cd_2_group_3308
PDT001962736.1	PDS000163320.19	SAMN38042244	clinical	cd_8_group_4700	cd_4_group_3981	cd_2_group_3308
PDT001962773.1	PDS000163320.19	SAMN38042232	clinical	cd_8_group_4700	cd_4_group_3981	cd_2_group_3308
PDT001972408.1	PDS000163320.19	SAMN38122227	clinical	cd_8_group_4700	cd_4_group_3981	cd_2_group_3308
PDT001972412.1	PDS000163320.19	SAMN38122228	clinical	cd_8_group_4700	cd_4_group_3981	cd_2_group_3308
PDT001982620.1	PDS000163320.19	SAMN38225341	clinical	cd_8_group_4700	cd_4_group_3981	cd_2_group_3308
PDT001986374.1	PDS000163320.19	SAMN38270300	clinical	cd_8_group_4700	cd_4_group_3981	cd_2_group_3308
PDT001891009.1	PDS000163320.19	SAMN37476322	clinical	cd_8_group_4700	cd_4_group_3981	cd_2_group_4660
PDT001912357.1	PDS000163320.19	SAMN37658822	clinical	cd_8_group_4700	cd_4_group_3981	cd_2_group_4660
PDT001504651.1	PDS000004498.444	SAMN31927280	clinical	cd_8_group_4701	-	-
PDT001242450.1	PDS000004498.444	SAMN20034888	clinical	cd_8_group_4701	cd_4_group_3983	-
PDT001844018.2	PDS000004498.444	SAMN36874574	clinical	cd_8_group_4701	cd_4_group_3983	-
PDT001926818.1	PDS000061830.584	SAMN37804983	clinical	cd_8_group_4702	-	-
PDT001245531.1	PDS000061830.584	SAMN25812763	clinical	cd_8_group_4702	cd_4_group_3984	-
PDT001852206.1	PDS000061830.584	SAMN36995232	clinical	cd_8_group_4702	cd_4_group_3984	-
PDT001674988.1	PDS000061830.584	SAMN33984445	clinical	cd_8_group_4702	cd_4_group_3984	cd_2_group_4190
PDT001852209.1	PDS000061830.584	SAMN36995288	clinical	cd_8_group_4702	cd_4_group_3984	cd_2_group_4190
PDT001876872.1	PDS000061830.584	SAMN37316407	clinical	cd_8_group_4702	cd_4_group_3984	cd_2_group_4190
PDT001949539.1	PDS000061830.584	SAMN37915324	clinical	cd_8_group_4702	cd_4_group_3984	cd_2_group_4190
PDT001249398.1	PDS000104849.1	SAMN25937279	clinical	cd_8_group_4703	cd_4_group_3986	cd_2_group_3310
PDT001249400.1	PDS000104849.1	SAMN25937277	clinical	cd_8_group_4703	cd_4_group_3986	cd_2_group_3310
PDT001249421.1	PDS000035237.154	SAMN25941508	clinical	cd_8_group_4704	cd_4_group_3987	cd_2_group_3311
PDT001256790.1	PDS000035237.154	SAMN26343439	clinical	cd_8_group_4704	cd_4_group_3987	cd_2_group_3311
PDT001249661.1	PDS000012316.150	SAMN25941428	clinical	cd_8_group_4705	-	-
PDT001283293.1	PDS000012316.150	SAMN27517997	clinical	cd_8_group_4705	-	-
PDT001492330.1	PDS000007367.833	SAMN31833102	clinical	cd_8_group_4706	-	-
PDT001598020.1	PDS000007367.833	SAMN32972993	clinical	cd_8_group_4706	-	-
PDT001627018.1	PDS000007367.833	SAMN33348142	clinical	cd_8_group_4706	-	-
PDT001658770.1	PDS000007367.833	SAMN33712826	clinical	cd_8_group_4706	-	-
PDT001667486.1	PDS000007367.833	SAMN33901165	clinical	cd_8_group_4706	-	-
PDT001679611.1	PDS000007367.833	SAMN34079189	clinical	cd_8_group_4706	-	-
PDT001679632.1	PDS000007367.833	SAMN34079224	clinical	cd_8_group_4706	-	-
PDT001771010.1	PDS000007367.833	SAMN35657853	clinical	cd_8_group_4706	-	-
PDT001835692.1	PDS000007367.833	SAMN36773583	clinical	cd_8_group_4706	-	-
PDT001924766.1	PDS000007367.833	SAMN37769729	clinical	cd_8_group_4706	-	-
PDT001926813.1	PDS000007367.833	SAMN37804981	clinical	cd_8_group_4706	-	-
PDT001391771.1	PDS000007367.833	SAMN30369940	clinical	cd_8_group_4706	cd_4_group_3989	-
PDT001434585.1	PDS000007367.833	SAMN31024007	clinical	cd_8_group_4706	cd_4_group_3989	-
PDT001687813.1	PDS000007367.833	SAMN34154917	clinical	cd_8_group_4706	cd_4_group_3989	-
PDT001700589.1	PDS000007367.833	SAMN34353235	clinical	cd_8_group_4706	cd_4_group_3989	-
PDT001700737.1	PDS000007367.833	SAMN34360752	clinical	cd_8_group_4706	cd_4_group_3989	-
PDT001249876.1	PDS000007367.833	SAMN25965842	clinical	cd_8_group_4706	cd_4_group_3989	cd_2_group_3314
PDT001262371.1	PDS000007367.833	SAMN26525062	clinical	cd_8_group_4706	cd_4_group_3989	cd_2_group_3314
PDT001276248.1	PDS000007367.833	SAMN27020453	clinical	cd_8_group_4706	cd_4_group_3989	cd_2_group_3314
PDT001279233.1	PDS000007367.833	SAMN27283132	clinical	cd_8_group_4706	cd_4_group_3989	cd_2_group_3314
PDT001295573.1	PDS000007367.833	SAMN27928148	clinical	cd_8_group_4706	cd_4_group_3989	cd_2_group_3314
PDT001315472.1	PDS000007367.833	SAMN28679392	clinical	cd_8_group_4706	cd_4_group_3989	cd_2_group_3314
PDT001321619.1	PDS000007367.833	SAMN28816994	clinical	cd_8_group_4706	cd_4_group_3989	cd_2_group_3314
PDT001349922.1	PDS000007367.833	SAMN29417879	clinical	cd_8_group_4706	cd_4_group_3989	cd_2_group_3314
PDT001349924.1	PDS000007367.833	SAMN29417877	clinical	cd_8_group_4706	cd_4_group_3989	cd_2_group_3314
PDT001468342.1	PDS000007367.833	SAMN31465702	clinical	cd_8_group_4706	cd_4_group_3989	cd_2_group_3314
PDT001470208.1	PDS000007367.833	SAMN31509704	clinical	cd_8_group_4706	cd_4_group_3989	cd_2_group_3314
PDT001504656.1	PDS000007367.833	SAMN31927293	clinical	cd_8_group_4706	cd_4_group_3989	cd_2_group_3980
PDT001907044.1	PDS000007367.833	SAMN37567743	clinical	cd_8_group_4706	cd_4_group_3989	cd_2_group_3980
PDT001851802.1	PDS000007367.833	SAMN36990511	clinical	cd_8_group_4706	cd_4_group_4663	-
PDT001484844.1	PDS000007367.833	SAMN31713109	clinical	cd_8_group_4706	cd_4_group_4663	cd_2_group_3939
PDT001484882.1	PDS000007367.833	SAMN31713144	clinical	cd_8_group_4706	cd_4_group_4663	cd_2_group_3939
PDT001658775.1	PDS000007367.833	SAMN33712829	clinical	cd_8_group_4706	cd_4_group_4663	cd_2_group_3939
PDT001768687.1	PDS000007367.833	SAMN35623433	clinical	cd_8_group_4706	cd_4_group_4663	cd_2_group_4349
PDT001774314.1	PDS000007367.833	SAMN35684961	clinical	cd_8_group_4706	cd_4_group_4663	cd_2_group_4349
PDT001791351.1	PDS000007367.833	SAMN35998342	clinical	cd_8_group_4706	cd_4_group_4663	cd_2_group_4349
PDT001614410.1	PDS000007367.833	SAMN33274956	clinical	cd_8_group_4706	cd_4_group_4839	cd_2_group_4107
PDT001615534.1	PDS000007367.833	SAMN33288606	clinical	cd_8_group_4706	cd_4_group_4839	cd_2_group_4107
PDT001663572.1	PDS000007367.833	SAMN33798942	clinical	cd_8_group_4706	cd_4_group_4839	cd_2_group_4107
PDT001662364.1	PDS000007367.833	SAMN33752515	clinical	cd_8_group_4706	cd_4_group_4893	cd_2_group_4156
PDT001667492.1	PDS000007367.833	SAMN33901036	clinical	cd_8_group_4706	cd_4_group_4893	cd_2_group_4156
PDT001667493.1	PDS000007367.833	SAMN33901039	clinical	cd_8_group_4706	cd_4_group_4893	cd_2_group_4156
PDT001717151.1	PDS000007367.833	SAMN34511135	clinical	cd_8_group_4706	cd_4_group_4893	cd_2_group_4156
PDT001679376.1	PDS000007367.833	SAMN34074893	clinical	cd_8_group_4706	cd_4_group_4947	-
PDT001917730.1	PDS000007367.833	SAMN37693753	clinical	cd_8_group_4706	cd_4_group_4947	-
PDT001965702.1	PDS000007367.833	SAMN38080757	clinical	cd_8_group_4706	cd_4_group_4947	-
PDT001941114.1	PDS000007367.833	SAMN37846168	clinical	cd_8_group_4706	cd_4_group_5000	-
PDT001963650.1	PDS000007367.833	SAMN38052872	clinical	cd_8_group_4706	cd_4_group_5000	-
PDT001695623.1	PDS000007367.833	SAMN34267967	clinical	cd_8_group_4706	cd_4_group_5000	cd_2_group_4254
PDT001727741.1	PDS000007367.833	SAMN35007491	clinical	cd_8_group_4706	cd_4_group_5000	cd_2_group_4254
PDT001736652.1	PDS000007367.833	SAMN35112699	clinical	cd_8_group_4706	cd_4_group_5000	cd_2_group_4254
PDT001839874.1	PDS000007367.833	SAMN36841092	clinical	cd_8_group_4706	cd_4_group_5000	cd_2_group_4254
PDT001702005.1	PDS000007367.833	SAMN34365390	clinical	cd_8_group_4706	cd_4_group_5007	-
PDT001764666.1	PDS000007367.833	SAMN35528471	clinical	cd_8_group_4706	cd_4_group_5007	-
PDT001913056.1	PDS000007367.833	SAMN37664552	clinical	cd_8_group_4706	cd_4_group_5422	cd_2_group_4693
PDT001913058.1	PDS000007367.833	SAMN37664559	clinical	cd_8_group_4706	cd_4_group_5422	cd_2_group_4693
PDT001252844.1	PDS000003189.72	SAMN26149583	clinical	cd_8_group_4707	cd_4_group_3992	cd_2_group_3317
PDT001275819.1	PDS000003189.72	SAMN26939226	clinical	cd_8_group_4707	cd_4_group_3992	cd_2_group_3317
PDT001275820.1	PDS000003189.72	SAMN26939227	clinical	cd_8_group_4707	cd_4_group_3992	cd_2_group_3317
PDT001729187.1	PDS000061830.584	SAMN35042083	clinical	cd_8_group_4708	-	-
PDT001252849.1	PDS000061830.584	SAMN26149751	clinical	cd_8_group_4708	cd_4_group_3993	cd_2_group_3318
PDT001322903.1	PDS000061830.584	SAMN28874892	clinical	cd_8_group_4708	cd_4_group_3993	cd_2_group_3318
PDT001261446.1	PDS000105101.2	SAMN26504479	clinical	cd_8_group_4709	-	-
PDT001252851.1	PDS000105101.2	SAMN26149763	clinical	cd_8_group_4709	cd_4_group_3994	-
PDT001252853.1	PDS000105101.2	SAMN26149765	clinical	cd_8_group_4709	cd_4_group_3994	-
PDT000142586.3	PDS000033314.6	SAMN05441798	clinical	cd_8_group_471	cd_4_group_351	cd_2_group_266
PDT000145410.3	PDS000033314.6	SAMN05579903	clinical	cd_8_group_471	cd_4_group_351	cd_2_group_266
PDT001253095.1	PDS000060019.7	SAMN26177802	clinical	cd_8_group_4710	cd_4_group_3995	-
PDT001278671.1	PDS000060019.7	SAMN27182842	clinical	cd_8_group_4710	cd_4_group_3995	-
PDT001253520.1	PDS000076632.4	SAMN26199794	clinical	cd_8_group_4711	-	-
PDT001270441.1	PDS000076632.4	SAMN26680639	clinical	cd_8_group_4711	-	-
PDT001253524.1	PDS000144579.129	SAMN26200193	clinical	cd_8_group_4712	cd_4_group_3996	-
PDT001298877.1	PDS000144579.129	SAMN28061558	clinical	cd_8_group_4712	cd_4_group_3996	-
PDT001298060.1	PDS000144579.129	SAMN28036840	clinical	cd_8_group_4712	cd_4_group_4118	cd_2_group_3430
PDT001308252.1	PDS000144579.129	SAMN28235766	clinical	cd_8_group_4712	cd_4_group_4118	cd_2_group_3430
PDT001314929.1	PDS000144579.129	SAMN28657235	clinical	cd_8_group_4712	cd_4_group_4118	cd_2_group_3430
PDT001314931.1	PDS000144579.129	SAMN28657237	clinical	cd_8_group_4712	cd_4_group_4118	cd_2_group_3430
PDT001314950.1	PDS000144579.129	SAMN28657238	clinical	cd_8_group_4712	cd_4_group_4118	cd_2_group_3430
PDT001378150.1	PDS000144579.129	SAMN30127379	clinical	cd_8_group_4712	cd_4_group_4118	cd_2_group_3430
PDT001455548.1	PDS000144579.129	SAMN31323860	clinical	cd_8_group_4712	cd_4_group_4118	cd_2_group_3430
PDT001576951.1	PDS000108070.7	SAMN32731704	clinical	cd_8_group_4713	-	-
PDT001253586.1	PDS000108070.7	SAMN26177184	clinical	cd_8_group_4713	cd_4_group_3997	-
PDT001348096.1	PDS000108070.7	SAMN29379112	clinical	cd_8_group_4713	cd_4_group_3997	-
PDT001868764.1	PDS000108070.7	SAMN37195484	clinical	cd_8_group_4713	cd_4_group_3997	-
PDT001900005.1	PDS000108070.7	SAMN37529834	clinical	cd_8_group_4713	cd_4_group_3997	-
PDT001286964.1	PDS000108070.7	SAMN27567723	clinical	cd_8_group_4713	cd_4_group_3997	cd_2_group_3389
PDT001297904.1	PDS000108070.7	SAMN28027573	clinical	cd_8_group_4713	cd_4_group_3997	cd_2_group_3389
PDT001253648.1	PDS000106427.2	SAMN26186910	clinical	cd_8_group_4714	-	-
PDT001264446.1	PDS000106427.2	SAMN26535977	clinical	cd_8_group_4714	-	-
PDT001298242.1	PDS000108943.2	SAMN28041479	clinical	cd_8_group_4715	cd_4_group_3998	-
PDT001256788.1	PDS000108943.2	SAMN26343437	clinical	cd_8_group_4715	cd_4_group_3998	cd_2_group_3322
PDT001321354.1	PDS000108943.2	SAMN28816534	clinical	cd_8_group_4715	cd_4_group_3998	cd_2_group_3322
PDT001353051.1	PDS000061923.34	SAMN29510840	clinical	cd_8_group_4716	cd_4_group_3999	-
PDT001256829.1	PDS000061923.34	SAMN26344788	clinical	cd_8_group_4716	cd_4_group_3999	cd_2_group_3323
PDT001325314.1	PDS000061923.34	SAMN28922600	clinical	cd_8_group_4716	cd_4_group_3999	cd_2_group_3323
PDT001325327.1	PDS000061923.34	SAMN28922601	clinical	cd_8_group_4716	cd_4_group_3999	cd_2_group_3323
PDT001338936.2	PDS000061923.34	SAMN29251594	clinical	cd_8_group_4716	cd_4_group_3999	cd_2_group_3323
PDT001349424.1	PDS000061923.34	SAMN29405891	clinical	cd_8_group_4716	cd_4_group_3999	cd_2_group_3323
PDT001256835.1	PDS000012064.131	SAMN26344787	clinical	cd_8_group_4717	cd_4_group_4001	cd_2_group_3324
PDT001285106.1	PDS000012064.131	SAMN27552222	clinical	cd_8_group_4717	cd_4_group_4001	cd_2_group_3324
PDT001308381.1	PDS000012064.131	SAMN28330579	clinical	cd_8_group_4717	cd_4_group_4001	cd_2_group_3324
PDT001328465.1	PDS000012064.131	SAMN29044126	clinical	cd_8_group_4717	cd_4_group_4001	cd_2_group_3324
PDT001338249.1	PDS000012064.131	SAMN29226664	clinical	cd_8_group_4717	cd_4_group_4001	cd_2_group_3324
PDT001338935.2	PDS000012064.131	SAMN29251597	clinical	cd_8_group_4717	cd_4_group_4001	cd_2_group_3324
PDT001353774.1	PDS000012064.131	SAMN29541340	clinical	cd_8_group_4717	cd_4_group_4001	cd_2_group_3324
PDT001257177.1	PDS000119717.2	SAMN26365528	clinical	cd_8_group_4718	-	-
PDT001435097.1	PDS000119717.2	SAMN31037883	clinical	cd_8_group_4718	-	-
PDT001257344.1	PDS000034439.369	SAMN26366416	clinical	cd_8_group_4719	cd_4_group_4003	cd_2_group_3326
PDT001294089.1	PDS000034439.369	SAMN27769253	clinical	cd_8_group_4719	cd_4_group_4003	cd_2_group_3326
PDT001298128.1	PDS000034439.369	SAMN28039704	clinical	cd_8_group_4719	cd_4_group_4003	cd_2_group_3326
PDT000142588.3	PDS000053632.3	SAMN05441791	clinical	cd_8_group_472	cd_4_group_352	-
PDT000627651.2	PDS000053632.3	SAMN13279958	clinical	cd_8_group_472	cd_4_group_352	-
PDT001456056.1	PDS000007367.833	SAMN31355890	clinical	cd_8_group_4720	cd_4_group_4004	-
PDT001257439.1	PDS000007367.833	SAMN26367855	clinical	cd_8_group_4720	cd_4_group_4004	cd_2_group_3327
PDT001487431.1	PDS000007367.833	SAMN31757329	clinical	cd_8_group_4720	cd_4_group_4004	cd_2_group_3327
PDT001257866.1	PDS000105831.2	SAMN26417657	clinical	cd_8_group_4721	cd_4_group_4005	cd_2_group_3328
PDT001264607.1	PDS000105831.2	SAMN26542189	clinical	cd_8_group_4721	cd_4_group_4005	cd_2_group_3328
PDT001257988.1	PDS000020574.70	SAMN26420217	clinical	cd_8_group_4722	-	-
PDT001581845.1	PDS000020574.70	SAMN32798016	clinical	cd_8_group_4722	-	-
PDT001765706.1	PDS000020574.70	SAMN35541095	clinical	cd_8_group_4722	cd_4_group_5079	cd_2_group_4338
PDT001774472.1	PDS000020574.70	SAMN35685756	clinical	cd_8_group_4722	cd_4_group_5079	cd_2_group_4338
PDT001792227.1	PDS000020574.70	SAMN36026892	clinical	cd_8_group_4722	cd_4_group_5079	cd_2_group_4338
PDT001258611.1	PDS000035559.54	SAMN26441754	clinical	cd_8_group_4723	cd_4_group_4007	cd_2_group_3330
PDT001258613.1	PDS000035559.54	SAMN26441755	clinical	cd_8_group_4723	cd_4_group_4007	cd_2_group_3330
PDT001835396.1	PDS000035393.22	SAMN36771473	clinical	cd_8_group_4724	cd_4_group_4008	-
PDT001261572.1	PDS000035393.22	SAMN26504818	clinical	cd_8_group_4724	cd_4_group_4008	cd_2_group_3331
PDT001428585.1	PDS000035393.22	SAMN30964182	clinical	cd_8_group_4724	cd_4_group_4008	cd_2_group_3331
PDT001261680.1	PDS000109599.1	SAMN26507679	clinical	cd_8_group_4725	cd_4_group_4009	-
PDT001307289.1	PDS000109599.1	SAMN28215399	clinical	cd_8_group_4725	cd_4_group_4009	-
PDT001352992.1	PDS000091015.47	SAMN29507492	clinical	cd_8_group_4726	cd_4_group_4010	-
PDT001261681.1	PDS000091015.47	SAMN26507677	clinical	cd_8_group_4726	cd_4_group_4010	cd_2_group_3333
PDT001274695.1	PDS000091015.47	SAMN26894068	clinical	cd_8_group_4726	cd_4_group_4010	cd_2_group_3333
PDT001307310.1	PDS000091015.47	SAMN28215607	clinical	cd_8_group_4726	cd_4_group_4010	cd_2_group_3333
PDT001371967.1	PDS000091015.47	SAMN29993538	clinical	cd_8_group_4726	cd_4_group_4010	cd_2_group_3333
PDT001570820.1	PDS000091015.47	SAMN32647099	clinical	cd_8_group_4726	cd_4_group_4010	cd_2_group_3333
PDT001261691.1	PDS000035154.32	SAMN26507676	clinical	cd_8_group_4727	-	-
PDT001269396.1	PDS000035154.32	SAMN26661974	clinical	cd_8_group_4727	-	-
PDT001807845.1	PDS000035154.32	SAMN36275112	clinical	cd_8_group_4727	-	-
PDT001262451.1	PDS000006248.178	SAMN26527309	clinical	cd_8_group_4728	cd_4_group_4012	-
PDT001371182.1	PDS000006248.178	SAMN29981843	clinical	cd_8_group_4728	cd_4_group_4012	-
PDT001389854.1	PDS000012316.150	SAMN30321921	clinical	cd_8_group_4729	-	-
PDT001485498.1	PDS000012316.150	SAMN31717288	clinical	cd_8_group_4729	-	-
PDT001262459.1	PDS000012316.150	SAMN26527325	clinical	cd_8_group_4729	cd_4_group_4013	-
PDT001274212.1	PDS000012316.150	SAMN26876104	clinical	cd_8_group_4729	cd_4_group_4013	-
PDT000190954.3	PDS000035070.149	SAMN06475263	clinical	cd_8_group_473	cd_4_group_353	-
PDT000142596.3	PDS000035070.149	SAMN05440620	clinical	cd_8_group_473	cd_4_group_353	cd_2_group_267
PDT000184385.3	PDS000035070.149	SAMN05553052	clinical	cd_8_group_473	cd_4_group_353	cd_2_group_267
PDT000190957.3	PDS000035070.149	SAMN06475264	clinical	cd_8_group_473	cd_4_group_353	cd_2_group_267
PDT000190979.3	PDS000035070.149	SAMN06475298	clinical	cd_8_group_473	cd_4_group_353	cd_2_group_267
PDT000190997.3	PDS000035070.149	SAMN06475393	clinical	cd_8_group_473	cd_4_group_353	cd_2_group_267
PDT000470577.2	PDS000035070.149	SAMN11031727	clinical	cd_8_group_473	cd_4_group_353	cd_2_group_267
PDT000627624.2	PDS000035070.149	SAMN13279836	clinical	cd_8_group_473	cd_4_group_353	cd_2_group_267
PDT000627625.2	PDS000035070.149	SAMN13279835	clinical	cd_8_group_473	cd_4_group_353	cd_2_group_267
PDT000627649.2	PDS000035070.149	SAMN13279961	clinical	cd_8_group_473	cd_4_group_353	cd_2_group_267
PDT000628108.2	PDS000035070.149	SAMN13283329	clinical	cd_8_group_473	cd_4_group_353	cd_2_group_267
PDT000628112.2	PDS000035070.149	SAMN13283334	clinical	cd_8_group_473	cd_4_group_353	cd_2_group_267
PDT001415803.1	PDS000035070.149	SAMN30823453	clinical	cd_8_group_473	cd_4_group_3676	-
PDT001125501.1	PDS000035070.149	SAMN21348980	clinical	cd_8_group_473	cd_4_group_3676	cd_2_group_3016
PDT001125505.1	PDS000035070.149	SAMN21348981	clinical	cd_8_group_473	cd_4_group_3676	cd_2_group_3016
PDT001308271.1	PDS000035070.149	SAMN28235781	clinical	cd_8_group_473	cd_4_group_3676	cd_2_group_3016
PDT001558452.1	PDS000035070.149	SAMN32544568	clinical	cd_8_group_473	cd_4_group_3676	cd_2_group_3016
PDT001262460.1	PDS000122946.8	SAMN26528390	clinical	cd_8_group_4730	-	-
PDT001504618.1	PDS000122946.8	SAMN31927025	clinical	cd_8_group_4730	-	-
PDT001264843.1	PDS000159098.1	SAMN26540250	clinical	cd_8_group_4731	-	-
PDT001887975.1	PDS000159098.1	SAMN37413355	clinical	cd_8_group_4731	-	-
PDT001267859.1	PDS000007822.653	SAMN26537501	clinical	cd_8_group_4732	cd_4_group_4015	-
PDT001293152.1	PDS000007822.653	SAMN27750581	clinical	cd_8_group_4732	cd_4_group_4015	-
PDT001267861.1	PDS000139958.26	SAMN26537505	clinical	cd_8_group_4733	-	-
PDT001353290.1	PDS000139958.26	SAMN29532309	clinical	cd_8_group_4733	-	-
PDT001269343.1	PDS000106555.3	SAMN26660560	clinical	cd_8_group_4734	cd_4_group_4017	cd_2_group_3337
PDT001269349.1	PDS000106555.3	SAMN26660567	clinical	cd_8_group_4734	cd_4_group_4017	cd_2_group_3337
PDT001304420.1	PDS000106555.3	SAMN28177920	clinical	cd_8_group_4734	cd_4_group_4017	cd_2_group_3337
PDT001269833.1	PDS000006028.494	SAMN26676394	clinical	cd_8_group_4735	-	-
PDT001400213.1	PDS000006028.494	SAMN30526200	clinical	cd_8_group_4735	cd_4_group_4466	cd_2_group_3740
PDT001411641.1	PDS000006028.494	SAMN30712385	clinical	cd_8_group_4735	cd_4_group_4466	cd_2_group_3740
PDT001270352.1	PDS000107695.1	SAMN26680627	clinical	cd_8_group_4736	-	-
PDT001279627.1	PDS000107695.1	SAMN27297486	clinical	cd_8_group_4736	-	-
PDT001270374.1	PDS000040102.45	SAMN26680632	clinical	cd_8_group_4737	-	-
PDT001338015.3	PDS000040102.45	SAMN29223236	clinical	cd_8_group_4737	-	-
PDT001786622.1	PDS000040102.45	SAMN35826722	clinical	cd_8_group_4737	cd_4_group_4105	-
PDT001294745.1	PDS000040102.45	SAMN27861714	clinical	cd_8_group_4737	cd_4_group_4105	cd_2_group_3417
PDT001583402.1	PDS000040102.45	SAMN32813177	clinical	cd_8_group_4737	cd_4_group_4105	cd_2_group_3417
PDT001613490.1	PDS000040102.45	SAMN33271168	clinical	cd_8_group_4737	cd_4_group_4105	cd_2_group_3417
PDT001665069.1	PDS000040102.45	SAMN33843438	clinical	cd_8_group_4737	cd_4_group_4105	cd_2_group_3417
PDT001670131.1	PDS000040102.45	SAMN33927541	clinical	cd_8_group_4737	cd_4_group_4105	cd_2_group_3417
PDT001677841.1	PDS000040102.45	SAMN34054070	clinical	cd_8_group_4737	cd_4_group_4105	cd_2_group_3417
PDT001270496.1	PDS000103086.23	SAMN26722828	clinical	cd_8_group_4738	-	-
PDT001316016.1	PDS000103086.23	SAMN28700398	clinical	cd_8_group_4738	-	-
PDT001283601.1	PDS000035939.133	SAMN27522608	clinical	cd_8_group_4739	-	-
PDT001592533.1	PDS000035939.133	SAMN32927764	clinical	cd_8_group_4739	-	-
PDT001270870.1	PDS000035939.133	SAMN26749742	clinical	cd_8_group_4739	cd_4_group_4020	cd_2_group_3340
PDT001276751.1	PDS000035939.133	SAMN27026135	clinical	cd_8_group_4739	cd_4_group_4020	cd_2_group_3340
PDT000142600.3	PDS000122945.77	SAMN05420760	clinical	cd_8_group_474	-	-
PDT000243641.3	PDS000122945.77	SAMN07682296	clinical	cd_8_group_474	-	-
PDT001270984.1	PDS000004498.444	SAMN26792420	clinical	cd_8_group_4740	cd_4_group_4023	cd_2_group_3343
PDT001285112.1	PDS000004498.444	SAMN27552226	clinical	cd_8_group_4740	cd_4_group_4023	cd_2_group_3343
PDT001549239.1	PDS000004498.444	SAMN32421883	clinical	cd_8_group_4740	cd_4_group_4023	cd_2_group_3343
PDT001827574.1	PDS000004498.444	SAMN36701795	clinical	cd_8_group_4740	cd_4_group_5220	cd_2_group_4482
PDT001905505.1	PDS000004498.444	SAMN37560401	clinical	cd_8_group_4740	cd_4_group_5220	cd_2_group_4482
PDT001271013.1	PDS000035939.133	SAMN26722489	clinical	cd_8_group_4741	-	-
PDT001314598.1	PDS000035939.133	SAMN28631509	clinical	cd_8_group_4741	-	-
PDT001314604.1	PDS000035939.133	SAMN28631501	clinical	cd_8_group_4741	-	-
PDT001870660.1	PDS000012064.131	SAMN37231270	clinical	cd_8_group_4742	-	-
PDT001272013.1	PDS000012064.131	SAMN26854326	clinical	cd_8_group_4742	cd_4_group_4026	-
PDT001571893.1	PDS000012064.131	SAMN32661856	clinical	cd_8_group_4742	cd_4_group_4026	-
PDT001272014.1	PDS000034111.22	SAMN26854327	clinical	cd_8_group_4743	-	-
PDT001674134.1	PDS000034111.22	SAMN33954814	clinical	cd_8_group_4743	-	-
PDT001273972.1	PDS000108451.1	SAMN26854331	clinical	cd_8_group_4744	cd_4_group_4027	cd_2_group_3348
PDT001290596.1	PDS000108451.1	SAMN27632052	clinical	cd_8_group_4744	cd_4_group_4027	cd_2_group_3348
PDT001273991.1	PDS000139958.26	SAMN26873664	clinical	cd_8_group_4745	-	-
PDT001347707.1	PDS000139958.26	SAMN29371442	clinical	cd_8_group_4745	-	-
PDT001274214.1	PDS000095860.6	SAMN26876048	clinical	cd_8_group_4746	cd_4_group_4029	cd_2_group_3350
PDT001279616.1	PDS000095860.6	SAMN27297493	clinical	cd_8_group_4746	cd_4_group_4029	cd_2_group_3350
PDT001329409.1	PDS000111358.11	SAMN29107211	clinical	cd_8_group_4747	-	-
PDT001870598.1	PDS000111358.11	SAMN37230654	clinical	cd_8_group_4747	-	-
PDT001274308.1	PDS000111358.11	SAMN26878629	clinical	cd_8_group_4747	cd_4_group_4030	-
PDT001349423.1	PDS000111358.11	SAMN29405899	clinical	cd_8_group_4747	cd_4_group_4030	-
PDT001836036.1	PDS000111358.11	SAMN36780962	clinical	cd_8_group_4747	cd_4_group_5110	-
PDT001777849.1	PDS000111358.11	SAMN35722412	clinical	cd_8_group_4747	cd_4_group_5110	cd_2_group_4371
PDT001868969.1	PDS000111358.11	SAMN37196489	clinical	cd_8_group_4747	cd_4_group_5110	cd_2_group_4371
PDT001362084.1	PDS000007367.833	SAMN29782995	clinical	cd_8_group_4748	cd_4_group_4032	-
PDT001274315.1	PDS000007367.833	SAMN26878618	clinical	cd_8_group_4748	cd_4_group_4032	cd_2_group_3352
PDT001349426.1	PDS000007367.833	SAMN29405894	clinical	cd_8_group_4748	cd_4_group_4032	cd_2_group_3352
PDT001560022.1	PDS000007367.833	SAMN32573835	clinical	cd_8_group_4749	-	-
PDT001829308.1	PDS000007367.833	SAMN36714818	clinical	cd_8_group_4749	-	-
PDT001274316.1	PDS000007367.833	SAMN26878619	clinical	cd_8_group_4749	cd_4_group_4033	cd_2_group_3353
PDT001322155.1	PDS000007367.833	SAMN28838673	clinical	cd_8_group_4749	cd_4_group_4033	cd_2_group_3353
PDT001778286.1	PDS000007367.833	SAMN35723527	clinical	cd_8_group_4749	cd_4_group_5111	cd_2_group_4373
PDT001778287.1	PDS000007367.833	SAMN35723523	clinical	cd_8_group_4749	cd_4_group_5111	cd_2_group_4373
PDT000142604.2	PDS000061853.5	SAMN05420758	clinical	cd_8_group_475	-	-
PDT000149874.2	PDS000061853.5	SAMN05371982	clinical	cd_8_group_475	-	-
PDT000225284.2	PDS000061853.5	SAMN07346080	clinical	cd_8_group_475	-	-
PDT000471115.1	PDS000061853.5	SAMN11031221	clinical	cd_8_group_475	-	-
PDT000471156.1	PDS000061853.5	SAMN11031222	clinical	cd_8_group_475	-	-
PDT000627781.1	PDS000061853.5	SAMN13280827	clinical	cd_8_group_475	-	-
PDT000163029.3	PDS000061853.5	SAMN05956769	clinical	cd_8_group_475	cd_4_group_354	-
PDT000189701.2	PDS000061853.5	SAMN06328614	clinical	cd_8_group_475	cd_4_group_354	-
PDT000189711.2	PDS000061853.5	SAMN06328613	clinical	cd_8_group_475	cd_4_group_354	-
PDT000142602.2	PDS000061853.5	SAMN05420756	clinical	cd_8_group_475	cd_4_group_354	cd_2_group_268
PDT000176702.2	PDS000061853.5	SAMN06172398	clinical	cd_8_group_475	cd_4_group_354	cd_2_group_268
PDT000189563.2	PDS000061853.5	SAMN06250203	clinical	cd_8_group_475	cd_4_group_354	cd_2_group_268
PDT000189565.2	PDS000061853.5	SAMN06215643	clinical	cd_8_group_475	cd_4_group_354	cd_2_group_268
PDT000189580.2	PDS000061853.5	SAMN06277315	clinical	cd_8_group_475	cd_4_group_354	cd_2_group_268
PDT000189703.2	PDS000061853.5	SAMN06328612	clinical	cd_8_group_475	cd_4_group_354	cd_2_group_268
PDT000197058.2	PDS000061853.5	SAMN06621988	clinical	cd_8_group_475	cd_4_group_354	cd_2_group_454
PDT000219678.2	PDS000061853.5	SAMN07203336	clinical	cd_8_group_475	cd_4_group_354	cd_2_group_454
PDT000221757.2	PDS000061853.5	SAMN07279074	clinical	cd_8_group_475	cd_4_group_354	cd_2_group_454
PDT000235043.2	PDS000061853.5	SAMN07423868	clinical	cd_8_group_475	cd_4_group_354	cd_2_group_454
PDT000227355.2	PDS000061853.5	SAMN07375531	clinical	cd_8_group_475	cd_4_group_354	cd_2_group_570
PDT000227496.2	PDS000061853.5	SAMN07413921	clinical	cd_8_group_475	cd_4_group_354	cd_2_group_570
PDT000243629.2	PDS000061853.5	SAMN07675973	clinical	cd_8_group_475	cd_4_group_354	cd_2_group_570
PDT000142606.2	PDS000061853.5	SAMN05420761	clinical	cd_8_group_475	cd_4_group_355	-
PDT000189650.2	PDS000061853.5	SAMN06312349	clinical	cd_8_group_475	cd_4_group_355	-
PDT000627676.1	PDS000061853.5	SAMN13280289	clinical	cd_8_group_475	cd_4_group_355	-
PDT000184501.2	PDS000061853.5	SAMN06220458	clinical	cd_8_group_475	cd_4_group_355	cd_2_group_401
PDT000189644.2	PDS000061853.5	SAMN06312354	clinical	cd_8_group_475	cd_4_group_355	cd_2_group_401
PDT000189649.2	PDS000061853.5	SAMN06312353	clinical	cd_8_group_475	cd_4_group_355	cd_2_group_401
PDT000195751.2	PDS000061853.5	SAMN06606954	clinical	cd_8_group_475	cd_4_group_355	cd_2_group_401
PDT000156878.2	PDS000061853.5	SAMN05936827	clinical	cd_8_group_475	cd_4_group_449	cd_2_group_333
PDT000162984.3	PDS000061853.5	SAMN05991335	clinical	cd_8_group_475	cd_4_group_449	cd_2_group_333
PDT001274326.1	PDS000033978.6	SAMN26876094	clinical	cd_8_group_4750	-	-
PDT001427353.1	PDS000033978.6	SAMN30937722	clinical	cd_8_group_4750	-	-
PDT001274696.1	PDS000064059.5	SAMN26894069	clinical	cd_8_group_4751	cd_4_group_4035	cd_2_group_3356
PDT001275486.1	PDS000064059.5	SAMN26927936	clinical	cd_8_group_4751	cd_4_group_4035	cd_2_group_3356
PDT001304179.1	PDS000012064.131	SAMN28175851	clinical	cd_8_group_4752	cd_4_group_4036	-
PDT001274703.1	PDS000012064.131	SAMN26896694	clinical	cd_8_group_4752	cd_4_group_4036	cd_2_group_3357
PDT001294086.1	PDS000012064.131	SAMN27769250	clinical	cd_8_group_4752	cd_4_group_4036	cd_2_group_3357
PDT001924332.1	PDS000035242.24	SAMN37765249	clinical	cd_8_group_4753	-	-
PDT001275350.1	PDS000035242.24	SAMN26926365	clinical	cd_8_group_4753	cd_4_group_4037	-
PDT001329763.1	PDS000035242.24	SAMN29150355	clinical	cd_8_group_4753	cd_4_group_4037	-
PDT001275434.1	PDS000037275.27	SAMN26926693	clinical	cd_8_group_4754	cd_4_group_4038	-
PDT001369249.1	PDS000037275.27	SAMN29952745	clinical	cd_8_group_4754	cd_4_group_4038	cd_2_group_3622
PDT001397790.1	PDS000037275.27	SAMN30494250	clinical	cd_8_group_4754	cd_4_group_4038	cd_2_group_3622
PDT001415254.1	PDS000037275.27	SAMN30813820	clinical	cd_8_group_4754	cd_4_group_4038	cd_2_group_3622
PDT001397890.1	PDS000037275.27	SAMN30497049	clinical	cd_8_group_4754	cd_4_group_4038	cd_2_group_3716
PDT001404144.1	PDS000037275.27	SAMN30556825	clinical	cd_8_group_4754	cd_4_group_4038	cd_2_group_3716
PDT001275763.1	PDS000076422.39	SAMN26932686	clinical	cd_8_group_4755	cd_4_group_4039	cd_2_group_3359
PDT001275766.1	PDS000076422.39	SAMN26932685	clinical	cd_8_group_4755	cd_4_group_4039	cd_2_group_3359
PDT001277056.1	PDS000076422.39	SAMN27063170	clinical	cd_8_group_4755	cd_4_group_4039	cd_2_group_3359
PDT001899999.1	PDS000040048.8	SAMN37529825	clinical	cd_8_group_4756	-	-
PDT001275764.1	PDS000040048.8	SAMN26932684	clinical	cd_8_group_4756	cd_4_group_4040	cd_2_group_3360
PDT001516593.1	PDS000040048.8	SAMN32095895	clinical	cd_8_group_4756	cd_4_group_4040	cd_2_group_3360
PDT001280350.1	PDS000107720.3	SAMN27401399	clinical	cd_8_group_4757	-	-
PDT001275818.1	PDS000107720.3	SAMN26939224	clinical	cd_8_group_4757	cd_4_group_4041	cd_2_group_3361
PDT001292244.1	PDS000107720.3	SAMN27725364	clinical	cd_8_group_4757	cd_4_group_4041	cd_2_group_3361
PDT001927839.1	PDS000107720.3	SAMN37806912	clinical	cd_8_group_4757	cd_4_group_4041	cd_2_group_3361
PDT001276164.1	PDS000007367.833	SAMN26979764	clinical	cd_8_group_4758	cd_4_group_4042	-
PDT001295266.1	PDS000007367.833	SAMN27921011	clinical	cd_8_group_4758	cd_4_group_4042	-
PDT001321145.1	PDS000007367.833	SAMN28815367	clinical	cd_8_group_4758	cd_4_group_4042	-
PDT001338260.1	PDS000007367.833	SAMN29226663	clinical	cd_8_group_4758	cd_4_group_4042	-
PDT001476819.1	PDS000007367.833	SAMN31612003	clinical	cd_8_group_4758	cd_4_group_4641	cd_2_group_3917
PDT001528315.1	PDS000007367.833	SAMN32251709	clinical	cd_8_group_4758	cd_4_group_4641	cd_2_group_3917
PDT001276234.1	PDS000139969.11	SAMN27020186	clinical	cd_8_group_4759	cd_4_group_4043	-
PDT001472876.1	PDS000139969.11	SAMN31559241	clinical	cd_8_group_4759	cd_4_group_4043	-
PDT000142603.2	PDS000061853.5	SAMN05420757	clinical	cd_8_group_476	-	-
PDT000142605.2	PDS000061853.5	SAMN05420759	clinical	cd_8_group_476	-	-
PDT001276277.1	PDS000107322.2	SAMN27021042	clinical	cd_8_group_4760	-	-
PDT001807849.1	PDS000107322.2	SAMN36275114	clinical	cd_8_group_4760	-	-
PDT001311192.1	PDS000010233.142	SAMN28548367	clinical	cd_8_group_4761	cd_4_group_4046	-
PDT001662282.1	PDS000010233.142	SAMN33749800	clinical	cd_8_group_4761	cd_4_group_4046	-
PDT001689082.1	PDS000010233.142	SAMN34168665	clinical	cd_8_group_4761	cd_4_group_4046	-
PDT001707745.1	PDS000010233.142	SAMN34411229	clinical	cd_8_group_4761	cd_4_group_4046	-
PDT001814557.1	PDS000010233.142	SAMN36394116	clinical	cd_8_group_4761	cd_4_group_4046	-
PDT001276498.1	PDS000010233.142	SAMN27024377	clinical	cd_8_group_4761	cd_4_group_4046	cd_2_group_3363
PDT001537390.1	PDS000010233.142	SAMN32311047	clinical	cd_8_group_4761	cd_4_group_4046	cd_2_group_3363
PDT001541105.1	PDS000010233.142	SAMN32348182	clinical	cd_8_group_4761	cd_4_group_4046	cd_2_group_3363
PDT001557420.1	PDS000010233.142	SAMN32543019	clinical	cd_8_group_4761	cd_4_group_4046	cd_2_group_3363
PDT001597370.1	PDS000010233.142	SAMN32963475	clinical	cd_8_group_4761	cd_4_group_4046	cd_2_group_3363
PDT001668097.1	PDS000010233.142	SAMN33903879	clinical	cd_8_group_4761	cd_4_group_4046	cd_2_group_3363
PDT001685558.1	PDS000010233.142	SAMN34128692	clinical	cd_8_group_4761	cd_4_group_4046	cd_2_group_3363
PDT001696941.1	PDS000010233.142	SAMN34293050	clinical	cd_8_group_4761	cd_4_group_4046	cd_2_group_3363
PDT001696952.1	PDS000010233.142	SAMN34295688	clinical	cd_8_group_4761	cd_4_group_4046	cd_2_group_3363
PDT001700740.1	PDS000010233.142	SAMN34360750	clinical	cd_8_group_4761	cd_4_group_4046	cd_2_group_3363
PDT001717256.1	PDS000010233.142	SAMN34535702	clinical	cd_8_group_4761	cd_4_group_4046	cd_2_group_3363
PDT001719361.1	PDS000010233.142	SAMN34589549	clinical	cd_8_group_4761	cd_4_group_4046	cd_2_group_3363
PDT001734685.1	PDS000010233.142	SAMN35089765	clinical	cd_8_group_4761	cd_4_group_4046	cd_2_group_3363
PDT001751469.1	PDS000010233.142	SAMN35311591	clinical	cd_8_group_4761	cd_4_group_4046	cd_2_group_3363
PDT001777574.1	PDS000010233.142	SAMN35715586	clinical	cd_8_group_4761	cd_4_group_4046	cd_2_group_3363
PDT001792278.1	PDS000010233.142	SAMN36026949	clinical	cd_8_group_4761	cd_4_group_4046	cd_2_group_3363
PDT001811550.1	PDS000010233.142	SAMN36358062	clinical	cd_8_group_4761	cd_4_group_4046	cd_2_group_3363
PDT001867418.1	PDS000010233.142	SAMN37184444	clinical	cd_8_group_4761	cd_4_group_4046	cd_2_group_3363
PDT001376937.1	PDS000010233.142	SAMN30086903	clinical	cd_8_group_4761	cd_4_group_4363	-
PDT001826120.1	PDS000010233.142	SAMN36695498	clinical	cd_8_group_4761	cd_4_group_4363	cd_2_group_4478
PDT001952389.1	PDS000010233.142	SAMN37931165	clinical	cd_8_group_4761	cd_4_group_4363	cd_2_group_4478
PDT001958005.1	PDS000010233.142	SAMN38022106	clinical	cd_8_group_4761	cd_4_group_4363	cd_2_group_4478
PDT001276527.1	PDS000034461.29	SAMN27024534	clinical	cd_8_group_4762	cd_4_group_4047	cd_2_group_3364
PDT001480626.1	PDS000034461.29	SAMN31648006	clinical	cd_8_group_4762	cd_4_group_4047	cd_2_group_3364
PDT001277052.1	PDS000091783.3	SAMN27063159	clinical	cd_8_group_4763	cd_4_group_4048	cd_2_group_3366
PDT001277053.1	PDS000091783.3	SAMN27063158	clinical	cd_8_group_4763	cd_4_group_4048	cd_2_group_3366
PDT001277201.1	PDS000091783.3	SAMN27064493	clinical	cd_8_group_4763	cd_4_group_4048	cd_2_group_3366
PDT001701986.1	PDS000035623.20	SAMN34365382	clinical	cd_8_group_4764	-	-
PDT001277068.1	PDS000035623.20	SAMN27063169	clinical	cd_8_group_4764	cd_4_group_4049	-
PDT001293458.1	PDS000035623.20	SAMN27761732	clinical	cd_8_group_4764	cd_4_group_4049	cd_2_group_3412
PDT001408186.1	PDS000035623.20	SAMN30648333	clinical	cd_8_group_4764	cd_4_group_4049	cd_2_group_3412
PDT001278399.1	PDS000061830.584	SAMN27124975	clinical	cd_8_group_4765	cd_4_group_4052	-
PDT001739003.1	PDS000061830.584	SAMN35140233	clinical	cd_8_group_4765	cd_4_group_4052	-
PDT001436282.1	PDS000061830.584	SAMN31072724	clinical	cd_8_group_4765	cd_4_group_4052	cd_2_group_3828
PDT001519585.1	PDS000061830.584	SAMN32129677	clinical	cd_8_group_4765	cd_4_group_4052	cd_2_group_3828
PDT001570732.1	PDS000061830.584	SAMN32644622	clinical	cd_8_group_4765	cd_4_group_4052	cd_2_group_3828
PDT001570742.1	PDS000061830.584	SAMN32644617	clinical	cd_8_group_4765	cd_4_group_4052	cd_2_group_3828
PDT001719278.1	PDS000061830.584	SAMN34587819	clinical	cd_8_group_4765	cd_4_group_4052	cd_2_group_3828
PDT001727785.1	PDS000061830.584	SAMN35007796	clinical	cd_8_group_4765	cd_4_group_4052	cd_2_group_3828
PDT001766749.1	PDS000061830.584	SAMN35557020	clinical	cd_8_group_4765	cd_4_group_4052	cd_2_group_3828
PDT001788074.1	PDS000061830.584	SAMN35880520	clinical	cd_8_group_4765	cd_4_group_4052	cd_2_group_3828
PDT001792322.1	PDS000061830.584	SAMN36026417	clinical	cd_8_group_4765	cd_4_group_4052	cd_2_group_3828
PDT001794908.1	PDS000061830.584	SAMN36177212	clinical	cd_8_group_4765	cd_4_group_4052	cd_2_group_3828
PDT001794910.1	PDS000061830.584	SAMN36177210	clinical	cd_8_group_4765	cd_4_group_4052	cd_2_group_3828
PDT001836741.1	PDS000061830.584	SAMN36785999	clinical	cd_8_group_4765	cd_4_group_4052	cd_2_group_3828
PDT001739620.1	PDS000061830.584	SAMN35132298	clinical	cd_8_group_4765	cd_4_group_4052	cd_2_group_4307
PDT001844016.2	PDS000061830.584	SAMN36874572	clinical	cd_8_group_4765	cd_4_group_4052	cd_2_group_4307
PDT001853818.1	PDS000061830.584	SAMN37021076	clinical	cd_8_group_4765	cd_4_group_4052	cd_2_group_4307
PDT001278401.1	PDS000111138.1	SAMN27149748	clinical	cd_8_group_4766	-	-
PDT001326370.1	PDS000111138.1	SAMN28942207	clinical	cd_8_group_4766	-	-
PDT001278402.1	PDS000061605.312	SAMN27149747	clinical	cd_8_group_4767	cd_4_group_4053	-
PDT001444807.1	PDS000061605.312	SAMN31185519	clinical	cd_8_group_4767	cd_4_group_4053	-
PDT001278403.1	PDS000007822.653	SAMN27149746	clinical	cd_8_group_4768	-	-
PDT001892633.1	PDS000007822.653	SAMN37491414	clinical	cd_8_group_4768	-	-
PDT001278675.1	PDS000061675.191	SAMN27182032	clinical	cd_8_group_4769	-	-
PDT001390569.1	PDS000061675.191	SAMN30346046	clinical	cd_8_group_4769	-	-
PDT001552151.1	PDS000061675.191	SAMN27622533	clinical	cd_8_group_4769	-	-
PDT000142621.3	PDS000033901.4	SAMN05420806	clinical	cd_8_group_477	-	-
PDT000142619.3	PDS000033901.4	SAMN05420808	clinical	cd_8_group_477	cd_4_group_356	cd_2_group_269
PDT000142620.3	PDS000033901.4	SAMN05420805	clinical	cd_8_group_477	cd_4_group_356	cd_2_group_269
PDT000142622.3	PDS000033901.4	SAMN05420807	clinical	cd_8_group_477	cd_4_group_356	cd_2_group_269
PDT000142623.3	PDS000033901.4	SAMN05420809	clinical	cd_8_group_477	cd_4_group_356	cd_2_group_269
PDT000142649.3	PDS000033901.4	SAMN05420811	clinical	cd_8_group_477	cd_4_group_356	cd_2_group_269
PDT000143059.3	PDS000033901.4	SAMN05441443	clinical	cd_8_group_477	cd_4_group_356	cd_2_group_269
PDT000147915.3	PDS000033901.4	SAMN05733792	clinical	cd_8_group_477	cd_4_group_356	cd_2_group_269
PDT001278684.1	PDS000034083.178	SAMN27182053	clinical	cd_8_group_4770	-	-
PDT001786020.1	PDS000034083.178	SAMN35802836	clinical	cd_8_group_4770	-	-
PDT001314811.1	PDS000006028.494	SAMN28647387	clinical	cd_8_group_4771	cd_4_group_4054	-
PDT001278786.1	PDS000006028.494	SAMN27186079	clinical	cd_8_group_4771	cd_4_group_4054	cd_2_group_3369
PDT001287409.1	PDS000006028.494	SAMN27584986	clinical	cd_8_group_4771	cd_4_group_4054	cd_2_group_3369
PDT001325304.1	PDS000007822.653	SAMN28922591	clinical	cd_8_group_4772	-	-
PDT001325321.1	PDS000007822.653	SAMN28922597	clinical	cd_8_group_4772	-	-
PDT001353033.1	PDS000007822.653	SAMN29510828	clinical	cd_8_group_4772	-	-
PDT001278796.1	PDS000007822.653	SAMN27186074	clinical	cd_8_group_4772	cd_4_group_4055	-
PDT001328436.1	PDS000007822.653	SAMN29044127	clinical	cd_8_group_4772	cd_4_group_4055	-
PDT001335811.1	PDS000007822.653	SAMN29211062	clinical	cd_8_group_4772	cd_4_group_4055	-
PDT001335818.1	PDS000007822.653	SAMN29211049	clinical	cd_8_group_4772	cd_4_group_4055	-
PDT001482716.1	PDS000007822.653	SAMN31671649	clinical	cd_8_group_4772	cd_4_group_4055	-
PDT001651359.1	PDS000007822.653	SAMN33578910	clinical	cd_8_group_4772	cd_4_group_4055	-
PDT001308256.1	PDS000007822.653	SAMN28235880	clinical	cd_8_group_4772	cd_4_group_4055	cd_2_group_3455
PDT001308393.1	PDS000007822.653	SAMN28330793	clinical	cd_8_group_4772	cd_4_group_4055	cd_2_group_3455
PDT001325325.1	PDS000007822.653	SAMN28922599	clinical	cd_8_group_4772	cd_4_group_4055	cd_2_group_3455
PDT001662454.1	PDS000007822.653	SAMN33758498	clinical	cd_8_group_4772	cd_4_group_4055	cd_2_group_3455
PDT001279337.1	PDS000023715.12	SAMN27289212	clinical	cd_8_group_4773	-	-
PDT001470052.1	PDS000023715.12	SAMN31501538	clinical	cd_8_group_4773	-	-
PDT001331264.1	PDS000003443.105	SAMN29182079	clinical	cd_8_group_4774	-	-
PDT001350560.1	PDS000003443.105	SAMN29442420	clinical	cd_8_group_4774	cd_4_group_4058	-
PDT001279729.1	PDS000003443.105	SAMN27308022	clinical	cd_8_group_4774	cd_4_group_4058	cd_2_group_3373
PDT001300339.1	PDS000003443.105	SAMN28111727	clinical	cd_8_group_4774	cd_4_group_4058	cd_2_group_3373
PDT001306614.1	PDS000003443.105	SAMN28205247	clinical	cd_8_group_4774	cd_4_group_4058	cd_2_group_3373
PDT001325315.1	PDS000003443.105	SAMN28922589	clinical	cd_8_group_4774	cd_4_group_4058	cd_2_group_3373
PDT001327662.1	PDS000003443.105	SAMN29012086	clinical	cd_8_group_4774	cd_4_group_4058	cd_2_group_3373
PDT001327940.1	PDS000003443.105	SAMN29017697	clinical	cd_8_group_4774	cd_4_group_4058	cd_2_group_3373
PDT001334976.1	PDS000003443.105	SAMN29198552	clinical	cd_8_group_4774	cd_4_group_4058	cd_2_group_3373
PDT001347695.1	PDS000003443.105	SAMN29368416	clinical	cd_8_group_4774	cd_4_group_4058	cd_2_group_3373
PDT001349923.1	PDS000003443.105	SAMN29417872	clinical	cd_8_group_4774	cd_4_group_4058	cd_2_group_3373
PDT001352275.1	PDS000003443.105	SAMN29493348	clinical	cd_8_group_4774	cd_4_group_4058	cd_2_group_3373
PDT001353240.1	PDS000003443.105	SAMN29531963	clinical	cd_8_group_4774	cd_4_group_4058	cd_2_group_3373
PDT001361380.1	PDS000003443.105	SAMN29769587	clinical	cd_8_group_4774	cd_4_group_4058	cd_2_group_3373
PDT001373442.1	PDS000003443.105	SAMN30028568	clinical	cd_8_group_4774	cd_4_group_4058	cd_2_group_3373
PDT001374697.1	PDS000003443.105	SAMN30058168	clinical	cd_8_group_4774	cd_4_group_4058	cd_2_group_3373
PDT001380271.1	PDS000003443.105	SAMN30197000	clinical	cd_8_group_4774	cd_4_group_4058	cd_2_group_3373
PDT001386651.1	PDS000003443.105	SAMN30278449	clinical	cd_8_group_4774	cd_4_group_4058	cd_2_group_3373
PDT001390278.1	PDS000003443.105	SAMN30325583	clinical	cd_8_group_4774	cd_4_group_4058	cd_2_group_3373
PDT001399686.1	PDS000003443.105	SAMN30478950	clinical	cd_8_group_4774	cd_4_group_4058	cd_2_group_3373
PDT001407669.1	PDS000003443.105	SAMN30619252	clinical	cd_8_group_4774	cd_4_group_4058	cd_2_group_3373
PDT001475263.1	PDS000003443.105	SAMN31582428	clinical	cd_8_group_4774	cd_4_group_4058	cd_2_group_3373
PDT001526394.1	PDS000003443.105	SAMN32228332	clinical	cd_8_group_4774	cd_4_group_4058	cd_2_group_3373
PDT001589251.1	PDS000003443.105	SAMN32876985	clinical	cd_8_group_4774	cd_4_group_4058	cd_2_group_3373
PDT001279791.1	PDS000007367.833	SAMN27308203	clinical	cd_8_group_4775	cd_4_group_4059	cd_2_group_3375
PDT001322140.1	PDS000007367.833	SAMN28838674	clinical	cd_8_group_4775	cd_4_group_4059	cd_2_group_3375
PDT001279871.1	PDS000010233.142	SAMN27352453	clinical	cd_8_group_4776	-	-
PDT001472866.1	PDS000010233.142	SAMN31559235	clinical	cd_8_group_4776	cd_4_group_4629	cd_2_group_3904
PDT001472872.1	PDS000010233.142	SAMN31559242	clinical	cd_8_group_4776	cd_4_group_4629	cd_2_group_3904
PDT001821862.1	PDS000010233.142	SAMN36521190	clinical	cd_8_group_4776	cd_4_group_5200	cd_2_group_4467
PDT001851928.1	PDS000010233.142	SAMN36993472	clinical	cd_8_group_4776	cd_4_group_5200	cd_2_group_4467
PDT001279872.1	PDS000035153.21	SAMN27352451	clinical	cd_8_group_4777	cd_4_group_4060	cd_2_group_3376
PDT001430189.1	PDS000035153.21	SAMN30986537	clinical	cd_8_group_4777	cd_4_group_4060	cd_2_group_3376
PDT001280114.1	PDS000005189.239	SAMN27380582	clinical	cd_8_group_4778	-	-
PDT001298244.1	PDS000005189.239	SAMN28041506	clinical	cd_8_group_4778	-	-
PDT001280120.1	PDS000116070.24	SAMN27380584	clinical	cd_8_group_4779	-	-
PDT001523061.1	PDS000116070.24	SAMN32161904	clinical	cd_8_group_4779	-	-
PDT001821200.1	PDS000116070.24	SAMN36504466	clinical	cd_8_group_4779	-	-
PDT001858746.1	PDS000116070.24	SAMN37110976	clinical	cd_8_group_4779	-	-
PDT001862583.1	PDS000116070.24	SAMN37152526	clinical	cd_8_group_4779	-	-
PDT001893091.1	PDS000116070.24	SAMN37505682	clinical	cd_8_group_4779	cd_4_group_5391	cd_2_group_4665
PDT001900052.1	PDS000116070.24	SAMN37530752	clinical	cd_8_group_4779	cd_4_group_5391	cd_2_group_4665
PDT001908879.1	PDS000116070.24	SAMN37607639	clinical	cd_8_group_4779	cd_4_group_5391	cd_2_group_4665
PDT000142626.3	PDS000057139.1	SAMN05430791	clinical	cd_8_group_478	cd_4_group_357	-
PDT000142860.3	PDS000057139.1	SAMN05449218	clinical	cd_8_group_478	cd_4_group_357	-
PDT000144027.3	PDS000057139.1	SAMN05511756	clinical	cd_8_group_478	cd_4_group_357	-
PDT000145273.3	PDS000057139.1	SAMN05570519	clinical	cd_8_group_478	cd_4_group_357	-
PDT001280426.1	PDS000107719.4	SAMN27402914	clinical	cd_8_group_4780	cd_4_group_4061	cd_2_group_3377
PDT001308871.1	PDS000107719.4	SAMN28447212	clinical	cd_8_group_4780	cd_4_group_4061	cd_2_group_3377
PDT001280761.1	PDS000020574.70	SAMN27479382	clinical	cd_8_group_4781	-	-
PDT001283535.1	PDS000020574.70	SAMN27522037	clinical	cd_8_group_4781	-	-
PDT001315947.1	PDS000020574.70	SAMN28699172	clinical	cd_8_group_4781	-	-
PDT001280916.1	PDS000126404.6	SAMN27480511	clinical	cd_8_group_4782	cd_4_group_4062	-
PDT001299968.1	PDS000126404.6	SAMN28102524	clinical	cd_8_group_4782	cd_4_group_4062	-
PDT001280988.1	PDS000111437.1	SAMN27481057	clinical	cd_8_group_4783	cd_4_group_4063	cd_2_group_3378
PDT001330417.1	PDS000111437.1	SAMN29152288	clinical	cd_8_group_4783	cd_4_group_4063	cd_2_group_3378
PDT001280990.1	PDS000007969.11	SAMN27481055	clinical	cd_8_group_4784	cd_4_group_4064	cd_2_group_3379
PDT001292256.1	PDS000007969.11	SAMN27727250	clinical	cd_8_group_4784	cd_4_group_4064	cd_2_group_3379
PDT001280992.1	PDS000107756.2	SAMN27481056	clinical	cd_8_group_4785	cd_4_group_4065	cd_2_group_3380
PDT001280993.1	PDS000107756.2	SAMN27481054	clinical	cd_8_group_4785	cd_4_group_4065	cd_2_group_3380
PDT001309170.1	PDS000107756.2	SAMN28453058	clinical	cd_8_group_4785	cd_4_group_4065	cd_2_group_3380
PDT001283295.1	PDS000107897.2	SAMN27517999	clinical	cd_8_group_4786	cd_4_group_4066	cd_2_group_3381
PDT001400139.1	PDS000107897.2	SAMN30478040	clinical	cd_8_group_4786	cd_4_group_4066	cd_2_group_3381
PDT001283461.1	PDS000112723.3	SAMN27520266	clinical	cd_8_group_4787	-	-
PDT001338915.2	PDS000112723.3	SAMN29248539	clinical	cd_8_group_4787	-	-
PDT001549182.1	PDS000112723.3	SAMN32421171	clinical	cd_8_group_4787	-	-
PDT001283462.1	PDS000061830.584	SAMN27520268	clinical	cd_8_group_4788	-	-
PDT001519582.1	PDS000061830.584	SAMN32129676	clinical	cd_8_group_4788	cd_4_group_4724	cd_2_group_4003
PDT001686875.1	PDS000061830.584	SAMN34139870	clinical	cd_8_group_4788	cd_4_group_4724	cd_2_group_4003
PDT001283603.1	PDS000057720.7	SAMN27522606	clinical	cd_8_group_4789	-	-
PDT001663371.1	PDS000057720.7	SAMN33783128	clinical	cd_8_group_4789	-	-
PDT000142627.3	PDS000057124.2	SAMN05432145	clinical	cd_8_group_479	cd_4_group_358	cd_2_group_270
PDT000143267.3	PDS000057124.2	SAMN05441016	clinical	cd_8_group_479	cd_4_group_358	cd_2_group_270
PDT000321899.2	PDS000057124.2	SAMN05596313	clinical	cd_8_group_479	cd_4_group_358	cd_2_group_270
PDT001614543.1	PDS000007367.833	SAMN33284410	clinical	cd_8_group_4790	-	-
PDT001283629.1	PDS000007367.833	SAMN27522697	clinical	cd_8_group_4790	cd_4_group_4068	cd_2_group_3382
PDT001323314.1	PDS000007367.833	SAMN28884902	clinical	cd_8_group_4790	cd_4_group_4068	cd_2_group_3382
PDT001387431.1	PDS000007367.833	SAMN30287828	clinical	cd_8_group_4790	cd_4_group_4068	cd_2_group_3382
PDT001465342.1	PDS000007367.833	SAMN31428092	clinical	cd_8_group_4790	cd_4_group_4068	cd_2_group_3382
PDT001580000.1	PDS000007367.833	SAMN32771644	clinical	cd_8_group_4790	cd_4_group_4068	cd_2_group_4060
PDT001859145.1	PDS000007367.833	SAMN37113724	clinical	cd_8_group_4790	cd_4_group_4068	cd_2_group_4060
PDT001671255.1	PDS000007367.833	SAMN33940065	clinical	cd_8_group_4790	cd_4_group_4068	cd_2_group_4184
PDT001690440.1	PDS000007367.833	SAMN34195112	clinical	cd_8_group_4790	cd_4_group_4068	cd_2_group_4184
PDT001690441.1	PDS000007367.833	SAMN34195111	clinical	cd_8_group_4790	cd_4_group_4068	cd_2_group_4184
PDT001717069.1	PDS000007367.833	SAMN34498197	clinical	cd_8_group_4790	cd_4_group_4068	cd_2_group_4184
PDT001817307.1	PDS000007367.833	SAMN36451598	clinical	cd_8_group_4790	cd_4_group_4068	cd_2_group_4184
PDT001826091.1	PDS000007367.833	SAMN36695378	clinical	cd_8_group_4790	cd_4_group_4068	cd_2_group_4184
PDT001962747.1	PDS000007367.833	SAMN38042395	clinical	cd_8_group_4790	cd_4_group_4068	cd_2_group_4184
PDT001862530.1	PDS000007367.833	SAMN37152766	clinical	cd_8_group_4790	cd_4_group_4280	-
PDT001353288.1	PDS000007367.833	SAMN29532306	clinical	cd_8_group_4790	cd_4_group_4280	cd_2_group_3578
PDT001492568.1	PDS000007367.833	SAMN31835632	clinical	cd_8_group_4790	cd_4_group_4280	cd_2_group_3578
PDT001556949.1	PDS000007367.833	SAMN32535414	clinical	cd_8_group_4790	cd_4_group_4280	cd_2_group_3578
PDT001492567.1	PDS000007367.833	SAMN31835631	clinical	cd_8_group_4790	cd_4_group_4280	cd_2_group_3960
PDT001507411.1	PDS000007367.833	SAMN31975156	clinical	cd_8_group_4790	cd_4_group_4280	cd_2_group_3960
PDT001602587.1	PDS000007367.833	SAMN33053910	clinical	cd_8_group_4790	cd_4_group_4280	cd_2_group_3960
PDT001283798.1	PDS000034439.369	SAMN27527353	clinical	cd_8_group_4791	-	-
PDT001430319.1	PDS000034439.369	SAMN30990559	clinical	cd_8_group_4791	-	-
PDT001284134.1	PDS000058130.21	SAMN27545867	clinical	cd_8_group_4792	cd_4_group_4069	cd_2_group_3383
PDT001298095.1	PDS000058130.21	SAMN28037780	clinical	cd_8_group_4792	cd_4_group_4069	cd_2_group_3383
PDT001285037.1	PDS000007367.833	SAMN27549325	clinical	cd_8_group_4793	-	-
PDT001347971.1	PDS000007367.833	SAMN29376976	clinical	cd_8_group_4793	-	-
PDT001286603.1	PDS000109736.1	SAMN27289157	clinical	cd_8_group_4794	cd_4_group_4071	cd_2_group_3385
PDT001309033.1	PDS000109736.1	SAMN28450139	clinical	cd_8_group_4794	cd_4_group_4071	cd_2_group_3385
PDT001286604.1	PDS000108153.1	SAMN27289156	clinical	cd_8_group_4795	cd_4_group_4072	cd_2_group_3386
PDT001287289.1	PDS000108153.1	SAMN27578902	clinical	cd_8_group_4795	cd_4_group_4072	cd_2_group_3386
PDT001286608.1	PDS000108155.2	SAMN27289194	clinical	cd_8_group_4796	cd_4_group_4073	-
PDT001286605.1	PDS000108155.2	SAMN27289155	clinical	cd_8_group_4796	cd_4_group_4073	cd_2_group_3387
PDT001286606.1	PDS000108155.2	SAMN27289154	clinical	cd_8_group_4796	cd_4_group_4073	cd_2_group_3387
PDT001286648.1	PDS000108155.2	SAMN27289149	clinical	cd_8_group_4796	cd_4_group_4073	cd_2_group_3387
PDT001287284.1	PDS000108155.2	SAMN27578907	clinical	cd_8_group_4796	cd_4_group_4073	cd_2_group_3387
PDT001287294.1	PDS000108155.2	SAMN27578900	clinical	cd_8_group_4796	cd_4_group_4073	cd_2_group_3387
PDT001308857.1	PDS000108155.2	SAMN28447339	clinical	cd_8_group_4796	cd_4_group_4073	cd_2_group_3387
PDT001308859.1	PDS000108155.2	SAMN28447337	clinical	cd_8_group_4796	cd_4_group_4073	cd_2_group_3387
PDT001308860.1	PDS000108155.2	SAMN28447336	clinical	cd_8_group_4796	cd_4_group_4073	cd_2_group_3387
PDT001308880.1	PDS000108155.2	SAMN28447511	clinical	cd_8_group_4796	cd_4_group_4073	cd_2_group_3387
PDT001308883.1	PDS000108155.2	SAMN28447508	clinical	cd_8_group_4796	cd_4_group_4073	cd_2_group_3387
PDT001308891.1	PDS000108155.2	SAMN28447518	clinical	cd_8_group_4796	cd_4_group_4073	cd_2_group_3387
PDT001308917.1	PDS000108155.2	SAMN28448743	clinical	cd_8_group_4796	cd_4_group_4073	cd_2_group_3387
PDT001308918.1	PDS000108155.2	SAMN28448742	clinical	cd_8_group_4796	cd_4_group_4073	cd_2_group_3387
PDT001308920.1	PDS000108155.2	SAMN28448749	clinical	cd_8_group_4796	cd_4_group_4073	cd_2_group_3387
PDT001308939.1	PDS000108155.2	SAMN28448920	clinical	cd_8_group_4796	cd_4_group_4073	cd_2_group_3387
PDT001308943.1	PDS000108155.2	SAMN28448916	clinical	cd_8_group_4796	cd_4_group_4073	cd_2_group_3387
PDT001308947.1	PDS000108155.2	SAMN28448912	clinical	cd_8_group_4796	cd_4_group_4073	cd_2_group_3387
PDT001308969.1	PDS000108155.2	SAMN28449726	clinical	cd_8_group_4796	cd_4_group_4073	cd_2_group_3387
PDT001308972.1	PDS000108155.2	SAMN28449723	clinical	cd_8_group_4796	cd_4_group_4073	cd_2_group_3387
PDT001308996.1	PDS000108155.2	SAMN28449993	clinical	cd_8_group_4796	cd_4_group_4073	cd_2_group_3387
PDT001308997.1	PDS000108155.2	SAMN28449992	clinical	cd_8_group_4796	cd_4_group_4073	cd_2_group_3387
PDT001309002.1	PDS000108155.2	SAMN28449987	clinical	cd_8_group_4796	cd_4_group_4073	cd_2_group_3387
PDT001309006.1	PDS000108155.2	SAMN28449998	clinical	cd_8_group_4796	cd_4_group_4073	cd_2_group_3387
PDT001309010.1	PDS000108155.2	SAMN28449994	clinical	cd_8_group_4796	cd_4_group_4073	cd_2_group_3387
PDT001309011.1	PDS000108155.2	SAMN28449985	clinical	cd_8_group_4796	cd_4_group_4073	cd_2_group_3387
PDT001309012.1	PDS000108155.2	SAMN28449984	clinical	cd_8_group_4796	cd_4_group_4073	cd_2_group_3387
PDT001309366.1	PDS000108155.2	SAMN28446913	clinical	cd_8_group_4796	cd_4_group_4073	cd_2_group_3387
PDT001309368.1	PDS000108155.2	SAMN28446911	clinical	cd_8_group_4796	cd_4_group_4073	cd_2_group_3387
PDT001309371.1	PDS000108155.2	SAMN28446908	clinical	cd_8_group_4796	cd_4_group_4073	cd_2_group_3387
PDT001309372.1	PDS000108155.2	SAMN28446907	clinical	cd_8_group_4796	cd_4_group_4073	cd_2_group_3387
PDT001286671.1	PDS000109026.1	SAMN27561730	clinical	cd_8_group_4797	cd_4_group_4074	-
PDT001298601.1	PDS000109026.1	SAMN28055607	clinical	cd_8_group_4797	cd_4_group_4074	-
PDT001286947.1	PDS000061605.312	SAMN27567705	clinical	cd_8_group_4798	-	-
PDT001821812.1	PDS000061605.312	SAMN36521076	clinical	cd_8_group_4798	cd_4_group_5197	cd_2_group_4464
PDT001848898.1	PDS000061605.312	SAMN36948238	clinical	cd_8_group_4798	cd_4_group_5197	cd_2_group_4464
PDT001862501.1	PDS000061605.312	SAMN37154962	clinical	cd_8_group_4798	cd_4_group_5197	cd_2_group_4464
PDT001286948.1	PDS000007367.833	SAMN27567706	clinical	cd_8_group_4799	cd_4_group_4076	cd_2_group_3388
PDT001338865.2	PDS000007367.833	SAMN29251660	clinical	cd_8_group_4799	cd_4_group_4076	cd_2_group_3388
PDT001366920.1	PDS000007367.833	SAMN29880876	clinical	cd_8_group_4799	cd_4_group_4076	cd_2_group_3388
PDT001368331.1	PDS000007367.833	SAMN29912328	clinical	cd_8_group_4799	cd_4_group_4076	cd_2_group_3388
PDT001426468.1	PDS000007367.833	SAMN30933770	clinical	cd_8_group_4799	cd_4_group_4076	cd_2_group_3388
PDT000047186.3	PDS000059978.36	SAMN03278340	clinical	cd_8_group_48	cd_4_group_39	-
PDT000062524.3	PDS000059978.36	SAMN03490552	clinical	cd_8_group_48	cd_4_group_39	-
PDT000142645.3	PDS000057171.1	SAMN05428668	clinical	cd_8_group_480	cd_4_group_359	cd_2_group_271
PDT000150689.3	PDS000057171.1	SAMN05755925	clinical	cd_8_group_480	cd_4_group_359	cd_2_group_271
PDT001287386.1	PDS000117185.5	SAMN27584907	clinical	cd_8_group_4800	cd_4_group_4078	cd_2_group_3390
PDT001293536.1	PDS000117185.5	SAMN27763082	clinical	cd_8_group_4800	cd_4_group_4078	cd_2_group_3390
PDT001287387.1	PDS000094501.4	SAMN27584922	clinical	cd_8_group_4801	cd_4_group_4079	cd_2_group_3391
PDT001287388.1	PDS000094501.4	SAMN27584918	clinical	cd_8_group_4801	cd_4_group_4079	cd_2_group_3391
PDT001287393.1	PDS000083644.110	SAMN27584914	clinical	cd_8_group_4802	cd_4_group_4080	-
PDT001287404.1	PDS000083644.110	SAMN27584962	clinical	cd_8_group_4802	cd_4_group_4080	-
PDT001287406.1	PDS000117185.5	SAMN27584963	clinical	cd_8_group_4803	cd_4_group_4081	cd_2_group_3392
PDT001293538.1	PDS000117185.5	SAMN27763092	clinical	cd_8_group_4803	cd_4_group_4081	cd_2_group_3392
PDT001479558.1	PDS000035123.327	SAMN31626564	clinical	cd_8_group_4804	-	-
PDT001777824.1	PDS000035123.327	SAMN35717275	clinical	cd_8_group_4804	cd_4_group_4082	-
PDT001287455.1	PDS000035123.327	SAMN27589175	clinical	cd_8_group_4804	cd_4_group_4082	cd_2_group_3393
PDT001400266.1	PDS000035123.327	SAMN30522605	clinical	cd_8_group_4804	cd_4_group_4082	cd_2_group_3393
PDT001287727.1	PDS000108187.5	SAMN27590313	clinical	cd_8_group_4805	cd_4_group_4084	cd_2_group_3395
PDT001311183.1	PDS000108187.5	SAMN28548365	clinical	cd_8_group_4805	cd_4_group_4084	cd_2_group_3395
PDT001728570.1	PDS000100471.47	SAMN35019529	clinical	cd_8_group_4806	-	-
PDT001287784.1	PDS000100471.47	SAMN27590355	clinical	cd_8_group_4806	cd_4_group_4086	cd_2_group_3397
PDT001289883.1	PDS000100471.47	SAMN27609600	clinical	cd_8_group_4806	cd_4_group_4086	cd_2_group_3397
PDT001314639.1	PDS000100471.47	SAMN28633092	clinical	cd_8_group_4806	cd_4_group_4166	-
PDT001323198.1	PDS000100471.47	SAMN28885320	clinical	cd_8_group_4806	cd_4_group_4166	-
PDT001287885.1	PDS000007367.833	SAMN27602902	clinical	cd_8_group_4807	cd_4_group_4088	cd_2_group_3399
PDT001404823.1	PDS000007367.833	SAMN30566120	clinical	cd_8_group_4807	cd_4_group_4088	cd_2_group_3399
PDT001287886.1	PDS000061634.43	SAMN27602905	clinical	cd_8_group_4808	cd_4_group_4089	cd_2_group_3400
PDT001404821.1	PDS000061634.43	SAMN30566121	clinical	cd_8_group_4808	cd_4_group_4089	cd_2_group_3400
PDT001287929.1	PDS000035747.21	SAMN27603348	clinical	cd_8_group_4809	cd_4_group_4090	cd_2_group_3402
PDT001363226.1	PDS000035747.21	SAMN29794719	clinical	cd_8_group_4809	cd_4_group_4090	cd_2_group_3402
PDT000152926.3	PDS000033858.20	SAMN05907774	clinical	cd_8_group_481	cd_4_group_360	-
PDT000212444.3	PDS000033858.20	SAMN06847820	clinical	cd_8_group_481	cd_4_group_360	-
PDT000142652.3	PDS000033858.20	SAMN05427724	clinical	cd_8_group_481	cd_4_group_360	cd_2_group_272
PDT000142859.3	PDS000033858.20	SAMN05449217	clinical	cd_8_group_481	cd_4_group_360	cd_2_group_272
PDT000143264.3	PDS000033858.20	SAMN05464601	clinical	cd_8_group_481	cd_4_group_360	cd_2_group_272
PDT000145331.3	PDS000033858.20	SAMN05603644	clinical	cd_8_group_481	cd_4_group_360	cd_2_group_272
PDT000146460.3	PDS000033858.20	SAMN05714037	clinical	cd_8_group_481	cd_4_group_360	cd_2_group_272
PDT000147980.3	PDS000033858.20	SAMN05591475	clinical	cd_8_group_481	cd_4_group_360	cd_2_group_272
PDT000147984.3	PDS000033858.20	SAMN05717901	clinical	cd_8_group_481	cd_4_group_360	cd_2_group_272
PDT000147985.3	PDS000033858.20	SAMN05717902	clinical	cd_8_group_481	cd_4_group_360	cd_2_group_272
PDT000150145.3	PDS000033858.20	SAMN05788750	clinical	cd_8_group_481	cd_4_group_360	cd_2_group_272
PDT000150147.3	PDS000033858.20	SAMN05788751	clinical	cd_8_group_481	cd_4_group_360	cd_2_group_272
PDT000151182.3	PDS000033858.20	SAMN05826211	clinical	cd_8_group_481	cd_4_group_360	cd_2_group_272
PDT000184470.3	PDS000033858.20	SAMN06213915	clinical	cd_8_group_481	cd_4_group_360	cd_2_group_272
PDT001289976.1	PDS000079375.441	SAMN27619930	clinical	cd_8_group_4810	cd_4_group_4091	cd_2_group_3403
PDT001538878.1	PDS000079375.441	SAMN32330004	clinical	cd_8_group_4810	cd_4_group_4091	cd_2_group_3403
PDT001290162.1	PDS000006581.53	SAMN27622530	clinical	cd_8_group_4811	-	-
PDT001303864.1	PDS000006581.53	SAMN28173390	clinical	cd_8_group_4811	-	-
PDT001290380.1	PDS000122945.77	SAMN27623943	clinical	cd_8_group_4812	-	-
PDT001854393.1	PDS000122945.77	SAMN37037104	clinical	cd_8_group_4812	cd_4_group_5295	cd_2_group_4554
PDT001868762.1	PDS000122945.77	SAMN37195482	clinical	cd_8_group_4812	cd_4_group_5295	cd_2_group_4554
PDT001290591.1	PDS000034484.56	SAMN27632047	clinical	cd_8_group_4813	cd_4_group_4093	-
PDT001545100.1	PDS000034484.56	SAMN32389790	clinical	cd_8_group_4813	cd_4_group_4093	-
PDT001857032.1	PDS000007367.833	SAMN37094724	clinical	cd_8_group_4814	-	-
PDT001290597.1	PDS000007367.833	SAMN27632054	clinical	cd_8_group_4814	cd_4_group_4094	-
PDT001364675.1	PDS000007367.833	SAMN29832777	clinical	cd_8_group_4814	cd_4_group_4094	-
PDT001425553.2	PDS000007367.833	SAMN30928683	clinical	cd_8_group_4814	cd_4_group_4094	-
PDT001290605.1	PDS000033376.19	SAMN27632051	clinical	cd_8_group_4815	cd_4_group_4095	cd_2_group_3405
PDT001322845.1	PDS000033376.19	SAMN28873798	clinical	cd_8_group_4815	cd_4_group_4095	cd_2_group_3405
PDT001323302.1	PDS000033376.19	SAMN28884997	clinical	cd_8_group_4815	cd_4_group_4095	cd_2_group_3405
PDT001327635.1	PDS000033376.19	SAMN29012058	clinical	cd_8_group_4815	cd_4_group_4095	cd_2_group_3405
PDT001328424.1	PDS000033376.19	SAMN29044056	clinical	cd_8_group_4815	cd_4_group_4095	cd_2_group_3405
PDT001349403.1	PDS000033376.19	SAMN29405684	clinical	cd_8_group_4815	cd_4_group_4095	cd_2_group_3405
PDT001357200.1	PDS000033376.19	SAMN29635997	clinical	cd_8_group_4815	cd_4_group_4095	cd_2_group_3405
PDT001364655.1	PDS000033376.19	SAMN29832760	clinical	cd_8_group_4815	cd_4_group_4095	cd_2_group_3405
PDT001369095.1	PDS000033376.19	SAMN29945099	clinical	cd_8_group_4815	cd_4_group_4095	cd_2_group_3405
PDT001371193.1	PDS000033376.19	SAMN29981837	clinical	cd_8_group_4815	cd_4_group_4095	cd_2_group_3405
PDT001391144.1	PDS000033376.19	SAMN30349598	clinical	cd_8_group_4815	cd_4_group_4095	cd_2_group_3405
PDT001396233.1	PDS000033376.19	SAMN30448098	clinical	cd_8_group_4815	cd_4_group_4095	cd_2_group_3405
PDT001397413.1	PDS000033376.19	SAMN30478564	clinical	cd_8_group_4815	cd_4_group_4095	cd_2_group_3405
PDT001290656.1	PDS000015541.12	SAMN27642306	clinical	cd_8_group_4816	-	-
PDT001700610.1	PDS000015541.12	SAMN34353295	clinical	cd_8_group_4816	-	-
PDT001290657.1	PDS000108457.1	SAMN27642301	clinical	cd_8_group_4817	-	-
PDT001290683.1	PDS000108457.1	SAMN27642333	clinical	cd_8_group_4817	-	-
PDT001291251.1	PDS000109729.1	SAMN27671131	clinical	cd_8_group_4818	cd_4_group_4097	cd_2_group_3407
PDT001308846.1	PDS000109729.1	SAMN28446960	clinical	cd_8_group_4818	cd_4_group_4097	cd_2_group_3407
PDT001291420.1	PDS000017830.48	SAMN27680012	clinical	cd_8_group_4819	-	-
PDT001362085.1	PDS000017830.48	SAMN29783000	clinical	cd_8_group_4819	-	-
PDT001469541.1	PDS000017830.48	SAMN31494220	clinical	cd_8_group_4819	-	-
PDT000151471.3	PDS000035066.60	SAMN05845063	clinical	cd_8_group_482	-	-
PDT000151468.3	PDS000035066.60	SAMN05845059	clinical	cd_8_group_482	cd_4_group_361	-
PDT000142847.3	PDS000035066.60	SAMN05453245	clinical	cd_8_group_482	cd_4_group_361	cd_2_group_273
PDT000190959.3	PDS000035066.60	SAMN06475262	clinical	cd_8_group_482	cd_4_group_361	cd_2_group_273
PDT000190984.3	PDS000035066.60	SAMN06475302	clinical	cd_8_group_482	cd_4_group_361	cd_2_group_273
PDT000627618.2	PDS000035066.60	SAMN13279827	clinical	cd_8_group_482	cd_4_group_361	cd_2_group_273
PDT001292237.1	PDS000108546.3	SAMN27725365	clinical	cd_8_group_4820	cd_4_group_4098	-
PDT001351087.1	PDS000108546.3	SAMN29473037	clinical	cd_8_group_4820	cd_4_group_4098	-
PDT001292239.1	PDS000117470.1	SAMN27725363	clinical	cd_8_group_4821	-	-
PDT001409954.1	PDS000117470.1	SAMN30686021	clinical	cd_8_group_4821	-	-
PDT001292255.1	PDS000034284.163	SAMN27727248	clinical	cd_8_group_4822	cd_4_group_4099	cd_2_group_3408
PDT001336233.1	PDS000034284.163	SAMN29220326	clinical	cd_8_group_4822	cd_4_group_4099	cd_2_group_3408
PDT001355486.1	PDS000034284.163	SAMN29599160	clinical	cd_8_group_4822	cd_4_group_4099	cd_2_group_3408
PDT001293453.1	PDS000144578.36	SAMN27761734	clinical	cd_8_group_4823	cd_4_group_4101	cd_2_group_3411
PDT001304178.1	PDS000144578.36	SAMN28175814	clinical	cd_8_group_4823	cd_4_group_4101	cd_2_group_3411
PDT001436279.1	PDS000144578.36	SAMN31066104	clinical	cd_8_group_4823	cd_4_group_4101	cd_2_group_3411
PDT001293530.1	PDS000108645.1	SAMN27763087	clinical	cd_8_group_4824	-	-
PDT001293534.1	PDS000108645.1	SAMN27763086	clinical	cd_8_group_4824	-	-
PDT001293582.1	PDS000058306.39	SAMN27763786	clinical	cd_8_group_4825	cd_4_group_4102	cd_2_group_3413
PDT001296721.1	PDS000058306.39	SAMN27991575	clinical	cd_8_group_4825	cd_4_group_4102	cd_2_group_3413
PDT001293598.1	PDS000035295.83	SAMN27764438	clinical	cd_8_group_4826	cd_4_group_4103	cd_2_group_3414
PDT001306754.1	PDS000035295.83	SAMN28207972	clinical	cd_8_group_4826	cd_4_group_4103	cd_2_group_3414
PDT001306596.1	PDS000035295.83	SAMN28205243	clinical	cd_8_group_4826	cd_4_group_4144	cd_2_group_3450
PDT001306597.1	PDS000035295.83	SAMN28205242	clinical	cd_8_group_4826	cd_4_group_4144	cd_2_group_3450
PDT001306609.1	PDS000035295.83	SAMN28205244	clinical	cd_8_group_4826	cd_4_group_4144	cd_2_group_3450
PDT001306620.1	PDS000035295.83	SAMN28205245	clinical	cd_8_group_4826	cd_4_group_4144	cd_2_group_3450
PDT001322136.1	PDS000035295.83	SAMN28838055	clinical	cd_8_group_4826	cd_4_group_4144	cd_2_group_3450
PDT001322143.1	PDS000035295.83	SAMN28838054	clinical	cd_8_group_4826	cd_4_group_4144	cd_2_group_3450
PDT001322166.1	PDS000035295.83	SAMN28838056	clinical	cd_8_group_4826	cd_4_group_4144	cd_2_group_3450
PDT001349970.1	PDS000035295.83	SAMN29418465	clinical	cd_8_group_4826	cd_4_group_4144	cd_2_group_3450
PDT001293607.1	PDS000034164.9	SAMN27765474	clinical	cd_8_group_4827	-	-
PDT001795592.1	PDS000034164.9	SAMN36182132	clinical	cd_8_group_4827	-	-
PDT001656142.1	PDS000019747.33	SAMN33699683	clinical	cd_8_group_4828	cd_4_group_4104	-
PDT001293678.1	PDS000019747.33	SAMN27767693	clinical	cd_8_group_4828	cd_4_group_4104	cd_2_group_3415
PDT001293699.1	PDS000019747.33	SAMN27767819	clinical	cd_8_group_4828	cd_4_group_4104	cd_2_group_3415
PDT001294398.1	PDS000019747.33	SAMN27781914	clinical	cd_8_group_4828	cd_4_group_4104	cd_2_group_3415
PDT001295184.1	PDS000019747.33	SAMN27917871	clinical	cd_8_group_4828	cd_4_group_4104	cd_2_group_3415
PDT001295564.1	PDS000019747.33	SAMN27926796	clinical	cd_8_group_4828	cd_4_group_4104	cd_2_group_3415
PDT001296668.1	PDS000019747.33	SAMN27989552	clinical	cd_8_group_4828	cd_4_group_4104	cd_2_group_3415
PDT001296945.1	PDS000019747.33	SAMN27993035	clinical	cd_8_group_4828	cd_4_group_4104	cd_2_group_3415
PDT001298077.1	PDS000019747.33	SAMN28036841	clinical	cd_8_group_4828	cd_4_group_4104	cd_2_group_3415
PDT001300017.1	PDS000019747.33	SAMN28102779	clinical	cd_8_group_4828	cd_4_group_4104	cd_2_group_3415
PDT001306918.1	PDS000019747.33	SAMN28207966	clinical	cd_8_group_4828	cd_4_group_4104	cd_2_group_3415
PDT001314347.1	PDS000019747.33	SAMN28611815	clinical	cd_8_group_4828	cd_4_group_4104	cd_2_group_3415
PDT001316207.1	PDS000019747.33	SAMN28702411	clinical	cd_8_group_4828	cd_4_group_4104	cd_2_group_3415
PDT001324498.1	PDS000019747.33	SAMN28899259	clinical	cd_8_group_4828	cd_4_group_4104	cd_2_group_3415
PDT001331261.1	PDS000019747.33	SAMN29182032	clinical	cd_8_group_4828	cd_4_group_4104	cd_2_group_3415
PDT001352562.1	PDS000019747.33	SAMN29504566	clinical	cd_8_group_4828	cd_4_group_4104	cd_2_group_3415
PDT001354695.1	PDS000019747.33	SAMN29580613	clinical	cd_8_group_4828	cd_4_group_4104	cd_2_group_3415
PDT001358605.1	PDS000019747.33	SAMN29720367	clinical	cd_8_group_4828	cd_4_group_4104	cd_2_group_3415
PDT001364068.1	PDS000019747.33	SAMN29812379	clinical	cd_8_group_4828	cd_4_group_4104	cd_2_group_3415
PDT001367850.1	PDS000019747.33	SAMN29902185	clinical	cd_8_group_4828	cd_4_group_4104	cd_2_group_3415
PDT001371189.1	PDS000019747.33	SAMN29981853	clinical	cd_8_group_4828	cd_4_group_4104	cd_2_group_3415
PDT001397416.1	PDS000019747.33	SAMN30478550	clinical	cd_8_group_4828	cd_4_group_4104	cd_2_group_3415
PDT001397429.1	PDS000019747.33	SAMN30478552	clinical	cd_8_group_4828	cd_4_group_4104	cd_2_group_3415
PDT001406001.1	PDS000019747.33	SAMN30597215	clinical	cd_8_group_4828	cd_4_group_4104	cd_2_group_3415
PDT001667538.1	PDS000061830.584	SAMN33902397	clinical	cd_8_group_4829	cd_4_group_4106	-
PDT001294755.1	PDS000061830.584	SAMN27861730	clinical	cd_8_group_4829	cd_4_group_4106	cd_2_group_3418
PDT001308382.1	PDS000061830.584	SAMN28327213	clinical	cd_8_group_4829	cd_4_group_4106	cd_2_group_3418
PDT001338239.1	PDS000061830.584	SAMN29226660	clinical	cd_8_group_4829	cd_4_group_4106	cd_2_group_3418
PDT001368640.1	PDS000061830.584	SAMN29872549	clinical	cd_8_group_4829	cd_4_group_4106	cd_2_group_3418
PDT001815085.1	PDS000061830.584	SAMN36407444	clinical	cd_8_group_4829	cd_4_group_5181	-
PDT001836697.1	PDS000061830.584	SAMN36785251	clinical	cd_8_group_4829	cd_4_group_5181	-
PDT000142856.2	PDS000062095.20	SAMN05462000	clinical	cd_8_group_483	cd_4_group_362	cd_2_group_274
PDT000221964.2	PDS000062095.20	SAMN07269338	clinical	cd_8_group_483	cd_4_group_362	cd_2_group_274
PDT000253084.2	PDS000062095.20	SAMN07775390	clinical	cd_8_group_483	cd_4_group_362	cd_2_group_274
PDT000259550.2	PDS000062095.20	SAMN07761770	clinical	cd_8_group_483	cd_4_group_362	cd_2_group_274
PDT001294758.1	PDS000062278.45	SAMN27861726	clinical	cd_8_group_4830	-	-
PDT001329402.1	PDS000062278.45	SAMN29107220	clinical	cd_8_group_4830	-	-
PDT001366910.1	PDS000062268.474	SAMN29880872	clinical	cd_8_group_4831	cd_4_group_4107	-
PDT001294761.1	PDS000062268.474	SAMN27861729	clinical	cd_8_group_4831	cd_4_group_4107	cd_2_group_3420
PDT001308316.1	PDS000062268.474	SAMN28235931	clinical	cd_8_group_4831	cd_4_group_4107	cd_2_group_3420
PDT001294763.1	PDS000061941.616	SAMN27861740	clinical	cd_8_group_4832	cd_4_group_4108	cd_2_group_3421
PDT001294768.1	PDS000061941.616	SAMN27861739	clinical	cd_8_group_4832	cd_4_group_4108	cd_2_group_3421
PDT001295271.1	PDS000061941.616	SAMN27916042	clinical	cd_8_group_4832	cd_4_group_4108	cd_2_group_3421
PDT001294764.1	PDS000150675.64	SAMN27861741	clinical	cd_8_group_4833	-	-
PDT001814314.1	PDS000150675.64	SAMN36383948	clinical	cd_8_group_4833	-	-
PDT001308989.1	PDS000122945.77	SAMN28449916	clinical	cd_8_group_4834	-	-
PDT001294814.1	PDS000122945.77	SAMN27892575	clinical	cd_8_group_4834	cd_4_group_4109	cd_2_group_3422
PDT001302735.1	PDS000122945.77	SAMN28161851	clinical	cd_8_group_4834	cd_4_group_4109	cd_2_group_3422
PDT001302949.1	PDS000122945.77	SAMN28161853	clinical	cd_8_group_4834	cd_4_group_4109	cd_2_group_3422
PDT001308993.1	PDS000122945.77	SAMN28449913	clinical	cd_8_group_4834	cd_4_group_4109	cd_2_group_3422
PDT001295264.1	PDS000080390.16	SAMN27921006	clinical	cd_8_group_4835	-	-
PDT001406183.1	PDS000080390.16	SAMN30616093	clinical	cd_8_group_4835	-	-
PDT001516720.1	PDS000006028.494	SAMN32103085	clinical	cd_8_group_4836	cd_4_group_4110	-
PDT001295286.1	PDS000006028.494	SAMN27921013	clinical	cd_8_group_4836	cd_4_group_4110	cd_2_group_3423
PDT001329419.1	PDS000006028.494	SAMN29107236	clinical	cd_8_group_4836	cd_4_group_4110	cd_2_group_3423
PDT001330416.1	PDS000006028.494	SAMN29152252	clinical	cd_8_group_4836	cd_4_group_4110	cd_2_group_3423
PDT001348252.1	PDS000006028.494	SAMN29380061	clinical	cd_8_group_4836	cd_4_group_4110	cd_2_group_3423
PDT001350015.1	PDS000006028.494	SAMN29420033	clinical	cd_8_group_4836	cd_4_group_4110	cd_2_group_3423
PDT001295560.1	PDS000154218.1	SAMN27926481	clinical	cd_8_group_4837	-	-
PDT001828821.1	PDS000154218.1	SAMN36708879	clinical	cd_8_group_4837	-	-
PDT001295571.1	PDS000012316.150	SAMN27928145	clinical	cd_8_group_4838	cd_4_group_4111	cd_2_group_3424
PDT001295583.1	PDS000012316.150	SAMN27928150	clinical	cd_8_group_4838	cd_4_group_4111	cd_2_group_3424
PDT001295673.1	PDS000062042.163	SAMN27958280	clinical	cd_8_group_4839	-	-
PDT001377402.1	PDS000062042.163	SAMN30098257	clinical	cd_8_group_4839	-	-
PDT000142861.3	PDS000033860.15	SAMN05449219	clinical	cd_8_group_484	cd_4_group_363	cd_2_group_275
PDT000149241.3	PDS000033860.15	SAMN05772724	clinical	cd_8_group_484	cd_4_group_363	cd_2_group_275
PDT001295675.1	PDS000109833.3	SAMN27958283	clinical	cd_8_group_4840	cd_4_group_4112	cd_2_group_3425
PDT001311227.1	PDS000109833.3	SAMN28552801	clinical	cd_8_group_4840	cd_4_group_4112	cd_2_group_3425
PDT001400138.1	PDS000109833.3	SAMN30478084	clinical	cd_8_group_4840	cd_4_group_4112	cd_2_group_3425
PDT001726601.1	PDS000079375.441	SAMN34999134	clinical	cd_8_group_4841	cd_4_group_4115	-
PDT001868337.1	PDS000079375.441	SAMN37185634	clinical	cd_8_group_4841	cd_4_group_4115	-
PDT001297900.1	PDS000079375.441	SAMN28027575	clinical	cd_8_group_4841	cd_4_group_4115	cd_2_group_3427
PDT001393764.1	PDS000079375.441	SAMN30393314	clinical	cd_8_group_4841	cd_4_group_4115	cd_2_group_3427
PDT001398777.1	PDS000079375.441	SAMN30438619	clinical	cd_8_group_4841	cd_4_group_4115	cd_2_group_3427
PDT001414408.1	PDS000079375.441	SAMN30806555	clinical	cd_8_group_4841	cd_4_group_4115	cd_2_group_3427
PDT001424504.1	PDS000079375.441	SAMN30922180	clinical	cd_8_group_4841	cd_4_group_4115	cd_2_group_3427
PDT001424506.1	PDS000079375.441	SAMN30922183	clinical	cd_8_group_4841	cd_4_group_4115	cd_2_group_3427
PDT001469415.1	PDS000079375.441	SAMN31492322	clinical	cd_8_group_4841	cd_4_group_4115	cd_2_group_3427
PDT001706505.1	PDS000079375.441	SAMN34367598	clinical	cd_8_group_4841	cd_4_group_4115	cd_2_group_4264
PDT001827712.1	PDS000079375.441	SAMN36701799	clinical	cd_8_group_4841	cd_4_group_4115	cd_2_group_4264
PDT001297932.1	PDS000091015.47	SAMN28028853	clinical	cd_8_group_4842	cd_4_group_4116	cd_2_group_3428
PDT001321708.1	PDS000091015.47	SAMN28817124	clinical	cd_8_group_4842	cd_4_group_4116	cd_2_group_3428
PDT001297960.1	PDS000109535.1	SAMN28028856	clinical	cd_8_group_4843	-	-
PDT001303938.1	PDS000109535.1	SAMN28173862	clinical	cd_8_group_4843	-	-
PDT001462116.1	PDS000007367.833	SAMN31393967	clinical	cd_8_group_4844	-	-
PDT001927897.1	PDS000007367.833	SAMN37807106	clinical	cd_8_group_4844	-	-
PDT001954366.1	PDS000007367.833	SAMN37999485	clinical	cd_8_group_4844	-	-
PDT001430360.1	PDS000007367.833	SAMN30994722	clinical	cd_8_group_4844	cd_4_group_4119	-
PDT001765701.1	PDS000007367.833	SAMN35541097	clinical	cd_8_group_4844	cd_4_group_4119	-
PDT001298116.1	PDS000007367.833	SAMN28039085	clinical	cd_8_group_4844	cd_4_group_4119	cd_2_group_3432
PDT001298133.1	PDS000007367.833	SAMN28039103	clinical	cd_8_group_4844	cd_4_group_4119	cd_2_group_3432
PDT001567755.1	PDS000061547.38	SAMN32628808	clinical	cd_8_group_4845	-	-
PDT001298123.1	PDS000061547.38	SAMN28039492	clinical	cd_8_group_4845	cd_4_group_4120	cd_2_group_3433
PDT001327546.1	PDS000061547.38	SAMN29011922	clinical	cd_8_group_4845	cd_4_group_4120	cd_2_group_3433
PDT001327550.1	PDS000061547.38	SAMN29011924	clinical	cd_8_group_4845	cd_4_group_4120	cd_2_group_3433
PDT001327558.1	PDS000061547.38	SAMN29011923	clinical	cd_8_group_4845	cd_4_group_4120	cd_2_group_3433
PDT001327565.1	PDS000061547.38	SAMN29011925	clinical	cd_8_group_4845	cd_4_group_4120	cd_2_group_3433
PDT001327570.1	PDS000061547.38	SAMN29011949	clinical	cd_8_group_4845	cd_4_group_4120	cd_2_group_3433
PDT001327634.1	PDS000061547.38	SAMN29011948	clinical	cd_8_group_4845	cd_4_group_4120	cd_2_group_3433
PDT001328636.1	PDS000061547.38	SAMN29048168	clinical	cd_8_group_4845	cd_4_group_4120	cd_2_group_3433
PDT001335673.1	PDS000061547.38	SAMN29208628	clinical	cd_8_group_4845	cd_4_group_4120	cd_2_group_3433
PDT001335674.1	PDS000061547.38	SAMN29208627	clinical	cd_8_group_4845	cd_4_group_4120	cd_2_group_3433
PDT001335675.1	PDS000061547.38	SAMN29208629	clinical	cd_8_group_4845	cd_4_group_4120	cd_2_group_3433
PDT001335676.1	PDS000061547.38	SAMN29208631	clinical	cd_8_group_4845	cd_4_group_4120	cd_2_group_3433
PDT001335677.1	PDS000061547.38	SAMN29208632	clinical	cd_8_group_4845	cd_4_group_4120	cd_2_group_3433
PDT001335678.1	PDS000061547.38	SAMN29208630	clinical	cd_8_group_4845	cd_4_group_4120	cd_2_group_3433
PDT001363915.1	PDS000061547.38	SAMN29803459	clinical	cd_8_group_4845	cd_4_group_4120	cd_2_group_3433
PDT001375281.1	PDS000061547.38	SAMN30068455	clinical	cd_8_group_4845	cd_4_group_4120	cd_2_group_3433
PDT001464774.1	PDS000033362.106	SAMN31428088	clinical	cd_8_group_4846	-	-
PDT001298131.1	PDS000033362.106	SAMN28039115	clinical	cd_8_group_4846	cd_4_group_4121	cd_2_group_3434
PDT001308862.1	PDS000033362.106	SAMN28447225	clinical	cd_8_group_4846	cd_4_group_4121	cd_2_group_3434
PDT001321608.1	PDS000033362.106	SAMN28816992	clinical	cd_8_group_4846	cd_4_group_4121	cd_2_group_3434
PDT001607229.1	PDS000108404.167	SAMN33140580	clinical	cd_8_group_4847	-	-
PDT001700622.1	PDS000108404.167	SAMN34353549	clinical	cd_8_group_4847	-	-
PDT001737203.1	PDS000108404.167	SAMN35116627	clinical	cd_8_group_4847	-	-
PDT001791744.1	PDS000108404.167	SAMN36000271	clinical	cd_8_group_4847	-	-
PDT001810045.1	PDS000108404.167	SAMN36330730	clinical	cd_8_group_4847	-	-
PDT001862743.1	PDS000108404.167	SAMN37152426	clinical	cd_8_group_4847	-	-
PDT001892616.1	PDS000108404.167	SAMN37491416	clinical	cd_8_group_4847	-	-
PDT001963372.1	PDS000108404.167	SAMN38051577	clinical	cd_8_group_4847	-	-
PDT001964802.1	PDS000108404.167	SAMN38061046	clinical	cd_8_group_4847	-	-
PDT001475387.1	PDS000108404.167	SAMN31583873	clinical	cd_8_group_4847	cd_4_group_4122	-
PDT001674782.1	PDS000108404.167	SAMN33972856	clinical	cd_8_group_4847	cd_4_group_4122	-
PDT001675390.1	PDS000108404.167	SAMN33986544	clinical	cd_8_group_4847	cd_4_group_4122	-
PDT001688397.1	PDS000108404.167	SAMN34157639	clinical	cd_8_group_4847	cd_4_group_4122	-
PDT001688446.1	PDS000108404.167	SAMN34159284	clinical	cd_8_group_4847	cd_4_group_4122	-
PDT001709319.1	PDS000108404.167	SAMN34422927	clinical	cd_8_group_4847	cd_4_group_4122	-
PDT001858718.1	PDS000108404.167	SAMN37110901	clinical	cd_8_group_4847	cd_4_group_4122	-
PDT001894919.1	PDS000108404.167	SAMN37514893	clinical	cd_8_group_4847	cd_4_group_4122	-
PDT001927829.1	PDS000108404.167	SAMN37806669	clinical	cd_8_group_4847	cd_4_group_4122	-
PDT001953082.1	PDS000108404.167	SAMN37947879	clinical	cd_8_group_4847	cd_4_group_4122	-
PDT001298136.1	PDS000108404.167	SAMN28039503	clinical	cd_8_group_4847	cd_4_group_4122	cd_2_group_3435
PDT001314367.1	PDS000108404.167	SAMN28612259	clinical	cd_8_group_4847	cd_4_group_4122	cd_2_group_3435
PDT001321176.1	PDS000108404.167	SAMN28815402	clinical	cd_8_group_4847	cd_4_group_4122	cd_2_group_3435
PDT001325378.1	PDS000108404.167	SAMN28924059	clinical	cd_8_group_4847	cd_4_group_4122	cd_2_group_3435
PDT001326397.1	PDS000108404.167	SAMN28944859	clinical	cd_8_group_4847	cd_4_group_4122	cd_2_group_3435
PDT001355037.1	PDS000108404.167	SAMN29584542	clinical	cd_8_group_4847	cd_4_group_4122	cd_2_group_3435
PDT001371262.1	PDS000108404.167	SAMN29982973	clinical	cd_8_group_4847	cd_4_group_4122	cd_2_group_3435
PDT001399587.1	PDS000108404.167	SAMN30469487	clinical	cd_8_group_4847	cd_4_group_4122	cd_2_group_3435
PDT001404813.1	PDS000108404.167	SAMN30566108	clinical	cd_8_group_4847	cd_4_group_4122	cd_2_group_3435
PDT001404815.1	PDS000108404.167	SAMN30566107	clinical	cd_8_group_4847	cd_4_group_4122	cd_2_group_3435
PDT001404857.1	PDS000108404.167	SAMN30566106	clinical	cd_8_group_4847	cd_4_group_4122	cd_2_group_3435
PDT001410575.1	PDS000108404.167	SAMN30695435	clinical	cd_8_group_4847	cd_4_group_4122	cd_2_group_3435
PDT001449931.1	PDS000108404.167	SAMN31231001	clinical	cd_8_group_4847	cd_4_group_4122	cd_2_group_3435
PDT001449935.1	PDS000108404.167	SAMN31231005	clinical	cd_8_group_4847	cd_4_group_4122	cd_2_group_3435
PDT001456468.1	PDS000108404.167	SAMN31370136	clinical	cd_8_group_4847	cd_4_group_4122	cd_2_group_3435
PDT001472020.1	PDS000108404.167	SAMN31537790	clinical	cd_8_group_4847	cd_4_group_4122	cd_2_group_3435
PDT001472892.1	PDS000108404.167	SAMN31559332	clinical	cd_8_group_4847	cd_4_group_4122	cd_2_group_3435
PDT001472903.1	PDS000108404.167	SAMN31559337	clinical	cd_8_group_4847	cd_4_group_4122	cd_2_group_3435
PDT001480430.1	PDS000108404.167	SAMN31647817	clinical	cd_8_group_4847	cd_4_group_4122	cd_2_group_3435
PDT001484960.1	PDS000108404.167	SAMN31714007	clinical	cd_8_group_4847	cd_4_group_4122	cd_2_group_3435
PDT001485495.1	PDS000108404.167	SAMN31717286	clinical	cd_8_group_4847	cd_4_group_4122	cd_2_group_3435
PDT001485616.1	PDS000108404.167	SAMN31717287	clinical	cd_8_group_4847	cd_4_group_4122	cd_2_group_3435
PDT001488010.1	PDS000108404.167	SAMN31774478	clinical	cd_8_group_4847	cd_4_group_4122	cd_2_group_3435
PDT001496723.1	PDS000108404.167	SAMN31854924	clinical	cd_8_group_4847	cd_4_group_4122	cd_2_group_3435
PDT001503703.1	PDS000108404.167	SAMN31896952	clinical	cd_8_group_4847	cd_4_group_4122	cd_2_group_3435
PDT001519444.1	PDS000108404.167	SAMN32126823	clinical	cd_8_group_4847	cd_4_group_4122	cd_2_group_3435
PDT001537643.1	PDS000108404.167	SAMN32313632	clinical	cd_8_group_4847	cd_4_group_4122	cd_2_group_3435
PDT001551736.1	PDS000108404.167	SAMN32492513	clinical	cd_8_group_4847	cd_4_group_4122	cd_2_group_3435
PDT001558425.1	PDS000108404.167	SAMN32544309	clinical	cd_8_group_4847	cd_4_group_4122	cd_2_group_3435
PDT001579993.1	PDS000108404.167	SAMN32771642	clinical	cd_8_group_4847	cd_4_group_4122	cd_2_group_3435
PDT001614378.1	PDS000108404.167	SAMN33274116	clinical	cd_8_group_4847	cd_4_group_4122	cd_2_group_3435
PDT001648442.1	PDS000108404.167	SAMN33484973	clinical	cd_8_group_4847	cd_4_group_4122	cd_2_group_3435
PDT001652228.1	PDS000108404.167	SAMN33603036	clinical	cd_8_group_4847	cd_4_group_4122	cd_2_group_3435
PDT001662483.1	PDS000108404.167	SAMN33758829	clinical	cd_8_group_4847	cd_4_group_4122	cd_2_group_3435
PDT001664962.1	PDS000108404.167	SAMN33841784	clinical	cd_8_group_4847	cd_4_group_4122	cd_2_group_3435
PDT001670929.1	PDS000108404.167	SAMN33939983	clinical	cd_8_group_4847	cd_4_group_4122	cd_2_group_3435
PDT001677850.1	PDS000108404.167	SAMN34054231	clinical	cd_8_group_4847	cd_4_group_4122	cd_2_group_3435
PDT001678025.1	PDS000108404.167	SAMN34056906	clinical	cd_8_group_4847	cd_4_group_4122	cd_2_group_3435
PDT001686495.1	PDS000108404.167	SAMN34133051	clinical	cd_8_group_4847	cd_4_group_4122	cd_2_group_3435
PDT001687431.1	PDS000108404.167	SAMN34143558	clinical	cd_8_group_4847	cd_4_group_4122	cd_2_group_3435
PDT001687433.1	PDS000108404.167	SAMN34143554	clinical	cd_8_group_4847	cd_4_group_4122	cd_2_group_3435
PDT001717538.1	PDS000108404.167	SAMN34541400	clinical	cd_8_group_4847	cd_4_group_4122	cd_2_group_3435
PDT001726599.1	PDS000108404.167	SAMN34999104	clinical	cd_8_group_4847	cd_4_group_4122	cd_2_group_3435
PDT001727925.1	PDS000108404.167	SAMN35009994	clinical	cd_8_group_4847	cd_4_group_4122	cd_2_group_3435
PDT001754034.1	PDS000108404.167	SAMN35335724	clinical	cd_8_group_4847	cd_4_group_4122	cd_2_group_3435
PDT001759954.1	PDS000108404.167	SAMN35441011	clinical	cd_8_group_4847	cd_4_group_4122	cd_2_group_3435
PDT001765466.1	PDS000108404.167	SAMN35531845	clinical	cd_8_group_4847	cd_4_group_4122	cd_2_group_3435
PDT001770036.1	PDS000108404.167	SAMN35639400	clinical	cd_8_group_4847	cd_4_group_4122	cd_2_group_3435
PDT001770920.1	PDS000108404.167	SAMN35648293	clinical	cd_8_group_4847	cd_4_group_4122	cd_2_group_3435
PDT001794918.1	PDS000108404.167	SAMN36181233	clinical	cd_8_group_4847	cd_4_group_4122	cd_2_group_3435
PDT001810067.1	PDS000108404.167	SAMN36330735	clinical	cd_8_group_4847	cd_4_group_4122	cd_2_group_3435
PDT001814380.1	PDS000108404.167	SAMN36391261	clinical	cd_8_group_4847	cd_4_group_4122	cd_2_group_3435
PDT001821395.1	PDS000108404.167	SAMN36504776	clinical	cd_8_group_4847	cd_4_group_4122	cd_2_group_3435
PDT001826488.2	PDS000108404.167	SAMN36697741	clinical	cd_8_group_4847	cd_4_group_4122	cd_2_group_3435
PDT001854686.1	PDS000108404.167	SAMN37045227	clinical	cd_8_group_4847	cd_4_group_4122	cd_2_group_3435
PDT001881583.1	PDS000108404.167	SAMN37352025	clinical	cd_8_group_4847	cd_4_group_4122	cd_2_group_3435
PDT001881602.1	PDS000108404.167	SAMN37352026	clinical	cd_8_group_4847	cd_4_group_4122	cd_2_group_3435
PDT001890575.1	PDS000108404.167	SAMN37458446	clinical	cd_8_group_4847	cd_4_group_4122	cd_2_group_3435
PDT001901827.1	PDS000108404.167	SAMN37531734	clinical	cd_8_group_4847	cd_4_group_4122	cd_2_group_3435
PDT001908516.1	PDS000108404.167	SAMN37590863	clinical	cd_8_group_4847	cd_4_group_4122	cd_2_group_3435
PDT001917144.1	PDS000108404.167	SAMN37684790	clinical	cd_8_group_4847	cd_4_group_4122	cd_2_group_3435
PDT001947820.1	PDS000108404.167	SAMN37875489	clinical	cd_8_group_4847	cd_4_group_4122	cd_2_group_3435
PDT001949098.1	PDS000108404.167	SAMN37907408	clinical	cd_8_group_4847	cd_4_group_4122	cd_2_group_3435
PDT001955555.1	PDS000108404.167	SAMN38016027	clinical	cd_8_group_4847	cd_4_group_4122	cd_2_group_3435
PDT001955559.1	PDS000108404.167	SAMN38016026	clinical	cd_8_group_4847	cd_4_group_4122	cd_2_group_3435
PDT001957857.1	PDS000108404.167	SAMN38019637	clinical	cd_8_group_4847	cd_4_group_4122	cd_2_group_3435
PDT001982718.1	PDS000108404.167	SAMN38225543	clinical	cd_8_group_4847	cd_4_group_4122	cd_2_group_3435
PDT001504662.1	PDS000108404.167	SAMN31927282	clinical	cd_8_group_4847	cd_4_group_4122	cd_2_group_3981
PDT001665000.1	PDS000108404.167	SAMN33842662	clinical	cd_8_group_4847	cd_4_group_4122	cd_2_group_3981
PDT001680335.1	PDS000108404.167	SAMN34081587	clinical	cd_8_group_4847	cd_4_group_4122	cd_2_group_3981
PDT001700970.1	PDS000108404.167	SAMN34361365	clinical	cd_8_group_4847	cd_4_group_4122	cd_2_group_4262
PDT001700971.1	PDS000108404.167	SAMN34361362	clinical	cd_8_group_4847	cd_4_group_4122	cd_2_group_4262
PDT001730297.1	PDS000108404.167	SAMN35064969	clinical	cd_8_group_4847	cd_4_group_4122	cd_2_group_4298
PDT001768660.1	PDS000108404.167	SAMN35623407	clinical	cd_8_group_4847	cd_4_group_4122	cd_2_group_4298
PDT001767344.1	PDS000108404.167	SAMN35571670	clinical	cd_8_group_4847	cd_4_group_4122	cd_2_group_4342
PDT001810214.1	PDS000108404.167	SAMN36339280	clinical	cd_8_group_4847	cd_4_group_4122	cd_2_group_4342
PDT001831123.1	PDS000108404.167	SAMN36730515	clinical	cd_8_group_4847	cd_4_group_4122	cd_2_group_4494
PDT001941112.1	PDS000108404.167	SAMN37846164	clinical	cd_8_group_4847	cd_4_group_4122	cd_2_group_4494
PDT001857035.1	PDS000108404.167	SAMN37094728	clinical	cd_8_group_4847	cd_4_group_4122	cd_2_group_4558
PDT001908373.1	PDS000108404.167	SAMN37587538	clinical	cd_8_group_4847	cd_4_group_4122	cd_2_group_4558
PDT001941808.1	PDS000108404.167	SAMN37855890	clinical	cd_8_group_4847	cd_4_group_4122	cd_2_group_4722
PDT001972165.1	PDS000108404.167	SAMN38120024	clinical	cd_8_group_4847	cd_4_group_4122	cd_2_group_4722
PDT001482681.1	PDS000108404.167	SAMN31671403	clinical	cd_8_group_4847	cd_4_group_4655	-
PDT001809153.1	PDS000108404.167	SAMN36294089	clinical	cd_8_group_4847	cd_4_group_4655	-
PDT001837071.1	PDS000108404.167	SAMN36797573	clinical	cd_8_group_4847	cd_4_group_4655	-
PDT001843737.1	PDS000108404.167	SAMN36873021	clinical	cd_8_group_4847	cd_4_group_4655	-
PDT001869944.1	PDS000108404.167	SAMN37214793	clinical	cd_8_group_4847	cd_4_group_4655	-
PDT001874703.1	PDS000108404.167	SAMN37298271	clinical	cd_8_group_4847	cd_4_group_4655	-
PDT001926812.1	PDS000108404.167	SAMN37804927	clinical	cd_8_group_4847	cd_4_group_4655	-
PDT001949212.1	PDS000108404.167	SAMN37908599	clinical	cd_8_group_4847	cd_4_group_4655	-
PDT001962608.1	PDS000108404.167	SAMN38041064	clinical	cd_8_group_4847	cd_4_group_4655	-
PDT001962756.1	PDS000108404.167	SAMN38042233	clinical	cd_8_group_4847	cd_4_group_4655	-
PDT001963506.1	PDS000108404.167	SAMN38052033	clinical	cd_8_group_4847	cd_4_group_4655	-
PDT001638810.1	PDS000108404.167	SAMN33413431	clinical	cd_8_group_4847	cd_4_group_4655	cd_2_group_4120
PDT001662810.1	PDS000108404.167	SAMN33771308	clinical	cd_8_group_4847	cd_4_group_4655	cd_2_group_4120
PDT001666884.1	PDS000108404.167	SAMN33870853	clinical	cd_8_group_4847	cd_4_group_4655	cd_2_group_4120
PDT001700276.1	PDS000108404.167	SAMN34351543	clinical	cd_8_group_4847	cd_4_group_4655	cd_2_group_4120
PDT001700548.1	PDS000108404.167	SAMN34353063	clinical	cd_8_group_4847	cd_4_group_4655	cd_2_group_4120
PDT001700554.1	PDS000108404.167	SAMN34353064	clinical	cd_8_group_4847	cd_4_group_4655	cd_2_group_4120
PDT001700969.1	PDS000108404.167	SAMN34361358	clinical	cd_8_group_4847	cd_4_group_4655	cd_2_group_4120
PDT001701236.1	PDS000108404.167	SAMN34361363	clinical	cd_8_group_4847	cd_4_group_4655	cd_2_group_4120
PDT001709339.1	PDS000108404.167	SAMN34423511	clinical	cd_8_group_4847	cd_4_group_4655	cd_2_group_4120
PDT001729470.1	PDS000108404.167	SAMN35042084	clinical	cd_8_group_4847	cd_4_group_4655	cd_2_group_4120
PDT001736645.1	PDS000108404.167	SAMN35112799	clinical	cd_8_group_4847	cd_4_group_4655	cd_2_group_4120
PDT001744230.1	PDS000108404.167	SAMN35220199	clinical	cd_8_group_4847	cd_4_group_4655	cd_2_group_4120
PDT001751093.1	PDS000108404.167	SAMN35311245	clinical	cd_8_group_4847	cd_4_group_4655	cd_2_group_4120
PDT001751136.1	PDS000108404.167	SAMN35311210	clinical	cd_8_group_4847	cd_4_group_4655	cd_2_group_4120
PDT001751139.1	PDS000108404.167	SAMN35311205	clinical	cd_8_group_4847	cd_4_group_4655	cd_2_group_4120
PDT001751154.1	PDS000108404.167	SAMN35311206	clinical	cd_8_group_4847	cd_4_group_4655	cd_2_group_4120
PDT001751177.1	PDS000108404.167	SAMN35311207	clinical	cd_8_group_4847	cd_4_group_4655	cd_2_group_4120
PDT001751190.1	PDS000108404.167	SAMN35311208	clinical	cd_8_group_4847	cd_4_group_4655	cd_2_group_4120
PDT001754033.1	PDS000108404.167	SAMN35335721	clinical	cd_8_group_4847	cd_4_group_4655	cd_2_group_4120
PDT001758581.1	PDS000108404.167	SAMN35363476	clinical	cd_8_group_4847	cd_4_group_4655	cd_2_group_4120
PDT001768511.1	PDS000108404.167	SAMN35621458	clinical	cd_8_group_4847	cd_4_group_4655	cd_2_group_4120
PDT001768512.1	PDS000108404.167	SAMN35621454	clinical	cd_8_group_4847	cd_4_group_4655	cd_2_group_4120
PDT001768513.1	PDS000108404.167	SAMN35621453	clinical	cd_8_group_4847	cd_4_group_4655	cd_2_group_4120
PDT001777946.1	PDS000108404.167	SAMN35722766	clinical	cd_8_group_4847	cd_4_group_4655	cd_2_group_4120
PDT001781216.1	PDS000108404.167	SAMN35775748	clinical	cd_8_group_4847	cd_4_group_4655	cd_2_group_4120
PDT001787733.1	PDS000108404.167	SAMN35878126	clinical	cd_8_group_4847	cd_4_group_4655	cd_2_group_4120
PDT001810044.1	PDS000108404.167	SAMN36330714	clinical	cd_8_group_4847	cd_4_group_4655	cd_2_group_4120
PDT001810051.1	PDS000108404.167	SAMN36330739	clinical	cd_8_group_4847	cd_4_group_4655	cd_2_group_4120
PDT001813828.1	PDS000108404.167	SAMN36381402	clinical	cd_8_group_4847	cd_4_group_4655	cd_2_group_4120
PDT001835438.3	PDS000108404.167	SAMN36771587	clinical	cd_8_group_4847	cd_4_group_4655	cd_2_group_4120
PDT001836771.1	PDS000108404.167	SAMN36785996	clinical	cd_8_group_4847	cd_4_group_4655	cd_2_group_4120
PDT001836774.1	PDS000108404.167	SAMN36785995	clinical	cd_8_group_4847	cd_4_group_4655	cd_2_group_4120
PDT001837072.1	PDS000108404.167	SAMN36797579	clinical	cd_8_group_4847	cd_4_group_4655	cd_2_group_4120
PDT001837073.1	PDS000108404.167	SAMN36797578	clinical	cd_8_group_4847	cd_4_group_4655	cd_2_group_4120
PDT001838761.2	PDS000108404.167	SAMN36816249	clinical	cd_8_group_4847	cd_4_group_4655	cd_2_group_4120
PDT001838778.3	PDS000108404.167	SAMN36822851	clinical	cd_8_group_4847	cd_4_group_4655	cd_2_group_4120
PDT001845105.2	PDS000108404.167	SAMN36890900	clinical	cd_8_group_4847	cd_4_group_4655	cd_2_group_4120
PDT001847005.1	PDS000108404.167	SAMN36911209	clinical	cd_8_group_4847	cd_4_group_4655	cd_2_group_4120
PDT001851036.1	PDS000108404.167	SAMN36984172	clinical	cd_8_group_4847	cd_4_group_4655	cd_2_group_4120
PDT001854871.1	PDS000108404.167	SAMN37047334	clinical	cd_8_group_4847	cd_4_group_4655	cd_2_group_4120
PDT001854873.1	PDS000108404.167	SAMN37047333	clinical	cd_8_group_4847	cd_4_group_4655	cd_2_group_4120
PDT001854876.1	PDS000108404.167	SAMN37047335	clinical	cd_8_group_4847	cd_4_group_4655	cd_2_group_4120
PDT001857031.1	PDS000108404.167	SAMN37094721	clinical	cd_8_group_4847	cd_4_group_4655	cd_2_group_4120
PDT001857036.1	PDS000108404.167	SAMN37094725	clinical	cd_8_group_4847	cd_4_group_4655	cd_2_group_4120
PDT001857037.1	PDS000108404.167	SAMN37094720	clinical	cd_8_group_4847	cd_4_group_4655	cd_2_group_4120
PDT001858475.1	PDS000108404.167	SAMN37110524	clinical	cd_8_group_4847	cd_4_group_4655	cd_2_group_4120
PDT001862738.1	PDS000108404.167	SAMN37152505	clinical	cd_8_group_4847	cd_4_group_4655	cd_2_group_4120
PDT001868954.1	PDS000108404.167	SAMN37196737	clinical	cd_8_group_4847	cd_4_group_4655	cd_2_group_4120
PDT001870666.1	PDS000108404.167	SAMN37231826	clinical	cd_8_group_4847	cd_4_group_4655	cd_2_group_4120
PDT001877114.1	PDS000108404.167	SAMN37316983	clinical	cd_8_group_4847	cd_4_group_4655	cd_2_group_4120
PDT001881283.1	PDS000108404.167	SAMN37350318	clinical	cd_8_group_4847	cd_4_group_4655	cd_2_group_4120
PDT001887973.1	PDS000108404.167	SAMN37413351	clinical	cd_8_group_4847	cd_4_group_4655	cd_2_group_4120
PDT001889099.1	PDS000108404.167	SAMN37434504	clinical	cd_8_group_4847	cd_4_group_4655	cd_2_group_4120
PDT001892591.1	PDS000108404.167	SAMN37491415	clinical	cd_8_group_4847	cd_4_group_4655	cd_2_group_4120
PDT001892600.1	PDS000108404.167	SAMN37491413	clinical	cd_8_group_4847	cd_4_group_4655	cd_2_group_4120
PDT001892631.1	PDS000108404.167	SAMN37491417	clinical	cd_8_group_4847	cd_4_group_4655	cd_2_group_4120
PDT001893782.1	PDS000108404.167	SAMN37514545	clinical	cd_8_group_4847	cd_4_group_4655	cd_2_group_4120
PDT001894891.1	PDS000108404.167	SAMN37513350	clinical	cd_8_group_4847	cd_4_group_4655	cd_2_group_4120
PDT001900100.1	PDS000108404.167	SAMN37531242	clinical	cd_8_group_4847	cd_4_group_4655	cd_2_group_4120
PDT001900142.1	PDS000108404.167	SAMN37531222	clinical	cd_8_group_4847	cd_4_group_4655	cd_2_group_4120
PDT001901073.1	PDS000108404.167	SAMN37531579	clinical	cd_8_group_4847	cd_4_group_4655	cd_2_group_4120
PDT001901084.1	PDS000108404.167	SAMN37531580	clinical	cd_8_group_4847	cd_4_group_4655	cd_2_group_4120
PDT001904085.1	PDS000108404.167	SAMN37544911	clinical	cd_8_group_4847	cd_4_group_4655	cd_2_group_4120
PDT001905447.1	PDS000108404.167	SAMN37557944	clinical	cd_8_group_4847	cd_4_group_4655	cd_2_group_4120
PDT001905499.1	PDS000108404.167	SAMN37560393	clinical	cd_8_group_4847	cd_4_group_4655	cd_2_group_4120
PDT001907705.1	PDS000108404.167	SAMN37576533	clinical	cd_8_group_4847	cd_4_group_4655	cd_2_group_4120
PDT001908982.1	PDS000108404.167	SAMN37608566	clinical	cd_8_group_4847	cd_4_group_4655	cd_2_group_4120
PDT001917004.1	PDS000108404.167	SAMN37674625	clinical	cd_8_group_4847	cd_4_group_4655	cd_2_group_4120
PDT001948202.1	PDS000108404.167	SAMN37884568	clinical	cd_8_group_4847	cd_4_group_4655	cd_2_group_4120
PDT001948247.1	PDS000108404.167	SAMN37885386	clinical	cd_8_group_4847	cd_4_group_4655	cd_2_group_4120
PDT001948252.1	PDS000108404.167	SAMN37885539	clinical	cd_8_group_4847	cd_4_group_4655	cd_2_group_4120
PDT001948442.1	PDS000108404.167	SAMN37887077	clinical	cd_8_group_4847	cd_4_group_4655	cd_2_group_4120
PDT001948445.1	PDS000108404.167	SAMN37887081	clinical	cd_8_group_4847	cd_4_group_4655	cd_2_group_4120
PDT001948469.1	PDS000108404.167	SAMN37887112	clinical	cd_8_group_4847	cd_4_group_4655	cd_2_group_4120
PDT001948486.1	PDS000108404.167	SAMN37887126	clinical	cd_8_group_4847	cd_4_group_4655	cd_2_group_4120
PDT001948493.1	PDS000108404.167	SAMN37887131	clinical	cd_8_group_4847	cd_4_group_4655	cd_2_group_4120
PDT001948495.1	PDS000108404.167	SAMN37887124	clinical	cd_8_group_4847	cd_4_group_4655	cd_2_group_4120
PDT001952578.1	PDS000108404.167	SAMN37942563	clinical	cd_8_group_4847	cd_4_group_4655	cd_2_group_4120
PDT001953078.1	PDS000108404.167	SAMN37947863	clinical	cd_8_group_4847	cd_4_group_4655	cd_2_group_4120
PDT001953080.1	PDS000108404.167	SAMN37947866	clinical	cd_8_group_4847	cd_4_group_4655	cd_2_group_4120
PDT001953081.1	PDS000108404.167	SAMN37947862	clinical	cd_8_group_4847	cd_4_group_4655	cd_2_group_4120
PDT001953085.1	PDS000108404.167	SAMN37948344	clinical	cd_8_group_4847	cd_4_group_4655	cd_2_group_4120
PDT001953310.1	PDS000108404.167	SAMN37976419	clinical	cd_8_group_4847	cd_4_group_4655	cd_2_group_4120
PDT001962560.1	PDS000108404.167	SAMN38040109	clinical	cd_8_group_4847	cd_4_group_4655	cd_2_group_4120
PDT001962730.1	PDS000108404.167	SAMN38042140	clinical	cd_8_group_4847	cd_4_group_4655	cd_2_group_4120
PDT001962769.1	PDS000108404.167	SAMN38042241	clinical	cd_8_group_4847	cd_4_group_4655	cd_2_group_4120
PDT001963458.1	PDS000108404.167	SAMN38052010	clinical	cd_8_group_4847	cd_4_group_4655	cd_2_group_4120
PDT001963472.1	PDS000108404.167	SAMN38052018	clinical	cd_8_group_4847	cd_4_group_4655	cd_2_group_4120
PDT001963474.1	PDS000108404.167	SAMN38052038	clinical	cd_8_group_4847	cd_4_group_4655	cd_2_group_4120
PDT001963482.1	PDS000108404.167	SAMN38052037	clinical	cd_8_group_4847	cd_4_group_4655	cd_2_group_4120
PDT001963499.1	PDS000108404.167	SAMN38052040	clinical	cd_8_group_4847	cd_4_group_4655	cd_2_group_4120
PDT001963526.1	PDS000108404.167	SAMN38052133	clinical	cd_8_group_4847	cd_4_group_4655	cd_2_group_4120
PDT001971577.1	PDS000108404.167	SAMN38116539	clinical	cd_8_group_4847	cd_4_group_4655	cd_2_group_4120
PDT001972394.1	PDS000108404.167	SAMN38122165	clinical	cd_8_group_4847	cd_4_group_4655	cd_2_group_4120
PDT001973252.1	PDS000108404.167	SAMN38143331	clinical	cd_8_group_4847	cd_4_group_4655	cd_2_group_4120
PDT001974215.1	PDS000108404.167	SAMN38161190	clinical	cd_8_group_4847	cd_4_group_4655	cd_2_group_4120
PDT001974237.1	PDS000108404.167	SAMN38162410	clinical	cd_8_group_4847	cd_4_group_4655	cd_2_group_4120
PDT001982621.1	PDS000108404.167	SAMN38225340	clinical	cd_8_group_4847	cd_4_group_4655	cd_2_group_4120
PDT001982748.1	PDS000108404.167	SAMN38225581	clinical	cd_8_group_4847	cd_4_group_4655	cd_2_group_4120
PDT001768514.1	PDS000108404.167	SAMN35621457	clinical	cd_8_group_4847	cd_4_group_4655	cd_2_group_4346
PDT001807694.1	PDS000108404.167	SAMN36274504	clinical	cd_8_group_4847	cd_4_group_4655	cd_2_group_4346
PDT001853821.1	PDS000108404.167	SAMN37021075	clinical	cd_8_group_4847	cd_4_group_4655	cd_2_group_4346
PDT001528312.1	PDS000108404.167	SAMN32251707	clinical	cd_8_group_4847	cd_4_group_4734	-
PDT001529863.1	PDS000108404.167	SAMN32275218	clinical	cd_8_group_4847	cd_4_group_4734	cd_2_group_4017
PDT001666597.2	PDS000108404.167	SAMN33864863	clinical	cd_8_group_4847	cd_4_group_4734	cd_2_group_4017
PDT001679634.1	PDS000108404.167	SAMN34079220	clinical	cd_8_group_4847	cd_4_group_4948	-
PDT001963455.1	PDS000108404.167	SAMN38052003	clinical	cd_8_group_4847	cd_4_group_4948	-
PDT001729591.1	PDS000108404.167	SAMN35056860	clinical	cd_8_group_4847	cd_4_group_5035	-
PDT001809168.1	PDS000108404.167	SAMN36294085	clinical	cd_8_group_4847	cd_4_group_5035	-
PDT001785572.1	PDS000108404.167	SAMN35794956	clinical	cd_8_group_4847	cd_4_group_5121	cd_2_group_4386
PDT001816880.1	PDS000108404.167	SAMN36438494	clinical	cd_8_group_4847	cd_4_group_5121	cd_2_group_4386
PDT001858753.1	PDS000108404.167	SAMN37110994	clinical	cd_8_group_4847	cd_4_group_5121	cd_2_group_4386
PDT001860022.1	PDS000108404.167	SAMN37127656	clinical	cd_8_group_4847	cd_4_group_5121	cd_2_group_4386
PDT001868345.1	PDS000108404.167	SAMN37185657	clinical	cd_8_group_4847	cd_4_group_5121	cd_2_group_4386
PDT001892302.1	PDS000108404.167	SAMN37481426	clinical	cd_8_group_4847	cd_4_group_5121	cd_2_group_4386
PDT001949544.1	PDS000108404.167	SAMN37915357	clinical	cd_8_group_4847	cd_4_group_5121	cd_2_group_4386
PDT001963176.1	PDS000108404.167	SAMN38049222	clinical	cd_8_group_4847	cd_4_group_5121	cd_2_group_4386
PDT001838760.1	PDS000108404.167	SAMN36816250	clinical	cd_8_group_4847	cd_4_group_5249	-
PDT001857040.1	PDS000108404.167	SAMN37094727	clinical	cd_8_group_4847	cd_4_group_5249	cd_2_group_4559
PDT001862589.1	PDS000108404.167	SAMN37152425	clinical	cd_8_group_4847	cd_4_group_5249	cd_2_group_4559
PDT001848805.1	PDS000108404.167	SAMN36947586	clinical	cd_8_group_4847	cd_4_group_5277	cd_2_group_4539
PDT001851121.1	PDS000108404.167	SAMN36984343	clinical	cd_8_group_4847	cd_4_group_5277	cd_2_group_4539
PDT001298701.1	PDS000034083.178	SAMN28060013	clinical	cd_8_group_4848	cd_4_group_4124	cd_2_group_3437
PDT001751502.1	PDS000034083.178	SAMN35311593	clinical	cd_8_group_4848	cd_4_group_4124	cd_2_group_3437
PDT001298866.1	PDS000144579.129	SAMN28061557	clinical	cd_8_group_4849	-	-
PDT001444936.1	PDS000144579.129	SAMN31186952	clinical	cd_8_group_4849	-	-
PDT000142862.3	PDS000033716.5	SAMN05449220	clinical	cd_8_group_485	cd_4_group_364	cd_2_group_276
PDT000158538.3	PDS000033716.5	SAMN05990969	clinical	cd_8_group_485	cd_4_group_364	cd_2_group_276
PDT001298913.1	PDS000061830.584	SAMN28063284	clinical	cd_8_group_4850	cd_4_group_4125	cd_2_group_3438
PDT001324610.1	PDS000061830.584	SAMN28905359	clinical	cd_8_group_4850	cd_4_group_4125	cd_2_group_3438
PDT001299500.1	PDS000035111.83	SAMN28093509	clinical	cd_8_group_4851	-	-
PDT001674676.1	PDS000035111.83	SAMN33965464	clinical	cd_8_group_4851	-	-
PDT001299970.1	PDS000109525.1	SAMN28102525	clinical	cd_8_group_4852	-	-
PDT001306042.1	PDS000109525.1	SAMN28194811	clinical	cd_8_group_4852	-	-
PDT001772863.1	PDS000035123.327	SAMN35677135	clinical	cd_8_group_4853	-	-
PDT001300378.1	PDS000035123.327	SAMN28115923	clinical	cd_8_group_4853	cd_4_group_4128	-
PDT001429243.1	PDS000035123.327	SAMN30983470	clinical	cd_8_group_4853	cd_4_group_4128	-
PDT001551510.1	PDS000035123.327	SAMN32491051	clinical	cd_8_group_4853	cd_4_group_4128	-
PDT001300462.1	PDS000033906.61	SAMN28118350	clinical	cd_8_group_4854	cd_4_group_4129	-
PDT001868686.1	PDS000033906.61	SAMN37195127	clinical	cd_8_group_4854	cd_4_group_4129	-
PDT001893425.1	PDS000033906.61	SAMN37513124	clinical	cd_8_group_4854	cd_4_group_4129	-
PDT001302983.1	PDS000131666.2	SAMN28162389	clinical	cd_8_group_4855	cd_4_group_4131	-
PDT001565633.1	PDS000131666.2	SAMN32614232	clinical	cd_8_group_4855	cd_4_group_4131	cd_2_group_4047
PDT001591126.1	PDS000131666.2	SAMN32914063	clinical	cd_8_group_4855	cd_4_group_4131	cd_2_group_4047
PDT001696943.1	PDS000060030.7	SAMN34295693	clinical	cd_8_group_4856	-	-
PDT001858671.1	PDS000060030.7	SAMN37110898	clinical	cd_8_group_4856	-	-
PDT001311224.1	PDS000060030.7	SAMN28552803	clinical	cd_8_group_4856	cd_4_group_4132	-
PDT001303014.1	PDS000060030.7	SAMN28162449	clinical	cd_8_group_4856	cd_4_group_4132	cd_2_group_3441
PDT001323307.1	PDS000060030.7	SAMN28884940	clinical	cd_8_group_4856	cd_4_group_4132	cd_2_group_3441
PDT001303041.1	PDS000116886.1	SAMN28163622	clinical	cd_8_group_4857	cd_4_group_4133	cd_2_group_3442
PDT001400804.1	PDS000116886.1	SAMN30542552	clinical	cd_8_group_4857	cd_4_group_4133	cd_2_group_3442
PDT001303109.1	PDS000058306.39	SAMN28164546	clinical	cd_8_group_4858	cd_4_group_4135	cd_2_group_3444
PDT001309416.1	PDS000058306.39	SAMN28456697	clinical	cd_8_group_4858	cd_4_group_4135	cd_2_group_3444
PDT001379791.1	PDS000144579.129	SAMN30170074	clinical	cd_8_group_4859	cd_4_group_4136	-
PDT001303373.1	PDS000144579.129	SAMN28165383	clinical	cd_8_group_4859	cd_4_group_4136	cd_2_group_3445
PDT001314949.1	PDS000144579.129	SAMN28657236	clinical	cd_8_group_4859	cd_4_group_4136	cd_2_group_3445
PDT000143038.2	PDS000007367.833	SAMN05462002	clinical	cd_8_group_486	-	-
PDT000212371.2	PDS000007367.833	SAMN06693650	clinical	cd_8_group_486	-	-
PDT000143039.2	PDS000007367.833	SAMN05462003	clinical	cd_8_group_486	cd_4_group_365	-
PDT000143040.2	PDS000007367.833	SAMN05462004	clinical	cd_8_group_486	cd_4_group_365	-
PDT000212353.2	PDS000007367.833	SAMN06892339	clinical	cd_8_group_486	cd_4_group_365	-
PDT000143048.2	PDS000007367.833	SAMN05468322	clinical	cd_8_group_486	cd_4_group_365	cd_2_group_277
PDT000143049.2	PDS000007367.833	SAMN05468321	clinical	cd_8_group_486	cd_4_group_365	cd_2_group_277
PDT001303875.1	PDS000109382.8	SAMN28173696	clinical	cd_8_group_4860	cd_4_group_4137	cd_2_group_3446
PDT001303907.1	PDS000109382.8	SAMN28173733	clinical	cd_8_group_4860	cd_4_group_4137	cd_2_group_3446
PDT001549273.1	PDS000006248.178	SAMN32422013	clinical	cd_8_group_4861	-	-
PDT001811599.1	PDS000006248.178	SAMN36358037	clinical	cd_8_group_4861	-	-
PDT001303918.1	PDS000006248.178	SAMN28173861	clinical	cd_8_group_4861	cd_4_group_4138	cd_2_group_3447
PDT001400182.1	PDS000006248.178	SAMN30523541	clinical	cd_8_group_4861	cd_4_group_4138	cd_2_group_3447
PDT001304390.1	PDS000035300.132	SAMN28177706	clinical	cd_8_group_4862	cd_4_group_4139	-
PDT001391417.1	PDS000035300.132	SAMN30351732	clinical	cd_8_group_4862	cd_4_group_4139	cd_2_group_3702
PDT001400272.1	PDS000035300.132	SAMN30466964	clinical	cd_8_group_4862	cd_4_group_4139	cd_2_group_3702
PDT001412450.1	PDS000035300.132	SAMN30726778	clinical	cd_8_group_4862	cd_4_group_4497	-
PDT001468450.1	PDS000035300.132	SAMN31468151	clinical	cd_8_group_4862	cd_4_group_4497	-
PDT001483583.1	PDS000035300.132	SAMN31697421	clinical	cd_8_group_4862	cd_4_group_4497	cd_2_group_3938
PDT001496434.1	PDS000035300.132	SAMN31853227	clinical	cd_8_group_4862	cd_4_group_4497	cd_2_group_3938
PDT001691315.1	PDS000035300.132	SAMN34218676	clinical	cd_8_group_4862	cd_4_group_4497	cd_2_group_3938
PDT001826077.2	PDS000035300.132	SAMN36695420	clinical	cd_8_group_4862	cd_4_group_4497	cd_2_group_3938
PDT001826082.1	PDS000035300.132	SAMN36695421	clinical	cd_8_group_4862	cd_4_group_4497	cd_2_group_3938
PDT001304417.1	PDS000007822.653	SAMN28177914	clinical	cd_8_group_4863	cd_4_group_4141	-
PDT001583700.1	PDS000007822.653	SAMN32817694	clinical	cd_8_group_4863	cd_4_group_4141	-
PDT001544997.1	PDS000007822.653	SAMN32388802	clinical	cd_8_group_4863	cd_4_group_4141	cd_2_group_4026
PDT001677122.1	PDS000007822.653	SAMN34030386	clinical	cd_8_group_4863	cd_4_group_4141	cd_2_group_4026
PDT001686464.1	PDS000007822.653	SAMN34133038	clinical	cd_8_group_4863	cd_4_group_4965	cd_2_group_4221
PDT001972382.1	PDS000007822.653	SAMN38122096	clinical	cd_8_group_4863	cd_4_group_4965	cd_2_group_4221
PDT001305893.1	PDS000033322.200	SAMN28189322	clinical	cd_8_group_4864	-	-
PDT001314602.1	PDS000033322.200	SAMN28631510	clinical	cd_8_group_4864	-	-
PDT001322695.1	PDS000033322.200	SAMN28871160	clinical	cd_8_group_4864	cd_4_group_4196	cd_2_group_3493
PDT001329211.1	PDS000033322.200	SAMN29094740	clinical	cd_8_group_4864	cd_4_group_4196	cd_2_group_3493
PDT001338052.3	PDS000033322.200	SAMN29224568	clinical	cd_8_group_4864	cd_4_group_4196	cd_2_group_3493
PDT001354435.1	PDS000033322.200	SAMN29580239	clinical	cd_8_group_4864	cd_4_group_4196	cd_2_group_3493
PDT001526159.1	PDS000033322.200	SAMN32225140	clinical	cd_8_group_4864	cd_4_group_4196	cd_2_group_3493
PDT001306026.1	PDS000000712.113	SAMN28194020	clinical	cd_8_group_4865	cd_4_group_4142	cd_2_group_3449
PDT001306669.1	PDS000000712.113	SAMN28206994	clinical	cd_8_group_4865	cd_4_group_4142	cd_2_group_3449
PDT001314131.1	PDS000000712.113	SAMN28605893	clinical	cd_8_group_4865	cd_4_group_4142	cd_2_group_3449
PDT001363223.1	PDS000000712.113	SAMN29794714	clinical	cd_8_group_4865	cd_4_group_4142	cd_2_group_3449
PDT001312406.1	PDS000006248.178	SAMN28562063	clinical	cd_8_group_4866	-	-
PDT001306908.1	PDS000006248.178	SAMN28207974	clinical	cd_8_group_4866	cd_4_group_4146	cd_2_group_3452
PDT001314372.1	PDS000006248.178	SAMN28612257	clinical	cd_8_group_4866	cd_4_group_4146	cd_2_group_3452
PDT001306917.1	PDS000035623.20	SAMN28207963	clinical	cd_8_group_4867	-	-
PDT001397375.1	PDS000035623.20	SAMN30478551	clinical	cd_8_group_4867	-	-
PDT001476780.1	PDS000035623.20	SAMN31611594	clinical	cd_8_group_4867	-	-
PDT001364024.1	PDS000035623.20	SAMN29807252	clinical	cd_8_group_4867	cd_4_group_4311	cd_2_group_3602
PDT001364139.1	PDS000035623.20	SAMN29805005	clinical	cd_8_group_4867	cd_4_group_4311	cd_2_group_3602
PDT001355036.1	PDS000034301.96	SAMN29584541	clinical	cd_8_group_4868	-	-
PDT001307312.1	PDS000034301.96	SAMN28226881	clinical	cd_8_group_4868	cd_4_group_4148	cd_2_group_3454
PDT001311230.1	PDS000034301.96	SAMN28552998	clinical	cd_8_group_4868	cd_4_group_4148	cd_2_group_3454
PDT001307726.1	PDS000109695.3	SAMN28233662	clinical	cd_8_group_4869	cd_4_group_4149	-
PDT001909003.1	PDS000109695.3	SAMN37608877	clinical	cd_8_group_4869	cd_4_group_4149	-
PDT000143044.3	PDS000000812.66	SAMN05468324	clinical	cd_8_group_487	-	-
PDT000157517.3	PDS000000812.66	SAMN05931224	clinical	cd_8_group_487	-	-
PDT001308254.1	PDS000012316.150	SAMN28235816	clinical	cd_8_group_4870	-	-
PDT001836066.2	PDS000012316.150	SAMN36781186	clinical	cd_8_group_4870	-	-
PDT001308285.1	PDS000163320.19	SAMN28235997	clinical	cd_8_group_4871	-	-
PDT001354449.1	PDS000163320.19	SAMN29580285	clinical	cd_8_group_4871	cd_4_group_4283	-
PDT001488801.1	PDS000163320.19	SAMN31791805	clinical	cd_8_group_4871	cd_4_group_4283	cd_2_group_3954
PDT001512853.1	PDS000163320.19	SAMN32041931	clinical	cd_8_group_4871	cd_4_group_4283	cd_2_group_3954
PDT001308847.1	PDS000035300.132	SAMN28446954	clinical	cd_8_group_4872	cd_4_group_4151	cd_2_group_3457
PDT001323327.1	PDS000035300.132	SAMN28884939	clinical	cd_8_group_4872	cd_4_group_4151	cd_2_group_3457
PDT001308986.1	PDS000114124.72	SAMN28450031	clinical	cd_8_group_4873	cd_4_group_4152	cd_2_group_3458
PDT001314765.1	PDS000114124.72	SAMN28639253	clinical	cd_8_group_4873	cd_4_group_4152	cd_2_group_3458
PDT001309132.1	PDS000091004.89	SAMN28453066	clinical	cd_8_group_4874	cd_4_group_4153	cd_2_group_3459
PDT001330410.1	PDS000091004.89	SAMN29152289	clinical	cd_8_group_4874	cd_4_group_4153	cd_2_group_3459
PDT001309149.1	PDS000111199.3	SAMN28452740	clinical	cd_8_group_4875	-	-
PDT001327342.1	PDS000111199.3	SAMN28979540	clinical	cd_8_group_4875	-	-
PDT001309150.1	PDS000110484.1	SAMN28452782	clinical	cd_8_group_4876	cd_4_group_4154	cd_2_group_3460
PDT001321387.1	PDS000110484.1	SAMN28816537	clinical	cd_8_group_4876	cd_4_group_4154	cd_2_group_3460
PDT001309404.1	PDS000012064.131	SAMN28456684	clinical	cd_8_group_4877	cd_4_group_4155	cd_2_group_3463
PDT001537641.1	PDS000012064.131	SAMN32313636	clinical	cd_8_group_4877	cd_4_group_4155	cd_2_group_3463
PDT001310699.1	PDS000061830.584	SAMN28523522	clinical	cd_8_group_4878	-	-
PDT001560106.1	PDS000061830.584	SAMN32574017	clinical	cd_8_group_4878	-	-
PDT001662467.1	PDS000061830.584	SAMN33758385	clinical	cd_8_group_4878	-	-
PDT001907702.1	PDS000061830.584	SAMN37576532	clinical	cd_8_group_4878	-	-
PDT001311226.1	PDS000034317.25	SAMN28552805	clinical	cd_8_group_4879	-	-
PDT001870141.1	PDS000034317.25	SAMN37217284	clinical	cd_8_group_4879	-	-
PDT000143259.3	PDS000144579.129	SAMN05505247	clinical	cd_8_group_488	-	-
PDT000143258.3	PDS000144579.129	SAMN05505246	clinical	cd_8_group_488	cd_4_group_366	-
PDT000191688.3	PDS000144579.129	SAMN06463897	clinical	cd_8_group_488	cd_4_group_366	-
PDT000176784.3	PDS000144579.129	SAMN06186851	clinical	cd_8_group_488	cd_4_group_366	cd_2_group_389
PDT000176801.3	PDS000144579.129	SAMN06186850	clinical	cd_8_group_488	cd_4_group_366	cd_2_group_389
PDT000471158.2	PDS000144579.129	SAMN11031719	clinical	cd_8_group_488	cd_4_group_366	cd_2_group_389
PDT001593872.1	PDS000004498.444	SAMN32934975	clinical	cd_8_group_4880	cd_4_group_4158	-
PDT001312545.1	PDS000004498.444	SAMN28571955	clinical	cd_8_group_4880	cd_4_group_4158	cd_2_group_3467
PDT001373557.1	PDS000004498.444	SAMN30031128	clinical	cd_8_group_4880	cd_4_group_4158	cd_2_group_3467
PDT001411759.1	PDS000004498.444	SAMN30718062	clinical	cd_8_group_4880	cd_4_group_4158	cd_2_group_3467
PDT001416239.1	PDS000004498.444	SAMN30828457	clinical	cd_8_group_4880	cd_4_group_4158	cd_2_group_3467
PDT001417186.1	PDS000004498.444	SAMN30861523	clinical	cd_8_group_4880	cd_4_group_4158	cd_2_group_3467
PDT001450572.1	PDS000004498.444	SAMN31243884	clinical	cd_8_group_4880	cd_4_group_4158	cd_2_group_3467
PDT001450786.1	PDS000004498.444	SAMN31251035	clinical	cd_8_group_4880	cd_4_group_4158	cd_2_group_3467
PDT001480671.1	PDS000004498.444	SAMN31648066	clinical	cd_8_group_4880	cd_4_group_4158	cd_2_group_3467
PDT001504858.1	PDS000004498.444	SAMN31929279	clinical	cd_8_group_4880	cd_4_group_4158	cd_2_group_3467
PDT001525779.1	PDS000004498.444	SAMN32209369	clinical	cd_8_group_4880	cd_4_group_4158	cd_2_group_3467
PDT001359486.1	PDS000004498.444	SAMN29723219	clinical	cd_8_group_4880	cd_4_group_4158	cd_2_group_3594
PDT001359490.1	PDS000004498.444	SAMN29723221	clinical	cd_8_group_4880	cd_4_group_4158	cd_2_group_3594
PDT001390123.1	PDS000004498.444	SAMN30323827	clinical	cd_8_group_4880	cd_4_group_4158	cd_2_group_3594
PDT001404240.1	PDS000004498.444	SAMN30557743	clinical	cd_8_group_4880	cd_4_group_4158	cd_2_group_3594
PDT001408317.1	PDS000004498.444	SAMN30630439	clinical	cd_8_group_4880	cd_4_group_4158	cd_2_group_3594
PDT001410544.1	PDS000004498.444	SAMN30694415	clinical	cd_8_group_4880	cd_4_group_4158	cd_2_group_3594
PDT001418835.1	PDS000004498.444	SAMN30854465	clinical	cd_8_group_4880	cd_4_group_4158	cd_2_group_3594
PDT001429267.1	PDS000004498.444	SAMN30983776	clinical	cd_8_group_4880	cd_4_group_4158	cd_2_group_3594
PDT001488741.1	PDS000004498.444	SAMN31787921	clinical	cd_8_group_4880	cd_4_group_4158	cd_2_group_3594
PDT001313932.1	PDS000104897.8	SAMN28598039	clinical	cd_8_group_4881	cd_4_group_4159	-
PDT001666236.1	PDS000104897.8	SAMN33862721	clinical	cd_8_group_4881	cd_4_group_4159	-
PDT001382341.1	PDS000110914.4	SAMN30219902	clinical	cd_8_group_4882	-	-
PDT001314232.1	PDS000110914.4	SAMN28606649	clinical	cd_8_group_4882	cd_4_group_4161	cd_2_group_3468
PDT001324490.1	PDS000110914.4	SAMN28899042	clinical	cd_8_group_4882	cd_4_group_4161	cd_2_group_3468
PDT001366748.1	PDS000007367.833	SAMN29872512	clinical	cd_8_group_4883	-	-
PDT001740948.1	PDS000007367.833	SAMN35159559	clinical	cd_8_group_4883	-	-
PDT001314368.1	PDS000007367.833	SAMN28612260	clinical	cd_8_group_4883	cd_4_group_4162	cd_2_group_3469
PDT001328470.1	PDS000007367.833	SAMN29044124	clinical	cd_8_group_4883	cd_4_group_4162	cd_2_group_3469
PDT001364678.1	PDS000007367.833	SAMN29832779	clinical	cd_8_group_4883	cd_4_group_4162	cd_2_group_3469
PDT001314538.1	PDS000054647.4	SAMN28626161	clinical	cd_8_group_4884	cd_4_group_4164	-
PDT001427356.1	PDS000054647.4	SAMN30937779	clinical	cd_8_group_4884	cd_4_group_4164	-
PDT001314551.1	PDS000007822.653	SAMN28626163	clinical	cd_8_group_4885	cd_4_group_4165	-
PDT001467492.1	PDS000007822.653	SAMN31456435	clinical	cd_8_group_4885	cd_4_group_4165	cd_2_group_3894
PDT001467507.1	PDS000007822.653	SAMN31456436	clinical	cd_8_group_4885	cd_4_group_4165	cd_2_group_3894
PDT001314597.1	PDS000107718.5	SAMN28631508	clinical	cd_8_group_4886	-	-
PDT001408451.1	PDS000107718.5	SAMN30655462	clinical	cd_8_group_4886	-	-
PDT001314789.1	PDS000061675.191	SAMN28639501	clinical	cd_8_group_4887	-	-
PDT001597244.1	PDS000061675.191	SAMN32962387	clinical	cd_8_group_4887	-	-
PDT001314953.1	PDS000137975.2	SAMN28657239	clinical	cd_8_group_4888	-	-
PDT001674140.1	PDS000137975.2	SAMN33954812	clinical	cd_8_group_4888	-	-
PDT001315299.1	PDS000061830.584	SAMN28667560	clinical	cd_8_group_4889	cd_4_group_4170	-
PDT001821677.1	PDS000061830.584	SAMN36514250	clinical	cd_8_group_4889	cd_4_group_4170	-
PDT001564725.1	PDS000061830.584	SAMN32604163	clinical	cd_8_group_4889	cd_4_group_4768	cd_2_group_4046
PDT001589388.1	PDS000061830.584	SAMN32878348	clinical	cd_8_group_4889	cd_4_group_4768	cd_2_group_4046
PDT000143262.3	PDS000144579.129	SAMN05505250	clinical	cd_8_group_489	cd_4_group_367	cd_2_group_278
PDT000627619.2	PDS000144579.129	SAMN13279828	clinical	cd_8_group_489	cd_4_group_367	cd_2_group_278
PDT000683473.1	PDS000144579.129	SAMN14113030	clinical	cd_8_group_489	cd_4_group_367	cd_2_group_278
PDT000683474.1	PDS000144579.129	SAMN14113028	clinical	cd_8_group_489	cd_4_group_367	cd_2_group_278
PDT000683475.1	PDS000144579.129	SAMN14113029	clinical	cd_8_group_489	cd_4_group_367	cd_2_group_278
PDT001315466.1	PDS000080685.4	SAMN28679391	clinical	cd_8_group_4890	cd_4_group_4171	cd_2_group_3471
PDT001322923.1	PDS000080685.4	SAMN28874905	clinical	cd_8_group_4890	cd_4_group_4171	cd_2_group_3471
PDT001315470.1	PDS000110220.4	SAMN28679382	clinical	cd_8_group_4891	cd_4_group_4172	cd_2_group_3472
PDT001324503.1	PDS000110220.4	SAMN28899403	clinical	cd_8_group_4891	cd_4_group_4172	cd_2_group_3472
PDT001315471.1	PDS000033322.200	SAMN28679380	clinical	cd_8_group_4892	cd_4_group_4173	cd_2_group_3473
PDT001321355.1	PDS000033322.200	SAMN28816076	clinical	cd_8_group_4892	cd_4_group_4173	cd_2_group_3473
PDT001315480.1	PDS000111095.1	SAMN28679378	clinical	cd_8_group_4893	cd_4_group_4174	cd_2_group_3474
PDT001325162.1	PDS000111095.1	SAMN28922247	clinical	cd_8_group_4893	cd_4_group_4174	cd_2_group_3474
PDT001399484.1	PDS000035123.327	SAMN30442151	clinical	cd_8_group_4894	cd_4_group_4176	-
PDT001315516.1	PDS000035123.327	SAMN28680886	clinical	cd_8_group_4894	cd_4_group_4176	cd_2_group_3476
PDT001329379.1	PDS000035123.327	SAMN29097059	clinical	cd_8_group_4894	cd_4_group_4176	cd_2_group_3476
PDT001688450.1	PDS000035123.327	SAMN34159581	clinical	cd_8_group_4895	cd_4_group_4177	-
PDT001315811.1	PDS000035123.327	SAMN28687088	clinical	cd_8_group_4895	cd_4_group_4177	cd_2_group_3477
PDT001325311.1	PDS000035123.327	SAMN28922580	clinical	cd_8_group_4895	cd_4_group_4177	cd_2_group_3477
PDT001325312.1	PDS000035123.327	SAMN28922654	clinical	cd_8_group_4895	cd_4_group_4177	cd_2_group_3477
PDT001366803.1	PDS000035123.327	SAMN29878176	clinical	cd_8_group_4895	cd_4_group_4177	cd_2_group_3477
PDT001316002.1	PDS000003608.29	SAMN28700374	clinical	cd_8_group_4896	cd_4_group_4178	cd_2_group_3478
PDT001374431.1	PDS000003608.29	SAMN30052338	clinical	cd_8_group_4896	cd_4_group_4178	cd_2_group_3478
PDT001646959.1	PDS000003608.29	SAMN33457392	clinical	cd_8_group_4896	cd_4_group_4178	cd_2_group_3478
PDT001652172.1	PDS000003608.29	SAMN33601707	clinical	cd_8_group_4896	cd_4_group_4178	cd_2_group_3478
PDT001316255.1	PDS000111475.1	SAMN28703738	clinical	cd_8_group_4897	cd_4_group_4179	-
PDT001334991.1	PDS000111475.1	SAMN29198577	clinical	cd_8_group_4897	cd_4_group_4179	-
PDT001316264.1	PDS000110931.1	SAMN28703912	clinical	cd_8_group_4898	cd_4_group_4180	cd_2_group_3479
PDT001322361.1	PDS000110931.1	SAMN28853252	clinical	cd_8_group_4898	cd_4_group_4180	cd_2_group_3479
PDT001322861.1	PDS000110931.1	SAMN28873799	clinical	cd_8_group_4898	cd_4_group_4180	cd_2_group_3479
PDT001321157.1	PDS000110667.2	SAMN28815369	clinical	cd_8_group_4899	cd_4_group_4181	cd_2_group_3480
PDT001325159.1	PDS000110667.2	SAMN28922248	clinical	cd_8_group_4899	cd_4_group_4181	cd_2_group_3480
PDT000047662.3	PDS000083644.110	SAMN03283210	clinical	cd_8_group_49	cd_4_group_40	cd_2_group_34
PDT000084960.3	PDS000083644.110	SAMN03976059	clinical	cd_8_group_49	cd_4_group_40	cd_2_group_34
PDT000143273.3	PDS000011353.12	SAMN05383104	clinical	cd_8_group_490	-	-
PDT000188064.3	PDS000011353.12	SAMN06298795	clinical	cd_8_group_490	-	-
PDT001321161.1	PDS000144579.129	SAMN28815373	clinical	cd_8_group_4900	cd_4_group_4182	cd_2_group_3481
PDT001324496.1	PDS000144579.129	SAMN28899258	clinical	cd_8_group_4900	cd_4_group_4182	cd_2_group_3481
PDT001321162.1	PDS000007367.833	SAMN28815380	clinical	cd_8_group_4901	-	-
PDT001759048.1	PDS000007367.833	SAMN35365687	clinical	cd_8_group_4901	-	-
PDT001321168.1	PDS000110656.2	SAMN28815407	clinical	cd_8_group_4902	cd_4_group_4183	cd_2_group_3482
PDT001321170.1	PDS000110656.2	SAMN28815406	clinical	cd_8_group_4902	cd_4_group_4183	cd_2_group_3482
PDT001328444.1	PDS000110656.2	SAMN29044130	clinical	cd_8_group_4902	cd_4_group_4183	cd_2_group_3482
PDT001321353.1	PDS000122945.77	SAMN28816105	clinical	cd_8_group_4903	-	-
PDT001967214.1	PDS000122945.77	SAMN38094123	clinical	cd_8_group_4903	-	-
PDT001370893.1	PDS000113975.2	SAMN29977496	clinical	cd_8_group_4904	cd_4_group_4184	-
PDT001321376.1	PDS000113975.2	SAMN28816104	clinical	cd_8_group_4904	cd_4_group_4184	cd_2_group_3483
PDT001359820.1	PDS000113975.2	SAMN29756225	clinical	cd_8_group_4904	cd_4_group_4184	cd_2_group_3483
PDT001835334.1	PDS000034783.27	SAMN36771149	clinical	cd_8_group_4905	-	-
PDT001321402.1	PDS000034783.27	SAMN28816533	clinical	cd_8_group_4905	cd_4_group_4185	cd_2_group_3484
PDT001328475.1	PDS000034783.27	SAMN29044284	clinical	cd_8_group_4905	cd_4_group_4185	cd_2_group_3484
PDT001354694.1	PDS000034439.369	SAMN29580611	clinical	cd_8_group_4906	cd_4_group_4187	-
PDT001321593.1	PDS000034439.369	SAMN28817037	clinical	cd_8_group_4906	cd_4_group_4187	cd_2_group_3487
PDT001352996.1	PDS000034439.369	SAMN29507493	clinical	cd_8_group_4906	cd_4_group_4187	cd_2_group_3487
PDT001786971.1	PDS000034439.369	SAMN35842282	clinical	cd_8_group_4906	cd_4_group_4187	cd_2_group_3487
PDT001321675.1	PDS000016669.34	SAMN28817115	clinical	cd_8_group_4907	cd_4_group_4188	cd_2_group_3488
PDT001325330.1	PDS000016669.34	SAMN28922574	clinical	cd_8_group_4907	cd_4_group_4188	cd_2_group_3488
PDT001322202.1	PDS000007568.29	SAMN28841301	clinical	cd_8_group_4908	cd_4_group_4190	-
PDT001342982.1	PDS000007568.29	SAMN29333218	clinical	cd_8_group_4908	cd_4_group_4190	-
PDT001322358.1	PDS000113131.1	SAMN28853254	clinical	cd_8_group_4909	cd_4_group_4191	-
PDT001351197.1	PDS000113131.1	SAMN29474218	clinical	cd_8_group_4909	cd_4_group_4191	-
PDT000230068.3	PDS000033249.4	SAMN07167939	clinical	cd_8_group_491	-	-
PDT000230074.3	PDS000033249.4	SAMN07358755	clinical	cd_8_group_491	-	-
PDT000143275.3	PDS000033249.4	SAMN05441445	clinical	cd_8_group_491	cd_4_group_368	-
PDT000163782.3	PDS000033249.4	SAMN06064403	clinical	cd_8_group_491	cd_4_group_368	-
PDT001601057.1	PDS000033972.29	SAMN33022186	clinical	cd_8_group_4910	-	-
PDT001322423.1	PDS000033972.29	SAMN28853713	clinical	cd_8_group_4910	cd_4_group_4192	-
PDT001523058.1	PDS000033972.29	SAMN32161908	clinical	cd_8_group_4910	cd_4_group_4192	cd_2_group_4007
PDT001603400.1	PDS000033972.29	SAMN33093286	clinical	cd_8_group_4910	cd_4_group_4192	cd_2_group_4007
PDT001638823.1	PDS000033972.29	SAMN33414038	clinical	cd_8_group_4910	cd_4_group_4192	cd_2_group_4007
PDT001653094.1	PDS000033972.29	SAMN33613596	clinical	cd_8_group_4910	cd_4_group_4192	cd_2_group_4007
PDT001322498.1	PDS000034128.336	SAMN28859063	clinical	cd_8_group_4911	cd_4_group_4193	cd_2_group_3490
PDT001337961.3	PDS000034128.336	SAMN29222477	clinical	cd_8_group_4911	cd_4_group_4193	cd_2_group_3490
PDT001322631.1	PDS000113333.1	SAMN28864835	clinical	cd_8_group_4912	-	-
PDT001352241.1	PDS000113333.1	SAMN29492344	clinical	cd_8_group_4912	-	-
PDT001322654.1	PDS000033883.45	SAMN28873215	clinical	cd_8_group_4913	cd_4_group_4194	cd_2_group_3492
PDT001444444.1	PDS000033883.45	SAMN31183057	clinical	cd_8_group_4913	cd_4_group_4194	cd_2_group_3492
PDT001616463.1	PDS000033883.45	SAMN33314967	clinical	cd_8_group_4913	cd_4_group_4194	cd_2_group_3492
PDT001701248.1	PDS000033883.45	SAMN34364942	clinical	cd_8_group_4913	cd_4_group_5005	cd_2_group_4263
PDT001707742.1	PDS000033883.45	SAMN34410766	clinical	cd_8_group_4913	cd_4_group_5005	cd_2_group_4263
PDT001322655.1	PDS000081842.6	SAMN28871702	clinical	cd_8_group_4914	cd_4_group_4195	-
PDT001354175.1	PDS000081842.6	SAMN29573862	clinical	cd_8_group_4914	cd_4_group_4195	-
PDT001322803.1	PDS000091004.89	SAMN28870997	clinical	cd_8_group_4915	cd_4_group_4197	cd_2_group_3494
PDT001326128.1	PDS000091004.89	SAMN28935463	clinical	cd_8_group_4915	cd_4_group_4197	cd_2_group_3494
PDT001326642.1	PDS000091004.89	SAMN28956719	clinical	cd_8_group_4915	cd_4_group_4197	cd_2_group_3494
PDT001322809.1	PDS000064468.15	SAMN28870993	clinical	cd_8_group_4916	cd_4_group_4198	cd_2_group_3495
PDT001383501.1	PDS000064468.15	SAMN30236218	clinical	cd_8_group_4916	cd_4_group_4198	cd_2_group_3495
PDT001455383.1	PDS000064468.15	SAMN31319177	clinical	cd_8_group_4916	cd_4_group_4198	cd_2_group_3867
PDT001467538.1	PDS000064468.15	SAMN31456373	clinical	cd_8_group_4916	cd_4_group_4198	cd_2_group_3867
PDT001326533.1	PDS000054862.6	SAMN28949983	clinical	cd_8_group_4917	cd_4_group_4199	-
PDT001326546.1	PDS000054862.6	SAMN28949981	clinical	cd_8_group_4917	cd_4_group_4199	-
PDT001322880.1	PDS000054862.6	SAMN28874935	clinical	cd_8_group_4917	cd_4_group_4199	cd_2_group_3496
PDT001326524.1	PDS000054862.6	SAMN28949980	clinical	cd_8_group_4917	cd_4_group_4199	cd_2_group_3496
PDT001326529.1	PDS000054862.6	SAMN28949979	clinical	cd_8_group_4917	cd_4_group_4199	cd_2_group_3496
PDT001326532.1	PDS000054862.6	SAMN28949977	clinical	cd_8_group_4917	cd_4_group_4199	cd_2_group_3496
PDT001326534.1	PDS000054862.6	SAMN28949984	clinical	cd_8_group_4917	cd_4_group_4199	cd_2_group_3496
PDT001326539.1	PDS000054862.6	SAMN28949985	clinical	cd_8_group_4917	cd_4_group_4199	cd_2_group_3496
PDT001326542.1	PDS000054862.6	SAMN28949978	clinical	cd_8_group_4917	cd_4_group_4199	cd_2_group_3496
PDT001322920.1	PDS000114124.72	SAMN28874937	clinical	cd_8_group_4918	cd_4_group_4202	cd_2_group_3499
PDT001327698.1	PDS000114124.72	SAMN29015256	clinical	cd_8_group_4918	cd_4_group_4202	cd_2_group_3499
PDT001322922.1	PDS000101144.4	SAMN28874933	clinical	cd_8_group_4919	-	-
PDT001335760.1	PDS000101144.4	SAMN29209910	clinical	cd_8_group_4919	-	-
PDT000156860.3	PDS000034595.44	SAMN05895025	clinical	cd_8_group_492	-	-
PDT000225449.3	PDS000034595.44	SAMN07346105	clinical	cd_8_group_492	-	-
PDT000247525.3	PDS000034595.44	SAMN07711151	clinical	cd_8_group_492	-	-
PDT000259758.3	PDS000034595.44	SAMN07838626	clinical	cd_8_group_492	-	-
PDT000266789.3	PDS000034595.44	SAMN08049571	clinical	cd_8_group_492	-	-
PDT000279561.3	PDS000034595.44	SAMN08326903	clinical	cd_8_group_492	-	-
PDT000280771.3	PDS000034595.44	SAMN08385458	clinical	cd_8_group_492	-	-
PDT000280772.3	PDS000034595.44	SAMN08385459	clinical	cd_8_group_492	-	-
PDT000387723.2	PDS000034595.44	SAMN10170533	clinical	cd_8_group_492	-	-
PDT000408388.2	PDS000034595.44	SAMN10434971	clinical	cd_8_group_492	-	-
PDT000965988.1	PDS000034595.44	SAMN17923055	clinical	cd_8_group_492	-	-
PDT001379266.1	PDS000034595.44	SAMN30151681	clinical	cd_8_group_492	-	-
PDT001951290.1	PDS000034595.44	SAMN37925619	clinical	cd_8_group_492	-	-
PDT000280768.3	PDS000034595.44	SAMN08385476	clinical	cd_8_group_492	cd_4_group_1025	cd_2_group_791
PDT000280776.3	PDS000034595.44	SAMN08385475	clinical	cd_8_group_492	cd_4_group_1025	cd_2_group_791
PDT000280770.3	PDS000034595.44	SAMN08385479	clinical	cd_8_group_492	cd_4_group_1026	-
PDT000280774.3	PDS000034595.44	SAMN08385480	clinical	cd_8_group_492	cd_4_group_1026	cd_2_group_792
PDT000280775.3	PDS000034595.44	SAMN08385477	clinical	cd_8_group_492	cd_4_group_1026	cd_2_group_792
PDT000280777.3	PDS000034595.44	SAMN08385478	clinical	cd_8_group_492	cd_4_group_1026	cd_2_group_792
PDT000384027.2	PDS000034595.44	SAMN10112235	clinical	cd_8_group_492	cd_4_group_1541	cd_2_group_1195
PDT000388909.2	PDS000034595.44	SAMN10182622	clinical	cd_8_group_492	cd_4_group_1541	cd_2_group_1195
PDT000421059.2	PDS000034595.44	SAMN10618837	clinical	cd_8_group_492	cd_4_group_1541	cd_2_group_1339
PDT000421065.2	PDS000034595.44	SAMN10618848	clinical	cd_8_group_492	cd_4_group_1541	cd_2_group_1339
PDT000589342.2	PDS000034595.44	SAMN12797738	clinical	cd_8_group_492	cd_4_group_2344	cd_2_group_1836
PDT000590102.2	PDS000034595.44	SAMN12797728	clinical	cd_8_group_492	cd_4_group_2344	cd_2_group_1836
PDT000801321.1	PDS000034595.44	SAMN15716766	clinical	cd_8_group_492	cd_4_group_2886	-
PDT001021489.1	PDS000034595.44	SAMN19032866	clinical	cd_8_group_492	cd_4_group_2886	-
PDT000163616.3	PDS000034595.44	SAMN06045830	clinical	cd_8_group_492	cd_4_group_369	-
PDT000144015.3	PDS000034595.44	SAMN05511760	clinical	cd_8_group_492	cd_4_group_369	cd_2_group_279
PDT000163242.4	PDS000034595.44	SAMN06049460	clinical	cd_8_group_492	cd_4_group_369	cd_2_group_279
PDT000163615.3	PDS000034595.44	SAMN06045829	clinical	cd_8_group_492	cd_4_group_369	cd_2_group_279
PDT000250792.3	PDS000034595.44	SAMN07739589	clinical	cd_8_group_492	cd_4_group_369	cd_2_group_279
PDT000259532.3	PDS000034595.44	SAMN07830049	clinical	cd_8_group_492	cd_4_group_369	cd_2_group_279
PDT001323241.1	PDS000094491.59	SAMN28885137	clinical	cd_8_group_4920	cd_4_group_4203	cd_2_group_3500
PDT001330434.1	PDS000094491.59	SAMN29152290	clinical	cd_8_group_4920	cd_4_group_4203	cd_2_group_3500
PDT001323257.1	PDS000112579.1	SAMN28885008	clinical	cd_8_group_4921	cd_4_group_4204	-
PDT001338112.2	PDS000112579.1	SAMN29224648	clinical	cd_8_group_4921	cd_4_group_4204	-
PDT001323278.1	PDS000091004.89	SAMN28885005	clinical	cd_8_group_4922	cd_4_group_4206	-
PDT001363224.1	PDS000091004.89	SAMN29794716	clinical	cd_8_group_4922	cd_4_group_4206	cd_2_group_3598
PDT001363228.1	PDS000091004.89	SAMN29794715	clinical	cd_8_group_4922	cd_4_group_4206	cd_2_group_3598
PDT001323312.1	PDS000144579.129	SAMN28884897	clinical	cd_8_group_4923	cd_4_group_4207	cd_2_group_3501
PDT001327661.1	PDS000144579.129	SAMN29012060	clinical	cd_8_group_4923	cd_4_group_4207	cd_2_group_3501
PDT001323334.1	PDS000110927.1	SAMN28887142	clinical	cd_8_group_4924	cd_4_group_4208	cd_2_group_3502
PDT001323351.1	PDS000110927.1	SAMN28887151	clinical	cd_8_group_4924	cd_4_group_4208	cd_2_group_3502
PDT001324487.1	PDS000034994.38	SAMN28899038	clinical	cd_8_group_4925	cd_4_group_4209	cd_2_group_3503
PDT001327715.1	PDS000034994.38	SAMN29012242	clinical	cd_8_group_4925	cd_4_group_4209	cd_2_group_3503
PDT001827945.2	PDS000034994.38	SAMN36703943	clinical	cd_8_group_4925	cd_4_group_4209	cd_2_group_4486
PDT001852145.1	PDS000034994.38	SAMN36994732	clinical	cd_8_group_4925	cd_4_group_4209	cd_2_group_4486
PDT001591124.1	PDS000034994.38	SAMN32914061	clinical	cd_8_group_4925	cd_4_group_4351	-
PDT001374430.1	PDS000034994.38	SAMN30052342	clinical	cd_8_group_4925	cd_4_group_4351	cd_2_group_3636
PDT001379929.1	PDS000034994.38	SAMN30191873	clinical	cd_8_group_4925	cd_4_group_4351	cd_2_group_3636
PDT001324493.1	PDS000110917.3	SAMN28899040	clinical	cd_8_group_4926	cd_4_group_4210	cd_2_group_3504
PDT001324505.1	PDS000110917.3	SAMN28899404	clinical	cd_8_group_4926	cd_4_group_4210	cd_2_group_3504
PDT001383633.1	PDS000110917.3	SAMN30240187	clinical	cd_8_group_4926	cd_4_group_4394	-
PDT001389839.1	PDS000110917.3	SAMN30321951	clinical	cd_8_group_4926	cd_4_group_4394	-
PDT001927845.1	PDS000111322.22	SAMN37806915	clinical	cd_8_group_4927	-	-
PDT001654238.1	PDS000111322.22	SAMN33684709	clinical	cd_8_group_4927	cd_4_group_4211	-
PDT001666139.1	PDS000111322.22	SAMN33861079	clinical	cd_8_group_4927	cd_4_group_4211	-
PDT001324506.1	PDS000111322.22	SAMN28899402	clinical	cd_8_group_4927	cd_4_group_4211	cd_2_group_3505
PDT001327678.1	PDS000111322.22	SAMN29012059	clinical	cd_8_group_4927	cd_4_group_4211	cd_2_group_3505
PDT001327721.1	PDS000111322.22	SAMN29012329	clinical	cd_8_group_4927	cd_4_group_4211	cd_2_group_3505
PDT001327778.1	PDS000111322.22	SAMN29012327	clinical	cd_8_group_4927	cd_4_group_4211	cd_2_group_3505
PDT001329137.1	PDS000111322.22	SAMN29058451	clinical	cd_8_group_4927	cd_4_group_4211	cd_2_group_3505
PDT001329218.1	PDS000111322.22	SAMN29094741	clinical	cd_8_group_4927	cd_4_group_4211	cd_2_group_3505
PDT001331245.1	PDS000111322.22	SAMN29177526	clinical	cd_8_group_4927	cd_4_group_4211	cd_2_group_3505
PDT001335752.1	PDS000111322.22	SAMN29209903	clinical	cd_8_group_4927	cd_4_group_4211	cd_2_group_3505
PDT001347722.1	PDS000111322.22	SAMN29372256	clinical	cd_8_group_4927	cd_4_group_4211	cd_2_group_3505
PDT001350542.1	PDS000111322.22	SAMN29441757	clinical	cd_8_group_4927	cd_4_group_4211	cd_2_group_3505
PDT001350557.1	PDS000111322.22	SAMN29442323	clinical	cd_8_group_4927	cd_4_group_4211	cd_2_group_3505
PDT001351204.1	PDS000111322.22	SAMN29474281	clinical	cd_8_group_4927	cd_4_group_4211	cd_2_group_3505
PDT001351206.1	PDS000111322.22	SAMN29474280	clinical	cd_8_group_4927	cd_4_group_4211	cd_2_group_3505
PDT001352244.1	PDS000111322.22	SAMN29492345	clinical	cd_8_group_4927	cd_4_group_4211	cd_2_group_3505
PDT001354370.1	PDS000111322.22	SAMN29578497	clinical	cd_8_group_4927	cd_4_group_4211	cd_2_group_3505
PDT001356631.1	PDS000111322.22	SAMN29630032	clinical	cd_8_group_4927	cd_4_group_4211	cd_2_group_3505
PDT001356774.1	PDS000111322.22	SAMN29632624	clinical	cd_8_group_4927	cd_4_group_4211	cd_2_group_3505
PDT001356937.1	PDS000111322.22	SAMN29634789	clinical	cd_8_group_4927	cd_4_group_4211	cd_2_group_3505
PDT001357852.1	PDS000111322.22	SAMN29661220	clinical	cd_8_group_4927	cd_4_group_4211	cd_2_group_3505
PDT001359497.1	PDS000111322.22	SAMN29723246	clinical	cd_8_group_4927	cd_4_group_4211	cd_2_group_3505
PDT001363900.1	PDS000111322.22	SAMN29801544	clinical	cd_8_group_4927	cd_4_group_4211	cd_2_group_3505
PDT001372115.1	PDS000111322.22	SAMN29996946	clinical	cd_8_group_4927	cd_4_group_4211	cd_2_group_3505
PDT001410592.1	PDS000111322.22	SAMN30695449	clinical	cd_8_group_4927	cd_4_group_4211	cd_2_group_3505
PDT001442408.1	PDS000111322.22	SAMN31155066	clinical	cd_8_group_4927	cd_4_group_4211	cd_2_group_3505
PDT001326308.1	PDS000139958.26	SAMN28937908	clinical	cd_8_group_4928	-	-
PDT001504638.1	PDS000139958.26	SAMN31927239	clinical	cd_8_group_4928	-	-
PDT001504645.1	PDS000035559.54	SAMN31927247	clinical	cd_8_group_4929	-	-
PDT001326530.1	PDS000035559.54	SAMN28949982	clinical	cd_8_group_4929	cd_4_group_4217	cd_2_group_3512
PDT001329096.1	PDS000035559.54	SAMN29049253	clinical	cd_8_group_4929	cd_4_group_4217	cd_2_group_3512
PDT001329099.1	PDS000035559.54	SAMN29049252	clinical	cd_8_group_4929	cd_4_group_4217	cd_2_group_3512
PDT001966641.1	PDS000035559.54	SAMN38089831	clinical	cd_8_group_4929	cd_4_group_5471	cd_2_group_4749
PDT001974283.1	PDS000035559.54	SAMN38162516	clinical	cd_8_group_4929	cd_4_group_5471	cd_2_group_4749
PDT000144023.3	PDS000057255.1	SAMN05514330	clinical	cd_8_group_493	-	-
PDT000144034.3	PDS000057255.1	SAMN05511907	clinical	cd_8_group_493	-	-
PDT001326712.1	PDS000076422.39	SAMN28962978	clinical	cd_8_group_4930	cd_4_group_4220	cd_2_group_3515
PDT001442404.1	PDS000076422.39	SAMN31155055	clinical	cd_8_group_4930	cd_4_group_4220	cd_2_group_3515
PDT001853107.1	PDS000076422.39	SAMN37006401	clinical	cd_8_group_4930	cd_4_group_4220	cd_2_group_3515
PDT001327425.1	PDS000073601.7	SAMN29010986	clinical	cd_8_group_4931	-	-
PDT001652021.1	PDS000073601.7	SAMN33601099	clinical	cd_8_group_4931	-	-
PDT001327633.1	PDS000115400.1	SAMN29012037	clinical	cd_8_group_4932	cd_4_group_4221	-
PDT001383608.1	PDS000115400.1	SAMN30240499	clinical	cd_8_group_4932	cd_4_group_4221	-
PDT001327986.1	PDS000111338.2	SAMN29019152	clinical	cd_8_group_4933	cd_4_group_4222	cd_2_group_3517
PDT001348097.1	PDS000111338.2	SAMN29379110	clinical	cd_8_group_4933	cd_4_group_4222	cd_2_group_3517
PDT001328430.1	PDS000144579.129	SAMN29044112	clinical	cd_8_group_4934	cd_4_group_4223	cd_2_group_3519
PDT001338257.1	PDS000144579.129	SAMN29226666	clinical	cd_8_group_4934	cd_4_group_4223	cd_2_group_3519
PDT001355032.1	PDS000047857.31	SAMN29584535	clinical	cd_8_group_4935	cd_4_group_4224	-
PDT001373545.1	PDS000047857.31	SAMN30029381	clinical	cd_8_group_4935	cd_4_group_4224	-
PDT001434317.1	PDS000047857.31	SAMN31021821	clinical	cd_8_group_4935	cd_4_group_4224	-
PDT001328431.1	PDS000047857.31	SAMN29044110	clinical	cd_8_group_4935	cd_4_group_4224	cd_2_group_3520
PDT001338327.2	PDS000047857.31	SAMN29230549	clinical	cd_8_group_4935	cd_4_group_4224	cd_2_group_3520
PDT001350023.1	PDS000047857.31	SAMN29420041	clinical	cd_8_group_4935	cd_4_group_4224	cd_2_group_3520
PDT001353868.1	PDS000047857.31	SAMN29544122	clinical	cd_8_group_4935	cd_4_group_4224	cd_2_group_3520
PDT001355035.1	PDS000047857.31	SAMN29584538	clinical	cd_8_group_4935	cd_4_group_4224	cd_2_group_3520
PDT001364650.1	PDS000047857.31	SAMN29832757	clinical	cd_8_group_4935	cd_4_group_4224	cd_2_group_3520
PDT001364660.1	PDS000047857.31	SAMN29832764	clinical	cd_8_group_4935	cd_4_group_4224	cd_2_group_3520
PDT001371172.1	PDS000047857.31	SAMN29981864	clinical	cd_8_group_4935	cd_4_group_4224	cd_2_group_3520
PDT001371176.1	PDS000047857.31	SAMN29981861	clinical	cd_8_group_4935	cd_4_group_4224	cd_2_group_3520
PDT001371181.1	PDS000047857.31	SAMN29981844	clinical	cd_8_group_4935	cd_4_group_4224	cd_2_group_3520
PDT001371197.1	PDS000047857.31	SAMN29981865	clinical	cd_8_group_4935	cd_4_group_4224	cd_2_group_3520
PDT001371198.1	PDS000047857.31	SAMN29981849	clinical	cd_8_group_4935	cd_4_group_4224	cd_2_group_3520
PDT001371203.1	PDS000047857.31	SAMN29981858	clinical	cd_8_group_4935	cd_4_group_4224	cd_2_group_3520
PDT001371205.1	PDS000047857.31	SAMN29981848	clinical	cd_8_group_4935	cd_4_group_4224	cd_2_group_3520
PDT001373541.1	PDS000047857.31	SAMN30029380	clinical	cd_8_group_4935	cd_4_group_4224	cd_2_group_3520
PDT001373542.1	PDS000047857.31	SAMN30029384	clinical	cd_8_group_4935	cd_4_group_4224	cd_2_group_3520
PDT001373548.1	PDS000047857.31	SAMN30029383	clinical	cd_8_group_4935	cd_4_group_4224	cd_2_group_3520
PDT001390279.1	PDS000047857.31	SAMN30325582	clinical	cd_8_group_4935	cd_4_group_4224	cd_2_group_3520
PDT001428623.1	PDS000047857.31	SAMN30964547	clinical	cd_8_group_4935	cd_4_group_4224	cd_2_group_3520
PDT001328437.1	PDS000007367.833	SAMN29044052	clinical	cd_8_group_4936	-	-
PDT001463039.1	PDS000007367.833	SAMN31407885	clinical	cd_8_group_4936	cd_4_group_4608	-
PDT001597198.1	PDS000007367.833	SAMN32962279	clinical	cd_8_group_4936	cd_4_group_4608	-
PDT001328484.1	PDS000107342.4	SAMN29044286	clinical	cd_8_group_4937	cd_4_group_4225	cd_2_group_3521
PDT001400096.1	PDS000107342.4	SAMN30479230	clinical	cd_8_group_4937	cd_4_group_4225	cd_2_group_3521
PDT001329093.1	PDS000117647.2	SAMN29049250	clinical	cd_8_group_4938	cd_4_group_4226	-
PDT001412925.1	PDS000117647.2	SAMN30758774	clinical	cd_8_group_4938	cd_4_group_4226	cd_2_group_3766
PDT001449657.1	PDS000117647.2	SAMN31229900	clinical	cd_8_group_4938	cd_4_group_4226	cd_2_group_3766
PDT001329209.1	PDS000012064.131	SAMN29094734	clinical	cd_8_group_4939	cd_4_group_4228	cd_2_group_3523
PDT001331244.1	PDS000012064.131	SAMN29177492	clinical	cd_8_group_4939	cd_4_group_4228	cd_2_group_3523
PDT001600098.1	PDS000012064.131	SAMN33006989	clinical	cd_8_group_4939	cd_4_group_4228	cd_2_group_3523
PDT000222081.2	PDS000062141.3	SAMN07269346	clinical	cd_8_group_494	-	-
PDT000281766.2	PDS000062141.3	SAMN08370177	clinical	cd_8_group_494	-	-
PDT000295752.2	PDS000062141.3	SAMN08743340	clinical	cd_8_group_494	-	-
PDT000465981.1	PDS000062141.3	SAMN10939132	clinical	cd_8_group_494	-	-
PDT000469942.1	PDS000062141.3	SAMN11029235	clinical	cd_8_group_494	-	-
PDT000471154.1	PDS000062141.3	SAMN11031227	clinical	cd_8_group_494	-	-
PDT000486078.1	PDS000062141.3	SAMN11339715	clinical	cd_8_group_494	-	-
PDT000627717.1	PDS000062141.3	SAMN13280703	clinical	cd_8_group_494	-	-
PDT000431681.2	PDS000062141.3	SAMN10700098	clinical	cd_8_group_494	cd_4_group_1747	-
PDT000443289.1	PDS000062141.3	SAMN10774521	clinical	cd_8_group_494	cd_4_group_1747	-
PDT000504032.1	PDS000062141.3	SAMN11787844	clinical	cd_8_group_494	cd_4_group_1747	-
PDT000608104.1	PDS000062141.3	SAMN13032326	clinical	cd_8_group_494	cd_4_group_2409	-
PDT000608106.1	PDS000062141.3	SAMN13032328	clinical	cd_8_group_494	cd_4_group_2409	-
PDT000149647.2	PDS000062141.3	SAMN05763106	clinical	cd_8_group_494	cd_4_group_370	-
PDT000247212.2	PDS000062141.3	SAMN07688402	clinical	cd_8_group_494	cd_4_group_370	-
PDT000271262.2	PDS000062141.3	SAMN08159843	clinical	cd_8_group_494	cd_4_group_370	-
PDT000280724.2	PDS000062141.3	SAMN08379503	clinical	cd_8_group_494	cd_4_group_370	-
PDT000627718.1	PDS000062141.3	SAMN13280697	clinical	cd_8_group_494	cd_4_group_370	-
PDT000144024.2	PDS000062141.3	SAMN05514295	clinical	cd_8_group_494	cd_4_group_370	cd_2_group_280
PDT000144025.2	PDS000062141.3	SAMN05514296	clinical	cd_8_group_494	cd_4_group_370	cd_2_group_280
PDT000144026.2	PDS000062141.3	SAMN05514297	clinical	cd_8_group_494	cd_4_group_370	cd_2_group_280
PDT000149642.2	PDS000062141.3	SAMN05714097	clinical	cd_8_group_494	cd_4_group_370	cd_2_group_280
PDT000149643.2	PDS000062141.3	SAMN05714098	clinical	cd_8_group_494	cd_4_group_370	cd_2_group_280
PDT000149644.2	PDS000062141.3	SAMN05763103	clinical	cd_8_group_494	cd_4_group_370	cd_2_group_280
PDT000149645.3	PDS000062141.3	SAMN05763104	clinical	cd_8_group_494	cd_4_group_370	cd_2_group_280
PDT000149646.2	PDS000062141.3	SAMN05763105	clinical	cd_8_group_494	cd_4_group_370	cd_2_group_280
PDT000470305.1	PDS000062141.3	SAMN11031142	clinical	cd_8_group_494	cd_4_group_370	cd_2_group_280
PDT000628597.1	PDS000062141.3	SAMN13291008	clinical	cd_8_group_494	cd_4_group_370	cd_2_group_280
PDT001329406.1	PDS000007367.833	SAMN29107243	clinical	cd_8_group_4940	cd_4_group_4229	cd_2_group_3524
PDT001350011.1	PDS000007367.833	SAMN29420030	clinical	cd_8_group_4940	cd_4_group_4229	cd_2_group_3524
PDT001329738.1	PDS000019537.68	SAMN29150212	clinical	cd_8_group_4941	cd_4_group_4231	-
PDT001396186.1	PDS000019537.68	SAMN30444064	clinical	cd_8_group_4941	cd_4_group_4231	-
PDT001331251.1	PDS000163320.19	SAMN29178744	clinical	cd_8_group_4942	cd_4_group_4233	cd_2_group_3526
PDT001382290.1	PDS000163320.19	SAMN30218966	clinical	cd_8_group_4942	cd_4_group_4233	cd_2_group_3526
PDT001334987.1	PDS000102026.6	SAMN29198580	clinical	cd_8_group_4943	-	-
PDT001912238.1	PDS000102026.6	SAMN37656967	clinical	cd_8_group_4943	-	-
PDT001514759.1	PDS000083644.110	SAMN32074062	clinical	cd_8_group_4944	-	-
PDT001814276.1	PDS000083644.110	SAMN36385454	clinical	cd_8_group_4944	-	-
PDT001335692.1	PDS000083644.110	SAMN29209201	clinical	cd_8_group_4944	cd_4_group_4234	cd_2_group_3528
PDT001348121.1	PDS000083644.110	SAMN29379236	clinical	cd_8_group_4944	cd_4_group_4234	cd_2_group_3528
PDT001335759.1	PDS000034519.7	SAMN29209913	clinical	cd_8_group_4945	cd_4_group_4235	cd_2_group_3529
PDT001349394.1	PDS000034519.7	SAMN29402105	clinical	cd_8_group_4945	cd_4_group_4235	cd_2_group_3529
PDT001335767.1	PDS000114124.72	SAMN29209914	clinical	cd_8_group_4946	cd_4_group_4236	cd_2_group_3530
PDT001350536.1	PDS000114124.72	SAMN29441754	clinical	cd_8_group_4946	cd_4_group_4236	cd_2_group_3530
PDT001335793.1	PDS000061941.616	SAMN29211035	clinical	cd_8_group_4947	cd_4_group_4239	cd_2_group_3532
PDT001414599.1	PDS000061941.616	SAMN30807997	clinical	cd_8_group_4947	cd_4_group_4239	cd_2_group_3532
PDT001336230.1	PDS000116966.1	SAMN29220328	clinical	cd_8_group_4948	-	-
PDT001404380.1	PDS000116966.1	SAMN30559947	clinical	cd_8_group_4948	-	-
PDT001338048.3	PDS000035041.62	SAMN29224572	clinical	cd_8_group_4949	cd_4_group_4242	cd_2_group_3535
PDT001350550.1	PDS000035041.62	SAMN29442318	clinical	cd_8_group_4949	cd_4_group_4242	cd_2_group_3535
PDT001399711.1	PDS000035041.62	SAMN30478953	clinical	cd_8_group_4949	cd_4_group_4242	cd_2_group_3535
PDT000144029.3	PDS000016113.8	SAMN05511758	clinical	cd_8_group_495	-	-
PDT000242736.3	PDS000016113.8	SAMN07645955	clinical	cd_8_group_495	-	-
PDT001338049.3	PDS000128302.1	SAMN29224569	clinical	cd_8_group_4950	cd_4_group_4243	cd_2_group_3536
PDT001529701.1	PDS000128302.1	SAMN32271984	clinical	cd_8_group_4950	cd_4_group_4243	cd_2_group_3536
PDT001338050.3	PDS000066592.3	SAMN29224570	clinical	cd_8_group_4951	-	-
PDT001350606.1	PDS000066592.3	SAMN29444827	clinical	cd_8_group_4951	-	-
PDT001350607.1	PDS000066592.3	SAMN29444828	clinical	cd_8_group_4951	-	-
PDT001482745.1	PDS000004498.444	SAMN31671775	clinical	cd_8_group_4952	cd_4_group_4244	-
PDT001338053.3	PDS000004498.444	SAMN29224575	clinical	cd_8_group_4952	cd_4_group_4244	cd_2_group_3537
PDT001339458.1	PDS000004498.444	SAMN29267079	clinical	cd_8_group_4952	cd_4_group_4244	cd_2_group_3537
PDT001338152.2	PDS000035092.21	SAMN29224826	clinical	cd_8_group_4953	cd_4_group_4246	cd_2_group_3539
PDT001370942.1	PDS000035092.21	SAMN29981175	clinical	cd_8_group_4953	cd_4_group_4246	cd_2_group_3539
PDT001370956.1	PDS000035092.21	SAMN29981177	clinical	cd_8_group_4953	cd_4_group_4246	cd_2_group_3539
PDT001338153.2	PDS000016143.37	SAMN29224825	clinical	cd_8_group_4954	-	-
PDT001397537.1	PDS000016143.37	SAMN30488614	clinical	cd_8_group_4954	cd_4_group_4289	-
PDT001355534.1	PDS000016143.37	SAMN29600260	clinical	cd_8_group_4954	cd_4_group_4289	cd_2_group_3584
PDT001358604.1	PDS000016143.37	SAMN29720370	clinical	cd_8_group_4954	cd_4_group_4289	cd_2_group_3584
PDT001379451.1	PDS000016143.37	SAMN30160191	clinical	cd_8_group_4954	cd_4_group_4289	cd_2_group_3584
PDT001404622.1	PDS000016143.37	SAMN30564767	clinical	cd_8_group_4954	cd_4_group_4289	cd_2_group_3584
PDT001411692.1	PDS000016143.37	SAMN30712919	clinical	cd_8_group_4954	cd_4_group_4289	cd_2_group_3584
PDT001418792.1	PDS000016143.37	SAMN30875253	clinical	cd_8_group_4954	cd_4_group_4289	cd_2_group_3584
PDT001339486.1	PDS000115397.1	SAMN29266993	clinical	cd_8_group_4955	-	-
PDT001383500.1	PDS000115397.1	SAMN30236216	clinical	cd_8_group_4955	-	-
PDT001339861.1	PDS000035170.205	SAMN29328705	clinical	cd_8_group_4956	cd_4_group_4251	cd_2_group_3542
PDT001339863.1	PDS000035170.205	SAMN29328703	clinical	cd_8_group_4956	cd_4_group_4251	cd_2_group_3542
PDT001339864.1	PDS000160569.1	SAMN29328704	clinical	cd_8_group_4957	-	-
PDT001901090.1	PDS000160569.1	SAMN37531591	clinical	cd_8_group_4957	-	-
PDT001340862.1	PDS000048907.7	SAMN29331832	clinical	cd_8_group_4958	-	-
PDT001359549.1	PDS000048907.7	SAMN29750776	clinical	cd_8_group_4958	-	-
PDT001342987.1	PDS000012064.131	SAMN29333222	clinical	cd_8_group_4959	-	-
PDT001862619.1	PDS000012064.131	SAMN37152472	clinical	cd_8_group_4959	-	-
PDT000144033.3	PDS000033872.44	SAMN05511906	clinical	cd_8_group_496	-	-
PDT000219677.3	PDS000033872.44	SAMN07136467	clinical	cd_8_group_496	-	-
PDT001359656.1	PDS000113942.2	SAMN29754187	clinical	cd_8_group_4960	cd_4_group_4254	-
PDT001343018.1	PDS000113942.2	SAMN29334736	clinical	cd_8_group_4960	cd_4_group_4254	cd_2_group_3547
PDT001397414.1	PDS000113942.2	SAMN30478561	clinical	cd_8_group_4960	cd_4_group_4254	cd_2_group_3547
PDT001347680.1	PDS000035939.133	SAMN29365487	clinical	cd_8_group_4961	cd_4_group_4256	cd_2_group_3548
PDT001349393.1	PDS000035939.133	SAMN29402106	clinical	cd_8_group_4961	cd_4_group_4256	cd_2_group_3548
PDT001377582.1	PDS000035939.133	SAMN30102676	clinical	cd_8_group_4961	cd_4_group_4256	cd_2_group_3548
PDT001816946.1	PDS000083644.110	SAMN36437447	clinical	cd_8_group_4962	-	-
PDT001347703.1	PDS000083644.110	SAMN29370478	clinical	cd_8_group_4962	cd_4_group_4257	cd_2_group_3549
PDT001353276.1	PDS000083644.110	SAMN29532301	clinical	cd_8_group_4962	cd_4_group_4257	cd_2_group_3549
PDT001348866.3	PDS000113115.2	SAMN29402612	clinical	cd_8_group_4963	cd_4_group_4258	-
PDT001347847.1	PDS000113115.2	SAMN29376259	clinical	cd_8_group_4963	cd_4_group_4258	cd_2_group_3551
PDT001408000.1	PDS000113115.2	SAMN30633180	clinical	cd_8_group_4963	cd_4_group_4258	cd_2_group_3551
PDT001483302.1	PDS000034771.25	SAMN31684551	clinical	cd_8_group_4964	cd_4_group_4259	-
PDT001347884.1	PDS000034771.25	SAMN29376269	clinical	cd_8_group_4964	cd_4_group_4259	cd_2_group_3552
PDT001357810.1	PDS000034771.25	SAMN29660020	clinical	cd_8_group_4964	cd_4_group_4259	cd_2_group_3552
PDT001368974.1	PDS000034771.25	SAMN29938221	clinical	cd_8_group_4964	cd_4_group_4259	cd_2_group_3552
PDT001376568.1	PDS000034771.25	SAMN30078745	clinical	cd_8_group_4964	cd_4_group_4259	cd_2_group_3552
PDT001379270.1	PDS000034771.25	SAMN30151682	clinical	cd_8_group_4964	cd_4_group_4259	cd_2_group_3552
PDT001390422.1	PDS000034771.25	SAMN30344453	clinical	cd_8_group_4964	cd_4_group_4259	cd_2_group_3552
PDT001390487.1	PDS000034771.25	SAMN30344439	clinical	cd_8_group_4964	cd_4_group_4259	cd_2_group_3552
PDT001670338.1	PDS000034771.25	SAMN33938974	clinical	cd_8_group_4964	cd_4_group_4259	cd_2_group_3552
PDT001348102.1	PDS000035393.22	SAMN29379121	clinical	cd_8_group_4965	-	-
PDT001429624.1	PDS000035393.22	SAMN30985777	clinical	cd_8_group_4965	-	-
PDT001348124.1	PDS000019984.99	SAMN29379239	clinical	cd_8_group_4966	cd_4_group_4260	cd_2_group_3553
PDT001348132.1	PDS000019984.99	SAMN29379247	clinical	cd_8_group_4966	cd_4_group_4260	cd_2_group_3553
PDT001348251.1	PDS000131057.6	SAMN29380060	clinical	cd_8_group_4967	-	-
PDT001822577.1	PDS000131057.6	SAMN36618552	clinical	cd_8_group_4967	-	-
PDT001974009.1	PDS000131057.6	SAMN38146063	clinical	cd_8_group_4967	-	-
PDT001647942.1	PDS000131057.6	SAMN33484968	clinical	cd_8_group_4967	cd_4_group_4863	-
PDT001663546.1	PDS000131057.6	SAMN33798813	clinical	cd_8_group_4967	cd_4_group_4863	-
PDT001348849.1	PDS000113122.1	SAMN29397497	clinical	cd_8_group_4968	cd_4_group_4261	-
PDT001350549.1	PDS000113122.1	SAMN29442317	clinical	cd_8_group_4968	cd_4_group_4261	-
PDT001350562.1	PDS000113122.1	SAMN29442424	clinical	cd_8_group_4968	cd_4_group_4261	-
PDT001383657.1	PDS000115280.5	SAMN30242875	clinical	cd_8_group_4969	-	-
PDT001382304.1	PDS000115280.5	SAMN30219910	clinical	cd_8_group_4969	cd_4_group_4262	-
PDT001391151.1	PDS000115280.5	SAMN30349603	clinical	cd_8_group_4969	cd_4_group_4262	-
PDT001348854.1	PDS000115280.5	SAMN29399081	clinical	cd_8_group_4969	cd_4_group_4262	cd_2_group_3556
PDT001386438.1	PDS000115280.5	SAMN30266672	clinical	cd_8_group_4969	cd_4_group_4262	cd_2_group_3556
PDT001391156.1	PDS000115280.5	SAMN30349657	clinical	cd_8_group_4969	cd_4_group_4262	cd_2_group_3556
PDT001404623.1	PDS000115280.5	SAMN30564765	clinical	cd_8_group_4969	cd_4_group_4262	cd_2_group_3556
PDT000144036.3	PDS000033297.3	SAMN05511909	clinical	cd_8_group_497	-	-
PDT000221609.3	PDS000033297.3	SAMN07246504	clinical	cd_8_group_497	-	-
PDT001348870.3	PDS000114025.4	SAMN29402627	clinical	cd_8_group_4970	cd_4_group_4263	cd_2_group_3557
PDT001362080.1	PDS000114025.4	SAMN29782997	clinical	cd_8_group_4970	cd_4_group_4263	cd_2_group_3557
PDT001362082.1	PDS000114025.4	SAMN29782999	clinical	cd_8_group_4970	cd_4_group_4263	cd_2_group_3557
PDT001408060.1	PDS000114025.4	SAMN30635517	clinical	cd_8_group_4970	cd_4_group_4263	cd_2_group_3557
PDT001427215.1	PDS000114025.4	SAMN30936907	clinical	cd_8_group_4970	cd_4_group_4263	cd_2_group_3557
PDT001962638.1	PDS000035300.132	SAMN38041499	clinical	cd_8_group_4971	-	-
PDT001349397.2	PDS000035300.132	SAMN29403370	clinical	cd_8_group_4971	cd_4_group_4264	-
PDT001482434.1	PDS000035300.132	SAMN31664608	clinical	cd_8_group_4971	cd_4_group_4264	-
PDT001349401.2	PDS000144579.129	SAMN29403371	clinical	cd_8_group_4972	-	-
PDT001524439.1	PDS000144579.129	SAMN32179601	clinical	cd_8_group_4972	-	-
PDT001349408.1	PDS000129915.1	SAMN29405879	clinical	cd_8_group_4973	cd_4_group_4266	-
PDT001544233.1	PDS000129915.1	SAMN32375248	clinical	cd_8_group_4973	cd_4_group_4266	-
PDT001350539.1	PDS000155357.1	SAMN29441751	clinical	cd_8_group_4974	-	-
PDT001846562.1	PDS000155357.1	SAMN36908458	clinical	cd_8_group_4974	-	-
PDT001350545.1	PDS000035426.65	SAMN29442272	clinical	cd_8_group_4975	-	-
PDT001476743.1	PDS000035426.65	SAMN31611082	clinical	cd_8_group_4975	-	-
PDT001952654.1	PDS000035426.65	SAMN37946173	clinical	cd_8_group_4975	-	-
PDT001350551.1	PDS000144578.36	SAMN29442319	clinical	cd_8_group_4976	cd_4_group_4269	cd_2_group_3564
PDT001356202.1	PDS000144578.36	SAMN29623302	clinical	cd_8_group_4976	cd_4_group_4269	cd_2_group_3564
PDT001350565.1	PDS000144579.129	SAMN29442421	clinical	cd_8_group_4977	cd_4_group_4270	cd_2_group_3565
PDT001360655.1	PDS000144579.129	SAMN29766779	clinical	cd_8_group_4977	cd_4_group_4270	cd_2_group_3565
PDT001350604.1	PDS000062023.8	SAMN29444826	clinical	cd_8_group_4978	-	-
PDT001674737.1	PDS000062023.8	SAMN33970563	clinical	cd_8_group_4978	-	-
PDT001908721.1	PDS000062023.8	SAMN37605592	clinical	cd_8_group_4978	cd_4_group_5414	cd_2_group_4687
PDT001917088.1	PDS000062023.8	SAMN37682791	clinical	cd_8_group_4978	cd_4_group_5414	cd_2_group_4687
PDT001351115.1	PDS000114304.1	SAMN29473038	clinical	cd_8_group_4979	cd_4_group_4272	cd_2_group_3567
PDT001367827.1	PDS000114304.1	SAMN29901730	clinical	cd_8_group_4979	cd_4_group_4272	cd_2_group_3567
PDT000144038.3	PDS000057188.1	SAMN05511977	clinical	cd_8_group_498	-	-
PDT000145397.3	PDS000057188.1	SAMN05604845	clinical	cd_8_group_498	-	-
PDT001352242.1	PDS000035170.205	SAMN29492348	clinical	cd_8_group_4980	cd_4_group_4273	cd_2_group_3570
PDT001485125.1	PDS000035170.205	SAMN31714777	clinical	cd_8_group_4980	cd_4_group_4273	cd_2_group_3570
PDT001502795.1	PDS000035170.205	SAMN31890555	clinical	cd_8_group_4980	cd_4_group_4273	cd_2_group_3570
PDT001352274.1	PDS000114124.72	SAMN29493350	clinical	cd_8_group_4981	cd_4_group_4274	cd_2_group_3571
PDT001352276.1	PDS000114124.72	SAMN29493359	clinical	cd_8_group_4981	cd_4_group_4274	cd_2_group_3571
PDT001354405.1	PDS000114124.72	SAMN29580010	clinical	cd_8_group_4981	cd_4_group_4274	cd_2_group_3571
PDT001391871.1	PDS000114124.72	SAMN30371178	clinical	cd_8_group_4981	cd_4_group_4274	cd_2_group_3571
PDT001352447.1	PDS000019750.328	SAMN29502445	clinical	cd_8_group_4982	cd_4_group_4275	cd_2_group_3572
PDT001357180.1	PDS000019750.328	SAMN29635730	clinical	cd_8_group_4982	cd_4_group_4275	cd_2_group_3572
PDT001352466.1	PDS000017023.57	SAMN29502764	clinical	cd_8_group_4983	-	-
PDT001356206.1	PDS000017023.57	SAMN29623309	clinical	cd_8_group_4983	-	-
PDT001352537.1	PDS000033761.41	SAMN29504562	clinical	cd_8_group_4984	cd_4_group_4276	cd_2_group_3573
PDT001377648.1	PDS000033761.41	SAMN30104173	clinical	cd_8_group_4984	cd_4_group_4276	cd_2_group_3573
PDT001352700.1	PDS000122945.77	SAMN29506777	clinical	cd_8_group_4985	cd_4_group_4277	cd_2_group_3574
PDT001352721.1	PDS000122945.77	SAMN29506770	clinical	cd_8_group_4985	cd_4_group_4277	cd_2_group_3574
PDT001352888.1	PDS000144578.36	SAMN29507129	clinical	cd_8_group_4986	cd_4_group_4278	cd_2_group_3575
PDT001352894.1	PDS000144578.36	SAMN29507131	clinical	cd_8_group_4986	cd_4_group_4278	cd_2_group_3575
PDT001353269.1	PDS000005189.239	SAMN29532288	clinical	cd_8_group_4987	-	-
PDT001364384.1	PDS000005189.239	SAMN29826937	clinical	cd_8_group_4987	-	-
PDT001353278.1	PDS000061954.4	SAMN29532303	clinical	cd_8_group_4988	-	-
PDT001353286.1	PDS000061954.4	SAMN29532299	clinical	cd_8_group_4988	-	-
PDT001353281.1	PDS000035123.327	SAMN29532304	clinical	cd_8_group_4989	-	-
PDT001353289.1	PDS000035123.327	SAMN29532310	clinical	cd_8_group_4989	-	-
PDT001662369.1	PDS000035123.327	SAMN33752511	clinical	cd_8_group_4989	cd_4_group_4895	-
PDT001707739.1	PDS000035123.327	SAMN34410763	clinical	cd_8_group_4989	cd_4_group_4895	-
PDT000144039.3	PDS000034439.369	SAMN05511978	clinical	cd_8_group_499	-	-
PDT000421064.2	PDS000034439.369	SAMN10618844	clinical	cd_8_group_499	-	-
PDT000421281.2	PDS000034439.369	SAMN10620583	clinical	cd_8_group_499	-	-
PDT000465832.2	PDS000034439.369	SAMN10938151	clinical	cd_8_group_499	-	-
PDT000277160.3	PDS000034439.369	SAMN08326702	clinical	cd_8_group_499	cd_4_group_1007	-
PDT000282456.3	PDS000034439.369	SAMN08395816	clinical	cd_8_group_499	cd_4_group_1007	-
PDT000287899.3	PDS000034439.369	SAMN08559019	clinical	cd_8_group_499	cd_4_group_1007	-
PDT000289828.3	PDS000034439.369	SAMN08616905	clinical	cd_8_group_499	cd_4_group_1007	-
PDT000277167.3	PDS000034439.369	SAMN08326704	clinical	cd_8_group_499	cd_4_group_1007	cd_2_group_780
PDT000280678.3	PDS000034439.369	SAMN08376425	clinical	cd_8_group_499	cd_4_group_1007	cd_2_group_780
PDT000280685.3	PDS000034439.369	SAMN08376427	clinical	cd_8_group_499	cd_4_group_1007	cd_2_group_780
PDT000281573.3	PDS000034439.369	SAMN08376428	clinical	cd_8_group_499	cd_4_group_1007	cd_2_group_780
PDT000281574.3	PDS000034439.369	SAMN08376430	clinical	cd_8_group_499	cd_4_group_1007	cd_2_group_780
PDT000281578.3	PDS000034439.369	SAMN08376429	clinical	cd_8_group_499	cd_4_group_1007	cd_2_group_780
PDT000281580.3	PDS000034439.369	SAMN08376431	clinical	cd_8_group_499	cd_4_group_1007	cd_2_group_780
PDT000281584.3	PDS000034439.369	SAMN08376423	clinical	cd_8_group_499	cd_4_group_1007	cd_2_group_780
PDT000281585.3	PDS000034439.369	SAMN08376426	clinical	cd_8_group_499	cd_4_group_1007	cd_2_group_780
PDT000285868.3	PDS000034439.369	SAMN08376432	clinical	cd_8_group_499	cd_4_group_1007	cd_2_group_780
PDT000285870.3	PDS000034439.369	SAMN08501066	clinical	cd_8_group_499	cd_4_group_1007	cd_2_group_780
PDT000293118.3	PDS000034439.369	SAMN08646869	clinical	cd_8_group_499	cd_4_group_1007	cd_2_group_780
PDT000649978.2	PDS000034439.369	SAMN13676435	clinical	cd_8_group_499	cd_4_group_1694	-
PDT000410926.2	PDS000034439.369	SAMN10479325	clinical	cd_8_group_499	cd_4_group_1694	cd_2_group_1317
PDT000465595.2	PDS000034439.369	SAMN10925839	clinical	cd_8_group_499	cd_4_group_1694	cd_2_group_1317
PDT000417853.2	PDS000034439.369	SAMN10594321	clinical	cd_8_group_499	cd_4_group_1721	cd_2_group_1336
PDT000422034.2	PDS000034439.369	SAMN10625345	clinical	cd_8_group_499	cd_4_group_1721	cd_2_group_1336
PDT001353765.1	PDS000061830.584	SAMN29541001	clinical	cd_8_group_4990	-	-
PDT001794926.1	PDS000061830.584	SAMN36181231	clinical	cd_8_group_4990	-	-
PDT001701988.1	PDS000061830.584	SAMN34365387	clinical	cd_8_group_4990	cd_4_group_5006	-
PDT001717080.1	PDS000061830.584	SAMN34499703	clinical	cd_8_group_4990	cd_4_group_5006	-
PDT001353781.1	PDS000061832.9	SAMN29541364	clinical	cd_8_group_4991	-	-
PDT001386458.1	PDS000061832.9	SAMN30273599	clinical	cd_8_group_4991	-	-
PDT001354166.1	PDS000034251.25	SAMN29573859	clinical	cd_8_group_4992	cd_4_group_4281	cd_2_group_3579
PDT001369869.1	PDS000034251.25	SAMN29948573	clinical	cd_8_group_4992	cd_4_group_4281	cd_2_group_3579
PDT001374049.2	PDS000034251.25	SAMN30049110	clinical	cd_8_group_4992	cd_4_group_4281	cd_2_group_3579
PDT001354173.1	PDS000113358.2	SAMN29573873	clinical	cd_8_group_4993	cd_4_group_4282	cd_2_group_3580
PDT001354434.1	PDS000113358.2	SAMN29580237	clinical	cd_8_group_4993	cd_4_group_4282	cd_2_group_3580
PDT001354436.3	PDS000113358.2	SAMN29580236	clinical	cd_8_group_4993	cd_4_group_4282	cd_2_group_3580
PDT001354696.1	PDS000144579.129	SAMN29580614	clinical	cd_8_group_4994	-	-
PDT001513170.1	PDS000144579.129	SAMN32058317	clinical	cd_8_group_4994	-	-
PDT001354702.1	PDS000035300.132	SAMN29580615	clinical	cd_8_group_4995	cd_4_group_4284	-
PDT001386675.1	PDS000035300.132	SAMN30280371	clinical	cd_8_group_4995	cd_4_group_4284	-
PDT001355026.1	PDS000034083.178	SAMN29584244	clinical	cd_8_group_4996	cd_4_group_4286	-
PDT001450273.1	PDS000034083.178	SAMN31238412	clinical	cd_8_group_4996	cd_4_group_4286	-
PDT001355053.1	PDS000114440.1	SAMN29585272	clinical	cd_8_group_4997	-	-
PDT001369267.1	PDS000114440.1	SAMN29954763	clinical	cd_8_group_4997	-	-
PDT001355054.1	PDS000034439.369	SAMN29585276	clinical	cd_8_group_4998	-	-
PDT001680384.1	PDS000034439.369	SAMN34081921	clinical	cd_8_group_4998	-	-
PDT001696919.1	PDS000034439.369	SAMN34292228	clinical	cd_8_group_4998	-	-
PDT001355055.1	PDS000144579.129	SAMN29585275	clinical	cd_8_group_4999	cd_4_group_4287	cd_2_group_3583
PDT001359774.1	PDS000144579.129	SAMN29756011	clinical	cd_8_group_4999	cd_4_group_4287	cd_2_group_3583
PDT001359776.1	PDS000144579.129	SAMN29756028	clinical	cd_8_group_4999	cd_4_group_4287	cd_2_group_3583
PDT000039507.5	PDS000033939.119	SAMN03024513	clinical	cd_8_group_5	cd_4_group_5	cd_2_group_5
PDT000039508.5	PDS000033939.119	SAMN03024514	clinical	cd_8_group_5	cd_4_group_5	cd_2_group_5
PDT000039509.3	PDS000033939.119	SAMN03024515	clinical	cd_8_group_5	cd_4_group_5	cd_2_group_5
PDT000039510.3	PDS000033939.119	SAMN03024519	clinical	cd_8_group_5	cd_4_group_5	cd_2_group_5
PDT000050481.3	PDS000033939.119	SAMN03379939	clinical	cd_8_group_5	cd_4_group_5	cd_2_group_5
PDT000051251.3	PDS000033939.119	SAMN03389470	clinical	cd_8_group_5	cd_4_group_5	cd_2_group_5
PDT000047663.3	PDS000114124.72	SAMN03283211	clinical	cd_8_group_50	cd_4_group_41	cd_2_group_35
PDT000047667.3	PDS000114124.72	SAMN03283215	clinical	cd_8_group_50	cd_4_group_41	cd_2_group_35
PDT000144048.3	PDS000034128.336	SAMN05521703	clinical	cd_8_group_500	cd_4_group_371	cd_2_group_281
PDT000144054.3	PDS000034128.336	SAMN05521697	clinical	cd_8_group_500	cd_4_group_371	cd_2_group_281
PDT001355488.1	PDS000114088.1	SAMN29599162	clinical	cd_8_group_5000	cd_4_group_4288	-
PDT001363227.1	PDS000114088.1	SAMN29794712	clinical	cd_8_group_5000	cd_4_group_4288	-
PDT001396190.1	PDS000116070.24	SAMN30447795	clinical	cd_8_group_5001	cd_4_group_4290	-
PDT001356198.1	PDS000116070.24	SAMN29623296	clinical	cd_8_group_5001	cd_4_group_4290	cd_2_group_3586
PDT001366607.1	PDS000116070.24	SAMN29868677	clinical	cd_8_group_5001	cd_4_group_4290	cd_2_group_3586
PDT001370898.1	PDS000116070.24	SAMN29977501	clinical	cd_8_group_5001	cd_4_group_4290	cd_2_group_3586
PDT001380247.1	PDS000144579.129	SAMN30197001	clinical	cd_8_group_5002	-	-
PDT001386719.1	PDS000144579.129	SAMN30281408	clinical	cd_8_group_5002	cd_4_group_4291	-
PDT001356205.1	PDS000144579.129	SAMN29623310	clinical	cd_8_group_5002	cd_4_group_4291	cd_2_group_3587
PDT001356210.1	PDS000144579.129	SAMN29623307	clinical	cd_8_group_5002	cd_4_group_4291	cd_2_group_3587
PDT001356660.1	PDS000106846.8	SAMN29630509	clinical	cd_8_group_5003	cd_4_group_4292	-
PDT001393647.1	PDS000106846.8	SAMN30388454	clinical	cd_8_group_5003	cd_4_group_4292	-
PDT001356806.1	PDS000036130.18	SAMN29632659	clinical	cd_8_group_5004	cd_4_group_4293	cd_2_group_3588
PDT001356811.1	PDS000036130.18	SAMN29632656	clinical	cd_8_group_5004	cd_4_group_4293	cd_2_group_3588
PDT001356948.1	PDS000066536.28	SAMN29634792	clinical	cd_8_group_5005	cd_4_group_4294	cd_2_group_3589
PDT001372110.1	PDS000066536.28	SAMN29996951	clinical	cd_8_group_5005	cd_4_group_4294	cd_2_group_3589
PDT001452489.1	PDS000120818.3	SAMN31274516	clinical	cd_8_group_5006	-	-
PDT001356995.1	PDS000120818.3	SAMN29635063	clinical	cd_8_group_5006	cd_4_group_4295	-
PDT001519703.1	PDS000120818.3	SAMN32132101	clinical	cd_8_group_5006	cd_4_group_4295	-
PDT001653145.1	PDS000120818.3	SAMN33612922	clinical	cd_8_group_5006	cd_4_group_4295	-
PDT001357495.1	PDS000111451.3	SAMN29642756	clinical	cd_8_group_5007	-	-
PDT001838709.1	PDS000111451.3	SAMN36815658	clinical	cd_8_group_5007	-	-
PDT001357559.1	PDS000007822.653	SAMN29654558	clinical	cd_8_group_5008	cd_4_group_4298	-
PDT001581787.1	PDS000007822.653	SAMN32795210	clinical	cd_8_group_5008	cd_4_group_4298	-
PDT001357706.1	PDS000147748.1	SAMN29658982	clinical	cd_8_group_5009	-	-
PDT001758431.1	PDS000147748.1	SAMN35362084	clinical	cd_8_group_5009	-	-
PDT000144051.3	PDS000033348.4	SAMN05511905	clinical	cd_8_group_501	cd_4_group_372	cd_2_group_282
PDT000188042.3	PDS000033348.4	SAMN06281870	clinical	cd_8_group_501	cd_4_group_372	cd_2_group_282
PDT001357855.1	PDS000115987.1	SAMN29661187	clinical	cd_8_group_5010	cd_4_group_4300	cd_2_group_3593
PDT001393961.1	PDS000115987.1	SAMN30397953	clinical	cd_8_group_5010	cd_4_group_4300	cd_2_group_3593
PDT001927933.1	PDS000144579.129	SAMN37807139	clinical	cd_8_group_5011	-	-
PDT001359547.1	PDS000144579.129	SAMN29750782	clinical	cd_8_group_5011	cd_4_group_4301	cd_2_group_3595
PDT001437355.1	PDS000144579.129	SAMN31097085	clinical	cd_8_group_5011	cd_4_group_4301	cd_2_group_3595
PDT001437352.1	PDS000144579.129	SAMN31097087	clinical	cd_8_group_5011	cd_4_group_4301	cd_2_group_3833
PDT001437357.1	PDS000144579.129	SAMN31097088	clinical	cd_8_group_5011	cd_4_group_4301	cd_2_group_3833
PDT001359554.1	PDS000035939.133	SAMN29750788	clinical	cd_8_group_5012	-	-
PDT001679059.1	PDS000035939.133	SAMN34069795	clinical	cd_8_group_5012	-	-
PDT001360767.1	PDS000122945.77	SAMN29767773	clinical	cd_8_group_5013	cd_4_group_4302	-
PDT001359575.1	PDS000122945.77	SAMN29750787	clinical	cd_8_group_5013	cd_4_group_4302	cd_2_group_3596
PDT001363916.1	PDS000122945.77	SAMN29804207	clinical	cd_8_group_5013	cd_4_group_4302	cd_2_group_3596
PDT001359648.1	PDS000139969.11	SAMN29754189	clinical	cd_8_group_5014	-	-
PDT001962757.1	PDS000139969.11	SAMN38042229	clinical	cd_8_group_5014	-	-
PDT001359835.1	PDS000058157.4	SAMN29758131	clinical	cd_8_group_5015	-	-
PDT001881769.1	PDS000058157.4	SAMN37353900	clinical	cd_8_group_5015	-	-
PDT001361352.1	PDS000034439.369	SAMN29768078	clinical	cd_8_group_5016	cd_4_group_4304	cd_2_group_3597
PDT001399187.1	PDS000034439.369	SAMN30525828	clinical	cd_8_group_5016	cd_4_group_4304	cd_2_group_3597
PDT001361361.1	PDS000034128.336	SAMN29768044	clinical	cd_8_group_5017	-	-
PDT001894950.1	PDS000034128.336	SAMN37516871	clinical	cd_8_group_5017	-	-
PDT001361383.1	PDS000012316.150	SAMN29769586	clinical	cd_8_group_5018	-	-
PDT001790846.1	PDS000012316.150	SAMN35990870	clinical	cd_8_group_5018	-	-
PDT001962533.1	PDS000062268.474	SAMN38040039	clinical	cd_8_group_5019	-	-
PDT001962782.1	PDS000062268.474	SAMN38042390	clinical	cd_8_group_5019	-	-
PDT001361722.1	PDS000062268.474	SAMN29771372	clinical	cd_8_group_5019	cd_4_group_4305	-
PDT001759441.1	PDS000062268.474	SAMN35436789	clinical	cd_8_group_5019	cd_4_group_4305	-
PDT001867126.1	PDS000062268.474	SAMN37182676	clinical	cd_8_group_5019	cd_4_group_4305	-
PDT000144055.3	PDS000034439.369	SAMN05508897	clinical	cd_8_group_502	-	-
PDT000171580.3	PDS000034439.369	SAMN06132474	clinical	cd_8_group_502	-	-
PDT001362081.1	PDS000114648.4	SAMN29782992	clinical	cd_8_group_5020	cd_4_group_4306	-
PDT001371169.1	PDS000114648.4	SAMN29981831	clinical	cd_8_group_5020	cd_4_group_4306	cd_2_group_3630
PDT001663464.1	PDS000114648.4	SAMN33798202	clinical	cd_8_group_5020	cd_4_group_4306	cd_2_group_3630
PDT001815066.1	PDS000114648.4	SAMN36407454	clinical	cd_8_group_5020	cd_4_group_4306	cd_2_group_3630
PDT001829506.1	PDS000114648.4	SAMN36715831	clinical	cd_8_group_5020	cd_4_group_4306	cd_2_group_3630
PDT001363230.1	PDS000034339.69	SAMN29794734	clinical	cd_8_group_5021	-	-
PDT001367968.1	PDS000034339.69	SAMN29907104	clinical	cd_8_group_5021	-	-
PDT001751068.1	PDS000034339.69	SAMN35309171	clinical	cd_8_group_5021	-	-
PDT001363975.1	PDS000035082.105	SAMN29806078	clinical	cd_8_group_5022	-	-
PDT001409056.1	PDS000035082.105	SAMN30649132	clinical	cd_8_group_5022	-	-
PDT001363976.1	PDS000144578.36	SAMN29806092	clinical	cd_8_group_5023	cd_4_group_4308	cd_2_group_3599
PDT001374048.2	PDS000144578.36	SAMN30049111	clinical	cd_8_group_5023	cd_4_group_4308	cd_2_group_3599
PDT001369040.1	PDS000034439.369	SAMN29939635	clinical	cd_8_group_5024	-	-
PDT001364015.1	PDS000034439.369	SAMN29807282	clinical	cd_8_group_5024	cd_4_group_4310	cd_2_group_3601
PDT001365144.1	PDS000034439.369	SAMN29853382	clinical	cd_8_group_5024	cd_4_group_4310	cd_2_group_3601
PDT001370865.1	PDS000034439.369	SAMN29977494	clinical	cd_8_group_5024	cd_4_group_4310	cd_2_group_3601
PDT001370887.1	PDS000034439.369	SAMN29977495	clinical	cd_8_group_5024	cd_4_group_4310	cd_2_group_3601
PDT001373476.1	PDS000034439.369	SAMN30029107	clinical	cd_8_group_5024	cd_4_group_4310	cd_2_group_3601
PDT001380425.1	PDS000034439.369	SAMN30197358	clinical	cd_8_group_5024	cd_4_group_4310	cd_2_group_3601
PDT001397399.1	PDS000034439.369	SAMN30478576	clinical	cd_8_group_5024	cd_4_group_4310	cd_2_group_3601
PDT001397430.1	PDS000034439.369	SAMN30478580	clinical	cd_8_group_5024	cd_4_group_4310	cd_2_group_3601
PDT001399615.1	PDS000034439.369	SAMN30443494	clinical	cd_8_group_5024	cd_4_group_4310	cd_2_group_3601
PDT001364032.1	PDS000115756.5	SAMN29807278	clinical	cd_8_group_5025	cd_4_group_4312	-
PDT001390657.1	PDS000115756.5	SAMN30346045	clinical	cd_8_group_5025	cd_4_group_4312	-
PDT001480421.1	PDS000115756.5	SAMN31647815	clinical	cd_8_group_5025	cd_4_group_4312	-
PDT001503704.1	PDS000115756.5	SAMN31896947	clinical	cd_8_group_5025	cd_4_group_4312	-
PDT001485493.1	PDS000115756.5	SAMN31717279	clinical	cd_8_group_5025	cd_4_group_4671	-
PDT001607230.1	PDS000115756.5	SAMN33140578	clinical	cd_8_group_5025	cd_4_group_4671	-
PDT001364037.1	PDS000044997.21	SAMN29808831	clinical	cd_8_group_5026	cd_4_group_4313	-
PDT001367858.1	PDS000044997.21	SAMN29903022	clinical	cd_8_group_5026	cd_4_group_4313	-
PDT001814352.1	PDS000044997.21	SAMN36391246	clinical	cd_8_group_5026	cd_4_group_4313	cd_2_group_4445
PDT001817523.1	PDS000044997.21	SAMN36452830	clinical	cd_8_group_5026	cd_4_group_4313	cd_2_group_4445
PDT001857841.1	PDS000044997.21	SAMN37096139	clinical	cd_8_group_5026	cd_4_group_4313	cd_2_group_4445
PDT001364058.1	PDS000033376.19	SAMN29812381	clinical	cd_8_group_5027	cd_4_group_4314	cd_2_group_3603
PDT001364072.1	PDS000033376.19	SAMN29812385	clinical	cd_8_group_5027	cd_4_group_4314	cd_2_group_3603
PDT001364089.1	PDS000116885.31	SAMN29813961	clinical	cd_8_group_5028	cd_4_group_4315	-
PDT001889834.1	PDS000116885.31	SAMN37445913	clinical	cd_8_group_5028	cd_4_group_4315	-
PDT001904291.1	PDS000116885.31	SAMN37546326	clinical	cd_8_group_5028	cd_4_group_4315	-
PDT001364652.1	PDS000126866.1	SAMN29832753	clinical	cd_8_group_5029	-	-
PDT001513162.1	PDS000126866.1	SAMN32058320	clinical	cd_8_group_5029	-	-
PDT000144057.3	PDS000034321.12	SAMN05514125	clinical	cd_8_group_503	cd_4_group_373	-
PDT000151641.3	PDS000034321.12	SAMN05859835	clinical	cd_8_group_503	cd_4_group_373	-
PDT001364666.1	PDS000114645.4	SAMN29832769	clinical	cd_8_group_5030	-	-
PDT001370920.1	PDS000114645.4	SAMN29980031	clinical	cd_8_group_5030	-	-
PDT001666596.2	PDS000061830.584	SAMN33864852	clinical	cd_8_group_5031	-	-
PDT001688449.1	PDS000061830.584	SAMN34159582	clinical	cd_8_group_5031	-	-
PDT001364674.1	PDS000061830.584	SAMN29832776	clinical	cd_8_group_5031	cd_4_group_4317	cd_2_group_3607
PDT001371184.1	PDS000061830.584	SAMN29981830	clinical	cd_8_group_5031	cd_4_group_4317	cd_2_group_3607
PDT001365139.1	PDS000033322.200	SAMN29853377	clinical	cd_8_group_5032	cd_4_group_4318	cd_2_group_3609
PDT001406185.1	PDS000033322.200	SAMN30616139	clinical	cd_8_group_5032	cd_4_group_4318	cd_2_group_3609
PDT001365140.1	PDS000114124.72	SAMN29853388	clinical	cd_8_group_5033	cd_4_group_4319	cd_2_group_3610
PDT001435061.1	PDS000114124.72	SAMN31037120	clinical	cd_8_group_5033	cd_4_group_4319	cd_2_group_3610
PDT001365143.1	PDS000034461.29	SAMN29853373	clinical	cd_8_group_5034	cd_4_group_4320	-
PDT001368339.1	PDS000034461.29	SAMN29921718	clinical	cd_8_group_5034	cd_4_group_4320	-
PDT001365172.1	PDS000033939.119	SAMN29855275	clinical	cd_8_group_5035	cd_4_group_4321	-
PDT001399466.1	PDS000033939.119	SAMN30438866	clinical	cd_8_group_5035	cd_4_group_4321	-
PDT001365184.1	PDS000007367.833	SAMN29855471	clinical	cd_8_group_5036	cd_4_group_4322	cd_2_group_3611
PDT001365185.1	PDS000007367.833	SAMN29855469	clinical	cd_8_group_5036	cd_4_group_4322	cd_2_group_3611
PDT001365186.1	PDS000007367.833	SAMN29855468	clinical	cd_8_group_5036	cd_4_group_4322	cd_2_group_3611
PDT001368677.1	PDS000007367.833	SAMN29872503	clinical	cd_8_group_5036	cd_4_group_4322	cd_2_group_3611
PDT001408227.1	PDS000007367.833	SAMN30648355	clinical	cd_8_group_5036	cd_4_group_4322	cd_2_group_3611
PDT001365255.1	PDS000026352.36	SAMN29855917	clinical	cd_8_group_5037	-	-
PDT001549058.1	PDS000026352.36	SAMN32414467	clinical	cd_8_group_5037	-	-
PDT001647128.1	PDS000026352.36	SAMN33463645	clinical	cd_8_group_5037	-	-
PDT001694505.1	PDS000004498.444	SAMN34251400	clinical	cd_8_group_5038	cd_4_group_4324	-
PDT001901108.1	PDS000004498.444	SAMN37531604	clinical	cd_8_group_5038	cd_4_group_4324	-
PDT001366761.1	PDS000004498.444	SAMN29875469	clinical	cd_8_group_5038	cd_4_group_4324	cd_2_group_3612
PDT001549153.1	PDS000004498.444	SAMN32420458	clinical	cd_8_group_5038	cd_4_group_4324	cd_2_group_3612
PDT001366817.1	PDS000035123.327	SAMN29878169	clinical	cd_8_group_5039	-	-
PDT001368644.1	PDS000035123.327	SAMN29872546	clinical	cd_8_group_5039	-	-
PDT000144397.3	PDS000033939.119	SAMN05371120	clinical	cd_8_group_504	cd_4_group_374	cd_2_group_283
PDT000144398.3	PDS000033939.119	SAMN05371121	clinical	cd_8_group_504	cd_4_group_374	cd_2_group_283
PDT001367589.1	PDS000095605.6	SAMN29888410	clinical	cd_8_group_5040	-	-
PDT001902160.1	PDS000095605.6	SAMN37533489	clinical	cd_8_group_5040	-	-
PDT001905519.1	PDS000095605.6	SAMN37560646	clinical	cd_8_group_5040	-	-
PDT001367743.1	PDS000144579.129	SAMN29894109	clinical	cd_8_group_5041	cd_4_group_4327	cd_2_group_3615
PDT001380416.1	PDS000144579.129	SAMN30197356	clinical	cd_8_group_5041	cd_4_group_4327	cd_2_group_3615
PDT001367808.1	PDS000007367.833	SAMN29900688	clinical	cd_8_group_5042	-	-
PDT001770057.1	PDS000007367.833	SAMN35640311	clinical	cd_8_group_5042	-	-
PDT001367835.1	PDS000114305.7	SAMN29901717	clinical	cd_8_group_5043	cd_4_group_4328	-
PDT001379660.1	PDS000114305.7	SAMN30168961	clinical	cd_8_group_5043	cd_4_group_4328	-
PDT001367837.1	PDS000114743.1	SAMN29901743	clinical	cd_8_group_5044	cd_4_group_4329	cd_2_group_3616
PDT001374398.1	PDS000114743.1	SAMN30052306	clinical	cd_8_group_5044	cd_4_group_4329	cd_2_group_3616
PDT001367838.1	PDS000122945.77	SAMN29901736	clinical	cd_8_group_5045	-	-
PDT001575253.1	PDS000122945.77	SAMN32718178	clinical	cd_8_group_5045	-	-
PDT001577007.1	PDS000061830.584	SAMN32732448	clinical	cd_8_group_5046	cd_4_group_4330	-
PDT001367859.1	PDS000061830.584	SAMN29903024	clinical	cd_8_group_5046	cd_4_group_4330	cd_2_group_3617
PDT001424176.1	PDS000061830.584	SAMN30900333	clinical	cd_8_group_5046	cd_4_group_4330	cd_2_group_3617
PDT001367893.1	PDS000122945.77	SAMN29902180	clinical	cd_8_group_5047	-	-
PDT001920192.1	PDS000122945.77	SAMN37694938	clinical	cd_8_group_5047	-	-
PDT001367948.1	PDS000010233.142	SAMN29893851	clinical	cd_8_group_5048	cd_4_group_4331	-
PDT001735979.1	PDS000010233.142	SAMN35097801	clinical	cd_8_group_5048	cd_4_group_4331	-
PDT001729600.1	PDS000010233.142	SAMN35057698	clinical	cd_8_group_5048	cd_4_group_4331	cd_2_group_4294
PDT001858709.1	PDS000010233.142	SAMN37110904	clinical	cd_8_group_5048	cd_4_group_4331	cd_2_group_4294
PDT001367965.1	PDS000035170.205	SAMN29907107	clinical	cd_8_group_5049	cd_4_group_4332	cd_2_group_3618
PDT001759455.1	PDS000035170.205	SAMN35438052	clinical	cd_8_group_5049	cd_4_group_4332	cd_2_group_3618
PDT000355532.2	PDS000035040.12	SAMN09740544	clinical	cd_8_group_505	-	-
PDT000367204.2	PDS000035040.12	SAMN09910478	clinical	cd_8_group_505	-	-
PDT000404024.2	PDS000035040.12	SAMN10391819	clinical	cd_8_group_505	-	-
PDT000144456.3	PDS000035040.12	SAMN05525749	clinical	cd_8_group_505	cd_4_group_375	cd_2_group_284
PDT000146024.3	PDS000035040.12	SAMN05714074	clinical	cd_8_group_505	cd_4_group_375	cd_2_group_284
PDT000146490.3	PDS000035040.12	SAMN05711350	clinical	cd_8_group_505	cd_4_group_375	cd_2_group_284
PDT000253102.3	PDS000035040.12	SAMN07782091	clinical	cd_8_group_505	cd_4_group_894	-
PDT000264733.3	PDS000035040.12	SAMN07988996	clinical	cd_8_group_505	cd_4_group_894	-
PDT001368335.1	PDS000011681.22	SAMN29921717	clinical	cd_8_group_5050	-	-
PDT001688961.1	PDS000011681.22	SAMN34166968	clinical	cd_8_group_5050	-	-
PDT001368336.1	PDS000114319.1	SAMN29921720	clinical	cd_8_group_5051	cd_4_group_4333	-
PDT001368337.1	PDS000114319.1	SAMN29921716	clinical	cd_8_group_5051	cd_4_group_4333	-
PDT001368448.1	PDS000144579.129	SAMN29872553	clinical	cd_8_group_5052	cd_4_group_4334	cd_2_group_3619
PDT001378147.1	PDS000144579.129	SAMN30127378	clinical	cd_8_group_5052	cd_4_group_4334	cd_2_group_3619
PDT001442468.1	PDS000144579.129	SAMN31155161	clinical	cd_8_group_5052	cd_4_group_4334	cd_2_group_3619
PDT001488184.1	PDS000144579.129	SAMN31776081	clinical	cd_8_group_5052	cd_4_group_4334	cd_2_group_3619
PDT001792222.1	PDS000144579.129	SAMN36026886	clinical	cd_8_group_5052	cd_4_group_4334	cd_2_group_4416
PDT001847019.1	PDS000144579.129	SAMN36911231	clinical	cd_8_group_5052	cd_4_group_4334	cd_2_group_4416
PDT001868367.1	PDS000144579.129	SAMN37185744	clinical	cd_8_group_5052	cd_4_group_4334	cd_2_group_4416
PDT001868368.1	PDS000144579.129	SAMN37185741	clinical	cd_8_group_5052	cd_4_group_4334	cd_2_group_4416
PDT001962615.1	PDS000144579.129	SAMN38041006	clinical	cd_8_group_5052	cd_4_group_4334	cd_2_group_4416
PDT001368955.1	PDS000073658.4	SAMN29938728	clinical	cd_8_group_5053	-	-
PDT001720357.1	PDS000073658.4	SAMN34624459	clinical	cd_8_group_5053	-	-
PDT001866366.1	PDS000073658.4	SAMN37162161	clinical	cd_8_group_5053	-	-
PDT001369075.1	PDS000034791.14	SAMN29945097	clinical	cd_8_group_5054	cd_4_group_4336	cd_2_group_3621
PDT001376636.1	PDS000034791.14	SAMN30080136	clinical	cd_8_group_5054	cd_4_group_4336	cd_2_group_3621
PDT001417138.1	PDS000034791.14	SAMN30861375	clinical	cd_8_group_5054	cd_4_group_4336	cd_2_group_3621
PDT001369264.1	PDS000093473.4	SAMN29954764	clinical	cd_8_group_5055	cd_4_group_4337	-
PDT001549241.1	PDS000093473.4	SAMN32421882	clinical	cd_8_group_5055	cd_4_group_4337	-
PDT001369266.1	PDS000115285.1	SAMN29954765	clinical	cd_8_group_5056	cd_4_group_4339	cd_2_group_3624
PDT001382533.1	PDS000115285.1	SAMN30220632	clinical	cd_8_group_5056	cd_4_group_4339	cd_2_group_3624
PDT001400196.1	PDS000116564.2	SAMN30523542	clinical	cd_8_group_5057	-	-
PDT001370798.1	PDS000116564.2	SAMN29975406	clinical	cd_8_group_5057	cd_4_group_4340	cd_2_group_3625
PDT001414720.1	PDS000116564.2	SAMN30809167	clinical	cd_8_group_5057	cd_4_group_4340	cd_2_group_3625
PDT001370900.1	PDS000004498.444	SAMN29977663	clinical	cd_8_group_5058	-	-
PDT001679640.1	PDS000004498.444	SAMN34079221	clinical	cd_8_group_5058	-	-
PDT001700702.1	PDS000004498.444	SAMN34356138	clinical	cd_8_group_5058	-	-
PDT001370923.1	PDS000122945.77	SAMN29980034	clinical	cd_8_group_5059	cd_4_group_4342	cd_2_group_3628
PDT001377697.1	PDS000122945.77	SAMN30105685	clinical	cd_8_group_5059	cd_4_group_4342	cd_2_group_3628
PDT000144491.3	PDS000033980.5	SAMN05553055	clinical	cd_8_group_506	-	-
PDT000227327.3	PDS000033980.5	SAMN07409428	clinical	cd_8_group_506	-	-
PDT000277158.3	PDS000033980.5	SAMN08326941	clinical	cd_8_group_506	-	-
PDT001371195.1	PDS000114647.2	SAMN29981866	clinical	cd_8_group_5060	-	-
PDT001924463.1	PDS000114647.2	SAMN37766981	clinical	cd_8_group_5060	-	-
PDT001371207.1	PDS000053578.70	SAMN29981854	clinical	cd_8_group_5061	cd_4_group_4343	-
PDT001435101.1	PDS000053578.70	SAMN31037885	clinical	cd_8_group_5061	cd_4_group_4343	-
PDT001372969.1	PDS000034760.34	SAMN30023323	clinical	cd_8_group_5062	cd_4_group_4345	-
PDT001794818.1	PDS000034760.34	SAMN36176537	clinical	cd_8_group_5062	cd_4_group_4345	cd_2_group_4422
PDT001850101.1	PDS000034760.34	SAMN36974035	clinical	cd_8_group_5062	cd_4_group_4345	cd_2_group_4422
PDT001373478.1	PDS000116072.3	SAMN30029103	clinical	cd_8_group_5063	-	-
PDT001396172.1	PDS000116072.3	SAMN30439853	clinical	cd_8_group_5063	-	-
PDT001373554.1	PDS000133660.5	SAMN30031125	clinical	cd_8_group_5064	cd_4_group_4347	cd_2_group_3632
PDT001378149.1	PDS000133660.5	SAMN30127376	clinical	cd_8_group_5064	cd_4_group_4347	cd_2_group_3632
PDT001373702.1	PDS000115290.1	SAMN30031486	clinical	cd_8_group_5065	cd_4_group_4348	cd_2_group_3633
PDT001382215.1	PDS000115290.1	SAMN30218874	clinical	cd_8_group_5065	cd_4_group_4348	cd_2_group_3633
PDT001374200.1	PDS000114883.1	SAMN30051697	clinical	cd_8_group_5066	-	-
PDT001377400.1	PDS000114883.1	SAMN30098256	clinical	cd_8_group_5066	-	-
PDT001428584.1	PDS000122945.77	SAMN30964183	clinical	cd_8_group_5067	-	-
PDT001374415.1	PDS000122945.77	SAMN30052308	clinical	cd_8_group_5067	cd_4_group_4350	cd_2_group_3635
PDT001379498.1	PDS000122945.77	SAMN30167406	clinical	cd_8_group_5067	cd_4_group_4350	cd_2_group_3635
PDT001811552.1	PDS000129339.2	SAMN36358028	clinical	cd_8_group_5068	-	-
PDT001374444.1	PDS000129339.2	SAMN30053720	clinical	cd_8_group_5068	cd_4_group_4352	cd_2_group_3637
PDT001538945.1	PDS000129339.2	SAMN32330357	clinical	cd_8_group_5068	cd_4_group_4352	cd_2_group_3637
PDT001374597.1	PDS000033241.12	SAMN30056421	clinical	cd_8_group_5069	cd_4_group_4353	cd_2_group_3638
PDT001376533.1	PDS000033241.12	SAMN30078457	clinical	cd_8_group_5069	cd_4_group_4353	cd_2_group_3638
PDT001386455.1	PDS000033241.12	SAMN30273594	clinical	cd_8_group_5069	cd_4_group_4353	cd_2_group_3638
PDT000144495.3	PDS000035464.66	SAMN05557866	clinical	cd_8_group_507	-	-
PDT000227703.3	PDS000035464.66	SAMN07373678	clinical	cd_8_group_507	-	-
PDT000268762.3	PDS000035464.66	SAMN08051646	clinical	cd_8_group_507	-	-
PDT001400348.1	PDS000034439.369	SAMN30486848	clinical	cd_8_group_5070	-	-
PDT001764671.1	PDS000034439.369	SAMN35528473	clinical	cd_8_group_5070	-	-
PDT001786009.1	PDS000034439.369	SAMN35802806	clinical	cd_8_group_5070	-	-
PDT001835255.2	PDS000034439.369	SAMN36770530	clinical	cd_8_group_5070	-	-
PDT001843961.1	PDS000034439.369	SAMN36874442	clinical	cd_8_group_5070	-	-
PDT001374691.1	PDS000034439.369	SAMN30058162	clinical	cd_8_group_5070	cd_4_group_4354	-
PDT001653061.1	PDS000034439.369	SAMN33614907	clinical	cd_8_group_5070	cd_4_group_4354	cd_2_group_4140
PDT001653062.1	PDS000034439.369	SAMN33614906	clinical	cd_8_group_5070	cd_4_group_4354	cd_2_group_4140
PDT001375128.1	PDS000035621.13	SAMN30065531	clinical	cd_8_group_5071	cd_4_group_4357	-
PDT001417128.1	PDS000035621.13	SAMN30861366	clinical	cd_8_group_5071	cd_4_group_4357	-
PDT001376352.1	PDS000034284.163	SAMN30072291	clinical	cd_8_group_5072	cd_4_group_4358	cd_2_group_3640
PDT001382313.1	PDS000034284.163	SAMN30219909	clinical	cd_8_group_5072	cd_4_group_4358	cd_2_group_3640
PDT001525330.1	PDS000034284.163	SAMN32192710	clinical	cd_8_group_5072	cd_4_group_4358	cd_2_group_3640
PDT001609508.1	PDS000034284.163	SAMN33192200	clinical	cd_8_group_5072	cd_4_group_4358	cd_2_group_3640
PDT001662375.1	PDS000034284.163	SAMN33752513	clinical	cd_8_group_5072	cd_4_group_4358	cd_2_group_3640
PDT001376576.1	PDS000034317.25	SAMN30078746	clinical	cd_8_group_5073	cd_4_group_4361	cd_2_group_3643
PDT001564729.1	PDS000034317.25	SAMN32604164	clinical	cd_8_group_5073	cd_4_group_4361	cd_2_group_3643
PDT001696918.1	PDS000034317.25	SAMN34292221	clinical	cd_8_group_5073	cd_4_group_5002	cd_2_group_4256
PDT001726763.1	PDS000034317.25	SAMN35000427	clinical	cd_8_group_5073	cd_4_group_5002	cd_2_group_4256
PDT001751063.1	PDS000034317.25	SAMN35309160	clinical	cd_8_group_5073	cd_4_group_5002	cd_2_group_4256
PDT001376630.1	PDS000050724.11	SAMN30079437	clinical	cd_8_group_5074	-	-
PDT001425928.1	PDS000050724.11	SAMN30932848	clinical	cd_8_group_5074	-	-
PDT001376631.1	PDS000005189.239	SAMN30079440	clinical	cd_8_group_5075	-	-
PDT001525277.1	PDS000005189.239	SAMN32192625	clinical	cd_8_group_5075	-	-
PDT001376641.1	PDS000120433.1	SAMN30080135	clinical	cd_8_group_5076	-	-
PDT001444804.1	PDS000120433.1	SAMN31185523	clinical	cd_8_group_5076	-	-
PDT001376884.1	PDS000115888.2	SAMN30086335	clinical	cd_8_group_5077	cd_4_group_4362	-
PDT001391870.1	PDS000115888.2	SAMN30371179	clinical	cd_8_group_5077	cd_4_group_4362	cd_2_group_3703
PDT001412449.1	PDS000115888.2	SAMN30726780	clinical	cd_8_group_5077	cd_4_group_4362	cd_2_group_3703
PDT001376892.1	PDS000033850.136	SAMN30086337	clinical	cd_8_group_5078	-	-
PDT001881626.1	PDS000033850.136	SAMN37351993	clinical	cd_8_group_5078	-	-
PDT001377054.1	PDS000061830.584	SAMN30087463	clinical	cd_8_group_5079	cd_4_group_4365	cd_2_group_3647
PDT001391166.1	PDS000061830.584	SAMN30349746	clinical	cd_8_group_5079	cd_4_group_4365	cd_2_group_3647
PDT001416676.1	PDS000061830.584	SAMN30828433	clinical	cd_8_group_5079	cd_4_group_4365	cd_2_group_3647
PDT001470251.1	PDS000061830.584	SAMN31510076	clinical	cd_8_group_5079	cd_4_group_4365	cd_2_group_3647
PDT001707724.1	PDS000061830.584	SAMN34409102	clinical	cd_8_group_5079	cd_4_group_4365	cd_2_group_3647
PDT001442826.1	PDS000061830.584	SAMN31159034	clinical	cd_8_group_5079	cd_4_group_4568	-
PDT001455995.1	PDS000061830.584	SAMN31351177	clinical	cd_8_group_5079	cd_4_group_4568	-
PDT001774281.1	PDS000061830.584	SAMN35684095	clinical	cd_8_group_5079	cd_4_group_4568	-
PDT000145196.3	PDS000057264.1	SAMN05371123	clinical	cd_8_group_508	cd_4_group_377	-
PDT000145199.3	PDS000057264.1	SAMN05371126	clinical	cd_8_group_508	cd_4_group_377	-
PDT000152114.3	PDS000057264.1	SAMN05371132	clinical	cd_8_group_508	cd_4_group_377	-
PDT001377083.1	PDS000114868.2	SAMN30087451	clinical	cd_8_group_5080	cd_4_group_4366	cd_2_group_3648
PDT001379532.1	PDS000114868.2	SAMN30167405	clinical	cd_8_group_5080	cd_4_group_4366	cd_2_group_3648
PDT001377651.1	PDS000126371.1	SAMN30104171	clinical	cd_8_group_5081	cd_4_group_4368	-
PDT001507107.1	PDS000126371.1	SAMN31971151	clinical	cd_8_group_5081	cd_4_group_4368	-
PDT001377964.1	PDS000114887.6	SAMN30120902	clinical	cd_8_group_5082	cd_4_group_4370	cd_2_group_3650
PDT001379528.1	PDS000114887.6	SAMN30166996	clinical	cd_8_group_5082	cd_4_group_4370	cd_2_group_3650
PDT001386440.1	PDS000114887.6	SAMN30266671	clinical	cd_8_group_5082	cd_4_group_4370	cd_2_group_3650
PDT001389803.1	PDS000114887.6	SAMN30321562	clinical	cd_8_group_5082	cd_4_group_4370	cd_2_group_3650
PDT001404383.1	PDS000114887.6	SAMN30559950	clinical	cd_8_group_5082	cd_4_group_4370	cd_2_group_3650
PDT001378071.1	PDS000061830.584	SAMN30121008	clinical	cd_8_group_5083	cd_4_group_4371	cd_2_group_3652
PDT001482545.1	PDS000061830.584	SAMN31669199	clinical	cd_8_group_5083	cd_4_group_4371	cd_2_group_3652
PDT001391411.1	PDS000016143.37	SAMN30351656	clinical	cd_8_group_5084	-	-
PDT001665147.1	PDS000016143.37	SAMN33844034	clinical	cd_8_group_5084	-	-
PDT001378101.1	PDS000016143.37	SAMN30121971	clinical	cd_8_group_5084	cd_4_group_4372	-
PDT001404756.1	PDS000016143.37	SAMN30565986	clinical	cd_8_group_5084	cd_4_group_4372	-
PDT001889301.1	PDS000016143.37	SAMN37435408	clinical	cd_8_group_5084	cd_4_group_5375	cd_2_group_4642
PDT001926859.1	PDS000016143.37	SAMN37805377	clinical	cd_8_group_5084	cd_4_group_5375	cd_2_group_4642
PDT001930670.1	PDS000016143.37	SAMN37807428	clinical	cd_8_group_5084	cd_4_group_5375	cd_2_group_4642
PDT001952280.1	PDS000016143.37	SAMN37931597	clinical	cd_8_group_5084	cd_4_group_5375	cd_2_group_4642
PDT001378118.1	PDS000144579.129	SAMN30125175	clinical	cd_8_group_5085	cd_4_group_4373	cd_2_group_3653
PDT001380280.1	PDS000144579.129	SAMN30195580	clinical	cd_8_group_5085	cd_4_group_4373	cd_2_group_3653
PDT001379190.1	PDS000115049.1	SAMN30149032	clinical	cd_8_group_5086	cd_4_group_4374	cd_2_group_3657
PDT001379192.1	PDS000115049.1	SAMN30149030	clinical	cd_8_group_5086	cd_4_group_4374	cd_2_group_3657
PDT001379191.1	PDS000045825.15	SAMN30149033	clinical	cd_8_group_5087	-	-
PDT001483227.1	PDS000045825.15	SAMN31684153	clinical	cd_8_group_5087	-	-
PDT001379931.1	PDS000035562.37	SAMN30191879	clinical	cd_8_group_5088	cd_4_group_4378	cd_2_group_3663
PDT001390126.1	PDS000035562.37	SAMN30323756	clinical	cd_8_group_5088	cd_4_group_4378	cd_2_group_3663
PDT001379933.1	PDS000015689.92	SAMN30191882	clinical	cd_8_group_5089	cd_4_group_4379	cd_2_group_3664
PDT001379940.1	PDS000015689.92	SAMN30191876	clinical	cd_8_group_5089	cd_4_group_4379	cd_2_group_3664
PDT001389838.1	PDS000015689.92	SAMN30321955	clinical	cd_8_group_5089	cd_4_group_4379	cd_2_group_3664
PDT001408225.1	PDS000015689.92	SAMN30648336	clinical	cd_8_group_5089	cd_4_group_4379	cd_2_group_3664
PDT001412928.1	PDS000015689.92	SAMN30758781	clinical	cd_8_group_5089	cd_4_group_4379	cd_2_group_3664
PDT001414868.1	PDS000015689.92	SAMN30810006	clinical	cd_8_group_5089	cd_4_group_4379	cd_2_group_3664
PDT001425183.1	PDS000015689.92	SAMN30926869	clinical	cd_8_group_5089	cd_4_group_4379	cd_2_group_3664
PDT001590812.1	PDS000015689.92	SAMN32908214	clinical	cd_8_group_5089	cd_4_group_4379	cd_2_group_3664
PDT000146002.3	PDS000033869.4	SAMN05605185	clinical	cd_8_group_509	cd_4_group_378	-
PDT000145313.3	PDS000033869.4	SAMN05605184	clinical	cd_8_group_509	cd_4_group_378	cd_2_group_286
PDT000149247.3	PDS000033869.4	SAMN05755929	clinical	cd_8_group_509	cd_4_group_378	cd_2_group_286
PDT001835721.1	PDS000115403.15	SAMN36775325	clinical	cd_8_group_5090	-	-
PDT001387129.1	PDS000115403.15	SAMN30283363	clinical	cd_8_group_5090	cd_4_group_4380	-
PDT001835700.1	PDS000115403.15	SAMN36773572	clinical	cd_8_group_5090	cd_4_group_4380	-
PDT001379936.1	PDS000115403.15	SAMN30191884	clinical	cd_8_group_5090	cd_4_group_4380	cd_2_group_3665
PDT001383620.1	PDS000115403.15	SAMN30240495	clinical	cd_8_group_5090	cd_4_group_4380	cd_2_group_3665
PDT001389175.1	PDS000115403.15	SAMN30308503	clinical	cd_8_group_5090	cd_4_group_4380	cd_2_group_3665
PDT001389851.1	PDS000115403.15	SAMN30321954	clinical	cd_8_group_5090	cd_4_group_4380	cd_2_group_3665
PDT001394188.1	PDS000115403.15	SAMN30412788	clinical	cd_8_group_5090	cd_4_group_4380	cd_2_group_3665
PDT001394211.1	PDS000115403.15	SAMN30413366	clinical	cd_8_group_5090	cd_4_group_4380	cd_2_group_3665
PDT001394217.1	PDS000115403.15	SAMN30413241	clinical	cd_8_group_5090	cd_4_group_4380	cd_2_group_3665
PDT001398893.1	PDS000115403.15	SAMN30499756	clinical	cd_8_group_5090	cd_4_group_4380	cd_2_group_3665
PDT001399416.1	PDS000115403.15	SAMN30443994	clinical	cd_8_group_5090	cd_4_group_4380	cd_2_group_3665
PDT001416405.1	PDS000115403.15	SAMN30826955	clinical	cd_8_group_5090	cd_4_group_4380	cd_2_group_3665
PDT001437404.1	PDS000115403.15	SAMN31097726	clinical	cd_8_group_5090	cd_4_group_4380	cd_2_group_3665
PDT001835693.1	PDS000115403.15	SAMN36773571	clinical	cd_8_group_5090	cd_4_group_4380	cd_2_group_3665
PDT001835698.1	PDS000115403.15	SAMN36773570	clinical	cd_8_group_5090	cd_4_group_4380	cd_2_group_3665
PDT001849052.1	PDS000115403.15	SAMN36949291	clinical	cd_8_group_5090	cd_4_group_4380	cd_2_group_3665
PDT001476765.1	PDS000115403.15	SAMN31611462	clinical	cd_8_group_5090	cd_4_group_4639	cd_2_group_3913
PDT001504735.1	PDS000115403.15	SAMN31927958	clinical	cd_8_group_5090	cd_4_group_4639	cd_2_group_3913
PDT001868363.1	PDS000115403.15	SAMN37185742	clinical	cd_8_group_5090	cd_4_group_5327	cd_2_group_4595
PDT001963527.1	PDS000115403.15	SAMN38052134	clinical	cd_8_group_5090	cd_4_group_5327	cd_2_group_4595
PDT001975595.1	PDS000115403.15	SAMN38186310	clinical	cd_8_group_5090	cd_4_group_5327	cd_2_group_4595
PDT001379938.1	PDS000126937.1	SAMN30191878	clinical	cd_8_group_5091	cd_4_group_4381	-
PDT001514780.1	PDS000126937.1	SAMN32074758	clinical	cd_8_group_5091	cd_4_group_4381	-
PDT001380042.1	PDS000034284.163	SAMN30196356	clinical	cd_8_group_5092	cd_4_group_4382	cd_2_group_3666
PDT001380178.1	PDS000034284.163	SAMN30196353	clinical	cd_8_group_5092	cd_4_group_4382	cd_2_group_3666
PDT001380164.1	PDS000033861.251	SAMN30196581	clinical	cd_8_group_5093	-	-
PDT001394266.1	PDS000033861.251	SAMN30415523	clinical	cd_8_group_5093	-	-
PDT001436487.1	PDS000033861.251	SAMN31077053	clinical	cd_8_group_5093	-	-
PDT001875062.1	PDS000033861.251	SAMN37301086	clinical	cd_8_group_5093	cd_4_group_5349	cd_2_group_4617
PDT001894948.1	PDS000033861.251	SAMN37516041	clinical	cd_8_group_5093	cd_4_group_5349	cd_2_group_4617
PDT001408499.1	PDS000092618.11	SAMN30655842	clinical	cd_8_group_5094	cd_4_group_4383	-
PDT001380238.1	PDS000092618.11	SAMN30196999	clinical	cd_8_group_5094	cd_4_group_4383	cd_2_group_3667
PDT001387104.1	PDS000092618.11	SAMN30283365	clinical	cd_8_group_5094	cd_4_group_4383	cd_2_group_3667
PDT001389174.1	PDS000092618.11	SAMN30308504	clinical	cd_8_group_5094	cd_4_group_4383	cd_2_group_3667
PDT001380281.1	PDS000119594.1	SAMN30195579	clinical	cd_8_group_5095	cd_4_group_4384	cd_2_group_3668
PDT001380309.1	PDS000119594.1	SAMN30195583	clinical	cd_8_group_5095	cd_4_group_4384	cd_2_group_3668
PDT001380351.1	PDS000056417.12	SAMN30197357	clinical	cd_8_group_5096	cd_4_group_4387	cd_2_group_3671
PDT001531497.1	PDS000056417.12	SAMN32280015	clinical	cd_8_group_5096	cd_4_group_4387	cd_2_group_3671
PDT001382124.1	PDS000082409.6	SAMN30215977	clinical	cd_8_group_5097	-	-
PDT001839789.1	PDS000082409.6	SAMN36839300	clinical	cd_8_group_5097	-	-
PDT001908698.1	PDS000034451.42	SAMN37605233	clinical	cd_8_group_5098	-	-
PDT001382127.1	PDS000034451.42	SAMN30215979	clinical	cd_8_group_5098	cd_4_group_4389	-
PDT001387140.1	PDS000034451.42	SAMN30285032	clinical	cd_8_group_5098	cd_4_group_4389	-
PDT001952688.1	PDS000116558.2	SAMN37946615	clinical	cd_8_group_5099	-	-
PDT001382346.1	PDS000116558.2	SAMN30219904	clinical	cd_8_group_5099	cd_4_group_4390	cd_2_group_3674
PDT001399460.1	PDS000116558.2	SAMN30444731	clinical	cd_8_group_5099	cd_4_group_4390	cd_2_group_3674
PDT000047665.3	PDS000083644.110	SAMN03283213	clinical	cd_8_group_51	cd_4_group_42	cd_2_group_36
PDT000084959.3	PDS000083644.110	SAMN03976058	clinical	cd_8_group_51	cd_4_group_42	cd_2_group_36
PDT000145322.3	PDS000035497.8	SAMN05605320	clinical	cd_8_group_510	-	-
PDT000145323.3	PDS000035497.8	SAMN05605321	clinical	cd_8_group_510	-	-
PDT001382531.1	PDS000033976.8	SAMN30220630	clinical	cd_8_group_5100	cd_4_group_4391	cd_2_group_3675
PDT001404396.1	PDS000033976.8	SAMN30559970	clinical	cd_8_group_5100	cd_4_group_4391	cd_2_group_3675
PDT001382565.1	PDS000037275.27	SAMN30220784	clinical	cd_8_group_5101	cd_4_group_4392	-
PDT001487449.1	PDS000037275.27	SAMN31758986	clinical	cd_8_group_5101	cd_4_group_4392	-
PDT001383851.1	PDS000122945.77	SAMN30242961	clinical	cd_8_group_5102	cd_4_group_4395	-
PDT001476764.1	PDS000122945.77	SAMN31611461	clinical	cd_8_group_5102	cd_4_group_4395	-
PDT001383873.1	PDS000115744.1	SAMN30243181	clinical	cd_8_group_5103	cd_4_group_4396	cd_2_group_3679
PDT001389442.1	PDS000115744.1	SAMN30312362	clinical	cd_8_group_5103	cd_4_group_4396	cd_2_group_3679
PDT001397428.1	PDS000034439.369	SAMN30478577	clinical	cd_8_group_5104	-	-
PDT001386367.1	PDS000034439.369	SAMN30265335	clinical	cd_8_group_5104	cd_4_group_4397	-
PDT001412967.1	PDS000034439.369	SAMN30759642	clinical	cd_8_group_5104	cd_4_group_4397	-
PDT001386436.1	PDS000004498.444	SAMN30266343	clinical	cd_8_group_5105	cd_4_group_4398	-
PDT001809155.1	PDS000004498.444	SAMN36294087	clinical	cd_8_group_5105	cd_4_group_4398	cd_2_group_4428
PDT001813825.1	PDS000004498.444	SAMN36381406	clinical	cd_8_group_5105	cd_4_group_4398	cd_2_group_4428
PDT001386459.1	PDS000047876.16	SAMN30273601	clinical	cd_8_group_5106	cd_4_group_4399	-
PDT001387252.1	PDS000047876.16	SAMN30287687	clinical	cd_8_group_5106	cd_4_group_4399	-
PDT001858165.1	PDS000144579.129	SAMN37097455	clinical	cd_8_group_5107	-	-
PDT001859227.1	PDS000144579.129	SAMN37114976	clinical	cd_8_group_5107	-	-
PDT001386474.1	PDS000144579.129	SAMN30273920	clinical	cd_8_group_5107	cd_4_group_4401	cd_2_group_3681
PDT001700329.1	PDS000144579.129	SAMN34351634	clinical	cd_8_group_5107	cd_4_group_4401	cd_2_group_3681
PDT001729874.1	PDS000144579.129	SAMN35061264	clinical	cd_8_group_5107	cd_4_group_4401	cd_2_group_3681
PDT001729876.1	PDS000144579.129	SAMN35061263	clinical	cd_8_group_5107	cd_4_group_4401	cd_2_group_3681
PDT001734682.1	PDS000144579.129	SAMN35089758	clinical	cd_8_group_5107	cd_4_group_4401	cd_2_group_3681
PDT001735370.1	PDS000144579.129	SAMN35098174	clinical	cd_8_group_5107	cd_4_group_4401	cd_2_group_3681
PDT001735518.1	PDS000144579.129	SAMN35097779	clinical	cd_8_group_5107	cd_4_group_4401	cd_2_group_3681
PDT001735989.1	PDS000144579.129	SAMN35098181	clinical	cd_8_group_5107	cd_4_group_4401	cd_2_group_3681
PDT001735995.1	PDS000144579.129	SAMN35098176	clinical	cd_8_group_5107	cd_4_group_4401	cd_2_group_3681
PDT001742462.1	PDS000144579.129	SAMN35217885	clinical	cd_8_group_5107	cd_4_group_4401	cd_2_group_3681
PDT001751051.1	PDS000144579.129	SAMN35305531	clinical	cd_8_group_5107	cd_4_group_4401	cd_2_group_3681
PDT001751471.1	PDS000144579.129	SAMN35312069	clinical	cd_8_group_5107	cd_4_group_4401	cd_2_group_3681
PDT001764667.1	PDS000144579.129	SAMN35528474	clinical	cd_8_group_5107	cd_4_group_4401	cd_2_group_3681
PDT001765463.1	PDS000144579.129	SAMN35531841	clinical	cd_8_group_5107	cd_4_group_4401	cd_2_group_3681
PDT001427379.1	PDS000144579.129	SAMN30941273	clinical	cd_8_group_5107	cd_4_group_4401	cd_2_group_3813
PDT001436353.1	PDS000144579.129	SAMN31075564	clinical	cd_8_group_5107	cd_4_group_4401	cd_2_group_3813
PDT001442460.1	PDS000144579.129	SAMN31155164	clinical	cd_8_group_5107	cd_4_group_4401	cd_2_group_3813
PDT001450605.1	PDS000144579.129	SAMN31245090	clinical	cd_8_group_5107	cd_4_group_4401	cd_2_group_3813
PDT001436384.1	PDS000144579.129	SAMN31075593	clinical	cd_8_group_5107	cd_4_group_4401	cd_2_group_3829
PDT001739035.1	PDS000144579.129	SAMN35149354	clinical	cd_8_group_5107	cd_4_group_4401	cd_2_group_3829
PDT001759323.1	PDS000144579.129	SAMN35366352	clinical	cd_8_group_5107	cd_4_group_4401	cd_2_group_3829
PDT001766919.1	PDS000144579.129	SAMN35558476	clinical	cd_8_group_5107	cd_4_group_4401	cd_2_group_3829
PDT001848204.1	PDS000144579.129	SAMN36939367	clinical	cd_8_group_5107	cd_4_group_4401	cd_2_group_3829
PDT001793921.1	PDS000144579.129	SAMN36082982	clinical	cd_8_group_5107	cd_4_group_4401	cd_2_group_4421
PDT001815061.1	PDS000144579.129	SAMN36406189	clinical	cd_8_group_5107	cd_4_group_4401	cd_2_group_4421
PDT001386699.1	PDS000007367.833	SAMN30280419	clinical	cd_8_group_5108	-	-
PDT001807580.1	PDS000007367.833	SAMN36274235	clinical	cd_8_group_5108	-	-
PDT001387006.1	PDS000035153.21	SAMN30282885	clinical	cd_8_group_5109	cd_4_group_4404	cd_2_group_3684
PDT001387013.1	PDS000035153.21	SAMN30282896	clinical	cd_8_group_5109	cd_4_group_4404	cd_2_group_3684
PDT001399302.1	PDS000035153.21	SAMN30443997	clinical	cd_8_group_5109	cd_4_group_4404	cd_2_group_3684
PDT000145325.3	PDS000057176.2	SAMN05603638	clinical	cd_8_group_511	cd_4_group_379	cd_2_group_287
PDT000145328.3	PDS000057176.2	SAMN05603641	clinical	cd_8_group_511	cd_4_group_379	cd_2_group_287
PDT001387015.1	PDS000007367.833	SAMN30282886	clinical	cd_8_group_5110	-	-
PDT001519570.1	PDS000007367.833	SAMN32129552	clinical	cd_8_group_5110	-	-
PDT001663575.1	PDS000007367.833	SAMN33798874	clinical	cd_8_group_5110	-	-
PDT001678770.1	PDS000035123.327	SAMN34068180	clinical	cd_8_group_5111	cd_4_group_4405	-
PDT001387019.1	PDS000035123.327	SAMN30282888	clinical	cd_8_group_5111	cd_4_group_4405	cd_2_group_3686
PDT001434280.1	PDS000035123.327	SAMN31019852	clinical	cd_8_group_5111	cd_4_group_4405	cd_2_group_3686
PDT001387090.1	PDS000033939.119	SAMN30283176	clinical	cd_8_group_5112	-	-
PDT001399476.1	PDS000033939.119	SAMN30440760	clinical	cd_8_group_5112	-	-
PDT001387109.1	PDS000120696.2	SAMN30283366	clinical	cd_8_group_5113	cd_4_group_4406	cd_2_group_3687
PDT001449837.1	PDS000120696.2	SAMN31230838	clinical	cd_8_group_5113	cd_4_group_4406	cd_2_group_3687
PDT001390345.1	PDS000035041.62	SAMN30343458	clinical	cd_8_group_5114	cd_4_group_4408	-
PDT001388953.1	PDS000035041.62	SAMN30307795	clinical	cd_8_group_5114	cd_4_group_4408	cd_2_group_3688
PDT001388955.1	PDS000035041.62	SAMN30307786	clinical	cd_8_group_5114	cd_4_group_4408	cd_2_group_3688
PDT001400345.1	PDS000035041.62	SAMN30523663	clinical	cd_8_group_5114	cd_4_group_4408	cd_2_group_3688
PDT001428531.1	PDS000035041.62	SAMN30963732	clinical	cd_8_group_5114	cd_4_group_4408	cd_2_group_3688
PDT001434217.1	PDS000035041.62	SAMN31018884	clinical	cd_8_group_5114	cd_4_group_4408	cd_2_group_3688
PDT001485136.1	PDS000035041.62	SAMN31715134	clinical	cd_8_group_5114	cd_4_group_4408	cd_2_group_3688
PDT001517882.1	PDS000121006.2	SAMN32118243	clinical	cd_8_group_5115	cd_4_group_4409	-
PDT001389176.1	PDS000121006.2	SAMN30308505	clinical	cd_8_group_5115	cd_4_group_4409	cd_2_group_3689
PDT001455535.1	PDS000121006.2	SAMN31323356	clinical	cd_8_group_5115	cd_4_group_4409	cd_2_group_3689
PDT001826436.1	PDS000116061.4	SAMN36696995	clinical	cd_8_group_5116	-	-
PDT001892997.1	PDS000116061.4	SAMN37493915	clinical	cd_8_group_5116	-	-
PDT001389217.1	PDS000116061.4	SAMN30311951	clinical	cd_8_group_5116	cd_4_group_4410	cd_2_group_3690
PDT001395980.1	PDS000116061.4	SAMN30438474	clinical	cd_8_group_5116	cd_4_group_4410	cd_2_group_3690
PDT001480141.1	PDS000116061.4	SAMN31645579	clinical	cd_8_group_5116	cd_4_group_4410	cd_2_group_3690
PDT001389218.1	PDS000062042.163	SAMN30311950	clinical	cd_8_group_5117	cd_4_group_4411	-
PDT001526425.1	PDS000062042.163	SAMN32228730	clinical	cd_8_group_5117	cd_4_group_4411	-
PDT001389435.1	PDS000033861.251	SAMN30312352	clinical	cd_8_group_5118	cd_4_group_4412	cd_2_group_3691
PDT001982429.1	PDS000033861.251	SAMN38224748	clinical	cd_8_group_5118	cd_4_group_4412	cd_2_group_3691
PDT001389873.1	PDS000033806.41	SAMN30321961	clinical	cd_8_group_5119	-	-
PDT001823605.1	PDS000033806.41	SAMN36660675	clinical	cd_8_group_5119	-	-
PDT000145347.3	PDS000057157.1	SAMN05603576	clinical	cd_8_group_512	-	-
PDT000146273.3	PDS000057157.1	SAMN05558810	clinical	cd_8_group_512	-	-
PDT001390113.1	PDS000115981.1	SAMN30323752	clinical	cd_8_group_5120	cd_4_group_4413	-
PDT001394470.1	PDS000115981.1	SAMN30415522	clinical	cd_8_group_5120	cd_4_group_4413	-
PDT001390166.1	PDS000103887.4	SAMN30324808	clinical	cd_8_group_5121	cd_4_group_4414	cd_2_group_3692
PDT001390169.1	PDS000103887.4	SAMN30324809	clinical	cd_8_group_5121	cd_4_group_4414	cd_2_group_3692
PDT001392945.1	PDS000103887.4	SAMN30385804	clinical	cd_8_group_5121	cd_4_group_4414	cd_2_group_3692
PDT001408343.1	PDS000091004.89	SAMN30650129	clinical	cd_8_group_5122	-	-
PDT001390246.1	PDS000091004.89	SAMN30325439	clinical	cd_8_group_5122	cd_4_group_4415	-
PDT001983715.1	PDS000091004.89	SAMN38228256	clinical	cd_8_group_5122	cd_4_group_4415	-
PDT001821170.1	PDS000091004.89	SAMN36504470	clinical	cd_8_group_5122	cd_4_group_4415	cd_2_group_4457
PDT001845586.2	PDS000091004.89	SAMN36892643	clinical	cd_8_group_5122	cd_4_group_4415	cd_2_group_4457
PDT001390284.1	PDS000139969.11	SAMN30325977	clinical	cd_8_group_5123	-	-
PDT001821813.1	PDS000139969.11	SAMN36521075	clinical	cd_8_group_5123	-	-
PDT001390411.1	PDS000115755.2	SAMN30344432	clinical	cd_8_group_5124	cd_4_group_4416	cd_2_group_3694
PDT001414373.1	PDS000115755.2	SAMN30804766	clinical	cd_8_group_5124	cd_4_group_4416	cd_2_group_3694
PDT001390445.1	PDS000076422.39	SAMN30345491	clinical	cd_8_group_5125	cd_4_group_4417	cd_2_group_3695
PDT001393649.1	PDS000076422.39	SAMN30388457	clinical	cd_8_group_5125	cd_4_group_4417	cd_2_group_3695
PDT001400186.1	PDS000076422.39	SAMN30478086	clinical	cd_8_group_5125	cd_4_group_4417	cd_2_group_3695
PDT001405683.1	PDS000076422.39	SAMN30593215	clinical	cd_8_group_5125	cd_4_group_4417	cd_2_group_3695
PDT001390552.1	PDS000014619.61	SAMN30345503	clinical	cd_8_group_5126	cd_4_group_4418	cd_2_group_3696
PDT001777821.1	PDS000014619.61	SAMN35717271	clinical	cd_8_group_5126	cd_4_group_4418	cd_2_group_3696
PDT001391060.1	PDS000035511.7	SAMN30349103	clinical	cd_8_group_5127	cd_4_group_4421	cd_2_group_3699
PDT001685518.1	PDS000035511.7	SAMN34128597	clinical	cd_8_group_5127	cd_4_group_4421	cd_2_group_3699
PDT001391145.1	PDS000035670.21	SAMN30349597	clinical	cd_8_group_5128	cd_4_group_4422	-
PDT001418166.1	PDS000035670.21	SAMN30844478	clinical	cd_8_group_5128	cd_4_group_4422	cd_2_group_3788
PDT001418168.1	PDS000035670.21	SAMN30844477	clinical	cd_8_group_5128	cd_4_group_4422	cd_2_group_3788
PDT001391374.1	PDS000163320.19	SAMN30350480	clinical	cd_8_group_5129	-	-
PDT001821762.1	PDS000163320.19	SAMN36517539	clinical	cd_8_group_5129	-	-
PDT000145359.3	PDS000035300.132	SAMN05582145	clinical	cd_8_group_513	-	-
PDT000329829.2	PDS000035300.132	SAMN09428914	clinical	cd_8_group_513	-	-
PDT001391413.1	PDS000034250.10	SAMN30351651	clinical	cd_8_group_5130	-	-
PDT001404868.1	PDS000034250.10	SAMN30566169	clinical	cd_8_group_5130	-	-
PDT001392943.1	PDS000115891.2	SAMN30385805	clinical	cd_8_group_5131	cd_4_group_4424	cd_2_group_3704
PDT001408106.1	PDS000115891.2	SAMN30646014	clinical	cd_8_group_5131	cd_4_group_4424	cd_2_group_3704
PDT001393656.1	PDS000035359.101	SAMN30388471	clinical	cd_8_group_5132	cd_4_group_4425	cd_2_group_3705
PDT001393683.1	PDS000035359.101	SAMN30388470	clinical	cd_8_group_5132	cd_4_group_4425	cd_2_group_3705
PDT001405680.1	PDS000035359.101	SAMN30593214	clinical	cd_8_group_5132	cd_4_group_4425	cd_2_group_3705
PDT001393663.1	PDS000122945.77	SAMN30388472	clinical	cd_8_group_5133	cd_4_group_4426	cd_2_group_3706
PDT001409842.1	PDS000122945.77	SAMN30680088	clinical	cd_8_group_5133	cd_4_group_4426	cd_2_group_3706
PDT001411584.1	PDS000122945.77	SAMN30712208	clinical	cd_8_group_5133	cd_4_group_4426	cd_2_group_3706
PDT001393837.1	PDS000034128.336	SAMN30397951	clinical	cd_8_group_5134	cd_4_group_4427	cd_2_group_3707
PDT001393943.1	PDS000034128.336	SAMN30397952	clinical	cd_8_group_5134	cd_4_group_4427	cd_2_group_3707
PDT001394213.1	PDS000015906.68	SAMN30413239	clinical	cd_8_group_5135	-	-
PDT001972396.1	PDS000015906.68	SAMN38122164	clinical	cd_8_group_5135	-	-
PDT001394446.1	PDS000094491.59	SAMN30415534	clinical	cd_8_group_5136	-	-
PDT001394490.1	PDS000094491.59	SAMN30415520	clinical	cd_8_group_5136	-	-
PDT001394454.1	PDS000033861.251	SAMN30415536	clinical	cd_8_group_5137	-	-
PDT001394460.1	PDS000033861.251	SAMN30415538	clinical	cd_8_group_5137	-	-
PDT001394750.1	PDS000116043.1	SAMN30410642	clinical	cd_8_group_5138	cd_4_group_4429	cd_2_group_3708
PDT001394760.1	PDS000116043.1	SAMN30410641	clinical	cd_8_group_5138	cd_4_group_4429	cd_2_group_3708
PDT001394780.1	PDS000035082.105	SAMN30410542	clinical	cd_8_group_5139	-	-
PDT001476295.1	PDS000035082.105	SAMN31604418	clinical	cd_8_group_5139	-	-
PDT001720375.1	PDS000035082.105	SAMN34710205	clinical	cd_8_group_5139	-	-
PDT001881468.1	PDS000035082.105	SAMN37351099	clinical	cd_8_group_5139	-	-
PDT000214016.3	PDS000035917.17	SAMN07151594	clinical	cd_8_group_514	-	-
PDT000564194.2	PDS000035917.17	SAMN12573552	clinical	cd_8_group_514	-	-
PDT000619173.2	PDS000035917.17	SAMN13141129	clinical	cd_8_group_514	-	-
PDT000145369.3	PDS000035917.17	SAMN05579893	clinical	cd_8_group_514	cd_4_group_380	-
PDT000384088.2	PDS000035917.17	SAMN10112297	clinical	cd_8_group_514	cd_4_group_380	-
PDT001395909.1	PDS000122945.77	SAMN30438388	clinical	cd_8_group_5140	cd_4_group_4430	cd_2_group_3709
PDT001395937.1	PDS000122945.77	SAMN30438389	clinical	cd_8_group_5140	cd_4_group_4430	cd_2_group_3709
PDT001404381.1	PDS000122945.77	SAMN30559953	clinical	cd_8_group_5140	cd_4_group_4430	cd_2_group_3709
PDT001412937.1	PDS000122945.77	SAMN30758787	clinical	cd_8_group_5140	cd_4_group_4430	cd_2_group_3709
PDT001395931.1	PDS000118650.1	SAMN30438385	clinical	cd_8_group_5141	-	-
PDT001424660.1	PDS000118650.1	SAMN30926100	clinical	cd_8_group_5141	-	-
PDT001396571.1	PDS000015689.92	SAMN30466736	clinical	cd_8_group_5142	cd_4_group_4432	cd_2_group_3710
PDT001406150.1	PDS000015689.92	SAMN30603817	clinical	cd_8_group_5142	cd_4_group_4432	cd_2_group_3710
PDT001396573.1	PDS000005189.239	SAMN30466739	clinical	cd_8_group_5143	cd_4_group_4433	cd_2_group_3711
PDT001435071.1	PDS000005189.239	SAMN31037452	clinical	cd_8_group_5143	cd_4_group_4433	cd_2_group_3711
PDT001396940.1	PDS000061608.231	SAMN30469173	clinical	cd_8_group_5144	cd_4_group_4434	-
PDT001504653.1	PDS000061608.231	SAMN31927287	clinical	cd_8_group_5144	cd_4_group_4434	-
PDT001662411.1	PDS000150675.64	SAMN33758381	clinical	cd_8_group_5145	-	-
PDT001687780.1	PDS000150675.64	SAMN34153513	clinical	cd_8_group_5145	-	-
PDT001882738.1	PDS000150675.64	SAMN37379769	clinical	cd_8_group_5145	-	-
PDT001911915.1	PDS000150675.64	SAMN37648642	clinical	cd_8_group_5145	-	-
PDT001934956.1	PDS000150675.64	SAMN37813357	clinical	cd_8_group_5145	-	-
PDT001963453.1	PDS000150675.64	SAMN38052008	clinical	cd_8_group_5145	-	-
PDT001963461.1	PDS000150675.64	SAMN38052015	clinical	cd_8_group_5145	-	-
PDT001972051.1	PDS000150675.64	SAMN38117406	clinical	cd_8_group_5145	-	-
PDT001396948.1	PDS000150675.64	SAMN30469174	clinical	cd_8_group_5145	cd_4_group_4436	-
PDT001827864.1	PDS000150675.64	SAMN36702468	clinical	cd_8_group_5145	cd_4_group_4436	-
PDT001870889.1	PDS000150675.64	SAMN37232860	clinical	cd_8_group_5145	cd_4_group_4436	-
PDT001870892.1	PDS000150675.64	SAMN37232859	clinical	cd_8_group_5145	cd_4_group_4436	-
PDT001882743.1	PDS000150675.64	SAMN37379809	clinical	cd_8_group_5145	cd_4_group_4436	-
PDT001882754.1	PDS000150675.64	SAMN37379825	clinical	cd_8_group_5145	cd_4_group_4436	-
PDT001916988.1	PDS000150675.64	SAMN37674621	clinical	cd_8_group_5145	cd_4_group_4436	-
PDT001916991.1	PDS000150675.64	SAMN37674632	clinical	cd_8_group_5145	cd_4_group_4436	-
PDT001917005.1	PDS000150675.64	SAMN37674647	clinical	cd_8_group_5145	cd_4_group_4436	-
PDT001917009.1	PDS000150675.64	SAMN37674640	clinical	cd_8_group_5145	cd_4_group_4436	-
PDT001917013.1	PDS000150675.64	SAMN37674641	clinical	cd_8_group_5145	cd_4_group_4436	-
PDT001917015.1	PDS000150675.64	SAMN37674643	clinical	cd_8_group_5145	cd_4_group_4436	-
PDT001924620.1	PDS000150675.64	SAMN37768176	clinical	cd_8_group_5145	cd_4_group_4436	-
PDT001948200.1	PDS000150675.64	SAMN37884565	clinical	cd_8_group_5145	cd_4_group_4436	-
PDT001948201.1	PDS000150675.64	SAMN37884566	clinical	cd_8_group_5145	cd_4_group_4436	-
PDT001948449.1	PDS000150675.64	SAMN37887080	clinical	cd_8_group_5145	cd_4_group_4436	-
PDT001948466.1	PDS000150675.64	SAMN37887108	clinical	cd_8_group_5145	cd_4_group_4436	-
PDT001948467.1	PDS000150675.64	SAMN37887122	clinical	cd_8_group_5145	cd_4_group_4436	-
PDT001948482.1	PDS000150675.64	SAMN37887103	clinical	cd_8_group_5145	cd_4_group_4436	-
PDT001962559.1	PDS000150675.64	SAMN38040111	clinical	cd_8_group_5145	cd_4_group_4436	-
PDT001963485.1	PDS000150675.64	SAMN38052028	clinical	cd_8_group_5145	cd_4_group_4436	-
PDT001972057.1	PDS000150675.64	SAMN38117408	clinical	cd_8_group_5145	cd_4_group_4436	-
PDT001972205.1	PDS000150675.64	SAMN38120489	clinical	cd_8_group_5145	cd_4_group_4436	-
PDT001972210.1	PDS000150675.64	SAMN38120486	clinical	cd_8_group_5145	cd_4_group_4436	-
PDT001983389.1	PDS000150675.64	SAMN38227789	clinical	cd_8_group_5145	cd_4_group_4436	-
PDT001983778.1	PDS000150675.64	SAMN38228753	clinical	cd_8_group_5145	cd_4_group_4436	-
PDT001983796.1	PDS000150675.64	SAMN38228755	clinical	cd_8_group_5145	cd_4_group_4436	-
PDT001640343.1	PDS000150675.64	SAMN33423580	clinical	cd_8_group_5145	cd_4_group_4436	cd_2_group_4122
PDT001790841.1	PDS000150675.64	SAMN35990837	clinical	cd_8_group_5145	cd_4_group_4436	cd_2_group_4122
PDT001791416.1	PDS000150675.64	SAMN35998345	clinical	cd_8_group_5145	cd_4_group_4436	cd_2_group_4122
PDT001791646.1	PDS000150675.64	SAMN35998377	clinical	cd_8_group_5145	cd_4_group_4436	cd_2_group_4122
PDT001870008.1	PDS000150675.64	SAMN37215921	clinical	cd_8_group_5145	cd_4_group_4436	cd_2_group_4122
PDT001791417.1	PDS000150675.64	SAMN35998336	clinical	cd_8_group_5145	cd_4_group_4436	cd_2_group_4412
PDT001791419.1	PDS000150675.64	SAMN35998344	clinical	cd_8_group_5145	cd_4_group_4436	cd_2_group_4412
PDT001817281.1	PDS000150675.64	SAMN36451496	clinical	cd_8_group_5145	cd_4_group_4436	cd_2_group_4412
PDT001817297.1	PDS000150675.64	SAMN36451495	clinical	cd_8_group_5145	cd_4_group_4436	cd_2_group_4412
PDT001821684.1	PDS000150675.64	SAMN36514254	clinical	cd_8_group_5145	cd_4_group_4436	cd_2_group_4412
PDT001826092.3	PDS000150675.64	SAMN36695379	clinical	cd_8_group_5145	cd_4_group_4436	cd_2_group_4412
PDT001836042.1	PDS000150675.64	SAMN36781001	clinical	cd_8_group_5145	cd_4_group_4436	cd_2_group_4412
PDT001839545.1	PDS000150675.64	SAMN36836086	clinical	cd_8_group_5145	cd_4_group_4436	cd_2_group_4412
PDT001839547.1	PDS000150675.64	SAMN36836087	clinical	cd_8_group_5145	cd_4_group_4436	cd_2_group_4412
PDT001854335.1	PDS000150675.64	SAMN37033547	clinical	cd_8_group_5145	cd_4_group_4436	cd_2_group_4412
PDT001858483.1	PDS000150675.64	SAMN37110531	clinical	cd_8_group_5145	cd_4_group_4436	cd_2_group_4412
PDT001858520.1	PDS000150675.64	SAMN37110536	clinical	cd_8_group_5145	cd_4_group_4436	cd_2_group_4412
PDT001867175.1	PDS000150675.64	SAMN37180478	clinical	cd_8_group_5145	cd_4_group_4436	cd_2_group_4412
PDT001868887.1	PDS000150675.64	SAMN37196006	clinical	cd_8_group_5145	cd_4_group_4436	cd_2_group_4412
PDT001868932.1	PDS000150675.64	SAMN37196488	clinical	cd_8_group_5145	cd_4_group_4436	cd_2_group_4412
PDT001869078.1	PDS000150675.64	SAMN37198725	clinical	cd_8_group_5145	cd_4_group_4436	cd_2_group_4412
PDT001869112.1	PDS000150675.64	SAMN37198723	clinical	cd_8_group_5145	cd_4_group_4436	cd_2_group_4412
PDT001869951.1	PDS000150675.64	SAMN37214778	clinical	cd_8_group_5145	cd_4_group_4436	cd_2_group_4412
PDT001870005.1	PDS000150675.64	SAMN37215907	clinical	cd_8_group_5145	cd_4_group_4436	cd_2_group_4412
PDT001871422.1	PDS000150675.64	SAMN37233291	clinical	cd_8_group_5145	cd_4_group_4436	cd_2_group_4412
PDT001871501.1	PDS000150675.64	SAMN37233274	clinical	cd_8_group_5145	cd_4_group_4436	cd_2_group_4412
PDT001871761.1	PDS000150675.64	SAMN37233279	clinical	cd_8_group_5145	cd_4_group_4436	cd_2_group_4412
PDT001871823.1	PDS000150675.64	SAMN37233290	clinical	cd_8_group_5145	cd_4_group_4436	cd_2_group_4412
PDT001876365.1	PDS000150675.64	SAMN37305670	clinical	cd_8_group_5145	cd_4_group_4436	cd_2_group_4412
PDT001876367.1	PDS000150675.64	SAMN37305671	clinical	cd_8_group_5145	cd_4_group_4436	cd_2_group_4412
PDT001881490.1	PDS000150675.64	SAMN37351100	clinical	cd_8_group_5145	cd_4_group_4436	cd_2_group_4412
PDT001882742.1	PDS000150675.64	SAMN37379813	clinical	cd_8_group_5145	cd_4_group_4436	cd_2_group_4412
PDT001882834.1	PDS000150675.64	SAMN37382733	clinical	cd_8_group_5145	cd_4_group_4436	cd_2_group_4412
PDT001882836.1	PDS000150675.64	SAMN37382736	clinical	cd_8_group_5145	cd_4_group_4436	cd_2_group_4412
PDT001882839.1	PDS000150675.64	SAMN37382390	clinical	cd_8_group_5145	cd_4_group_4436	cd_2_group_4412
PDT001890604.1	PDS000150675.64	SAMN37458600	clinical	cd_8_group_5145	cd_4_group_4436	cd_2_group_4412
PDT001890606.1	PDS000150675.64	SAMN37458594	clinical	cd_8_group_5145	cd_4_group_4436	cd_2_group_4412
PDT001890790.1	PDS000150675.64	SAMN37458621	clinical	cd_8_group_5145	cd_4_group_4436	cd_2_group_4412
PDT001891008.1	PDS000150675.64	SAMN37476326	clinical	cd_8_group_5145	cd_4_group_4436	cd_2_group_4412
PDT001891010.1	PDS000150675.64	SAMN37476325	clinical	cd_8_group_5145	cd_4_group_4436	cd_2_group_4412
PDT001891887.1	PDS000150675.64	SAMN37476327	clinical	cd_8_group_5145	cd_4_group_4436	cd_2_group_4412
PDT001903935.1	PDS000150675.64	SAMN37544900	clinical	cd_8_group_5145	cd_4_group_4436	cd_2_group_4412
PDT001903940.1	PDS000150675.64	SAMN37544905	clinical	cd_8_group_5145	cd_4_group_4436	cd_2_group_4412
PDT001903943.1	PDS000150675.64	SAMN37544904	clinical	cd_8_group_5145	cd_4_group_4436	cd_2_group_4412
PDT001904079.1	PDS000150675.64	SAMN37544903	clinical	cd_8_group_5145	cd_4_group_4436	cd_2_group_4412
PDT001904081.1	PDS000150675.64	SAMN37544907	clinical	cd_8_group_5145	cd_4_group_4436	cd_2_group_4412
PDT001904087.1	PDS000150675.64	SAMN37544912	clinical	cd_8_group_5145	cd_4_group_4436	cd_2_group_4412
PDT001905461.1	PDS000150675.64	SAMN37557980	clinical	cd_8_group_5145	cd_4_group_4436	cd_2_group_4412
PDT001908986.1	PDS000150675.64	SAMN37608567	clinical	cd_8_group_5145	cd_4_group_4436	cd_2_group_4412
PDT001908988.1	PDS000150675.64	SAMN37608565	clinical	cd_8_group_5145	cd_4_group_4436	cd_2_group_4412
PDT001911186.1	PDS000150675.64	SAMN37643058	clinical	cd_8_group_5145	cd_4_group_4436	cd_2_group_4412
PDT001911914.1	PDS000150675.64	SAMN37648640	clinical	cd_8_group_5145	cd_4_group_4436	cd_2_group_4412
PDT001916992.1	PDS000150675.64	SAMN37674634	clinical	cd_8_group_5145	cd_4_group_4436	cd_2_group_4412
PDT001916993.1	PDS000150675.64	SAMN37674624	clinical	cd_8_group_5145	cd_4_group_4436	cd_2_group_4412
PDT001916995.1	PDS000150675.64	SAMN37674627	clinical	cd_8_group_5145	cd_4_group_4436	cd_2_group_4412
PDT001917001.1	PDS000150675.64	SAMN37674628	clinical	cd_8_group_5145	cd_4_group_4436	cd_2_group_4412
PDT001917012.1	PDS000150675.64	SAMN37674642	clinical	cd_8_group_5145	cd_4_group_4436	cd_2_group_4412
PDT001917014.1	PDS000150675.64	SAMN37674644	clinical	cd_8_group_5145	cd_4_group_4436	cd_2_group_4412
PDT001924623.1	PDS000150675.64	SAMN37768174	clinical	cd_8_group_5145	cd_4_group_4436	cd_2_group_4412
PDT001926814.1	PDS000150675.64	SAMN37804978	clinical	cd_8_group_5145	cd_4_group_4436	cd_2_group_4412
PDT001926815.1	PDS000150675.64	SAMN37804972	clinical	cd_8_group_5145	cd_4_group_4436	cd_2_group_4412
PDT001926825.1	PDS000150675.64	SAMN37804977	clinical	cd_8_group_5145	cd_4_group_4436	cd_2_group_4412
PDT001926826.1	PDS000150675.64	SAMN37804976	clinical	cd_8_group_5145	cd_4_group_4436	cd_2_group_4412
PDT001934959.1	PDS000150675.64	SAMN37813352	clinical	cd_8_group_5145	cd_4_group_4436	cd_2_group_4412
PDT001948204.1	PDS000150675.64	SAMN37884564	clinical	cd_8_group_5145	cd_4_group_4436	cd_2_group_4412
PDT001948209.1	PDS000150675.64	SAMN37884678	clinical	cd_8_group_5145	cd_4_group_4436	cd_2_group_4412
PDT001948444.1	PDS000150675.64	SAMN37887084	clinical	cd_8_group_5145	cd_4_group_4436	cd_2_group_4412
PDT001948448.1	PDS000150675.64	SAMN37887083	clinical	cd_8_group_5145	cd_4_group_4436	cd_2_group_4412
PDT001948454.1	PDS000150675.64	SAMN37887076	clinical	cd_8_group_5145	cd_4_group_4436	cd_2_group_4412
PDT001948459.1	PDS000150675.64	SAMN37887094	clinical	cd_8_group_5145	cd_4_group_4436	cd_2_group_4412
PDT001948464.1	PDS000150675.64	SAMN37887119	clinical	cd_8_group_5145	cd_4_group_4436	cd_2_group_4412
PDT001948470.1	PDS000150675.64	SAMN37887105	clinical	cd_8_group_5145	cd_4_group_4436	cd_2_group_4412
PDT001948477.1	PDS000150675.64	SAMN37887109	clinical	cd_8_group_5145	cd_4_group_4436	cd_2_group_4412
PDT001948478.1	PDS000150675.64	SAMN37887120	clinical	cd_8_group_5145	cd_4_group_4436	cd_2_group_4412
PDT001948485.1	PDS000150675.64	SAMN37887129	clinical	cd_8_group_5145	cd_4_group_4436	cd_2_group_4412
PDT001948487.1	PDS000150675.64	SAMN37887133	clinical	cd_8_group_5145	cd_4_group_4436	cd_2_group_4412
PDT001948489.1	PDS000150675.64	SAMN37887127	clinical	cd_8_group_5145	cd_4_group_4436	cd_2_group_4412
PDT001948490.1	PDS000150675.64	SAMN37887132	clinical	cd_8_group_5145	cd_4_group_4436	cd_2_group_4412
PDT001948496.1	PDS000150675.64	SAMN37887128	clinical	cd_8_group_5145	cd_4_group_4436	cd_2_group_4412
PDT001948845.1	PDS000150675.64	SAMN37904968	clinical	cd_8_group_5145	cd_4_group_4436	cd_2_group_4412
PDT001948846.1	PDS000150675.64	SAMN37904969	clinical	cd_8_group_5145	cd_4_group_4436	cd_2_group_4412
PDT001948847.1	PDS000150675.64	SAMN37904971	clinical	cd_8_group_5145	cd_4_group_4436	cd_2_group_4412
PDT001948848.1	PDS000150675.64	SAMN37904972	clinical	cd_8_group_5145	cd_4_group_4436	cd_2_group_4412
PDT001948849.1	PDS000150675.64	SAMN37904970	clinical	cd_8_group_5145	cd_4_group_4436	cd_2_group_4412
PDT001948850.1	PDS000150675.64	SAMN37905004	clinical	cd_8_group_5145	cd_4_group_4436	cd_2_group_4412
PDT001948851.1	PDS000150675.64	SAMN37905008	clinical	cd_8_group_5145	cd_4_group_4436	cd_2_group_4412
PDT001948853.1	PDS000150675.64	SAMN37905005	clinical	cd_8_group_5145	cd_4_group_4436	cd_2_group_4412
PDT001948854.1	PDS000150675.64	SAMN37905006	clinical	cd_8_group_5145	cd_4_group_4436	cd_2_group_4412
PDT001948855.1	PDS000150675.64	SAMN37905003	clinical	cd_8_group_5145	cd_4_group_4436	cd_2_group_4412
PDT001953084.1	PDS000150675.64	SAMN37947864	clinical	cd_8_group_5145	cd_4_group_4436	cd_2_group_4412
PDT001962516.1	PDS000150675.64	SAMN38039750	clinical	cd_8_group_5145	cd_4_group_4436	cd_2_group_4412
PDT001962519.1	PDS000150675.64	SAMN38039746	clinical	cd_8_group_5145	cd_4_group_4436	cd_2_group_4412
PDT001962523.1	PDS000150675.64	SAMN38039742	clinical	cd_8_group_5145	cd_4_group_4436	cd_2_group_4412
PDT001962525.1	PDS000150675.64	SAMN38039741	clinical	cd_8_group_5145	cd_4_group_4436	cd_2_group_4412
PDT001962526.1	PDS000150675.64	SAMN38039744	clinical	cd_8_group_5145	cd_4_group_4436	cd_2_group_4412
PDT001963452.1	PDS000150675.64	SAMN38052002	clinical	cd_8_group_5145	cd_4_group_4436	cd_2_group_4412
PDT001963454.1	PDS000150675.64	SAMN38052013	clinical	cd_8_group_5145	cd_4_group_4436	cd_2_group_4412
PDT001963459.1	PDS000150675.64	SAMN38052011	clinical	cd_8_group_5145	cd_4_group_4436	cd_2_group_4412
PDT001963460.1	PDS000150675.64	SAMN38052014	clinical	cd_8_group_5145	cd_4_group_4436	cd_2_group_4412
PDT001963463.1	PDS000150675.64	SAMN38052012	clinical	cd_8_group_5145	cd_4_group_4436	cd_2_group_4412
PDT001963465.1	PDS000150675.64	SAMN38052022	clinical	cd_8_group_5145	cd_4_group_4436	cd_2_group_4412
PDT001963469.1	PDS000150675.64	SAMN38052020	clinical	cd_8_group_5145	cd_4_group_4436	cd_2_group_4412
PDT001963470.1	PDS000150675.64	SAMN38052043	clinical	cd_8_group_5145	cd_4_group_4436	cd_2_group_4412
PDT001963473.1	PDS000150675.64	SAMN38052035	clinical	cd_8_group_5145	cd_4_group_4436	cd_2_group_4412
PDT001963475.1	PDS000150675.64	SAMN38052025	clinical	cd_8_group_5145	cd_4_group_4436	cd_2_group_4412
PDT001963479.1	PDS000150675.64	SAMN38052044	clinical	cd_8_group_5145	cd_4_group_4436	cd_2_group_4412
PDT001963483.1	PDS000150675.64	SAMN38052021	clinical	cd_8_group_5145	cd_4_group_4436	cd_2_group_4412
PDT001963487.1	PDS000150675.64	SAMN38052036	clinical	cd_8_group_5145	cd_4_group_4436	cd_2_group_4412
PDT001963495.1	PDS000150675.64	SAMN38052027	clinical	cd_8_group_5145	cd_4_group_4436	cd_2_group_4412
PDT001963510.1	PDS000150675.64	SAMN38052049	clinical	cd_8_group_5145	cd_4_group_4436	cd_2_group_4412
PDT001964450.1	PDS000150675.64	SAMN38058407	clinical	cd_8_group_5145	cd_4_group_4436	cd_2_group_4412
PDT001965699.1	PDS000150675.64	SAMN38080755	clinical	cd_8_group_5145	cd_4_group_4436	cd_2_group_4412
PDT001966335.1	PDS000150675.64	SAMN38082196	clinical	cd_8_group_5145	cd_4_group_4436	cd_2_group_4412
PDT001966338.1	PDS000150675.64	SAMN38082200	clinical	cd_8_group_5145	cd_4_group_4436	cd_2_group_4412
PDT001972045.1	PDS000150675.64	SAMN38117418	clinical	cd_8_group_5145	cd_4_group_4436	cd_2_group_4412
PDT001972046.1	PDS000150675.64	SAMN38117410	clinical	cd_8_group_5145	cd_4_group_4436	cd_2_group_4412
PDT001972048.1	PDS000150675.64	SAMN38117403	clinical	cd_8_group_5145	cd_4_group_4436	cd_2_group_4412
PDT001972049.1	PDS000150675.64	SAMN38117402	clinical	cd_8_group_5145	cd_4_group_4436	cd_2_group_4412
PDT001972050.1	PDS000150675.64	SAMN38117412	clinical	cd_8_group_5145	cd_4_group_4436	cd_2_group_4412
PDT001972056.1	PDS000150675.64	SAMN38117413	clinical	cd_8_group_5145	cd_4_group_4436	cd_2_group_4412
PDT001972059.1	PDS000150675.64	SAMN38117419	clinical	cd_8_group_5145	cd_4_group_4436	cd_2_group_4412
PDT001972204.1	PDS000150675.64	SAMN38120488	clinical	cd_8_group_5145	cd_4_group_4436	cd_2_group_4412
PDT001972207.1	PDS000150675.64	SAMN38120493	clinical	cd_8_group_5145	cd_4_group_4436	cd_2_group_4412
PDT001972209.1	PDS000150675.64	SAMN38120491	clinical	cd_8_group_5145	cd_4_group_4436	cd_2_group_4412
PDT001983774.1	PDS000150675.64	SAMN38228745	clinical	cd_8_group_5145	cd_4_group_4436	cd_2_group_4412
PDT001983775.1	PDS000150675.64	SAMN38228740	clinical	cd_8_group_5145	cd_4_group_4436	cd_2_group_4412
PDT001983794.1	PDS000150675.64	SAMN38228759	clinical	cd_8_group_5145	cd_4_group_4436	cd_2_group_4412
PDT001858548.1	PDS000150675.64	SAMN37110529	clinical	cd_8_group_5145	cd_4_group_4436	cd_2_group_4562
PDT001869092.1	PDS000150675.64	SAMN37198727	clinical	cd_8_group_5145	cd_4_group_4436	cd_2_group_4562
PDT001869114.1	PDS000150675.64	SAMN37198729	clinical	cd_8_group_5145	cd_4_group_4436	cd_2_group_4562
PDT001870013.1	PDS000150675.64	SAMN37215910	clinical	cd_8_group_5145	cd_4_group_4436	cd_2_group_4562
PDT001882741.1	PDS000150675.64	SAMN37379811	clinical	cd_8_group_5145	cd_4_group_4436	cd_2_group_4562
PDT001882835.1	PDS000150675.64	SAMN37382735	clinical	cd_8_group_5145	cd_4_group_4436	cd_2_group_4562
PDT001890599.1	PDS000150675.64	SAMN37458623	clinical	cd_8_group_5145	cd_4_group_4436	cd_2_group_4562
PDT001890791.1	PDS000150675.64	SAMN37458624	clinical	cd_8_group_5145	cd_4_group_4436	cd_2_group_4562
PDT001891012.1	PDS000150675.64	SAMN37476323	clinical	cd_8_group_5145	cd_4_group_4436	cd_2_group_4562
PDT001904082.1	PDS000150675.64	SAMN37544910	clinical	cd_8_group_5145	cd_4_group_4436	cd_2_group_4562
PDT001916997.1	PDS000150675.64	SAMN37674635	clinical	cd_8_group_5145	cd_4_group_4436	cd_2_group_4562
PDT001916999.1	PDS000150675.64	SAMN37674626	clinical	cd_8_group_5145	cd_4_group_4436	cd_2_group_4562
PDT001917000.1	PDS000150675.64	SAMN37674631	clinical	cd_8_group_5145	cd_4_group_4436	cd_2_group_4562
PDT001917016.1	PDS000150675.64	SAMN37674649	clinical	cd_8_group_5145	cd_4_group_4436	cd_2_group_4562
PDT001924643.1	PDS000150675.64	SAMN37768175	clinical	cd_8_group_5145	cd_4_group_4436	cd_2_group_4562
PDT001934952.1	PDS000150675.64	SAMN37813358	clinical	cd_8_group_5145	cd_4_group_4436	cd_2_group_4562
PDT001948452.1	PDS000150675.64	SAMN37887082	clinical	cd_8_group_5145	cd_4_group_4436	cd_2_group_4562
PDT001948461.1	PDS000150675.64	SAMN37887096	clinical	cd_8_group_5145	cd_4_group_4436	cd_2_group_4562
PDT001948462.1	PDS000150675.64	SAMN37887111	clinical	cd_8_group_5145	cd_4_group_4436	cd_2_group_4562
PDT001948463.1	PDS000150675.64	SAMN37887100	clinical	cd_8_group_5145	cd_4_group_4436	cd_2_group_4562
PDT001948465.1	PDS000150675.64	SAMN37887116	clinical	cd_8_group_5145	cd_4_group_4436	cd_2_group_4562
PDT001948468.1	PDS000150675.64	SAMN37887110	clinical	cd_8_group_5145	cd_4_group_4436	cd_2_group_4562
PDT001948473.1	PDS000150675.64	SAMN37887115	clinical	cd_8_group_5145	cd_4_group_4436	cd_2_group_4562
PDT001948475.1	PDS000150675.64	SAMN37887104	clinical	cd_8_group_5145	cd_4_group_4436	cd_2_group_4562
PDT001948479.1	PDS000150675.64	SAMN37887113	clinical	cd_8_group_5145	cd_4_group_4436	cd_2_group_4562
PDT001948483.1	PDS000150675.64	SAMN37887101	clinical	cd_8_group_5145	cd_4_group_4436	cd_2_group_4562
PDT001963476.1	PDS000150675.64	SAMN38052039	clinical	cd_8_group_5145	cd_4_group_4436	cd_2_group_4562
PDT001963486.1	PDS000150675.64	SAMN38052034	clinical	cd_8_group_5145	cd_4_group_4436	cd_2_group_4562
PDT001963492.1	PDS000150675.64	SAMN38052024	clinical	cd_8_group_5145	cd_4_group_4436	cd_2_group_4562
PDT001983780.1	PDS000150675.64	SAMN38228749	clinical	cd_8_group_5145	cd_4_group_4436	cd_2_group_4562
PDT001983789.1	PDS000150675.64	SAMN38228743	clinical	cd_8_group_5145	cd_4_group_4436	cd_2_group_4562
PDT001890608.1	PDS000150675.64	SAMN37458626	clinical	cd_8_group_5145	cd_4_group_4436	cd_2_group_4657
PDT001904084.1	PDS000150675.64	SAMN37544913	clinical	cd_8_group_5145	cd_4_group_4436	cd_2_group_4657
PDT001948451.1	PDS000150675.64	SAMN37887069	clinical	cd_8_group_5145	cd_4_group_4436	cd_2_group_4657
PDT001972202.1	PDS000150675.64	SAMN38120438	clinical	cd_8_group_5145	cd_4_group_4436	cd_2_group_4657
PDT001934954.1	PDS000150675.64	SAMN37813355	clinical	cd_8_group_5145	cd_4_group_4436	cd_2_group_4715
PDT001948852.1	PDS000150675.64	SAMN37905007	clinical	cd_8_group_5145	cd_4_group_4436	cd_2_group_4715
PDT001972058.1	PDS000150675.64	SAMN38117415	clinical	cd_8_group_5145	cd_4_group_4436	cd_2_group_4715
PDT001948450.1	PDS000150675.64	SAMN37887068	clinical	cd_8_group_5145	cd_4_group_4436	cd_2_group_4733
PDT001963484.1	PDS000150675.64	SAMN38052045	clinical	cd_8_group_5145	cd_4_group_4436	cd_2_group_4733
PDT001963457.1	PDS000150675.64	SAMN38052007	clinical	cd_8_group_5145	cd_4_group_4436	cd_2_group_4747
PDT001963468.1	PDS000150675.64	SAMN38052023	clinical	cd_8_group_5145	cd_4_group_4436	cd_2_group_4747
PDT001948471.1	PDS000150675.64	SAMN37887118	clinical	cd_8_group_5145	cd_4_group_5453	cd_2_group_4734
PDT001983787.1	PDS000150675.64	SAMN38228748	clinical	cd_8_group_5145	cd_4_group_5453	cd_2_group_4734
PDT001396962.1	PDS000077716.25	SAMN30468797	clinical	cd_8_group_5146	cd_4_group_4437	-
PDT001484933.1	PDS000077716.25	SAMN31713678	clinical	cd_8_group_5146	cd_4_group_4437	cd_2_group_3942
PDT001506505.1	PDS000077716.25	SAMN31951077	clinical	cd_8_group_5146	cd_4_group_4437	cd_2_group_3942
PDT001607531.1	PDS000077716.25	SAMN33141431	clinical	cd_8_group_5146	cd_4_group_4437	cd_2_group_3942
PDT001652002.1	PDS000077716.25	SAMN33601241	clinical	cd_8_group_5146	cd_4_group_4437	cd_2_group_3942
PDT001397419.1	PDS000116179.1	SAMN30478571	clinical	cd_8_group_5147	cd_4_group_4441	cd_2_group_3715
PDT001397425.1	PDS000116179.1	SAMN30478563	clinical	cd_8_group_5147	cd_4_group_4441	cd_2_group_3715
PDT001398174.1	PDS000005189.239	SAMN30468596	clinical	cd_8_group_5148	-	-
PDT001434357.1	PDS000005189.239	SAMN31022862	clinical	cd_8_group_5148	-	-
PDT001398277.1	PDS000129104.1	SAMN30447905	clinical	cd_8_group_5149	-	-
PDT001537414.1	PDS000129104.1	SAMN32311158	clinical	cd_8_group_5149	-	-
PDT000145390.3	PDS000057223.1	SAMN05603581	clinical	cd_8_group_515	-	-
PDT000149648.3	PDS000057223.1	SAMN05781397	clinical	cd_8_group_515	-	-
PDT001398283.1	PDS000004498.444	SAMN30447919	clinical	cd_8_group_5150	-	-
PDT001787566.1	PDS000004498.444	SAMN35849076	clinical	cd_8_group_5150	cd_4_group_5134	cd_2_group_4397
PDT001787571.1	PDS000004498.444	SAMN35849077	clinical	cd_8_group_5150	cd_4_group_5134	cd_2_group_4397
PDT001398313.1	PDS000035295.83	SAMN30498384	clinical	cd_8_group_5151	cd_4_group_4444	cd_2_group_3718
PDT001404757.1	PDS000035295.83	SAMN30565988	clinical	cd_8_group_5151	cd_4_group_4444	cd_2_group_3718
PDT001406000.1	PDS000035295.83	SAMN30597200	clinical	cd_8_group_5151	cd_4_group_4444	cd_2_group_3718
PDT001411717.1	PDS000035295.83	SAMN30713039	clinical	cd_8_group_5151	cd_4_group_4444	cd_2_group_3718
PDT001398549.1	PDS000035359.101	SAMN30499988	clinical	cd_8_group_5152	-	-
PDT001856718.1	PDS000035359.101	SAMN37073096	clinical	cd_8_group_5152	-	-
PDT001399027.1	PDS000122945.77	SAMN30523528	clinical	cd_8_group_5153	cd_4_group_4446	-
PDT001410445.1	PDS000122945.77	SAMN30692474	clinical	cd_8_group_5153	cd_4_group_4446	-
PDT001399109.1	PDS000116565.1	SAMN30524396	clinical	cd_8_group_5154	cd_4_group_4447	-
PDT001400114.1	PDS000116565.1	SAMN30524395	clinical	cd_8_group_5154	cd_4_group_4447	-
PDT001399123.1	PDS000101571.5	SAMN30525826	clinical	cd_8_group_5155	cd_4_group_4448	cd_2_group_3723
PDT001700250.1	PDS000101571.5	SAMN34351257	clinical	cd_8_group_5155	cd_4_group_4448	cd_2_group_3723
PDT001399162.1	PDS000065318.8	SAMN30525834	clinical	cd_8_group_5156	-	-
PDT001443379.1	PDS000065318.8	SAMN31168205	clinical	cd_8_group_5156	-	-
PDT001399191.1	PDS000130815.1	SAMN30525981	clinical	cd_8_group_5157	cd_4_group_4450	cd_2_group_3725
PDT001557736.1	PDS000130815.1	SAMN32543890	clinical	cd_8_group_5157	cd_4_group_4450	cd_2_group_3725
PDT001399225.1	PDS000033132.12	SAMN30525982	clinical	cd_8_group_5158	cd_4_group_4452	cd_2_group_3726
PDT001406224.1	PDS000033132.12	SAMN30616408	clinical	cd_8_group_5158	cd_4_group_4452	cd_2_group_3726
PDT001399282.1	PDS000006248.178	SAMN30443993	clinical	cd_8_group_5159	cd_4_group_4453	cd_2_group_3727
PDT001456127.1	PDS000006248.178	SAMN31364495	clinical	cd_8_group_5159	cd_4_group_4453	cd_2_group_3727
PDT000145400.3	PDS000005189.239	SAMN05544918	clinical	cd_8_group_516	-	-
PDT000221927.3	PDS000005189.239	SAMN07279137	clinical	cd_8_group_516	-	-
PDT001399294.1	PDS000019742.32	SAMN30444002	clinical	cd_8_group_5160	cd_4_group_4454	-
PDT001404169.1	PDS000019742.32	SAMN30557043	clinical	cd_8_group_5160	cd_4_group_4454	-
PDT001399373.1	PDS000144579.129	SAMN30444769	clinical	cd_8_group_5161	cd_4_group_4455	cd_2_group_3728
PDT001434600.1	PDS000144579.129	SAMN31024122	clinical	cd_8_group_5161	cd_4_group_4455	cd_2_group_3728
PDT001399392.1	PDS000095605.6	SAMN30446386	clinical	cd_8_group_5162	-	-
PDT001856999.1	PDS000095605.6	SAMN37094546	clinical	cd_8_group_5162	-	-
PDT001399415.1	PDS000034129.7	SAMN30440599	clinical	cd_8_group_5163	cd_4_group_4456	cd_2_group_3729
PDT001446458.1	PDS000034129.7	SAMN31208799	clinical	cd_8_group_5163	cd_4_group_4456	cd_2_group_3729
PDT001399446.1	PDS000077716.25	SAMN30444740	clinical	cd_8_group_5164	cd_4_group_4457	cd_2_group_3730
PDT001412469.1	PDS000077716.25	SAMN30726782	clinical	cd_8_group_5164	cd_4_group_4457	cd_2_group_3730
PDT001399478.1	PDS000117581.1	SAMN30469496	clinical	cd_8_group_5165	cd_4_group_4458	cd_2_group_3731
PDT001411467.1	PDS000117581.1	SAMN30695493	clinical	cd_8_group_5165	cd_4_group_4458	cd_2_group_3731
PDT001399557.1	PDS000034262.79	SAMN30442324	clinical	cd_8_group_5166	cd_4_group_4459	cd_2_group_3732
PDT001408226.1	PDS000034262.79	SAMN30648338	clinical	cd_8_group_5166	cd_4_group_4459	cd_2_group_3732
PDT001409946.1	PDS000034262.79	SAMN30685999	clinical	cd_8_group_5166	cd_4_group_4459	cd_2_group_3732
PDT001399584.1	PDS000163320.19	SAMN30469490	clinical	cd_8_group_5167	cd_4_group_4460	cd_2_group_3733
PDT001408391.1	PDS000163320.19	SAMN30651312	clinical	cd_8_group_5167	cd_4_group_4460	cd_2_group_3733
PDT001399697.1	PDS000066463.6	SAMN30469878	clinical	cd_8_group_5168	cd_4_group_4462	cd_2_group_3735
PDT001399735.1	PDS000066463.6	SAMN30469877	clinical	cd_8_group_5168	cd_4_group_4462	cd_2_group_3735
PDT001399773.1	PDS000066463.6	SAMN30469879	clinical	cd_8_group_5168	cd_4_group_4462	cd_2_group_3735
PDT001408037.1	PDS000066463.6	SAMN30634476	clinical	cd_8_group_5168	cd_4_group_4462	cd_2_group_3735
PDT001399760.1	PDS000116568.1	SAMN30468720	clinical	cd_8_group_5169	-	-
PDT001399784.1	PDS000116568.1	SAMN30468719	clinical	cd_8_group_5169	-	-
PDT000145401.3	PDS000009357.16	SAMN05596305	clinical	cd_8_group_517	cd_4_group_381	cd_2_group_288
PDT000162273.3	PDS000009357.16	SAMN06015103	clinical	cd_8_group_517	cd_4_group_381	cd_2_group_288
PDT001400137.1	PDS000024064.9	SAMN30481827	clinical	cd_8_group_5170	cd_4_group_4463	cd_2_group_3737
PDT001406222.1	PDS000024064.9	SAMN30616410	clinical	cd_8_group_5170	cd_4_group_4463	cd_2_group_3737
PDT001400148.1	PDS000007646.42	SAMN30478079	clinical	cd_8_group_5171	-	-
PDT001412170.1	PDS000007646.42	SAMN30713007	clinical	cd_8_group_5171	-	-
PDT001400177.1	PDS000001063.100	SAMN30523590	clinical	cd_8_group_5172	cd_4_group_4464	cd_2_group_3738
PDT001400180.1	PDS000001063.100	SAMN30523587	clinical	cd_8_group_5172	cd_4_group_4464	cd_2_group_3738
PDT001831548.2	PDS000001063.100	SAMN36744212	clinical	cd_8_group_5172	cd_4_group_4464	cd_2_group_3738
PDT001400183.1	PDS000144578.36	SAMN30487200	clinical	cd_8_group_5173	cd_4_group_4465	cd_2_group_3739
PDT001442461.1	PDS000144578.36	SAMN31155156	clinical	cd_8_group_5173	cd_4_group_4465	cd_2_group_3739
PDT001400407.1	PDS000007367.833	SAMN30526798	clinical	cd_8_group_5174	cd_4_group_4467	-
PDT001650249.1	PDS000007367.833	SAMN33570268	clinical	cd_8_group_5174	cd_4_group_4467	-
PDT001400803.1	PDS000116885.31	SAMN30542554	clinical	cd_8_group_5175	-	-
PDT001495798.1	PDS000116885.31	SAMN31841915	clinical	cd_8_group_5175	-	-
PDT001400805.1	PDS000047876.16	SAMN30542553	clinical	cd_8_group_5176	-	-
PDT001400819.1	PDS000047876.16	SAMN30542603	clinical	cd_8_group_5176	-	-
PDT001404241.1	PDS000062282.23	SAMN30557744	clinical	cd_8_group_5177	cd_4_group_4469	-
PDT001727958.1	PDS000062282.23	SAMN35009996	clinical	cd_8_group_5177	cd_4_group_4469	-
PDT001404388.1	PDS000034060.17	SAMN30559966	clinical	cd_8_group_5178	-	-
PDT001417212.1	PDS000034060.17	SAMN30861596	clinical	cd_8_group_5178	-	-
PDT001404615.1	PDS000116971.4	SAMN30561740	clinical	cd_8_group_5179	cd_4_group_4474	cd_2_group_3746
PDT001637744.1	PDS000116971.4	SAMN33396533	clinical	cd_8_group_5179	cd_4_group_4474	cd_2_group_3746
PDT000145999.3	PDS000034994.38	SAMN05604776	clinical	cd_8_group_518	cd_4_group_382	cd_2_group_289
PDT000146053.3	PDS000034994.38	SAMN05570531	clinical	cd_8_group_518	cd_4_group_382	cd_2_group_289
PDT000149218.3	PDS000034994.38	SAMN05772766	clinical	cd_8_group_518	cd_4_group_382	cd_2_group_289
PDT000149641.3	PDS000034994.38	SAMN05772764	clinical	cd_8_group_518	cd_4_group_382	cd_2_group_289
PDT001404628.1	PDS000117483.2	SAMN30564766	clinical	cd_8_group_5180	cd_4_group_4475	cd_2_group_3747
PDT001794921.1	PDS000117483.2	SAMN36181716	clinical	cd_8_group_5180	cd_4_group_4475	cd_2_group_3747
PDT001404630.1	PDS000108187.5	SAMN30564769	clinical	cd_8_group_5181	-	-
PDT001438750.1	PDS000108187.5	SAMN31110425	clinical	cd_8_group_5181	-	-
PDT001835716.1	PDS000108187.5	SAMN36775322	clinical	cd_8_group_5181	-	-
PDT001404829.1	PDS000038937.35	SAMN30566130	clinical	cd_8_group_5182	cd_4_group_4477	cd_2_group_3750
PDT001417137.1	PDS000038937.35	SAMN30861384	clinical	cd_8_group_5182	cd_4_group_4477	cd_2_group_3750
PDT001404830.1	PDS000117344.1	SAMN30566126	clinical	cd_8_group_5183	cd_4_group_4478	-
PDT001408345.1	PDS000117344.1	SAMN30650105	clinical	cd_8_group_5183	cd_4_group_4478	-
PDT001405684.1	PDS000155066.1	SAMN30593216	clinical	cd_8_group_5184	-	-
PDT001843969.1	PDS000155066.1	SAMN36874303	clinical	cd_8_group_5184	-	-
PDT001405999.1	PDS000144579.129	SAMN30597205	clinical	cd_8_group_5185	cd_4_group_4480	cd_2_group_3752
PDT001408262.1	PDS000144579.129	SAMN30648353	clinical	cd_8_group_5185	cd_4_group_4480	cd_2_group_3752
PDT001406005.1	PDS000144579.129	SAMN30597202	clinical	cd_8_group_5186	cd_4_group_4481	cd_2_group_3753
PDT001442459.1	PDS000144579.129	SAMN31155157	clinical	cd_8_group_5186	cd_4_group_4481	cd_2_group_3753
PDT001444896.1	PDS000144579.129	SAMN31185891	clinical	cd_8_group_5186	cd_4_group_4481	cd_2_group_3753
PDT001406539.1	PDS000035300.132	SAMN30616512	clinical	cd_8_group_5187	-	-
PDT001847031.1	PDS000035300.132	SAMN36911242	clinical	cd_8_group_5187	-	-
PDT001974234.1	PDS000035300.132	SAMN38162447	clinical	cd_8_group_5187	-	-
PDT001407664.1	PDS000119305.1	SAMN30619265	clinical	cd_8_group_5188	-	-
PDT001428521.1	PDS000119305.1	SAMN30963730	clinical	cd_8_group_5188	-	-
PDT001408184.1	PDS000034439.369	SAMN30648334	clinical	cd_8_group_5189	cd_4_group_4483	cd_2_group_3754
PDT001409944.1	PDS000034439.369	SAMN30686000	clinical	cd_8_group_5189	cd_4_group_4483	cd_2_group_3754
PDT001777525.1	PDS000034439.369	SAMN35715153	clinical	cd_8_group_5189	cd_4_group_4483	cd_2_group_3754
PDT000952290.1	PDS000007646.42	SAMN17811085	clinical	cd_8_group_519	-	-
PDT000150690.3	PDS000007646.42	SAMN05788867	clinical	cd_8_group_519	cd_4_group_383	-
PDT000146013.3	PDS000007646.42	SAMN05607929	clinical	cd_8_group_519	cd_4_group_383	cd_2_group_290
PDT000146015.3	PDS000007646.42	SAMN05607934	clinical	cd_8_group_519	cd_4_group_383	cd_2_group_290
PDT000148543.3	PDS000007646.42	SAMN05755755	clinical	cd_8_group_519	cd_4_group_383	cd_2_group_290
PDT001408188.1	PDS000019742.32	SAMN30648339	clinical	cd_8_group_5190	cd_4_group_4484	cd_2_group_3755
PDT001465973.1	PDS000019742.32	SAMN31429941	clinical	cd_8_group_5190	cd_4_group_4484	cd_2_group_3755
PDT001830258.1	PDS000117832.4	SAMN36720856	clinical	cd_8_group_5191	cd_4_group_4486	-
PDT001408457.1	PDS000117832.4	SAMN30651250	clinical	cd_8_group_5191	cd_4_group_4486	cd_2_group_3756
PDT001415148.1	PDS000117832.4	SAMN30812518	clinical	cd_8_group_5191	cd_4_group_4486	cd_2_group_3756
PDT001434613.1	PDS000117832.4	SAMN31024124	clinical	cd_8_group_5191	cd_4_group_4486	cd_2_group_3756
PDT001817622.1	PDS000117832.4	SAMN36458962	clinical	cd_8_group_5191	cd_4_group_4486	cd_2_group_3756
PDT001408490.1	PDS000035447.31	SAMN30655839	clinical	cd_8_group_5192	-	-
PDT001726683.1	PDS000035447.31	SAMN35000433	clinical	cd_8_group_5192	-	-
PDT001408492.1	PDS000035030.22	SAMN30655841	clinical	cd_8_group_5193	cd_4_group_4487	cd_2_group_3757
PDT001410506.1	PDS000035030.22	SAMN30693665	clinical	cd_8_group_5193	cd_4_group_4487	cd_2_group_3757
PDT001409832.1	PDS000034439.369	SAMN30678909	clinical	cd_8_group_5194	cd_4_group_4490	-
PDT001476778.1	PDS000034439.369	SAMN31611591	clinical	cd_8_group_5194	cd_4_group_4490	cd_2_group_3915
PDT001483202.1	PDS000034439.369	SAMN31683362	clinical	cd_8_group_5194	cd_4_group_4490	cd_2_group_3915
PDT001409948.1	PDS000035170.205	SAMN30686001	clinical	cd_8_group_5195	-	-
PDT001418192.1	PDS000035170.205	SAMN30871713	clinical	cd_8_group_5195	-	-
PDT001436489.1	PDS000035170.205	SAMN31077056	clinical	cd_8_group_5195	-	-
PDT001411468.1	PDS000144579.129	SAMN30696229	clinical	cd_8_group_5196	cd_4_group_4493	cd_2_group_3762
PDT001414909.1	PDS000144579.129	SAMN30810058	clinical	cd_8_group_5196	cd_4_group_4493	cd_2_group_3762
PDT001823864.2	PDS000144579.129	SAMN36673777	clinical	cd_8_group_5196	cd_4_group_4493	cd_2_group_3762
PDT001411510.1	PDS000139958.26	SAMN30710220	clinical	cd_8_group_5197	-	-
PDT001471943.1	PDS000139958.26	SAMN31536036	clinical	cd_8_group_5197	-	-
PDT001742524.1	PDS000139958.26	SAMN35219079	clinical	cd_8_group_5197	-	-
PDT001411625.1	PDS000034439.369	SAMN30712386	clinical	cd_8_group_5198	cd_4_group_4494	-
PDT001412514.1	PDS000034439.369	SAMN30728564	clinical	cd_8_group_5198	cd_4_group_4494	cd_2_group_3764
PDT001412544.1	PDS000034439.369	SAMN30728561	clinical	cd_8_group_5198	cd_4_group_4494	cd_2_group_3764
PDT001429313.1	PDS000034439.369	SAMN30984049	clinical	cd_8_group_5198	cd_4_group_4494	cd_2_group_3764
PDT001411698.1	PDS000033939.119	SAMN30712875	clinical	cd_8_group_5199	cd_4_group_4495	-
PDT001510570.1	PDS000033939.119	SAMN32011695	clinical	cd_8_group_5199	cd_4_group_4495	-
PDT001942492.1	PDS000033939.119	SAMN37859287	clinical	cd_8_group_5199	cd_4_group_4495	-
PDT001666891.1	PDS000004313.94	SAMN33870860	clinical	cd_8_group_52	-	-
PDT000297047.3	PDS000004313.94	SAMN08774154	clinical	cd_8_group_52	cd_4_group_1086	-
PDT000306787.3	PDS000004313.94	SAMN08941089	clinical	cd_8_group_52	cd_4_group_1086	-
PDT000235060.3	PDS000004313.94	SAMN07450730	clinical	cd_8_group_52	cd_4_group_43	-
PDT000291448.3	PDS000004313.94	SAMN08631046	clinical	cd_8_group_52	cd_4_group_43	-
PDT000459019.2	PDS000004313.94	SAMN10873146	clinical	cd_8_group_52	cd_4_group_43	-
PDT000690095.1	PDS000004313.94	SAMN14170847	clinical	cd_8_group_52	cd_4_group_43	-
PDT000918870.1	PDS000004313.94	SAMN17108539	clinical	cd_8_group_52	cd_4_group_43	-
PDT001652168.1	PDS000004313.94	SAMN33601708	clinical	cd_8_group_52	cd_4_group_43	-
PDT001686487.1	PDS000004313.94	SAMN34132996	clinical	cd_8_group_52	cd_4_group_43	-
PDT000047668.3	PDS000004313.94	SAMN03283216	clinical	cd_8_group_52	cd_4_group_43	cd_2_group_37
PDT000097017.3	PDS000004313.94	SAMN04148323	clinical	cd_8_group_52	cd_4_group_43	cd_2_group_37
PDT000188058.3	PDS000004313.94	SAMN06270361	clinical	cd_8_group_52	cd_4_group_43	cd_2_group_37
PDT000202811.3	PDS000004313.94	SAMN06754691	clinical	cd_8_group_52	cd_4_group_43	cd_2_group_37
PDT000222042.3	PDS000004313.94	SAMN07274467	clinical	cd_8_group_52	cd_4_group_43	cd_2_group_37
PDT000277069.3	PDS000004313.94	SAMN08297723	clinical	cd_8_group_52	cd_4_group_43	cd_2_group_37
PDT000285818.3	PDS000004313.94	SAMN08501026	clinical	cd_8_group_52	cd_4_group_43	cd_2_group_37
PDT000306725.3	PDS000004313.94	SAMN08940619	clinical	cd_8_group_52	cd_4_group_43	cd_2_group_37
PDT000315884.2	PDS000004313.94	SAMN09221056	clinical	cd_8_group_52	cd_4_group_43	cd_2_group_37
PDT000457382.2	PDS000004313.94	SAMN10853546	clinical	cd_8_group_52	cd_4_group_43	cd_2_group_37
PDT000498988.2	PDS000004313.94	SAMN11585253	clinical	cd_8_group_52	cd_4_group_43	cd_2_group_37
PDT000580728.2	PDS000004313.94	SAMN12698540	clinical	cd_8_group_52	cd_4_group_43	cd_2_group_37
PDT000627638.2	PDS000004313.94	SAMN13279869	clinical	cd_8_group_52	cd_4_group_43	cd_2_group_37
PDT000644061.2	PDS000004313.94	SAMN13549453	clinical	cd_8_group_52	cd_4_group_43	cd_2_group_37
PDT000648192.2	PDS000004313.94	SAMN13634641	clinical	cd_8_group_52	cd_4_group_43	cd_2_group_37
PDT000710774.1	PDS000004313.94	SAMN14411603	clinical	cd_8_group_52	cd_4_group_43	cd_2_group_37
PDT000774694.1	PDS000004313.94	SAMN15418170	clinical	cd_8_group_52	cd_4_group_43	cd_2_group_37
PDT001048236.1	PDS000004313.94	SAMN19349375	clinical	cd_8_group_52	cd_4_group_43	cd_2_group_37
PDT001103778.1	PDS000004313.94	SAMN20603250	clinical	cd_8_group_52	cd_4_group_43	cd_2_group_37
PDT001306605.1	PDS000004313.94	SAMN28205241	clinical	cd_8_group_52	cd_4_group_43	cd_2_group_37
PDT001675386.1	PDS000004313.94	SAMN33986538	clinical	cd_8_group_52	cd_4_group_43	cd_2_group_37
PDT001675738.1	PDS000004313.94	SAMN33987092	clinical	cd_8_group_52	cd_4_group_43	cd_2_group_37
PDT001678817.1	PDS000004313.94	SAMN34069644	clinical	cd_8_group_52	cd_4_group_43	cd_2_group_37
PDT001678824.1	PDS000004313.94	SAMN34069647	clinical	cd_8_group_52	cd_4_group_43	cd_2_group_37
PDT001706513.1	PDS000004313.94	SAMN34367596	clinical	cd_8_group_52	cd_4_group_43	cd_2_group_37
PDT001685520.1	PDS000004313.94	SAMN34128595	clinical	cd_8_group_52	cd_4_group_4962	cd_2_group_4218
PDT001691122.2	PDS000004313.94	SAMN34213326	clinical	cd_8_group_52	cd_4_group_4962	cd_2_group_4218
PDT000146021.3	PDS000033961.16	SAMN05607742	clinical	cd_8_group_520	-	-
PDT000356224.2	PDS000033961.16	SAMN09753007	clinical	cd_8_group_520	-	-
PDT000570984.2	PDS000033961.16	SAMN12604752	clinical	cd_8_group_520	-	-
PDT000587135.2	PDS000033961.16	SAMN12768125	clinical	cd_8_group_520	-	-
PDT001411757.1	PDS000062033.9	SAMN30718064	clinical	cd_8_group_5200	-	-
PDT001785544.1	PDS000062033.9	SAMN35794372	clinical	cd_8_group_5200	-	-
PDT001412100.1	PDS000035082.105	SAMN30711394	clinical	cd_8_group_5201	cd_4_group_4496	cd_2_group_3763
PDT001546549.1	PDS000035082.105	SAMN32406090	clinical	cd_8_group_5201	cd_4_group_4496	cd_2_group_3763
PDT001546551.1	PDS000035082.105	SAMN32406092	clinical	cd_8_group_5201	cd_4_group_4496	cd_2_group_3763
PDT001412922.1	PDS000007577.46	SAMN30758776	clinical	cd_8_group_5202	cd_4_group_4498	cd_2_group_3765
PDT001414872.1	PDS000007577.46	SAMN30810007	clinical	cd_8_group_5202	cd_4_group_4498	cd_2_group_3765
PDT001717106.1	PDS000117639.9	SAMN34507351	clinical	cd_8_group_5203	cd_4_group_4500	-
PDT001412973.1	PDS000117639.9	SAMN30759769	clinical	cd_8_group_5203	cd_4_group_4500	cd_2_group_3768
PDT001647035.1	PDS000117639.9	SAMN33463643	clinical	cd_8_group_5203	cd_4_group_4500	cd_2_group_3768
PDT001413463.1	PDS000004498.444	SAMN30759463	clinical	cd_8_group_5204	-	-
PDT001663431.1	PDS000004498.444	SAMN33796301	clinical	cd_8_group_5204	-	-
PDT001414385.1	PDS000083644.110	SAMN30805469	clinical	cd_8_group_5205	-	-
PDT001443111.1	PDS000083644.110	SAMN31164476	clinical	cd_8_group_5205	-	-
PDT001414588.1	PDS000062216.4	SAMN30805897	clinical	cd_8_group_5206	cd_4_group_4503	cd_2_group_3770
PDT001742433.1	PDS000062216.4	SAMN35217837	clinical	cd_8_group_5206	cd_4_group_4503	cd_2_group_3770
PDT001414975.1	PDS000018832.71	SAMN30810554	clinical	cd_8_group_5207	cd_4_group_4505	-
PDT001462076.1	PDS000018832.71	SAMN31391044	clinical	cd_8_group_5207	cd_4_group_4505	-
PDT001415052.1	PDS000061675.191	SAMN30811834	clinical	cd_8_group_5208	cd_4_group_4506	-
PDT001597371.1	PDS000061675.191	SAMN32963476	clinical	cd_8_group_5208	cd_4_group_4506	-
PDT001415109.1	PDS000034083.178	SAMN30812520	clinical	cd_8_group_5209	-	-
PDT001835719.1	PDS000034083.178	SAMN36775323	clinical	cd_8_group_5209	-	-
PDT000146022.3	PDS000035045.6	SAMN05607743	clinical	cd_8_group_521	cd_4_group_384	-
PDT000146023.3	PDS000035045.6	SAMN05607744	clinical	cd_8_group_521	cd_4_group_384	-
PDT001415168.1	PDS000034230.15	SAMN30812390	clinical	cd_8_group_5210	-	-
PDT001482622.1	PDS000034230.15	SAMN31670479	clinical	cd_8_group_5210	-	-
PDT001415806.1	PDS000035295.83	SAMN30823452	clinical	cd_8_group_5211	-	-
PDT001450571.1	PDS000035295.83	SAMN31243882	clinical	cd_8_group_5211	-	-
PDT001415909.1	PDS000122945.77	SAMN30826801	clinical	cd_8_group_5212	cd_4_group_4508	cd_2_group_3774
PDT001420119.1	PDS000122945.77	SAMN30890274	clinical	cd_8_group_5212	cd_4_group_4508	cd_2_group_3774
PDT001416401.1	PDS000035481.46	SAMN30825676	clinical	cd_8_group_5213	cd_4_group_4510	cd_2_group_3778
PDT001484959.1	PDS000035481.46	SAMN31713994	clinical	cd_8_group_5213	cd_4_group_4510	cd_2_group_3778
PDT001503089.1	PDS000035481.46	SAMN31896383	clinical	cd_8_group_5213	cd_4_group_4510	cd_2_group_3778
PDT001818731.1	PDS000035481.46	SAMN36496000	clinical	cd_8_group_5213	cd_4_group_4510	cd_2_group_4455
PDT001845545.1	PDS000035481.46	SAMN36892112	clinical	cd_8_group_5213	cd_4_group_4510	cd_2_group_4455
PDT001510571.1	PDS000144579.129	SAMN32011693	clinical	cd_8_group_5214	cd_4_group_4511	-
PDT001539668.1	PDS000144579.129	SAMN32333201	clinical	cd_8_group_5214	cd_4_group_4511	-
PDT001416664.1	PDS000144579.129	SAMN30827696	clinical	cd_8_group_5214	cd_4_group_4511	cd_2_group_3780
PDT001513919.1	PDS000144579.129	SAMN32061321	clinical	cd_8_group_5214	cd_4_group_4511	cd_2_group_3780
PDT001524365.1	PDS000144579.129	SAMN32176378	clinical	cd_8_group_5214	cd_4_group_4511	cd_2_group_3780
PDT001552414.1	PDS000144579.129	SAMN32513967	clinical	cd_8_group_5214	cd_4_group_4511	cd_2_group_3780
PDT001577062.1	PDS000144579.129	SAMN32733957	clinical	cd_8_group_5214	cd_4_group_4511	cd_2_group_3780
PDT001416692.1	PDS000118032.2	SAMN30837065	clinical	cd_8_group_5215	cd_4_group_4512	cd_2_group_3781
PDT001416700.1	PDS000118032.2	SAMN30837089	clinical	cd_8_group_5215	cd_4_group_4512	cd_2_group_3781
PDT001434584.1	PDS000118032.2	SAMN31023970	clinical	cd_8_group_5215	cd_4_group_4512	cd_2_group_3781
PDT001416696.1	PDS000118001.2	SAMN30837101	clinical	cd_8_group_5216	cd_4_group_4513	cd_2_group_3782
PDT001416702.1	PDS000118001.2	SAMN30837086	clinical	cd_8_group_5216	cd_4_group_4513	cd_2_group_3782
PDT001691598.1	PDS000118001.2	SAMN34231225	clinical	cd_8_group_5216	cd_4_group_4513	cd_2_group_3782
PDT001691603.1	PDS000118001.2	SAMN34231227	clinical	cd_8_group_5216	cd_4_group_4513	cd_2_group_3782
PDT001848210.1	PDS000144579.129	SAMN36939480	clinical	cd_8_group_5217	-	-
PDT001881739.1	PDS000144579.129	SAMN37353840	clinical	cd_8_group_5217	-	-
PDT001465982.1	PDS000144579.129	SAMN31440007	clinical	cd_8_group_5217	cd_4_group_4514	-
PDT001417189.1	PDS000144579.129	SAMN30861526	clinical	cd_8_group_5217	cd_4_group_4514	cd_2_group_3783
PDT001557424.1	PDS000144579.129	SAMN32543021	clinical	cd_8_group_5217	cd_4_group_4514	cd_2_group_3783
PDT001417193.1	PDS000119504.1	SAMN30861531	clinical	cd_8_group_5218	cd_4_group_4515	cd_2_group_3784
PDT001430188.1	PDS000119504.1	SAMN30986536	clinical	cd_8_group_5218	cd_4_group_4515	cd_2_group_3784
PDT001774662.1	PDS000035070.149	SAMN35687287	clinical	cd_8_group_5219	-	-
PDT001417226.1	PDS000035070.149	SAMN30861619	clinical	cd_8_group_5219	cd_4_group_4517	cd_2_group_3786
PDT001417228.1	PDS000035070.149	SAMN30861617	clinical	cd_8_group_5219	cd_4_group_4517	cd_2_group_3786
PDT001442569.1	PDS000035070.149	SAMN31155634	clinical	cd_8_group_5219	cd_4_group_4517	cd_2_group_3786
PDT000146028.3	PDS000034595.44	SAMN05714077	clinical	cd_8_group_522	cd_4_group_385	cd_2_group_291
PDT000146029.3	PDS000034595.44	SAMN05714078	clinical	cd_8_group_522	cd_4_group_385	cd_2_group_291
PDT000146030.3	PDS000034595.44	SAMN05714079	clinical	cd_8_group_522	cd_4_group_385	cd_2_group_291
PDT000146031.3	PDS000034595.44	SAMN05714080	clinical	cd_8_group_522	cd_4_group_385	cd_2_group_291
PDT000146032.3	PDS000034595.44	SAMN05714081	clinical	cd_8_group_522	cd_4_group_385	cd_2_group_291
PDT000146046.3	PDS000034595.44	SAMN05525744	clinical	cd_8_group_522	cd_4_group_385	cd_2_group_291
PDT000146047.3	PDS000034595.44	SAMN05525746	clinical	cd_8_group_522	cd_4_group_385	cd_2_group_291
PDT000146048.3	PDS000034595.44	SAMN05525747	clinical	cd_8_group_522	cd_4_group_385	cd_2_group_291
PDT000146049.3	PDS000034595.44	SAMN05525748	clinical	cd_8_group_522	cd_4_group_385	cd_2_group_291
PDT001418160.1	PDS000139958.26	SAMN30844464	clinical	cd_8_group_5220	cd_4_group_4518	cd_2_group_3787
PDT001418172.1	PDS000139958.26	SAMN30844465	clinical	cd_8_group_5220	cd_4_group_4518	cd_2_group_3787
PDT001418784.1	PDS000035282.90	SAMN30869472	clinical	cd_8_group_5221	cd_4_group_4519	cd_2_group_3790
PDT001537418.1	PDS000035282.90	SAMN32311165	clinical	cd_8_group_5221	cd_4_group_4519	cd_2_group_3790
PDT001420146.1	PDS000121978.9	SAMN30897996	clinical	cd_8_group_5222	cd_4_group_4521	cd_2_group_3792
PDT001483146.1	PDS000121978.9	SAMN31682488	clinical	cd_8_group_5222	cd_4_group_4521	cd_2_group_3792
PDT001424469.1	PDS000034684.64	SAMN30921608	clinical	cd_8_group_5223	cd_4_group_4522	-
PDT001428353.1	PDS000034684.64	SAMN30962876	clinical	cd_8_group_5223	cd_4_group_4522	-
PDT001424471.1	PDS000118621.2	SAMN30921611	clinical	cd_8_group_5224	-	-
PDT001618677.1	PDS000118621.2	SAMN33342216	clinical	cd_8_group_5224	-	-
PDT001424570.1	PDS000035359.101	SAMN30925122	clinical	cd_8_group_5225	cd_4_group_4523	cd_2_group_3794
PDT001438851.1	PDS000035359.101	SAMN31110832	clinical	cd_8_group_5225	cd_4_group_4523	cd_2_group_3794
PDT001424581.1	PDS000035032.63	SAMN30925633	clinical	cd_8_group_5226	cd_4_group_4524	cd_2_group_3795
PDT001488295.1	PDS000035032.63	SAMN31785072	clinical	cd_8_group_5226	cd_4_group_4524	cd_2_group_3795
PDT001526165.1	PDS000035032.63	SAMN32225142	clinical	cd_8_group_5226	cd_4_group_4524	cd_2_group_3795
PDT001537297.1	PDS000035032.63	SAMN32308839	clinical	cd_8_group_5226	cd_4_group_4524	cd_2_group_3795
PDT001677563.1	PDS000035032.63	SAMN34048905	clinical	cd_8_group_5226	cd_4_group_4524	cd_2_group_3795
PDT001734732.1	PDS000035032.63	SAMN35091492	clinical	cd_8_group_5226	cd_4_group_4524	cd_2_group_3795
PDT001758249.1	PDS000035032.63	SAMN35361104	clinical	cd_8_group_5226	cd_4_group_4524	cd_2_group_3795
PDT001949543.1	PDS000035032.63	SAMN37915353	clinical	cd_8_group_5226	cd_4_group_4524	cd_2_group_3795
PDT001824117.2	PDS000123157.2	SAMN36676199	clinical	cd_8_group_5227	cd_4_group_4525	-
PDT001424674.1	PDS000123157.2	SAMN30926401	clinical	cd_8_group_5227	cd_4_group_4525	cd_2_group_3796
PDT001483182.1	PDS000123157.2	SAMN31683364	clinical	cd_8_group_5227	cd_4_group_4525	cd_2_group_3796
PDT001425173.1	PDS000035562.37	SAMN30926807	clinical	cd_8_group_5228	cd_4_group_4526	cd_2_group_3798
PDT001436496.1	PDS000035562.37	SAMN31077128	clinical	cd_8_group_5228	cd_4_group_4526	cd_2_group_3798
PDT001509688.1	PDS000011133.44	SAMN32009238	clinical	cd_8_group_5229	cd_4_group_4528	-
PDT001964915.1	PDS000011133.44	SAMN38062939	clinical	cd_8_group_5229	cd_4_group_4528	-
PDT001425181.1	PDS000011133.44	SAMN30926862	clinical	cd_8_group_5229	cd_4_group_4528	cd_2_group_3800
PDT001429672.1	PDS000011133.44	SAMN30986009	clinical	cd_8_group_5229	cd_4_group_4528	cd_2_group_3800
PDT001429675.1	PDS000011133.44	SAMN30986008	clinical	cd_8_group_5229	cd_4_group_4528	cd_2_group_3800
PDT001436222.1	PDS000011133.44	SAMN31064153	clinical	cd_8_group_5229	cd_4_group_4528	cd_2_group_3800
PDT001449802.1	PDS000011133.44	SAMN31230658	clinical	cd_8_group_5229	cd_4_group_4528	cd_2_group_3800
PDT001476750.1	PDS000011133.44	SAMN31611091	clinical	cd_8_group_5229	cd_4_group_4528	cd_2_group_3800
PDT000146038.3	PDS000034284.163	SAMN05578257	clinical	cd_8_group_523	-	-
PDT000146463.3	PDS000034284.163	SAMN05711381	clinical	cd_8_group_523	-	-
PDT001728670.1	PDS000114124.72	SAMN35020943	clinical	cd_8_group_5230	-	-
PDT001425184.1	PDS000114124.72	SAMN30926875	clinical	cd_8_group_5230	cd_4_group_4529	-
PDT001586151.1	PDS000114124.72	SAMN32874506	clinical	cd_8_group_5230	cd_4_group_4529	-
PDT001425457.1	PDS000144579.129	SAMN30928398	clinical	cd_8_group_5231	cd_4_group_4532	-
PDT001866479.1	PDS000144579.129	SAMN37162318	clinical	cd_8_group_5231	cd_4_group_4532	-
PDT001430191.1	PDS000061675.191	SAMN30986564	clinical	cd_8_group_5232	cd_4_group_4535	-
PDT001425565.2	PDS000061675.191	SAMN30928688	clinical	cd_8_group_5232	cd_4_group_4535	cd_2_group_3806
PDT001442444.1	PDS000061675.191	SAMN31155114	clinical	cd_8_group_5232	cd_4_group_4535	cd_2_group_3806
PDT001442503.1	PDS000061675.191	SAMN31155491	clinical	cd_8_group_5232	cd_4_group_4535	cd_2_group_3806
PDT001444431.1	PDS000061675.191	SAMN31182965	clinical	cd_8_group_5232	cd_4_group_4535	cd_2_group_3806
PDT001452253.1	PDS000061675.191	SAMN31273966	clinical	cd_8_group_5232	cd_4_group_4535	cd_2_group_3806
PDT001482723.1	PDS000061675.191	SAMN31671652	clinical	cd_8_group_5232	cd_4_group_4535	cd_2_group_3806
PDT001505002.1	PDS000061675.191	SAMN31929643	clinical	cd_8_group_5232	cd_4_group_4535	cd_2_group_3806
PDT001829776.1	PDS000061675.191	SAMN36717134	clinical	cd_8_group_5232	cd_4_group_4535	cd_2_group_3806
PDT001425568.1	PDS000017830.48	SAMN30928685	clinical	cd_8_group_5233	cd_4_group_4536	cd_2_group_3807
PDT001434597.1	PDS000017830.48	SAMN31024132	clinical	cd_8_group_5233	cd_4_group_4536	cd_2_group_3807
PDT001434598.1	PDS000017830.48	SAMN31024128	clinical	cd_8_group_5233	cd_4_group_4536	cd_2_group_3807
PDT001453977.1	PDS000017830.48	SAMN31288260	clinical	cd_8_group_5233	cd_4_group_4536	cd_2_group_3807
PDT001427227.1	PDS000122945.77	SAMN30937079	clinical	cd_8_group_5234	cd_4_group_4539	cd_2_group_3810
PDT001455429.1	PDS000122945.77	SAMN31319304	clinical	cd_8_group_5234	cd_4_group_4539	cd_2_group_3810
PDT001427279.1	PDS000048911.18	SAMN30937281	clinical	cd_8_group_5235	cd_4_group_4540	cd_2_group_3812
PDT001428087.1	PDS000048911.18	SAMN30954062	clinical	cd_8_group_5235	cd_4_group_4540	cd_2_group_3812
PDT001427448.1	PDS000017871.30	SAMN30941421	clinical	cd_8_group_5236	-	-
PDT001444388.1	PDS000017871.30	SAMN31182831	clinical	cd_8_group_5236	-	-
PDT001428085.1	PDS000144578.36	SAMN30954067	clinical	cd_8_group_5237	cd_4_group_4541	cd_2_group_3814
PDT001428090.1	PDS000144578.36	SAMN30954064	clinical	cd_8_group_5237	cd_4_group_4541	cd_2_group_3814
PDT001867431.1	PDS000109488.10	SAMN37184445	clinical	cd_8_group_5238	-	-
PDT001428511.1	PDS000109488.10	SAMN30963180	clinical	cd_8_group_5238	cd_4_group_4542	-
PDT001465829.1	PDS000109488.10	SAMN31431667	clinical	cd_8_group_5238	cd_4_group_4542	-
PDT001884846.1	PDS000144578.36	SAMN37397130	clinical	cd_8_group_5239	-	-
PDT001428515.1	PDS000144578.36	SAMN30963184	clinical	cd_8_group_5239	cd_4_group_4543	cd_2_group_3815
PDT001452180.1	PDS000144578.36	SAMN31272878	clinical	cd_8_group_5239	cd_4_group_4543	cd_2_group_3815
PDT001455428.1	PDS000144578.36	SAMN31319303	clinical	cd_8_group_5239	cd_4_group_4543	cd_2_group_3815
PDT000146044.3	PDS000035295.83	SAMN05517852	clinical	cd_8_group_524	cd_4_group_386	-
PDT000146045.3	PDS000035295.83	SAMN05517853	clinical	cd_8_group_524	cd_4_group_386	-
PDT001428530.1	PDS000049698.9	SAMN30963731	clinical	cd_8_group_5240	cd_4_group_4544	-
PDT001470047.1	PDS000049698.9	SAMN31501264	clinical	cd_8_group_5240	cd_4_group_4544	-
PDT001891982.1	PDS000049698.9	SAMN37480661	clinical	cd_8_group_5240	cd_4_group_4544	-
PDT001428607.1	PDS000035579.26	SAMN30964523	clinical	cd_8_group_5241	cd_4_group_4545	cd_2_group_3816
PDT001442405.1	PDS000035579.26	SAMN31155068	clinical	cd_8_group_5241	cd_4_group_4545	cd_2_group_3816
PDT001472016.1	PDS000035579.26	SAMN31537788	clinical	cd_8_group_5241	cd_4_group_4545	cd_2_group_3816
PDT001848206.1	PDS000035579.26	SAMN36939465	clinical	cd_8_group_5241	cd_4_group_4545	cd_2_group_4535
PDT001852089.1	PDS000035579.26	SAMN36994331	clinical	cd_8_group_5241	cd_4_group_4545	cd_2_group_4535
PDT001429311.1	PDS000020574.70	SAMN30984051	clinical	cd_8_group_5242	cd_4_group_4546	cd_2_group_3817
PDT001429314.1	PDS000020574.70	SAMN30984053	clinical	cd_8_group_5242	cd_4_group_4546	cd_2_group_3817
PDT001844147.1	PDS000034439.369	SAMN36877156	clinical	cd_8_group_5243	-	-
PDT001429312.1	PDS000034439.369	SAMN30984054	clinical	cd_8_group_5243	cd_4_group_4547	cd_2_group_3818
PDT001488018.1	PDS000034439.369	SAMN31774484	clinical	cd_8_group_5243	cd_4_group_4547	cd_2_group_3818
PDT001430193.1	PDS000122945.77	SAMN30986137	clinical	cd_8_group_5244	cd_4_group_4548	cd_2_group_3819
PDT001434658.1	PDS000122945.77	SAMN31034528	clinical	cd_8_group_5244	cd_4_group_4548	cd_2_group_3819
PDT001435100.1	PDS000122945.77	SAMN31037884	clinical	cd_8_group_5244	cd_4_group_4548	cd_2_group_3819
PDT001456797.1	PDS000122945.77	SAMN31389210	clinical	cd_8_group_5244	cd_4_group_4548	cd_2_group_3819
PDT001580508.1	PDS000122945.77	SAMN32671205	clinical	cd_8_group_5244	cd_4_group_4548	cd_2_group_3819
PDT001430204.1	PDS000061941.616	SAMN30986141	clinical	cd_8_group_5245	-	-
PDT001665145.1	PDS000061941.616	SAMN33844033	clinical	cd_8_group_5245	-	-
PDT001430235.1	PDS000120322.2	SAMN30986827	clinical	cd_8_group_5246	cd_4_group_4549	cd_2_group_3820
PDT001443212.1	PDS000120322.2	SAMN31166774	clinical	cd_8_group_5246	cd_4_group_4549	cd_2_group_3820
PDT001519776.1	PDS000120322.2	SAMN32132292	clinical	cd_8_group_5246	cd_4_group_4549	cd_2_group_3820
PDT001430321.1	PDS000144579.129	SAMN30990557	clinical	cd_8_group_5247	cd_4_group_4550	cd_2_group_3821
PDT001472003.1	PDS000144579.129	SAMN31537636	clinical	cd_8_group_5247	cd_4_group_4550	cd_2_group_3821
PDT001847907.1	PDS000144579.129	SAMN36935314	clinical	cd_8_group_5247	cd_4_group_4550	cd_2_group_3821
PDT001430358.1	PDS000144735.1	SAMN30994350	clinical	cd_8_group_5248	-	-
PDT001718800.1	PDS000144735.1	SAMN34571626	clinical	cd_8_group_5248	-	-
PDT001430366.1	PDS000144579.129	SAMN30996368	clinical	cd_8_group_5249	-	-
PDT001927932.1	PDS000144579.129	SAMN37807136	clinical	cd_8_group_5249	-	-
PDT001508332.1	PDS000012720.15	SAMN31976445	clinical	cd_8_group_525	-	-
PDT000146054.3	PDS000012720.15	SAMN05607752	clinical	cd_8_group_525	cd_4_group_387	-
PDT000250839.3	PDS000012720.15	SAMN07757025	clinical	cd_8_group_525	cd_4_group_387	-
PDT001434487.1	PDS000007367.833	SAMN31023264	clinical	cd_8_group_5250	-	-
PDT001443109.1	PDS000007367.833	SAMN31164474	clinical	cd_8_group_5250	cd_4_group_4570	cd_2_group_3844
PDT001579928.1	PDS000007367.833	SAMN32770951	clinical	cd_8_group_5250	cd_4_group_4570	cd_2_group_3844
PDT001653331.1	PDS000007367.833	SAMN33605863	clinical	cd_8_group_5251	cd_4_group_4551	-
PDT001434506.1	PDS000007367.833	SAMN31023316	clinical	cd_8_group_5251	cd_4_group_4551	cd_2_group_3823
PDT001443110.1	PDS000007367.833	SAMN31164475	clinical	cd_8_group_5251	cd_4_group_4551	cd_2_group_3823
PDT001434660.1	PDS000114124.72	SAMN31034529	clinical	cd_8_group_5252	-	-
PDT001946616.1	PDS000114124.72	SAMN37871655	clinical	cd_8_group_5252	cd_4_group_5444	cd_2_group_4724
PDT001967391.1	PDS000114124.72	SAMN38102045	clinical	cd_8_group_5252	cd_4_group_5444	cd_2_group_4724
PDT001435099.1	PDS000035939.133	SAMN31037879	clinical	cd_8_group_5253	cd_4_group_4552	cd_2_group_3825
PDT001611225.1	PDS000035939.133	SAMN33226428	clinical	cd_8_group_5253	cd_4_group_4552	cd_2_group_3825
PDT001435151.1	PDS000035123.327	SAMN31038581	clinical	cd_8_group_5254	-	-
PDT001766908.1	PDS000035123.327	SAMN35558467	clinical	cd_8_group_5254	-	-
PDT001436272.1	PDS000035218.15	SAMN31066102	clinical	cd_8_group_5255	cd_4_group_4553	-
PDT001442391.1	PDS000035218.15	SAMN31152780	clinical	cd_8_group_5255	cd_4_group_4553	-
PDT001436280.1	PDS000119811.2	SAMN31072734	clinical	cd_8_group_5256	cd_4_group_4554	cd_2_group_3827
PDT001450361.1	PDS000119811.2	SAMN31241061	clinical	cd_8_group_5256	cd_4_group_4554	cd_2_group_3827
PDT001436296.1	PDS000035359.101	SAMN31075432	clinical	cd_8_group_5257	cd_4_group_4556	-
PDT001901126.1	PDS000035359.101	SAMN37531620	clinical	cd_8_group_5257	cd_4_group_4556	-
PDT001436484.1	PDS000120699.1	SAMN31077055	clinical	cd_8_group_5258	cd_4_group_4557	cd_2_group_3830
PDT001449776.1	PDS000120699.1	SAMN31230632	clinical	cd_8_group_5258	cd_4_group_4557	cd_2_group_3830
PDT001437050.1	PDS000020222.26	SAMN31095421	clinical	cd_8_group_5259	cd_4_group_4558	-
PDT001901072.1	PDS000020222.26	SAMN37531586	clinical	cd_8_group_5259	cd_4_group_4558	-
PDT000146057.3	PDS000035437.18	SAMN05560075	clinical	cd_8_group_526	-	-
PDT000171541.3	PDS000035437.18	SAMN06117599	clinical	cd_8_group_526	-	-
PDT001437356.1	PDS000144579.129	SAMN31097086	clinical	cd_8_group_5260	cd_4_group_4561	-
PDT001551593.1	PDS000144579.129	SAMN32491598	clinical	cd_8_group_5260	cd_4_group_4561	-
PDT001438666.1	PDS000038759.8	SAMN31109234	clinical	cd_8_group_5261	cd_4_group_4562	cd_2_group_3834
PDT001476808.1	PDS000038759.8	SAMN31611826	clinical	cd_8_group_5261	cd_4_group_4562	cd_2_group_3834
PDT001589248.1	PDS000038759.8	SAMN32876982	clinical	cd_8_group_5261	cd_4_group_4562	cd_2_group_3834
PDT001618456.1	PDS000038759.8	SAMN33339970	clinical	cd_8_group_5261	cd_4_group_4562	cd_2_group_3834
PDT001962255.1	PDS000034083.178	SAMN38036902	clinical	cd_8_group_5262	cd_4_group_4565	-
PDT001438752.1	PDS000034083.178	SAMN31110543	clinical	cd_8_group_5262	cd_4_group_4565	cd_2_group_3838
PDT001442492.1	PDS000034083.178	SAMN31155455	clinical	cd_8_group_5262	cd_4_group_4565	cd_2_group_3838
PDT001453843.1	PDS000034083.178	SAMN31285421	clinical	cd_8_group_5262	cd_4_group_4565	cd_2_group_3838
PDT001570821.1	PDS000034083.178	SAMN32647083	clinical	cd_8_group_5262	cd_4_group_4565	cd_2_group_3838
PDT001438756.1	PDS000010233.142	SAMN31110540	clinical	cd_8_group_5263	cd_4_group_4566	cd_2_group_3839
PDT001476647.1	PDS000010233.142	SAMN31608838	clinical	cd_8_group_5263	cd_4_group_4566	cd_2_group_3839
PDT001442458.1	PDS000035078.89	SAMN31155153	clinical	cd_8_group_5264	-	-
PDT001517187.1	PDS000035078.89	SAMN32115224	clinical	cd_8_group_5264	-	-
PDT001653253.1	PDS000035078.89	SAMN33612132	clinical	cd_8_group_5264	-	-
PDT001926191.1	PDS000035078.89	SAMN37803576	clinical	cd_8_group_5264	-	-
PDT001442466.1	PDS000144579.129	SAMN31155149	clinical	cd_8_group_5265	cd_4_group_4567	cd_2_group_3842
PDT001551589.1	PDS000144579.129	SAMN32491569	clinical	cd_8_group_5265	cd_4_group_4567	cd_2_group_3842
PDT001442469.1	PDS000035300.132	SAMN31155160	clinical	cd_8_group_5266	-	-
PDT001488787.1	PDS000035300.132	SAMN31791799	clinical	cd_8_group_5266	cd_4_group_4676	cd_2_group_3952
PDT001496577.1	PDS000035300.132	SAMN31854373	clinical	cd_8_group_5266	cd_4_group_4676	cd_2_group_3952
PDT001496585.1	PDS000035300.132	SAMN31854379	clinical	cd_8_group_5266	cd_4_group_4676	cd_2_group_3952
PDT001509691.1	PDS000035300.132	SAMN32009398	clinical	cd_8_group_5266	cd_4_group_4676	cd_2_group_3952
PDT001537405.1	PDS000035300.132	SAMN32311068	clinical	cd_8_group_5266	cd_4_group_4676	cd_2_group_3952
PDT001597805.1	PDS000061941.616	SAMN32964203	clinical	cd_8_group_5267	-	-
PDT001913040.1	PDS000061941.616	SAMN37664555	clinical	cd_8_group_5267	-	-
PDT001701245.1	PDS000061941.616	SAMN34364933	clinical	cd_8_group_5267	cd_4_group_4569	-
PDT001442836.1	PDS000061941.616	SAMN31159045	clinical	cd_8_group_5267	cd_4_group_4569	cd_2_group_3843
PDT001449930.1	PDS000061941.616	SAMN31231007	clinical	cd_8_group_5267	cd_4_group_4569	cd_2_group_3843
PDT001449933.1	PDS000061941.616	SAMN31231002	clinical	cd_8_group_5267	cd_4_group_4569	cd_2_group_3843
PDT001456475.1	PDS000061941.616	SAMN31370147	clinical	cd_8_group_5267	cd_4_group_4569	cd_2_group_3843
PDT001466051.1	PDS000061941.616	SAMN31440500	clinical	cd_8_group_5267	cd_4_group_4569	cd_2_group_3843
PDT001466061.1	PDS000061941.616	SAMN31440510	clinical	cd_8_group_5267	cd_4_group_4569	cd_2_group_3843
PDT001485492.1	PDS000061941.616	SAMN31717283	clinical	cd_8_group_5267	cd_4_group_4569	cd_2_group_3843
PDT001485499.1	PDS000061941.616	SAMN31717285	clinical	cd_8_group_5267	cd_4_group_4569	cd_2_group_3843
PDT001485615.1	PDS000061941.616	SAMN31717284	clinical	cd_8_group_5267	cd_4_group_4569	cd_2_group_3843
PDT001503698.1	PDS000061941.616	SAMN31896921	clinical	cd_8_group_5267	cd_4_group_4569	cd_2_group_3843
PDT001503708.1	PDS000061941.616	SAMN31896963	clinical	cd_8_group_5267	cd_4_group_4569	cd_2_group_3843
PDT001503715.1	PDS000061941.616	SAMN31896964	clinical	cd_8_group_5267	cd_4_group_4569	cd_2_group_3843
PDT001503717.1	PDS000061941.616	SAMN31896949	clinical	cd_8_group_5267	cd_4_group_4569	cd_2_group_3843
PDT001513932.1	PDS000061941.616	SAMN32062357	clinical	cd_8_group_5267	cd_4_group_4569	cd_2_group_3843
PDT001513937.1	PDS000061941.616	SAMN32062354	clinical	cd_8_group_5267	cd_4_group_4569	cd_2_group_3843
PDT001549240.1	PDS000061941.616	SAMN32421881	clinical	cd_8_group_5267	cd_4_group_4569	cd_2_group_3843
PDT001614369.1	PDS000061941.616	SAMN33274112	clinical	cd_8_group_5267	cd_4_group_4569	cd_2_group_3843
PDT001889717.1	PDS000061941.616	SAMN37443362	clinical	cd_8_group_5267	cd_4_group_4569	cd_2_group_4648
PDT001901836.1	PDS000061941.616	SAMN37531772	clinical	cd_8_group_5267	cd_4_group_4569	cd_2_group_4648
PDT001913043.1	PDS000061941.616	SAMN37664556	clinical	cd_8_group_5267	cd_4_group_4569	cd_2_group_4648
PDT001774604.1	PDS000061941.616	SAMN35686363	clinical	cd_8_group_5267	cd_4_group_5095	cd_2_group_4359
PDT001785951.1	PDS000061941.616	SAMN35802938	clinical	cd_8_group_5267	cd_4_group_5095	cd_2_group_4359
PDT001790203.1	PDS000061941.616	SAMN35982687	clinical	cd_8_group_5267	cd_4_group_5095	cd_2_group_4359
PDT001790984.1	PDS000061941.616	SAMN35990956	clinical	cd_8_group_5267	cd_4_group_5095	cd_2_group_4359
PDT001890412.1	PDS000061941.616	SAMN37456926	clinical	cd_8_group_5267	cd_4_group_5095	cd_2_group_4359
PDT001443202.1	PDS000134383.1	SAMN31166080	clinical	cd_8_group_5268	-	-
PDT001591121.1	PDS000134383.1	SAMN32914060	clinical	cd_8_group_5268	-	-
PDT001443203.1	PDS000033695.60	SAMN31166753	clinical	cd_8_group_5269	cd_4_group_4571	-
PDT001444443.1	PDS000033695.60	SAMN31183058	clinical	cd_8_group_5269	cd_4_group_4571	-
PDT000311428.3	PDS000115390.23	SAMN09060456	clinical	cd_8_group_527	-	-
PDT000396651.2	PDS000115390.23	SAMN10297810	clinical	cd_8_group_527	-	-
PDT000443304.2	PDS000115390.23	SAMN10774540	clinical	cd_8_group_527	-	-
PDT000517729.3	PDS000115390.23	SAMN11912950	clinical	cd_8_group_527	cd_4_group_1977	-
PDT000564855.2	PDS000115390.23	SAMN12583033	clinical	cd_8_group_527	cd_4_group_1977	-
PDT000146059.3	PDS000115390.23	SAMN05578244	clinical	cd_8_group_527	cd_4_group_388	cd_2_group_292
PDT000192807.3	PDS000115390.23	SAMN06556522	clinical	cd_8_group_527	cd_4_group_388	cd_2_group_292
PDT000351881.2	PDS000115390.23	SAMN09691874	clinical	cd_8_group_527	cd_4_group_778	-
PDT000235076.3	PDS000115390.23	SAMN07513354	clinical	cd_8_group_527	cd_4_group_778	cd_2_group_603
PDT000242853.3	PDS000115390.23	SAMN07657157	clinical	cd_8_group_527	cd_4_group_778	cd_2_group_603
PDT000243619.3	PDS000115390.23	SAMN07652455	clinical	cd_8_group_527	cd_4_group_778	cd_2_group_603
PDT000242831.3	PDS000115390.23	SAMN07657131	clinical	cd_8_group_527	cd_4_group_830	-
PDT000252808.3	PDS000115390.23	SAMN07767484	clinical	cd_8_group_527	cd_4_group_830	-
PDT001443214.1	PDS000144578.36	SAMN31166778	clinical	cd_8_group_5270	cd_4_group_4572	cd_2_group_3845
PDT001446427.1	PDS000144578.36	SAMN31208688	clinical	cd_8_group_5270	cd_4_group_4572	cd_2_group_3845
PDT001443376.1	PDS000144579.129	SAMN31168204	clinical	cd_8_group_5271	-	-
PDT001839300.1	PDS000144579.129	SAMN36827130	clinical	cd_8_group_5271	-	-
PDT001443517.1	PDS000144579.129	SAMN31169613	clinical	cd_8_group_5272	-	-
PDT001452546.1	PDS000144579.129	SAMN31275297	clinical	cd_8_group_5272	cd_4_group_4581	-
PDT001449661.1	PDS000144579.129	SAMN31229903	clinical	cd_8_group_5272	cd_4_group_4581	cd_2_group_3855
PDT001450958.1	PDS000144579.129	SAMN31253287	clinical	cd_8_group_5272	cd_4_group_4581	cd_2_group_3855
PDT001465889.1	PDS000144579.129	SAMN31429207	clinical	cd_8_group_5272	cd_4_group_4581	cd_2_group_3855
PDT001816887.1	PDS000007367.833	SAMN36438503	clinical	cd_8_group_5273	cd_4_group_4574	-
PDT001444432.1	PDS000007367.833	SAMN31182962	clinical	cd_8_group_5273	cd_4_group_4574	cd_2_group_3849
PDT001468294.1	PDS000007367.833	SAMN31464013	clinical	cd_8_group_5273	cd_4_group_4574	cd_2_group_3849
PDT001525751.1	PDS000007367.833	SAMN32209350	clinical	cd_8_group_5273	cd_4_group_4574	cd_2_group_3849
PDT001686389.1	PDS000007367.833	SAMN34132916	clinical	cd_8_group_5273	cd_4_group_4574	cd_2_group_3849
PDT001444776.1	PDS000061608.231	SAMN31185354	clinical	cd_8_group_5274	cd_4_group_4575	cd_2_group_3850
PDT001549114.1	PDS000061608.231	SAMN32415427	clinical	cd_8_group_5274	cd_4_group_4575	cd_2_group_3850
PDT001637804.1	PDS000061608.231	SAMN33398304	clinical	cd_8_group_5274	cd_4_group_4575	cd_2_group_3850
PDT001637806.1	PDS000061608.231	SAMN33398303	clinical	cd_8_group_5274	cd_4_group_4575	cd_2_group_3850
PDT001700701.1	PDS000061608.231	SAMN34356139	clinical	cd_8_group_5274	cd_4_group_4575	cd_2_group_3850
PDT001759333.1	PDS000061608.231	SAMN35367787	clinical	cd_8_group_5274	cd_4_group_4575	cd_2_group_3850
PDT001444810.1	PDS000006606.289	SAMN31185520	clinical	cd_8_group_5275	cd_4_group_4576	-
PDT001613487.1	PDS000006606.289	SAMN33271182	clinical	cd_8_group_5275	cd_4_group_4576	-
PDT001445751.1	PDS000135865.1	SAMN31207980	clinical	cd_8_group_5276	cd_4_group_4577	cd_2_group_3851
PDT001607546.1	PDS000135865.1	SAMN33141633	clinical	cd_8_group_5276	cd_4_group_4577	cd_2_group_3851
PDT001446479.1	PDS000116070.24	SAMN31208860	clinical	cd_8_group_5277	cd_4_group_4578	cd_2_group_3852
PDT001446480.1	PDS000116070.24	SAMN31208895	clinical	cd_8_group_5277	cd_4_group_4578	cd_2_group_3852
PDT001449676.1	PDS000004498.444	SAMN31230299	clinical	cd_8_group_5278	-	-
PDT001507910.1	PDS000004498.444	SAMN31976365	clinical	cd_8_group_5278	-	-
PDT001611334.1	PDS000004498.444	SAMN33228117	clinical	cd_8_group_5278	-	-
PDT001661846.1	PDS000004498.444	SAMN33739165	clinical	cd_8_group_5278	-	-
PDT001777945.1	PDS000004498.444	SAMN35722765	clinical	cd_8_group_5278	-	-
PDT001851048.1	PDS000004498.444	SAMN36984169	clinical	cd_8_group_5278	-	-
PDT001462893.1	PDS000011595.64	SAMN31405486	clinical	cd_8_group_5279	-	-
PDT001509712.1	PDS000011595.64	SAMN32010967	clinical	cd_8_group_5279	-	-
PDT001651212.1	PDS000011595.64	SAMN33577924	clinical	cd_8_group_5279	-	-
PDT001717543.1	PDS000011595.64	SAMN34541405	clinical	cd_8_group_5279	-	-
PDT001449677.1	PDS000011595.64	SAMN31230300	clinical	cd_8_group_5279	cd_4_group_4583	-
PDT001516544.1	PDS000011595.64	SAMN32094312	clinical	cd_8_group_5279	cd_4_group_4583	-
PDT001519777.1	PDS000011595.64	SAMN32132290	clinical	cd_8_group_5279	cd_4_group_4583	-
PDT001736014.1	PDS000011595.64	SAMN35102864	clinical	cd_8_group_5279	cd_4_group_4583	-
PDT001498391.1	PDS000011595.64	SAMN31873084	clinical	cd_8_group_5279	cd_4_group_4690	cd_2_group_3969
PDT001844089.3	PDS000011595.64	SAMN36876725	clinical	cd_8_group_5279	cd_4_group_4690	cd_2_group_3969
PDT000242828.3	PDS000115390.23	SAMN07657141	clinical	cd_8_group_528	-	-
PDT000389807.2	PDS000115390.23	SAMN10227688	clinical	cd_8_group_528	-	-
PDT000407704.2	PDS000115390.23	SAMN10432222	clinical	cd_8_group_528	-	-
PDT001157659.4	PDS000115390.23	SAMN22417915	clinical	cd_8_group_528	-	-
PDT001157666.4	PDS000115390.23	SAMN22417920	clinical	cd_8_group_528	-	-
PDT000573754.2	PDS000115390.23	SAMN12629450	clinical	cd_8_group_528	cd_4_group_2230	-
PDT001157655.4	PDS000115390.23	SAMN22417908	clinical	cd_8_group_528	cd_4_group_2230	cd_2_group_3117
PDT001157662.4	PDS000115390.23	SAMN22417916	clinical	cd_8_group_528	cd_4_group_2230	cd_2_group_3117
PDT001157900.3	PDS000115390.23	SAMN22417876	clinical	cd_8_group_528	cd_4_group_2230	cd_2_group_3117
PDT000146061.3	PDS000115390.23	SAMN05570490	clinical	cd_8_group_528	cd_4_group_389	-
PDT000146063.3	PDS000115390.23	SAMN05578245	clinical	cd_8_group_528	cd_4_group_389	cd_2_group_293
PDT000149245.3	PDS000115390.23	SAMN05755927	clinical	cd_8_group_528	cd_4_group_389	cd_2_group_293
PDT001449812.1	PDS000120742.1	SAMN31230664	clinical	cd_8_group_5280	cd_4_group_4585	cd_2_group_3858
PDT001451538.1	PDS000120742.1	SAMN31258053	clinical	cd_8_group_5280	cd_4_group_4585	cd_2_group_3858
PDT001450357.1	PDS000061830.584	SAMN31241055	clinical	cd_8_group_5281	-	-
PDT001482754.1	PDS000061830.584	SAMN31671783	clinical	cd_8_group_5281	-	-
PDT001450358.1	PDS000006606.289	SAMN31241058	clinical	cd_8_group_5282	cd_4_group_4586	-
PDT001482918.1	PDS000006606.289	SAMN31672541	clinical	cd_8_group_5282	cd_4_group_4586	-
PDT001450419.1	PDS000159211.1	SAMN31243020	clinical	cd_8_group_5283	-	-
PDT001889449.1	PDS000159211.1	SAMN37441932	clinical	cd_8_group_5283	-	-
PDT001450811.1	PDS000033835.24	SAMN31251252	clinical	cd_8_group_5284	cd_4_group_4587	cd_2_group_3861
PDT001455558.1	PDS000033835.24	SAMN31323986	clinical	cd_8_group_5284	cd_4_group_4587	cd_2_group_3861
PDT001450956.1	PDS000144579.129	SAMN31253286	clinical	cd_8_group_5285	-	-
PDT001962581.1	PDS000144579.129	SAMN38040979	clinical	cd_8_group_5285	-	-
PDT001452103.1	PDS000120814.2	SAMN31269907	clinical	cd_8_group_5286	cd_4_group_4588	-
PDT001452105.1	PDS000120814.2	SAMN31269906	clinical	cd_8_group_5286	cd_4_group_4588	-
PDT001470051.1	PDS000120814.2	SAMN31501535	clinical	cd_8_group_5286	cd_4_group_4588	-
PDT001452484.1	PDS000034439.369	SAMN31274511	clinical	cd_8_group_5287	cd_4_group_4589	cd_2_group_3862
PDT001488890.1	PDS000034439.369	SAMN31792451	clinical	cd_8_group_5287	cd_4_group_4589	cd_2_group_3862
PDT001453812.1	PDS000058293.15	SAMN31283095	clinical	cd_8_group_5288	cd_4_group_4590	-
PDT001455562.1	PDS000058293.15	SAMN31323982	clinical	cd_8_group_5288	cd_4_group_4590	-
PDT001454409.1	PDS000035647.9	SAMN31289116	clinical	cd_8_group_5289	cd_4_group_4591	cd_2_group_3865
PDT001456133.1	PDS000035647.9	SAMN31364503	clinical	cd_8_group_5289	cd_4_group_4591	cd_2_group_3865
PDT000184454.3	PDS000035470.16	SAMN06220253	clinical	cd_8_group_529	-	-
PDT000146274.3	PDS000035470.16	SAMN05558811	clinical	cd_8_group_529	cd_4_group_390	cd_2_group_294
PDT000149637.3	PDS000035470.16	SAMN05781400	clinical	cd_8_group_529	cd_4_group_390	cd_2_group_294
PDT000627805.2	PDS000035470.16	SAMN13280860	clinical	cd_8_group_529	cd_4_group_390	cd_2_group_294
PDT001454589.1	PDS000061634.43	SAMN31290661	clinical	cd_8_group_5290	cd_4_group_4592	cd_2_group_3866
PDT001454590.1	PDS000061634.43	SAMN31290660	clinical	cd_8_group_5290	cd_4_group_4592	cd_2_group_3866
PDT001455302.1	PDS000136347.2	SAMN31317355	clinical	cd_8_group_5291	-	-
PDT001612285.1	PDS000136347.2	SAMN33244123	clinical	cd_8_group_5291	-	-
PDT001869172.1	PDS000136347.2	SAMN37199588	clinical	cd_8_group_5291	-	-
PDT001455430.1	PDS000035415.29	SAMN31319307	clinical	cd_8_group_5292	cd_4_group_4593	cd_2_group_3868
PDT001472920.1	PDS000035415.29	SAMN31559830	clinical	cd_8_group_5292	cd_4_group_4593	cd_2_group_3868
PDT001455477.1	PDS000121024.1	SAMN31323273	clinical	cd_8_group_5293	cd_4_group_4594	cd_2_group_3869
PDT001456002.1	PDS000121024.1	SAMN31353147	clinical	cd_8_group_5293	cd_4_group_4594	cd_2_group_3869
PDT001455519.1	PDS000035646.10	SAMN31323347	clinical	cd_8_group_5294	cd_4_group_4595	cd_2_group_3871
PDT001483177.1	PDS000035646.10	SAMN31683363	clinical	cd_8_group_5294	cd_4_group_4595	cd_2_group_3871
PDT001665488.1	PDS000035646.10	SAMN33858954	clinical	cd_8_group_5294	cd_4_group_4595	cd_2_group_3871
PDT001778312.1	PDS000035646.10	SAMN35724143	clinical	cd_8_group_5294	cd_4_group_4595	cd_2_group_3871
PDT001455528.1	PDS000130168.2	SAMN31323349	clinical	cd_8_group_5295	cd_4_group_4597	cd_2_group_3873
PDT001550767.1	PDS000130168.2	SAMN32469694	clinical	cd_8_group_5295	cd_4_group_4597	cd_2_group_3873
PDT001455547.1	PDS000121007.2	SAMN31323848	clinical	cd_8_group_5296	cd_4_group_4598	-
PDT001456677.1	PDS000121007.2	SAMN31388375	clinical	cd_8_group_5296	cd_4_group_4598	-
PDT001467552.1	PDS000035581.28	SAMN31461335	clinical	cd_8_group_5297	-	-
PDT001455862.1	PDS000035581.28	SAMN31344074	clinical	cd_8_group_5297	cd_4_group_4599	cd_2_group_3874
PDT001467548.1	PDS000035581.28	SAMN31461337	clinical	cd_8_group_5297	cd_4_group_4599	cd_2_group_3874
PDT001815056.1	PDS000062042.163	SAMN36407452	clinical	cd_8_group_5298	-	-
PDT001845101.2	PDS000062042.163	SAMN36890895	clinical	cd_8_group_5298	-	-
PDT001524361.1	PDS000062042.163	SAMN32176012	clinical	cd_8_group_5298	cd_4_group_4601	-
PDT001456000.1	PDS000062042.163	SAMN31352321	clinical	cd_8_group_5298	cd_4_group_4601	cd_2_group_3877
PDT001468454.1	PDS000062042.163	SAMN31468434	clinical	cd_8_group_5298	cd_4_group_4601	cd_2_group_3877
PDT001469536.1	PDS000062042.163	SAMN31494232	clinical	cd_8_group_5298	cd_4_group_4601	cd_2_group_3877
PDT001472796.1	PDS000062042.163	SAMN31557332	clinical	cd_8_group_5298	cd_4_group_4601	cd_2_group_3877
PDT001488014.1	PDS000062042.163	SAMN31774481	clinical	cd_8_group_5298	cd_4_group_4601	cd_2_group_3877
PDT001504997.1	PDS000062042.163	SAMN31929528	clinical	cd_8_group_5298	cd_4_group_4601	cd_2_group_3877
PDT001507920.1	PDS000062042.163	SAMN31976380	clinical	cd_8_group_5298	cd_4_group_4601	cd_2_group_3877
PDT001531496.1	PDS000062042.163	SAMN32279849	clinical	cd_8_group_5298	cd_4_group_4601	cd_2_group_3877
PDT001456001.1	PDS000114444.3	SAMN31353915	clinical	cd_8_group_5299	cd_4_group_4602	cd_2_group_3878
PDT001487491.1	PDS000114444.3	SAMN31759592	clinical	cd_8_group_5299	cd_4_group_4602	cd_2_group_3878
PDT000048661.3	PDS000033806.41	SAMN03292354	clinical	cd_8_group_53	cd_4_group_44	cd_2_group_38
PDT000049340.3	PDS000033806.41	SAMN03332159	clinical	cd_8_group_53	cd_4_group_44	cd_2_group_38
PDT000146275.3	PDS000007165.12	SAMN05606990	clinical	cd_8_group_530	cd_4_group_391	cd_2_group_295
PDT000625563.2	PDS000007165.12	SAMN13242705	clinical	cd_8_group_530	cd_4_group_391	cd_2_group_295
PDT001456003.1	PDS000138106.1	SAMN31353142	clinical	cd_8_group_5300	cd_4_group_4603	cd_2_group_3879
PDT001649870.1	PDS000138106.1	SAMN33565884	clinical	cd_8_group_5300	cd_4_group_4603	cd_2_group_3879
PDT001456478.1	PDS000004498.444	SAMN31370145	clinical	cd_8_group_5301	cd_4_group_4605	cd_2_group_3881
PDT001480672.1	PDS000004498.444	SAMN31648063	clinical	cd_8_group_5301	cd_4_group_4605	cd_2_group_3881
PDT001456590.1	PDS000007822.653	SAMN31382596	clinical	cd_8_group_5302	-	-
PDT001481227.1	PDS000007822.653	SAMN31657611	clinical	cd_8_group_5302	-	-
PDT001456676.1	PDS000044050.24	SAMN31388380	clinical	cd_8_group_5303	cd_4_group_4607	cd_2_group_3883
PDT001472001.1	PDS000044050.24	SAMN31537634	clinical	cd_8_group_5303	cd_4_group_4607	cd_2_group_3883
PDT001463080.1	PDS000000709.70	SAMN31407642	clinical	cd_8_group_5304	-	-
PDT001874909.1	PDS000000709.70	SAMN37299174	clinical	cd_8_group_5304	-	-
PDT001464460.1	PDS000004313.94	SAMN31425017	clinical	cd_8_group_5305	cd_4_group_4610	cd_2_group_3887
PDT001467531.1	PDS000004313.94	SAMN31456374	clinical	cd_8_group_5305	cd_4_group_4610	cd_2_group_3887
PDT001480891.1	PDS000004313.94	SAMN31655685	clinical	cd_8_group_5305	cd_4_group_4610	cd_2_group_3887
PDT001480895.1	PDS000004313.94	SAMN31655687	clinical	cd_8_group_5305	cd_4_group_4610	cd_2_group_3887
PDT001482617.1	PDS000004313.94	SAMN31670436	clinical	cd_8_group_5305	cd_4_group_4610	cd_2_group_3887
PDT001502780.1	PDS000004313.94	SAMN31888830	clinical	cd_8_group_5305	cd_4_group_4610	cd_2_group_3887
PDT001646846.1	PDS000004313.94	SAMN33456044	clinical	cd_8_group_5305	cd_4_group_4610	cd_2_group_3887
PDT001464779.1	PDS000033861.251	SAMN31428094	clinical	cd_8_group_5306	cd_4_group_4612	cd_2_group_3890
PDT001465713.1	PDS000033861.251	SAMN31430950	clinical	cd_8_group_5306	cd_4_group_4612	cd_2_group_3890
PDT001465507.1	PDS000034284.163	SAMN31429367	clinical	cd_8_group_5307	cd_4_group_4613	-
PDT001946947.1	PDS000034284.163	SAMN37875004	clinical	cd_8_group_5307	cd_4_group_4613	-
PDT001465817.1	PDS000121731.1	SAMN31438099	clinical	cd_8_group_5308	cd_4_group_4614	cd_2_group_3891
PDT001467535.1	PDS000121731.1	SAMN31456372	clinical	cd_8_group_5308	cd_4_group_4614	cd_2_group_3891
PDT001466055.1	PDS000035496.16	SAMN31440508	clinical	cd_8_group_5309	cd_4_group_4615	cd_2_group_3893
PDT001503700.1	PDS000035496.16	SAMN31896926	clinical	cd_8_group_5309	cd_4_group_4615	cd_2_group_3893
PDT000146277.3	PDS000033976.8	SAMN05558808	clinical	cd_8_group_531	-	-
PDT000146278.3	PDS000033976.8	SAMN05558809	clinical	cd_8_group_531	-	-
PDT001780077.1	PDS000007367.833	SAMN35742604	clinical	cd_8_group_5310	-	-
PDT001467496.1	PDS000007367.833	SAMN31456437	clinical	cd_8_group_5310	cd_4_group_4616	-
PDT001653636.1	PDS000007367.833	SAMN33658244	clinical	cd_8_group_5310	cd_4_group_4616	-
PDT001690452.1	PDS000007367.833	SAMN34195124	clinical	cd_8_group_5310	cd_4_group_4616	-
PDT001878038.1	PDS000007367.833	SAMN37326915	clinical	cd_8_group_5310	cd_4_group_4616	-
PDT001468336.1	PDS000122097.1	SAMN31465648	clinical	cd_8_group_5311	cd_4_group_4617	-
PDT001473716.1	PDS000122097.1	SAMN31573489	clinical	cd_8_group_5311	cd_4_group_4617	-
PDT001468354.1	PDS000061620.4	SAMN31465929	clinical	cd_8_group_5312	cd_4_group_4618	cd_2_group_3896
PDT001907046.1	PDS000061620.4	SAMN37567751	clinical	cd_8_group_5312	cd_4_group_4618	cd_2_group_3896
PDT001468357.1	PDS000061855.3	SAMN31465927	clinical	cd_8_group_5313	cd_4_group_4619	-
PDT001473718.1	PDS000061855.3	SAMN31573500	clinical	cd_8_group_5313	cd_4_group_4619	-
PDT001473720.1	PDS000061855.3	SAMN31573501	clinical	cd_8_group_5313	cd_4_group_4619	-
PDT001469372.1	PDS000122099.2	SAMN31491742	clinical	cd_8_group_5314	cd_4_group_4620	-
PDT001473715.1	PDS000122099.2	SAMN31573478	clinical	cd_8_group_5314	cd_4_group_4620	-
PDT001963179.1	PDS000121842.5	SAMN38049199	clinical	cd_8_group_5315	-	-
PDT001469416.1	PDS000121842.5	SAMN31492505	clinical	cd_8_group_5315	cd_4_group_4621	-
PDT001526160.1	PDS000121842.5	SAMN32225138	clinical	cd_8_group_5315	cd_4_group_4621	-
PDT001636878.1	PDS000121842.5	SAMN33391516	clinical	cd_8_group_5315	cd_4_group_4621	-
PDT001470049.1	PDS000145465.5	SAMN31501537	clinical	cd_8_group_5316	-	-
PDT001728071.1	PDS000145465.5	SAMN35012478	clinical	cd_8_group_5316	-	-
PDT001470248.1	PDS000000812.66	SAMN31510038	clinical	cd_8_group_5317	-	-
PDT001840272.1	PDS000000812.66	SAMN36843219	clinical	cd_8_group_5317	-	-
PDT001948540.1	PDS000144579.129	SAMN37887250	clinical	cd_8_group_5318	-	-
PDT001470249.1	PDS000144579.129	SAMN31510041	clinical	cd_8_group_5318	cd_4_group_4622	cd_2_group_3897
PDT001963528.1	PDS000144579.129	SAMN38052136	clinical	cd_8_group_5318	cd_4_group_4622	cd_2_group_3897
PDT001471649.1	PDS000034439.369	SAMN31530475	clinical	cd_8_group_5319	cd_4_group_4624	cd_2_group_3900
PDT001482939.1	PDS000034439.369	SAMN31675188	clinical	cd_8_group_5319	cd_4_group_4624	cd_2_group_3900
PDT000146281.3	PDS000035481.46	SAMN05591476	clinical	cd_8_group_532	cd_4_group_392	cd_2_group_296
PDT000149244.3	PDS000035481.46	SAMN05767987	clinical	cd_8_group_532	cd_4_group_392	cd_2_group_296
PDT000151489.3	PDS000035481.46	SAMN05826219	clinical	cd_8_group_532	cd_4_group_392	cd_2_group_296
PDT001471998.1	PDS000144579.129	SAMN31537638	clinical	cd_8_group_5320	cd_4_group_4625	-
PDT001848880.1	PDS000144579.129	SAMN36947367	clinical	cd_8_group_5320	cd_4_group_4625	cd_2_group_4541
PDT001854685.1	PDS000144579.129	SAMN37045229	clinical	cd_8_group_5320	cd_4_group_4625	cd_2_group_4541
PDT001472002.1	PDS000144579.129	SAMN31537633	clinical	cd_8_group_5321	-	-
PDT001577068.1	PDS000144579.129	SAMN32734046	clinical	cd_8_group_5321	-	-
PDT001472167.1	PDS000122021.4	SAMN31538726	clinical	cd_8_group_5322	cd_4_group_4626	cd_2_group_3902
PDT001495728.1	PDS000122021.4	SAMN31840149	clinical	cd_8_group_5322	cd_4_group_4626	cd_2_group_3902
PDT001495794.1	PDS000122021.4	SAMN31841924	clinical	cd_8_group_5322	cd_4_group_4626	cd_2_group_3902
PDT001472810.1	PDS000095123.5	SAMN31557268	clinical	cd_8_group_5323	cd_4_group_4627	-
PDT001483374.1	PDS000095123.5	SAMN31685146	clinical	cd_8_group_5323	cd_4_group_4627	-
PDT001884915.1	PDS000093507.15	SAMN37397704	clinical	cd_8_group_5324	cd_4_group_4630	-
PDT001888021.1	PDS000093507.15	SAMN37413824	clinical	cd_8_group_5324	cd_4_group_4630	-
PDT001472881.1	PDS000093507.15	SAMN31559257	clinical	cd_8_group_5324	cd_4_group_4630	cd_2_group_3905
PDT001483376.1	PDS000093507.15	SAMN31685157	clinical	cd_8_group_5324	cd_4_group_4630	cd_2_group_3905
PDT001877049.1	PDS000093507.15	SAMN37316696	clinical	cd_8_group_5324	cd_4_group_4630	cd_2_group_3905
PDT001881467.1	PDS000093507.15	SAMN37350945	clinical	cd_8_group_5324	cd_4_group_4630	cd_2_group_3905
PDT001884918.1	PDS000093507.15	SAMN37397699	clinical	cd_8_group_5324	cd_4_group_4630	cd_2_group_3905
PDT001885971.1	PDS000093507.15	SAMN37397700	clinical	cd_8_group_5324	cd_4_group_4630	cd_2_group_3905
PDT001885989.1	PDS000093507.15	SAMN37397708	clinical	cd_8_group_5324	cd_4_group_4630	cd_2_group_3905
PDT001924348.1	PDS000093507.15	SAMN37765252	clinical	cd_8_group_5324	cd_4_group_4630	cd_2_group_3905
PDT001952469.1	PDS000093507.15	SAMN37937513	clinical	cd_8_group_5324	cd_4_group_4630	cd_2_group_3905
PDT001963173.1	PDS000093507.15	SAMN38049195	clinical	cd_8_group_5324	cd_4_group_4630	cd_2_group_3905
PDT001964892.1	PDS000093507.15	SAMN38062394	clinical	cd_8_group_5324	cd_4_group_4630	cd_2_group_3905
PDT001612810.1	PDS000035329.11	SAMN33264994	clinical	cd_8_group_5325	cd_4_group_4631	-
PDT001472893.1	PDS000035329.11	SAMN31559342	clinical	cd_8_group_5325	cd_4_group_4631	cd_2_group_3906
PDT001662277.1	PDS000035329.11	SAMN33749797	clinical	cd_8_group_5325	cd_4_group_4631	cd_2_group_3906
PDT001472924.1	PDS000035282.90	SAMN31559832	clinical	cd_8_group_5326	-	-
PDT001839469.1	PDS000035282.90	SAMN36828353	clinical	cd_8_group_5326	cd_4_group_5250	cd_2_group_4511
PDT001848959.2	PDS000035282.90	SAMN36947512	clinical	cd_8_group_5326	cd_4_group_5250	cd_2_group_4511
PDT001472973.1	PDS000034128.336	SAMN31550998	clinical	cd_8_group_5327	cd_4_group_4632	cd_2_group_3907
PDT001663369.1	PDS000034128.336	SAMN33782716	clinical	cd_8_group_5327	cd_4_group_4632	cd_2_group_3907
PDT001473717.1	PDS000004498.444	SAMN31573490	clinical	cd_8_group_5328	-	-
PDT001528307.1	PDS000004498.444	SAMN32249014	clinical	cd_8_group_5328	-	-
PDT001474552.1	PDS000093134.21	SAMN31574130	clinical	cd_8_group_5329	-	-
PDT001664997.1	PDS000093134.21	SAMN33842673	clinical	cd_8_group_5329	-	-
PDT000146287.3	PDS000034116.16	SAMN05660103	clinical	cd_8_group_533	cd_4_group_393	cd_2_group_297
PDT000189645.3	PDS000034116.16	SAMN06229883	clinical	cd_8_group_533	cd_4_group_393	cd_2_group_297
PDT001474723.1	PDS000036625.13	SAMN31577356	clinical	cd_8_group_5330	cd_4_group_4633	cd_2_group_3909
PDT001474724.1	PDS000036625.13	SAMN31577355	clinical	cd_8_group_5330	cd_4_group_4633	cd_2_group_3909
PDT001474729.1	PDS000036625.13	SAMN31577357	clinical	cd_8_group_5330	cd_4_group_4633	cd_2_group_3909
PDT001474730.1	PDS000036625.13	SAMN31577361	clinical	cd_8_group_5330	cd_4_group_4633	cd_2_group_3909
PDT001476756.1	PDS000036625.13	SAMN31611460	clinical	cd_8_group_5330	cd_4_group_4633	cd_2_group_3909
PDT001524334.1	PDS000036625.13	SAMN32175169	clinical	cd_8_group_5330	cd_4_group_4633	cd_2_group_3909
PDT001658768.1	PDS000163320.19	SAMN33712818	clinical	cd_8_group_5331	-	-
PDT001667490.1	PDS000163320.19	SAMN33901160	clinical	cd_8_group_5331	-	-
PDT001823625.1	PDS000163320.19	SAMN36660672	clinical	cd_8_group_5331	-	-
PDT001882833.1	PDS000163320.19	SAMN37382738	clinical	cd_8_group_5331	-	-
PDT001889566.1	PDS000163320.19	SAMN37442656	clinical	cd_8_group_5331	-	-
PDT001987570.1	PDS000163320.19	SAMN38284757	clinical	cd_8_group_5331	-	-
PDT001838756.2	PDS000163320.19	SAMN36815744	clinical	cd_8_group_5331	cd_4_group_4635	-
PDT001475627.1	PDS000163320.19	SAMN31594419	clinical	cd_8_group_5331	cd_4_group_4635	cd_2_group_3911
PDT001667453.1	PDS000163320.19	SAMN33901035	clinical	cd_8_group_5331	cd_4_group_4635	cd_2_group_3911
PDT001758274.1	PDS000163320.19	SAMN35361190	clinical	cd_8_group_5331	cd_4_group_4635	cd_2_group_3911
PDT001917003.1	PDS000163320.19	SAMN37674636	clinical	cd_8_group_5331	cd_4_group_4635	cd_2_group_3911
PDT001972055.1	PDS000163320.19	SAMN38117404	clinical	cd_8_group_5331	cd_4_group_4635	cd_2_group_3911
PDT001611230.1	PDS000163320.19	SAMN33226613	clinical	cd_8_group_5331	cd_4_group_4828	-
PDT001667097.1	PDS000163320.19	SAMN33874274	clinical	cd_8_group_5331	cd_4_group_4828	-
PDT001787079.1	PDS000163320.19	SAMN35843560	clinical	cd_8_group_5331	cd_4_group_4828	-
PDT001870672.1	PDS000163320.19	SAMN37231834	clinical	cd_8_group_5331	cd_4_group_4828	-
PDT001671270.1	PDS000163320.19	SAMN33940323	clinical	cd_8_group_5331	cd_4_group_4926	cd_2_group_4186
PDT001858549.1	PDS000163320.19	SAMN37110532	clinical	cd_8_group_5331	cd_4_group_4926	cd_2_group_4186
PDT001476335.1	PDS000037588.20	SAMN31607066	clinical	cd_8_group_5332	cd_4_group_4636	cd_2_group_3912
PDT001482710.1	PDS000037588.20	SAMN31671546	clinical	cd_8_group_5332	cd_4_group_4636	cd_2_group_3912
PDT001491259.1	PDS000037588.20	SAMN31818497	clinical	cd_8_group_5332	cd_4_group_4636	cd_2_group_3912
PDT001590788.1	PDS000037588.20	SAMN32907727	clinical	cd_8_group_5332	cd_4_group_4636	cd_2_group_3912
PDT001476761.1	PDS000035359.101	SAMN31611456	clinical	cd_8_group_5333	cd_4_group_4637	-
PDT001975429.1	PDS000035359.101	SAMN38183874	clinical	cd_8_group_5333	cd_4_group_4637	-
PDT001687783.1	PDS000141748.4	SAMN34153510	clinical	cd_8_group_5334	-	-
PDT001476762.1	PDS000141748.4	SAMN31611464	clinical	cd_8_group_5334	cd_4_group_4638	-
PDT001687784.1	PDS000141748.4	SAMN34153508	clinical	cd_8_group_5334	cd_4_group_4638	-
PDT001476788.1	PDS000135353.3	SAMN31611593	clinical	cd_8_group_5335	cd_4_group_4640	cd_2_group_3916
PDT001600130.1	PDS000135353.3	SAMN33010121	clinical	cd_8_group_5335	cd_4_group_4640	cd_2_group_3916
PDT001664371.1	PDS000135353.3	SAMN33831360	clinical	cd_8_group_5335	cd_4_group_4640	cd_2_group_3916
PDT001791081.1	PDS000135353.3	SAMN35991087	clinical	cd_8_group_5335	cd_4_group_4640	cd_2_group_3916
PDT001479585.1	PDS000035282.90	SAMN31635851	clinical	cd_8_group_5336	cd_4_group_4642	cd_2_group_3919
PDT001479862.1	PDS000035282.90	SAMN31635860	clinical	cd_8_group_5336	cd_4_group_4642	cd_2_group_3919
PDT001479876.1	PDS000035282.90	SAMN31635872	clinical	cd_8_group_5336	cd_4_group_4642	cd_2_group_3919
PDT001492332.1	PDS000035282.90	SAMN31833105	clinical	cd_8_group_5336	cd_4_group_4642	cd_2_group_3919
PDT001480084.1	PDS000163320.19	SAMN31644113	clinical	cd_8_group_5337	cd_4_group_4643	cd_2_group_3920
PDT001592698.1	PDS000163320.19	SAMN32928212	clinical	cd_8_group_5337	cd_4_group_4643	cd_2_group_3920
PDT001480420.1	PDS000147258.1	SAMN31647801	clinical	cd_8_group_5338	-	-
PDT001750771.1	PDS000147258.1	SAMN35304351	clinical	cd_8_group_5338	-	-
PDT001480426.1	PDS000034083.178	SAMN31647804	clinical	cd_8_group_5339	cd_4_group_4644	cd_2_group_3921
PDT001525234.1	PDS000034083.178	SAMN32192273	clinical	cd_8_group_5339	cd_4_group_4644	cd_2_group_3921
PDT000146288.3	PDS000057263.1	SAMN05660104	clinical	cd_8_group_534	cd_4_group_394	cd_2_group_298
PDT000146289.3	PDS000057263.1	SAMN05660105	clinical	cd_8_group_534	cd_4_group_394	cd_2_group_298
PDT000146290.3	PDS000057263.1	SAMN05660106	clinical	cd_8_group_534	cd_4_group_394	cd_2_group_298
PDT001480686.1	PDS000010233.142	SAMN31648084	clinical	cd_8_group_5340	cd_4_group_4647	cd_2_group_3926
PDT001656210.1	PDS000010233.142	SAMN33705816	clinical	cd_8_group_5340	cd_4_group_4647	cd_2_group_3926
PDT001859229.1	PDS000144579.129	SAMN37114975	clinical	cd_8_group_5341	-	-
PDT001889776.1	PDS000144579.129	SAMN37445912	clinical	cd_8_group_5341	cd_4_group_4648	-
PDT001480708.1	PDS000144579.129	SAMN31648298	clinical	cd_8_group_5341	cd_4_group_4648	cd_2_group_3927
PDT001480710.1	PDS000144579.129	SAMN31648300	clinical	cd_8_group_5341	cd_4_group_4648	cd_2_group_3927
PDT001495797.1	PDS000144579.129	SAMN31841916	clinical	cd_8_group_5341	cd_4_group_4648	cd_2_group_3927
PDT001495800.1	PDS000144579.129	SAMN31841917	clinical	cd_8_group_5341	cd_4_group_4648	cd_2_group_3927
PDT001495801.1	PDS000144579.129	SAMN31841920	clinical	cd_8_group_5341	cd_4_group_4648	cd_2_group_3927
PDT001570703.1	PDS000144579.129	SAMN32644398	clinical	cd_8_group_5341	cd_4_group_4648	cd_2_group_3927
PDT001653144.1	PDS000144579.129	SAMN33612134	clinical	cd_8_group_5341	cd_4_group_4648	cd_2_group_3927
PDT001481307.1	PDS000122976.2	SAMN31658866	clinical	cd_8_group_5342	cd_4_group_4649	cd_2_group_3929
PDT001491159.1	PDS000122976.2	SAMN31816672	clinical	cd_8_group_5342	cd_4_group_4649	cd_2_group_3929
PDT001482306.1	PDS000131078.4	SAMN31662357	clinical	cd_8_group_5343	-	-
PDT001560237.1	PDS000131078.4	SAMN32575873	clinical	cd_8_group_5343	cd_4_group_4763	cd_2_group_4043
PDT001560243.1	PDS000131078.4	SAMN32575871	clinical	cd_8_group_5343	cd_4_group_4763	cd_2_group_4043
PDT001616294.1	PDS000131078.4	SAMN33310474	clinical	cd_8_group_5343	cd_4_group_4763	cd_2_group_4043
PDT001678760.1	PDS000131078.4	SAMN34068169	clinical	cd_8_group_5343	cd_4_group_4763	cd_2_group_4043
PDT001839470.1	PDS000131078.4	SAMN36828354	clinical	cd_8_group_5343	cd_4_group_4763	cd_2_group_4043
PDT001482435.1	PDS000133660.5	SAMN31664609	clinical	cd_8_group_5344	cd_4_group_4651	cd_2_group_3931
PDT001525752.1	PDS000133660.5	SAMN32209342	clinical	cd_8_group_5344	cd_4_group_4651	cd_2_group_3931
PDT001482544.1	PDS000035123.327	SAMN31669201	clinical	cd_8_group_5345	cd_4_group_4652	cd_2_group_3932
PDT001663250.1	PDS000035123.327	SAMN33781991	clinical	cd_8_group_5345	cd_4_group_4652	cd_2_group_3932
PDT001549177.1	PDS000007367.833	SAMN32421167	clinical	cd_8_group_5346	-	-
PDT001948441.1	PDS000007367.833	SAMN37887079	clinical	cd_8_group_5346	-	-
PDT001482614.1	PDS000007367.833	SAMN31670431	clinical	cd_8_group_5346	cd_4_group_4654	-
PDT001667462.1	PDS000007367.833	SAMN33901029	clinical	cd_8_group_5346	cd_4_group_4654	-
PDT001687779.1	PDS000007367.833	SAMN34153507	clinical	cd_8_group_5346	cd_4_group_4654	-
PDT001598018.1	PDS000007367.833	SAMN32972994	clinical	cd_8_group_5346	cd_4_group_4654	cd_2_group_4088
PDT001651992.1	PDS000007367.833	SAMN33601044	clinical	cd_8_group_5346	cd_4_group_4654	cd_2_group_4088
PDT001658772.1	PDS000007367.833	SAMN33712822	clinical	cd_8_group_5346	cd_4_group_4654	cd_2_group_4088
PDT001679633.1	PDS000007367.833	SAMN34079222	clinical	cd_8_group_5346	cd_4_group_4654	cd_2_group_4088
PDT001786708.1	PDS000007367.833	SAMN35839967	clinical	cd_8_group_5346	cd_4_group_4654	cd_2_group_4088
PDT001482714.1	PDS000035577.9	SAMN31671640	clinical	cd_8_group_5347	cd_4_group_4656	cd_2_group_3934
PDT001907042.1	PDS000035577.9	SAMN37567315	clinical	cd_8_group_5347	cd_4_group_4656	cd_2_group_3934
PDT001482921.1	PDS000154314.1	SAMN31672548	clinical	cd_8_group_5348	-	-
PDT001831054.1	PDS000154314.1	SAMN36729248	clinical	cd_8_group_5348	-	-
PDT001482923.1	PDS000135017.2	SAMN31672546	clinical	cd_8_group_5349	cd_4_group_4657	-
PDT001597222.1	PDS000135017.2	SAMN32962330	clinical	cd_8_group_5349	cd_4_group_4657	-
PDT001662812.1	PDS000135017.2	SAMN33771305	clinical	cd_8_group_5349	cd_4_group_4657	-
PDT000146489.3	PDS000035601.3	SAMN05711351	clinical	cd_8_group_535	cd_4_group_395	-
PDT000270676.3	PDS000035601.3	SAMN08144223	clinical	cd_8_group_535	cd_4_group_395	-
PDT001483206.1	PDS000018356.41	SAMN31683711	clinical	cd_8_group_5350	cd_4_group_4658	cd_2_group_3935
PDT001483215.1	PDS000018356.41	SAMN31683709	clinical	cd_8_group_5350	cd_4_group_4658	cd_2_group_3935
PDT001483226.1	PDS000122945.77	SAMN31684125	clinical	cd_8_group_5351	cd_4_group_4660	cd_2_group_3937
PDT001551742.1	PDS000122945.77	SAMN32492508	clinical	cd_8_group_5351	cd_4_group_4660	cd_2_group_3937
PDT001816863.1	PDS000122945.77	SAMN36438490	clinical	cd_8_group_5351	cd_4_group_4660	cd_2_group_3937
PDT001483409.1	PDS000006028.494	SAMN31686075	clinical	cd_8_group_5352	cd_4_group_4662	-
PDT001507923.1	PDS000006028.494	SAMN31976378	clinical	cd_8_group_5352	cd_4_group_4662	-
PDT001552169.1	PDS000006028.494	SAMN32494512	clinical	cd_8_group_5352	cd_4_group_4662	-
PDT001484628.1	PDS000122945.77	SAMN31711956	clinical	cd_8_group_5353	-	-
PDT001777526.1	PDS000122945.77	SAMN35715154	clinical	cd_8_group_5353	cd_4_group_5102	cd_2_group_4364
PDT001810090.1	PDS000122945.77	SAMN36331072	clinical	cd_8_group_5353	cd_4_group_5102	cd_2_group_4364
PDT001484775.1	PDS000061542.29	SAMN31712744	clinical	cd_8_group_5354	-	-
PDT001650251.1	PDS000061542.29	SAMN33569993	clinical	cd_8_group_5354	-	-
PDT001700968.1	PDS000061542.29	SAMN34361357	clinical	cd_8_group_5354	-	-
PDT001736308.1	PDS000061542.29	SAMN35105071	clinical	cd_8_group_5354	-	-
PDT001868880.1	PDS000061542.29	SAMN37196003	clinical	cd_8_group_5354	-	-
PDT001516716.1	PDS000061542.29	SAMN32103072	clinical	cd_8_group_5354	cd_4_group_4720	cd_2_group_4000
PDT001662378.1	PDS000061542.29	SAMN33752512	clinical	cd_8_group_5354	cd_4_group_4720	cd_2_group_4000
PDT001728568.1	PDS000061542.29	SAMN35019530	clinical	cd_8_group_5354	cd_4_group_4720	cd_2_group_4000
PDT001751062.1	PDS000061542.29	SAMN35305468	clinical	cd_8_group_5354	cd_4_group_5056	cd_2_group_4318
PDT001765487.1	PDS000061542.29	SAMN35532236	clinical	cd_8_group_5354	cd_4_group_5056	cd_2_group_4318
PDT001484869.1	PDS000150675.64	SAMN31713137	clinical	cd_8_group_5355	-	-
PDT001790897.1	PDS000150675.64	SAMN35990852	clinical	cd_8_group_5355	-	-
PDT001930676.1	PDS000150675.64	SAMN37808099	clinical	cd_8_group_5355	-	-
PDT001948480.1	PDS000150675.64	SAMN37887121	clinical	cd_8_group_5355	-	-
PDT001684014.1	PDS000150675.64	SAMN34114846	clinical	cd_8_group_5355	cd_4_group_4886	-
PDT001687778.1	PDS000150675.64	SAMN34153515	clinical	cd_8_group_5355	cd_4_group_4886	-
PDT001926824.1	PDS000150675.64	SAMN37804982	clinical	cd_8_group_5355	cd_4_group_4886	-
PDT001948474.1	PDS000150675.64	SAMN37887114	clinical	cd_8_group_5355	cd_4_group_4886	-
PDT001962561.1	PDS000150675.64	SAMN38040108	clinical	cd_8_group_5355	cd_4_group_4886	-
PDT001963466.1	PDS000150675.64	SAMN38052026	clinical	cd_8_group_5355	cd_4_group_4886	-
PDT001658762.1	PDS000150675.64	SAMN33712776	clinical	cd_8_group_5355	cd_4_group_4886	cd_2_group_4150
PDT001658769.1	PDS000150675.64	SAMN33712825	clinical	cd_8_group_5355	cd_4_group_4886	cd_2_group_4150
PDT001807976.1	PDS000150675.64	SAMN36275103	clinical	cd_8_group_5355	cd_4_group_4886	cd_2_group_4150
PDT001871594.1	PDS000150675.64	SAMN37233275	clinical	cd_8_group_5355	cd_4_group_4886	cd_2_group_4150
PDT001907051.1	PDS000150675.64	SAMN37567749	clinical	cd_8_group_5355	cd_4_group_4886	cd_2_group_4150
PDT001916998.1	PDS000150675.64	SAMN37674629	clinical	cd_8_group_5355	cd_4_group_4886	cd_2_group_4150
PDT001926817.1	PDS000150675.64	SAMN37804979	clinical	cd_8_group_5355	cd_4_group_4886	cd_2_group_4150
PDT001671262.1	PDS000150675.64	SAMN33940133	clinical	cd_8_group_5355	cd_4_group_4886	cd_2_group_4185
PDT001727735.1	PDS000150675.64	SAMN35007489	clinical	cd_8_group_5355	cd_4_group_4886	cd_2_group_4185
PDT001727739.1	PDS000150675.64	SAMN35007487	clinical	cd_8_group_5355	cd_4_group_4886	cd_2_group_4185
PDT001867065.1	PDS000150675.64	SAMN37181559	clinical	cd_8_group_5355	cd_4_group_4886	cd_2_group_4588
PDT001870055.1	PDS000150675.64	SAMN37215917	clinical	cd_8_group_5355	cd_4_group_4886	cd_2_group_4588
PDT001882752.1	PDS000150675.64	SAMN37379822	clinical	cd_8_group_5355	cd_4_group_4886	cd_2_group_4588
PDT001916989.1	PDS000150675.64	SAMN37674600	clinical	cd_8_group_5355	cd_4_group_4886	cd_2_group_4588
PDT001882756.1	PDS000150675.64	SAMN37379815	clinical	cd_8_group_5355	cd_4_group_5368	cd_2_group_4636
PDT001926820.1	PDS000150675.64	SAMN37804971	clinical	cd_8_group_5355	cd_4_group_5368	cd_2_group_4636
PDT001867071.1	PDS000163320.19	SAMN37180474	clinical	cd_8_group_5356	-	-
PDT001924929.1	PDS000163320.19	SAMN37771124	clinical	cd_8_group_5356	-	-
PDT001986378.1	PDS000163320.19	SAMN38270298	clinical	cd_8_group_5356	-	-
PDT001881197.1	PDS000163320.19	SAMN37350320	clinical	cd_8_group_5356	cd_4_group_4664	-
PDT001941186.1	PDS000163320.19	SAMN37846635	clinical	cd_8_group_5356	cd_4_group_4664	-
PDT001974249.1	PDS000163320.19	SAMN38162409	clinical	cd_8_group_5356	cd_4_group_4664	-
PDT001484872.1	PDS000163320.19	SAMN31713139	clinical	cd_8_group_5356	cd_4_group_4664	cd_2_group_3940
PDT001585209.1	PDS000163320.19	SAMN32819768	clinical	cd_8_group_5356	cd_4_group_4664	cd_2_group_3940
PDT001600109.1	PDS000163320.19	SAMN33007835	clinical	cd_8_group_5356	cd_4_group_4664	cd_2_group_3940
PDT001615501.1	PDS000163320.19	SAMN33288129	clinical	cd_8_group_5356	cd_4_group_4664	cd_2_group_3940
PDT001617475.1	PDS000163320.19	SAMN33328815	clinical	cd_8_group_5356	cd_4_group_4664	cd_2_group_3940
PDT001627021.1	PDS000163320.19	SAMN33348139	clinical	cd_8_group_5356	cd_4_group_4664	cd_2_group_3940
PDT001637010.1	PDS000163320.19	SAMN33393719	clinical	cd_8_group_5356	cd_4_group_4664	cd_2_group_3940
PDT001678847.1	PDS000163320.19	SAMN34069770	clinical	cd_8_group_5356	cd_4_group_4664	cd_2_group_3940
PDT001727953.1	PDS000163320.19	SAMN35009995	clinical	cd_8_group_5356	cd_4_group_4664	cd_2_group_3940
PDT001767059.1	PDS000163320.19	SAMN35565417	clinical	cd_8_group_5356	cd_4_group_4664	cd_2_group_3940
PDT001773627.1	PDS000163320.19	SAMN35679690	clinical	cd_8_group_5356	cd_4_group_4664	cd_2_group_3940
PDT001780079.1	PDS000163320.19	SAMN35742602	clinical	cd_8_group_5356	cd_4_group_4664	cd_2_group_3940
PDT001780805.1	PDS000163320.19	SAMN35761628	clinical	cd_8_group_5356	cd_4_group_4664	cd_2_group_3940
PDT001788083.1	PDS000163320.19	SAMN35880525	clinical	cd_8_group_5356	cd_4_group_4664	cd_2_group_3940
PDT001794924.1	PDS000163320.19	SAMN36181234	clinical	cd_8_group_5356	cd_4_group_4664	cd_2_group_3940
PDT001811185.1	PDS000163320.19	SAMN36355965	clinical	cd_8_group_5356	cd_4_group_4664	cd_2_group_3940
PDT001815365.1	PDS000163320.19	SAMN36407463	clinical	cd_8_group_5356	cd_4_group_4664	cd_2_group_3940
PDT001836865.1	PDS000163320.19	SAMN36788236	clinical	cd_8_group_5356	cd_4_group_4664	cd_2_group_3940
PDT001867149.1	PDS000163320.19	SAMN37182154	clinical	cd_8_group_5356	cd_4_group_4664	cd_2_group_3940
PDT001888038.1	PDS000163320.19	SAMN37413898	clinical	cd_8_group_5356	cd_4_group_4664	cd_2_group_3940
PDT001889831.1	PDS000163320.19	SAMN37445844	clinical	cd_8_group_5356	cd_4_group_4664	cd_2_group_3940
PDT001890610.1	PDS000163320.19	SAMN37458601	clinical	cd_8_group_5356	cd_4_group_4664	cd_2_group_3940
PDT001912911.1	PDS000163320.19	SAMN37662510	clinical	cd_8_group_5356	cd_4_group_4664	cd_2_group_3940
PDT001924931.1	PDS000163320.19	SAMN37771125	clinical	cd_8_group_5356	cd_4_group_4664	cd_2_group_3940
PDT001949213.1	PDS000163320.19	SAMN37908600	clinical	cd_8_group_5356	cd_4_group_4664	cd_2_group_3940
PDT001962558.1	PDS000163320.19	SAMN38040107	clinical	cd_8_group_5356	cd_4_group_4664	cd_2_group_3940
PDT001972120.1	PDS000163320.19	SAMN38118501	clinical	cd_8_group_5356	cd_4_group_4664	cd_2_group_3940
PDT001983410.1	PDS000163320.19	SAMN38227807	clinical	cd_8_group_5356	cd_4_group_4664	cd_2_group_3940
PDT001756223.1	PDS000163320.19	SAMN35345369	clinical	cd_8_group_5356	cd_4_group_4664	cd_2_group_4324
PDT001826551.1	PDS000163320.19	SAMN36698230	clinical	cd_8_group_5356	cd_4_group_4664	cd_2_group_4324
PDT001873171.1	PDS000163320.19	SAMN37283064	clinical	cd_8_group_5356	cd_4_group_4664	cd_2_group_4608
PDT001889792.1	PDS000163320.19	SAMN37443355	clinical	cd_8_group_5356	cd_4_group_4664	cd_2_group_4608
PDT001848892.1	PDS000163320.19	SAMN36948258	clinical	cd_8_group_5356	cd_4_group_5279	cd_2_group_4542
PDT001870602.1	PDS000163320.19	SAMN37230657	clinical	cd_8_group_5356	cd_4_group_5279	cd_2_group_4542
PDT001952422.1	PDS000163320.19	SAMN37929913	clinical	cd_8_group_5356	cd_4_group_5279	cd_2_group_4542
PDT001963653.1	PDS000163320.19	SAMN38053257	clinical	cd_8_group_5356	cd_4_group_5279	cd_2_group_4542
PDT001964992.1	PDS000163320.19	SAMN38067830	clinical	cd_8_group_5356	cd_4_group_5279	cd_2_group_4542
PDT001484913.1	PDS000061605.312	SAMN31713355	clinical	cd_8_group_5357	cd_4_group_4666	-
PDT001679087.1	PDS000061605.312	SAMN34069904	clinical	cd_8_group_5357	cd_4_group_4666	-
PDT001484934.1	PDS000114135.3	SAMN31713679	clinical	cd_8_group_5358	cd_4_group_4667	cd_2_group_3943
PDT001596903.1	PDS000114135.3	SAMN32960125	clinical	cd_8_group_5358	cd_4_group_4667	cd_2_group_3943
PDT001617145.1	PDS000057464.19	SAMN33325347	clinical	cd_8_group_5359	cd_4_group_4668	-
PDT001484936.1	PDS000057464.19	SAMN31713681	clinical	cd_8_group_5359	cd_4_group_4668	cd_2_group_3944
PDT001484941.1	PDS000057464.19	SAMN31713680	clinical	cd_8_group_5359	cd_4_group_4668	cd_2_group_3944
PDT001491161.1	PDS000057464.19	SAMN31816671	clinical	cd_8_group_5359	cd_4_group_4668	cd_2_group_3944
PDT001491163.1	PDS000057464.19	SAMN31816668	clinical	cd_8_group_5359	cd_4_group_4668	cd_2_group_3944
PDT000146493.3	PDS000033363.4	SAMN05711346	clinical	cd_8_group_536	-	-
PDT000189684.3	PDS000033363.4	SAMN06283502	clinical	cd_8_group_536	cd_4_group_539	-
PDT000214013.3	PDS000033363.4	SAMN07151591	clinical	cd_8_group_536	cd_4_group_539	-
PDT001485091.1	PDS000083644.110	SAMN31714776	clinical	cd_8_group_5360	cd_4_group_4669	cd_2_group_3945
PDT001590784.1	PDS000083644.110	SAMN32907723	clinical	cd_8_group_5360	cd_4_group_4669	cd_2_group_3945
PDT001485134.1	PDS000035359.101	SAMN31714884	clinical	cd_8_group_5361	cd_4_group_4670	cd_2_group_3946
PDT001589249.1	PDS000035359.101	SAMN32876989	clinical	cd_8_group_5361	cd_4_group_4670	cd_2_group_3946
PDT001638001.1	PDS000128296.6	SAMN33409039	clinical	cd_8_group_5362	cd_4_group_4672	-
PDT001756198.1	PDS000128296.6	SAMN35345101	clinical	cd_8_group_5362	cd_4_group_4672	-
PDT001486247.1	PDS000128296.6	SAMN31742532	clinical	cd_8_group_5362	cd_4_group_4672	cd_2_group_3947
PDT001531478.1	PDS000128296.6	SAMN32278745	clinical	cd_8_group_5362	cd_4_group_4672	cd_2_group_3947
PDT001596883.1	PDS000128296.6	SAMN32959565	clinical	cd_8_group_5362	cd_4_group_4672	cd_2_group_3947
PDT001615639.1	PDS000128296.6	SAMN33299695	clinical	cd_8_group_5362	cd_4_group_4672	cd_2_group_3947
PDT001751794.1	PDS000128296.6	SAMN35326524	clinical	cd_8_group_5362	cd_4_group_4672	cd_2_group_3947
PDT001751809.1	PDS000128296.6	SAMN35326545	clinical	cd_8_group_5362	cd_4_group_4672	cd_2_group_3947
PDT001487150.1	PDS000094491.59	SAMN31751975	clinical	cd_8_group_5363	cd_4_group_4674	cd_2_group_3949
PDT001487492.1	PDS000094491.59	SAMN31759594	clinical	cd_8_group_5363	cd_4_group_4674	cd_2_group_3949
PDT001514273.1	PDS000094491.59	SAMN32070704	clinical	cd_8_group_5363	cd_4_group_4674	cd_2_group_3949
PDT001529694.1	PDS000094491.59	SAMN32271981	clinical	cd_8_group_5363	cd_4_group_4674	cd_2_group_3949
PDT001531417.1	PDS000094491.59	SAMN32277975	clinical	cd_8_group_5363	cd_4_group_4674	cd_2_group_3949
PDT001549065.1	PDS000094491.59	SAMN32414749	clinical	cd_8_group_5363	cd_4_group_4674	cd_2_group_3949
PDT001550771.1	PDS000094491.59	SAMN32469700	clinical	cd_8_group_5363	cd_4_group_4674	cd_2_group_3949
PDT001577064.1	PDS000094491.59	SAMN32734008	clinical	cd_8_group_5363	cd_4_group_4674	cd_2_group_3949
PDT001579569.1	PDS000094491.59	SAMN32769885	clinical	cd_8_group_5363	cd_4_group_4674	cd_2_group_3949
PDT001488738.1	PDS000037269.53	SAMN31787875	clinical	cd_8_group_5364	cd_4_group_4675	cd_2_group_3951
PDT001496426.1	PDS000037269.53	SAMN31853221	clinical	cd_8_group_5364	cd_4_group_4675	cd_2_group_3951
PDT001496435.1	PDS000037269.53	SAMN31853225	clinical	cd_8_group_5364	cd_4_group_4675	cd_2_group_3951
PDT001507335.1	PDS000037269.53	SAMN31974134	clinical	cd_8_group_5364	cd_4_group_4675	cd_2_group_3951
PDT001700336.1	PDS000140480.2	SAMN34352485	clinical	cd_8_group_5365	-	-
PDT001488789.1	PDS000140480.2	SAMN31791847	clinical	cd_8_group_5365	cd_4_group_4677	-
PDT001674736.1	PDS000140480.2	SAMN33970560	clinical	cd_8_group_5365	cd_4_group_4677	-
PDT001488796.1	PDS000163320.19	SAMN31791804	clinical	cd_8_group_5366	cd_4_group_4679	-
PDT001837850.1	PDS000163320.19	SAMN36810180	clinical	cd_8_group_5366	cd_4_group_4679	-
PDT001869110.1	PDS000150675.64	SAMN37198733	clinical	cd_8_group_5367	cd_4_group_4680	-
PDT001491122.1	PDS000150675.64	SAMN31815118	clinical	cd_8_group_5367	cd_4_group_4680	cd_2_group_3956
PDT001768685.1	PDS000150675.64	SAMN35623438	clinical	cd_8_group_5367	cd_4_group_4680	cd_2_group_3956
PDT001862512.1	PDS000150675.64	SAMN37152788	clinical	cd_8_group_5367	cd_4_group_4680	cd_2_group_4575
PDT001866379.1	PDS000150675.64	SAMN37162180	clinical	cd_8_group_5367	cd_4_group_4680	cd_2_group_4575
PDT001491335.1	PDS000091004.89	SAMN31819428	clinical	cd_8_group_5368	cd_4_group_4681	-
PDT001509700.1	PDS000091004.89	SAMN32009861	clinical	cd_8_group_5368	cd_4_group_4681	-
PDT001491760.1	PDS000044986.20	SAMN31819694	clinical	cd_8_group_5369	-	-
PDT001670866.1	PDS000044986.20	SAMN33939843	clinical	cd_8_group_5369	cd_4_group_4924	cd_2_group_4182
PDT001693046.1	PDS000044986.20	SAMN34236186	clinical	cd_8_group_5369	cd_4_group_4924	cd_2_group_4182
PDT001701242.1	PDS000044986.20	SAMN34364935	clinical	cd_8_group_5369	cd_4_group_4924	cd_2_group_4182
PDT000146494.3	PDS000034736.4	SAMN05711344	clinical	cd_8_group_537	cd_4_group_396	cd_2_group_299
PDT000147974.3	PDS000034736.4	SAMN05733234	clinical	cd_8_group_537	cd_4_group_396	cd_2_group_299
PDT001491884.1	PDS000163320.19	SAMN31821805	clinical	cd_8_group_5370	-	-
PDT001679608.1	PDS000163320.19	SAMN34079188	clinical	cd_8_group_5370	-	-
PDT001905517.1	PDS000163320.19	SAMN37560643	clinical	cd_8_group_5370	-	-
PDT001577066.1	PDS000131944.2	SAMN32734047	clinical	cd_8_group_5371	-	-
PDT001491915.1	PDS000131944.2	SAMN31822589	clinical	cd_8_group_5371	cd_4_group_4683	cd_2_group_3957
PDT001566907.1	PDS000131944.2	SAMN32620279	clinical	cd_8_group_5371	cd_4_group_4683	cd_2_group_3957
PDT001492566.1	PDS000007367.833	SAMN31835630	clinical	cd_8_group_5372	-	-
PDT001695525.1	PDS000007367.833	SAMN34266265	clinical	cd_8_group_5372	-	-
PDT001826012.1	PDS000007367.833	SAMN36694959	clinical	cd_8_group_5372	cd_4_group_4806	-
PDT001853819.1	PDS000007367.833	SAMN37021077	clinical	cd_8_group_5372	cd_4_group_4806	-
PDT001868947.1	PDS000007367.833	SAMN37196735	clinical	cd_8_group_5372	cd_4_group_4806	-
PDT001986373.1	PDS000007367.833	SAMN38270297	clinical	cd_8_group_5372	cd_4_group_4806	-
PDT001593865.1	PDS000007367.833	SAMN32934947	clinical	cd_8_group_5372	cd_4_group_4806	cd_2_group_4081
PDT001662937.1	PDS000007367.833	SAMN33772078	clinical	cd_8_group_5372	cd_4_group_4806	cd_2_group_4081
PDT001674784.1	PDS000007367.833	SAMN33972850	clinical	cd_8_group_5372	cd_4_group_4806	cd_2_group_4081
PDT001688129.1	PDS000007367.833	SAMN34156678	clinical	cd_8_group_5372	cd_4_group_4806	cd_2_group_4081
PDT001787738.1	PDS000007367.833	SAMN35878124	clinical	cd_8_group_5372	cd_4_group_4917	-
PDT001667454.1	PDS000007367.833	SAMN33901034	clinical	cd_8_group_5372	cd_4_group_4917	cd_2_group_4174
PDT001728567.1	PDS000007367.833	SAMN35019528	clinical	cd_8_group_5372	cd_4_group_4917	cd_2_group_4174
PDT001734670.1	PDS000007367.833	SAMN35088355	clinical	cd_8_group_5372	cd_4_group_4917	cd_2_group_4174
PDT001771019.1	PDS000007367.833	SAMN35657852	clinical	cd_8_group_5372	cd_4_group_4917	cd_2_group_4174
PDT001860733.1	PDS000007367.833	SAMN37144983	clinical	cd_8_group_5372	cd_4_group_4917	cd_2_group_4174
PDT001882837.1	PDS000007367.833	SAMN37382742	clinical	cd_8_group_5372	cd_4_group_4917	cd_2_group_4174
PDT001531563.1	PDS000007822.653	SAMN32285288	clinical	cd_8_group_5373	-	-
PDT001495769.1	PDS000007822.653	SAMN31841292	clinical	cd_8_group_5373	cd_4_group_4684	cd_2_group_3961
PDT001816301.1	PDS000007822.653	SAMN36416988	clinical	cd_8_group_5373	cd_4_group_4684	cd_2_group_3961
PDT001495793.1	PDS000144579.129	SAMN31841921	clinical	cd_8_group_5374	cd_4_group_4685	-
PDT001930649.1	PDS000144579.129	SAMN37807193	clinical	cd_8_group_5374	cd_4_group_4685	cd_2_group_4714
PDT001953518.1	PDS000144579.129	SAMN37982677	clinical	cd_8_group_5374	cd_4_group_4685	cd_2_group_4714
PDT001496015.1	PDS000034128.336	SAMN31852026	clinical	cd_8_group_5375	cd_4_group_4686	cd_2_group_3963
PDT001496016.1	PDS000034128.336	SAMN31852024	clinical	cd_8_group_5375	cd_4_group_4686	cd_2_group_3963
PDT001496025.1	PDS000034128.336	SAMN31852028	clinical	cd_8_group_5375	cd_4_group_4686	cd_2_group_3963
PDT001496026.1	PDS000034128.336	SAMN31852046	clinical	cd_8_group_5375	cd_4_group_4686	cd_2_group_3963
PDT001509511.1	PDS000034128.336	SAMN31996500	clinical	cd_8_group_5375	cd_4_group_4686	cd_2_group_3963
PDT001509512.1	PDS000034128.336	SAMN31996497	clinical	cd_8_group_5375	cd_4_group_4686	cd_2_group_3963
PDT001509513.1	PDS000034128.336	SAMN31996499	clinical	cd_8_group_5375	cd_4_group_4686	cd_2_group_3963
PDT001525190.1	PDS000034128.336	SAMN32191123	clinical	cd_8_group_5375	cd_4_group_4686	cd_2_group_3963
PDT001525191.1	PDS000034128.336	SAMN32191132	clinical	cd_8_group_5375	cd_4_group_4686	cd_2_group_3963
PDT001529856.1	PDS000034128.336	SAMN32275215	clinical	cd_8_group_5375	cd_4_group_4686	cd_2_group_3963
PDT001529860.1	PDS000034128.336	SAMN32275219	clinical	cd_8_group_5375	cd_4_group_4686	cd_2_group_3963
PDT001496424.1	PDS000130413.1	SAMN31853208	clinical	cd_8_group_5376	cd_4_group_4688	cd_2_group_3965
PDT001552338.1	PDS000130413.1	SAMN32513117	clinical	cd_8_group_5376	cd_4_group_4688	cd_2_group_3965
PDT001496583.1	PDS000053578.70	SAMN31854375	clinical	cd_8_group_5377	-	-
PDT001609650.1	PDS000053578.70	SAMN33193844	clinical	cd_8_group_5377	-	-
PDT001496740.1	PDS000144578.36	SAMN31855003	clinical	cd_8_group_5378	cd_4_group_4689	cd_2_group_3967
PDT001496741.1	PDS000144578.36	SAMN31855004	clinical	cd_8_group_5378	cd_4_group_4689	cd_2_group_3967
PDT001496742.1	PDS000144578.36	SAMN31855005	clinical	cd_8_group_5378	cd_4_group_4689	cd_2_group_3967
PDT001498239.1	PDS000095574.14	SAMN31872421	clinical	cd_8_group_5379	-	-
PDT001772705.1	PDS000095574.14	SAMN35675878	clinical	cd_8_group_5379	-	-
PDT001787573.1	PDS000095574.14	SAMN35849074	clinical	cd_8_group_5379	-	-
PDT001839518.1	PDS000095574.14	SAMN36836021	clinical	cd_8_group_5379	-	-
PDT000146499.3	PDS000057164.1	SAMN04482142	clinical	cd_8_group_538	cd_4_group_397	cd_2_group_300
PDT000146500.3	PDS000057164.1	SAMN04482143	clinical	cd_8_group_538	cd_4_group_397	cd_2_group_300
PDT001498394.1	PDS000077793.4	SAMN31873087	clinical	cd_8_group_5380	cd_4_group_4691	-
PDT001558516.1	PDS000077793.4	SAMN32545255	clinical	cd_8_group_5380	cd_4_group_4691	-
PDT001502942.1	PDS000125960.9	SAMN31891163	clinical	cd_8_group_5381	cd_4_group_4692	cd_2_group_3970
PDT001504857.1	PDS000125960.9	SAMN31929277	clinical	cd_8_group_5381	cd_4_group_4692	cd_2_group_3970
PDT001552141.1	PDS000125960.9	SAMN32494353	clinical	cd_8_group_5381	cd_4_group_4692	cd_2_group_3970
PDT001570559.1	PDS000125960.9	SAMN32644163	clinical	cd_8_group_5381	cd_4_group_4692	cd_2_group_3970
PDT001580018.1	PDS000125960.9	SAMN32772276	clinical	cd_8_group_5381	cd_4_group_4692	cd_2_group_3970
PDT001694530.1	PDS000125960.9	SAMN34254118	clinical	cd_8_group_5381	cd_4_group_4692	cd_2_group_3970
PDT001764513.1	PDS000125960.9	SAMN35525412	clinical	cd_8_group_5381	cd_4_group_4692	cd_2_group_3970
PDT001792289.1	PDS000125960.9	SAMN36026946	clinical	cd_8_group_5381	cd_4_group_4692	cd_2_group_3970
PDT001502992.1	PDS000125992.1	SAMN31891956	clinical	cd_8_group_5382	cd_4_group_4693	cd_2_group_3971
PDT001502995.1	PDS000125992.1	SAMN31891957	clinical	cd_8_group_5382	cd_4_group_4693	cd_2_group_3971
PDT001778314.1	PDS000019537.68	SAMN35724145	clinical	cd_8_group_5383	cd_4_group_4694	-
PDT001503036.1	PDS000019537.68	SAMN31892466	clinical	cd_8_group_5383	cd_4_group_4694	cd_2_group_3972
PDT001506482.1	PDS000019537.68	SAMN31951026	clinical	cd_8_group_5383	cd_4_group_4694	cd_2_group_3972
PDT001503697.1	PDS000062282.23	SAMN31896927	clinical	cd_8_group_5384	cd_4_group_4696	cd_2_group_3975
PDT001503712.1	PDS000062282.23	SAMN31896950	clinical	cd_8_group_5384	cd_4_group_4696	cd_2_group_3975
PDT001920194.1	PDS000122945.77	SAMN37694936	clinical	cd_8_group_5385	cd_4_group_4697	-
PDT001504066.1	PDS000122945.77	SAMN31925767	clinical	cd_8_group_5385	cd_4_group_4697	cd_2_group_3976
PDT001889363.1	PDS000122945.77	SAMN37435539	clinical	cd_8_group_5385	cd_4_group_4697	cd_2_group_3976
PDT001893779.1	PDS000122945.77	SAMN37514544	clinical	cd_8_group_5385	cd_4_group_4697	cd_2_group_3976
PDT001894917.1	PDS000122945.77	SAMN37514546	clinical	cd_8_group_5385	cd_4_group_4697	cd_2_group_3976
PDT001930650.1	PDS000122945.77	SAMN37807182	clinical	cd_8_group_5385	cd_4_group_4697	cd_2_group_3976
PDT001504601.1	PDS000061706.7	SAMN31926475	clinical	cd_8_group_5386	cd_4_group_4698	cd_2_group_3977
PDT001504623.1	PDS000061706.7	SAMN31927187	clinical	cd_8_group_5386	cd_4_group_4698	cd_2_group_3977
PDT001507226.1	PDS000061706.7	SAMN31972818	clinical	cd_8_group_5386	cd_4_group_4698	cd_2_group_3977
PDT001543553.1	PDS000007822.653	SAMN32366557	clinical	cd_8_group_5387	-	-
PDT001504703.1	PDS000007822.653	SAMN31927634	clinical	cd_8_group_5387	cd_4_group_4701	cd_2_group_3982
PDT001557369.1	PDS000007822.653	SAMN32542759	clinical	cd_8_group_5387	cd_4_group_4701	cd_2_group_3982
PDT001504740.1	PDS000007646.42	SAMN31927966	clinical	cd_8_group_5388	cd_4_group_4702	cd_2_group_3983
PDT001602649.1	PDS000007646.42	SAMN33054823	clinical	cd_8_group_5388	cd_4_group_4702	cd_2_group_3983
PDT001504991.1	PDS000061675.191	SAMN31929537	clinical	cd_8_group_5389	-	-
PDT001983763.1	PDS000061675.191	SAMN38228671	clinical	cd_8_group_5389	-	-
PDT000146512.3	PDS000033925.4	SAMN05725770	clinical	cd_8_group_539	-	-
PDT000283350.3	PDS000033925.4	SAMN08432380	clinical	cd_8_group_539	-	-
PDT001505609.1	PDS000137299.1	SAMN31948833	clinical	cd_8_group_5390	cd_4_group_4705	cd_2_group_3986
PDT001637740.1	PDS000137299.1	SAMN33395727	clinical	cd_8_group_5390	cd_4_group_4705	cd_2_group_3986
PDT001507434.1	PDS000144579.129	SAMN31975320	clinical	cd_8_group_5391	cd_4_group_4707	cd_2_group_3987
PDT001513917.1	PDS000144579.129	SAMN32061289	clinical	cd_8_group_5391	cd_4_group_4707	cd_2_group_3987
PDT001807727.1	PDS000144579.129	SAMN36274717	clinical	cd_8_group_5391	cd_4_group_4707	cd_2_group_3987
PDT001507926.1	PDS000007822.653	SAMN31976413	clinical	cd_8_group_5392	cd_4_group_4709	cd_2_group_3988
PDT001664318.1	PDS000007822.653	SAMN33830988	clinical	cd_8_group_5392	cd_4_group_4709	cd_2_group_3988
PDT001509686.1	PDS000117185.5	SAMN32009244	clinical	cd_8_group_5393	-	-
PDT001885956.1	PDS000117185.5	SAMN37397137	clinical	cd_8_group_5393	-	-
PDT001509690.1	PDS000097378.8	SAMN32009388	clinical	cd_8_group_5394	-	-
PDT001602651.1	PDS000097378.8	SAMN33054822	clinical	cd_8_group_5394	-	-
PDT001665006.1	PDS000097378.8	SAMN33842694	clinical	cd_8_group_5394	-	-
PDT001678932.1	PDS000097378.8	SAMN34069791	clinical	cd_8_group_5394	-	-
PDT001512847.1	PDS000050034.16	SAMN32041851	clinical	cd_8_group_5395	cd_4_group_4712	cd_2_group_3992
PDT001537218.1	PDS000050034.16	SAMN32308278	clinical	cd_8_group_5395	cd_4_group_4712	cd_2_group_3992
PDT001513000.1	PDS000122945.77	SAMN32048234	clinical	cd_8_group_5396	cd_4_group_4714	-
PDT001524480.1	PDS000122945.77	SAMN32187727	clinical	cd_8_group_5396	cd_4_group_4714	cd_2_group_4008
PDT001525322.1	PDS000122945.77	SAMN32192704	clinical	cd_8_group_5396	cd_4_group_4714	cd_2_group_4008
PDT001525329.1	PDS000122945.77	SAMN32192705	clinical	cd_8_group_5396	cd_4_group_4714	cd_2_group_4008
PDT001538948.1	PDS000122945.77	SAMN32330820	clinical	cd_8_group_5396	cd_4_group_4714	cd_2_group_4008
PDT001513907.1	PDS000126864.2	SAMN32060906	clinical	cd_8_group_5397	-	-
PDT001859151.1	PDS000126864.2	SAMN37113718	clinical	cd_8_group_5397	-	-
PDT001513918.1	PDS000056417.12	SAMN32061323	clinical	cd_8_group_5398	cd_4_group_4715	cd_2_group_3995
PDT001513921.1	PDS000056417.12	SAMN32061324	clinical	cd_8_group_5398	cd_4_group_4715	cd_2_group_3995
PDT001513927.1	PDS000006248.178	SAMN32062195	clinical	cd_8_group_5399	cd_4_group_4717	cd_2_group_3997
PDT001689949.1	PDS000006248.178	SAMN34187739	clinical	cd_8_group_5399	cd_4_group_4717	cd_2_group_3997
PDT001889341.1	PDS000006248.178	SAMN37435410	clinical	cd_8_group_5399	cd_4_group_4717	cd_2_group_3997
PDT000048669.3	PDS000034777.3	SAMN03292355	clinical	cd_8_group_54	cd_4_group_45	cd_2_group_39
PDT000121850.3	PDS000034777.3	SAMN04578552	clinical	cd_8_group_54	cd_4_group_45	cd_2_group_39
PDT000283376.3	PDS000034128.336	SAMN08406840	clinical	cd_8_group_540	-	-
PDT000146529.3	PDS000034128.336	SAMN05725482	clinical	cd_8_group_540	cd_4_group_398	-
PDT000173954.3	PDS000034128.336	SAMN06141535	clinical	cd_8_group_540	cd_4_group_398	-
PDT000240590.3	PDS000034128.336	SAMN07607819	clinical	cd_8_group_540	cd_4_group_813	-
PDT000313240.3	PDS000034128.336	SAMN09197675	clinical	cd_8_group_540	cd_4_group_813	-
PDT001513929.1	PDS000078756.12	SAMN32062349	clinical	cd_8_group_5400	cd_4_group_4718	cd_2_group_3998
PDT001525447.1	PDS000078756.12	SAMN32203676	clinical	cd_8_group_5400	cd_4_group_4718	cd_2_group_3998
PDT001513938.1	PDS000035426.65	SAMN32062350	clinical	cd_8_group_5401	-	-
PDT001517104.1	PDS000035426.65	SAMN32112729	clinical	cd_8_group_5401	-	-
PDT001515093.1	PDS000109488.10	SAMN32077805	clinical	cd_8_group_5402	-	-
PDT001785910.1	PDS000109488.10	SAMN35802838	clinical	cd_8_group_5402	cd_4_group_5125	cd_2_group_4390
PDT001790628.1	PDS000109488.10	SAMN35989122	clinical	cd_8_group_5402	cd_4_group_5125	cd_2_group_4390
PDT001795664.1	PDS000109488.10	SAMN36183375	clinical	cd_8_group_5402	cd_4_group_5125	cd_2_group_4390
PDT001813956.1	PDS000109488.10	SAMN36382451	clinical	cd_8_group_5402	cd_4_group_5125	cd_2_group_4390
PDT001814179.1	PDS000109488.10	SAMN36381392	clinical	cd_8_group_5402	cd_4_group_5125	cd_2_group_4390
PDT001814511.1	PDS000109488.10	SAMN36391220	clinical	cd_8_group_5402	cd_4_group_5125	cd_2_group_4390
PDT001517105.1	PDS000139647.1	SAMN32112731	clinical	cd_8_group_5403	cd_4_group_4722	-
PDT001662294.1	PDS000139647.1	SAMN33751048	clinical	cd_8_group_5403	cd_4_group_4722	-
PDT001519697.1	PDS000157236.2	SAMN32132090	clinical	cd_8_group_5404	-	-
PDT001867441.1	PDS000157236.2	SAMN37184469	clinical	cd_8_group_5404	cd_4_group_5325	cd_2_group_4594
PDT001870100.1	PDS000157236.2	SAMN37216390	clinical	cd_8_group_5404	cd_4_group_5325	cd_2_group_4594
PDT001519761.1	PDS000127298.2	SAMN32132175	clinical	cd_8_group_5405	cd_4_group_4725	cd_2_group_4004
PDT001524337.1	PDS000127298.2	SAMN32175170	clinical	cd_8_group_5405	cd_4_group_4725	cd_2_group_4004
PDT001519774.1	PDS000066570.8	SAMN32132287	clinical	cd_8_group_5406	cd_4_group_4726	cd_2_group_4006
PDT001528608.1	PDS000066570.8	SAMN32253307	clinical	cd_8_group_5406	cd_4_group_4726	cd_2_group_4006
PDT001524335.1	PDS000130768.2	SAMN32175172	clinical	cd_8_group_5407	cd_4_group_4727	-
PDT001556957.1	PDS000130768.2	SAMN32535482	clinical	cd_8_group_5407	cd_4_group_4727	-
PDT001591664.1	PDS000130768.2	SAMN32920414	clinical	cd_8_group_5407	cd_4_group_4727	-
PDT001524359.1	PDS000139969.11	SAMN32176008	clinical	cd_8_group_5408	-	-
PDT001600145.1	PDS000139969.11	SAMN33010141	clinical	cd_8_group_5408	-	-
PDT001835694.1	PDS000139969.11	SAMN36773575	clinical	cd_8_group_5408	-	-
PDT001869083.1	PDS000033322.200	SAMN37198731	clinical	cd_8_group_5409	-	-
PDT001524522.1	PDS000033322.200	SAMN32188214	clinical	cd_8_group_5409	cd_4_group_4728	cd_2_group_4009
PDT001537316.1	PDS000033322.200	SAMN32310708	clinical	cd_8_group_5409	cd_4_group_4728	cd_2_group_4009
PDT001552315.1	PDS000033322.200	SAMN32512815	clinical	cd_8_group_5409	cd_4_group_4728	cd_2_group_4009
PDT001785731.1	PDS000033322.200	SAMN35801436	clinical	cd_8_group_5409	cd_4_group_4728	cd_2_group_4009
PDT001817664.1	PDS000033322.200	SAMN36458963	clinical	cd_8_group_5409	cd_4_group_4728	cd_2_group_4009
PDT000146559.3	PDS000057162.1	SAMN05725721	clinical	cd_8_group_541	cd_4_group_399	cd_2_group_301
PDT000146560.3	PDS000057162.1	SAMN05725722	clinical	cd_8_group_541	cd_4_group_399	cd_2_group_301
PDT001525193.1	PDS000061547.38	SAMN32191511	clinical	cd_8_group_5410	cd_4_group_4730	cd_2_group_4011
PDT001679056.1	PDS000061547.38	SAMN34069776	clinical	cd_8_group_5410	cd_4_group_4730	cd_2_group_4011
PDT001525436.1	PDS000061832.9	SAMN32198115	clinical	cd_8_group_5411	-	-
PDT001983754.1	PDS000061832.9	SAMN38228669	clinical	cd_8_group_5411	-	-
PDT001525742.1	PDS000007822.653	SAMN32209351	clinical	cd_8_group_5412	cd_4_group_4732	cd_2_group_4013
PDT001665289.1	PDS000007822.653	SAMN33845135	clinical	cd_8_group_5412	cd_4_group_4732	cd_2_group_4013
PDT001810468.1	PDS000062242.39	SAMN36339273	clinical	cd_8_group_5413	cd_4_group_4736	-
PDT001963371.1	PDS000062242.39	SAMN38051585	clinical	cd_8_group_5413	cd_4_group_4736	-
PDT001529862.1	PDS000062242.39	SAMN32275217	clinical	cd_8_group_5413	cd_4_group_4736	cd_2_group_4016
PDT001598077.1	PDS000062242.39	SAMN32977240	clinical	cd_8_group_5413	cd_4_group_4736	cd_2_group_4016
PDT001598081.1	PDS000062242.39	SAMN32977237	clinical	cd_8_group_5413	cd_4_group_4736	cd_2_group_4090
PDT001611229.1	PDS000062242.39	SAMN33226614	clinical	cd_8_group_5413	cd_4_group_4736	cd_2_group_4090
PDT001674107.1	PDS000062242.39	SAMN33954791	clinical	cd_8_group_5413	cd_4_group_4736	cd_2_group_4090
PDT001529865.1	PDS000034128.336	SAMN32275454	clinical	cd_8_group_5414	cd_4_group_4737	cd_2_group_4018
PDT001614422.1	PDS000034128.336	SAMN33275010	clinical	cd_8_group_5414	cd_4_group_4737	cd_2_group_4018
PDT001639800.1	PDS000034128.336	SAMN33418369	clinical	cd_8_group_5414	cd_4_group_4737	cd_2_group_4018
PDT001700510.1	PDS000034128.336	SAMN34352991	clinical	cd_8_group_5414	cd_4_group_4737	cd_2_group_4018
PDT001529936.1	PDS000034607.14	SAMN32275875	clinical	cd_8_group_5415	cd_4_group_4738	cd_2_group_4019
PDT001546552.1	PDS000034607.14	SAMN32406093	clinical	cd_8_group_5415	cd_4_group_4738	cd_2_group_4019
PDT001529939.1	PDS000156823.1	SAMN32275877	clinical	cd_8_group_5416	-	-
PDT001862752.1	PDS000156823.1	SAMN37152487	clinical	cd_8_group_5416	-	-
PDT001537295.1	PDS000130816.2	SAMN32308835	clinical	cd_8_group_5417	cd_4_group_4741	cd_2_group_4021
PDT001557366.1	PDS000130816.2	SAMN32542756	clinical	cd_8_group_5417	cd_4_group_4741	cd_2_group_4021
PDT001537306.1	PDS000035066.60	SAMN32309887	clinical	cd_8_group_5418	cd_4_group_4742	cd_2_group_4023
PDT001570573.1	PDS000035066.60	SAMN32644292	clinical	cd_8_group_5418	cd_4_group_4742	cd_2_group_4023
PDT001537317.1	PDS000079375.441	SAMN32310710	clinical	cd_8_group_5419	-	-
PDT001882346.1	PDS000079375.441	SAMN37361541	clinical	cd_8_group_5419	-	-
PDT000146577.3	PDS000006255.16	SAMN05725757	clinical	cd_8_group_542	cd_4_group_400	-
PDT000146580.3	PDS000006255.16	SAMN05725758	clinical	cd_8_group_542	cd_4_group_400	-
PDT001537394.1	PDS000007367.833	SAMN32311056	clinical	cd_8_group_5420	cd_4_group_4744	cd_2_group_4024
PDT001537396.1	PDS000007367.833	SAMN32311055	clinical	cd_8_group_5420	cd_4_group_4744	cd_2_group_4024
PDT001537524.1	PDS000033322.200	SAMN32311676	clinical	cd_8_group_5421	cd_4_group_4745	cd_2_group_4025
PDT001558450.1	PDS000033322.200	SAMN32544505	clinical	cd_8_group_5421	cd_4_group_4745	cd_2_group_4025
PDT001537659.1	PDS000147285.1	SAMN32314172	clinical	cd_8_group_5422	-	-
PDT001756229.1	PDS000147285.1	SAMN35345449	clinical	cd_8_group_5422	-	-
PDT001538124.1	PDS000058306.39	SAMN32323902	clinical	cd_8_group_5423	-	-
PDT001565632.1	PDS000058306.39	SAMN32614208	clinical	cd_8_group_5423	-	-
PDT001538949.1	PDS000007367.833	SAMN32330819	clinical	cd_8_group_5424	cd_4_group_4746	-
PDT001972393.1	PDS000007367.833	SAMN38122168	clinical	cd_8_group_5424	cd_4_group_4746	-
PDT001545060.1	PDS000129917.5	SAMN32389216	clinical	cd_8_group_5425	cd_4_group_4748	cd_2_group_4028
PDT001565634.1	PDS000129917.5	SAMN32614231	clinical	cd_8_group_5425	cd_4_group_4748	cd_2_group_4028
PDT001546548.1	PDS000005873.45	SAMN32406091	clinical	cd_8_group_5426	cd_4_group_4749	cd_2_group_4029
PDT001557421.1	PDS000005873.45	SAMN32543018	clinical	cd_8_group_5426	cd_4_group_4749	cd_2_group_4029
PDT001549059.1	PDS000141334.1	SAMN32414469	clinical	cd_8_group_5427	cd_4_group_4750	cd_2_group_4030
PDT001681179.1	PDS000141334.1	SAMN34104429	clinical	cd_8_group_5427	cd_4_group_4750	cd_2_group_4030
PDT001549118.1	PDS000052553.11	SAMN32415439	clinical	cd_8_group_5428	cd_4_group_4751	cd_2_group_4031
PDT001562893.1	PDS000052553.11	SAMN32599508	clinical	cd_8_group_5428	cd_4_group_4751	cd_2_group_4031
PDT001549242.1	PDS000130154.3	SAMN32421884	clinical	cd_8_group_5429	cd_4_group_4752	-
PDT001551734.1	PDS000130154.3	SAMN32492519	clinical	cd_8_group_5429	cd_4_group_4752	cd_2_group_4035
PDT001562892.1	PDS000130154.3	SAMN32599507	clinical	cd_8_group_5429	cd_4_group_4752	cd_2_group_4035
PDT000147845.3	PDS000057085.1	SAMN05711352	clinical	cd_8_group_543	cd_4_group_401	-
PDT000211628.3	PDS000057085.1	SAMN05859727	clinical	cd_8_group_543	cd_4_group_401	-
PDT001549267.1	PDS000144579.129	SAMN32421999	clinical	cd_8_group_5430	cd_4_group_4753	cd_2_group_4032
PDT001593743.1	PDS000144579.129	SAMN32934280	clinical	cd_8_group_5430	cd_4_group_4753	cd_2_group_4032
PDT001549272.1	PDS000143008.10	SAMN32422006	clinical	cd_8_group_5431	cd_4_group_4754	-
PDT001850821.1	PDS000143008.10	SAMN36983834	clinical	cd_8_group_5431	cd_4_group_4754	-
PDT001859035.1	PDS000143008.10	SAMN37112081	clinical	cd_8_group_5431	cd_4_group_4754	-
PDT001859051.1	PDS000143008.10	SAMN37112080	clinical	cd_8_group_5431	cd_4_group_4754	-
PDT001700704.1	PDS000143008.10	SAMN34356146	clinical	cd_8_group_5431	cd_4_group_4754	cd_2_group_4260
PDT001726846.1	PDS000143008.10	SAMN35002699	clinical	cd_8_group_5431	cd_4_group_4754	cd_2_group_4260
PDT001731934.1	PDS000143008.10	SAMN35069218	clinical	cd_8_group_5431	cd_4_group_4754	cd_2_group_4260
PDT001779590.1	PDS000143008.10	SAMN35734728	clinical	cd_8_group_5431	cd_4_group_4754	cd_2_group_4260
PDT001780809.1	PDS000143008.10	SAMN35761648	clinical	cd_8_group_5431	cd_4_group_4754	cd_2_group_4260
PDT001837311.1	PDS000143008.10	SAMN36808850	clinical	cd_8_group_5431	cd_4_group_4754	cd_2_group_4260
PDT001848901.1	PDS000143008.10	SAMN36948240	clinical	cd_8_group_5431	cd_4_group_4754	cd_2_group_4260
PDT001549351.1	PDS000000812.66	SAMN32422103	clinical	cd_8_group_5432	cd_4_group_4755	cd_2_group_4033
PDT001615600.1	PDS000000812.66	SAMN33295234	clinical	cd_8_group_5432	cd_4_group_4755	cd_2_group_4033
PDT001963488.1	PDS000004498.444	SAMN38052041	clinical	cd_8_group_5433	-	-
PDT001550975.1	PDS000004498.444	SAMN32471979	clinical	cd_8_group_5433	cd_4_group_4756	cd_2_group_4034
PDT001923893.1	PDS000004498.444	SAMN37752362	clinical	cd_8_group_5433	cd_4_group_4756	cd_2_group_4034
PDT001557475.1	PDS000033861.251	SAMN32543316	clinical	cd_8_group_5434	cd_4_group_4759	cd_2_group_4038
PDT001560149.1	PDS000033861.251	SAMN32574149	clinical	cd_8_group_5434	cd_4_group_4759	cd_2_group_4038
PDT001558445.1	PDS000135018.1	SAMN32544504	clinical	cd_8_group_5435	cd_4_group_4760	cd_2_group_4040
PDT001596347.1	PDS000135018.1	SAMN32958593	clinical	cd_8_group_5435	cd_4_group_4760	cd_2_group_4040
PDT001558449.1	PDS000034426.11	SAMN32544507	clinical	cd_8_group_5436	-	-
PDT001793450.1	PDS000034426.11	SAMN36039695	clinical	cd_8_group_5436	-	-
PDT001941764.1	PDS000034426.11	SAMN37855801	clinical	cd_8_group_5436	-	-
PDT001558469.1	PDS000131046.3	SAMN32544685	clinical	cd_8_group_5437	-	-
PDT001844157.2	PDS000131046.3	SAMN36877127	clinical	cd_8_group_5437	cd_4_group_5262	cd_2_group_4524
PDT001844158.2	PDS000131046.3	SAMN36877126	clinical	cd_8_group_5437	cd_4_group_5262	cd_2_group_4524
PDT001851210.1	PDS000131046.3	SAMN36984709	clinical	cd_8_group_5437	cd_4_group_5262	cd_2_group_4524
PDT001560103.1	PDS000154309.1	SAMN32574018	clinical	cd_8_group_5438	cd_4_group_4761	-
PDT001830242.1	PDS000154309.1	SAMN36720736	clinical	cd_8_group_5438	cd_4_group_4761	-
PDT001560104.1	PDS000149504.1	SAMN32574019	clinical	cd_8_group_5439	cd_4_group_4762	cd_2_group_4041
PDT001770904.1	PDS000149504.1	SAMN35642887	clinical	cd_8_group_5439	cd_4_group_4762	cd_2_group_4041
PDT000147917.3	PDS000033900.7	SAMN05733795	clinical	cd_8_group_544	-	-
PDT000176811.3	PDS000033900.7	SAMN06189297	clinical	cd_8_group_544	-	-
PDT001560241.1	PDS000005189.239	SAMN32575864	clinical	cd_8_group_5440	cd_4_group_4764	cd_2_group_4044
PDT001596877.1	PDS000005189.239	SAMN32959286	clinical	cd_8_group_5440	cd_4_group_4764	cd_2_group_4044
PDT001602586.1	PDS000005189.239	SAMN33053693	clinical	cd_8_group_5440	cd_4_group_4764	cd_2_group_4044
PDT001560242.1	PDS000061535.30	SAMN32575869	clinical	cd_8_group_5441	cd_4_group_4765	-
PDT001870671.1	PDS000061535.30	SAMN37231831	clinical	cd_8_group_5441	cd_4_group_4765	cd_2_group_4607
PDT001894913.1	PDS000061535.30	SAMN37514894	clinical	cd_8_group_5441	cd_4_group_4765	cd_2_group_4607
PDT001575201.1	PDS000061535.30	SAMN32712556	clinical	cd_8_group_5441	cd_4_group_4781	cd_2_group_4056
PDT001891960.1	PDS000061535.30	SAMN37476324	clinical	cd_8_group_5441	cd_4_group_4781	cd_2_group_4056
PDT001952580.1	PDS000061535.30	SAMN37942569	clinical	cd_8_group_5441	cd_4_group_4781	cd_2_group_4056
PDT001972118.1	PDS000061535.30	SAMN38118505	clinical	cd_8_group_5441	cd_4_group_4781	cd_2_group_4056
PDT001570681.1	PDS000122945.77	SAMN32644374	clinical	cd_8_group_5442	cd_4_group_4770	-
PDT001664989.1	PDS000122945.77	SAMN33842188	clinical	cd_8_group_5442	cd_4_group_4770	-
PDT001942365.1	PDS000132295.6	SAMN37858351	clinical	cd_8_group_5443	-	-
PDT001661834.1	PDS000132295.6	SAMN33739003	clinical	cd_8_group_5443	cd_4_group_4771	-
PDT001570729.1	PDS000132295.6	SAMN32644606	clinical	cd_8_group_5443	cd_4_group_4771	cd_2_group_4049
PDT001579951.1	PDS000132295.6	SAMN32771149	clinical	cd_8_group_5443	cd_4_group_4771	cd_2_group_4049
PDT001810209.1	PDS000132295.6	SAMN36339275	clinical	cd_8_group_5443	cd_4_group_4771	cd_2_group_4049
PDT001570739.1	PDS000139958.26	SAMN32644612	clinical	cd_8_group_5444	-	-
PDT001754023.1	PDS000139958.26	SAMN35312551	clinical	cd_8_group_5444	-	-
PDT001570758.1	PDS000136277.1	SAMN32644882	clinical	cd_8_group_5445	cd_4_group_4772	cd_2_group_4050
PDT001610899.1	PDS000136277.1	SAMN33212398	clinical	cd_8_group_5445	cd_4_group_4772	cd_2_group_4050
PDT001570822.1	PDS000132292.2	SAMN32647086	clinical	cd_8_group_5446	cd_4_group_4773	cd_2_group_4051
PDT001664934.1	PDS000132292.2	SAMN33841337	clinical	cd_8_group_5446	cd_4_group_4773	cd_2_group_4051
PDT001570900.1	PDS000062009.68	SAMN32647300	clinical	cd_8_group_5447	cd_4_group_4774	cd_2_group_4052
PDT001570907.1	PDS000062009.68	SAMN32647299	clinical	cd_8_group_5447	cd_4_group_4774	cd_2_group_4052
PDT001571955.1	PDS000061830.584	SAMN32662759	clinical	cd_8_group_5448	cd_4_group_4775	-
PDT001810448.1	PDS000061830.584	SAMN36338984	clinical	cd_8_group_5448	cd_4_group_4775	-
PDT001572214.1	PDS000006248.178	SAMN32665131	clinical	cd_8_group_5449	cd_4_group_4776	cd_2_group_4053
PDT001576983.1	PDS000006248.178	SAMN32732036	clinical	cd_8_group_5449	cd_4_group_4776	cd_2_group_4053
PDT000147918.3	PDS000033520.8	SAMN05733794	clinical	cd_8_group_545	cd_4_group_402	cd_2_group_302
PDT000190113.3	PDS000033520.8	SAMN06379718	clinical	cd_8_group_545	cd_4_group_402	cd_2_group_302
PDT001876783.1	PDS000120849.12	SAMN37316159	clinical	cd_8_group_5450	-	-
PDT001948136.1	PDS000120849.12	SAMN37883762	clinical	cd_8_group_5450	-	-
PDT001573137.1	PDS000120849.12	SAMN32678821	clinical	cd_8_group_5450	cd_4_group_4777	-
PDT001823530.1	PDS000120849.12	SAMN36653711	clinical	cd_8_group_5450	cd_4_group_4777	-
PDT001876782.1	PDS000120849.12	SAMN37316136	clinical	cd_8_group_5450	cd_4_group_4777	-
PDT001889742.1	PDS000120849.12	SAMN37444168	clinical	cd_8_group_5450	cd_4_group_4777	-
PDT001821696.1	PDS000120849.12	SAMN36514268	clinical	cd_8_group_5450	cd_4_group_5192	cd_2_group_4461
PDT001821859.1	PDS000120849.12	SAMN36521114	clinical	cd_8_group_5450	cd_4_group_5192	cd_2_group_4461
PDT001876549.1	PDS000120849.12	SAMN37312503	clinical	cd_8_group_5450	cd_4_group_5351	cd_2_group_4618
PDT001889322.1	PDS000120849.12	SAMN37435546	clinical	cd_8_group_5450	cd_4_group_5351	cd_2_group_4618
PDT001573390.1	PDS000007367.833	SAMN32679489	clinical	cd_8_group_5451	cd_4_group_4778	cd_2_group_4054
PDT001774428.1	PDS000007367.833	SAMN35684962	clinical	cd_8_group_5451	cd_4_group_4778	cd_2_group_4054
PDT001874651.1	PDS000007367.833	SAMN37297738	clinical	cd_8_group_5451	cd_4_group_4778	cd_2_group_4615
PDT001877665.1	PDS000007367.833	SAMN37323598	clinical	cd_8_group_5451	cd_4_group_4778	cd_2_group_4615
PDT001575142.1	PDS000051355.17	SAMN32709874	clinical	cd_8_group_5452	cd_4_group_4779	-
PDT001843471.1	PDS000051355.17	SAMN36868800	clinical	cd_8_group_5452	cd_4_group_4779	-
PDT001575144.1	PDS000035390.11	SAMN32709877	clinical	cd_8_group_5453	cd_4_group_4780	cd_2_group_4055
PDT001575145.1	PDS000035390.11	SAMN32709875	clinical	cd_8_group_5453	cd_4_group_4780	cd_2_group_4055
PDT001575148.1	PDS000035390.11	SAMN32709884	clinical	cd_8_group_5453	cd_4_group_4780	cd_2_group_4055
PDT001575149.1	PDS000035390.11	SAMN32709883	clinical	cd_8_group_5453	cd_4_group_4780	cd_2_group_4055
PDT001575147.1	PDS000034139.24	SAMN32709879	clinical	cd_8_group_5454	-	-
PDT001585970.1	PDS000034139.24	SAMN32873792	clinical	cd_8_group_5454	-	-
PDT001576905.1	PDS000063298.72	SAMN32730658	clinical	cd_8_group_5455	-	-
PDT001854595.1	PDS000063298.72	SAMN37044337	clinical	cd_8_group_5455	-	-
PDT001577008.1	PDS000062261.14	SAMN32732447	clinical	cd_8_group_5456	cd_4_group_4782	cd_2_group_4057
PDT001583707.1	PDS000062261.14	SAMN32817691	clinical	cd_8_group_5456	cd_4_group_4782	cd_2_group_4057
PDT001579461.1	PDS000081842.6	SAMN32768129	clinical	cd_8_group_5457	cd_4_group_4783	-
PDT001674370.1	PDS000081842.6	SAMN33956130	clinical	cd_8_group_5457	cd_4_group_4783	-
PDT001662410.1	PDS000007367.833	SAMN33758383	clinical	cd_8_group_5458	-	-
PDT001579930.1	PDS000007367.833	SAMN32770952	clinical	cd_8_group_5458	cd_4_group_4785	-
PDT001768517.1	PDS000007367.833	SAMN35621459	clinical	cd_8_group_5458	cd_4_group_4785	-
PDT001579979.1	PDS000061830.584	SAMN32771618	clinical	cd_8_group_5459	cd_4_group_4786	cd_2_group_4058
PDT001742200.1	PDS000061830.584	SAMN35215983	clinical	cd_8_group_5459	cd_4_group_4786	cd_2_group_4058
PDT001768509.1	PDS000061830.584	SAMN35621329	clinical	cd_8_group_5459	cd_4_group_4786	cd_2_group_4058
PDT000147947.3	PDS000033806.41	SAMN05733798	clinical	cd_8_group_546	-	-
PDT000147954.3	PDS000033806.41	SAMN05726813	clinical	cd_8_group_546	cd_4_group_403	cd_2_group_303
PDT000150148.3	PDS000033806.41	SAMN05788748	clinical	cd_8_group_546	cd_4_group_403	cd_2_group_303
PDT000176902.3	PDS000033806.41	SAMN06010521	clinical	cd_8_group_546	cd_4_group_403	cd_2_group_303
PDT001756226.1	PDS000007367.833	SAMN35345376	clinical	cd_8_group_5460	-	-
PDT001579989.1	PDS000007367.833	SAMN32771639	clinical	cd_8_group_5460	cd_4_group_4787	cd_2_group_4059
PDT001670902.1	PDS000007367.833	SAMN33939845	clinical	cd_8_group_5460	cd_4_group_4787	cd_2_group_4059
PDT001581052.1	PDS000035623.20	SAMN32781437	clinical	cd_8_group_5461	cd_4_group_4788	cd_2_group_4062
PDT001677236.1	PDS000035623.20	SAMN34031310	clinical	cd_8_group_5461	cd_4_group_4788	cd_2_group_4062
PDT001685427.1	PDS000035623.20	SAMN34127901	clinical	cd_8_group_5461	cd_4_group_4788	cd_2_group_4062
PDT001581127.1	PDS000062278.45	SAMN32782688	clinical	cd_8_group_5462	cd_4_group_4789	cd_2_group_4063
PDT001816883.1	PDS000062278.45	SAMN36438501	clinical	cd_8_group_5462	cd_4_group_4789	cd_2_group_4063
PDT001582269.1	PDS000135138.1	SAMN32795212	clinical	cd_8_group_5463	cd_4_group_4790	cd_2_group_4065
PDT001598022.1	PDS000135138.1	SAMN32972997	clinical	cd_8_group_5463	cd_4_group_4790	cd_2_group_4065
PDT001729763.1	PDS000033309.80	SAMN35060768	clinical	cd_8_group_5464	-	-
PDT001583303.1	PDS000033309.80	SAMN32811412	clinical	cd_8_group_5464	cd_4_group_4791	-
PDT001618487.1	PDS000033309.80	SAMN33339969	clinical	cd_8_group_5464	cd_4_group_4791	-
PDT001658774.1	PDS000033309.80	SAMN33712819	clinical	cd_8_group_5464	cd_4_group_4791	-
PDT001583307.1	PDS000133795.4	SAMN32811413	clinical	cd_8_group_5465	cd_4_group_4792	cd_2_group_4066
PDT001609509.1	PDS000133795.4	SAMN33192202	clinical	cd_8_group_5465	cd_4_group_4792	cd_2_group_4066
PDT001583749.1	PDS000014619.61	SAMN32817899	clinical	cd_8_group_5466	-	-
PDT001972187.1	PDS000014619.61	SAMN38120389	clinical	cd_8_group_5466	cd_4_group_5473	cd_2_group_4752
PDT001972199.1	PDS000014619.61	SAMN38120418	clinical	cd_8_group_5466	cd_4_group_5473	cd_2_group_4752
PDT001585159.1	PDS000141226.4	SAMN32818685	clinical	cd_8_group_5467	-	-
PDT001681023.1	PDS000141226.4	SAMN34101199	clinical	cd_8_group_5467	cd_4_group_4952	-
PDT001680293.1	PDS000141226.4	SAMN34081561	clinical	cd_8_group_5467	cd_4_group_4952	cd_2_group_4210
PDT001686428.1	PDS000141226.4	SAMN34132992	clinical	cd_8_group_5467	cd_4_group_4952	cd_2_group_4210
PDT001707731.1	PDS000142456.4	SAMN34409105	clinical	cd_8_group_5468	-	-
PDT001709217.1	PDS000142456.4	SAMN34421784	clinical	cd_8_group_5468	-	-
PDT001874040.1	PDS000142456.4	SAMN37285214	clinical	cd_8_group_5468	-	-
PDT001585210.1	PDS000142456.4	SAMN32819766	clinical	cd_8_group_5468	cd_4_group_4794	-
PDT001696875.1	PDS000142456.4	SAMN34290092	clinical	cd_8_group_5468	cd_4_group_4794	-
PDT001589250.1	PDS000135490.1	SAMN32876994	clinical	cd_8_group_5469	cd_4_group_4795	cd_2_group_4068
PDT001602805.1	PDS000135490.1	SAMN33057828	clinical	cd_8_group_5469	cd_4_group_4795	cd_2_group_4068
PDT000147951.3	PDS000033904.3	SAMN05733233	clinical	cd_8_group_547	-	-
PDT000239286.3	PDS000033904.3	SAMN07586323	clinical	cd_8_group_547	-	-
PDT001653122.1	PDS000100471.47	SAMN33613601	clinical	cd_8_group_5470	cd_4_group_4796	-
PDT001845107.1	PDS000100471.47	SAMN36890897	clinical	cd_8_group_5470	cd_4_group_4796	-
PDT001589377.1	PDS000100471.47	SAMN32878317	clinical	cd_8_group_5470	cd_4_group_4796	cd_2_group_4069
PDT001589390.1	PDS000100471.47	SAMN32878346	clinical	cd_8_group_5470	cd_4_group_4796	cd_2_group_4069
PDT001598023.1	PDS000100471.47	SAMN32972996	clinical	cd_8_group_5470	cd_4_group_4796	cd_2_group_4069
PDT001639739.1	PDS000100471.47	SAMN33417348	clinical	cd_8_group_5470	cd_4_group_4796	cd_2_group_4069
PDT001589408.1	PDS000136125.1	SAMN32880313	clinical	cd_8_group_5471	cd_4_group_4798	cd_2_group_4071
PDT001609649.1	PDS000136125.1	SAMN33193842	clinical	cd_8_group_5471	cd_4_group_4798	cd_2_group_4071
PDT001590789.1	PDS000114124.72	SAMN32907728	clinical	cd_8_group_5472	-	-
PDT001674369.1	PDS000114124.72	SAMN33956131	clinical	cd_8_group_5472	-	-
PDT001591665.1	PDS000141912.1	SAMN32920417	clinical	cd_8_group_5473	cd_4_group_4801	-
PDT001689851.1	PDS000141912.1	SAMN34184179	clinical	cd_8_group_5473	cd_4_group_4801	-
PDT001592781.1	PDS000033322.200	SAMN32932789	clinical	cd_8_group_5474	cd_4_group_4803	-
PDT001650448.1	PDS000033322.200	SAMN33576559	clinical	cd_8_group_5474	cd_4_group_4803	-
PDT001592789.1	PDS000138540.1	SAMN32933079	clinical	cd_8_group_5475	cd_4_group_4804	cd_2_group_4079
PDT001656211.1	PDS000138540.1	SAMN33705819	clinical	cd_8_group_5475	cd_4_group_4804	cd_2_group_4079
PDT001594963.1	PDS000044986.20	SAMN32942679	clinical	cd_8_group_5476	cd_4_group_4808	cd_2_group_4082
PDT001597812.1	PDS000044986.20	SAMN32964210	clinical	cd_8_group_5476	cd_4_group_4808	cd_2_group_4082
PDT001594984.1	PDS000127268.13	SAMN32943177	clinical	cd_8_group_5477	cd_4_group_4809	cd_2_group_4083
PDT001795671.1	PDS000127268.13	SAMN36183379	clinical	cd_8_group_5477	cd_4_group_4809	cd_2_group_4083
PDT001597187.1	PDS000004498.444	SAMN32962111	clinical	cd_8_group_5478	-	-
PDT001948484.1	PDS000004498.444	SAMN37887107	clinical	cd_8_group_5478	-	-
PDT001613443.1	PDS000004498.444	SAMN33270296	clinical	cd_8_group_5479	cd_4_group_4812	-
PDT001696870.1	PDS000004498.444	SAMN34290079	clinical	cd_8_group_5479	cd_4_group_4812	-
PDT001597798.1	PDS000004498.444	SAMN32964181	clinical	cd_8_group_5479	cd_4_group_4812	cd_2_group_4087
PDT001597799.1	PDS000004498.444	SAMN32964180	clinical	cd_8_group_5479	cd_4_group_4812	cd_2_group_4087
PDT001597800.1	PDS000004498.444	SAMN32964199	clinical	cd_8_group_5479	cd_4_group_4812	cd_2_group_4087
PDT001597801.1	PDS000004498.444	SAMN32964206	clinical	cd_8_group_5479	cd_4_group_4812	cd_2_group_4087
PDT001597802.1	PDS000004498.444	SAMN32964200	clinical	cd_8_group_5479	cd_4_group_4812	cd_2_group_4087
PDT001597803.1	PDS000004498.444	SAMN32964204	clinical	cd_8_group_5479	cd_4_group_4812	cd_2_group_4087
PDT001597804.1	PDS000004498.444	SAMN32964202	clinical	cd_8_group_5479	cd_4_group_4812	cd_2_group_4087
PDT001597806.1	PDS000004498.444	SAMN32964208	clinical	cd_8_group_5479	cd_4_group_4812	cd_2_group_4087
PDT001597807.1	PDS000004498.444	SAMN32964201	clinical	cd_8_group_5479	cd_4_group_4812	cd_2_group_4087
PDT001597808.1	PDS000004498.444	SAMN32964209	clinical	cd_8_group_5479	cd_4_group_4812	cd_2_group_4087
PDT001597810.1	PDS000004498.444	SAMN32964207	clinical	cd_8_group_5479	cd_4_group_4812	cd_2_group_4087
PDT001603394.1	PDS000004498.444	SAMN33093280	clinical	cd_8_group_5479	cd_4_group_4812	cd_2_group_4087
PDT001603398.1	PDS000004498.444	SAMN33093279	clinical	cd_8_group_5479	cd_4_group_4812	cd_2_group_4087
PDT001603399.1	PDS000004498.444	SAMN33093281	clinical	cd_8_group_5479	cd_4_group_4812	cd_2_group_4087
PDT001603401.1	PDS000004498.444	SAMN33093288	clinical	cd_8_group_5479	cd_4_group_4812	cd_2_group_4087
PDT001603402.1	PDS000004498.444	SAMN33093287	clinical	cd_8_group_5479	cd_4_group_4812	cd_2_group_4087
PDT001607986.1	PDS000004498.444	SAMN33142574	clinical	cd_8_group_5479	cd_4_group_4812	cd_2_group_4087
PDT001607989.1	PDS000004498.444	SAMN33142578	clinical	cd_8_group_5479	cd_4_group_4812	cd_2_group_4087
PDT001607990.1	PDS000004498.444	SAMN33142576	clinical	cd_8_group_5479	cd_4_group_4812	cd_2_group_4087
PDT001607991.1	PDS000004498.444	SAMN33142581	clinical	cd_8_group_5479	cd_4_group_4812	cd_2_group_4087
PDT001607992.1	PDS000004498.444	SAMN33142585	clinical	cd_8_group_5479	cd_4_group_4812	cd_2_group_4087
PDT001607993.1	PDS000004498.444	SAMN33142587	clinical	cd_8_group_5479	cd_4_group_4812	cd_2_group_4087
PDT001607994.1	PDS000004498.444	SAMN33142566	clinical	cd_8_group_5479	cd_4_group_4812	cd_2_group_4087
PDT001607995.1	PDS000004498.444	SAMN33142582	clinical	cd_8_group_5479	cd_4_group_4812	cd_2_group_4087
PDT001607996.1	PDS000004498.444	SAMN33142572	clinical	cd_8_group_5479	cd_4_group_4812	cd_2_group_4087
PDT001610281.1	PDS000004498.444	SAMN33211298	clinical	cd_8_group_5479	cd_4_group_4812	cd_2_group_4087
PDT001610283.1	PDS000004498.444	SAMN33211300	clinical	cd_8_group_5479	cd_4_group_4812	cd_2_group_4087
PDT001610284.1	PDS000004498.444	SAMN33211297	clinical	cd_8_group_5479	cd_4_group_4812	cd_2_group_4087
PDT001610285.1	PDS000004498.444	SAMN33211299	clinical	cd_8_group_5479	cd_4_group_4812	cd_2_group_4087
PDT001613144.1	PDS000004498.444	SAMN33270293	clinical	cd_8_group_5479	cd_4_group_4812	cd_2_group_4087
PDT001613145.1	PDS000004498.444	SAMN33270290	clinical	cd_8_group_5479	cd_4_group_4812	cd_2_group_4087
PDT001613146.1	PDS000004498.444	SAMN33270289	clinical	cd_8_group_5479	cd_4_group_4812	cd_2_group_4087
PDT001613147.1	PDS000004498.444	SAMN33270292	clinical	cd_8_group_5479	cd_4_group_4812	cd_2_group_4087
PDT001613148.1	PDS000004498.444	SAMN33270288	clinical	cd_8_group_5479	cd_4_group_4812	cd_2_group_4087
PDT001613149.1	PDS000004498.444	SAMN33270300	clinical	cd_8_group_5479	cd_4_group_4812	cd_2_group_4087
PDT001613153.1	PDS000004498.444	SAMN33270294	clinical	cd_8_group_5479	cd_4_group_4812	cd_2_group_4087
PDT001613157.1	PDS000004498.444	SAMN33270297	clinical	cd_8_group_5479	cd_4_group_4812	cd_2_group_4087
PDT001613159.1	PDS000004498.444	SAMN33270298	clinical	cd_8_group_5479	cd_4_group_4812	cd_2_group_4087
PDT001613437.1	PDS000004498.444	SAMN33270291	clinical	cd_8_group_5479	cd_4_group_4812	cd_2_group_4087
PDT001613445.1	PDS000004498.444	SAMN33270295	clinical	cd_8_group_5479	cd_4_group_4812	cd_2_group_4087
PDT001613451.1	PDS000004498.444	SAMN33270299	clinical	cd_8_group_5479	cd_4_group_4812	cd_2_group_4087
PDT001613488.1	PDS000004498.444	SAMN33271178	clinical	cd_8_group_5479	cd_4_group_4812	cd_2_group_4087
PDT001613491.1	PDS000004498.444	SAMN33271183	clinical	cd_8_group_5479	cd_4_group_4812	cd_2_group_4087
PDT001613493.1	PDS000004498.444	SAMN33271184	clinical	cd_8_group_5479	cd_4_group_4812	cd_2_group_4087
PDT001613727.1	PDS000004498.444	SAMN33271177	clinical	cd_8_group_5479	cd_4_group_4812	cd_2_group_4087
PDT001613729.1	PDS000004498.444	SAMN33271176	clinical	cd_8_group_5479	cd_4_group_4812	cd_2_group_4087
PDT001613732.1	PDS000004498.444	SAMN33271179	clinical	cd_8_group_5479	cd_4_group_4812	cd_2_group_4087
PDT001613733.1	PDS000004498.444	SAMN33271180	clinical	cd_8_group_5479	cd_4_group_4812	cd_2_group_4087
PDT001618845.1	PDS000004498.444	SAMN33342909	clinical	cd_8_group_5479	cd_4_group_4812	cd_2_group_4087
PDT001618847.1	PDS000004498.444	SAMN33342911	clinical	cd_8_group_5479	cd_4_group_4812	cd_2_group_4087
PDT001618849.1	PDS000004498.444	SAMN33342910	clinical	cd_8_group_5479	cd_4_group_4812	cd_2_group_4087
PDT001638822.1	PDS000004498.444	SAMN33414039	clinical	cd_8_group_5479	cd_4_group_4812	cd_2_group_4087
PDT001638824.1	PDS000004498.444	SAMN33414044	clinical	cd_8_group_5479	cd_4_group_4812	cd_2_group_4087
PDT001638825.1	PDS000004498.444	SAMN33414042	clinical	cd_8_group_5479	cd_4_group_4812	cd_2_group_4087
PDT001638826.1	PDS000004498.444	SAMN33414048	clinical	cd_8_group_5479	cd_4_group_4812	cd_2_group_4087
PDT001638827.1	PDS000004498.444	SAMN33414041	clinical	cd_8_group_5479	cd_4_group_4812	cd_2_group_4087
PDT001638828.1	PDS000004498.444	SAMN33414040	clinical	cd_8_group_5479	cd_4_group_4812	cd_2_group_4087
PDT001638831.1	PDS000004498.444	SAMN33414047	clinical	cd_8_group_5479	cd_4_group_4812	cd_2_group_4087
PDT001638832.1	PDS000004498.444	SAMN33414046	clinical	cd_8_group_5479	cd_4_group_4812	cd_2_group_4087
PDT001638833.1	PDS000004498.444	SAMN33414049	clinical	cd_8_group_5479	cd_4_group_4812	cd_2_group_4087
PDT001638834.1	PDS000004498.444	SAMN33414043	clinical	cd_8_group_5479	cd_4_group_4812	cd_2_group_4087
PDT001638835.1	PDS000004498.444	SAMN33414045	clinical	cd_8_group_5479	cd_4_group_4812	cd_2_group_4087
PDT001647031.1	PDS000004498.444	SAMN33461565	clinical	cd_8_group_5479	cd_4_group_4812	cd_2_group_4087
PDT001696869.1	PDS000004498.444	SAMN34290085	clinical	cd_8_group_5479	cd_4_group_4812	cd_2_group_4087
PDT001862472.1	PDS000004498.444	SAMN37152801	clinical	cd_8_group_5479	cd_4_group_5310	cd_2_group_4573
PDT001865482.1	PDS000004498.444	SAMN37161654	clinical	cd_8_group_5479	cd_4_group_5310	cd_2_group_4573
PDT001865483.1	PDS000004498.444	SAMN37161647	clinical	cd_8_group_5479	cd_4_group_5310	cd_2_group_4573
PDT001865497.1	PDS000004498.444	SAMN37161650	clinical	cd_8_group_5479	cd_4_group_5310	cd_2_group_4573
PDT001874051.1	PDS000004498.444	SAMN37285212	clinical	cd_8_group_5479	cd_4_group_5310	cd_2_group_4573
PDT001874052.1	PDS000004498.444	SAMN37285213	clinical	cd_8_group_5479	cd_4_group_5310	cd_2_group_4573
PDT001881484.1	PDS000004498.444	SAMN37351115	clinical	cd_8_group_5479	cd_4_group_5310	cd_2_group_4573
PDT001881488.1	PDS000004498.444	SAMN37351114	clinical	cd_8_group_5479	cd_4_group_5310	cd_2_group_4573
PDT001887271.1	PDS000004498.444	SAMN37398707	clinical	cd_8_group_5479	cd_4_group_5310	cd_2_group_4573
PDT001889296.1	PDS000004498.444	SAMN37435406	clinical	cd_8_group_5479	cd_4_group_5310	cd_2_group_4573
PDT001912084.1	PDS000004498.444	SAMN37650165	clinical	cd_8_group_5479	cd_4_group_5310	cd_2_group_4573
PDT000150658.3	PDS000035180.4	SAMN05818984	clinical	cd_8_group_548	-	-
PDT000147965.3	PDS000035180.4	SAMN05714639	clinical	cd_8_group_548	cd_4_group_404	cd_2_group_304
PDT000150079.3	PDS000035180.4	SAMN05789737	clinical	cd_8_group_548	cd_4_group_404	cd_2_group_304
PDT000150082.3	PDS000035180.4	SAMN05789740	clinical	cd_8_group_548	cd_4_group_404	cd_2_group_304
PDT000223299.3	PDS000035180.4	SAMN07312864	clinical	cd_8_group_548	cd_4_group_404	cd_2_group_304
PDT001598024.1	PDS000100471.47	SAMN32972998	clinical	cd_8_group_5480	cd_4_group_4813	-
PDT001836738.1	PDS000100471.47	SAMN36786000	clinical	cd_8_group_5480	cd_4_group_4813	-
PDT001600129.1	PDS000150675.64	SAMN33010139	clinical	cd_8_group_5481	cd_4_group_4814	cd_2_group_4091
PDT001662458.1	PDS000150675.64	SAMN33758382	clinical	cd_8_group_5481	cd_4_group_4814	cd_2_group_4091
PDT001601202.1	PDS000077716.25	SAMN33024737	clinical	cd_8_group_5482	cd_4_group_4816	cd_2_group_4093
PDT001609648.1	PDS000077716.25	SAMN33193846	clinical	cd_8_group_5482	cd_4_group_4816	cd_2_group_4093
PDT001666234.1	PDS000077716.25	SAMN33862719	clinical	cd_8_group_5482	cd_4_group_4816	cd_2_group_4093
PDT001680258.1	PDS000077716.25	SAMN34081526	clinical	cd_8_group_5482	cd_4_group_4816	cd_2_group_4093
PDT001688455.1	PDS000077716.25	SAMN34159590	clinical	cd_8_group_5482	cd_4_group_4816	cd_2_group_4093
PDT001694526.1	PDS000077716.25	SAMN34254112	clinical	cd_8_group_5482	cd_4_group_4816	cd_2_group_4093
PDT001694537.1	PDS000077716.25	SAMN34254116	clinical	cd_8_group_5482	cd_4_group_4816	cd_2_group_4093
PDT001707730.1	PDS000077716.25	SAMN34409108	clinical	cd_8_group_5482	cd_4_group_4816	cd_2_group_4093
PDT001602570.1	PDS000020574.70	SAMN33053613	clinical	cd_8_group_5483	cd_4_group_4817	cd_2_group_4094
PDT001646845.1	PDS000020574.70	SAMN33456046	clinical	cd_8_group_5483	cd_4_group_4817	cd_2_group_4094
PDT001602573.1	PDS000062268.474	SAMN33053610	clinical	cd_8_group_5484	-	-
PDT001773628.1	PDS000062268.474	SAMN35679738	clinical	cd_8_group_5484	-	-
PDT001609496.1	PDS000136276.1	SAMN33192177	clinical	cd_8_group_5485	cd_4_group_4819	-
PDT001610905.1	PDS000136276.1	SAMN33212418	clinical	cd_8_group_5485	cd_4_group_4819	-
PDT001609646.1	PDS000114113.12	SAMN33193847	clinical	cd_8_group_5486	cd_4_group_4821	cd_2_group_4095
PDT001638022.1	PDS000114113.12	SAMN33411713	clinical	cd_8_group_5486	cd_4_group_4821	cd_2_group_4095
PDT001647034.1	PDS000114113.12	SAMN33461566	clinical	cd_8_group_5486	cd_4_group_4821	cd_2_group_4095
PDT001609652.1	PDS000007367.833	SAMN33193897	clinical	cd_8_group_5487	cd_4_group_4822	-
PDT001627022.1	PDS000007367.833	SAMN33348144	clinical	cd_8_group_5487	cd_4_group_4822	-
PDT001835690.1	PDS000007367.833	SAMN36773573	clinical	cd_8_group_5487	cd_4_group_4822	-
PDT001610075.1	PDS000142444.2	SAMN33210004	clinical	cd_8_group_5488	cd_4_group_4823	cd_2_group_4096
PDT001696944.1	PDS000142444.2	SAMN34295683	clinical	cd_8_group_5488	cd_4_group_4823	cd_2_group_4096
PDT001717218.1	PDS000142444.2	SAMN34535375	clinical	cd_8_group_5488	cd_4_group_4823	cd_2_group_4096
PDT001610147.1	PDS000095725.4	SAMN33210684	clinical	cd_8_group_5489	cd_4_group_4824	cd_2_group_4097
PDT001726782.1	PDS000095725.4	SAMN35001822	clinical	cd_8_group_5489	cd_4_group_4824	cd_2_group_4097
PDT000147971.3	PDS000033941.7	SAMN05714094	clinical	cd_8_group_549	cd_4_group_405	-
PDT000147972.3	PDS000033941.7	SAMN05714095	clinical	cd_8_group_549	cd_4_group_405	-
PDT000147973.3	PDS000033941.7	SAMN05714096	clinical	cd_8_group_549	cd_4_group_405	-
PDT000150700.3	PDS000033941.7	SAMN05806150	clinical	cd_8_group_549	cd_4_group_405	-
PDT001610148.1	PDS000034439.369	SAMN33210710	clinical	cd_8_group_5490	cd_4_group_4825	cd_2_group_4098
PDT001616434.1	PDS000034439.369	SAMN33314750	clinical	cd_8_group_5490	cd_4_group_4825	cd_2_group_4098
PDT001636940.1	PDS000034439.369	SAMN33393484	clinical	cd_8_group_5490	cd_4_group_4825	cd_2_group_4098
PDT001610280.1	PDS000137340.1	SAMN33211271	clinical	cd_8_group_5491	cd_4_group_4826	-
PDT001637999.1	PDS000137340.1	SAMN33409038	clinical	cd_8_group_5491	cd_4_group_4826	-
PDT001610911.1	PDS000139853.1	SAMN33212416	clinical	cd_8_group_5492	cd_4_group_4827	cd_2_group_4099
PDT001666143.1	PDS000139853.1	SAMN33861083	clinical	cd_8_group_5492	cd_4_group_4827	cd_2_group_4099
PDT001611232.1	PDS000079375.441	SAMN33226612	clinical	cd_8_group_5493	cd_4_group_4829	cd_2_group_4100
PDT001652197.1	PDS000079375.441	SAMN33602807	clinical	cd_8_group_5493	cd_4_group_4829	cd_2_group_4100
PDT001611467.1	PDS000035426.65	SAMN33228354	clinical	cd_8_group_5494	cd_4_group_4830	-
PDT001640348.1	PDS000035426.65	SAMN33423586	clinical	cd_8_group_5494	cd_4_group_4830	-
PDT001612243.1	PDS000136348.2	SAMN33243553	clinical	cd_8_group_5495	cd_4_group_4831	-
PDT001848615.1	PDS000136348.2	SAMN36947142	clinical	cd_8_group_5495	cd_4_group_4831	-
PDT001638023.1	PDS000137322.3	SAMN33411710	clinical	cd_8_group_5496	cd_4_group_4834	-
PDT001613489.1	PDS000137322.3	SAMN33271173	clinical	cd_8_group_5496	cd_4_group_4834	cd_2_group_4103
PDT001677859.1	PDS000137322.3	SAMN34054242	clinical	cd_8_group_5496	cd_4_group_4834	cd_2_group_4103
PDT001687787.1	PDS000137322.3	SAMN34153503	clinical	cd_8_group_5496	cd_4_group_4834	cd_2_group_4103
PDT001613728.1	PDS000061675.191	SAMN33271166	clinical	cd_8_group_5497	-	-
PDT001894905.1	PDS000061675.191	SAMN37514827	clinical	cd_8_group_5497	-	-
PDT001613877.1	PDS000066478.3	SAMN33271592	clinical	cd_8_group_5498	cd_4_group_4835	cd_2_group_4104
PDT001639738.1	PDS000066478.3	SAMN33417350	clinical	cd_8_group_5498	cd_4_group_4835	cd_2_group_4104
PDT001614360.1	PDS000080390.16	SAMN33273962	clinical	cd_8_group_5499	cd_4_group_4836	cd_2_group_4105
PDT001647360.1	PDS000080390.16	SAMN33483399	clinical	cd_8_group_5499	cd_4_group_4836	cd_2_group_4105
PDT000943229.1	PDS000003608.29	SAMN17618443	clinical	cd_8_group_55	-	-
PDT000048676.3	PDS000003608.29	SAMN03292362	clinical	cd_8_group_55	cd_4_group_46	cd_2_group_40
PDT000066852.3	PDS000003608.29	SAMN03290651	clinical	cd_8_group_55	cd_4_group_46	cd_2_group_40
PDT000083244.3	PDS000003608.29	SAMN03998541	clinical	cd_8_group_55	cd_4_group_46	cd_2_group_40
PDT000120841.3	PDS000003608.29	SAMN04578469	clinical	cd_8_group_55	cd_4_group_46	cd_2_group_40
PDT000148498.3	PDS000034305.5	SAMN05718056	clinical	cd_8_group_550	cd_4_group_406	cd_2_group_305
PDT000176772.3	PDS000034305.5	SAMN06172157	clinical	cd_8_group_550	cd_4_group_406	cd_2_group_305
PDT000189714.3	PDS000034305.5	SAMN06328602	clinical	cd_8_group_550	cd_4_group_406	cd_2_group_305
PDT000190367.3	PDS000034305.5	SAMN06330324	clinical	cd_8_group_550	cd_4_group_406	cd_2_group_305
PDT000209830.3	PDS000034305.5	SAMN06917002	clinical	cd_8_group_550	cd_4_group_406	cd_2_group_305
PDT001614363.1	PDS000053578.70	SAMN33273977	clinical	cd_8_group_5500	cd_4_group_4837	cd_2_group_4106
PDT001616186.1	PDS000053578.70	SAMN33310325	clinical	cd_8_group_5500	cd_4_group_4837	cd_2_group_4106
PDT001616432.1	PDS000002968.157	SAMN33314749	clinical	cd_8_group_5501	cd_4_group_4842	-
PDT001715958.1	PDS000002968.157	SAMN34473001	clinical	cd_8_group_5501	cd_4_group_4842	-
PDT001617148.1	PDS000144579.129	SAMN33325345	clinical	cd_8_group_5502	cd_4_group_4843	cd_2_group_4111
PDT001639801.1	PDS000144579.129	SAMN33418375	clinical	cd_8_group_5502	cd_4_group_4843	cd_2_group_4111
PDT001617419.1	PDS000007822.653	SAMN33326775	clinical	cd_8_group_5503	-	-
PDT001824304.1	PDS000007822.653	SAMN36679087	clinical	cd_8_group_5503	cd_4_group_5215	cd_2_group_4476
PDT001927846.1	PDS000007822.653	SAMN37806916	clinical	cd_8_group_5503	cd_4_group_5215	cd_2_group_4476
PDT001618435.1	PDS000061605.312	SAMN33339642	clinical	cd_8_group_5504	-	-
PDT001768551.1	PDS000061605.312	SAMN35622092	clinical	cd_8_group_5504	-	-
PDT001618458.1	PDS000061830.584	SAMN33340034	clinical	cd_8_group_5505	cd_4_group_4844	cd_2_group_4113
PDT001728985.1	PDS000061830.584	SAMN35037067	clinical	cd_8_group_5505	cd_4_group_4844	cd_2_group_4113
PDT001618467.1	PDS000137974.1	SAMN33339971	clinical	cd_8_group_5506	cd_4_group_4845	cd_2_group_4114
PDT001647027.1	PDS000137974.1	SAMN33457393	clinical	cd_8_group_5506	cd_4_group_4845	cd_2_group_4114
PDT001618486.1	PDS000038250.21	SAMN33340032	clinical	cd_8_group_5507	cd_4_group_4846	-
PDT001741480.1	PDS000038250.21	SAMN35178294	clinical	cd_8_group_5507	cd_4_group_4846	-
PDT001674146.1	PDS000006028.494	SAMN33954994	clinical	cd_8_group_5508	-	-
PDT001618636.1	PDS000006028.494	SAMN33342044	clinical	cd_8_group_5508	cd_4_group_4847	-
PDT001851900.1	PDS000006028.494	SAMN36992384	clinical	cd_8_group_5508	cd_4_group_4847	-
PDT001874113.1	PDS000144579.129	SAMN37286699	clinical	cd_8_group_5509	-	-
PDT001618671.1	PDS000144579.129	SAMN33342230	clinical	cd_8_group_5509	cd_4_group_4848	cd_2_group_4115
PDT001618674.1	PDS000144579.129	SAMN33342233	clinical	cd_8_group_5509	cd_4_group_4848	cd_2_group_4115
PDT000313379.3	PDS000144579.129	SAMN09198378	clinical	cd_8_group_551	-	-
PDT000148895.3	PDS000144579.129	SAMN05763303	clinical	cd_8_group_551	cd_4_group_407	cd_2_group_307
PDT000148896.3	PDS000144579.129	SAMN05763304	clinical	cd_8_group_551	cd_4_group_407	cd_2_group_307
PDT001636333.1	PDS000004498.444	SAMN33385685	clinical	cd_8_group_5510	cd_4_group_4850	cd_2_group_4117
PDT001645640.1	PDS000004498.444	SAMN33438150	clinical	cd_8_group_5510	cd_4_group_4850	cd_2_group_4117
PDT001653223.1	PDS000004498.444	SAMN33611544	clinical	cd_8_group_5510	cd_4_group_4850	cd_2_group_4117
PDT001662453.1	PDS000004498.444	SAMN33758501	clinical	cd_8_group_5510	cd_4_group_4850	cd_2_group_4117
PDT001636355.1	PDS000033322.200	SAMN33385887	clinical	cd_8_group_5511	cd_4_group_4851	cd_2_group_4118
PDT001662319.1	PDS000033322.200	SAMN33749839	clinical	cd_8_group_5511	cd_4_group_4851	cd_2_group_4118
PDT001636934.1	PDS000120849.12	SAMN33393482	clinical	cd_8_group_5512	cd_4_group_4852	cd_2_group_4119
PDT001636938.1	PDS000120849.12	SAMN33393485	clinical	cd_8_group_5512	cd_4_group_4852	cd_2_group_4119
PDT001636942.1	PDS000120849.12	SAMN33393483	clinical	cd_8_group_5512	cd_4_group_4852	cd_2_group_4119
PDT001637033.1	PDS000064468.15	SAMN33394072	clinical	cd_8_group_5513	-	-
PDT001873248.1	PDS000064468.15	SAMN37283822	clinical	cd_8_group_5513	-	-
PDT001638829.1	PDS000150677.3	SAMN33414033	clinical	cd_8_group_5514	cd_4_group_4853	-
PDT001790994.1	PDS000150677.3	SAMN35991086	clinical	cd_8_group_5514	cd_4_group_4853	cd_2_group_4410
PDT001795345.1	PDS000150677.3	SAMN36181711	clinical	cd_8_group_5514	cd_4_group_4853	cd_2_group_4410
PDT001814466.1	PDS000150677.3	SAMN36391215	clinical	cd_8_group_5514	cd_4_group_4853	cd_2_group_4410
PDT001639761.1	PDS000137517.1	SAMN33417507	clinical	cd_8_group_5515	cd_4_group_4855	cd_2_group_4121
PDT001639770.1	PDS000137517.1	SAMN33417504	clinical	cd_8_group_5515	cd_4_group_4855	cd_2_group_4121
PDT001639795.1	PDS000085490.21	SAMN33418370	clinical	cd_8_group_5516	-	-
PDT001900056.1	PDS000085490.21	SAMN37530701	clinical	cd_8_group_5516	-	-
PDT001851046.1	PDS000085490.21	SAMN36984171	clinical	cd_8_group_5516	cd_4_group_5283	cd_2_group_4545
PDT001948538.1	PDS000085490.21	SAMN37887251	clinical	cd_8_group_5516	cd_4_group_5283	cd_2_group_4545
PDT001640557.1	PDS000116070.24	SAMN33424256	clinical	cd_8_group_5517	-	-
PDT001843588.1	PDS000116070.24	SAMN36871565	clinical	cd_8_group_5517	-	-
PDT001640764.1	PDS000137526.1	SAMN33426163	clinical	cd_8_group_5518	-	-
PDT001640765.1	PDS000137526.1	SAMN33426164	clinical	cd_8_group_5518	-	-
PDT001640767.1	PDS000137526.1	SAMN33426165	clinical	cd_8_group_5518	-	-
PDT001642437.1	PDS000006028.494	SAMN33435251	clinical	cd_8_group_5519	-	-
PDT001829507.1	PDS000006028.494	SAMN36715832	clinical	cd_8_group_5519	-	-
PDT000148900.3	PDS000122917.18	SAMN05767654	clinical	cd_8_group_552	-	-
PDT000151523.3	PDS000122917.18	SAMN05831107	clinical	cd_8_group_552	cd_4_group_438	-
PDT000151524.3	PDS000122917.18	SAMN05831108	clinical	cd_8_group_552	cd_4_group_438	-
PDT000151525.3	PDS000122917.18	SAMN05831109	clinical	cd_8_group_552	cd_4_group_438	-
PDT001645464.1	PDS000004498.444	SAMN33435785	clinical	cd_8_group_5520	-	-
PDT001759411.1	PDS000004498.444	SAMN35369578	clinical	cd_8_group_5520	-	-
PDT001646969.1	PDS000061605.312	SAMN33458007	clinical	cd_8_group_5521	cd_4_group_4856	cd_2_group_4124
PDT001646979.1	PDS000061605.312	SAMN33458006	clinical	cd_8_group_5521	cd_4_group_4856	cd_2_group_4124
PDT001963178.1	PDS000163320.19	SAMN38049221	clinical	cd_8_group_5522	cd_4_group_4858	-
PDT001647017.1	PDS000163320.19	SAMN33458736	clinical	cd_8_group_5522	cd_4_group_4858	cd_2_group_4126
PDT001651358.1	PDS000163320.19	SAMN33578907	clinical	cd_8_group_5522	cd_4_group_4858	cd_2_group_4126
PDT001788055.1	PDS000163320.19	SAMN35880277	clinical	cd_8_group_5522	cd_4_group_4858	cd_2_group_4126
PDT001840256.1	PDS000163320.19	SAMN36843088	clinical	cd_8_group_5522	cd_4_group_4858	cd_2_group_4126
PDT001847721.1	PDS000163320.19	SAMN36923759	clinical	cd_8_group_5522	cd_4_group_4858	cd_2_group_4126
PDT001878271.1	PDS000163320.19	SAMN37329488	clinical	cd_8_group_5522	cd_4_group_4858	cd_2_group_4126
PDT001653633.1	PDS000163320.19	SAMN33658240	clinical	cd_8_group_5522	cd_4_group_4858	cd_2_group_4146
PDT001666231.1	PDS000163320.19	SAMN33862695	clinical	cd_8_group_5522	cd_4_group_4858	cd_2_group_4146
PDT001857034.1	PDS000163320.19	SAMN37094719	clinical	cd_8_group_5522	cd_4_group_4858	cd_2_group_4557
PDT001862600.1	PDS000163320.19	SAMN37152504	clinical	cd_8_group_5522	cd_4_group_4858	cd_2_group_4557
PDT001964993.1	PDS000163320.19	SAMN38067832	clinical	cd_8_group_5522	cd_4_group_4858	cd_2_group_4557
PDT001647127.1	PDS000148153.1	SAMN33458745	clinical	cd_8_group_5523	cd_4_group_4859	cd_2_group_4127
PDT001766912.1	PDS000148153.1	SAMN35558473	clinical	cd_8_group_5523	cd_4_group_4859	cd_2_group_4127
PDT001647281.1	PDS000150662.1	SAMN33461567	clinical	cd_8_group_5524	cd_4_group_4860	-
PDT001790645.1	PDS000150662.1	SAMN35988644	clinical	cd_8_group_5524	cd_4_group_4860	-
PDT001647297.1	PDS000137983.2	SAMN33482331	clinical	cd_8_group_5525	cd_4_group_4861	cd_2_group_4128
PDT001765396.1	PDS000137983.2	SAMN35529790	clinical	cd_8_group_5525	cd_4_group_4861	cd_2_group_4128
PDT001647335.1	PDS000153229.1	SAMN33482616	clinical	cd_8_group_5526	-	-
PDT001816922.1	PDS000153229.1	SAMN36438493	clinical	cd_8_group_5526	-	-
PDT001647343.1	PDS000058275.3	SAMN33483308	clinical	cd_8_group_5527	cd_4_group_4862	cd_2_group_4129
PDT001656208.1	PDS000058275.3	SAMN33705815	clinical	cd_8_group_5527	cd_4_group_4862	cd_2_group_4129
PDT001649866.1	PDS000035128.22	SAMN33565887	clinical	cd_8_group_5528	-	-
PDT001873563.1	PDS000035128.22	SAMN37284294	clinical	cd_8_group_5528	-	-
PDT001649867.1	PDS000138674.1	SAMN33565888	clinical	cd_8_group_5529	-	-
PDT001660908.1	PDS000138674.1	SAMN33735687	clinical	cd_8_group_5529	-	-
PDT000149214.3	PDS000038755.20	SAMN05772765	clinical	cd_8_group_553	-	-
PDT000156848.3	PDS000038755.20	SAMN05916189	clinical	cd_8_group_553	-	-
PDT001888019.1	PDS000007367.833	SAMN37413794	clinical	cd_8_group_5530	cd_4_group_4867	-
PDT001650255.1	PDS000007367.833	SAMN33569992	clinical	cd_8_group_5530	cd_4_group_4867	cd_2_group_4133
PDT001780823.1	PDS000007367.833	SAMN35762004	clinical	cd_8_group_5530	cd_4_group_4867	cd_2_group_4133
PDT001868358.1	PDS000007367.833	SAMN37185735	clinical	cd_8_group_5530	cd_4_group_4867	cd_2_group_4133
PDT001930743.1	PDS000007367.833	SAMN37809589	clinical	cd_8_group_5530	cd_4_group_4867	cd_2_group_4133
PDT001652049.1	PDS000122994.6	SAMN33601261	clinical	cd_8_group_5531	cd_4_group_4869	cd_2_group_4135
PDT001764569.1	PDS000122994.6	SAMN35525692	clinical	cd_8_group_5531	cd_4_group_4869	cd_2_group_4135
PDT001652083.1	PDS000105858.3	SAMN33601267	clinical	cd_8_group_5532	cd_4_group_4870	cd_2_group_4136
PDT001779613.1	PDS000105858.3	SAMN35735349	clinical	cd_8_group_5532	cd_4_group_4870	cd_2_group_4136
PDT001652242.1	PDS000058167.9	SAMN33603250	clinical	cd_8_group_5533	cd_4_group_4871	cd_2_group_4138
PDT001663664.1	PDS000058167.9	SAMN33817012	clinical	cd_8_group_5533	cd_4_group_4871	cd_2_group_4138
PDT001653054.1	PDS000138542.4	SAMN33619981	clinical	cd_8_group_5534	cd_4_group_4872	cd_2_group_4139
PDT001656144.1	PDS000138542.4	SAMN33699680	clinical	cd_8_group_5534	cd_4_group_4872	cd_2_group_4139
PDT001674779.1	PDS000138542.4	SAMN33972851	clinical	cd_8_group_5534	cd_4_group_4872	cd_2_group_4139
PDT001681037.1	PDS000141340.2	SAMN34103494	clinical	cd_8_group_5535	-	-
PDT001688454.1	PDS000141340.2	SAMN34159588	clinical	cd_8_group_5535	cd_4_group_4876	-
PDT001653154.1	PDS000141340.2	SAMN33611481	clinical	cd_8_group_5535	cd_4_group_4876	cd_2_group_4142
PDT001688451.1	PDS000141340.2	SAMN34159587	clinical	cd_8_group_5535	cd_4_group_4876	cd_2_group_4142
PDT001653184.1	PDS000139821.1	SAMN33610325	clinical	cd_8_group_5536	-	-
PDT001664933.1	PDS000139821.1	SAMN33841312	clinical	cd_8_group_5536	-	-
PDT001653228.1	PDS000004498.444	SAMN33610328	clinical	cd_8_group_5537	cd_4_group_4878	cd_2_group_4143
PDT001653300.1	PDS000004498.444	SAMN33610327	clinical	cd_8_group_5537	cd_4_group_4878	cd_2_group_4143
PDT001653240.1	PDS000106548.6	SAMN33610187	clinical	cd_8_group_5538	-	-
PDT001656135.1	PDS000106548.6	SAMN33699618	clinical	cd_8_group_5538	-	-
PDT001653242.1	PDS000035426.65	SAMN33610275	clinical	cd_8_group_5539	cd_4_group_4879	-
PDT001817586.1	PDS000035426.65	SAMN36457059	clinical	cd_8_group_5539	cd_4_group_4879	-
PDT000149225.3	PDS000033863.12	SAMN05763113	clinical	cd_8_group_554	cd_4_group_411	cd_2_group_309
PDT000201195.3	PDS000033863.12	SAMN06671989	clinical	cd_8_group_554	cd_4_group_411	cd_2_group_309
PDT001653313.1	PDS000017023.57	SAMN33610276	clinical	cd_8_group_5540	cd_4_group_4880	-
PDT001662371.1	PDS000017023.57	SAMN33751052	clinical	cd_8_group_5540	cd_4_group_4880	-
PDT001653329.1	PDS000117639.9	SAMN33605862	clinical	cd_8_group_5541	cd_4_group_4881	cd_2_group_4144
PDT001662420.1	PDS000117639.9	SAMN33758392	clinical	cd_8_group_5541	cd_4_group_4881	cd_2_group_4144
PDT001656140.1	PDS000140442.1	SAMN33699684	clinical	cd_8_group_5542	cd_4_group_4884	cd_2_group_4148
PDT001674780.1	PDS000140442.1	SAMN33972855	clinical	cd_8_group_5542	cd_4_group_4884	cd_2_group_4148
PDT001658695.1	PDS000061547.38	SAMN33712775	clinical	cd_8_group_5543	cd_4_group_4885	-
PDT001905293.1	PDS000061547.38	SAMN37556790	clinical	cd_8_group_5543	cd_4_group_4885	-
PDT001658765.1	PDS000035123.327	SAMN33712774	clinical	cd_8_group_5544	cd_4_group_4887	-
PDT001684013.1	PDS000035123.327	SAMN34114844	clinical	cd_8_group_5544	cd_4_group_4887	-
PDT001658767.1	PDS000141190.4	SAMN33712824	clinical	cd_8_group_5545	-	-
PDT001966334.1	PDS000141190.4	SAMN38082203	clinical	cd_8_group_5545	-	-
PDT001658771.1	PDS000164670.1	SAMN33712827	clinical	cd_8_group_5546	-	-
PDT001963456.1	PDS000164670.1	SAMN38052009	clinical	cd_8_group_5546	-	-
PDT001659278.1	PDS000061830.584	SAMN33714799	clinical	cd_8_group_5547	-	-
PDT001768590.1	PDS000061830.584	SAMN35622251	clinical	cd_8_group_5547	cd_4_group_5086	cd_2_group_4347
PDT001854736.1	PDS000061830.584	SAMN37046908	clinical	cd_8_group_5547	cd_4_group_5086	cd_2_group_4347
PDT001659403.1	PDS000061634.43	SAMN33716204	clinical	cd_8_group_5548	cd_4_group_4888	cd_2_group_4151
PDT001717105.1	PDS000061634.43	SAMN34507352	clinical	cd_8_group_5548	cd_4_group_4888	cd_2_group_4151
PDT001890800.1	PDS000061634.43	SAMN37472920	clinical	cd_8_group_5548	cd_4_group_5387	cd_2_group_4659
PDT001890804.1	PDS000061634.43	SAMN37472918	clinical	cd_8_group_5548	cd_4_group_5387	cd_2_group_4659
PDT001890807.1	PDS000061634.43	SAMN37472919	clinical	cd_8_group_5548	cd_4_group_5387	cd_2_group_4659
PDT001660452.1	PDS000035123.327	SAMN33735051	clinical	cd_8_group_5549	cd_4_group_4890	cd_2_group_4153
PDT001681033.1	PDS000035123.327	SAMN34102308	clinical	cd_8_group_5549	cd_4_group_4890	cd_2_group_4153
PDT000149230.3	PDS000144579.129	SAMN05768321	clinical	cd_8_group_555	-	-
PDT000355469.2	PDS000144579.129	SAMN09740145	clinical	cd_8_group_555	cd_4_group_1353	cd_2_group_1054
PDT000355590.2	PDS000144579.129	SAMN09740132	clinical	cd_8_group_555	cd_4_group_1353	cd_2_group_1054
PDT000355592.2	PDS000144579.129	SAMN09740135	clinical	cd_8_group_555	cd_4_group_1353	cd_2_group_1054
PDT000355593.2	PDS000144579.129	SAMN09740141	clinical	cd_8_group_555	cd_4_group_1353	cd_2_group_1054
PDT000355601.2	PDS000144579.129	SAMN09740138	clinical	cd_8_group_555	cd_4_group_1353	cd_2_group_1054
PDT001661849.1	PDS000035123.327	SAMN33739163	clinical	cd_8_group_5550	cd_4_group_4891	cd_2_group_4154
PDT001662376.1	PDS000035123.327	SAMN33752514	clinical	cd_8_group_5550	cd_4_group_4891	cd_2_group_4154
PDT001661880.1	PDS000006248.178	SAMN33739558	clinical	cd_8_group_5551	-	-
PDT001903889.1	PDS000006248.178	SAMN37544785	clinical	cd_8_group_5551	-	-
PDT001662234.1	PDS000139646.7	SAMN33749593	clinical	cd_8_group_5552	cd_4_group_4892	cd_2_group_4155
PDT001677248.1	PDS000139646.7	SAMN34031319	clinical	cd_8_group_5552	cd_4_group_4892	cd_2_group_4155
PDT001839786.1	PDS000139646.7	SAMN36839299	clinical	cd_8_group_5552	cd_4_group_4892	cd_2_group_4155
PDT001874018.1	PDS000139646.7	SAMN37285054	clinical	cd_8_group_5552	cd_4_group_4892	cd_2_group_4155
PDT001742465.1	PDS000139646.7	SAMN35217882	clinical	cd_8_group_5552	cd_4_group_4892	cd_2_group_4313
PDT001821176.1	PDS000139646.7	SAMN36504467	clinical	cd_8_group_5552	cd_4_group_4892	cd_2_group_4313
PDT001662368.1	PDS000144579.129	SAMN33752689	clinical	cd_8_group_5553	cd_4_group_4894	cd_2_group_4157
PDT001678780.1	PDS000144579.129	SAMN34068649	clinical	cd_8_group_5553	cd_4_group_4894	cd_2_group_4157
PDT001847020.1	PDS000144579.129	SAMN36911233	clinical	cd_8_group_5553	cd_4_group_4894	cd_2_group_4533
PDT001884397.1	PDS000144579.129	SAMN37384591	clinical	cd_8_group_5553	cd_4_group_4894	cd_2_group_4533
PDT001662373.1	PDS000037269.53	SAMN33752423	clinical	cd_8_group_5554	cd_4_group_4896	-
PDT001742522.1	PDS000037269.53	SAMN35219074	clinical	cd_8_group_5554	cd_4_group_4896	-
PDT001662468.1	PDS000058306.39	SAMN33758828	clinical	cd_8_group_5555	cd_4_group_4899	-
PDT001814293.1	PDS000058306.39	SAMN36385609	clinical	cd_8_group_5555	cd_4_group_4899	cd_2_group_4444
PDT001821561.1	PDS000058306.39	SAMN36504483	clinical	cd_8_group_5555	cd_4_group_4899	cd_2_group_4444
PDT001662932.1	PDS000085490.21	SAMN33772081	clinical	cd_8_group_5556	-	-
PDT001666138.1	PDS000085490.21	SAMN33861081	clinical	cd_8_group_5556	cd_4_group_4910	cd_2_group_4169
PDT001666141.1	PDS000085490.21	SAMN33861080	clinical	cd_8_group_5556	cd_4_group_4910	cd_2_group_4169
PDT001663355.1	PDS000034262.79	SAMN33785643	clinical	cd_8_group_5557	cd_4_group_4901	cd_2_group_4162
PDT001665007.1	PDS000034262.79	SAMN33842693	clinical	cd_8_group_5557	cd_4_group_4901	cd_2_group_4162
PDT001663382.1	PDS000003575.170	SAMN33735641	clinical	cd_8_group_5558	cd_4_group_4902	-
PDT001758246.1	PDS000003575.170	SAMN35361102	clinical	cd_8_group_5558	cd_4_group_4902	-
PDT001663448.1	PDS000035041.62	SAMN33797366	clinical	cd_8_group_5559	cd_4_group_4903	cd_2_group_4163
PDT001663449.1	PDS000035041.62	SAMN33797367	clinical	cd_8_group_5559	cd_4_group_4903	cd_2_group_4163
PDT000386188.2	PDS000144579.129	SAMN10139579	clinical	cd_8_group_556	-	-
PDT001202605.1	PDS000144579.129	SAMN24010552	clinical	cd_8_group_556	-	-
PDT000336808.2	PDS000144579.129	SAMN09489303	clinical	cd_8_group_556	cd_4_group_1265	cd_2_group_995
PDT000340498.2	PDS000144579.129	SAMN09534361	clinical	cd_8_group_556	cd_4_group_1265	cd_2_group_995
PDT000407517.2	PDS000144579.129	SAMN10432029	clinical	cd_8_group_556	cd_4_group_1665	-
PDT000551258.2	PDS000144579.129	SAMN12413571	clinical	cd_8_group_556	cd_4_group_1665	-
PDT000547452.2	PDS000144579.129	SAMN12342650	clinical	cd_8_group_556	cd_4_group_2090	cd_2_group_1635
PDT000702892.1	PDS000144579.129	SAMN14259859	clinical	cd_8_group_556	cd_4_group_2090	cd_2_group_1635
PDT000707942.1	PDS000144579.129	SAMN14341646	clinical	cd_8_group_556	cd_4_group_2700	cd_2_group_2164
PDT001105651.1	PDS000144579.129	SAMN20666131	clinical	cd_8_group_556	cd_4_group_2700	cd_2_group_2164
PDT001108300.1	PDS000144579.129	SAMN20721221	clinical	cd_8_group_556	cd_4_group_2700	cd_2_group_2164
PDT001111038.1	PDS000144579.129	SAMN20849672	clinical	cd_8_group_556	cd_4_group_2700	cd_2_group_2164
PDT001120163.1	PDS000144579.129	SAMN21154522	clinical	cd_8_group_556	cd_4_group_2700	cd_2_group_2164
PDT001144601.1	PDS000144579.129	SAMN22034186	clinical	cd_8_group_556	cd_4_group_3744	cd_2_group_3076
PDT001146466.1	PDS000144579.129	SAMN22104346	clinical	cd_8_group_556	cd_4_group_3744	cd_2_group_3076
PDT000149236.3	PDS000144579.129	SAMN05768327	clinical	cd_8_group_556	cd_4_group_413	-
PDT000149239.3	PDS000144579.129	SAMN05768330	clinical	cd_8_group_556	cd_4_group_413	-
PDT000149233.3	PDS000144579.129	SAMN05768324	clinical	cd_8_group_556	cd_4_group_413	cd_2_group_310
PDT000149235.3	PDS000144579.129	SAMN05768326	clinical	cd_8_group_556	cd_4_group_413	cd_2_group_310
PDT000190965.3	PDS000144579.129	SAMN06475293	clinical	cd_8_group_556	cd_4_group_413	cd_2_group_310
PDT001663579.1	PDS000058008.18	SAMN33798877	clinical	cd_8_group_5560	cd_4_group_4904	cd_2_group_4164
PDT001678763.1	PDS000058008.18	SAMN34068171	clinical	cd_8_group_5560	cd_4_group_4904	cd_2_group_4164
PDT001664305.1	PDS000050321.8	SAMN33830978	clinical	cd_8_group_5561	cd_4_group_4905	cd_2_group_4165
PDT001700272.1	PDS000050321.8	SAMN34351542	clinical	cd_8_group_5561	cd_4_group_4905	cd_2_group_4165
PDT001664314.1	PDS000148203.1	SAMN33830984	clinical	cd_8_group_5562	-	-
PDT001767216.1	PDS000148203.1	SAMN35570814	clinical	cd_8_group_5562	-	-
PDT001664325.1	PDS000012506.16	SAMN33831026	clinical	cd_8_group_5563	-	-
PDT001881775.1	PDS000012506.16	SAMN37352345	clinical	cd_8_group_5563	-	-
PDT001955552.1	PDS000012506.16	SAMN38016016	clinical	cd_8_group_5563	-	-
PDT001728783.1	PDS000012506.16	SAMN35026070	clinical	cd_8_group_5563	cd_4_group_5032	-
PDT001824305.1	PDS000012506.16	SAMN36679091	clinical	cd_8_group_5563	cd_4_group_5032	-
PDT001664337.1	PDS000035939.133	SAMN33831025	clinical	cd_8_group_5564	cd_4_group_4906	cd_2_group_4166
PDT001664579.1	PDS000035939.133	SAMN33831503	clinical	cd_8_group_5564	cd_4_group_4906	cd_2_group_4166
PDT001665008.1	PDS000141542.1	SAMN33842715	clinical	cd_8_group_5565	cd_4_group_4908	-
PDT001684100.1	PDS000141542.1	SAMN34115694	clinical	cd_8_group_5565	cd_4_group_4908	-
PDT001665070.1	PDS000007822.653	SAMN33843434	clinical	cd_8_group_5566	-	-
PDT001739773.1	PDS000007822.653	SAMN35131012	clinical	cd_8_group_5566	cd_4_group_5047	cd_2_group_4308
PDT001780534.1	PDS000007822.653	SAMN35750242	clinical	cd_8_group_5566	cd_4_group_5047	cd_2_group_4308
PDT001827860.1	PDS000007822.653	SAMN36702471	clinical	cd_8_group_5566	cd_4_group_5064	-
PDT001890593.1	PDS000007822.653	SAMN37458622	clinical	cd_8_group_5566	cd_4_group_5064	-
PDT001964451.1	PDS000007822.653	SAMN38058410	clinical	cd_8_group_5566	cd_4_group_5064	-
PDT001756221.1	PDS000007822.653	SAMN35345377	clinical	cd_8_group_5566	cd_4_group_5064	cd_2_group_4323
PDT001785941.1	PDS000007822.653	SAMN35802934	clinical	cd_8_group_5566	cd_4_group_5064	cd_2_group_4323
PDT001666193.1	PDS000000746.44	SAMN33862476	clinical	cd_8_group_5567	cd_4_group_4911	cd_2_group_4170
PDT001902192.1	PDS000000746.44	SAMN37533540	clinical	cd_8_group_5567	cd_4_group_4911	cd_2_group_4170
PDT001666594.2	PDS000144579.129	SAMN33864717	clinical	cd_8_group_5568	-	-
PDT001793982.1	PDS000144579.129	SAMN36083076	clinical	cd_8_group_5568	-	-
PDT001666600.2	PDS000061989.15	SAMN33864864	clinical	cd_8_group_5569	cd_4_group_4914	cd_2_group_4172
PDT001666605.2	PDS000061989.15	SAMN33864862	clinical	cd_8_group_5569	cd_4_group_4914	cd_2_group_4172
PDT000149234.3	PDS000035237.154	SAMN05768325	clinical	cd_8_group_557	cd_4_group_414	cd_2_group_311
PDT000280782.3	PDS000035237.154	SAMN06046086	clinical	cd_8_group_557	cd_4_group_414	cd_2_group_311
PDT001667263.1	PDS000141193.1	SAMN33900462	clinical	cd_8_group_5570	cd_4_group_4916	-
PDT001679371.1	PDS000141193.1	SAMN34074763	clinical	cd_8_group_5570	cd_4_group_4916	-
PDT001667455.1	PDS000139973.2	SAMN33901032	clinical	cd_8_group_5571	cd_4_group_4918	cd_2_group_4175
PDT001677857.1	PDS000139973.2	SAMN34054239	clinical	cd_8_group_5571	cd_4_group_4918	cd_2_group_4175
PDT001667482.1	PDS000061547.38	SAMN33901161	clinical	cd_8_group_5572	cd_4_group_4919	cd_2_group_4176
PDT001717147.1	PDS000061547.38	SAMN34511137	clinical	cd_8_group_5572	cd_4_group_4919	cd_2_group_4176
PDT001667527.1	PDS000141597.2	SAMN33902233	clinical	cd_8_group_5573	cd_4_group_4920	cd_2_group_4177
PDT001685954.1	PDS000141597.2	SAMN34130573	clinical	cd_8_group_5573	cd_4_group_4920	cd_2_group_4177
PDT001707334.1	PDS000141597.2	SAMN34406617	clinical	cd_8_group_5573	cd_4_group_4920	cd_2_group_4177
PDT001917479.1	PDS000035123.327	SAMN37691612	clinical	cd_8_group_5574	cd_4_group_4921	-
PDT001667536.1	PDS000035123.327	SAMN33902394	clinical	cd_8_group_5574	cd_4_group_4921	cd_2_group_4178
PDT001726771.1	PDS000035123.327	SAMN35000771	clinical	cd_8_group_5574	cd_4_group_4921	cd_2_group_4178
PDT001730299.1	PDS000035123.327	SAMN35064968	clinical	cd_8_group_5574	cd_4_group_4921	cd_2_group_4178
PDT001889530.1	PDS000035123.327	SAMN37442276	clinical	cd_8_group_5574	cd_4_group_4921	cd_2_group_4178
PDT001893494.1	PDS000035123.327	SAMN37513351	clinical	cd_8_group_5574	cd_4_group_4921	cd_2_group_4178
PDT001904279.1	PDS000035123.327	SAMN37546306	clinical	cd_8_group_5574	cd_4_group_4921	cd_2_group_4178
PDT001667621.1	PDS000007822.653	SAMN33902456	clinical	cd_8_group_5575	-	-
PDT001688447.1	PDS000007822.653	SAMN34159583	clinical	cd_8_group_5575	cd_4_group_4978	-
PDT001688448.1	PDS000007822.653	SAMN34159584	clinical	cd_8_group_5575	cd_4_group_4978	-
PDT001845253.1	PDS000007822.653	SAMN36891703	clinical	cd_8_group_5575	cd_4_group_5265	cd_2_group_4527
PDT001858093.1	PDS000007822.653	SAMN37097072	clinical	cd_8_group_5575	cd_4_group_5265	cd_2_group_4527
PDT001670365.1	PDS000004498.444	SAMN33939006	clinical	cd_8_group_5576	-	-
PDT001752088.1	PDS000004498.444	SAMN35327652	clinical	cd_8_group_5576	-	-
PDT001670910.1	PDS000164824.1	SAMN33939906	clinical	cd_8_group_5577	-	-
PDT001966486.1	PDS000164824.1	SAMN38083744	clinical	cd_8_group_5577	-	-
PDT001671272.1	PDS000160947.1	SAMN33940321	clinical	cd_8_group_5578	-	-
PDT001905445.1	PDS000160947.1	SAMN37557949	clinical	cd_8_group_5578	-	-
PDT001673160.1	PDS000007367.833	SAMN33945475	clinical	cd_8_group_5579	-	-
PDT001822370.1	PDS000007367.833	SAMN36613897	clinical	cd_8_group_5579	-	-
PDT000149246.3	PDS000115390.23	SAMN05755928	clinical	cd_8_group_558	-	-
PDT001158067.2	PDS000115390.23	SAMN22443181	clinical	cd_8_group_558	-	-
PDT001674114.1	PDS000061605.312	SAMN33954792	clinical	cd_8_group_5580	cd_4_group_4928	-
PDT001707265.1	PDS000061605.312	SAMN34378122	clinical	cd_8_group_5580	cd_4_group_4928	-
PDT001674133.1	PDS000033322.200	SAMN33954815	clinical	cd_8_group_5581	-	-
PDT001867068.1	PDS000033322.200	SAMN37180470	clinical	cd_8_group_5581	-	-
PDT001891013.1	PDS000019750.328	SAMN37476328	clinical	cd_8_group_5582	-	-
PDT001948453.1	PDS000019750.328	SAMN37887078	clinical	cd_8_group_5582	-	-
PDT001982762.1	PDS000019750.328	SAMN38226584	clinical	cd_8_group_5582	cd_4_group_4930	-
PDT001674778.1	PDS000019750.328	SAMN33972857	clinical	cd_8_group_5582	cd_4_group_4930	cd_2_group_4188
PDT001689352.1	PDS000019750.328	SAMN34174027	clinical	cd_8_group_5582	cd_4_group_4930	cd_2_group_4188
PDT001689353.1	PDS000019750.328	SAMN34174028	clinical	cd_8_group_5582	cd_4_group_4930	cd_2_group_4188
PDT001690195.1	PDS000019750.328	SAMN34191015	clinical	cd_8_group_5582	cd_4_group_4930	cd_2_group_4188
PDT001695621.1	PDS000019750.328	SAMN34267959	clinical	cd_8_group_5582	cd_4_group_4930	cd_2_group_4188
PDT001696906.1	PDS000019750.328	SAMN34291920	clinical	cd_8_group_5582	cd_4_group_4930	cd_2_group_4188
PDT001701991.1	PDS000019750.328	SAMN34365386	clinical	cd_8_group_5582	cd_4_group_4930	cd_2_group_4188
PDT001707720.1	PDS000019750.328	SAMN34409090	clinical	cd_8_group_5582	cd_4_group_4930	cd_2_group_4188
PDT001707725.1	PDS000019750.328	SAMN34409081	clinical	cd_8_group_5582	cd_4_group_4930	cd_2_group_4188
PDT001707729.1	PDS000019750.328	SAMN34409080	clinical	cd_8_group_5582	cd_4_group_4930	cd_2_group_4188
PDT001717079.1	PDS000019750.328	SAMN34499744	clinical	cd_8_group_5582	cd_4_group_4930	cd_2_group_4188
PDT001718778.1	PDS000019750.328	SAMN34571577	clinical	cd_8_group_5582	cd_4_group_4930	cd_2_group_4188
PDT001759046.1	PDS000019750.328	SAMN35365686	clinical	cd_8_group_5582	cd_4_group_4930	cd_2_group_4188
PDT001779596.1	PDS000019750.328	SAMN35734725	clinical	cd_8_group_5582	cd_4_group_4930	cd_2_group_4188
PDT001780812.1	PDS000019750.328	SAMN35761631	clinical	cd_8_group_5582	cd_4_group_4930	cd_2_group_4188
PDT001845233.1	PDS000019750.328	SAMN36891420	clinical	cd_8_group_5582	cd_4_group_4930	cd_2_group_4188
PDT001850812.1	PDS000019750.328	SAMN36983784	clinical	cd_8_group_5582	cd_4_group_4930	cd_2_group_4188
PDT001862479.1	PDS000019750.328	SAMN37154963	clinical	cd_8_group_5582	cd_4_group_4930	cd_2_group_4188
PDT001867137.1	PDS000019750.328	SAMN37182770	clinical	cd_8_group_5582	cd_4_group_4930	cd_2_group_4188
PDT001871596.1	PDS000019750.328	SAMN37233277	clinical	cd_8_group_5582	cd_4_group_4930	cd_2_group_4188
PDT001962750.1	PDS000019750.328	SAMN38042240	clinical	cd_8_group_5582	cd_4_group_4930	cd_2_group_4188
PDT001674987.1	PDS000035170.205	SAMN33984449	clinical	cd_8_group_5583	-	-
PDT001852210.1	PDS000035170.205	SAMN36995290	clinical	cd_8_group_5583	-	-
PDT001675388.1	PDS000004498.444	SAMN33986530	clinical	cd_8_group_5584	cd_4_group_4932	cd_2_group_4193
PDT001700587.1	PDS000004498.444	SAMN34353233	clinical	cd_8_group_5584	cd_4_group_4932	cd_2_group_4193
PDT001723698.1	PDS000004498.444	SAMN34894833	clinical	cd_8_group_5584	cd_4_group_4932	cd_2_group_4193
PDT001794538.1	PDS000004498.444	SAMN36175656	clinical	cd_8_group_5584	cd_4_group_4932	cd_2_group_4193
PDT001777527.1	PDS000033939.119	SAMN35715152	clinical	cd_8_group_5585	-	-
PDT001791410.1	PDS000033939.119	SAMN35996178	clinical	cd_8_group_5585	cd_4_group_4933	-
PDT001675735.1	PDS000033939.119	SAMN33987094	clinical	cd_8_group_5585	cd_4_group_4933	cd_2_group_4194
PDT001680333.1	PDS000033939.119	SAMN34081577	clinical	cd_8_group_5585	cd_4_group_4933	cd_2_group_4194
PDT001676125.1	PDS000080390.16	SAMN33991690	clinical	cd_8_group_5586	cd_4_group_4934	cd_2_group_4195
PDT001740953.1	PDS000080390.16	SAMN35159805	clinical	cd_8_group_5586	cd_4_group_4934	cd_2_group_4195
PDT001676856.1	PDS000091004.89	SAMN34027161	clinical	cd_8_group_5587	cd_4_group_4935	cd_2_group_4197
PDT001680264.1	PDS000091004.89	SAMN34081532	clinical	cd_8_group_5587	cd_4_group_4935	cd_2_group_4197
PDT001677140.1	PDS000058166.13	SAMN34030465	clinical	cd_8_group_5588	cd_4_group_4936	cd_2_group_4198
PDT001688966.1	PDS000058166.13	SAMN34166954	clinical	cd_8_group_5588	cd_4_group_4936	cd_2_group_4198
PDT001693050.1	PDS000058166.13	SAMN34236187	clinical	cd_8_group_5588	cd_4_group_4936	cd_2_group_4198
PDT001700648.1	PDS000058166.13	SAMN34353602	clinical	cd_8_group_5588	cd_4_group_4936	cd_2_group_4198
PDT001742140.1	PDS000058166.13	SAMN35209183	clinical	cd_8_group_5588	cd_4_group_4936	cd_2_group_4198
PDT001848456.1	PDS000058166.13	SAMN36943771	clinical	cd_8_group_5588	cd_4_group_4936	cd_2_group_4198
PDT001857007.1	PDS000058166.13	SAMN37094544	clinical	cd_8_group_5588	cd_4_group_4936	cd_2_group_4198
PDT001677234.1	PDS000094028.7	SAMN34031311	clinical	cd_8_group_5589	cd_4_group_4937	-
PDT001715952.1	PDS000094028.7	SAMN34472992	clinical	cd_8_group_5589	cd_4_group_4937	cd_2_group_4268
PDT001772794.1	PDS000094028.7	SAMN35676956	clinical	cd_8_group_5589	cd_4_group_4937	cd_2_group_4268
PDT001821734.1	PDS000094028.7	SAMN36514424	clinical	cd_8_group_5589	cd_4_group_4937	cd_2_group_4268
PDT001843971.1	PDS000094028.7	SAMN36874291	clinical	cd_8_group_5589	cd_4_group_4937	cd_2_group_4268
PDT001772795.1	PDS000094028.7	SAMN35676957	clinical	cd_8_group_5589	cd_4_group_4937	cd_2_group_4355
PDT001982417.1	PDS000094028.7	SAMN38224733	clinical	cd_8_group_5589	cd_4_group_4937	cd_2_group_4355
PDT000149634.3	PDS000034726.17	SAMN05781443	clinical	cd_8_group_559	cd_4_group_415	cd_2_group_312
PDT000150696.3	PDS000034726.17	SAMN05751739	clinical	cd_8_group_559	cd_4_group_415	cd_2_group_312
PDT001677240.1	PDS000137274.4	SAMN34031313	clinical	cd_8_group_5590	-	-
PDT001686156.1	PDS000137274.4	SAMN34131648	clinical	cd_8_group_5590	-	-
PDT001686463.1	PDS000137274.4	SAMN34133039	clinical	cd_8_group_5590	-	-
PDT001678493.1	PDS000137274.4	SAMN34066340	clinical	cd_8_group_5590	cd_4_group_4943	-
PDT001678731.1	PDS000137274.4	SAMN34067798	clinical	cd_8_group_5590	cd_4_group_4943	-
PDT001677852.1	PDS000035123.327	SAMN34054233	clinical	cd_8_group_5591	-	-
PDT001691604.1	PDS000035123.327	SAMN34231228	clinical	cd_8_group_5591	-	-
PDT001866146.1	PDS000035123.327	SAMN37161902	clinical	cd_8_group_5591	-	-
PDT001677849.1	PDS000035123.327	SAMN34054235	clinical	cd_8_group_5591	cd_4_group_4938	cd_2_group_4201
PDT001686797.1	PDS000035123.327	SAMN34139002	clinical	cd_8_group_5591	cd_4_group_4938	cd_2_group_4201
PDT001717257.1	PDS000035123.327	SAMN34535705	clinical	cd_8_group_5591	cd_4_group_4938	cd_2_group_4201
PDT001967216.1	PDS000144579.129	SAMN38094125	clinical	cd_8_group_5592	cd_4_group_4940	-
PDT001677981.1	PDS000144579.129	SAMN34056728	clinical	cd_8_group_5592	cd_4_group_4940	cd_2_group_4202
PDT001825810.1	PDS000144579.129	SAMN36694542	clinical	cd_8_group_5592	cd_4_group_4940	cd_2_group_4202
PDT001952474.1	PDS000144579.129	SAMN37937516	clinical	cd_8_group_5592	cd_4_group_4940	cd_2_group_4202
PDT001677991.1	PDS000033497.20	SAMN34056727	clinical	cd_8_group_5593	cd_4_group_4941	cd_2_group_4203
PDT001685432.1	PDS000033497.20	SAMN34127899	clinical	cd_8_group_5593	cd_4_group_4941	cd_2_group_4203
PDT001678491.1	PDS000034284.163	SAMN34066336	clinical	cd_8_group_5594	cd_4_group_4942	cd_2_group_4204
PDT001689868.1	PDS000034284.163	SAMN34186731	clinical	cd_8_group_5594	cd_4_group_4942	cd_2_group_4204
PDT001678495.1	PDS000143752.1	SAMN34066334	clinical	cd_8_group_5595	cd_4_group_4944	cd_2_group_4205
PDT001709274.1	PDS000143752.1	SAMN34421858	clinical	cd_8_group_5595	cd_4_group_4944	cd_2_group_4205
PDT001678708.1	PDS000058306.39	SAMN34066662	clinical	cd_8_group_5596	cd_4_group_4945	-
PDT001691188.1	PDS000058306.39	SAMN34218033	clinical	cd_8_group_5596	cd_4_group_4945	-
PDT001678710.1	PDS000035464.66	SAMN34066663	clinical	cd_8_group_5597	-	-
PDT001807456.1	PDS000035464.66	SAMN36272809	clinical	cd_8_group_5597	cd_4_group_5153	-
PDT001965001.1	PDS000035464.66	SAMN38067834	clinical	cd_8_group_5597	cd_4_group_5153	-
PDT001678779.1	PDS000093466.7	SAMN34068647	clinical	cd_8_group_5598	cd_4_group_4946	cd_2_group_4206
PDT001678782.1	PDS000093466.7	SAMN34068650	clinical	cd_8_group_5598	cd_4_group_4946	cd_2_group_4206
PDT001679643.1	PDS000155067.2	SAMN34079216	clinical	cd_8_group_5599	cd_4_group_4950	-
PDT001907053.1	PDS000155067.2	SAMN37567733	clinical	cd_8_group_5599	cd_4_group_4950	-
PDT000049079.3	PDS000034538.7	SAMN03294823	clinical	cd_8_group_56	cd_4_group_47	cd_2_group_41
PDT000066863.3	PDS000034538.7	SAMN03734227	clinical	cd_8_group_56	cd_4_group_47	cd_2_group_41
PDT000288436.2	PDS000079375.441	SAMN08580521	clinical	cd_8_group_560	-	-
PDT000288429.2	PDS000079375.441	SAMN08580523	clinical	cd_8_group_560	cd_4_group_1014	-
PDT000288443.3	PDS000079375.441	SAMN08580519	clinical	cd_8_group_560	cd_4_group_1014	-
PDT000288444.2	PDS000079375.441	SAMN08580520	clinical	cd_8_group_560	cd_4_group_1014	-
PDT000279568.2	PDS000079375.441	SAMN08339170	clinical	cd_8_group_560	cd_4_group_1014	cd_2_group_784
PDT000279569.2	PDS000079375.441	SAMN08339168	clinical	cd_8_group_560	cd_4_group_1014	cd_2_group_784
PDT000279570.2	PDS000079375.441	SAMN08339169	clinical	cd_8_group_560	cd_4_group_1014	cd_2_group_784
PDT000149873.2	PDS000079375.441	SAMN05371980	clinical	cd_8_group_560	cd_4_group_416	cd_2_group_314
PDT000189646.2	PDS000079375.441	SAMN06312348	clinical	cd_8_group_560	cd_4_group_416	cd_2_group_314
PDT001680313.1	PDS000141227.3	SAMN34081559	clinical	cd_8_group_5600	-	-
PDT001859743.1	PDS000141227.3	SAMN37124586	clinical	cd_8_group_5600	-	-
PDT001682519.1	PDS000110098.2	SAMN34110464	clinical	cd_8_group_5601	cd_4_group_4955	-
PDT001682520.1	PDS000110098.2	SAMN34110462	clinical	cd_8_group_5601	cd_4_group_4955	-
PDT001831118.1	PDS000061605.312	SAMN36730506	clinical	cd_8_group_5602	-	-
PDT001773629.1	PDS000061605.312	SAMN35679748	clinical	cd_8_group_5602	cd_4_group_4956	-
PDT001972409.1	PDS000061605.312	SAMN38122224	clinical	cd_8_group_5602	cd_4_group_4956	-
PDT001684021.1	PDS000061605.312	SAMN34115214	clinical	cd_8_group_5602	cd_4_group_4956	cd_2_group_4213
PDT001686212.1	PDS000061605.312	SAMN34132321	clinical	cd_8_group_5602	cd_4_group_4956	cd_2_group_4213
PDT001889817.1	PDS000061605.312	SAMN37445908	clinical	cd_8_group_5602	cd_4_group_4964	-
PDT001967293.1	PDS000061605.312	SAMN38094254	clinical	cd_8_group_5602	cd_4_group_4964	-
PDT001686218.1	PDS000061605.312	SAMN34132314	clinical	cd_8_group_5602	cd_4_group_4964	cd_2_group_4220
PDT001793920.1	PDS000061605.312	SAMN36082989	clinical	cd_8_group_5602	cd_4_group_4964	cd_2_group_4220
PDT001859037.1	PDS000061605.312	SAMN37112079	clinical	cd_8_group_5602	cd_4_group_4964	cd_2_group_4220
PDT001870596.1	PDS000061605.312	SAMN37230653	clinical	cd_8_group_5602	cd_4_group_4964	cd_2_group_4220
PDT001684104.1	PDS000105976.7	SAMN34115690	clinical	cd_8_group_5603	cd_4_group_4958	cd_2_group_4215
PDT001690216.1	PDS000105976.7	SAMN34190251	clinical	cd_8_group_5603	cd_4_group_4958	cd_2_group_4215
PDT001684121.1	PDS000142326.2	SAMN34115757	clinical	cd_8_group_5604	cd_4_group_4959	cd_2_group_4216
PDT001695661.1	PDS000142326.2	SAMN34268195	clinical	cd_8_group_5604	cd_4_group_4959	cd_2_group_4216
PDT001726762.1	PDS000142326.2	SAMN35000428	clinical	cd_8_group_5604	cd_4_group_4959	cd_2_group_4216
PDT001684149.1	PDS000153231.1	SAMN34116454	clinical	cd_8_group_5605	cd_4_group_4961	-
PDT001816892.1	PDS000153231.1	SAMN36438528	clinical	cd_8_group_5605	cd_4_group_4961	-
PDT001684834.1	PDS000143969.1	SAMN34123655	clinical	cd_8_group_5606	-	-
PDT001715953.1	PDS000143969.1	SAMN34472993	clinical	cd_8_group_5606	-	-
PDT001685557.1	PDS000004498.444	SAMN34128691	clinical	cd_8_group_5607	-	-
PDT001691191.1	PDS000004498.444	SAMN34218034	clinical	cd_8_group_5607	-	-
PDT001814621.1	PDS000004498.444	SAMN36402090	clinical	cd_8_group_5607	cd_4_group_5179	cd_2_group_4449
PDT001837065.1	PDS000004498.444	SAMN36797571	clinical	cd_8_group_5607	cd_4_group_5179	cd_2_group_4449
PDT001952582.1	PDS000004498.444	SAMN37942568	clinical	cd_8_group_5607	cd_4_group_5179	cd_2_group_4449
PDT001686145.1	PDS000129917.5	SAMN34131627	clinical	cd_8_group_5608	cd_4_group_4963	cd_2_group_4219
PDT001686433.1	PDS000129917.5	SAMN34132997	clinical	cd_8_group_5608	cd_4_group_4963	cd_2_group_4219
PDT001718994.1	PDS000129917.5	SAMN34582482	clinical	cd_8_group_5608	cd_4_group_4963	cd_2_group_4219
PDT001791009.1	PDS000129917.5	SAMN35990315	clinical	cd_8_group_5608	cd_4_group_4963	cd_2_group_4219
PDT001686486.1	PDS000145414.1	SAMN34133043	clinical	cd_8_group_5609	cd_4_group_4966	cd_2_group_4222
PDT001726785.1	PDS000145414.1	SAMN35002133	clinical	cd_8_group_5609	cd_4_group_4966	cd_2_group_4222
PDT000150081.3	PDS000057230.1	SAMN05789739	clinical	cd_8_group_561	-	-
PDT000151519.3	PDS000057230.1	SAMN05826185	clinical	cd_8_group_561	-	-
PDT001686489.1	PDS000143005.1	SAMN34133040	clinical	cd_8_group_5610	cd_4_group_4967	-
PDT001700645.1	PDS000143005.1	SAMN34353604	clinical	cd_8_group_5610	cd_4_group_4967	-
PDT001686546.1	PDS000005189.239	SAMN34133127	clinical	cd_8_group_5611	cd_4_group_4968	cd_2_group_4223
PDT001706646.1	PDS000005189.239	SAMN34369646	clinical	cd_8_group_5611	cd_4_group_4968	cd_2_group_4223
PDT001687205.1	PDS000035111.83	SAMN34141215	clinical	cd_8_group_5612	-	-
PDT001757905.1	PDS000035111.83	SAMN35350476	clinical	cd_8_group_5612	-	-
PDT001952090.1	PDS000035111.83	SAMN37929136	clinical	cd_8_group_5612	-	-
PDT001687414.1	PDS000007367.833	SAMN34143387	clinical	cd_8_group_5613	cd_4_group_4970	-
PDT001962762.1	PDS000007367.833	SAMN38042397	clinical	cd_8_group_5613	cd_4_group_4970	-
PDT001687421.1	PDS000007367.833	SAMN34143383	clinical	cd_8_group_5614	cd_4_group_4971	cd_2_group_4226
PDT001739029.1	PDS000007367.833	SAMN35147258	clinical	cd_8_group_5614	cd_4_group_4971	cd_2_group_4226
PDT001687427.1	PDS000004498.444	SAMN34143544	clinical	cd_8_group_5615	-	-
PDT001982710.1	PDS000004498.444	SAMN38225530	clinical	cd_8_group_5615	-	-
PDT001906785.1	PDS000146300.13	SAMN37563627	clinical	cd_8_group_5616	-	-
PDT001974213.1	PDS000146300.13	SAMN38161192	clinical	cd_8_group_5616	-	-
PDT001687786.1	PDS000146300.13	SAMN34153506	clinical	cd_8_group_5616	cd_4_group_4972	cd_2_group_4227
PDT001768536.1	PDS000146300.13	SAMN35621558	clinical	cd_8_group_5616	cd_4_group_4972	cd_2_group_4227
PDT001738756.1	PDS000146300.13	SAMN35134006	clinical	cd_8_group_5616	cd_4_group_4972	cd_2_group_4305
PDT001739596.1	PDS000146300.13	SAMN35134596	clinical	cd_8_group_5616	cd_4_group_4972	cd_2_group_4305
PDT001759742.1	PDS000146300.13	SAMN35440057	clinical	cd_8_group_5616	cd_4_group_4972	cd_2_group_4305
PDT001768520.1	PDS000146300.13	SAMN35621470	clinical	cd_8_group_5616	cd_4_group_4972	cd_2_group_4305
PDT001906922.1	PDS000146300.13	SAMN37565455	clinical	cd_8_group_5616	cd_4_group_4972	cd_2_group_4679
PDT001908979.1	PDS000146300.13	SAMN37608570	clinical	cd_8_group_5616	cd_4_group_4972	cd_2_group_4679
PDT001866561.1	PDS000146300.13	SAMN37162677	clinical	cd_8_group_5616	cd_4_group_5320	cd_2_group_4587
PDT001870089.1	PDS000146300.13	SAMN37216371	clinical	cd_8_group_5616	cd_4_group_5320	cd_2_group_4587
PDT001687804.1	PDS000141741.2	SAMN34154919	clinical	cd_8_group_5617	cd_4_group_4973	cd_2_group_4228
PDT001687823.1	PDS000141741.2	SAMN34154918	clinical	cd_8_group_5617	cd_4_group_4973	cd_2_group_4228
PDT001700739.1	PDS000141741.2	SAMN34360751	clinical	cd_8_group_5617	cd_4_group_4973	cd_2_group_4228
PDT001687807.1	PDS000141746.1	SAMN34154920	clinical	cd_8_group_5618	cd_4_group_4974	cd_2_group_4229
PDT001687810.1	PDS000141746.1	SAMN34154922	clinical	cd_8_group_5618	cd_4_group_4974	cd_2_group_4229
PDT001687817.1	PDS000035155.17	SAMN34154921	clinical	cd_8_group_5619	cd_4_group_4975	cd_2_group_4230
PDT001740891.1	PDS000035155.17	SAMN35159310	clinical	cd_8_group_5619	cd_4_group_4975	cd_2_group_4230
PDT001900175.1	PDS000035155.17	SAMN37531522	clinical	cd_8_group_5619	cd_4_group_4975	cd_2_group_4230
PDT000150083.3	PDS000007969.11	SAMN05788471	clinical	cd_8_group_562	cd_4_group_417	cd_2_group_315
PDT000151420.3	PDS000007969.11	SAMN05833222	clinical	cd_8_group_562	cd_4_group_417	cd_2_group_315
PDT000151421.3	PDS000007969.11	SAMN05833223	clinical	cd_8_group_562	cd_4_group_417	cd_2_group_315
PDT000151422.3	PDS000007969.11	SAMN05833224	clinical	cd_8_group_562	cd_4_group_417	cd_2_group_315
PDT000151423.3	PDS000007969.11	SAMN05833225	clinical	cd_8_group_562	cd_4_group_417	cd_2_group_315
PDT001688388.1	PDS000015964.44	SAMN34157305	clinical	cd_8_group_5620	cd_4_group_4977	cd_2_group_4233
PDT001690310.1	PDS000015964.44	SAMN34192084	clinical	cd_8_group_5620	cd_4_group_4977	cd_2_group_4233
PDT001774259.1	PDS000142032.5	SAMN35683987	clinical	cd_8_group_5621	-	-
PDT001691121.2	PDS000142032.5	SAMN34213324	clinical	cd_8_group_5621	cd_4_group_4979	-
PDT001688686.1	PDS000142032.5	SAMN34164570	clinical	cd_8_group_5621	cd_4_group_4979	cd_2_group_4234
PDT001691117.1	PDS000142032.5	SAMN34213284	clinical	cd_8_group_5621	cd_4_group_4979	cd_2_group_4234
PDT001691119.2	PDS000142032.5	SAMN34213325	clinical	cd_8_group_5621	cd_4_group_4979	cd_2_group_4234
PDT001691126.1	PDS000142032.5	SAMN34213466	clinical	cd_8_group_5621	cd_4_group_4979	cd_2_group_4234
PDT001729048.1	PDS000142032.5	SAMN35037919	clinical	cd_8_group_5621	cd_4_group_4979	cd_2_group_4234
PDT001729064.1	PDS000142032.5	SAMN35037922	clinical	cd_8_group_5621	cd_4_group_4979	cd_2_group_4234
PDT001729065.1	PDS000142032.5	SAMN35037920	clinical	cd_8_group_5621	cd_4_group_4979	cd_2_group_4234
PDT001729083.1	PDS000142032.5	SAMN35037923	clinical	cd_8_group_5621	cd_4_group_4979	cd_2_group_4234
PDT001729090.1	PDS000142032.5	SAMN35037925	clinical	cd_8_group_5621	cd_4_group_4979	cd_2_group_4234
PDT001750786.1	PDS000142032.5	SAMN35305113	clinical	cd_8_group_5621	cd_4_group_4979	cd_2_group_4234
PDT001774256.1	PDS000142032.5	SAMN35683988	clinical	cd_8_group_5621	cd_4_group_4979	cd_2_group_4234
PDT001688968.1	PDS000034301.96	SAMN34166965	clinical	cd_8_group_5622	cd_4_group_4980	cd_2_group_4235
PDT001709344.1	PDS000034301.96	SAMN34423484	clinical	cd_8_group_5622	cd_4_group_4980	cd_2_group_4235
PDT001728416.1	PDS000034301.96	SAMN35018854	clinical	cd_8_group_5622	cd_4_group_4980	cd_2_group_4235
PDT001735997.1	PDS000034301.96	SAMN35102163	clinical	cd_8_group_5622	cd_4_group_4980	cd_2_group_4235
PDT001736000.1	PDS000034301.96	SAMN35102165	clinical	cd_8_group_5622	cd_4_group_4980	cd_2_group_4235
PDT001689072.1	PDS000085490.21	SAMN34168419	clinical	cd_8_group_5623	cd_4_group_4982	cd_2_group_4236
PDT001694543.1	PDS000085490.21	SAMN34254133	clinical	cd_8_group_5623	cd_4_group_4982	cd_2_group_4236
PDT001717539.1	PDS000085490.21	SAMN34541410	clinical	cd_8_group_5623	cd_4_group_4982	cd_2_group_4236
PDT001690212.1	PDS000033309.80	SAMN34189673	clinical	cd_8_group_5624	-	-
PDT001952468.1	PDS000033309.80	SAMN37937518	clinical	cd_8_group_5624	-	-
PDT001690429.1	PDS000144579.129	SAMN34194472	clinical	cd_8_group_5625	-	-
PDT001924551.1	PDS000144579.129	SAMN37767658	clinical	cd_8_group_5625	cd_4_group_5428	cd_2_group_4702
PDT001941005.1	PDS000144579.129	SAMN37845048	clinical	cd_8_group_5625	cd_4_group_5428	cd_2_group_4702
PDT001941006.1	PDS000144579.129	SAMN37845047	clinical	cd_8_group_5625	cd_4_group_5428	cd_2_group_4702
PDT001982608.1	PDS000144579.129	SAMN38225318	clinical	cd_8_group_5625	cd_4_group_5428	cd_2_group_4702
PDT001691520.1	PDS000034439.369	SAMN34224260	clinical	cd_8_group_5626	cd_4_group_4988	cd_2_group_4241
PDT001694544.1	PDS000034439.369	SAMN34254139	clinical	cd_8_group_5626	cd_4_group_4988	cd_2_group_4241
PDT001691594.1	PDS000143007.1	SAMN34231032	clinical	cd_8_group_5627	cd_4_group_4989	cd_2_group_4242
PDT001700647.1	PDS000143007.1	SAMN34353601	clinical	cd_8_group_5627	cd_4_group_4989	cd_2_group_4242
PDT001700650.1	PDS000143007.1	SAMN34353603	clinical	cd_8_group_5627	cd_4_group_4989	cd_2_group_4242
PDT001952473.1	PDS000033322.200	SAMN37937514	clinical	cd_8_group_5628	-	-
PDT001691601.1	PDS000033322.200	SAMN34231224	clinical	cd_8_group_5628	cd_4_group_4990	cd_2_group_4243
PDT001751498.1	PDS000033322.200	SAMN35311601	clinical	cd_8_group_5628	cd_4_group_4990	cd_2_group_4243
PDT001765491.1	PDS000033322.200	SAMN35532239	clinical	cd_8_group_5628	cd_4_group_4990	cd_2_group_4243
PDT001744235.1	PDS000033322.200	SAMN35220725	clinical	cd_8_group_5628	cd_4_group_4990	cd_2_group_4315
PDT001811558.1	PDS000033322.200	SAMN36357957	clinical	cd_8_group_5628	cd_4_group_4990	cd_2_group_4315
PDT001691635.1	PDS000005189.239	SAMN34231788	clinical	cd_8_group_5629	-	-
PDT001874629.1	PDS000005189.239	SAMN37297692	clinical	cd_8_group_5629	-	-
PDT000245730.3	PDS000035767.5	SAMN07703252	clinical	cd_8_group_563	-	-
PDT000150085.3	PDS000035767.5	SAMN05788467	clinical	cd_8_group_563	cd_4_group_418	-
PDT000583305.2	PDS000035767.5	SAMN12718783	clinical	cd_8_group_563	cd_4_group_418	-
PDT001691780.1	PDS000035939.133	SAMN34232688	clinical	cd_8_group_5630	cd_4_group_4992	cd_2_group_4246
PDT001716990.1	PDS000035939.133	SAMN34493661	clinical	cd_8_group_5630	cd_4_group_4992	cd_2_group_4246
PDT001693047.1	PDS000079375.441	SAMN34236184	clinical	cd_8_group_5631	cd_4_group_4993	cd_2_group_4247
PDT001717258.1	PDS000079375.441	SAMN34535707	clinical	cd_8_group_5631	cd_4_group_4993	cd_2_group_4247
PDT001717263.1	PDS000079375.441	SAMN34535703	clinical	cd_8_group_5631	cd_4_group_4993	cd_2_group_4247
PDT001694508.1	PDS000145419.1	SAMN34252029	clinical	cd_8_group_5632	cd_4_group_4994	cd_2_group_4248
PDT001726692.1	PDS000145419.1	SAMN35000459	clinical	cd_8_group_5632	cd_4_group_4994	cd_2_group_4248
PDT001694532.1	PDS000090213.6	SAMN34254117	clinical	cd_8_group_5633	cd_4_group_4995	cd_2_group_4249
PDT001719216.1	PDS000090213.6	SAMN34587103	clinical	cd_8_group_5633	cd_4_group_4995	cd_2_group_4249
PDT001694542.1	PDS000007568.29	SAMN34254137	clinical	cd_8_group_5634	cd_4_group_4996	cd_2_group_4250
PDT001700334.1	PDS000007568.29	SAMN34351643	clinical	cd_8_group_5634	cd_4_group_4996	cd_2_group_4250
PDT001701253.1	PDS000007568.29	SAMN34365016	clinical	cd_8_group_5634	cd_4_group_4996	cd_2_group_4250
PDT001694919.1	PDS000142968.1	SAMN34261660	clinical	cd_8_group_5635	-	-
PDT001700328.1	PDS000142968.1	SAMN34351637	clinical	cd_8_group_5635	-	-
PDT001695206.1	PDS000062278.45	SAMN34264822	clinical	cd_8_group_5636	cd_4_group_4999	cd_2_group_4252
PDT001759826.1	PDS000062278.45	SAMN35440240	clinical	cd_8_group_5636	cd_4_group_4999	cd_2_group_4252
PDT001785613.1	PDS000062278.45	SAMN35795037	clinical	cd_8_group_5636	cd_4_group_4999	cd_2_group_4252
PDT001889781.1	PDS000062278.45	SAMN37445903	clinical	cd_8_group_5636	cd_4_group_4999	cd_2_group_4252
PDT001696438.1	PDS000061675.191	SAMN34277720	clinical	cd_8_group_5637	cd_4_group_5001	cd_2_group_4255
PDT001729603.1	PDS000061675.191	SAMN35058955	clinical	cd_8_group_5637	cd_4_group_5001	cd_2_group_4255
PDT001700275.1	PDS000006248.178	SAMN34351537	clinical	cd_8_group_5638	cd_4_group_5003	cd_2_group_4257
PDT001701256.1	PDS000006248.178	SAMN34365018	clinical	cd_8_group_5638	cd_4_group_5003	cd_2_group_4257
PDT001709352.1	PDS000006248.178	SAMN34423489	clinical	cd_8_group_5638	cd_4_group_5003	cd_2_group_4257
PDT001717034.1	PDS000006248.178	SAMN34494827	clinical	cd_8_group_5638	cd_4_group_5003	cd_2_group_4257
PDT001718583.1	PDS000006248.178	SAMN34569679	clinical	cd_8_group_5638	cd_4_group_5003	cd_2_group_4257
PDT001754025.1	PDS000006248.178	SAMN35311594	clinical	cd_8_group_5638	cd_4_group_5003	cd_2_group_4257
PDT001759953.1	PDS000006248.178	SAMN35441016	clinical	cd_8_group_5638	cd_4_group_5003	cd_2_group_4257
PDT001700332.1	PDS000145466.1	SAMN34351641	clinical	cd_8_group_5639	-	-
PDT001727800.1	PDS000145466.1	SAMN35007809	clinical	cd_8_group_5639	-	-
PDT000150086.3	PDS000000758.69	SAMN05788466	clinical	cd_8_group_564	-	-
PDT000291436.3	PDS000000758.69	SAMN08631049	clinical	cd_8_group_564	-	-
PDT000340525.2	PDS000000758.69	SAMN09534772	clinical	cd_8_group_564	-	-
PDT001700362.1	PDS000144833.1	SAMN34352608	clinical	cd_8_group_5640	cd_4_group_5004	cd_2_group_4259
PDT001718996.1	PDS000144833.1	SAMN34582597	clinical	cd_8_group_5640	cd_4_group_5004	cd_2_group_4259
PDT001701995.1	PDS000035170.205	SAMN34365392	clinical	cd_8_group_5641	-	-
PDT001718991.1	PDS000035170.205	SAMN34582481	clinical	cd_8_group_5641	-	-
PDT001706647.1	PDS000143499.1	SAMN34369644	clinical	cd_8_group_5642	cd_4_group_5008	cd_2_group_4265
PDT001706649.1	PDS000143499.1	SAMN34369643	clinical	cd_8_group_5642	cd_4_group_5008	cd_2_group_4265
PDT001707269.1	PDS000163320.19	SAMN34380338	clinical	cd_8_group_5643	-	-
PDT001975581.1	PDS000163320.19	SAMN38186319	clinical	cd_8_group_5643	-	-
PDT001707727.1	PDS000034001.15	SAMN34409104	clinical	cd_8_group_5644	cd_4_group_5010	cd_2_group_4267
PDT001786121.1	PDS000034001.15	SAMN35809836	clinical	cd_8_group_5644	cd_4_group_5010	cd_2_group_4267
PDT001715961.1	PDS000146003.3	SAMN34473000	clinical	cd_8_group_5645	-	-
PDT001734643.1	PDS000146003.3	SAMN35086526	clinical	cd_8_group_5645	-	-
PDT001716207.1	PDS000033498.34	SAMN34486715	clinical	cd_8_group_5646	cd_4_group_5011	-
PDT001843470.1	PDS000033498.34	SAMN36868802	clinical	cd_8_group_5646	cd_4_group_5011	-
PDT001719285.1	PDS000092832.8	SAMN34587821	clinical	cd_8_group_5647	-	-
PDT001716275.1	PDS000092832.8	SAMN34489760	clinical	cd_8_group_5647	cd_4_group_5012	cd_2_group_4269
PDT001816929.1	PDS000092832.8	SAMN36435011	clinical	cd_8_group_5647	cd_4_group_5012	cd_2_group_4269
PDT001821566.1	PDS000092832.8	SAMN36504461	clinical	cd_8_group_5647	cd_4_group_5012	cd_2_group_4269
PDT001862673.1	PDS000092832.8	SAMN37152798	clinical	cd_8_group_5647	cd_4_group_5012	cd_2_group_4269
PDT001908231.1	PDS000092832.8	SAMN37587041	clinical	cd_8_group_5647	cd_4_group_5012	cd_2_group_4269
PDT001716992.1	PDS000005189.239	SAMN34493582	clinical	cd_8_group_5648	cd_4_group_5013	cd_2_group_4270
PDT001752423.1	PDS000005189.239	SAMN35327647	clinical	cd_8_group_5648	cd_4_group_5013	cd_2_group_4270
PDT001717036.1	PDS000157857.1	SAMN34494830	clinical	cd_8_group_5649	-	-
PDT001874872.1	PDS000157857.1	SAMN37299109	clinical	cd_8_group_5649	-	-
PDT000150133.3	PDS000033856.4	SAMN05789169	clinical	cd_8_group_565	-	-
PDT000163033.4	PDS000033856.4	SAMN05990884	clinical	cd_8_group_565	-	-
PDT001717071.1	PDS000017023.57	SAMN34499175	clinical	cd_8_group_5650	cd_4_group_5014	-
PDT001751163.1	PDS000017023.57	SAMN35309358	clinical	cd_8_group_5650	cd_4_group_5014	-
PDT001717083.1	PDS000153521.1	SAMN34499738	clinical	cd_8_group_5651	cd_4_group_5015	-
PDT001821681.1	PDS000153521.1	SAMN36514251	clinical	cd_8_group_5651	cd_4_group_5015	-
PDT001717219.1	PDS000035111.83	SAMN34535372	clinical	cd_8_group_5652	cd_4_group_5016	cd_2_group_4271
PDT001717220.1	PDS000035111.83	SAMN34535346	clinical	cd_8_group_5652	cd_4_group_5016	cd_2_group_4271
PDT001717259.1	PDS000035170.205	SAMN34535708	clinical	cd_8_group_5653	-	-
PDT001827687.1	PDS000035170.205	SAMN36701787	clinical	cd_8_group_5653	-	-
PDT001717260.1	PDS000033322.200	SAMN34535704	clinical	cd_8_group_5654	-	-
PDT001815368.1	PDS000033322.200	SAMN36406193	clinical	cd_8_group_5654	-	-
PDT001822464.1	PDS000033322.200	SAMN36615845	clinical	cd_8_group_5654	cd_4_group_5018	-
PDT001845546.1	PDS000033322.200	SAMN36892113	clinical	cd_8_group_5654	cd_4_group_5018	-
PDT001718495.1	PDS000033322.200	SAMN34567765	clinical	cd_8_group_5654	cd_4_group_5018	cd_2_group_4272
PDT001758401.1	PDS000033322.200	SAMN35361939	clinical	cd_8_group_5654	cd_4_group_5018	cd_2_group_4272
PDT001767217.1	PDS000033322.200	SAMN35570813	clinical	cd_8_group_5654	cd_4_group_5018	cd_2_group_4272
PDT001792349.1	PDS000033322.200	SAMN36026418	clinical	cd_8_group_5654	cd_4_group_5018	cd_2_group_4272
PDT001829290.1	PDS000033322.200	SAMN36714820	clinical	cd_8_group_5654	cd_4_group_5018	cd_2_group_4272
PDT001839326.1	PDS000033322.200	SAMN36827219	clinical	cd_8_group_5654	cd_4_group_5018	cd_2_group_4272
PDT001717542.1	PDS000147282.1	SAMN34541416	clinical	cd_8_group_5655	cd_4_group_5017	-
PDT001757135.1	PDS000147282.1	SAMN35346019	clinical	cd_8_group_5655	cd_4_group_5017	-
PDT001718777.1	PDS000058389.2	SAMN34571573	clinical	cd_8_group_5656	cd_4_group_5019	cd_2_group_4273
PDT001723701.1	PDS000058389.2	SAMN34894842	clinical	cd_8_group_5656	cd_4_group_5019	cd_2_group_4273
PDT001718998.1	PDS000018356.41	SAMN34582596	clinical	cd_8_group_5657	cd_4_group_5020	cd_2_group_4274
PDT001736015.1	PDS000018356.41	SAMN35102862	clinical	cd_8_group_5657	cd_4_group_5020	cd_2_group_4274
PDT001736016.1	PDS000018356.41	SAMN35102863	clinical	cd_8_group_5657	cd_4_group_5020	cd_2_group_4274
PDT001736019.1	PDS000018356.41	SAMN35102860	clinical	cd_8_group_5657	cd_4_group_5020	cd_2_group_4274
PDT001736170.1	PDS000018356.41	SAMN35104845	clinical	cd_8_group_5657	cd_4_group_5020	cd_2_group_4274
PDT001725537.1	PDS000085490.21	SAMN34992718	clinical	cd_8_group_5658	-	-
PDT001795343.1	PDS000085490.21	SAMN36181710	clinical	cd_8_group_5658	-	-
PDT001874067.1	PDS000085490.21	SAMN37285240	clinical	cd_8_group_5658	-	-
PDT001725743.1	PDS000010233.142	SAMN34996064	clinical	cd_8_group_5659	cd_4_group_5021	cd_2_group_4276
PDT001735526.1	PDS000010233.142	SAMN35098185	clinical	cd_8_group_5659	cd_4_group_5021	cd_2_group_4276
PDT001737194.1	PDS000010233.142	SAMN35112797	clinical	cd_8_group_5659	cd_4_group_5021	cd_2_group_4276
PDT001742199.1	PDS000010233.142	SAMN35215982	clinical	cd_8_group_5659	cd_4_group_5021	cd_2_group_4276
PDT001765634.1	PDS000010233.142	SAMN35540086	clinical	cd_8_group_5659	cd_4_group_5021	cd_2_group_4276
PDT001767077.1	PDS000010233.142	SAMN35568039	clinical	cd_8_group_5659	cd_4_group_5021	cd_2_group_4276
PDT000264779.3	PDS000035170.205	SAMN08014313	clinical	cd_8_group_566	-	-
PDT000357146.2	PDS000035170.205	SAMN09763470	clinical	cd_8_group_566	-	-
PDT000384152.2	PDS000035170.205	SAMN10112815	clinical	cd_8_group_566	-	-
PDT000384161.2	PDS000035170.205	SAMN10112813	clinical	cd_8_group_566	-	-
PDT001071055.1	PDS000035170.205	SAMN19728184	clinical	cd_8_group_566	-	-
PDT000150141.3	PDS000035170.205	SAMN05788745	clinical	cd_8_group_566	cd_4_group_419	cd_2_group_316
PDT000162268.3	PDS000035170.205	SAMN06010520	clinical	cd_8_group_566	cd_4_group_419	cd_2_group_316
PDT000163598.3	PDS000035170.205	SAMN05943636	clinical	cd_8_group_566	cd_4_group_419	cd_2_group_316
PDT001016734.1	PDS000035170.205	SAMN18942679	clinical	cd_8_group_566	cd_4_group_419	cd_2_group_316
PDT001726815.1	PDS000079375.441	SAMN35002134	clinical	cd_8_group_5660	cd_4_group_5022	-
PDT001845573.1	PDS000079375.441	SAMN36892646	clinical	cd_8_group_5660	cd_4_group_5022	-
PDT001727740.1	PDS000146603.1	SAMN35007495	clinical	cd_8_group_5661	cd_4_group_5023	-
PDT001744229.1	PDS000146603.1	SAMN35220202	clinical	cd_8_group_5661	cd_4_group_5023	-
PDT001727814.1	PDS000147270.1	SAMN35007918	clinical	cd_8_group_5662	cd_4_group_5025	cd_2_group_4281
PDT001752086.1	PDS000147270.1	SAMN35327646	clinical	cd_8_group_5662	cd_4_group_5025	cd_2_group_4281
PDT001727926.1	PDS000019750.328	SAMN35009991	clinical	cd_8_group_5663	cd_4_group_5027	-
PDT001754016.1	PDS000019750.328	SAMN35312547	clinical	cd_8_group_5663	cd_4_group_5027	-
PDT001874047.1	PDS000019750.328	SAMN37285204	clinical	cd_8_group_5663	cd_4_group_5027	-
PDT001727963.1	PDS000006028.494	SAMN35010541	clinical	cd_8_group_5664	-	-
PDT001727966.1	PDS000006028.494	SAMN35010540	clinical	cd_8_group_5664	-	-
PDT001728415.1	PDS000034128.336	SAMN35018853	clinical	cd_8_group_5665	cd_4_group_5029	cd_2_group_4287
PDT001735998.1	PDS000034128.336	SAMN35102162	clinical	cd_8_group_5665	cd_4_group_5029	cd_2_group_4287
PDT001728758.1	PDS000035237.154	SAMN35024167	clinical	cd_8_group_5666	cd_4_group_5031	cd_2_group_4291
PDT001734391.1	PDS000035237.154	SAMN35084617	clinical	cd_8_group_5666	cd_4_group_5031	cd_2_group_4291
PDT001729205.1	PDS000144579.129	SAMN35043361	clinical	cd_8_group_5667	-	-
PDT001867075.1	PDS000144579.129	SAMN37181762	clinical	cd_8_group_5667	-	-
PDT001729443.1	PDS000139958.26	SAMN35048077	clinical	cd_8_group_5668	cd_4_group_5033	-
PDT001781266.1	PDS000139958.26	SAMN35778071	clinical	cd_8_group_5668	cd_4_group_5033	-
PDT001729663.1	PDS000000990.37	SAMN35060484	clinical	cd_8_group_5669	cd_4_group_5036	cd_2_group_4295
PDT001952447.1	PDS000000990.37	SAMN37929734	clinical	cd_8_group_5669	cd_4_group_5036	cd_2_group_4295
PDT000150149.3	PDS000001063.100	SAMN05788868	clinical	cd_8_group_567	-	-
PDT000352689.2	PDS000001063.100	SAMN09695011	clinical	cd_8_group_567	-	-
PDT001874825.1	PDS000001063.100	SAMN37299111	clinical	cd_8_group_567	-	-
PDT001730215.1	PDS000109487.4	SAMN35062296	clinical	cd_8_group_5670	cd_4_group_5037	cd_2_group_4296
PDT001739093.1	PDS000109487.4	SAMN35148392	clinical	cd_8_group_5670	cd_4_group_5037	cd_2_group_4296
PDT001730298.1	PDS000036130.18	SAMN35064966	clinical	cd_8_group_5671	cd_4_group_5038	cd_2_group_4299
PDT001740132.1	PDS000036130.18	SAMN35154633	clinical	cd_8_group_5671	cd_4_group_5038	cd_2_group_4299
PDT001730300.1	PDS000034262.79	SAMN35064964	clinical	cd_8_group_5672	-	-
PDT001917487.1	PDS000034262.79	SAMN37691621	clinical	cd_8_group_5672	-	-
PDT001757130.1	PDS000034262.79	SAMN35346018	clinical	cd_8_group_5672	cd_4_group_5061	-
PDT001752576.1	PDS000034262.79	SAMN35311589	clinical	cd_8_group_5672	cd_4_group_5061	cd_2_group_4321
PDT001764772.1	PDS000034262.79	SAMN35529468	clinical	cd_8_group_5672	cd_4_group_5061	cd_2_group_4321
PDT001767356.1	PDS000034262.79	SAMN35571749	clinical	cd_8_group_5672	cd_4_group_5061	cd_2_group_4321
PDT001734675.1	PDS000152692.1	SAMN35089708	clinical	cd_8_group_5673	cd_4_group_5039	cd_2_group_4300
PDT001811548.1	PDS000152692.1	SAMN36358030	clinical	cd_8_group_5673	cd_4_group_5039	cd_2_group_4300
PDT001786694.1	PDS000004498.444	SAMN35839733	clinical	cd_8_group_5674	-	-
PDT001962733.1	PDS000004498.444	SAMN38042141	clinical	cd_8_group_5674	-	-
PDT001768804.1	PDS000004498.444	SAMN35624098	clinical	cd_8_group_5674	cd_4_group_5040	-
PDT001862766.1	PDS000004498.444	SAMN37155293	clinical	cd_8_group_5674	cd_4_group_5040	-
PDT001905452.1	PDS000004498.444	SAMN37557948	clinical	cd_8_group_5674	cd_4_group_5040	-
PDT001908518.1	PDS000004498.444	SAMN37590862	clinical	cd_8_group_5674	cd_4_group_5040	-
PDT001924429.1	PDS000004498.444	SAMN37766511	clinical	cd_8_group_5674	cd_4_group_5040	-
PDT001734733.1	PDS000004498.444	SAMN35091490	clinical	cd_8_group_5674	cd_4_group_5040	cd_2_group_4301
PDT001971580.1	PDS000004498.444	SAMN38116540	clinical	cd_8_group_5674	cd_4_group_5040	cd_2_group_4301
PDT001787735.1	PDS000004498.444	SAMN35878129	clinical	cd_8_group_5674	cd_4_group_5040	cd_2_group_4400
PDT001837069.1	PDS000004498.444	SAMN36797580	clinical	cd_8_group_5674	cd_4_group_5040	cd_2_group_4400
PDT001867098.1	PDS000004498.444	SAMN37182155	clinical	cd_8_group_5674	cd_4_group_5040	cd_2_group_4590
PDT001875090.1	PDS000004498.444	SAMN37301327	clinical	cd_8_group_5674	cd_4_group_5040	cd_2_group_4590
PDT001737155.1	PDS000144579.129	SAMN35120136	clinical	cd_8_group_5675	-	-
PDT001947821.1	PDS000144579.129	SAMN37875493	clinical	cd_8_group_5675	cd_4_group_5449	cd_2_group_4729
PDT001962719.1	PDS000144579.129	SAMN38042142	clinical	cd_8_group_5675	cd_4_group_5449	cd_2_group_4729
PDT001962725.1	PDS000144579.129	SAMN38042110	clinical	cd_8_group_5675	cd_4_group_5449	cd_2_group_4729
PDT001737198.1	PDS000003596.91	SAMN35117463	clinical	cd_8_group_5676	cd_4_group_5044	-
PDT001742302.1	PDS000003596.91	SAMN35217097	clinical	cd_8_group_5676	cd_4_group_5044	-
PDT001737200.1	PDS000147271.1	SAMN35112704	clinical	cd_8_group_5677	cd_4_group_5045	cd_2_group_4304
PDT001752096.1	PDS000147271.1	SAMN35327648	clinical	cd_8_group_5677	cd_4_group_5045	cd_2_group_4304
PDT001740947.1	PDS000061605.312	SAMN35159560	clinical	cd_8_group_5678	-	-
PDT001768911.1	PDS000061605.312	SAMN35624515	clinical	cd_8_group_5678	-	-
PDT001759960.1	PDS000007367.833	SAMN35441013	clinical	cd_8_group_5679	-	-
PDT001740950.1	PDS000007367.833	SAMN35159564	clinical	cd_8_group_5679	cd_4_group_5048	cd_2_group_4309
PDT001759047.1	PDS000007367.833	SAMN35365689	clinical	cd_8_group_5679	cd_4_group_5048	cd_2_group_4309
PDT000150164.3	PDS000033835.24	SAMN05791272	clinical	cd_8_group_568	cd_4_group_420	cd_2_group_317
PDT000151485.3	PDS000033835.24	SAMN05819273	clinical	cd_8_group_568	cd_4_group_420	cd_2_group_317
PDT000152929.3	PDS000033835.24	SAMN05863712	clinical	cd_8_group_568	cd_4_group_420	cd_2_group_317
PDT001740954.1	PDS000160951.1	SAMN35159804	clinical	cd_8_group_5680	cd_4_group_5049	-
PDT001907049.1	PDS000160951.1	SAMN37567752	clinical	cd_8_group_5680	cd_4_group_5049	-
PDT001742141.1	PDS000033322.200	SAMN35209057	clinical	cd_8_group_5681	cd_4_group_5050	cd_2_group_4310
PDT001868958.1	PDS000033322.200	SAMN37195584	clinical	cd_8_group_5681	cd_4_group_5050	cd_2_group_4310
PDT001742204.1	PDS000035123.327	SAMN35216141	clinical	cd_8_group_5682	-	-
PDT001962292.1	PDS000035123.327	SAMN38037559	clinical	cd_8_group_5682	-	-
PDT001742214.1	PDS000033939.119	SAMN35216150	clinical	cd_8_group_5683	-	-
PDT001889511.1	PDS000033939.119	SAMN37442257	clinical	cd_8_group_5683	-	-
PDT001742215.1	PDS000037422.13	SAMN35216799	clinical	cd_8_group_5684	cd_4_group_5051	cd_2_group_4311
PDT001742218.1	PDS000037422.13	SAMN35216798	clinical	cd_8_group_5684	cd_4_group_5051	cd_2_group_4311
PDT001742219.1	PDS000018757.20	SAMN35216797	clinical	cd_8_group_5685	cd_4_group_5052	cd_2_group_4312
PDT001785649.1	PDS000018757.20	SAMN35795101	clinical	cd_8_group_5685	cd_4_group_5052	cd_2_group_4312
PDT001742519.1	PDS000037269.53	SAMN35219075	clinical	cd_8_group_5686	cd_4_group_5053	cd_2_group_4314
PDT001742521.1	PDS000037269.53	SAMN35219077	clinical	cd_8_group_5686	cd_4_group_5053	cd_2_group_4314
PDT001768772.1	PDS000037269.53	SAMN35623773	clinical	cd_8_group_5686	cd_4_group_5053	cd_2_group_4314
PDT001750766.1	PDS000033309.80	SAMN35303923	clinical	cd_8_group_5687	cd_4_group_5054	cd_2_group_4316
PDT001754012.1	PDS000033309.80	SAMN35335730	clinical	cd_8_group_5687	cd_4_group_5054	cd_2_group_4316
PDT001750767.1	PDS000035123.327	SAMN35303924	clinical	cd_8_group_5688	-	-
PDT001816504.1	PDS000035123.327	SAMN36419031	clinical	cd_8_group_5688	-	-
PDT001750789.1	PDS000005189.239	SAMN35305115	clinical	cd_8_group_5689	cd_4_group_5055	cd_2_group_4317
PDT001767051.1	PDS000005189.239	SAMN35565399	clinical	cd_8_group_5689	cd_4_group_5055	cd_2_group_4317
PDT000150668.3	PDS000094496.1	SAMN05804983	clinical	cd_8_group_569	-	-
PDT001108366.1	PDS000094496.1	SAMN20507756	clinical	cd_8_group_569	-	-
PDT001752496.1	PDS000147269.2	SAMN35327644	clinical	cd_8_group_5690	cd_4_group_5059	-
PDT001930677.1	PDS000147269.2	SAMN37808098	clinical	cd_8_group_5690	cd_4_group_5059	-
PDT001752503.1	PDS000150463.2	SAMN35332076	clinical	cd_8_group_5691	cd_4_group_5060	cd_2_group_4320
PDT001948210.1	PDS000150463.2	SAMN37884682	clinical	cd_8_group_5691	cd_4_group_5060	cd_2_group_4320
PDT001752579.1	PDS000033861.251	SAMN35335718	clinical	cd_8_group_5692	cd_4_group_5062	cd_2_group_4322
PDT001758247.1	PDS000033861.251	SAMN35361106	clinical	cd_8_group_5692	cd_4_group_5062	cd_2_group_4322
PDT001754001.1	PDS000155545.1	SAMN35332071	clinical	cd_8_group_5693	-	-
PDT001826271.2	PDS000155545.1	SAMN36696525	clinical	cd_8_group_5693	-	-
PDT001756196.1	PDS000035082.105	SAMN35345099	clinical	cd_8_group_5694	cd_4_group_5063	-
PDT001772858.1	PDS000035082.105	SAMN35677144	clinical	cd_8_group_5694	cd_4_group_5063	-
PDT001756228.1	PDS000005873.45	SAMN35345451	clinical	cd_8_group_5695	-	-
PDT001827542.1	PDS000005873.45	SAMN36701443	clinical	cd_8_group_5695	-	-
PDT001757132.1	PDS000147749.3	SAMN35346020	clinical	cd_8_group_5696	-	-
PDT001759031.1	PDS000147749.3	SAMN35365444	clinical	cd_8_group_5696	-	-
PDT001851040.1	PDS000147749.3	SAMN36984163	clinical	cd_8_group_5696	cd_4_group_5282	cd_2_group_4544
PDT001859146.1	PDS000147749.3	SAMN37113720	clinical	cd_8_group_5696	cd_4_group_5282	cd_2_group_4544
PDT001757450.1	PDS000061675.191	SAMN35347508	clinical	cd_8_group_5697	cd_4_group_5065	cd_2_group_4325
PDT001773657.1	PDS000061675.191	SAMN35679830	clinical	cd_8_group_5697	cd_4_group_5065	cd_2_group_4325
PDT001773677.1	PDS000061675.191	SAMN35679828	clinical	cd_8_group_5697	cd_4_group_5065	cd_2_group_4325
PDT001786619.1	PDS000005189.239	SAMN35826716	clinical	cd_8_group_5698	cd_4_group_5067	-
PDT001759032.1	PDS000005189.239	SAMN35365442	clinical	cd_8_group_5698	cd_4_group_5067	cd_2_group_4326
PDT001785903.1	PDS000005189.239	SAMN35802805	clinical	cd_8_group_5698	cd_4_group_5067	cd_2_group_4326
PDT001759035.1	PDS000061608.231	SAMN35365438	clinical	cd_8_group_5699	-	-
PDT001878036.1	PDS000061608.231	SAMN37326900	clinical	cd_8_group_5699	cd_4_group_5356	cd_2_group_4623
PDT001962232.1	PDS000061608.231	SAMN38035997	clinical	cd_8_group_5699	cd_4_group_5356	cd_2_group_4623
PDT000049609.3	PDS000000709.70	SAMN03338492	clinical	cd_8_group_57	cd_4_group_48	cd_2_group_42
PDT000049616.3	PDS000000709.70	SAMN03338495	clinical	cd_8_group_57	cd_4_group_48	cd_2_group_42
PDT000062531.3	PDS000000709.70	SAMN03473307	clinical	cd_8_group_57	cd_4_group_48	cd_2_group_42
PDT000062533.3	PDS000000709.70	SAMN03473309	clinical	cd_8_group_57	cd_4_group_48	cd_2_group_42
PDT000150686.3	PDS000057229.1	SAMN05806159	clinical	cd_8_group_570	-	-
PDT000151430.3	PDS000057229.1	SAMN05859275	clinical	cd_8_group_570	-	-
PDT001759335.1	PDS000144579.129	SAMN35367789	clinical	cd_8_group_5700	cd_4_group_5069	cd_2_group_4328
PDT001766914.1	PDS000144579.129	SAMN35558480	clinical	cd_8_group_5700	cd_4_group_5069	cd_2_group_4328
PDT001759454.1	PDS000034439.369	SAMN35438054	clinical	cd_8_group_5701	cd_4_group_5070	cd_2_group_4329
PDT001982283.1	PDS000034439.369	SAMN38224737	clinical	cd_8_group_5701	cd_4_group_5070	cd_2_group_4329
PDT001759737.1	PDS000122762.5	SAMN35439909	clinical	cd_8_group_5702	cd_4_group_5071	-
PDT001941193.1	PDS000122762.5	SAMN37846637	clinical	cd_8_group_5702	cd_4_group_5071	-
PDT001778308.1	PDS000122762.5	SAMN35723938	clinical	cd_8_group_5702	cd_4_group_5071	cd_2_group_4375
PDT001866370.1	PDS000122762.5	SAMN37162164	clinical	cd_8_group_5702	cd_4_group_5071	cd_2_group_4375
PDT001759746.1	PDS000034760.34	SAMN35440059	clinical	cd_8_group_5703	cd_4_group_5072	cd_2_group_4331
PDT001759774.1	PDS000034760.34	SAMN35440058	clinical	cd_8_group_5703	cd_4_group_5072	cd_2_group_4331
PDT001779532.1	PDS000034760.34	SAMN35733960	clinical	cd_8_group_5703	cd_4_group_5072	cd_2_group_4331
PDT001759821.1	PDS000034321.12	SAMN35440241	clinical	cd_8_group_5704	-	-
PDT001829307.1	PDS000034321.12	SAMN36714825	clinical	cd_8_group_5704	-	-
PDT001759824.1	PDS000153236.1	SAMN35440242	clinical	cd_8_group_5705	cd_4_group_5073	-
PDT001817282.1	PDS000153236.1	SAMN36449660	clinical	cd_8_group_5705	cd_4_group_5073	-
PDT001759827.1	PDS000016397.17	SAMN35440243	clinical	cd_8_group_5706	cd_4_group_5074	cd_2_group_4332
PDT001768927.1	PDS000016397.17	SAMN35624593	clinical	cd_8_group_5706	cd_4_group_5074	cd_2_group_4332
PDT001776832.1	PDS000016397.17	SAMN35714341	clinical	cd_8_group_5706	cd_4_group_5074	cd_2_group_4332
PDT001814264.1	PDS000016397.17	SAMN36385472	clinical	cd_8_group_5706	cd_4_group_5074	cd_2_group_4332
PDT001816503.1	PDS000016397.17	SAMN36419032	clinical	cd_8_group_5706	cd_4_group_5074	cd_2_group_4332
PDT001823867.2	PDS000016397.17	SAMN36673775	clinical	cd_8_group_5706	cd_4_group_5074	cd_2_group_4332
PDT001857027.1	PDS000016397.17	SAMN37094567	clinical	cd_8_group_5706	cd_4_group_5074	cd_2_group_4332
PDT001759962.1	PDS000092504.6	SAMN35441017	clinical	cd_8_group_5707	-	-
PDT001845588.2	PDS000092504.6	SAMN36892644	clinical	cd_8_group_5707	cd_4_group_5268	cd_2_group_4530
PDT001866351.1	PDS000092504.6	SAMN37162171	clinical	cd_8_group_5707	cd_4_group_5268	cd_2_group_4530
PDT001764563.1	PDS000020574.70	SAMN35525629	clinical	cd_8_group_5708	cd_4_group_5076	cd_2_group_4334
PDT001768657.1	PDS000020574.70	SAMN35622718	clinical	cd_8_group_5708	cd_4_group_5076	cd_2_group_4334
PDT001765393.1	PDS000148047.1	SAMN35529791	clinical	cd_8_group_5709	cd_4_group_5077	cd_2_group_4335
PDT001765394.1	PDS000148047.1	SAMN35529773	clinical	cd_8_group_5709	cd_4_group_5077	cd_2_group_4335
PDT000150698.3	PDS000033585.6	SAMN05768139	clinical	cd_8_group_571	-	-
PDT000237125.3	PDS000033585.6	SAMN07534742	clinical	cd_8_group_571	-	-
PDT001765468.1	PDS000061535.30	SAMN35531844	clinical	cd_8_group_5710	cd_4_group_5078	cd_2_group_4337
PDT001810458.1	PDS000061535.30	SAMN36338964	clinical	cd_8_group_5710	cd_4_group_5078	cd_2_group_4337
PDT001766847.1	PDS000148154.5	SAMN35558269	clinical	cd_8_group_5711	-	-
PDT001874837.1	PDS000148154.5	SAMN37299108	clinical	cd_8_group_5711	-	-
PDT001767026.1	PDS000148196.3	SAMN35562701	clinical	cd_8_group_5712	-	-
PDT001941195.1	PDS000148196.3	SAMN37846639	clinical	cd_8_group_5712	-	-
PDT001767440.1	PDS000148202.1	SAMN35572757	clinical	cd_8_group_5713	cd_4_group_5083	cd_2_group_4344
PDT001767441.1	PDS000148202.1	SAMN35572756	clinical	cd_8_group_5713	cd_4_group_5083	cd_2_group_4344
PDT001767504.1	PDS000073152.4	SAMN35573004	clinical	cd_8_group_5714	cd_4_group_5084	-
PDT001831547.2	PDS000073152.4	SAMN36744215	clinical	cd_8_group_5714	cd_4_group_5084	-
PDT001768485.1	PDS000033761.41	SAMN35619892	clinical	cd_8_group_5715	cd_4_group_5085	cd_2_group_4345
PDT001852205.2	PDS000033761.41	SAMN36995235	clinical	cd_8_group_5715	cd_4_group_5085	cd_2_group_4345
PDT001768953.1	PDS000061605.312	SAMN35624649	clinical	cd_8_group_5716	cd_4_group_5087	cd_2_group_4350
PDT001815063.1	PDS000061605.312	SAMN36407449	clinical	cd_8_group_5716	cd_4_group_5087	cd_2_group_4350
PDT001770928.1	PDS000034439.369	SAMN35648284	clinical	cd_8_group_5717	cd_4_group_5089	cd_2_group_4352
PDT001770942.1	PDS000034439.369	SAMN35648286	clinical	cd_8_group_5717	cd_4_group_5089	cd_2_group_4352
PDT001771047.1	PDS000150471.1	SAMN35661647	clinical	cd_8_group_5718	cd_4_group_5090	cd_2_group_4353
PDT001786085.1	PDS000150471.1	SAMN35809529	clinical	cd_8_group_5718	cd_4_group_5090	cd_2_group_4353
PDT001830265.1	PDS000007367.833	SAMN36721152	clinical	cd_8_group_5719	-	-
PDT001771078.1	PDS000007367.833	SAMN35661897	clinical	cd_8_group_5719	cd_4_group_5091	cd_2_group_4354
PDT001787652.1	PDS000007367.833	SAMN35877642	clinical	cd_8_group_5719	cd_4_group_5091	cd_2_group_4354
PDT000289812.3	PDS000122945.77	SAMN08616883	clinical	cd_8_group_572	-	-
PDT000156893.3	PDS000122945.77	SAMN05898843	clinical	cd_8_group_572	cd_4_group_422	-
PDT000212436.3	PDS000122945.77	SAMN06891135	clinical	cd_8_group_572	cd_4_group_422	-
PDT000150969.3	PDS000122945.77	SAMN05830599	clinical	cd_8_group_572	cd_4_group_422	cd_2_group_318
PDT000150971.3	PDS000122945.77	SAMN05830601	clinical	cd_8_group_572	cd_4_group_422	cd_2_group_318
PDT000150973.3	PDS000122945.77	SAMN05830603	clinical	cd_8_group_572	cd_4_group_422	cd_2_group_318
PDT000150975.3	PDS000122945.77	SAMN05830605	clinical	cd_8_group_572	cd_4_group_422	cd_2_group_318
PDT000151514.3	PDS000122945.77	SAMN05856082	clinical	cd_8_group_572	cd_4_group_422	cd_2_group_318
PDT000151517.3	PDS000122945.77	SAMN05856083	clinical	cd_8_group_572	cd_4_group_422	cd_2_group_318
PDT000171551.3	PDS000122945.77	SAMN06112698	clinical	cd_8_group_572	cd_4_group_422	cd_2_group_369
PDT000198985.3	PDS000122945.77	SAMN06662085	clinical	cd_8_group_572	cd_4_group_422	cd_2_group_369
PDT001773562.1	PDS000033695.60	SAMN35677645	clinical	cd_8_group_5720	cd_4_group_5092	cd_2_group_4356
PDT001773563.1	PDS000033695.60	SAMN35677649	clinical	cd_8_group_5720	cd_4_group_5092	cd_2_group_4356
PDT001856932.1	PDS000061608.231	SAMN37094426	clinical	cd_8_group_5721	-	-
PDT001773624.1	PDS000061608.231	SAMN35679693	clinical	cd_8_group_5721	cd_4_group_5093	cd_2_group_4357
PDT001877116.1	PDS000061608.231	SAMN37316982	clinical	cd_8_group_5721	cd_4_group_5093	cd_2_group_4357
PDT001774315.1	PDS000035939.133	SAMN35684957	clinical	cd_8_group_5722	-	-
PDT001793571.1	PDS000035939.133	SAMN36071969	clinical	cd_8_group_5722	-	-
PDT001948439.1	PDS000035939.133	SAMN37887074	clinical	cd_8_group_5722	-	-
PDT001774469.1	PDS000151019.1	SAMN35685752	clinical	cd_8_group_5723	cd_4_group_5094	cd_2_group_4358
PDT001795347.1	PDS000151019.1	SAMN36181712	clinical	cd_8_group_5723	cd_4_group_5094	cd_2_group_4358
PDT001774665.1	PDS000155360.1	SAMN35687501	clinical	cd_8_group_5724	cd_4_group_5097	cd_2_group_4361
PDT001846131.1	PDS000155360.1	SAMN36905558	clinical	cd_8_group_5724	cd_4_group_5097	cd_2_group_4361
PDT001776474.1	PDS000152904.2	SAMN35712715	clinical	cd_8_group_5725	cd_4_group_5098	-
PDT001814174.1	PDS000152904.2	SAMN36381407	clinical	cd_8_group_5725	cd_4_group_5098	-
PDT001817284.1	PDS000152904.2	SAMN36449657	clinical	cd_8_group_5725	cd_4_group_5098	-
PDT001776844.1	PDS000091194.11	SAMN35714343	clinical	cd_8_group_5726	cd_4_group_5099	-
PDT001862710.1	PDS000091194.11	SAMN37152510	clinical	cd_8_group_5726	cd_4_group_5099	-
PDT001776875.1	PDS000005189.239	SAMN35714690	clinical	cd_8_group_5727	cd_4_group_5100	cd_2_group_4362
PDT001785726.1	PDS000005189.239	SAMN35800925	clinical	cd_8_group_5727	cd_4_group_5100	cd_2_group_4362
PDT001791791.1	PDS000149810.7	SAMN36000183	clinical	cd_8_group_5728	-	-
PDT001777530.1	PDS000149810.7	SAMN35714920	clinical	cd_8_group_5728	cd_4_group_5103	cd_2_group_4365
PDT001779514.1	PDS000149810.7	SAMN35733132	clinical	cd_8_group_5728	cd_4_group_5103	cd_2_group_4365
PDT001786050.1	PDS000149810.7	SAMN35803788	clinical	cd_8_group_5728	cd_4_group_5103	cd_2_group_4365
PDT001786154.1	PDS000149810.7	SAMN35803792	clinical	cd_8_group_5728	cd_4_group_5103	cd_2_group_4365
PDT001786618.1	PDS000149810.7	SAMN35826717	clinical	cd_8_group_5728	cd_4_group_5103	cd_2_group_4365
PDT001790800.1	PDS000149810.7	SAMN35990035	clinical	cd_8_group_5728	cd_4_group_5103	cd_2_group_4365
PDT001790966.1	PDS000149810.7	SAMN35990025	clinical	cd_8_group_5728	cd_4_group_5103	cd_2_group_4365
PDT001791023.1	PDS000149810.7	SAMN35990031	clinical	cd_8_group_5728	cd_4_group_5103	cd_2_group_4365
PDT001791336.1	PDS000149810.7	SAMN35996182	clinical	cd_8_group_5728	cd_4_group_5103	cd_2_group_4365
PDT001793449.1	PDS000149810.7	SAMN36039693	clinical	cd_8_group_5728	cd_4_group_5103	cd_2_group_4365
PDT001810437.1	PDS000149810.7	SAMN36338944	clinical	cd_8_group_5728	cd_4_group_5103	cd_2_group_4365
PDT001816761.1	PDS000149810.7	SAMN36430156	clinical	cd_8_group_5728	cd_4_group_5103	cd_2_group_4365
PDT001777543.1	PDS000150755.1	SAMN35715176	clinical	cd_8_group_5729	-	-
PDT001791182.1	PDS000150755.1	SAMN35995830	clinical	cd_8_group_5729	-	-
PDT000150977.3	PDS000057254.4	SAMN05824282	clinical	cd_8_group_573	cd_4_group_424	-
PDT000151457.3	PDS000057254.4	SAMN05826290	clinical	cd_8_group_573	cd_4_group_424	-
PDT001777562.1	PDS000149634.2	SAMN35715589	clinical	cd_8_group_5730	cd_4_group_5104	cd_2_group_4366
PDT001822669.1	PDS000149634.2	SAMN36618545	clinical	cd_8_group_5730	cd_4_group_5104	cd_2_group_4366
PDT001777567.1	PDS000150753.1	SAMN35715499	clinical	cd_8_group_5731	cd_4_group_5105	cd_2_group_4367
PDT001791185.1	PDS000150753.1	SAMN35995837	clinical	cd_8_group_5731	cd_4_group_5105	cd_2_group_4367
PDT001777585.1	PDS000150745.1	SAMN35715494	clinical	cd_8_group_5732	cd_4_group_5106	-
PDT001791174.1	PDS000150745.1	SAMN35995834	clinical	cd_8_group_5732	cd_4_group_5106	-
PDT001777618.1	PDS000150468.1	SAMN35715584	clinical	cd_8_group_5733	cd_4_group_5107	cd_2_group_4368
PDT001786630.1	PDS000150468.1	SAMN35827932	clinical	cd_8_group_5733	cd_4_group_5107	cd_2_group_4368
PDT001786631.1	PDS000150468.1	SAMN35827931	clinical	cd_8_group_5733	cd_4_group_5107	cd_2_group_4368
PDT001778306.1	PDS000061634.43	SAMN35723936	clinical	cd_8_group_5734	cd_4_group_5112	cd_2_group_4374
PDT001785647.1	PDS000061634.43	SAMN35795100	clinical	cd_8_group_5734	cd_4_group_5112	cd_2_group_4374
PDT001778313.1	PDS000150510.1	SAMN35724147	clinical	cd_8_group_5735	cd_4_group_5113	cd_2_group_4376
PDT001787608.1	PDS000150510.1	SAMN35877035	clinical	cd_8_group_5735	cd_4_group_5113	cd_2_group_4376
PDT001778346.1	PDS000007367.833	SAMN35724305	clinical	cd_8_group_5736	cd_4_group_5114	cd_2_group_4377
PDT001779165.1	PDS000007367.833	SAMN35731780	clinical	cd_8_group_5736	cd_4_group_5114	cd_2_group_4377
PDT001786043.1	PDS000007367.833	SAMN35806082	clinical	cd_8_group_5736	cd_4_group_5114	cd_2_group_4377
PDT001779499.1	PDS000144579.129	SAMN35733134	clinical	cd_8_group_5737	-	-
PDT001858112.1	PDS000144579.129	SAMN37097096	clinical	cd_8_group_5737	-	-
PDT001859760.1	PDS000144579.129	SAMN37124588	clinical	cd_8_group_5737	-	-
PDT001902111.1	PDS000144579.129	SAMN37532605	clinical	cd_8_group_5737	-	-
PDT001973248.1	PDS000163320.19	SAMN38143271	clinical	cd_8_group_5738	cd_4_group_5115	-
PDT001780729.1	PDS000163320.19	SAMN35756597	clinical	cd_8_group_5738	cd_4_group_5115	cd_2_group_4379
PDT001815479.1	PDS000163320.19	SAMN36411669	clinical	cd_8_group_5738	cd_4_group_5115	cd_2_group_4379
PDT001780785.1	PDS000048914.6	SAMN35750066	clinical	cd_8_group_5739	cd_4_group_5116	cd_2_group_4380
PDT001788097.1	PDS000048914.6	SAMN35880747	clinical	cd_8_group_5739	cd_4_group_5116	cd_2_group_4380
PDT000150981.3	PDS000035170.205	SAMN05824286	clinical	cd_8_group_574	cd_4_group_425	-
PDT000190111.3	PDS000035170.205	SAMN06379705	clinical	cd_8_group_574	cd_4_group_425	-
PDT001780951.1	PDS000149877.1	SAMN35764667	clinical	cd_8_group_5740	cd_4_group_5117	cd_2_group_4382
PDT001781060.1	PDS000149877.1	SAMN35764665	clinical	cd_8_group_5740	cd_4_group_5117	cd_2_group_4382
PDT001781064.1	PDS000149877.1	SAMN35764762	clinical	cd_8_group_5740	cd_4_group_5117	cd_2_group_4382
PDT001781191.1	PDS000071644.20	SAMN35775119	clinical	cd_8_group_5741	cd_4_group_5118	cd_2_group_4383
PDT001786846.1	PDS000071644.20	SAMN35840502	clinical	cd_8_group_5741	cd_4_group_5118	cd_2_group_4383
PDT001781232.1	PDS000034439.369	SAMN35777082	clinical	cd_8_group_5742	cd_4_group_5119	cd_2_group_4384
PDT001787731.1	PDS000034439.369	SAMN35878120	clinical	cd_8_group_5742	cd_4_group_5119	cd_2_group_4384
PDT001785500.1	PDS000122945.77	SAMN35793894	clinical	cd_8_group_5743	cd_4_group_5120	cd_2_group_4385
PDT001785501.1	PDS000122945.77	SAMN35793895	clinical	cd_8_group_5743	cd_4_group_5120	cd_2_group_4385
PDT001794922.1	PDS000122945.77	SAMN36181714	clinical	cd_8_group_5743	cd_4_group_5120	cd_2_group_4385
PDT001785781.1	PDS000007433.40	SAMN35801611	clinical	cd_8_group_5744	cd_4_group_5123	-
PDT001814221.1	PDS000007433.40	SAMN36385477	clinical	cd_8_group_5744	cd_4_group_5123	-
PDT001785870.1	PDS000035359.101	SAMN35801857	clinical	cd_8_group_5745	cd_4_group_5124	cd_2_group_4389
PDT001791183.1	PDS000035359.101	SAMN35995833	clinical	cd_8_group_5745	cd_4_group_5124	cd_2_group_4389
PDT001868747.1	PDS000033322.200	SAMN37195380	clinical	cd_8_group_5746	-	-
PDT001786049.1	PDS000033322.200	SAMN35802939	clinical	cd_8_group_5746	cd_4_group_5126	-
PDT001830244.1	PDS000033322.200	SAMN36720738	clinical	cd_8_group_5746	cd_4_group_5126	cd_2_group_4492
PDT001850100.1	PDS000033322.200	SAMN36974036	clinical	cd_8_group_5746	cd_4_group_5126	cd_2_group_4492
PDT001786141.1	PDS000116885.31	SAMN35810120	clinical	cd_8_group_5747	cd_4_group_5128	-
PDT001868369.1	PDS000116885.31	SAMN37185739	clinical	cd_8_group_5747	cd_4_group_5128	-
PDT001786568.1	PDS000152703.1	SAMN35820597	clinical	cd_8_group_5748	-	-
PDT001811605.1	PDS000152703.1	SAMN36358057	clinical	cd_8_group_5748	-	-
PDT001786611.1	PDS000007367.833	SAMN35821249	clinical	cd_8_group_5749	cd_4_group_5129	cd_2_group_4394
PDT001793678.1	PDS000007367.833	SAMN36073145	clinical	cd_8_group_5749	cd_4_group_5129	cd_2_group_4394
PDT000150985.3	PDS000008416.27	SAMN05856120	clinical	cd_8_group_575	-	-
PDT000209208.3	PDS000008416.27	SAMN05244210	clinical	cd_8_group_575	-	-
PDT000387696.2	PDS000008416.27	SAMN10170517	clinical	cd_8_group_575	-	-
PDT000421000.2	PDS000008416.27	SAMN10618748	clinical	cd_8_group_575	-	-
PDT000672404.1	PDS000008416.27	SAMN13941946	clinical	cd_8_group_575	-	-
PDT000367758.2	PDS000008416.27	SAMN09925359	clinical	cd_8_group_575	cd_4_group_1414	-
PDT000386005.2	PDS000008416.27	SAMN10139052	clinical	cd_8_group_575	cd_4_group_1414	-
PDT000386106.2	PDS000008416.27	SAMN10139107	clinical	cd_8_group_575	cd_4_group_1414	-
PDT000414404.2	PDS000008416.27	SAMN10532860	clinical	cd_8_group_575	cd_4_group_1414	-
PDT000360452.2	PDS000008416.27	SAMN09787764	clinical	cd_8_group_575	cd_4_group_1414	cd_2_group_1104
PDT000367242.2	PDS000008416.27	SAMN09910539	clinical	cd_8_group_575	cd_4_group_1414	cd_2_group_1104
PDT000368364.2	PDS000008416.27	SAMN09934149	clinical	cd_8_group_575	cd_4_group_1414	cd_2_group_1104
PDT000381342.2	PDS000008416.27	SAMN10093135	clinical	cd_8_group_575	cd_4_group_1414	cd_2_group_1104
PDT000381343.2	PDS000008416.27	SAMN10093133	clinical	cd_8_group_575	cd_4_group_1414	cd_2_group_1104
PDT000381344.2	PDS000008416.27	SAMN10093136	clinical	cd_8_group_575	cd_4_group_1414	cd_2_group_1104
PDT000382179.2	PDS000008416.27	SAMN10096770	clinical	cd_8_group_575	cd_4_group_1414	cd_2_group_1104
PDT000386163.2	PDS000008416.27	SAMN10139585	clinical	cd_8_group_575	cd_4_group_1414	cd_2_group_1104
PDT000386244.2	PDS000008416.27	SAMN10138792	clinical	cd_8_group_575	cd_4_group_1414	cd_2_group_1104
PDT000389709.2	PDS000008416.27	SAMN10227558	clinical	cd_8_group_575	cd_4_group_1414	cd_2_group_1104
PDT000389716.2	PDS000008416.27	SAMN10227557	clinical	cd_8_group_575	cd_4_group_1414	cd_2_group_1104
PDT000389717.2	PDS000008416.27	SAMN10227556	clinical	cd_8_group_575	cd_4_group_1414	cd_2_group_1104
PDT000389718.2	PDS000008416.27	SAMN10227560	clinical	cd_8_group_575	cd_4_group_1414	cd_2_group_1104
PDT000389722.2	PDS000008416.27	SAMN10227559	clinical	cd_8_group_575	cd_4_group_1414	cd_2_group_1104
PDT000399855.2	PDS000008416.27	SAMN10352900	clinical	cd_8_group_575	cd_4_group_1414	cd_2_group_1104
PDT000407631.2	PDS000008416.27	SAMN10432183	clinical	cd_8_group_575	cd_4_group_1414	cd_2_group_1104
PDT000407641.2	PDS000008416.27	SAMN10432192	clinical	cd_8_group_575	cd_4_group_1414	cd_2_group_1104
PDT000430545.2	PDS000008416.27	SAMN10693325	clinical	cd_8_group_575	cd_4_group_1414	cd_2_group_1104
PDT000372740.2	PDS000008416.27	SAMN09986386	clinical	cd_8_group_575	cd_4_group_1414	cd_2_group_1162
PDT000412019.2	PDS000008416.27	SAMN10492525	clinical	cd_8_group_575	cd_4_group_1414	cd_2_group_1162
PDT000375729.2	PDS000008416.27	SAMN10038258	clinical	cd_8_group_575	cd_4_group_1414	cd_2_group_1173
PDT000385896.2	PDS000008416.27	SAMN10138401	clinical	cd_8_group_575	cd_4_group_1414	cd_2_group_1173
PDT000392128.2	PDS000008416.27	SAMN10251128	clinical	cd_8_group_575	cd_4_group_1414	cd_2_group_1257
PDT000399856.2	PDS000008416.27	SAMN10352901	clinical	cd_8_group_575	cd_4_group_1414	cd_2_group_1257
PDT001786932.1	PDS000154320.1	SAMN35842284	clinical	cd_8_group_5750	cd_4_group_5130	-
PDT001831041.1	PDS000154320.1	SAMN36729249	clinical	cd_8_group_5750	cd_4_group_5130	-
PDT001786993.1	PDS000152606.1	SAMN35842520	clinical	cd_8_group_5751	cd_4_group_5131	cd_2_group_4395
PDT001810429.1	PDS000152606.1	SAMN36340637	clinical	cd_8_group_5751	cd_4_group_5131	cd_2_group_4395
PDT001787082.1	PDS000062042.163	SAMN35843562	clinical	cd_8_group_5752	cd_4_group_5133	-
PDT001840240.1	PDS000062042.163	SAMN36843077	clinical	cd_8_group_5752	cd_4_group_5133	-
PDT001787693.1	PDS000156537.3	SAMN35877902	clinical	cd_8_group_5753	-	-
PDT001867167.1	PDS000156537.3	SAMN37180471	clinical	cd_8_group_5753	-	-
PDT001859671.1	PDS000156537.3	SAMN37123293	clinical	cd_8_group_5753	cd_4_group_5302	cd_2_group_4566
PDT001869934.1	PDS000156537.3	SAMN37214716	clinical	cd_8_group_5753	cd_4_group_5302	cd_2_group_4566
PDT001787715.1	PDS000007367.833	SAMN35877973	clinical	cd_8_group_5754	cd_4_group_5135	cd_2_group_4399
PDT001827861.1	PDS000007367.833	SAMN36702467	clinical	cd_8_group_5754	cd_4_group_5135	cd_2_group_4399
PDT001790173.1	PDS000153092.1	SAMN35978551	clinical	cd_8_group_5755	cd_4_group_5136	cd_2_group_4402
PDT001816285.1	PDS000153092.1	SAMN36416721	clinical	cd_8_group_5755	cd_4_group_5136	cd_2_group_4402
PDT001790176.1	PDS000033861.251	SAMN35978557	clinical	cd_8_group_5756	cd_4_group_5137	cd_2_group_4403
PDT001822414.1	PDS000033861.251	SAMN36614800	clinical	cd_8_group_5756	cd_4_group_5137	cd_2_group_4403
PDT001790403.1	PDS000034244.24	SAMN35983966	clinical	cd_8_group_5757	cd_4_group_5138	cd_2_group_4404
PDT001790404.1	PDS000034244.24	SAMN35983965	clinical	cd_8_group_5757	cd_4_group_5138	cd_2_group_4404
PDT001790425.1	PDS000062268.474	SAMN35984296	clinical	cd_8_group_5758	cd_4_group_5139	cd_2_group_4405
PDT001819530.1	PDS000062268.474	SAMN36496491	clinical	cd_8_group_5758	cd_4_group_5139	cd_2_group_4405
PDT001790923.1	PDS000076422.39	SAMN35990893	clinical	cd_8_group_5759	cd_4_group_5140	cd_2_group_4408
PDT001835329.1	PDS000076422.39	SAMN36771147	clinical	cd_8_group_5759	cd_4_group_5140	cd_2_group_4408
PDT000150989.2	PDS000004902.66	SAMN05856128	clinical	cd_8_group_576	-	-
PDT000171556.2	PDS000004902.66	SAMN06101758	clinical	cd_8_group_576	cd_4_group_484	-
PDT000181334.2	PDS000004902.66	SAMN06250322	clinical	cd_8_group_576	cd_4_group_484	-
PDT000263977.2	PDS000004902.66	SAMN08025862	clinical	cd_8_group_576	cd_4_group_484	-
PDT001851194.1	PDS000083296.26	SAMN36984705	clinical	cd_8_group_5760	cd_4_group_5141	-
PDT001790924.1	PDS000083296.26	SAMN35990950	clinical	cd_8_group_5760	cd_4_group_5141	cd_2_group_4409
PDT001790974.1	PDS000083296.26	SAMN35990952	clinical	cd_8_group_5760	cd_4_group_5141	cd_2_group_4409
PDT001807634.1	PDS000083296.26	SAMN36274353	clinical	cd_8_group_5760	cd_4_group_5141	cd_2_group_4409
PDT001818720.1	PDS000083296.26	SAMN36495998	clinical	cd_8_group_5760	cd_4_group_5141	cd_2_group_4409
PDT001791000.1	PDS000144579.129	SAMN35991088	clinical	cd_8_group_5761	-	-
PDT001881481.1	PDS000144579.129	SAMN37351111	clinical	cd_8_group_5761	-	-
PDT001791012.1	PDS000007367.833	SAMN35990955	clinical	cd_8_group_5762	-	-
PDT001881202.1	PDS000007367.833	SAMN37350313	clinical	cd_8_group_5762	-	-
PDT001792102.1	PDS000152910.3	SAMN36023057	clinical	cd_8_group_5763	cd_4_group_5143	cd_2_group_4414
PDT001814556.1	PDS000152910.3	SAMN36394134	clinical	cd_8_group_5763	cd_4_group_5143	cd_2_group_4414
PDT001821620.1	PDS000152910.3	SAMN36511386	clinical	cd_8_group_5763	cd_4_group_5143	cd_2_group_4414
PDT001821630.1	PDS000152910.3	SAMN36511388	clinical	cd_8_group_5763	cd_4_group_5143	cd_2_group_4414
PDT001829304.1	PDS000152910.3	SAMN36714824	clinical	cd_8_group_5763	cd_4_group_5143	cd_2_group_4414
PDT001792221.1	PDS000152695.1	SAMN36026894	clinical	cd_8_group_5764	cd_4_group_5144	cd_2_group_4415
PDT001811540.1	PDS000152695.1	SAMN36357959	clinical	cd_8_group_5764	cd_4_group_5144	cd_2_group_4415
PDT001792268.1	PDS000152661.1	SAMN36027709	clinical	cd_8_group_5765	cd_4_group_5145	-
PDT001811559.1	PDS000152661.1	SAMN36358035	clinical	cd_8_group_5765	cd_4_group_5145	-
PDT001793542.1	PDS000057595.9	SAMN36071322	clinical	cd_8_group_5766	cd_4_group_5146	cd_2_group_4417
PDT001815369.1	PDS000057595.9	SAMN36407751	clinical	cd_8_group_5766	cd_4_group_5146	cd_2_group_4417
PDT001793543.1	PDS000163364.2	SAMN36071320	clinical	cd_8_group_5767	cd_4_group_5147	cd_2_group_4418
PDT001946967.1	PDS000163364.2	SAMN37875071	clinical	cd_8_group_5767	cd_4_group_5147	cd_2_group_4418
PDT001946968.1	PDS000163364.2	SAMN37875069	clinical	cd_8_group_5767	cd_4_group_5147	cd_2_group_4418
PDT001965756.1	PDS000163364.2	SAMN38081161	clinical	cd_8_group_5767	cd_4_group_5147	cd_2_group_4418
PDT001965757.1	PDS000163364.2	SAMN38081155	clinical	cd_8_group_5767	cd_4_group_5147	cd_2_group_4418
PDT001965758.1	PDS000163364.2	SAMN38081157	clinical	cd_8_group_5767	cd_4_group_5147	cd_2_group_4418
PDT001965759.1	PDS000163364.2	SAMN38081159	clinical	cd_8_group_5767	cd_4_group_5147	cd_2_group_4418
PDT001793573.1	PDS000150928.2	SAMN36071963	clinical	cd_8_group_5768	cd_4_group_5148	cd_2_group_4419
PDT001793855.1	PDS000150928.2	SAMN36071964	clinical	cd_8_group_5768	cd_4_group_5148	cd_2_group_4419
PDT001794789.1	PDS000151020.1	SAMN36176155	clinical	cd_8_group_5769	-	-
PDT001794794.1	PDS000151020.1	SAMN36176154	clinical	cd_8_group_5769	-	-
PDT001794806.1	PDS000151020.1	SAMN36176153	clinical	cd_8_group_5769	-	-
PDT000151014.2	PDS000073795.2	SAMN05853050	clinical	cd_8_group_577	cd_4_group_426	cd_2_group_319
PDT000864809.1	PDS000073795.2	SAMN16519070	clinical	cd_8_group_577	cd_4_group_426	cd_2_group_319
PDT001794909.1	PDS000150675.64	SAMN36177208	clinical	cd_8_group_5770	cd_4_group_5151	cd_2_group_4423
PDT001902139.1	PDS000150675.64	SAMN37533462	clinical	cd_8_group_5770	cd_4_group_5151	cd_2_group_4423
PDT001807782.1	PDS000035242.24	SAMN36275105	clinical	cd_8_group_5771	-	-
PDT001934957.1	PDS000035242.24	SAMN37813356	clinical	cd_8_group_5771	-	-
PDT001807783.1	PDS000034083.178	SAMN36275099	clinical	cd_8_group_5772	cd_4_group_5154	cd_2_group_4425
PDT001814253.1	PDS000034083.178	SAMN36390100	clinical	cd_8_group_5772	cd_4_group_5154	cd_2_group_4425
PDT001807893.1	PDS000004498.444	SAMN36275115	clinical	cd_8_group_5773	-	-
PDT001867145.1	PDS000004498.444	SAMN37180466	clinical	cd_8_group_5773	cd_4_group_5323	cd_2_group_4592
PDT001867182.1	PDS000004498.444	SAMN37181564	clinical	cd_8_group_5773	cd_4_group_5323	cd_2_group_4592
PDT001869090.1	PDS000004498.444	SAMN37198724	clinical	cd_8_group_5773	cd_4_group_5323	cd_2_group_4592
PDT001869946.1	PDS000004498.444	SAMN37214781	clinical	cd_8_group_5773	cd_4_group_5323	cd_2_group_4592
PDT001807971.1	PDS000033185.15	SAMN36275109	clinical	cd_8_group_5774	cd_4_group_5155	-
PDT001840065.1	PDS000033185.15	SAMN36841950	clinical	cd_8_group_5774	cd_4_group_5155	-
PDT001808111.1	PDS000007367.833	SAMN36276455	clinical	cd_8_group_5775	cd_4_group_5156	cd_2_group_4426
PDT001810182.1	PDS000007367.833	SAMN36338976	clinical	cd_8_group_5775	cd_4_group_5156	cd_2_group_4426
PDT001811621.1	PDS000007367.833	SAMN36359451	clinical	cd_8_group_5775	cd_4_group_5156	cd_2_group_4426
PDT001848961.1	PDS000007367.833	SAMN36948241	clinical	cd_8_group_5775	cd_4_group_5156	cd_2_group_4426
PDT001809152.1	PDS000007367.833	SAMN36294084	clinical	cd_8_group_5776	cd_4_group_5157	cd_2_group_4427
PDT001847770.1	PDS000007367.833	SAMN36932306	clinical	cd_8_group_5776	cd_4_group_5157	cd_2_group_4427
PDT001809343.1	PDS000114124.72	SAMN36297436	clinical	cd_8_group_5777	cd_4_group_5158	cd_2_group_4429
PDT001815057.1	PDS000114124.72	SAMN36406192	clinical	cd_8_group_5777	cd_4_group_5158	cd_2_group_4429
PDT001809752.1	PDS000007646.42	SAMN36308106	clinical	cd_8_group_5778	cd_4_group_5159	cd_2_group_4430
PDT001822593.2	PDS000007646.42	SAMN36614805	clinical	cd_8_group_5778	cd_4_group_5159	cd_2_group_4430
PDT001810050.1	PDS000100471.47	SAMN36330702	clinical	cd_8_group_5779	cd_4_group_5160	cd_2_group_4431
PDT001882498.1	PDS000100471.47	SAMN37365865	clinical	cd_8_group_5779	cd_4_group_5160	cd_2_group_4431
PDT001967082.1	PDS000100471.47	SAMN38091577	clinical	cd_8_group_5779	cd_4_group_5160	cd_2_group_4750
PDT001972407.1	PDS000100471.47	SAMN38122223	clinical	cd_8_group_5779	cd_4_group_5160	cd_2_group_4750
PDT000151185.3	PDS000005899.28	SAMN05826214	clinical	cd_8_group_578	cd_4_group_427	-
PDT000171602.3	PDS000005899.28	SAMN06066898	clinical	cd_8_group_578	cd_4_group_427	-
PDT001810094.1	PDS000152590.2	SAMN36331051	clinical	cd_8_group_5780	cd_4_group_5161	cd_2_group_4432
PDT001827772.1	PDS000152590.2	SAMN36702066	clinical	cd_8_group_5780	cd_4_group_5161	cd_2_group_4432
PDT001843803.1	PDS000062042.163	SAMN36873449	clinical	cd_8_group_5781	cd_4_group_5162	-
PDT001810168.1	PDS000062042.163	SAMN36338945	clinical	cd_8_group_5781	cd_4_group_5162	cd_2_group_4433
PDT001962753.1	PDS000062042.163	SAMN38042405	clinical	cd_8_group_5781	cd_4_group_5162	cd_2_group_4433
PDT001948476.1	PDS000062042.163	SAMN37887106	clinical	cd_8_group_5781	cd_4_group_5454	cd_2_group_4735
PDT001964453.1	PDS000062042.163	SAMN38058412	clinical	cd_8_group_5781	cd_4_group_5454	cd_2_group_4735
PDT001983407.1	PDS000062042.163	SAMN38227806	clinical	cd_8_group_5781	cd_4_group_5454	cd_2_group_4735
PDT001811491.1	PDS000083644.110	SAMN36357316	clinical	cd_8_group_5782	cd_4_group_5166	cd_2_group_4436
PDT001816947.1	PDS000083644.110	SAMN36438780	clinical	cd_8_group_5782	cd_4_group_5166	cd_2_group_4436
PDT001821721.1	PDS000083644.110	SAMN36514429	clinical	cd_8_group_5782	cd_4_group_5166	cd_2_group_4436
PDT001811638.1	PDS000154497.1	SAMN36356736	clinical	cd_8_group_5783	cd_4_group_5167	-
PDT001835335.1	PDS000154497.1	SAMN36771143	clinical	cd_8_group_5783	cd_4_group_5167	-
PDT001813821.1	PDS000153510.1	SAMN36381382	clinical	cd_8_group_5784	cd_4_group_5168	-
PDT001821726.1	PDS000153510.1	SAMN36514430	clinical	cd_8_group_5784	cd_4_group_5168	-
PDT001821729.1	PDS000153510.1	SAMN36514489	clinical	cd_8_group_5784	cd_4_group_5168	-
PDT001813826.1	PDS000035282.90	SAMN36381396	clinical	cd_8_group_5785	cd_4_group_5169	cd_2_group_4437
PDT001821716.1	PDS000035282.90	SAMN36514277	clinical	cd_8_group_5785	cd_4_group_5169	cd_2_group_4437
PDT001813835.1	PDS000034139.24	SAMN36381408	clinical	cd_8_group_5786	cd_4_group_5171	-
PDT001817087.1	PDS000034139.24	SAMN36449659	clinical	cd_8_group_5786	cd_4_group_5171	-
PDT001814220.1	PDS000152908.2	SAMN36385482	clinical	cd_8_group_5787	cd_4_group_5173	cd_2_group_4440
PDT001814275.1	PDS000152908.2	SAMN36385460	clinical	cd_8_group_5787	cd_4_group_5173	cd_2_group_4440
PDT001877109.1	PDS000152908.2	SAMN37316981	clinical	cd_8_group_5787	cd_4_group_5173	cd_2_group_4440
PDT001814234.1	PDS000142459.5	SAMN36385458	clinical	cd_8_group_5788	cd_4_group_5174	cd_2_group_4441
PDT001843556.1	PDS000142459.5	SAMN36871553	clinical	cd_8_group_5788	cd_4_group_5174	cd_2_group_4441
PDT001847734.1	PDS000142459.5	SAMN36923790	clinical	cd_8_group_5788	cd_4_group_5174	cd_2_group_4441
PDT001814250.1	PDS000035434.57	SAMN36385604	clinical	cd_8_group_5789	-	-
PDT001962717.1	PDS000035434.57	SAMN38042112	clinical	cd_8_group_5789	-	-
PDT000151186.3	PDS000035078.89	SAMN05826215	clinical	cd_8_group_579	cd_4_group_428	cd_2_group_320
PDT000625589.2	PDS000035078.89	SAMN13242768	clinical	cd_8_group_579	cd_4_group_428	cd_2_group_320
PDT001814262.1	PDS000061941.616	SAMN36385596	clinical	cd_8_group_5790	cd_4_group_5175	cd_2_group_4442
PDT001816885.1	PDS000061941.616	SAMN36438497	clinical	cd_8_group_5790	cd_4_group_5175	cd_2_group_4442
PDT001903938.1	PDS000061941.616	SAMN37544870	clinical	cd_8_group_5790	cd_4_group_5175	cd_2_group_4675
PDT001911829.1	PDS000061941.616	SAMN37644958	clinical	cd_8_group_5790	cd_4_group_5175	cd_2_group_4675
PDT001814279.1	PDS000016143.37	SAMN36385427	clinical	cd_8_group_5791	cd_4_group_5176	cd_2_group_4443
PDT001847209.1	PDS000016143.37	SAMN36911454	clinical	cd_8_group_5791	cd_4_group_5176	cd_2_group_4443
PDT001873567.1	PDS000016143.37	SAMN37284296	clinical	cd_8_group_5791	cd_4_group_5176	cd_2_group_4443
PDT001814409.1	PDS000003441.168	SAMN36382446	clinical	cd_8_group_5792	cd_4_group_5177	cd_2_group_4446
PDT001826437.2	PDS000003441.168	SAMN36697168	clinical	cd_8_group_5792	cd_4_group_5177	cd_2_group_4446
PDT001814417.1	PDS000134330.4	SAMN36383925	clinical	cd_8_group_5793	cd_4_group_5178	cd_2_group_4447
PDT001905283.1	PDS000134330.4	SAMN37556788	clinical	cd_8_group_5793	cd_4_group_5178	cd_2_group_4447
PDT001815024.1	PDS000062268.474	SAMN36405478	clinical	cd_8_group_5794	cd_4_group_5180	cd_2_group_4450
PDT001822546.1	PDS000062268.474	SAMN36617242	clinical	cd_8_group_5794	cd_4_group_5180	cd_2_group_4450
PDT001816762.1	PDS000164750.1	SAMN36430244	clinical	cd_8_group_5795	-	-
PDT001835363.3	PDS000164750.1	SAMN36771307	clinical	cd_8_group_5795	-	-
PDT001816819.1	PDS000007822.653	SAMN36436021	clinical	cd_8_group_5796	cd_4_group_5183	cd_2_group_4452
PDT001827714.1	PDS000007822.653	SAMN36701793	clinical	cd_8_group_5796	cd_4_group_5183	cd_2_group_4452
PDT001867481.1	PDS000007822.653	SAMN37184760	clinical	cd_8_group_5796	cd_4_group_5183	cd_2_group_4452
PDT001867482.1	PDS000007822.653	SAMN37184761	clinical	cd_8_group_5796	cd_4_group_5183	cd_2_group_4452
PDT001874890.1	PDS000007822.653	SAMN37299086	clinical	cd_8_group_5796	cd_4_group_5183	cd_2_group_4452
PDT001816881.1	PDS000153221.1	SAMN36438500	clinical	cd_8_group_5797	cd_4_group_5184	-
PDT001816864.1	PDS000153221.1	SAMN36438491	clinical	cd_8_group_5797	cd_4_group_5184	cd_2_group_4453
PDT001816931.1	PDS000153221.1	SAMN36438492	clinical	cd_8_group_5797	cd_4_group_5184	cd_2_group_4453
PDT001817072.1	PDS000058092.77	SAMN36449403	clinical	cd_8_group_5798	cd_4_group_5185	-
PDT001835333.1	PDS000058092.77	SAMN36771144	clinical	cd_8_group_5798	cd_4_group_5185	cd_2_group_4499
PDT001839332.1	PDS000058092.77	SAMN36827233	clinical	cd_8_group_5798	cd_4_group_5185	cd_2_group_4499
PDT001818079.1	PDS000033322.200	SAMN36471207	clinical	cd_8_group_5799	cd_4_group_5186	cd_2_group_4454
PDT001830241.1	PDS000033322.200	SAMN36720733	clinical	cd_8_group_5799	cd_4_group_5186	cd_2_group_4454
PDT000049614.3	PDS000000539.14	SAMN03338493	clinical	cd_8_group_58	cd_4_group_49	-
PDT000052122.3	PDS000000539.14	SAMN03436241	clinical	cd_8_group_58	cd_4_group_49	-
PDT000151412.3	PDS000033588.5	SAMN05859326	clinical	cd_8_group_580	cd_4_group_429	cd_2_group_321
PDT000167624.3	PDS000033588.5	SAMN06111186	clinical	cd_8_group_580	cd_4_group_429	cd_2_group_321
PDT000394080.2	PDS000033588.5	SAMN10267473	clinical	cd_8_group_580	cd_4_group_429	cd_2_group_321
PDT001818784.1	PDS000153540.3	SAMN36496001	clinical	cd_8_group_5800	cd_4_group_5187	cd_2_group_4456
PDT001821203.1	PDS000153540.3	SAMN36505084	clinical	cd_8_group_5800	cd_4_group_5187	cd_2_group_4456
PDT001821401.1	PDS000153540.3	SAMN36505086	clinical	cd_8_group_5800	cd_4_group_5187	cd_2_group_4456
PDT001821578.1	PDS000153540.3	SAMN36511173	clinical	cd_8_group_5800	cd_4_group_5187	cd_2_group_4456
PDT001835068.1	PDS000153540.3	SAMN36770256	clinical	cd_8_group_5800	cd_4_group_5187	cd_2_group_4456
PDT001839342.1	PDS000153540.3	SAMN36827230	clinical	cd_8_group_5800	cd_4_group_5187	cd_2_group_4456
PDT001821042.1	PDS000007367.833	SAMN36503509	clinical	cd_8_group_5801	-	-
PDT001962606.1	PDS000007367.833	SAMN38041065	clinical	cd_8_group_5801	-	-
PDT001821182.1	PDS000035156.14	SAMN36504479	clinical	cd_8_group_5802	cd_4_group_5188	cd_2_group_4458
PDT001826506.1	PDS000035156.14	SAMN36697736	clinical	cd_8_group_5802	cd_4_group_5188	cd_2_group_4458
PDT001821575.1	PDS000156355.1	SAMN36511170	clinical	cd_8_group_5803	cd_4_group_5189	cd_2_group_4459
PDT001852143.2	PDS000156355.1	SAMN36994730	clinical	cd_8_group_5803	cd_4_group_5189	cd_2_group_4459
PDT001821580.1	PDS000073920.7	SAMN36511210	clinical	cd_8_group_5804	cd_4_group_5190	-
PDT001880947.1	PDS000073920.7	SAMN37347027	clinical	cd_8_group_5804	cd_4_group_5190	-
PDT001821583.1	PDS000036470.10	SAMN36511169	clinical	cd_8_group_5805	cd_4_group_5191	cd_2_group_4460
PDT001824104.1	PDS000036470.10	SAMN36675332	clinical	cd_8_group_5805	cd_4_group_5191	cd_2_group_4460
PDT001821628.1	PDS000153532.3	SAMN36511387	clinical	cd_8_group_5806	-	-
PDT001983291.1	PDS000153532.3	SAMN38227393	clinical	cd_8_group_5806	-	-
PDT001821725.1	PDS000035282.90	SAMN36514274	clinical	cd_8_group_5807	cd_4_group_5193	cd_2_group_4462
PDT001869886.1	PDS000035282.90	SAMN37214483	clinical	cd_8_group_5807	cd_4_group_5193	cd_2_group_4462
PDT001821731.1	PDS000158712.1	SAMN36514427	clinical	cd_8_group_5808	cd_4_group_5194	-
PDT001882875.1	PDS000158712.1	SAMN37383231	clinical	cd_8_group_5808	cd_4_group_5194	-
PDT001821748.1	PDS000153538.4	SAMN36514422	clinical	cd_8_group_5809	cd_4_group_5195	-
PDT001881799.1	PDS000153538.4	SAMN37352348	clinical	cd_8_group_5809	cd_4_group_5195	-
PDT000151416.3	PDS000057240.1	SAMN05859323	clinical	cd_8_group_581	-	-
PDT000163017.4	PDS000057240.1	SAMN05933680	clinical	cd_8_group_581	-	-
PDT001821761.1	PDS000061675.191	SAMN36517540	clinical	cd_8_group_5810	cd_4_group_5196	cd_2_group_4463
PDT001879813.1	PDS000061675.191	SAMN37343089	clinical	cd_8_group_5810	cd_4_group_5196	cd_2_group_4463
PDT001821844.1	PDS000061830.584	SAMN36521135	clinical	cd_8_group_5811	-	-
PDT001890568.1	PDS000061830.584	SAMN37458438	clinical	cd_8_group_5811	-	-
PDT001821861.1	PDS000154044.1	SAMN36521193	clinical	cd_8_group_5812	cd_4_group_5199	cd_2_group_4466
PDT001827939.1	PDS000154044.1	SAMN36703853	clinical	cd_8_group_5812	cd_4_group_5199	cd_2_group_4466
PDT001822356.1	PDS000035359.101	SAMN36614624	clinical	cd_8_group_5813	cd_4_group_5201	cd_2_group_4468
PDT001826219.2	PDS000035359.101	SAMN36696295	clinical	cd_8_group_5813	cd_4_group_5201	cd_2_group_4468
PDT001822474.1	PDS000001063.100	SAMN36615847	clinical	cd_8_group_5814	cd_4_group_5202	cd_2_group_4469
PDT001853190.1	PDS000001063.100	SAMN37009092	clinical	cd_8_group_5814	cd_4_group_5202	cd_2_group_4469
PDT001822553.1	PDS000035123.327	SAMN36617241	clinical	cd_8_group_5815	-	-
PDT001941943.1	PDS000035123.327	SAMN37856693	clinical	cd_8_group_5815	-	-
PDT001822573.1	PDS000006248.178	SAMN36618549	clinical	cd_8_group_5816	cd_4_group_5203	cd_2_group_4470
PDT001893468.1	PDS000006248.178	SAMN37513122	clinical	cd_8_group_5816	cd_4_group_5203	cd_2_group_4470
PDT001828035.1	PDS000058008.18	SAMN36705808	clinical	cd_8_group_5817	-	-
PDT001822581.1	PDS000058008.18	SAMN36619268	clinical	cd_8_group_5817	cd_4_group_5204	-
PDT001846561.1	PDS000058008.18	SAMN36908460	clinical	cd_8_group_5817	cd_4_group_5204	-
PDT001822676.2	PDS000033309.80	SAMN36618548	clinical	cd_8_group_5818	cd_4_group_5205	-
PDT001952470.1	PDS000033309.80	SAMN37937511	clinical	cd_8_group_5818	cd_4_group_5205	-
PDT001823225.1	PDS000007367.833	SAMN36651954	clinical	cd_8_group_5819	cd_4_group_5206	cd_2_group_4471
PDT001848512.2	PDS000007367.833	SAMN36945304	clinical	cd_8_group_5819	cd_4_group_5206	cd_2_group_4471
PDT000151419.3	PDS000007572.19	SAMN05833221	clinical	cd_8_group_582	-	-
PDT000239611.3	PDS000007572.19	SAMN07604286	clinical	cd_8_group_582	-	-
PDT001823536.1	PDS000033839.44	SAMN36653717	clinical	cd_8_group_5820	cd_4_group_5207	cd_2_group_4472
PDT001835075.1	PDS000033839.44	SAMN36770286	clinical	cd_8_group_5820	cd_4_group_5207	cd_2_group_4472
PDT001823642.1	PDS000035170.205	SAMN36660674	clinical	cd_8_group_5821	cd_4_group_5209	cd_2_group_4473
PDT001823644.1	PDS000035170.205	SAMN36660677	clinical	cd_8_group_5821	cd_4_group_5209	cd_2_group_4473
PDT001823717.1	PDS000037588.20	SAMN36672558	clinical	cd_8_group_5822	cd_4_group_5210	-
PDT001853833.1	PDS000037588.20	SAMN37027061	clinical	cd_8_group_5822	cd_4_group_5210	-
PDT001896715.1	PDS000037588.20	SAMN37514946	clinical	cd_8_group_5822	cd_4_group_5210	cd_2_group_4667
PDT001896717.1	PDS000037588.20	SAMN37514943	clinical	cd_8_group_5822	cd_4_group_5210	cd_2_group_4667
PDT001972352.1	PDS000037588.20	SAMN38122016	clinical	cd_8_group_5822	cd_4_group_5210	cd_2_group_4667
PDT001823873.2	PDS000122945.77	SAMN36673798	clinical	cd_8_group_5823	-	-
PDT001870296.1	PDS000122945.77	SAMN37220430	clinical	cd_8_group_5823	cd_4_group_5335	cd_2_group_4603
PDT001870297.1	PDS000122945.77	SAMN37220432	clinical	cd_8_group_5823	cd_4_group_5335	cd_2_group_4603
PDT001870646.1	PDS000122945.77	SAMN37231062	clinical	cd_8_group_5823	cd_4_group_5335	cd_2_group_4603
PDT001870647.1	PDS000122945.77	SAMN37231063	clinical	cd_8_group_5823	cd_4_group_5335	cd_2_group_4603
PDT001870649.1	PDS000122945.77	SAMN37231065	clinical	cd_8_group_5823	cd_4_group_5335	cd_2_group_4603
PDT001870650.1	PDS000122945.77	SAMN37231066	clinical	cd_8_group_5823	cd_4_group_5335	cd_2_group_4603
PDT001941828.1	PDS000122945.77	SAMN37855947	clinical	cd_8_group_5823	cd_4_group_5335	cd_2_group_4603
PDT001823891.2	PDS000033850.136	SAMN36673797	clinical	cd_8_group_5824	cd_4_group_5211	-
PDT001862611.1	PDS000033850.136	SAMN37152686	clinical	cd_8_group_5824	cd_4_group_5211	cd_2_group_4578
PDT001866347.1	PDS000033850.136	SAMN37162152	clinical	cd_8_group_5824	cd_4_group_5211	cd_2_group_4578
PDT001823927.1	PDS000035170.205	SAMN36673842	clinical	cd_8_group_5825	cd_4_group_5212	-
PDT001868736.1	PDS000035170.205	SAMN37195581	clinical	cd_8_group_5825	cd_4_group_5212	-
PDT001859038.1	PDS000007367.833	SAMN37112078	clinical	cd_8_group_5826	-	-
PDT001835696.1	PDS000007367.833	SAMN36773574	clinical	cd_8_group_5826	cd_4_group_5213	-
PDT001824087.2	PDS000007367.833	SAMN36674977	clinical	cd_8_group_5826	cd_4_group_5213	cd_2_group_4474
PDT001859080.1	PDS000007367.833	SAMN37113021	clinical	cd_8_group_5826	cd_4_group_5213	cd_2_group_4474
PDT001824098.1	PDS000153719.2	SAMN36675279	clinical	cd_8_group_5827	cd_4_group_5214	cd_2_group_4475
PDT001826438.1	PDS000153719.2	SAMN36697169	clinical	cd_8_group_5827	cd_4_group_5214	cd_2_group_4475
PDT001824218.1	PDS000034439.369	SAMN36676562	clinical	cd_8_group_5828	-	-
PDT001911779.1	PDS000034439.369	SAMN37646090	clinical	cd_8_group_5828	-	-
PDT001824302.1	PDS000153888.1	SAMN36678134	clinical	cd_8_group_5829	-	-
PDT001825809.1	PDS000153888.1	SAMN36693975	clinical	cd_8_group_5829	-	-
PDT000151427.3	PDS000033825.35	SAMN05833229	clinical	cd_8_group_583	cd_4_group_430	cd_2_group_322
PDT000156863.3	PDS000033825.35	SAMN05930936	clinical	cd_8_group_583	cd_4_group_430	cd_2_group_322
PDT001826143.1	PDS000153874.1	SAMN36695703	clinical	cd_8_group_5830	-	-
PDT001826442.1	PDS000153874.1	SAMN36697148	clinical	cd_8_group_5830	-	-
PDT001826151.1	PDS000035170.205	SAMN36695511	clinical	cd_8_group_5831	-	-
PDT001868971.1	PDS000035170.205	SAMN37196499	clinical	cd_8_group_5831	-	-
PDT001826157.1	PDS000005189.239	SAMN36695499	clinical	cd_8_group_5832	cd_4_group_5216	-
PDT001924334.1	PDS000005189.239	SAMN37765254	clinical	cd_8_group_5832	cd_4_group_5216	-
PDT001826298.1	PDS000034439.369	SAMN36696526	clinical	cd_8_group_5833	cd_4_group_5217	cd_2_group_4479
PDT001831047.1	PDS000034439.369	SAMN36729245	clinical	cd_8_group_5833	cd_4_group_5217	cd_2_group_4479
PDT001826397.1	PDS000000709.70	SAMN36696888	clinical	cd_8_group_5834	cd_4_group_5218	cd_2_group_4480
PDT001838715.1	PDS000000709.70	SAMN36815659	clinical	cd_8_group_5834	cd_4_group_5218	cd_2_group_4480
PDT001852093.1	PDS000000709.70	SAMN36994334	clinical	cd_8_group_5834	cd_4_group_5218	cd_2_group_4480
PDT001962635.1	PDS000000709.70	SAMN38041494	clinical	cd_8_group_5834	cd_4_group_5468	-
PDT001972106.1	PDS000000709.70	SAMN38117584	clinical	cd_8_group_5834	cd_4_group_5468	-
PDT001826472.1	PDS000114124.72	SAMN36697527	clinical	cd_8_group_5835	cd_4_group_5219	-
PDT001953114.1	PDS000114124.72	SAMN37950475	clinical	cd_8_group_5835	cd_4_group_5219	-
PDT001827642.1	PDS000154604.1	SAMN36701905	clinical	cd_8_group_5836	-	-
PDT001836770.1	PDS000154604.1	SAMN36786009	clinical	cd_8_group_5836	-	-
PDT001827681.2	PDS000035082.105	SAMN36701774	clinical	cd_8_group_5837	cd_4_group_5221	cd_2_group_4483
PDT001850495.1	PDS000035082.105	SAMN36978181	clinical	cd_8_group_5837	cd_4_group_5221	cd_2_group_4483
PDT001827778.1	PDS000155076.2	SAMN36702071	clinical	cd_8_group_5838	cd_4_group_5222	cd_2_group_4484
PDT001836041.2	PDS000155076.2	SAMN36781143	clinical	cd_8_group_5838	cd_4_group_5222	cd_2_group_4484
PDT001844013.1	PDS000155076.2	SAMN36874504	clinical	cd_8_group_5838	cd_4_group_5222	cd_2_group_4484
PDT001827877.4	PDS000059995.11	SAMN36702486	clinical	cd_8_group_5839	cd_4_group_5223	-
PDT001854289.1	PDS000059995.11	SAMN37033267	clinical	cd_8_group_5839	cd_4_group_5223	-
PDT000151432.3	PDS000033999.28	SAMN05859277	clinical	cd_8_group_584	cd_4_group_431	-
PDT000151453.3	PDS000033999.28	SAMN05859284	clinical	cd_8_group_584	cd_4_group_431	-
PDT000366127.2	PDS000033999.28	SAMN09878849	clinical	cd_8_group_584	cd_4_group_431	-
PDT001827949.1	PDS000058130.21	SAMN36703975	clinical	cd_8_group_5840	cd_4_group_5225	cd_2_group_4487
PDT001827959.1	PDS000058130.21	SAMN36703976	clinical	cd_8_group_5840	cd_4_group_5225	cd_2_group_4487
PDT001829269.1	PDS000033850.136	SAMN36714345	clinical	cd_8_group_5841	cd_4_group_5226	-
PDT001843253.1	PDS000033850.136	SAMN36859698	clinical	cd_8_group_5841	cd_4_group_5226	cd_2_group_4517
PDT001858568.1	PDS000033850.136	SAMN37110565	clinical	cd_8_group_5841	cd_4_group_5226	cd_2_group_4517
PDT001829294.1	PDS000037422.13	SAMN36714823	clinical	cd_8_group_5842	cd_4_group_5227	cd_2_group_4488
PDT001829303.1	PDS000037422.13	SAMN36714828	clinical	cd_8_group_5842	cd_4_group_5227	cd_2_group_4488
PDT001829302.1	PDS000083644.110	SAMN36714826	clinical	cd_8_group_5843	cd_4_group_5228	cd_2_group_4489
PDT001838941.1	PDS000083644.110	SAMN36825828	clinical	cd_8_group_5843	cd_4_group_5228	cd_2_group_4489
PDT001829386.4	PDS000057890.12	SAMN36715119	clinical	cd_8_group_5844	cd_4_group_5229	cd_2_group_4490
PDT001831113.1	PDS000057890.12	SAMN36730278	clinical	cd_8_group_5844	cd_4_group_5229	cd_2_group_4490
PDT001829396.1	PDS000116885.31	SAMN36715118	clinical	cd_8_group_5845	cd_4_group_5230	cd_2_group_4491
PDT001851220.1	PDS000116885.31	SAMN36985059	clinical	cd_8_group_5845	cd_4_group_5230	cd_2_group_4491
PDT001831110.1	PDS000039536.24	SAMN36730275	clinical	cd_8_group_5846	-	-
PDT001835715.1	PDS000039536.24	SAMN36775327	clinical	cd_8_group_5846	cd_4_group_5241	cd_2_group_4504
PDT001835718.1	PDS000039536.24	SAMN36775324	clinical	cd_8_group_5846	cd_4_group_5241	cd_2_group_4504
PDT001844098.2	PDS000039536.24	SAMN36876722	clinical	cd_8_group_5846	cd_4_group_5241	cd_2_group_4504
PDT001848792.1	PDS000039536.24	SAMN36947366	clinical	cd_8_group_5846	cd_4_group_5241	cd_2_group_4504
PDT001853181.1	PDS000039536.24	SAMN37008995	clinical	cd_8_group_5846	cd_4_group_5291	cd_2_group_4550
PDT001881759.1	PDS000039536.24	SAMN37353878	clinical	cd_8_group_5846	cd_4_group_5291	cd_2_group_4550
PDT001831119.1	PDS000006028.494	SAMN36730500	clinical	cd_8_group_5847	cd_4_group_5231	cd_2_group_4493
PDT001947819.1	PDS000006028.494	SAMN37875491	clinical	cd_8_group_5847	cd_4_group_5231	cd_2_group_4493
PDT001955886.1	PDS000006028.494	SAMN38017778	clinical	cd_8_group_5847	cd_4_group_5231	cd_2_group_4493
PDT001831529.2	PDS000154495.6	SAMN36744118	clinical	cd_8_group_5848	cd_4_group_5233	cd_2_group_4495
PDT001834998.1	PDS000154495.6	SAMN36769611	clinical	cd_8_group_5848	cd_4_group_5233	cd_2_group_4495
PDT001835695.1	PDS000154495.6	SAMN36773582	clinical	cd_8_group_5848	cd_4_group_5233	cd_2_group_4495
PDT001837063.1	PDS000154495.6	SAMN36797568	clinical	cd_8_group_5848	cd_4_group_5233	cd_2_group_4495
PDT001839517.1	PDS000154495.6	SAMN36836022	clinical	cd_8_group_5848	cd_4_group_5233	cd_2_group_4495
PDT001834995.1	PDS000035282.90	SAMN36769608	clinical	cd_8_group_5849	cd_4_group_5234	cd_2_group_4496
PDT001834996.1	PDS000035282.90	SAMN36769610	clinical	cd_8_group_5849	cd_4_group_5234	cd_2_group_4496
PDT001837062.1	PDS000035282.90	SAMN36797572	clinical	cd_8_group_5849	cd_4_group_5234	cd_2_group_4496
PDT000151455.3	PDS000034244.24	SAMN05860980	clinical	cd_8_group_585	cd_4_group_432	-
PDT000156892.3	PDS000034244.24	SAMN05968255	clinical	cd_8_group_585	cd_4_group_432	-
PDT001835001.1	PDS000034760.34	SAMN36770097	clinical	cd_8_group_5850	cd_4_group_5235	cd_2_group_4497
PDT001835002.1	PDS000034760.34	SAMN36770098	clinical	cd_8_group_5850	cd_4_group_5235	cd_2_group_4497
PDT001835005.1	PDS000157312.1	SAMN36770102	clinical	cd_8_group_5851	-	-
PDT001869783.1	PDS000157312.1	SAMN37213682	clinical	cd_8_group_5851	-	-
PDT001835301.1	PDS000033861.251	SAMN36770971	clinical	cd_8_group_5852	cd_4_group_5236	cd_2_group_4498
PDT001843997.1	PDS000033861.251	SAMN36874299	clinical	cd_8_group_5852	cd_4_group_5236	cd_2_group_4498
PDT001835339.4	PDS000144578.36	SAMN36771145	clinical	cd_8_group_5853	cd_4_group_5237	cd_2_group_4500
PDT001837853.1	PDS000144578.36	SAMN36810183	clinical	cd_8_group_5853	cd_4_group_5237	cd_2_group_4500
PDT001839336.1	PDS000144578.36	SAMN36827217	clinical	cd_8_group_5853	cd_4_group_5237	cd_2_group_4500
PDT001839871.1	PDS000144578.36	SAMN36841090	clinical	cd_8_group_5853	cd_4_group_5237	cd_2_group_4500
PDT001839872.1	PDS000144578.36	SAMN36841091	clinical	cd_8_group_5853	cd_4_group_5237	cd_2_group_4500
PDT001843972.1	PDS000144578.36	SAMN36874302	clinical	cd_8_group_5853	cd_4_group_5237	cd_2_group_4500
PDT001846101.1	PDS000144578.36	SAMN36905317	clinical	cd_8_group_5853	cd_4_group_5237	cd_2_group_4500
PDT001858480.1	PDS000144578.36	SAMN37110525	clinical	cd_8_group_5853	cd_4_group_5237	cd_2_group_4500
PDT001867069.1	PDS000144578.36	SAMN37181563	clinical	cd_8_group_5853	cd_4_group_5237	cd_2_group_4500
PDT001905518.1	PDS000144578.36	SAMN37560644	clinical	cd_8_group_5853	cd_4_group_5237	cd_2_group_4500
PDT001951282.1	PDS000144578.36	SAMN37925614	clinical	cd_8_group_5853	cd_4_group_5237	cd_2_group_4500
PDT001835445.1	PDS000057349.6	SAMN36771576	clinical	cd_8_group_5854	cd_4_group_5238	cd_2_group_4501
PDT001845569.2	PDS000057349.6	SAMN36892645	clinical	cd_8_group_5854	cd_4_group_5238	cd_2_group_4501
PDT001835669.1	PDS000035114.95	SAMN36773144	clinical	cd_8_group_5855	cd_4_group_5239	-
PDT001835674.1	PDS000035114.95	SAMN36773149	clinical	cd_8_group_5855	cd_4_group_5239	cd_2_group_4503
PDT001835720.1	PDS000035114.95	SAMN36775329	clinical	cd_8_group_5855	cd_4_group_5239	cd_2_group_4503
PDT001839299.1	PDS000035114.95	SAMN36827129	clinical	cd_8_group_5855	cd_4_group_5239	cd_2_group_4503
PDT001843688.1	PDS000035114.95	SAMN36872610	clinical	cd_8_group_5855	cd_4_group_5239	cd_2_group_4503
PDT001844093.1	PDS000035114.95	SAMN36876727	clinical	cd_8_group_5855	cd_4_group_5239	cd_2_group_4503
PDT001848212.1	PDS000035114.95	SAMN36939481	clinical	cd_8_group_5855	cd_4_group_5239	cd_2_group_4503
PDT001848791.1	PDS000035114.95	SAMN36947362	clinical	cd_8_group_5855	cd_4_group_5239	cd_2_group_4503
PDT001848793.1	PDS000035114.95	SAMN36947363	clinical	cd_8_group_5855	cd_4_group_5239	cd_2_group_4503
PDT001849058.1	PDS000035114.95	SAMN36949293	clinical	cd_8_group_5855	cd_4_group_5239	cd_2_group_4503
PDT001851222.1	PDS000035114.95	SAMN36985060	clinical	cd_8_group_5855	cd_4_group_5239	cd_2_group_4503
PDT001854688.1	PDS000035114.95	SAMN37045231	clinical	cd_8_group_5855	cd_4_group_5239	cd_2_group_4503
PDT001858117.1	PDS000035114.95	SAMN37097097	clinical	cd_8_group_5855	cd_4_group_5239	cd_2_group_4503
PDT001868365.1	PDS000035114.95	SAMN37185738	clinical	cd_8_group_5855	cd_4_group_5239	cd_2_group_4503
PDT001835670.1	PDS000053578.70	SAMN36773146	clinical	cd_8_group_5856	cd_4_group_5240	cd_2_group_4502
PDT001835676.1	PDS000053578.70	SAMN36773150	clinical	cd_8_group_5856	cd_4_group_5240	cd_2_group_4502
PDT001844092.1	PDS000053578.70	SAMN36876728	clinical	cd_8_group_5856	cd_4_group_5240	cd_2_group_4502
PDT001844097.1	PDS000053578.70	SAMN36876720	clinical	cd_8_group_5856	cd_4_group_5240	cd_2_group_4502
PDT001836761.1	PDS000155358.2	SAMN36785956	clinical	cd_8_group_5857	cd_4_group_5243	cd_2_group_4508
PDT001846137.1	PDS000155358.2	SAMN36905560	clinical	cd_8_group_5857	cd_4_group_5243	cd_2_group_4508
PDT001837070.1	PDS000035123.327	SAMN36797574	clinical	cd_8_group_5858	cd_4_group_5244	-
PDT001912915.1	PDS000035123.327	SAMN37662512	clinical	cd_8_group_5858	cd_4_group_5244	-
PDT001948494.1	PDS000035123.327	SAMN37887123	clinical	cd_8_group_5858	cd_4_group_5244	-
PDT001837152.1	PDS000122945.77	SAMN36798285	clinical	cd_8_group_5859	cd_4_group_5245	cd_2_group_4509
PDT001884885.1	PDS000122945.77	SAMN37397451	clinical	cd_8_group_5859	cd_4_group_5245	cd_2_group_4509
PDT001885962.1	PDS000122945.77	SAMN37397450	clinical	cd_8_group_5859	cd_4_group_5245	cd_2_group_4509
PDT001889485.1	PDS000122945.77	SAMN37441550	clinical	cd_8_group_5859	cd_4_group_5245	cd_2_group_4509
PDT000151481.3	PDS000035114.95	SAMN05827316	clinical	cd_8_group_586	cd_4_group_433	cd_2_group_323
PDT000151482.3	PDS000035114.95	SAMN05827317	clinical	cd_8_group_586	cd_4_group_433	cd_2_group_323
PDT001837201.2	PDS000164748.1	SAMN36807522	clinical	cd_8_group_5860	cd_4_group_5246	-
PDT001963368.1	PDS000164748.1	SAMN38051579	clinical	cd_8_group_5860	cd_4_group_5246	-
PDT001837305.1	PDS000155154.2	SAMN36808762	clinical	cd_8_group_5861	cd_4_group_5247	cd_2_group_4510
PDT001845589.1	PDS000155154.2	SAMN36892649	clinical	cd_8_group_5861	cd_4_group_5247	cd_2_group_4510
PDT001851035.1	PDS000155154.2	SAMN36984165	clinical	cd_8_group_5861	cd_4_group_5247	cd_2_group_4510
PDT001838720.1	PDS000094491.59	SAMN36815664	clinical	cd_8_group_5862	-	-
PDT001866536.1	PDS000094491.59	SAMN37162526	clinical	cd_8_group_5862	-	-
PDT001838811.1	PDS000015689.92	SAMN36822978	clinical	cd_8_group_5863	-	-
PDT001890461.1	PDS000015689.92	SAMN37458149	clinical	cd_8_group_5863	-	-
PDT001838943.1	PDS000034738.8	SAMN36825826	clinical	cd_8_group_5864	-	-
PDT001860930.1	PDS000034738.8	SAMN37145865	clinical	cd_8_group_5864	-	-
PDT001839785.1	PDS000037275.27	SAMN36839297	clinical	cd_8_group_5865	cd_4_group_5252	cd_2_group_4513
PDT001869750.1	PDS000037275.27	SAMN37213232	clinical	cd_8_group_5865	cd_4_group_5252	cd_2_group_4513
PDT001839852.1	PDS000038620.7	SAMN36840955	clinical	cd_8_group_5866	cd_4_group_5253	cd_2_group_4514
PDT001846559.1	PDS000038620.7	SAMN36908456	clinical	cd_8_group_5866	cd_4_group_5253	cd_2_group_4514
PDT001848199.1	PDS000038620.7	SAMN36938784	clinical	cd_8_group_5866	cd_4_group_5253	cd_2_group_4514
PDT001848200.2	PDS000038620.7	SAMN36938786	clinical	cd_8_group_5866	cd_4_group_5253	cd_2_group_4514
PDT001840067.1	PDS000007975.41	SAMN36841955	clinical	cd_8_group_5867	-	-
PDT001854874.1	PDS000007975.41	SAMN37047337	clinical	cd_8_group_5867	-	-
PDT001840157.1	PDS000155078.1	SAMN36842638	clinical	cd_8_group_5868	cd_4_group_5254	cd_2_group_4515
PDT001843490.1	PDS000155078.1	SAMN36868850	clinical	cd_8_group_5868	cd_4_group_5254	cd_2_group_4515
PDT001862641.1	PDS000088442.9	SAMN37152689	clinical	cd_8_group_5869	-	-
PDT001955556.1	PDS000088442.9	SAMN38016024	clinical	cd_8_group_5869	-	-
PDT001840249.1	PDS000088442.9	SAMN36843094	clinical	cd_8_group_5869	cd_4_group_5255	-
PDT001908892.1	PDS000088442.9	SAMN37607773	clinical	cd_8_group_5869	cd_4_group_5255	-
PDT000324597.2	PDS000033895.34	SAMN09375716	clinical	cd_8_group_587	-	-
PDT000387611.2	PDS000033895.34	SAMN10163165	clinical	cd_8_group_587	-	-
PDT000509638.2	PDS000033895.34	SAMN11878629	clinical	cd_8_group_587	-	-
PDT000564712.2	PDS000033895.34	SAMN12580383	clinical	cd_8_group_587	-	-
PDT000582867.2	PDS000033895.34	SAMN12715546	clinical	cd_8_group_587	-	-
PDT000599819.2	PDS000033895.34	SAMN12906402	clinical	cd_8_group_587	-	-
PDT001118944.1	PDS000033895.34	SAMN21037287	clinical	cd_8_group_587	-	-
PDT001357492.1	PDS000033895.34	SAMN29642605	clinical	cd_8_group_587	-	-
PDT000279449.3	PDS000033895.34	SAMN08357463	clinical	cd_8_group_587	cd_4_group_1009	-
PDT000384012.2	PDS000033895.34	SAMN10112204	clinical	cd_8_group_587	cd_4_group_1009	-
PDT000616357.2	PDS000033895.34	SAMN13086543	clinical	cd_8_group_587	cd_4_group_1009	-
PDT000312495.3	PDS000033895.34	SAMN09092848	clinical	cd_8_group_587	cd_4_group_1165	-
PDT000386815.2	PDS000033895.34	SAMN10144047	clinical	cd_8_group_587	cd_4_group_1165	-
PDT000151484.3	PDS000033895.34	SAMN05819272	clinical	cd_8_group_587	cd_4_group_434	-
PDT000162991.4	PDS000033895.34	SAMN05981945	clinical	cd_8_group_587	cd_4_group_434	-
PDT001843469.1	PDS000156542.1	SAMN36868805	clinical	cd_8_group_5870	cd_4_group_5257	cd_2_group_4518
PDT001860248.1	PDS000156542.1	SAMN37141530	clinical	cd_8_group_5870	cd_4_group_5257	cd_2_group_4518
PDT001843573.1	PDS000161331.1	SAMN36871567	clinical	cd_8_group_5871	cd_4_group_5258	cd_2_group_4520
PDT001912239.1	PDS000161331.1	SAMN37656965	clinical	cd_8_group_5871	cd_4_group_5258	cd_2_group_4520
PDT001912254.1	PDS000161331.1	SAMN37657006	clinical	cd_8_group_5871	cd_4_group_5258	cd_2_group_4520
PDT001843695.1	PDS000035403.20	SAMN36872611	clinical	cd_8_group_5872	cd_4_group_5259	cd_2_group_4521
PDT001865493.1	PDS000035403.20	SAMN37161643	clinical	cd_8_group_5872	cd_4_group_5259	cd_2_group_4521
PDT001843743.1	PDS000121978.9	SAMN36873019	clinical	cd_8_group_5873	cd_4_group_5260	cd_2_group_4522
PDT001952221.1	PDS000121978.9	SAMN37929625	clinical	cd_8_group_5873	cd_4_group_5260	cd_2_group_4522
PDT001843752.1	PDS000035282.90	SAMN36873078	clinical	cd_8_group_5874	-	-
PDT001881261.1	PDS000035282.90	SAMN37350264	clinical	cd_8_group_5874	-	-
PDT001889396.1	PDS000035282.90	SAMN37441552	clinical	cd_8_group_5874	cd_4_group_5357	-
PDT001881184.1	PDS000035282.90	SAMN37350263	clinical	cd_8_group_5874	cd_4_group_5357	cd_2_group_4624
PDT001885993.1	PDS000035282.90	SAMN37397453	clinical	cd_8_group_5874	cd_4_group_5357	cd_2_group_4624
PDT001843963.1	PDS000155068.2	SAMN36874445	clinical	cd_8_group_5875	-	-
PDT001868756.1	PDS000155068.2	SAMN37195583	clinical	cd_8_group_5875	cd_4_group_5331	cd_2_group_4599
PDT001868761.1	PDS000155068.2	SAMN37195487	clinical	cd_8_group_5875	cd_4_group_5331	cd_2_group_4599
PDT001843965.1	PDS000161323.1	SAMN36874444	clinical	cd_8_group_5876	cd_4_group_5261	cd_2_group_4523
PDT001912256.1	PDS000161323.1	SAMN37657019	clinical	cd_8_group_5876	cd_4_group_5261	cd_2_group_4523
PDT001844001.1	PDS000034439.369	SAMN36874448	clinical	cd_8_group_5877	-	-
PDT001860440.1	PDS000034439.369	SAMN37144236	clinical	cd_8_group_5877	-	-
PDT001844006.1	PDS000004498.444	SAMN36874576	clinical	cd_8_group_5878	-	-
PDT001973253.1	PDS000004498.444	SAMN38143330	clinical	cd_8_group_5878	-	-
PDT001844760.1	PDS000117643.6	SAMN36887959	clinical	cd_8_group_5879	-	-
PDT001983294.1	PDS000117643.6	SAMN38227391	clinical	cd_8_group_5879	-	-
PDT000151486.3	PDS000057260.1	SAMN05819274	clinical	cd_8_group_588	cd_4_group_435	-
PDT000152934.3	PDS000057260.1	SAMN05863711	clinical	cd_8_group_588	cd_4_group_435	cd_2_group_326
PDT000152938.3	PDS000057260.1	SAMN05863710	clinical	cd_8_group_588	cd_4_group_435	cd_2_group_326
PDT001845226.1	PDS000004498.444	SAMN36891426	clinical	cd_8_group_5880	cd_4_group_5263	cd_2_group_4525
PDT001846100.1	PDS000004498.444	SAMN36905321	clinical	cd_8_group_5880	cd_4_group_5263	cd_2_group_4525
PDT001866559.1	PDS000004498.444	SAMN37162675	clinical	cd_8_group_5880	cd_4_group_5263	cd_2_group_4525
PDT001879806.1	PDS000004498.444	SAMN37343088	clinical	cd_8_group_5880	cd_4_group_5263	cd_2_group_4525
PDT001893776.1	PDS000004498.444	SAMN37514541	clinical	cd_8_group_5880	cd_4_group_5263	cd_2_group_4525
PDT001908377.1	PDS000004498.444	SAMN37587537	clinical	cd_8_group_5880	cd_4_group_5263	cd_2_group_4525
PDT001908417.1	PDS000061941.616	SAMN37588634	clinical	cd_8_group_5881	-	-
PDT001983282.1	PDS000061941.616	SAMN38227385	clinical	cd_8_group_5881	cd_4_group_5267	-
PDT001845570.1	PDS000061941.616	SAMN36892642	clinical	cd_8_group_5881	cd_4_group_5267	cd_2_group_4529
PDT001889607.1	PDS000061941.616	SAMN37442718	clinical	cd_8_group_5881	cd_4_group_5267	cd_2_group_4529
PDT001893778.1	PDS000061941.616	SAMN37514547	clinical	cd_8_group_5881	cd_4_group_5267	cd_2_group_4529
PDT001911752.1	PDS000061941.616	SAMN37644959	clinical	cd_8_group_5881	cd_4_group_5267	cd_2_group_4529
PDT001913077.1	PDS000061941.616	SAMN37665688	clinical	cd_8_group_5881	cd_4_group_5267	cd_2_group_4529
PDT001924534.1	PDS000061941.616	SAMN37767535	clinical	cd_8_group_5881	cd_4_group_5267	cd_2_group_4529
PDT001946959.1	PDS000061941.616	SAMN37875049	clinical	cd_8_group_5881	cd_4_group_5267	cd_2_group_4529
PDT001953110.1	PDS000061941.616	SAMN37950477	clinical	cd_8_group_5881	cd_4_group_5267	cd_2_group_4529
PDT001846106.1	PDS000004498.444	SAMN36905328	clinical	cd_8_group_5882	cd_4_group_5269	cd_2_group_4531
PDT001905514.1	PDS000004498.444	SAMN37560415	clinical	cd_8_group_5882	cd_4_group_5269	cd_2_group_4531
PDT001846565.1	PDS000155951.1	SAMN36908453	clinical	cd_8_group_5883	cd_4_group_5270	cd_2_group_4532
PDT001850786.1	PDS000155951.1	SAMN36982765	clinical	cd_8_group_5883	cd_4_group_5270	cd_2_group_4532
PDT001847722.1	PDS000091704.6	SAMN36923765	clinical	cd_8_group_5884	cd_4_group_5272	cd_2_group_4534
PDT001847724.1	PDS000091704.6	SAMN36923764	clinical	cd_8_group_5884	cd_4_group_5272	cd_2_group_4534
PDT001847813.1	PDS000157024.2	SAMN36932336	clinical	cd_8_group_5885	-	-
PDT001851165.1	PDS000157024.2	SAMN36984464	clinical	cd_8_group_5885	cd_4_group_5285	-
PDT001868959.1	PDS000157024.2	SAMN37196500	clinical	cd_8_group_5885	cd_4_group_5285	-
PDT001847923.1	PDS000044050.24	SAMN36935324	clinical	cd_8_group_5886	-	-
PDT001930739.1	PDS000044050.24	SAMN37809578	clinical	cd_8_group_5886	-	-
PDT001848202.1	PDS000038435.7	SAMN36938783	clinical	cd_8_group_5887	cd_4_group_5273	-
PDT001848203.1	PDS000038435.7	SAMN36938787	clinical	cd_8_group_5887	cd_4_group_5273	-
PDT001848796.1	PDS000144579.129	SAMN36947368	clinical	cd_8_group_5888	cd_4_group_5274	cd_2_group_4536
PDT001859852.1	PDS000144579.129	SAMN37125578	clinical	cd_8_group_5888	cd_4_group_5274	cd_2_group_4536
PDT001848801.1	PDS000116885.31	SAMN36947510	clinical	cd_8_group_5889	cd_4_group_5275	cd_2_group_4537
PDT001853693.1	PDS000116885.31	SAMN37020911	clinical	cd_8_group_5889	cd_4_group_5275	cd_2_group_4537
PDT001860418.1	PDS000116885.31	SAMN37143181	clinical	cd_8_group_5889	cd_4_group_5275	cd_2_group_4537
PDT001860439.1	PDS000116885.31	SAMN37144235	clinical	cd_8_group_5889	cd_4_group_5275	cd_2_group_4537
PDT001866583.1	PDS000116885.31	SAMN37162738	clinical	cd_8_group_5889	cd_4_group_5275	cd_2_group_4537
PDT000151497.3	PDS000039954.3	SAMN05859329	clinical	cd_8_group_589	cd_4_group_436	-
PDT000426870.2	PDS000039954.3	SAMN10661714	clinical	cd_8_group_589	cd_4_group_436	-
PDT001848803.1	PDS000003657.110	SAMN36947511	clinical	cd_8_group_5890	cd_4_group_5276	cd_2_group_4538
PDT001870143.1	PDS000003657.110	SAMN37217285	clinical	cd_8_group_5890	cd_4_group_5276	cd_2_group_4538
PDT001878265.1	PDS000003657.110	SAMN37329492	clinical	cd_8_group_5890	cd_4_group_5276	cd_2_group_4538
PDT001890526.1	PDS000003657.110	SAMN37458450	clinical	cd_8_group_5890	cd_4_group_5276	cd_2_group_4538
PDT001962411.1	PDS000003657.110	SAMN38038915	clinical	cd_8_group_5890	cd_4_group_5276	cd_2_group_4538
PDT001964940.1	PDS000003657.110	SAMN38063088	clinical	cd_8_group_5890	cd_4_group_5276	cd_2_group_4538
PDT001972334.1	PDS000003657.110	SAMN38121990	clinical	cd_8_group_5890	cd_4_group_5276	cd_2_group_4538
PDT001972335.1	PDS000003657.110	SAMN38121988	clinical	cd_8_group_5890	cd_4_group_5276	cd_2_group_4538
PDT001975543.1	PDS000003657.110	SAMN38185001	clinical	cd_8_group_5890	cd_4_group_5276	cd_2_group_4538
PDT001850099.1	PDS000144655.12	SAMN36974037	clinical	cd_8_group_5891	-	-
PDT001953374.1	PDS000144655.12	SAMN37977832	clinical	cd_8_group_5891	-	-
PDT001850785.1	PDS000156822.1	SAMN36982769	clinical	cd_8_group_5892	cd_4_group_5281	-
PDT001862575.1	PDS000156822.1	SAMN37152515	clinical	cd_8_group_5892	cd_4_group_5281	cd_2_group_4576
PDT001862759.1	PDS000156822.1	SAMN37152527	clinical	cd_8_group_5892	cd_4_group_5281	cd_2_group_4576
PDT001851211.1	PDS000051558.17	SAMN36984818	clinical	cd_8_group_5893	cd_4_group_5286	-
PDT001963700.1	PDS000051558.17	SAMN38056785	clinical	cd_8_group_5893	cd_4_group_5286	-
PDT001851942.2	PDS000003657.110	SAMN36993497	clinical	cd_8_group_5894	cd_4_group_5287	cd_2_group_4547
PDT001858471.1	PDS000003657.110	SAMN37107659	clinical	cd_8_group_5894	cd_4_group_5287	cd_2_group_4547
PDT001851971.2	PDS000034260.34	SAMN36993495	clinical	cd_8_group_5895	-	-
PDT001871412.1	PDS000034260.34	SAMN37233677	clinical	cd_8_group_5895	-	-
PDT001852202.1	PDS000156366.1	SAMN36995236	clinical	cd_8_group_5896	cd_4_group_5288	cd_2_group_4548
PDT001856714.1	PDS000156366.1	SAMN37073100	clinical	cd_8_group_5896	cd_4_group_5288	cd_2_group_4548
PDT001853070.1	PDS000057978.2	SAMN37006216	clinical	cd_8_group_5897	cd_4_group_5289	cd_2_group_4549
PDT001853073.1	PDS000057978.2	SAMN37006215	clinical	cd_8_group_5897	cd_4_group_5289	cd_2_group_4549
PDT001965290.1	PDS000004498.444	SAMN38080376	clinical	cd_8_group_5898	-	-
PDT001853079.1	PDS000004498.444	SAMN37006404	clinical	cd_8_group_5898	cd_4_group_5290	-
PDT001963652.1	PDS000004498.444	SAMN38053258	clinical	cd_8_group_5898	cd_4_group_5290	-
PDT001982416.1	PDS000156538.2	SAMN38224732	clinical	cd_8_group_5899	-	-
PDT001853191.1	PDS000156538.2	SAMN37009094	clinical	cd_8_group_5899	cd_4_group_5292	-
PDT001859735.1	PDS000156538.2	SAMN37124589	clinical	cd_8_group_5899	cd_4_group_5292	-
PDT000049878.3	PDS000001053.16	SAMN03353667	clinical	cd_8_group_59	cd_4_group_50	cd_2_group_43
PDT000334229.2	PDS000001053.16	SAMN09474314	clinical	cd_8_group_59	cd_4_group_50	cd_2_group_43
PDT000470569.2	PDS000144579.129	SAMN11031594	clinical	cd_8_group_590	-	-
PDT000151512.3	PDS000144579.129	SAMN05826223	clinical	cd_8_group_590	cd_4_group_437	cd_2_group_324
PDT000156845.3	PDS000144579.129	SAMN05916203	clinical	cd_8_group_590	cd_4_group_437	cd_2_group_324
PDT000156846.3	PDS000144579.129	SAMN05916202	clinical	cd_8_group_590	cd_4_group_437	cd_2_group_324
PDT000156847.3	PDS000144579.129	SAMN05916201	clinical	cd_8_group_590	cd_4_group_437	cd_2_group_324
PDT000197118.3	PDS000144579.129	SAMN05916207	clinical	cd_8_group_590	cd_4_group_437	cd_2_group_324
PDT001853704.1	PDS000034339.69	SAMN37020926	clinical	cd_8_group_5900	cd_4_group_5293	cd_2_group_4551
PDT001857780.1	PDS000034339.69	SAMN37094920	clinical	cd_8_group_5900	cd_4_group_5293	cd_2_group_4551
PDT001854339.1	PDS000035170.205	SAMN37033550	clinical	cd_8_group_5901	-	-
PDT001940781.1	PDS000035170.205	SAMN37831862	clinical	cd_8_group_5901	-	-
PDT001854364.1	PDS000156118.2	SAMN37037077	clinical	cd_8_group_5902	cd_4_group_5294	cd_2_group_4553
PDT001854380.1	PDS000156118.2	SAMN37037076	clinical	cd_8_group_5902	cd_4_group_5294	cd_2_group_4553
PDT001862471.1	PDS000156118.2	SAMN37152783	clinical	cd_8_group_5902	cd_4_group_5294	cd_2_group_4553
PDT001854968.1	PDS000035241.60	SAMN37051208	clinical	cd_8_group_5903	cd_4_group_5297	cd_2_group_4556
PDT001854969.1	PDS000035241.60	SAMN37051210	clinical	cd_8_group_5903	cd_4_group_5297	cd_2_group_4556
PDT001854974.1	PDS000061675.191	SAMN37051211	clinical	cd_8_group_5904	-	-
PDT001857996.1	PDS000061675.191	SAMN37096841	clinical	cd_8_group_5904	-	-
PDT001858430.1	PDS000156373.2	SAMN37108377	clinical	cd_8_group_5905	-	-
PDT001881555.1	PDS000156373.2	SAMN37351994	clinical	cd_8_group_5905	-	-
PDT001858556.1	PDS000034408.40	SAMN37110526	clinical	cd_8_group_5906	cd_4_group_5299	cd_2_group_4563
PDT001892381.1	PDS000034408.40	SAMN37480660	clinical	cd_8_group_5906	cd_4_group_5299	cd_2_group_4563
PDT001947998.1	PDS000034408.40	SAMN37881734	clinical	cd_8_group_5906	cd_4_group_5299	cd_2_group_4563
PDT001858717.1	PDS000034592.6	SAMN37110957	clinical	cd_8_group_5907	cd_4_group_5300	cd_2_group_4564
PDT001862622.1	PDS000034592.6	SAMN37152749	clinical	cd_8_group_5907	cd_4_group_5300	cd_2_group_4564
PDT001862668.1	PDS000034592.6	SAMN37150541	clinical	cd_8_group_5907	cd_4_group_5300	cd_2_group_4564
PDT001869176.1	PDS000034592.6	SAMN37199587	clinical	cd_8_group_5907	cd_4_group_5300	cd_2_group_4564
PDT001859262.1	PDS000035082.105	SAMN37120478	clinical	cd_8_group_5908	cd_4_group_5301	cd_2_group_4565
PDT001882897.1	PDS000035082.105	SAMN37383249	clinical	cd_8_group_5908	cd_4_group_5301	cd_2_group_4565
PDT001859681.1	PDS000004498.444	SAMN37123757	clinical	cd_8_group_5909	cd_4_group_5303	cd_2_group_4567
PDT001859686.1	PDS000004498.444	SAMN37123756	clinical	cd_8_group_5909	cd_4_group_5303	cd_2_group_4567
PDT001869923.1	PDS000004498.444	SAMN37214481	clinical	cd_8_group_5909	cd_4_group_5303	cd_2_group_4567
PDT000151527.3	PDS000033850.136	SAMN05824279	clinical	cd_8_group_591	cd_4_group_439	cd_2_group_325
PDT000151528.3	PDS000033850.136	SAMN05824278	clinical	cd_8_group_591	cd_4_group_439	cd_2_group_325
PDT001859748.1	PDS000164576.1	SAMN37124583	clinical	cd_8_group_5910	-	-
PDT001962573.1	PDS000164576.1	SAMN38040147	clinical	cd_8_group_5910	-	-
PDT001859753.1	PDS000001063.100	SAMN37124582	clinical	cd_8_group_5911	cd_4_group_5304	cd_2_group_4568
PDT001862713.1	PDS000001063.100	SAMN37152688	clinical	cd_8_group_5911	cd_4_group_5304	cd_2_group_4568
PDT001859767.1	PDS000157846.1	SAMN37124592	clinical	cd_8_group_5912	cd_4_group_5305	cd_2_group_4569
PDT001874802.1	PDS000157846.1	SAMN37299112	clinical	cd_8_group_5912	cd_4_group_5305	cd_2_group_4569
PDT001859799.1	PDS000035182.86	SAMN37125565	clinical	cd_8_group_5913	cd_4_group_5306	cd_2_group_4570
PDT001859802.1	PDS000035182.86	SAMN37125562	clinical	cd_8_group_5913	cd_4_group_5306	cd_2_group_4570
PDT001868699.1	PDS000035182.86	SAMN37195166	clinical	cd_8_group_5913	cd_4_group_5306	cd_2_group_4570
PDT001874861.1	PDS000035182.86	SAMN37299094	clinical	cd_8_group_5913	cd_4_group_5306	cd_2_group_4570
PDT001889105.1	PDS000035182.86	SAMN37434525	clinical	cd_8_group_5913	cd_4_group_5306	cd_2_group_4570
PDT001901070.1	PDS000035182.86	SAMN37531577	clinical	cd_8_group_5913	cd_4_group_5306	cd_2_group_4570
PDT001901091.1	PDS000035182.86	SAMN37531592	clinical	cd_8_group_5913	cd_4_group_5306	cd_2_group_4570
PDT001908554.1	PDS000035182.86	SAMN37594084	clinical	cd_8_group_5913	cd_4_group_5306	cd_2_group_4570
PDT001917173.1	PDS000035182.86	SAMN37684966	clinical	cd_8_group_5913	cd_4_group_5306	cd_2_group_4570
PDT001924732.1	PDS000035182.86	SAMN37769497	clinical	cd_8_group_5913	cd_4_group_5306	cd_2_group_4570
PDT001924734.1	PDS000035182.86	SAMN37769494	clinical	cd_8_group_5913	cd_4_group_5306	cd_2_group_4570
PDT001948217.1	PDS000035182.86	SAMN37884687	clinical	cd_8_group_5913	cd_4_group_5306	cd_2_group_4570
PDT001860173.1	PDS000150675.64	SAMN37127696	clinical	cd_8_group_5914	cd_4_group_5307	cd_2_group_4572
PDT001887997.1	PDS000150675.64	SAMN37413350	clinical	cd_8_group_5914	cd_4_group_5307	cd_2_group_4572
PDT001889709.1	PDS000150675.64	SAMN37443369	clinical	cd_8_group_5914	cd_4_group_5307	cd_2_group_4572
PDT001930648.1	PDS000150675.64	SAMN37807186	clinical	cd_8_group_5914	cd_4_group_5307	cd_2_group_4572
PDT001952398.1	PDS000150675.64	SAMN37930620	clinical	cd_8_group_5914	cd_4_group_5307	cd_2_group_4572
PDT001971097.1	PDS000150675.64	SAMN38114619	clinical	cd_8_group_5914	cd_4_group_5307	cd_2_group_4572
PDT001860195.1	PDS000158301.1	SAMN37128147	clinical	cd_8_group_5915	cd_4_group_5308	-
PDT001881440.1	PDS000158301.1	SAMN37351113	clinical	cd_8_group_5915	cd_4_group_5308	-
PDT001860928.1	PDS000034128.336	SAMN37145817	clinical	cd_8_group_5916	cd_4_group_5309	-
PDT001869082.1	PDS000034128.336	SAMN37198728	clinical	cd_8_group_5916	cd_4_group_5309	-
PDT001862489.1	PDS000156820.8	SAMN37152800	clinical	cd_8_group_5917	cd_4_group_5311	cd_2_group_4574
PDT001865478.1	PDS000156820.8	SAMN37161652	clinical	cd_8_group_5917	cd_4_group_5311	cd_2_group_4574
PDT001865481.1	PDS000156820.8	SAMN37161655	clinical	cd_8_group_5917	cd_4_group_5311	cd_2_group_4574
PDT001866364.1	PDS000156820.8	SAMN37162160	clinical	cd_8_group_5917	cd_4_group_5311	cd_2_group_4574
PDT001870670.1	PDS000156820.8	SAMN37231832	clinical	cd_8_group_5917	cd_4_group_5311	cd_2_group_4574
PDT001881275.1	PDS000156820.8	SAMN37350316	clinical	cd_8_group_5917	cd_4_group_5311	cd_2_group_4574
PDT001902101.1	PDS000156820.8	SAMN37532604	clinical	cd_8_group_5917	cd_4_group_5311	cd_2_group_4574
PDT001908740.1	PDS000156820.8	SAMN37605613	clinical	cd_8_group_5917	cd_4_group_5311	cd_2_group_4574
PDT001911391.1	PDS000156820.8	SAMN37643121	clinical	cd_8_group_5917	cd_4_group_5311	cd_2_group_4574
PDT001862582.1	PDS000033861.251	SAMN37152521	clinical	cd_8_group_5918	cd_4_group_5312	cd_2_group_4577
PDT001912265.1	PDS000033861.251	SAMN37657021	clinical	cd_8_group_5918	cd_4_group_5312	cd_2_group_4577
PDT001862696.1	PDS000160782.1	SAMN37154961	clinical	cd_8_group_5919	cd_4_group_5313	-
PDT001903945.1	PDS000160782.1	SAMN37544871	clinical	cd_8_group_5919	cd_4_group_5313	-
PDT000152695.3	PDS000033834.4	SAMN05879164	clinical	cd_8_group_592	-	-
PDT000242795.3	PDS000033834.4	SAMN07654506	clinical	cd_8_group_592	-	-
PDT001866142.1	PDS000150675.64	SAMN37161898	clinical	cd_8_group_5920	cd_4_group_5315	cd_2_group_4580
PDT001964908.1	PDS000150675.64	SAMN38062461	clinical	cd_8_group_5920	cd_4_group_5315	cd_2_group_4580
PDT001866350.1	PDS000061941.616	SAMN37162159	clinical	cd_8_group_5921	cd_4_group_5316	cd_2_group_4581
PDT001874019.1	PDS000061941.616	SAMN37285051	clinical	cd_8_group_5921	cd_4_group_5316	cd_2_group_4581
PDT001866362.1	PDS000035123.327	SAMN37162165	clinical	cd_8_group_5922	cd_4_group_5317	cd_2_group_4582
PDT001948458.1	PDS000035123.327	SAMN37887099	clinical	cd_8_group_5922	cd_4_group_5317	cd_2_group_4582
PDT001866382.1	PDS000157611.1	SAMN37162181	clinical	cd_8_group_5923	cd_4_group_5318	cd_2_group_4584
PDT001874022.1	PDS000157611.1	SAMN37285056	clinical	cd_8_group_5923	cd_4_group_5318	cd_2_group_4584
PDT001874023.1	PDS000157611.1	SAMN37285052	clinical	cd_8_group_5923	cd_4_group_5318	cd_2_group_4584
PDT001866533.1	PDS000122945.77	SAMN37162523	clinical	cd_8_group_5924	cd_4_group_5319	cd_2_group_4586
PDT001890869.1	PDS000122945.77	SAMN37475600	clinical	cd_8_group_5924	cd_4_group_5319	cd_2_group_4586
PDT001867066.1	PDS000007367.833	SAMN37180467	clinical	cd_8_group_5925	cd_4_group_5321	cd_2_group_4589
PDT001882746.1	PDS000007367.833	SAMN37379829	clinical	cd_8_group_5925	cd_4_group_5321	cd_2_group_4589
PDT001867074.1	PDS000007367.833	SAMN37180472	clinical	cd_8_group_5926	-	-
PDT001917006.1	PDS000007367.833	SAMN37674648	clinical	cd_8_group_5926	-	-
PDT001867220.1	PDS000015689.92	SAMN37183434	clinical	cd_8_group_5927	cd_4_group_5324	cd_2_group_4593
PDT001876896.1	PDS000015689.92	SAMN37316431	clinical	cd_8_group_5927	cd_4_group_5324	cd_2_group_4593
PDT001867412.1	PDS000158304.1	SAMN37184430	clinical	cd_8_group_5928	-	-
PDT001881205.1	PDS000158304.1	SAMN37350265	clinical	cd_8_group_5928	-	-
PDT001868697.1	PDS000157868.3	SAMN37195165	clinical	cd_8_group_5929	cd_4_group_5329	cd_2_group_4597
PDT001874701.1	PDS000157868.3	SAMN37298269	clinical	cd_8_group_5929	cd_4_group_5329	cd_2_group_4597
PDT000152918.2	PDS000061608.231	SAMN05713694	clinical	cd_8_group_593	cd_4_group_440	-
PDT000259838.2	PDS000061608.231	SAMN07815182	clinical	cd_8_group_593	cd_4_group_440	-
PDT001868864.1	PDS000007367.833	SAMN37196005	clinical	cd_8_group_5930	cd_4_group_5332	cd_2_group_4600
PDT001882739.1	PDS000007367.833	SAMN37379816	clinical	cd_8_group_5930	cd_4_group_5332	cd_2_group_4600
PDT001868928.1	PDS000014672.20	SAMN37196496	clinical	cd_8_group_5931	-	-
PDT001893131.1	PDS000014672.20	SAMN37505771	clinical	cd_8_group_5931	-	-
PDT001869144.1	PDS000157306.1	SAMN37199103	clinical	cd_8_group_5932	cd_4_group_5333	cd_2_group_4601
PDT001869177.1	PDS000157306.1	SAMN37199102	clinical	cd_8_group_5932	cd_4_group_5333	cd_2_group_4601
PDT001869180.1	PDS000159736.1	SAMN37199108	clinical	cd_8_group_5933	-	-
PDT001893128.1	PDS000159736.1	SAMN37505773	clinical	cd_8_group_5933	-	-
PDT001869804.1	PDS000157313.2	SAMN37213230	clinical	cd_8_group_5934	cd_4_group_5334	cd_2_group_4602
PDT001881291.1	PDS000157313.2	SAMN37350962	clinical	cd_8_group_5934	cd_4_group_5334	cd_2_group_4602
PDT001870145.1	PDS000161348.1	SAMN37217280	clinical	cd_8_group_5935	-	-
PDT001912818.1	PDS000161348.1	SAMN37661259	clinical	cd_8_group_5935	-	-
PDT001870535.1	PDS000033322.200	SAMN37224417	clinical	cd_8_group_5936	cd_4_group_5336	cd_2_group_4604
PDT001889946.1	PDS000033322.200	SAMN37453326	clinical	cd_8_group_5936	cd_4_group_5336	cd_2_group_4604
PDT001870621.1	PDS000035069.23	SAMN37230948	clinical	cd_8_group_5937	cd_4_group_5338	cd_2_group_4606
PDT001880877.1	PDS000035069.23	SAMN37343916	clinical	cd_8_group_5937	cd_4_group_5338	cd_2_group_4606
PDT001871465.1	PDS000157519.1	SAMN37233675	clinical	cd_8_group_5938	-	-
PDT001871630.1	PDS000157519.1	SAMN37233676	clinical	cd_8_group_5938	-	-
PDT001874015.1	PDS000034439.369	SAMN37285047	clinical	cd_8_group_5939	cd_4_group_5340	cd_2_group_4610
PDT001874025.1	PDS000034439.369	SAMN37285057	clinical	cd_8_group_5939	cd_4_group_5340	cd_2_group_4610
PDT000687617.1	PDS000034083.178	SAMN14128484	clinical	cd_8_group_594	-	-
PDT000152928.3	PDS000034083.178	SAMN05863713	clinical	cd_8_group_594	cd_4_group_441	-
PDT000171594.3	PDS000034083.178	SAMN06127442	clinical	cd_8_group_594	cd_4_group_441	-
PDT001874021.1	PDS000007975.41	SAMN37285055	clinical	cd_8_group_5940	cd_4_group_5341	-
PDT001899822.1	PDS000007975.41	SAMN37529164	clinical	cd_8_group_5940	cd_4_group_5341	-
PDT001874580.1	PDS000159057.1	SAMN37297690	clinical	cd_8_group_5941	cd_4_group_5345	cd_2_group_4614
PDT001884946.1	PDS000159057.1	SAMN37397784	clinical	cd_8_group_5941	cd_4_group_5345	cd_2_group_4614
PDT001874806.1	PDS000066562.6	SAMN37299080	clinical	cd_8_group_5942	cd_4_group_5346	cd_2_group_4616
PDT001874845.1	PDS000066562.6	SAMN37299113	clinical	cd_8_group_5942	cd_4_group_5346	cd_2_group_4616
PDT001874851.1	PDS000066562.6	SAMN37299083	clinical	cd_8_group_5943	cd_4_group_5347	-
PDT001881655.1	PDS000066562.6	SAMN37352341	clinical	cd_8_group_5943	cd_4_group_5347	-
PDT001874869.1	PDS000090703.6	SAMN37299085	clinical	cd_8_group_5944	cd_4_group_5348	-
PDT001881819.1	PDS000090703.6	SAMN37352357	clinical	cd_8_group_5944	cd_4_group_5348	-
PDT001875070.1	PDS000163362.2	SAMN37301103	clinical	cd_8_group_5945	cd_4_group_5350	-
PDT001946952.1	PDS000163362.2	SAMN37875041	clinical	cd_8_group_5945	cd_4_group_5350	-
PDT001961422.1	PDS000163362.2	SAMN38035619	clinical	cd_8_group_5945	cd_4_group_5350	-
PDT001876652.1	PDS000144579.129	SAMN37313505	clinical	cd_8_group_5946	cd_4_group_5352	cd_2_group_4619
PDT001889690.1	PDS000144579.129	SAMN37442722	clinical	cd_8_group_5946	cd_4_group_5352	cd_2_group_4619
PDT001876664.1	PDS000035041.62	SAMN37313541	clinical	cd_8_group_5947	cd_4_group_5353	cd_2_group_4620
PDT001876667.1	PDS000035041.62	SAMN37313542	clinical	cd_8_group_5947	cd_4_group_5353	cd_2_group_4620
PDT001876768.1	PDS000023715.12	SAMN37316141	clinical	cd_8_group_5948	cd_4_group_5354	-
PDT001876772.1	PDS000023715.12	SAMN37316143	clinical	cd_8_group_5948	cd_4_group_5354	-
PDT001876902.1	PDS000150675.64	SAMN37316442	clinical	cd_8_group_5949	-	-
PDT001904086.1	PDS000150675.64	SAMN37544909	clinical	cd_8_group_5949	-	-
PDT000162985.4	PDS000033690.13	SAMN05952608	clinical	cd_8_group_595	cd_4_group_442	-
PDT000153289.3	PDS000033690.13	SAMN05905713	clinical	cd_8_group_595	cd_4_group_442	cd_2_group_328
PDT000162281.3	PDS000033690.13	SAMN06008004	clinical	cd_8_group_595	cd_4_group_442	cd_2_group_328
PDT001876915.1	PDS000007367.833	SAMN37316445	clinical	cd_8_group_5950	cd_4_group_5355	cd_2_group_4621
PDT001876917.1	PDS000007367.833	SAMN37316443	clinical	cd_8_group_5950	cd_4_group_5355	cd_2_group_4621
PDT001881489.1	PDS000005189.239	SAMN37351097	clinical	cd_8_group_5951	cd_4_group_5358	cd_2_group_4625
PDT001893135.1	PDS000005189.239	SAMN37505769	clinical	cd_8_group_5951	cd_4_group_5358	cd_2_group_4625
PDT001881653.1	PDS000158305.5	SAMN37352338	clinical	cd_8_group_5952	cd_4_group_5360	cd_2_group_4627
PDT001882895.1	PDS000158305.5	SAMN37383251	clinical	cd_8_group_5952	cd_4_group_5360	cd_2_group_4627
PDT001881665.1	PDS000158303.2	SAMN37352358	clinical	cd_8_group_5953	cd_4_group_5361	cd_2_group_4628
PDT001942639.1	PDS000158303.2	SAMN37865308	clinical	cd_8_group_5953	cd_4_group_5361	cd_2_group_4628
PDT001881946.1	PDS000014619.61	SAMN37357436	clinical	cd_8_group_5954	cd_4_group_5363	cd_2_group_4631
PDT001903483.1	PDS000014619.61	SAMN37544286	clinical	cd_8_group_5954	cd_4_group_5363	cd_2_group_4631
PDT001882340.1	PDS000158361.4	SAMN37361537	clinical	cd_8_group_5955	cd_4_group_5364	cd_2_group_4633
PDT001900034.1	PDS000158361.4	SAMN37530721	clinical	cd_8_group_5955	cd_4_group_5364	cd_2_group_4633
PDT001908487.1	PDS000158361.4	SAMN37588913	clinical	cd_8_group_5955	cd_4_group_5364	cd_2_group_4633
PDT001952466.1	PDS000158361.4	SAMN37937517	clinical	cd_8_group_5955	cd_4_group_5364	cd_2_group_4633
PDT001982711.1	PDS000163320.19	SAMN38225531	clinical	cd_8_group_5956	cd_4_group_5365	-
PDT001882342.1	PDS000163320.19	SAMN37361542	clinical	cd_8_group_5956	cd_4_group_5365	cd_2_group_4634
PDT001894927.1	PDS000163320.19	SAMN37515241	clinical	cd_8_group_5956	cd_4_group_5365	cd_2_group_4634
PDT001901109.1	PDS000163320.19	SAMN37531605	clinical	cd_8_group_5956	cd_4_group_5365	cd_2_group_4634
PDT001882344.1	PDS000006413.16	SAMN37361536	clinical	cd_8_group_5957	cd_4_group_5367	-
PDT001906782.1	PDS000006413.16	SAMN37563626	clinical	cd_8_group_5957	cd_4_group_5367	-
PDT001882878.1	PDS000158305.5	SAMN37383229	clinical	cd_8_group_5958	-	-
PDT001906786.1	PDS000158305.5	SAMN37563629	clinical	cd_8_group_5958	-	-
PDT001884633.1	PDS000094491.59	SAMN37395034	clinical	cd_8_group_5959	cd_4_group_5369	cd_2_group_4637
PDT001888372.1	PDS000094491.59	SAMN37421010	clinical	cd_8_group_5959	cd_4_group_5369	cd_2_group_4637
PDT001892138.1	PDS000094491.59	SAMN37482483	clinical	cd_8_group_5959	cd_4_group_5369	cd_2_group_4637
PDT001400130.1	PDS000033831.15	SAMN30523537	clinical	cd_8_group_596	cd_4_group_3176	-
PDT001412966.1	PDS000033831.15	SAMN30759637	clinical	cd_8_group_596	cd_4_group_3176	-
PDT000931758.1	PDS000033831.15	SAMN17300648	clinical	cd_8_group_596	cd_4_group_3176	cd_2_group_2585
PDT000931759.1	PDS000033831.15	SAMN17300649	clinical	cd_8_group_596	cd_4_group_3176	cd_2_group_2585
PDT001096901.1	PDS000033831.15	SAMN20415477	clinical	cd_8_group_596	cd_4_group_3176	cd_2_group_2585
PDT000153295.3	PDS000033831.15	SAMN05905718	clinical	cd_8_group_596	cd_4_group_443	-
PDT000227295.3	PDS000033831.15	SAMN07410268	clinical	cd_8_group_596	cd_4_group_443	-
PDT001887297.1	PDS000107899.3	SAMN37407946	clinical	cd_8_group_5960	-	-
PDT001887299.1	PDS000107899.3	SAMN37407947	clinical	cd_8_group_5960	-	-
PDT001887940.1	PDS000159095.1	SAMN37411174	clinical	cd_8_group_5961	cd_4_group_5370	-
PDT001887945.1	PDS000159095.1	SAMN37411175	clinical	cd_8_group_5961	cd_4_group_5370	-
PDT001888005.1	PDS000018832.71	SAMN37412807	clinical	cd_8_group_5962	cd_4_group_5371	cd_2_group_4638
PDT001901840.1	PDS000018832.71	SAMN37531771	clinical	cd_8_group_5962	cd_4_group_5371	cd_2_group_4638
PDT001962258.1	PDS000018832.71	SAMN38036907	clinical	cd_8_group_5962	cd_4_group_5371	cd_2_group_4638
PDT001889088.1	PDS000159175.1	SAMN37434379	clinical	cd_8_group_5963	-	-
PDT001889089.1	PDS000159175.1	SAMN37434375	clinical	cd_8_group_5963	-	-
PDT001889092.1	PDS000033828.118	SAMN37434496	clinical	cd_8_group_5964	cd_4_group_5372	cd_2_group_4639
PDT001893433.1	PDS000033828.118	SAMN37513126	clinical	cd_8_group_5964	cd_4_group_5372	cd_2_group_4639
PDT001893470.1	PDS000033828.118	SAMN37513125	clinical	cd_8_group_5964	cd_4_group_5372	cd_2_group_4639
PDT001917172.1	PDS000033828.118	SAMN37684963	clinical	cd_8_group_5964	cd_4_group_5372	cd_2_group_4639
PDT001924735.1	PDS000033828.118	SAMN37769491	clinical	cd_8_group_5964	cd_4_group_5372	cd_2_group_4639
PDT001889096.1	PDS000034262.79	SAMN37434494	clinical	cd_8_group_5965	cd_4_group_5373	cd_2_group_4640
PDT001901080.1	PDS000034262.79	SAMN37531589	clinical	cd_8_group_5965	cd_4_group_5373	cd_2_group_4640
PDT001900028.1	PDS000062009.68	SAMN37530707	clinical	cd_8_group_5966	-	-
PDT001889318.1	PDS000062009.68	SAMN37435543	clinical	cd_8_group_5966	cd_4_group_5376	-
PDT001917490.1	PDS000062009.68	SAMN37691615	clinical	cd_8_group_5966	cd_4_group_5376	cd_2_group_4698
PDT001952577.1	PDS000062009.68	SAMN37942564	clinical	cd_8_group_5966	cd_4_group_5376	cd_2_group_4698
PDT001889494.1	PDS000091710.3	SAMN37441936	clinical	cd_8_group_5967	cd_4_group_5377	cd_2_group_4643
PDT001893450.1	PDS000091710.3	SAMN37505767	clinical	cd_8_group_5967	cd_4_group_5377	cd_2_group_4643
PDT001889604.1	PDS000159210.1	SAMN37442710	clinical	cd_8_group_5968	cd_4_group_5378	cd_2_group_4646
PDT001889681.1	PDS000159210.1	SAMN37442709	clinical	cd_8_group_5968	cd_4_group_5378	cd_2_group_4646
PDT001889612.1	PDS000122945.77	SAMN37442723	clinical	cd_8_group_5969	-	-
PDT001962616.1	PDS000122945.77	SAMN38041005	clinical	cd_8_group_5969	-	-
PDT000163315.3	PDS000062052.3	SAMN06045555	clinical	cd_8_group_597	-	-
PDT000171558.2	PDS000062052.3	SAMN06064347	clinical	cd_8_group_597	-	-
PDT000171562.2	PDS000062052.3	SAMN06101763	clinical	cd_8_group_597	-	-
PDT000171568.2	PDS000062052.3	SAMN06101767	clinical	cd_8_group_597	-	-
PDT000181345.2	PDS000062052.3	SAMN06250329	clinical	cd_8_group_597	-	-
PDT000181354.2	PDS000062052.3	SAMN06250331	clinical	cd_8_group_597	-	-
PDT000181356.2	PDS000062052.3	SAMN06250333	clinical	cd_8_group_597	-	-
PDT000181361.2	PDS000062052.3	SAMN06250332	clinical	cd_8_group_597	-	-
PDT000157518.2	PDS000062052.3	SAMN05933684	clinical	cd_8_group_597	cd_4_group_444	-
PDT000154666.2	PDS000062052.3	SAMN05914964	clinical	cd_8_group_597	cd_4_group_444	cd_2_group_329
PDT000163314.3	PDS000062052.3	SAMN06045547	clinical	cd_8_group_597	cd_4_group_444	cd_2_group_329
PDT000163316.4	PDS000062052.3	SAMN06045548	clinical	cd_8_group_597	cd_4_group_444	cd_2_group_329
PDT000190723.2	PDS000062052.3	SAMN06299465	clinical	cd_8_group_597	cd_4_group_444	cd_2_group_329
PDT000154668.2	PDS000062052.3	SAMN05914965	clinical	cd_8_group_597	cd_4_group_444	cd_2_group_330
PDT000154670.2	PDS000062052.3	SAMN05914967	clinical	cd_8_group_597	cd_4_group_444	cd_2_group_330
PDT000190476.2	PDS000062052.3	SAMN06458158	clinical	cd_8_group_597	cd_4_group_444	cd_2_group_330
PDT000190482.2	PDS000062052.3	SAMN06458161	clinical	cd_8_group_597	cd_4_group_444	cd_2_group_330
PDT000156882.4	PDS000062052.3	SAMN05893025	clinical	cd_8_group_597	cd_4_group_444	cd_2_group_334
PDT000156886.2	PDS000062052.3	SAMN05914968	clinical	cd_8_group_597	cd_4_group_444	cd_2_group_334
PDT000156891.2	PDS000062052.3	SAMN05893031	clinical	cd_8_group_597	cd_4_group_444	cd_2_group_334
PDT000190484.2	PDS000062052.3	SAMN06458160	clinical	cd_8_group_597	cd_4_group_444	cd_2_group_334
PDT000157521.2	PDS000062052.3	SAMN05933685	clinical	cd_8_group_597	cd_4_group_444	cd_2_group_340
PDT000163020.3	PDS000062052.3	SAMN05950975	clinical	cd_8_group_597	cd_4_group_444	cd_2_group_340
PDT000173976.2	PDS000062052.3	SAMN06145161	clinical	cd_8_group_597	cd_4_group_444	cd_2_group_340
PDT000184359.2	PDS000062052.3	SAMN06235008	clinical	cd_8_group_597	cd_4_group_444	cd_2_group_340
PDT000184360.2	PDS000062052.3	SAMN06235009	clinical	cd_8_group_597	cd_4_group_444	cd_2_group_340
PDT000184364.2	PDS000062052.3	SAMN06235011	clinical	cd_8_group_597	cd_4_group_444	cd_2_group_340
PDT000184368.2	PDS000062052.3	SAMN06235010	clinical	cd_8_group_597	cd_4_group_444	cd_2_group_340
PDT000188043.2	PDS000062052.3	SAMN06279741	clinical	cd_8_group_597	cd_4_group_444	cd_2_group_340
PDT001889674.1	PDS000159208.1	SAMN37442750	clinical	cd_8_group_5970	cd_4_group_5379	cd_2_group_4647
PDT001889835.1	PDS000159208.1	SAMN37442751	clinical	cd_8_group_5970	cd_4_group_5379	cd_2_group_4647
PDT001889762.1	PDS000061608.231	SAMN37445889	clinical	cd_8_group_5971	cd_4_group_5380	-
PDT001926811.1	PDS000061608.231	SAMN37804926	clinical	cd_8_group_5971	cd_4_group_5380	-
PDT001889770.1	PDS000061605.312	SAMN37445892	clinical	cd_8_group_5972	cd_4_group_5381	cd_2_group_4649
PDT001889818.1	PDS000061605.312	SAMN37445893	clinical	cd_8_group_5972	cd_4_group_5381	cd_2_group_4649
PDT001889829.1	PDS000061605.312	SAMN37445890	clinical	cd_8_group_5972	cd_4_group_5381	cd_2_group_4649
PDT001890520.1	PDS000061605.312	SAMN37458441	clinical	cd_8_group_5972	cd_4_group_5381	cd_2_group_4649
PDT001890780.1	PDS000061605.312	SAMN37458442	clinical	cd_8_group_5972	cd_4_group_5381	cd_2_group_4649
PDT001892877.1	PDS000061605.312	SAMN37493917	clinical	cd_8_group_5972	cd_4_group_5381	cd_2_group_4649
PDT001892878.1	PDS000061605.312	SAMN37493916	clinical	cd_8_group_5972	cd_4_group_5381	cd_2_group_4649
PDT001902112.1	PDS000061605.312	SAMN37533308	clinical	cd_8_group_5972	cd_4_group_5381	cd_2_group_4649
PDT001904362.1	PDS000061605.312	SAMN37547842	clinical	cd_8_group_5972	cd_4_group_5381	cd_2_group_4649
PDT001904363.1	PDS000061605.312	SAMN37547841	clinical	cd_8_group_5972	cd_4_group_5381	cd_2_group_4649
PDT001962754.1	PDS000061605.312	SAMN38042400	clinical	cd_8_group_5972	cd_4_group_5381	cd_2_group_4649
PDT001962760.1	PDS000061605.312	SAMN38042230	clinical	cd_8_group_5972	cd_4_group_5381	cd_2_group_4649
PDT001962791.1	PDS000061605.312	SAMN38042658	clinical	cd_8_group_5972	cd_4_group_5381	cd_2_group_4649
PDT001890571.1	PDS000061605.312	SAMN37458443	clinical	cd_8_group_5973	cd_4_group_5384	cd_2_group_4654
PDT001967292.1	PDS000061605.312	SAMN38094252	clinical	cd_8_group_5973	cd_4_group_5384	cd_2_group_4654
PDT001890595.1	PDS000117639.9	SAMN37458619	clinical	cd_8_group_5974	cd_4_group_5385	cd_2_group_4656
PDT001926816.1	PDS000117639.9	SAMN37804973	clinical	cd_8_group_5974	cd_4_group_5385	cd_2_group_4656
PDT001891963.1	PDS000162120.1	SAMN37480662	clinical	cd_8_group_5975	cd_4_group_5388	cd_2_group_4661
PDT001927909.1	PDS000162120.1	SAMN37807109	clinical	cd_8_group_5975	cd_4_group_5388	cd_2_group_4661
PDT001892163.1	PDS000007367.833	SAMN37482594	clinical	cd_8_group_5976	cd_4_group_5389	cd_2_group_4662
PDT001953135.1	PDS000007367.833	SAMN37952262	clinical	cd_8_group_5976	cd_4_group_5389	cd_2_group_4662
PDT001892371.1	PDS000035070.149	SAMN37484528	clinical	cd_8_group_5977	cd_4_group_5390	cd_2_group_4663
PDT001892388.1	PDS000035070.149	SAMN37484529	clinical	cd_8_group_5977	cd_4_group_5390	cd_2_group_4663
PDT001893141.1	PDS000020264.46	SAMN37505772	clinical	cd_8_group_5978	-	-
PDT001952073.1	PDS000020264.46	SAMN37929137	clinical	cd_8_group_5978	-	-
PDT001894916.1	PDS000034439.369	SAMN37514938	clinical	cd_8_group_5979	cd_4_group_5393	cd_2_group_4666
PDT001894925.1	PDS000034439.369	SAMN37514939	clinical	cd_8_group_5979	cd_4_group_5393	cd_2_group_4666
PDT001894935.1	PDS000034439.369	SAMN37515514	clinical	cd_8_group_5979	cd_4_group_5393	cd_2_group_4666
PDT000156883.4	PDS000062052.3	SAMN05893027	clinical	cd_8_group_598	-	-
PDT000156889.4	PDS000062052.3	SAMN05914962	clinical	cd_8_group_598	-	-
PDT000163038.3	PDS000062052.3	SAMN05950970	clinical	cd_8_group_598	-	-
PDT000230048.2	PDS000062052.3	SAMN07417399	clinical	cd_8_group_598	-	-
PDT000154667.2	PDS000062052.3	SAMN05914963	clinical	cd_8_group_598	cd_4_group_445	-
PDT000156890.4	PDS000062052.3	SAMN05893030	clinical	cd_8_group_598	cd_4_group_445	-
PDT000184370.2	PDS000062052.3	SAMN06235015	clinical	cd_8_group_598	cd_4_group_445	cd_2_group_397
PDT000190693.2	PDS000062052.3	SAMN06449137	clinical	cd_8_group_598	cd_4_group_445	cd_2_group_397
PDT000235290.2	PDS000062052.3	SAMN07455919	clinical	cd_8_group_598	cd_4_group_450	-
PDT000250737.2	PDS000062052.3	SAMN07761769	clinical	cd_8_group_598	cd_4_group_450	-
PDT000259553.2	PDS000062052.3	SAMN07775395	clinical	cd_8_group_598	cd_4_group_450	-
PDT000156884.2	PDS000062052.3	SAMN05893026	clinical	cd_8_group_598	cd_4_group_450	cd_2_group_335
PDT000156885.2	PDS000062052.3	SAMN05893028	clinical	cd_8_group_598	cd_4_group_450	cd_2_group_335
PDT000163037.3	PDS000062052.3	SAMN05950972	clinical	cd_8_group_598	cd_4_group_450	cd_2_group_335
PDT000250744.2	PDS000062052.3	SAMN07761771	clinical	cd_8_group_598	cd_4_group_450	cd_2_group_335
PDT000253092.2	PDS000062052.3	SAMN07775392	clinical	cd_8_group_598	cd_4_group_450	cd_2_group_335
PDT000253099.2	PDS000062052.3	SAMN07779376	clinical	cd_8_group_598	cd_4_group_450	cd_2_group_335
PDT000156888.4	PDS000062052.3	SAMN05893029	clinical	cd_8_group_598	cd_4_group_452	cd_2_group_337
PDT000176763.2	PDS000062052.3	SAMN06206049	clinical	cd_8_group_598	cd_4_group_452	cd_2_group_337
PDT000176776.2	PDS000062052.3	SAMN06206054	clinical	cd_8_group_598	cd_4_group_452	cd_2_group_337
PDT000184500.2	PDS000062052.3	SAMN06220459	clinical	cd_8_group_598	cd_4_group_452	cd_2_group_337
PDT000235298.2	PDS000062052.3	SAMN07455925	clinical	cd_8_group_598	cd_4_group_782	cd_2_group_606
PDT000235301.2	PDS000062052.3	SAMN07455924	clinical	cd_8_group_598	cd_4_group_782	cd_2_group_606
PDT001896727.1	PDS000164674.1	SAMN37514940	clinical	cd_8_group_5980	-	-
PDT001963400.1	PDS000164674.1	SAMN38051693	clinical	cd_8_group_5980	-	-
PDT001899929.1	PDS000033828.118	SAMN37529165	clinical	cd_8_group_5981	-	-
PDT001948142.1	PDS000033828.118	SAMN37883849	clinical	cd_8_group_5981	-	-
PDT001900086.1	PDS000019747.33	SAMN37530750	clinical	cd_8_group_5982	cd_4_group_5394	cd_2_group_4668
PDT001948803.1	PDS000019747.33	SAMN37904800	clinical	cd_8_group_5982	cd_4_group_5394	cd_2_group_4668
PDT001900183.1	PDS000144579.129	SAMN37531523	clinical	cd_8_group_5983	cd_4_group_5396	cd_2_group_4670
PDT001911996.1	PDS000144579.129	SAMN37649499	clinical	cd_8_group_5983	cd_4_group_5396	cd_2_group_4670
PDT001924329.1	PDS000144579.129	SAMN37765187	clinical	cd_8_group_5983	cd_4_group_5396	cd_2_group_4670
PDT001900195.1	PDS000163995.1	SAMN37531534	clinical	cd_8_group_5984	cd_4_group_5397	cd_2_group_4671
PDT001951269.1	PDS000163995.1	SAMN37925536	clinical	cd_8_group_5984	cd_4_group_5397	cd_2_group_4671
PDT001901114.1	PDS000034439.369	SAMN37531616	clinical	cd_8_group_5985	cd_4_group_5398	cd_2_group_4672
PDT001908997.1	PDS000034439.369	SAMN37608544	clinical	cd_8_group_5985	cd_4_group_5398	cd_2_group_4672
PDT001901798.1	PDS000045986.9	SAMN37531656	clinical	cd_8_group_5986	cd_4_group_5399	-
PDT001946617.1	PDS000045986.9	SAMN37871656	clinical	cd_8_group_5986	cd_4_group_5399	-
PDT001901824.1	PDS000053578.70	SAMN37531733	clinical	cd_8_group_5987	cd_4_group_5400	cd_2_group_4673
PDT001952253.1	PDS000053578.70	SAMN37930622	clinical	cd_8_group_5987	cd_4_group_5400	cd_2_group_4673
PDT001903939.1	PDS000061941.616	SAMN37544873	clinical	cd_8_group_5988	-	-
PDT001946776.1	PDS000061941.616	SAMN37872474	clinical	cd_8_group_5988	-	-
PDT001905465.1	PDS000007367.833	SAMN37557987	clinical	cd_8_group_5989	-	-
PDT001972206.1	PDS000007367.833	SAMN38120487	clinical	cd_8_group_5989	-	-
PDT000154669.2	PDS000062052.3	SAMN05914966	clinical	cd_8_group_599	-	-
PDT000156881.2	PDS000062052.3	SAMN05893023	clinical	cd_8_group_599	-	-
PDT001906646.1	PDS000164804.3	SAMN37563207	clinical	cd_8_group_5990	cd_4_group_5403	cd_2_group_4677
PDT001965302.1	PDS000164804.3	SAMN38080434	clinical	cd_8_group_5990	cd_4_group_5403	cd_2_group_4677
PDT001966585.1	PDS000164804.3	SAMN38088639	clinical	cd_8_group_5990	cd_4_group_5403	cd_2_group_4677
PDT001974282.1	PDS000164804.3	SAMN38162518	clinical	cd_8_group_5990	cd_4_group_5403	cd_2_group_4677
PDT001906917.1	PDS000161076.1	SAMN37565457	clinical	cd_8_group_5991	cd_4_group_5404	cd_2_group_4678
PDT001908301.1	PDS000161076.1	SAMN37587497	clinical	cd_8_group_5991	cd_4_group_5404	cd_2_group_4678
PDT001906921.1	PDS000163212.3	SAMN37566411	clinical	cd_8_group_5992	cd_4_group_5405	-
PDT001941079.1	PDS000163212.3	SAMN37845419	clinical	cd_8_group_5992	cd_4_group_5405	cd_2_group_4716
PDT001941945.1	PDS000163212.3	SAMN37856697	clinical	cd_8_group_5992	cd_4_group_5405	cd_2_group_4716
PDT001906928.1	PDS000163381.1	SAMN37565454	clinical	cd_8_group_5993	cd_4_group_5406	cd_2_group_4680
PDT001948211.1	PDS000163381.1	SAMN37884679	clinical	cd_8_group_5993	cd_4_group_5406	cd_2_group_4680
PDT001907047.1	PDS000034114.23	SAMN37567754	clinical	cd_8_group_5994	cd_4_group_5407	cd_2_group_4681
PDT001907052.1	PDS000034114.23	SAMN37567750	clinical	cd_8_group_5994	cd_4_group_5407	cd_2_group_4681
PDT001907699.1	PDS000093134.21	SAMN37575909	clinical	cd_8_group_5995	cd_4_group_5408	cd_2_group_4682
PDT001941081.1	PDS000093134.21	SAMN37845422	clinical	cd_8_group_5995	cd_4_group_5408	cd_2_group_4682
PDT001965046.1	PDS000093134.21	SAMN38068403	clinical	cd_8_group_5995	cd_4_group_5408	cd_2_group_4682
PDT001907918.1	PDS000161165.1	SAMN37577716	clinical	cd_8_group_5996	cd_4_group_5409	cd_2_group_4683
PDT001908673.1	PDS000161165.1	SAMN37605184	clinical	cd_8_group_5996	cd_4_group_5409	cd_2_group_4683
PDT001908224.1	PDS000115390.23	SAMN37587036	clinical	cd_8_group_5997	cd_4_group_5410	-
PDT001924693.1	PDS000115390.23	SAMN37304284	clinical	cd_8_group_5997	cd_4_group_5410	-
PDT001908325.1	PDS000007367.833	SAMN37587543	clinical	cd_8_group_5998	cd_4_group_5411	-
PDT001912914.1	PDS000007367.833	SAMN37662508	clinical	cd_8_group_5998	cd_4_group_5411	-
PDT001908667.1	PDS000161163.1	SAMN37605179	clinical	cd_8_group_5999	cd_4_group_5412	cd_2_group_4685
PDT001908669.1	PDS000161163.1	SAMN37605182	clinical	cd_8_group_5999	cd_4_group_5412	cd_2_group_4685
PDT000039513.3	PDS000034805.16	SAMN02948041	clinical	cd_8_group_6	-	-
PDT000039520.3	PDS000034805.16	SAMN02948040	clinical	cd_8_group_6	cd_4_group_8	cd_2_group_8
PDT000683458.1	PDS000034805.16	SAMN14113021	clinical	cd_8_group_6	cd_4_group_8	cd_2_group_8
PDT000683462.1	PDS000034805.16	SAMN14113022	clinical	cd_8_group_6	cd_4_group_8	cd_2_group_8
PDT000683465.1	PDS000034805.16	SAMN14113034	clinical	cd_8_group_6	cd_4_group_8	cd_2_group_8
PDT000683468.1	PDS000034805.16	SAMN14113023	clinical	cd_8_group_6	cd_4_group_8	cd_2_group_8
PDT000049879.3	PDS000033228.26	SAMN03340246	clinical	cd_8_group_60	cd_4_group_51	cd_2_group_44
PDT000066855.3	PDS000033228.26	SAMN03329672	clinical	cd_8_group_60	cd_4_group_51	cd_2_group_44
PDT000156836.3	PDS000035111.83	SAMN05968256	clinical	cd_8_group_600	cd_4_group_446	-
PDT000197120.3	PDS000035111.83	SAMN05916198	clinical	cd_8_group_600	cd_4_group_446	-
PDT001908695.1	PDS000161166.1	SAMN37605235	clinical	cd_8_group_6000	cd_4_group_5413	-
PDT001908699.1	PDS000161166.1	SAMN37605234	clinical	cd_8_group_6000	cd_4_group_5413	-
PDT001908722.1	PDS000161168.2	SAMN37605590	clinical	cd_8_group_6001	cd_4_group_5415	-
PDT001941814.1	PDS000161168.2	SAMN37855951	clinical	cd_8_group_6001	cd_4_group_5415	-
PDT001908764.1	PDS000019537.68	SAMN37605842	clinical	cd_8_group_6002	cd_4_group_5416	cd_2_group_4688
PDT001941061.1	PDS000019537.68	SAMN37845388	clinical	cd_8_group_6002	cd_4_group_5416	cd_2_group_4688
PDT001911142.1	PDS000162104.3	SAMN37642368	clinical	cd_8_group_6003	cd_4_group_5417	cd_2_group_4689
PDT001930658.1	PDS000162104.3	SAMN37807183	clinical	cd_8_group_6003	cd_4_group_5417	cd_2_group_4689
PDT001941948.1	PDS000162104.3	SAMN37856700	clinical	cd_8_group_6003	cd_4_group_5417	cd_2_group_4689
PDT001962256.1	PDS000162104.3	SAMN38036906	clinical	cd_8_group_6003	cd_4_group_5417	cd_2_group_4689
PDT001911145.1	PDS000164360.1	SAMN37642377	clinical	cd_8_group_6004	cd_4_group_5418	-
PDT001955943.1	PDS000164360.1	SAMN38018339	clinical	cd_8_group_6004	cd_4_group_5418	-
PDT001912258.1	PDS000091194.11	SAMN37657010	clinical	cd_8_group_6005	cd_4_group_5420	cd_2_group_4691
PDT001912260.1	PDS000091194.11	SAMN37657008	clinical	cd_8_group_6005	cd_4_group_5420	cd_2_group_4691
PDT001983285.1	PDS000091194.11	SAMN38227394	clinical	cd_8_group_6005	cd_4_group_5420	cd_2_group_4756
PDT001983287.1	PDS000091194.11	SAMN38227399	clinical	cd_8_group_6005	cd_4_group_5420	cd_2_group_4756
PDT001983295.1	PDS000091194.11	SAMN38227390	clinical	cd_8_group_6005	cd_4_group_5420	cd_2_group_4756
PDT001913129.1	PDS000007367.833	SAMN37666063	clinical	cd_8_group_6006	cd_4_group_5423	cd_2_group_4694
PDT001927908.1	PDS000007367.833	SAMN37807107	clinical	cd_8_group_6006	cd_4_group_5423	cd_2_group_4694
PDT001964996.1	PDS000007367.833	SAMN38067837	clinical	cd_8_group_6006	cd_4_group_5423	cd_2_group_4694
PDT001917123.1	PDS000144578.36	SAMN37684003	clinical	cd_8_group_6007	cd_4_group_5424	cd_2_group_4696
PDT001917126.1	PDS000144578.36	SAMN37684002	clinical	cd_8_group_6007	cd_4_group_5424	cd_2_group_4696
PDT001917137.1	PDS000034128.336	SAMN37684792	clinical	cd_8_group_6008	-	-
PDT001927375.1	PDS000034128.336	SAMN37805687	clinical	cd_8_group_6008	-	-
PDT001917723.1	PDS000105043.4	SAMN37693174	clinical	cd_8_group_6009	cd_4_group_5425	cd_2_group_4699
PDT001924813.1	PDS000105043.4	SAMN37770683	clinical	cd_8_group_6009	cd_4_group_5425	cd_2_group_4699
PDT000156864.3	PDS000033690.13	SAMN05930938	clinical	cd_8_group_601	-	-
PDT000243691.3	PDS000033690.13	SAMN07625513	clinical	cd_8_group_601	cd_4_group_838	cd_2_group_647
PDT000247219.3	PDS000033690.13	SAMN07682221	clinical	cd_8_group_601	cd_4_group_838	cd_2_group_647
PDT001924535.1	PDS000061818.8	SAMN37767534	clinical	cd_8_group_6010	cd_4_group_5426	-
PDT001941634.1	PDS000061818.8	SAMN37855321	clinical	cd_8_group_6010	cd_4_group_5426	-
PDT001924538.1	PDS000057464.19	SAMN37767536	clinical	cd_8_group_6011	cd_4_group_5427	cd_2_group_4701
PDT001941001.1	PDS000057464.19	SAMN37845042	clinical	cd_8_group_6011	cd_4_group_5427	cd_2_group_4701
PDT001941002.1	PDS000057464.19	SAMN37845044	clinical	cd_8_group_6011	cd_4_group_5427	cd_2_group_4701
PDT001947808.1	PDS000057464.19	SAMN37875482	clinical	cd_8_group_6011	cd_4_group_5427	cd_2_group_4701
PDT001949099.1	PDS000057464.19	SAMN37907402	clinical	cd_8_group_6011	cd_4_group_5427	cd_2_group_4701
PDT001949231.1	PDS000057464.19	SAMN37909275	clinical	cd_8_group_6011	cd_4_group_5427	cd_2_group_4701
PDT001949233.1	PDS000057464.19	SAMN37909272	clinical	cd_8_group_6011	cd_4_group_5427	cd_2_group_4701
PDT001952321.1	PDS000057464.19	SAMN37932625	clinical	cd_8_group_6011	cd_4_group_5427	cd_2_group_4701
PDT001963168.1	PDS000057464.19	SAMN38049193	clinical	cd_8_group_6011	cd_4_group_5427	cd_2_group_4701
PDT001963361.1	PDS000057464.19	SAMN38051350	clinical	cd_8_group_6011	cd_4_group_5427	cd_2_group_4701
PDT001924614.1	PDS000066432.8	SAMN37768177	clinical	cd_8_group_6012	cd_4_group_5429	cd_2_group_4704
PDT001947989.1	PDS000066432.8	SAMN37881454	clinical	cd_8_group_6012	cd_4_group_5429	cd_2_group_4704
PDT001924708.1	PDS000161849.2	SAMN37769200	clinical	cd_8_group_6013	-	-
PDT001962724.1	PDS000161849.2	SAMN38042134	clinical	cd_8_group_6013	-	-
PDT001924768.1	PDS000144579.129	SAMN37769888	clinical	cd_8_group_6014	cd_4_group_5430	-
PDT001949104.1	PDS000144579.129	SAMN37907403	clinical	cd_8_group_6014	cd_4_group_5430	-
PDT001924769.1	PDS000034439.369	SAMN37769891	clinical	cd_8_group_6015	cd_4_group_5431	cd_2_group_4705
PDT001924799.1	PDS000034439.369	SAMN37769889	clinical	cd_8_group_6015	cd_4_group_5431	cd_2_group_4705
PDT001949100.1	PDS000034439.369	SAMN37907399	clinical	cd_8_group_6015	cd_4_group_5431	cd_2_group_4705
PDT001924807.1	PDS000019984.99	SAMN37769970	clinical	cd_8_group_6016	cd_4_group_5432	cd_2_group_4707
PDT001947854.1	PDS000019984.99	SAMN37875594	clinical	cd_8_group_6016	cd_4_group_5432	cd_2_group_4707
PDT001924811.1	PDS000144579.129	SAMN37770682	clinical	cd_8_group_6017	cd_4_group_5433	cd_2_group_4708
PDT001955923.1	PDS000144579.129	SAMN38018215	clinical	cd_8_group_6017	cd_4_group_5433	cd_2_group_4708
PDT001924904.1	PDS000162069.1	SAMN37769538	clinical	cd_8_group_6018	cd_4_group_5435	cd_2_group_4710
PDT001926830.1	PDS000162069.1	SAMN37805318	clinical	cd_8_group_6018	cd_4_group_5435	cd_2_group_4710
PDT001951261.1	PDS000162117.3	SAMN37925535	clinical	cd_8_group_6019	-	-
PDT001927841.1	PDS000162117.3	SAMN37806907	clinical	cd_8_group_6019	cd_4_group_5437	cd_2_group_4713
PDT001955554.1	PDS000162117.3	SAMN38016020	clinical	cd_8_group_6019	cd_4_group_5437	cd_2_group_4713
PDT000156874.2	PDS000004498.444	SAMN05925218	clinical	cd_8_group_602	cd_4_group_447	cd_2_group_331
PDT000156875.2	PDS000004498.444	SAMN05925217	clinical	cd_8_group_602	cd_4_group_447	cd_2_group_331
PDT001934955.1	PDS000164111.1	SAMN37813353	clinical	cd_8_group_6020	cd_4_group_5438	-
PDT001953307.1	PDS000164111.1	SAMN37976421	clinical	cd_8_group_6020	cd_4_group_5438	-
PDT001941134.1	PDS000094491.59	SAMN37846514	clinical	cd_8_group_6021	cd_4_group_5440	cd_2_group_4718
PDT001955558.1	PDS000094491.59	SAMN38016025	clinical	cd_8_group_6021	cd_4_group_5440	cd_2_group_4718
PDT001949081.1	PDS000144578.36	SAMN37906969	clinical	cd_8_group_6022	-	-
PDT001949082.1	PDS000144578.36	SAMN37906967	clinical	cd_8_group_6022	cd_4_group_5441	-
PDT001941385.1	PDS000144578.36	SAMN37847246	clinical	cd_8_group_6022	cd_4_group_5441	cd_2_group_4719
PDT001941386.1	PDS000144578.36	SAMN37847247	clinical	cd_8_group_6022	cd_4_group_5441	cd_2_group_4719
PDT001952095.1	PDS000144578.36	SAMN37929142	clinical	cd_8_group_6022	cd_4_group_5441	cd_2_group_4719
PDT001962629.1	PDS000144578.36	SAMN38041266	clinical	cd_8_group_6022	cd_4_group_5441	cd_2_group_4719
PDT001971726.1	PDS000144578.36	SAMN38117377	clinical	cd_8_group_6022	cd_4_group_5441	cd_2_group_4719
PDT001972342.1	PDS000144578.36	SAMN38121992	clinical	cd_8_group_6022	cd_4_group_5441	cd_2_group_4719
PDT001972344.1	PDS000144578.36	SAMN38121989	clinical	cd_8_group_6022	cd_4_group_5441	cd_2_group_4719
PDT001941482.1	PDS000007367.833	SAMN37847774	clinical	cd_8_group_6023	cd_4_group_5442	cd_2_group_4721
PDT001953113.1	PDS000007367.833	SAMN37950474	clinical	cd_8_group_6023	cd_4_group_5442	cd_2_group_4721
PDT001963354.1	PDS000007367.833	SAMN38050985	clinical	cd_8_group_6023	cd_4_group_5442	cd_2_group_4721
PDT001974044.1	PDS000007367.833	SAMN38148845	clinical	cd_8_group_6023	cd_4_group_5442	cd_2_group_4721
PDT001946771.1	PDS000165624.1	SAMN37872471	clinical	cd_8_group_6024	cd_4_group_5445	cd_2_group_4725
PDT001974042.1	PDS000165624.1	SAMN38148841	clinical	cd_8_group_6024	cd_4_group_5445	cd_2_group_4725
PDT001946945.1	PDS000114124.72	SAMN37875048	clinical	cd_8_group_6025	cd_4_group_5447	cd_2_group_4727
PDT001946951.1	PDS000114124.72	SAMN37875039	clinical	cd_8_group_6025	cd_4_group_5447	cd_2_group_4727
PDT001961425.1	PDS000114124.72	SAMN38035621	clinical	cd_8_group_6025	cd_4_group_5447	cd_2_group_4727
PDT001947604.1	PDS000010233.142	SAMN37875387	clinical	cd_8_group_6026	cd_4_group_5448	cd_2_group_4728
PDT001955892.1	PDS000010233.142	SAMN38017782	clinical	cd_8_group_6026	cd_4_group_5448	cd_2_group_4728
PDT001947990.1	PDS000046773.6	SAMN37881455	clinical	cd_8_group_6027	cd_4_group_5450	cd_2_group_4730
PDT001952400.1	PDS000046773.6	SAMN37930617	clinical	cd_8_group_6027	cd_4_group_5450	cd_2_group_4730
PDT001948207.1	PDS000163383.2	SAMN37884683	clinical	cd_8_group_6028	cd_4_group_5451	cd_2_group_4731
PDT001957435.1	PDS000163383.2	SAMN38019328	clinical	cd_8_group_6028	cd_4_group_5451	cd_2_group_4731
PDT001948208.1	PDS000114124.72	SAMN37884681	clinical	cd_8_group_6029	cd_4_group_5452	cd_2_group_4732
PDT001977397.1	PDS000114124.72	SAMN38200032	clinical	cd_8_group_6029	cd_4_group_5452	cd_2_group_4732
PDT000156876.2	PDS000061853.5	SAMN05925220	clinical	cd_8_group_603	cd_4_group_448	cd_2_group_332
PDT000156877.2	PDS000061853.5	SAMN05925219	clinical	cd_8_group_603	cd_4_group_448	cd_2_group_332
PDT001951272.1	PDS000037646.35	SAMN37925540	clinical	cd_8_group_6030	-	-
PDT001962569.1	PDS000037646.35	SAMN38040155	clinical	cd_8_group_6030	-	-
PDT001952082.1	PDS000164571.1	SAMN37929135	clinical	cd_8_group_6031	cd_4_group_5455	-
PDT001962336.1	PDS000164571.1	SAMN38038916	clinical	cd_8_group_6031	cd_4_group_5455	-
PDT001952249.1	PDS000004353.67	SAMN37930610	clinical	cd_8_group_6032	cd_4_group_5456	-
PDT001977403.1	PDS000004353.67	SAMN38200030	clinical	cd_8_group_6032	cd_4_group_5456	-
PDT001952286.1	PDS000085490.21	SAMN37932488	clinical	cd_8_group_6033	cd_4_group_5457	cd_2_group_4736
PDT001952287.1	PDS000085490.21	SAMN37932494	clinical	cd_8_group_6033	cd_4_group_5457	cd_2_group_4736
PDT001952472.1	PDS000091004.89	SAMN37937515	clinical	cd_8_group_6034	cd_4_group_5459	cd_2_group_4738
PDT001983290.1	PDS000091004.89	SAMN38227389	clinical	cd_8_group_6034	cd_4_group_5459	cd_2_group_4738
PDT001952644.1	PDS000061941.616	SAMN37946174	clinical	cd_8_group_6035	cd_4_group_5460	cd_2_group_4739
PDT001986377.1	PDS000061941.616	SAMN38270299	clinical	cd_8_group_6035	cd_4_group_5460	cd_2_group_4739
PDT001953123.1	PDS000103071.4	SAMN37950476	clinical	cd_8_group_6036	cd_4_group_5461	cd_2_group_4740
PDT001974047.1	PDS000103071.4	SAMN38148849	clinical	cd_8_group_6036	cd_4_group_5461	cd_2_group_4740
PDT001953325.1	PDS000164336.1	SAMN37977026	clinical	cd_8_group_6037	cd_4_group_5462	-
PDT001955957.1	PDS000164336.1	SAMN38018358	clinical	cd_8_group_6037	cd_4_group_5462	-
PDT001953980.1	PDS000065339.3	SAMN37992135	clinical	cd_8_group_6038	cd_4_group_5463	cd_2_group_4742
PDT001953983.1	PDS000065339.3	SAMN37992134	clinical	cd_8_group_6038	cd_4_group_5463	cd_2_group_4742
PDT001973914.1	PDS000065339.3	SAMN38145090	clinical	cd_8_group_6038	cd_4_group_5463	cd_2_group_4742
PDT001973915.1	PDS000065339.3	SAMN38145089	clinical	cd_8_group_6038	cd_4_group_5463	cd_2_group_4742
PDT001958000.1	PDS000061941.616	SAMN38020972	clinical	cd_8_group_6039	cd_4_group_5464	cd_2_group_4743
PDT001975411.1	PDS000061941.616	SAMN38182210	clinical	cd_8_group_6039	cd_4_group_5464	cd_2_group_4743
PDT000171567.2	PDS000062052.3	SAMN06101761	clinical	cd_8_group_604	-	-
PDT000201204.2	PDS000062052.3	SAMN05950971	clinical	cd_8_group_604	-	-
PDT000470319.1	PDS000062052.3	SAMN11031158	clinical	cd_8_group_604	-	-
PDT000156887.4	PDS000062052.3	SAMN05893032	clinical	cd_8_group_604	cd_4_group_451	cd_2_group_336
PDT000190480.2	PDS000062052.3	SAMN06458159	clinical	cd_8_group_604	cd_4_group_451	cd_2_group_336
PDT000171559.2	PDS000062052.3	SAMN06064348	clinical	cd_8_group_604	cd_4_group_485	-
PDT000181337.2	PDS000062052.3	SAMN06250327	clinical	cd_8_group_604	cd_4_group_485	-
PDT000253168.2	PDS000062052.3	SAMN07774202	clinical	cd_8_group_604	cd_4_group_896	-
PDT000470321.1	PDS000062052.3	SAMN11031178	clinical	cd_8_group_604	cd_4_group_896	-
PDT000470325.1	PDS000062052.3	SAMN11031175	clinical	cd_8_group_604	cd_4_group_896	-
PDT000470326.1	PDS000062052.3	SAMN11031176	clinical	cd_8_group_604	cd_4_group_896	-
PDT001962575.1	PDS000014941.11	SAMN38040176	clinical	cd_8_group_6040	cd_4_group_5466	cd_2_group_4745
PDT001964910.1	PDS000014941.11	SAMN38062931	clinical	cd_8_group_6040	cd_4_group_5466	cd_2_group_4745
PDT001962626.1	PDS000144579.129	SAMN38041496	clinical	cd_8_group_6041	cd_4_group_5467	cd_2_group_4746
PDT001974241.1	PDS000144579.129	SAMN38162445	clinical	cd_8_group_6041	cd_4_group_5467	cd_2_group_4746
PDT001963384.1	PDS000164780.1	SAMN38051583	clinical	cd_8_group_6042	-	-
PDT001964943.1	PDS000164780.1	SAMN38063090	clinical	cd_8_group_6042	-	-
PDT001964864.1	PDS000164803.1	SAMN38061791	clinical	cd_8_group_6043	cd_4_group_5469	cd_2_group_4748
PDT001965762.1	PDS000164803.1	SAMN38081164	clinical	cd_8_group_6043	cd_4_group_5469	cd_2_group_4748
PDT001972164.1	PDS000035123.327	SAMN38120022	clinical	cd_8_group_6044	cd_4_group_5472	cd_2_group_4751
PDT001982767.1	PDS000035123.327	SAMN38226585	clinical	cd_8_group_6044	cd_4_group_5472	cd_2_group_4751
PDT001972200.1	PDS000004498.444	SAMN38120408	clinical	cd_8_group_6045	cd_4_group_5474	cd_2_group_4753
PDT001982697.1	PDS000004498.444	SAMN38225502	clinical	cd_8_group_6045	cd_4_group_5474	cd_2_group_4753
PDT001982709.1	PDS000004498.444	SAMN38225529	clinical	cd_8_group_6045	cd_4_group_5474	cd_2_group_4753
PDT001974426.1	PDS000094491.59	SAMN38163934	clinical	cd_8_group_6046	cd_4_group_5475	cd_2_group_4754
PDT001986660.1	PDS000094491.59	SAMN38281636	clinical	cd_8_group_6046	cd_4_group_5475	cd_2_group_4754
PDT001975588.1	PDS000116971.4	SAMN38186323	clinical	cd_8_group_6047	cd_4_group_5476	cd_2_group_4755
PDT001975599.1	PDS000116971.4	SAMN38186326	clinical	cd_8_group_6047	cd_4_group_5476	cd_2_group_4755
PDT000156894.3	PDS000035082.105	SAMN05898844	clinical	cd_8_group_605	-	-
PDT000221987.3	PDS000035082.105	SAMN07203337	clinical	cd_8_group_605	cd_4_group_693	-
PDT000342339.2	PDS000035082.105	SAMN09623489	clinical	cd_8_group_605	cd_4_group_693	-
PDT000342342.2	PDS000035082.105	SAMN09623437	clinical	cd_8_group_605	cd_4_group_693	-
PDT000156895.3	PDS000035481.46	SAMN05898845	clinical	cd_8_group_606	-	-
PDT000279557.3	PDS000035481.46	SAMN08337201	clinical	cd_8_group_606	-	-
PDT000157473.2	PDS000061829.1	SAMN05713693	clinical	cd_8_group_607	-	-
PDT000197053.2	PDS000061829.1	SAMN06606966	clinical	cd_8_group_607	-	-
PDT000163223.3	PDS000007822.653	SAMN06051262	clinical	cd_8_group_608	-	-
PDT000163226.3	PDS000007822.653	SAMN06051260	clinical	cd_8_group_608	-	-
PDT000163234.3	PDS000007822.653	SAMN06051270	clinical	cd_8_group_608	-	-
PDT000190447.2	PDS000007822.653	SAMN06458130	clinical	cd_8_group_608	-	-
PDT000201169.2	PDS000007822.653	SAMN06678433	clinical	cd_8_group_608	-	-
PDT000201182.2	PDS000007822.653	SAMN06678423	clinical	cd_8_group_608	-	-
PDT000201183.2	PDS000007822.653	SAMN06678426	clinical	cd_8_group_608	-	-
PDT000201184.2	PDS000007822.653	SAMN06688258	clinical	cd_8_group_608	-	-
PDT000201186.2	PDS000007822.653	SAMN06677397	clinical	cd_8_group_608	-	-
PDT000202827.2	PDS000007822.653	SAMN06693655	clinical	cd_8_group_608	-	-
PDT000205387.2	PDS000007822.653	SAMN06827092	clinical	cd_8_group_608	-	-
PDT000212335.2	PDS000007822.653	SAMN06829644	clinical	cd_8_group_608	-	-
PDT000225506.2	PDS000007822.653	SAMN07340033	clinical	cd_8_group_608	-	-
PDT000233894.2	PDS000007822.653	SAMN07434378	clinical	cd_8_group_608	-	-
PDT000233896.2	PDS000007822.653	SAMN07434371	clinical	cd_8_group_608	-	-
PDT000242624.2	PDS000007822.653	SAMN07638436	clinical	cd_8_group_608	-	-
PDT000242625.2	PDS000007822.653	SAMN07638428	clinical	cd_8_group_608	-	-
PDT000242628.2	PDS000007822.653	SAMN07638443	clinical	cd_8_group_608	-	-
PDT000253208.3	PDS000007822.653	SAMN07795937	clinical	cd_8_group_608	-	-
PDT000257249.2	PDS000007822.653	SAMN07812703	clinical	cd_8_group_608	-	-
PDT000259852.2	PDS000007822.653	SAMN07815173	clinical	cd_8_group_608	-	-
PDT000264060.3	PDS000007822.653	SAMN08025979	clinical	cd_8_group_608	-	-
PDT000274307.2	PDS000007822.653	SAMN08110336	clinical	cd_8_group_608	-	-
PDT000275781.2	PDS000007822.653	SAMN08287524	clinical	cd_8_group_608	-	-
PDT000277081.2	PDS000007822.653	SAMN08298920	clinical	cd_8_group_608	-	-
PDT000280742.2	PDS000007822.653	SAMN08217244	clinical	cd_8_group_608	-	-
PDT000289089.3	PDS000007822.653	SAMN08595259	clinical	cd_8_group_608	-	-
PDT000291427.2	PDS000007822.653	SAMN08631040	clinical	cd_8_group_608	-	-
PDT000293081.2	PDS000007822.653	SAMN08646850	clinical	cd_8_group_608	-	-
PDT000293887.2	PDS000007822.653	SAMN08668149	clinical	cd_8_group_608	-	-
PDT000295766.2	PDS000007822.653	SAMN08743360	clinical	cd_8_group_608	-	-
PDT000306815.2	PDS000007822.653	SAMN08941719	clinical	cd_8_group_608	-	-
PDT000310658.2	PDS000007822.653	SAMN09005832	clinical	cd_8_group_608	-	-
PDT000311105.2	PDS000007822.653	SAMN09012120	clinical	cd_8_group_608	-	-
PDT000311685.2	PDS000007822.653	SAMN09074511	clinical	cd_8_group_608	-	-
PDT000313399.2	PDS000007822.653	SAMN09198396	clinical	cd_8_group_608	-	-
PDT000313405.2	PDS000007822.653	SAMN09198397	clinical	cd_8_group_608	-	-
PDT000315803.1	PDS000007822.653	SAMN09220911	clinical	cd_8_group_608	-	-
PDT000317600.1	PDS000007822.653	SAMN09232563	clinical	cd_8_group_608	-	-
PDT000317604.1	PDS000007822.653	SAMN09232565	clinical	cd_8_group_608	-	-
PDT000321178.1	PDS000007822.653	SAMN09281181	clinical	cd_8_group_608	-	-
PDT000329875.1	PDS000007822.653	SAMN09428939	clinical	cd_8_group_608	-	-
PDT000342332.1	PDS000007822.653	SAMN09623436	clinical	cd_8_group_608	-	-
PDT000344834.1	PDS000007822.653	SAMN09637232	clinical	cd_8_group_608	-	-
PDT000351924.1	PDS000007822.653	SAMN09691909	clinical	cd_8_group_608	-	-
PDT000351932.1	PDS000007822.653	SAMN09691932	clinical	cd_8_group_608	-	-
PDT000373207.1	PDS000007822.653	SAMN09990712	clinical	cd_8_group_608	-	-
PDT000387617.1	PDS000007822.653	SAMN10163333	clinical	cd_8_group_608	-	-
PDT000387670.1	PDS000007822.653	SAMN10170301	clinical	cd_8_group_608	-	-
PDT000387672.1	PDS000007822.653	SAMN10170304	clinical	cd_8_group_608	-	-
PDT000400042.1	PDS000007822.653	SAMN10355082	clinical	cd_8_group_608	-	-
PDT000412033.1	PDS000007822.653	SAMN10492543	clinical	cd_8_group_608	-	-
PDT000431645.1	PDS000007822.653	SAMN10700089	clinical	cd_8_group_608	-	-
PDT000443411.1	PDS000007822.653	SAMN10774658	clinical	cd_8_group_608	-	-
PDT000443414.1	PDS000007822.653	SAMN10774659	clinical	cd_8_group_608	-	-
PDT000468170.1	PDS000007822.653	SAMN10983708	clinical	cd_8_group_608	-	-
PDT000469899.1	PDS000007822.653	SAMN11029207	clinical	cd_8_group_608	-	-
PDT000480468.1	PDS000007822.653	SAMN11178337	clinical	cd_8_group_608	-	-
PDT000481078.1	PDS000007822.653	SAMN11192255	clinical	cd_8_group_608	-	-
PDT000486000.1	PDS000007822.653	SAMN11339520	clinical	cd_8_group_608	-	-
PDT000569438.1	PDS000007822.653	SAMN12609806	clinical	cd_8_group_608	-	-
PDT000570313.1	PDS000007822.653	SAMN12617063	clinical	cd_8_group_608	-	-
PDT000570790.1	PDS000007822.653	SAMN12618125	clinical	cd_8_group_608	-	-
PDT000570798.1	PDS000007822.653	SAMN12618129	clinical	cd_8_group_608	-	-
PDT000575922.1	PDS000007822.653	SAMN12658415	clinical	cd_8_group_608	-	-
PDT000576224.1	PDS000007822.653	SAMN12658599	clinical	cd_8_group_608	-	-
PDT000602990.1	PDS000007822.653	SAMN12995578	clinical	cd_8_group_608	-	-
PDT000616311.1	PDS000007822.653	SAMN13073462	clinical	cd_8_group_608	-	-
PDT000624207.1	PDS000007822.653	SAMN13207602	clinical	cd_8_group_608	-	-
PDT000639346.1	PDS000007822.653	SAMN13470625	clinical	cd_8_group_608	-	-
PDT000682733.1	PDS000007822.653	SAMN14085497	clinical	cd_8_group_608	-	-
PDT000724578.1	PDS000007822.653	SAMN14647837	clinical	cd_8_group_608	-	-
PDT000730367.1	PDS000007822.653	SAMN14829319	clinical	cd_8_group_608	-	-
PDT000736057.1	PDS000007822.653	SAMN14935066	clinical	cd_8_group_608	-	-
PDT000761693.1	PDS000007822.653	SAMN15159688	clinical	cd_8_group_608	-	-
PDT000798361.1	PDS000007822.653	SAMN15663723	clinical	cd_8_group_608	-	-
PDT000828462.1	PDS000007822.653	SAMN15970500	clinical	cd_8_group_608	-	-
PDT000951452.1	PDS000007822.653	SAMN17836193	clinical	cd_8_group_608	-	-
PDT000985854.1	PDS000007822.653	SAMN18320733	clinical	cd_8_group_608	-	-
PDT000988997.1	PDS000007822.653	SAMN18402337	clinical	cd_8_group_608	-	-
PDT000989278.1	PDS000007822.653	SAMN18426749	clinical	cd_8_group_608	-	-
PDT000997177.1	PDS000007822.653	SAMN18589385	clinical	cd_8_group_608	-	-
PDT000998190.1	PDS000007822.653	SAMN18617151	clinical	cd_8_group_608	-	-
PDT001092926.2	PDS000007822.653	SAMN20308208	clinical	cd_8_group_608	-	-
PDT001112993.1	PDS000007822.653	SAMN20861932	clinical	cd_8_group_608	-	-
PDT001112994.1	PDS000007822.653	SAMN20861927	clinical	cd_8_group_608	-	-
PDT001174117.1	PDS000007822.653	SAMN23099252	clinical	cd_8_group_608	-	-
PDT001270889.1	PDS000007822.653	SAMN26752369	clinical	cd_8_group_608	-	-
PDT001351261.1	PDS000007822.653	SAMN29476225	clinical	cd_8_group_608	-	-
PDT001611330.1	PDS000007822.653	SAMN33227880	clinical	cd_8_group_608	-	-
PDT001869652.1	PDS000007822.653	SAMN37212667	clinical	cd_8_group_608	-	-
PDT000289085.2	PDS000007822.653	SAMN08595261	clinical	cd_8_group_608	cd_4_group_1049	-
PDT000344381.1	PDS000007822.653	SAMN09635706	clinical	cd_8_group_608	cd_4_group_1049	-
PDT000293083.2	PDS000007822.653	SAMN08646845	clinical	cd_8_group_608	cd_4_group_1058	cd_2_group_823
PDT000293098.2	PDS000007822.653	SAMN08646846	clinical	cd_8_group_608	cd_4_group_1058	cd_2_group_823
PDT000293103.2	PDS000007822.653	SAMN08646847	clinical	cd_8_group_608	cd_4_group_1060	-
PDT000293107.2	PDS000007822.653	SAMN08646844	clinical	cd_8_group_608	cd_4_group_1060	-
PDT000293878.2	PDS000007822.653	SAMN08668147	clinical	cd_8_group_608	cd_4_group_1060	-
PDT000303452.2	PDS000007822.653	SAMN08868496	clinical	cd_8_group_608	cd_4_group_1101	cd_2_group_859
PDT000322456.1	PDS000007822.653	SAMN09294399	clinical	cd_8_group_608	cd_4_group_1101	cd_2_group_859
PDT000357269.1	PDS000007822.653	SAMN09763715	clinical	cd_8_group_608	cd_4_group_1101	cd_2_group_859
PDT000309672.2	PDS000007822.653	SAMN08994144	clinical	cd_8_group_608	cd_4_group_1141	-
PDT000384104.1	PDS000007822.653	SAMN10112330	clinical	cd_8_group_608	cd_4_group_1141	-
PDT000788222.1	PDS000007822.653	SAMN15534102	clinical	cd_8_group_608	cd_4_group_1141	-
PDT000333638.1	PDS000007822.653	SAMN09464712	clinical	cd_8_group_608	cd_4_group_1243	-
PDT000532496.1	PDS000007822.653	SAMN12137644	clinical	cd_8_group_608	cd_4_group_1243	-
PDT000545357.1	PDS000007822.653	SAMN12291968	clinical	cd_8_group_608	cd_4_group_1338	-
PDT000731962.1	PDS000007822.653	SAMN14841303	clinical	cd_8_group_608	cd_4_group_1338	-
PDT000351907.1	PDS000007822.653	SAMN09691915	clinical	cd_8_group_608	cd_4_group_1338	cd_2_group_1038
PDT000387675.1	PDS000007822.653	SAMN10170303	clinical	cd_8_group_608	cd_4_group_1338	cd_2_group_1038
PDT000389801.1	PDS000007822.653	SAMN10227676	clinical	cd_8_group_608	cd_4_group_1338	cd_2_group_1038
PDT000362185.1	PDS000007822.653	SAMN09813282	clinical	cd_8_group_608	cd_4_group_1419	-
PDT000584628.1	PDS000007822.653	SAMN12732522	clinical	cd_8_group_608	cd_4_group_1419	-
PDT000668386.2	PDS000007822.653	SAMN13898396	clinical	cd_8_group_608	cd_4_group_1419	-
PDT000532497.1	PDS000007822.653	SAMN12137581	clinical	cd_8_group_608	cd_4_group_1419	cd_2_group_1580
PDT000548858.1	PDS000007822.653	SAMN12358409	clinical	cd_8_group_608	cd_4_group_1419	cd_2_group_1580
PDT000469897.1	PDS000007822.653	SAMN11029192	clinical	cd_8_group_608	cd_4_group_1828	cd_2_group_1424
PDT000579643.1	PDS000007822.653	SAMN12687510	clinical	cd_8_group_608	cd_4_group_1828	cd_2_group_1424
PDT000490374.1	PDS000007822.653	SAMN11418832	clinical	cd_8_group_608	cd_4_group_1899	cd_2_group_1485
PDT000569962.1	PDS000007822.653	SAMN12611600	clinical	cd_8_group_608	cd_4_group_1899	cd_2_group_1485
PDT000496510.1	PDS000007822.653	SAMN11533672	clinical	cd_8_group_608	cd_4_group_1914	-
PDT000503105.1	PDS000007822.653	SAMN11676179	clinical	cd_8_group_608	cd_4_group_1914	cd_2_group_1531
PDT000532499.1	PDS000007822.653	SAMN12137584	clinical	cd_8_group_608	cd_4_group_1914	cd_2_group_1531
PDT000628366.1	PDS000007822.653	SAMN13287918	clinical	cd_8_group_608	cd_4_group_1914	cd_2_group_1531
PDT000653575.1	PDS000007822.653	SAMN13714973	clinical	cd_8_group_608	cd_4_group_1914	cd_2_group_1531
PDT000496513.1	PDS000007822.653	SAMN11533670	clinical	cd_8_group_608	cd_4_group_1915	cd_2_group_1499
PDT000499833.1	PDS000007822.653	SAMN11619530	clinical	cd_8_group_608	cd_4_group_1915	cd_2_group_1499
PDT000497547.1	PDS000007822.653	SAMN11569531	clinical	cd_8_group_608	cd_4_group_1922	-
PDT000532223.1	PDS000007822.653	SAMN12128004	clinical	cd_8_group_608	cd_4_group_1922	-
PDT000894675.1	PDS000007822.653	SAMN16850856	clinical	cd_8_group_608	cd_4_group_1922	-
PDT000533065.1	PDS000007822.653	SAMN12148158	clinical	cd_8_group_608	cd_4_group_1922	cd_2_group_1584
PDT000630873.1	PDS000007822.653	SAMN13331682	clinical	cd_8_group_608	cd_4_group_1922	cd_2_group_1584
PDT000637348.1	PDS000007822.653	SAMN13413473	clinical	cd_8_group_608	cd_4_group_1922	cd_2_group_2000
PDT000637351.1	PDS000007822.653	SAMN13413464	clinical	cd_8_group_608	cd_4_group_1922	cd_2_group_2000
PDT000509710.1	PDS000007822.653	SAMN11888221	clinical	cd_8_group_608	cd_4_group_1967	cd_2_group_1542
PDT000570311.1	PDS000007822.653	SAMN12617081	clinical	cd_8_group_608	cd_4_group_1967	cd_2_group_1542
PDT000546146.1	PDS000007822.653	SAMN12324305	clinical	cd_8_group_608	cd_4_group_1967	cd_2_group_1625
PDT000564095.1	PDS000007822.653	SAMN12572556	clinical	cd_8_group_608	cd_4_group_1967	cd_2_group_1625
PDT000583006.1	PDS000007822.653	SAMN12716616	clinical	cd_8_group_608	cd_4_group_1967	cd_2_group_1625
PDT000620279.1	PDS000007822.653	SAMN13154174	clinical	cd_8_group_608	cd_4_group_1967	cd_2_group_1625
PDT000767018.1	PDS000007822.653	SAMN15240127	clinical	cd_8_group_608	cd_4_group_1967	cd_2_group_1625
PDT000521238.1	PDS000007822.653	SAMN12034950	clinical	cd_8_group_608	cd_4_group_1989	-
PDT001102855.1	PDS000007822.653	SAMN20553186	clinical	cd_8_group_608	cd_4_group_1989	-
PDT001059043.1	PDS000007822.653	SAMN19573693	clinical	cd_8_group_608	cd_4_group_1996	-
PDT000522492.1	PDS000007822.653	SAMN12048823	clinical	cd_8_group_608	cd_4_group_1996	cd_2_group_1561
PDT000557767.1	PDS000007822.653	SAMN12525758	clinical	cd_8_group_608	cd_4_group_1996	cd_2_group_1561
PDT000576898.1	PDS000007822.653	SAMN12662205	clinical	cd_8_group_608	cd_4_group_1996	cd_2_group_1561
PDT000617144.1	PDS000007822.653	SAMN13105425	clinical	cd_8_group_608	cd_4_group_1996	cd_2_group_1561
PDT000856362.1	PDS000007822.653	SAMN16382957	clinical	cd_8_group_608	cd_4_group_1996	cd_2_group_2450
PDT000877237.1	PDS000007822.653	SAMN16629930	clinical	cd_8_group_608	cd_4_group_1996	cd_2_group_2450
PDT000889666.1	PDS000007822.653	SAMN16795455	clinical	cd_8_group_608	cd_4_group_1996	cd_2_group_2450
PDT000901170.1	PDS000007822.653	SAMN16956325	clinical	cd_8_group_608	cd_4_group_1996	cd_2_group_2450
PDT000891509.1	PDS000007822.653	SAMN16811706	clinical	cd_8_group_608	cd_4_group_1996	cd_2_group_2529
PDT001089473.2	PDS000007822.653	SAMN20202743	clinical	cd_8_group_608	cd_4_group_1996	cd_2_group_2529
PDT000548854.1	PDS000007822.653	SAMN12358410	clinical	cd_8_group_608	cd_4_group_2105	-
PDT000767272.1	PDS000007822.653	SAMN15249769	clinical	cd_8_group_608	cd_4_group_2105	-
PDT000826645.1	PDS000007822.653	SAMN15944090	clinical	cd_8_group_608	cd_4_group_2954	-
PDT000854457.1	PDS000007822.653	SAMN16363691	clinical	cd_8_group_608	cd_4_group_2954	-
PDT000864283.1	PDS000007822.653	SAMN16510842	clinical	cd_8_group_608	cd_4_group_3053	-
PDT001045911.1	PDS000007822.653	SAMN19317218	clinical	cd_8_group_608	cd_4_group_3053	-
PDT000951455.1	PDS000007822.653	SAMN17836194	clinical	cd_8_group_608	cd_4_group_3053	cd_2_group_2618
PDT000968792.1	PDS000007822.653	SAMN18008053	clinical	cd_8_group_608	cd_4_group_3053	cd_2_group_2618
PDT001000417.1	PDS000007822.653	SAMN18623071	clinical	cd_8_group_608	cd_4_group_3053	cd_2_group_2618
PDT001094341.1	PDS000007822.653	SAMN20343841	clinical	cd_8_group_608	cd_4_group_3053	cd_2_group_2618
PDT001084416.1	PDS000007822.653	SAMN20108857	clinical	cd_8_group_608	cd_4_group_3466	-
PDT001146229.1	PDS000007822.653	SAMN22081253	clinical	cd_8_group_608	cd_4_group_3466	-
PDT001759817.1	PDS000007822.653	SAMN35440244	clinical	cd_8_group_608	cd_4_group_3945	-
PDT001222438.1	PDS000007822.653	SAMN24903183	clinical	cd_8_group_608	cd_4_group_3945	cd_2_group_3275
PDT001353786.1	PDS000007822.653	SAMN29541333	clinical	cd_8_group_608	cd_4_group_3945	cd_2_group_3275
PDT001642438.1	PDS000007822.653	SAMN33435252	clinical	cd_8_group_608	cd_4_group_3945	cd_2_group_4123
PDT001786123.1	PDS000007822.653	SAMN35809835	clinical	cd_8_group_608	cd_4_group_3945	cd_2_group_4123
PDT001859079.1	PDS000007822.653	SAMN37113022	clinical	cd_8_group_608	cd_4_group_3945	cd_2_group_4123
PDT000201180.2	PDS000007822.653	SAMN06685511	clinical	cd_8_group_608	cd_4_group_453	-
PDT000221743.2	PDS000007822.653	SAMN07179158	clinical	cd_8_group_608	cd_4_group_453	-
PDT000297018.2	PDS000007822.653	SAMN08774117	clinical	cd_8_group_608	cd_4_group_453	-
PDT000157477.2	PDS000007822.653	SAMN05851557	clinical	cd_8_group_608	cd_4_group_453	cd_2_group_338
PDT000201187.2	PDS000007822.653	SAMN06688259	clinical	cd_8_group_608	cd_4_group_453	cd_2_group_338
PDT000163228.3	PDS000007822.653	SAMN06051264	clinical	cd_8_group_608	cd_4_group_468	-
PDT000163230.3	PDS000007822.653	SAMN06051269	clinical	cd_8_group_608	cd_4_group_468	-
PDT000163238.3	PDS000007822.653	SAMN06051275	clinical	cd_8_group_608	cd_4_group_468	-
PDT000163240.3	PDS000007822.653	SAMN06051277	clinical	cd_8_group_608	cd_4_group_468	-
PDT000163245.3	PDS000007822.653	SAMN06051283	clinical	cd_8_group_608	cd_4_group_468	-
PDT000163619.2	PDS000007822.653	SAMN05949180	clinical	cd_8_group_608	cd_4_group_468	-
PDT000163780.2	PDS000007822.653	SAMN06051276	clinical	cd_8_group_608	cd_4_group_468	-
PDT000191966.2	PDS000007822.653	SAMN06546092	clinical	cd_8_group_608	cd_4_group_468	-
PDT000201179.2	PDS000007822.653	SAMN06688281	clinical	cd_8_group_608	cd_4_group_468	-
PDT000206507.4	PDS000007822.653	SAMN06883563	clinical	cd_8_group_608	cd_4_group_468	-
PDT000206539.4	PDS000007822.653	SAMN06883562	clinical	cd_8_group_608	cd_4_group_468	-
PDT000242847.2	PDS000007822.653	SAMN07666429	clinical	cd_8_group_608	cd_4_group_468	-
PDT000253207.3	PDS000007822.653	SAMN07795936	clinical	cd_8_group_608	cd_4_group_468	-
PDT000253511.2	PDS000007822.653	SAMN07795225	clinical	cd_8_group_608	cd_4_group_468	-
PDT000267462.2	PDS000007822.653	SAMN08057733	clinical	cd_8_group_608	cd_4_group_468	-
PDT000289076.2	PDS000007822.653	SAMN08595272	clinical	cd_8_group_608	cd_4_group_468	-
PDT000289086.2	PDS000007822.653	SAMN08595270	clinical	cd_8_group_608	cd_4_group_468	-
PDT000562716.1	PDS000007822.653	SAMN12562679	clinical	cd_8_group_608	cd_4_group_468	-
PDT000569542.1	PDS000007822.653	SAMN12609836	clinical	cd_8_group_608	cd_4_group_468	-
PDT000570797.1	PDS000007822.653	SAMN12618128	clinical	cd_8_group_608	cd_4_group_468	-
PDT000806607.1	PDS000007822.653	SAMN15775882	clinical	cd_8_group_608	cd_4_group_468	-
PDT000344406.1	PDS000007822.653	SAMN09635720	clinical	cd_8_group_608	cd_4_group_468	cd_2_group_1027
PDT000549350.1	PDS000007822.653	SAMN12363583	clinical	cd_8_group_608	cd_4_group_468	cd_2_group_1027
PDT000163225.3	PDS000007822.653	SAMN06051259	clinical	cd_8_group_608	cd_4_group_468	cd_2_group_352
PDT000163236.3	PDS000007822.653	SAMN06051273	clinical	cd_8_group_608	cd_4_group_468	cd_2_group_352
PDT000163237.3	PDS000007822.653	SAMN06051274	clinical	cd_8_group_608	cd_4_group_468	cd_2_group_352
PDT000191963.2	PDS000007822.653	SAMN06546089	clinical	cd_8_group_608	cd_4_group_468	cd_2_group_352
PDT000201178.2	PDS000007822.653	SAMN06678428	clinical	cd_8_group_608	cd_4_group_468	cd_2_group_352
PDT000627796.1	PDS000007822.653	SAMN13280853	clinical	cd_8_group_608	cd_4_group_468	cd_2_group_352
PDT000163227.3	PDS000007822.653	SAMN06051261	clinical	cd_8_group_608	cd_4_group_468	cd_2_group_353
PDT000176890.2	PDS000007822.653	SAMN06198738	clinical	cd_8_group_608	cd_4_group_468	cd_2_group_353
PDT000163231.3	PDS000007822.653	SAMN06051267	clinical	cd_8_group_608	cd_4_group_468	cd_2_group_354
PDT000163235.3	PDS000007822.653	SAMN06051271	clinical	cd_8_group_608	cd_4_group_468	cd_2_group_354
PDT000163244.3	PDS000007822.653	SAMN06051285	clinical	cd_8_group_608	cd_4_group_468	cd_2_group_354
PDT000190557.2	PDS000007822.653	SAMN06051272	clinical	cd_8_group_608	cd_4_group_468	cd_2_group_354
PDT000242629.2	PDS000007822.653	SAMN07638445	clinical	cd_8_group_608	cd_4_group_468	cd_2_group_354
PDT000259823.2	PDS000007822.653	SAMN07815203	clinical	cd_8_group_608	cd_4_group_468	cd_2_group_354
PDT000163246.3	PDS000007822.653	SAMN06051284	clinical	cd_8_group_608	cd_4_group_468	cd_2_group_356
PDT000201174.2	PDS000007822.653	SAMN06678422	clinical	cd_8_group_608	cd_4_group_468	cd_2_group_356
PDT000201181.2	PDS000007822.653	SAMN06678424	clinical	cd_8_group_608	cd_4_group_468	cd_2_group_356
PDT000201185.2	PDS000007822.653	SAMN06678427	clinical	cd_8_group_608	cd_4_group_468	cd_2_group_356
PDT000190135.2	PDS000007822.653	SAMN06282458	clinical	cd_8_group_608	cd_4_group_468	cd_2_group_423
PDT000264674.2	PDS000007822.653	SAMN07977117	clinical	cd_8_group_608	cd_4_group_468	cd_2_group_423
PDT000201164.2	PDS000007822.653	SAMN06678430	clinical	cd_8_group_608	cd_4_group_468	cd_2_group_469
PDT000201177.2	PDS000007822.653	SAMN06678420	clinical	cd_8_group_608	cd_4_group_468	cd_2_group_469
PDT000225511.2	PDS000007822.653	SAMN07340034	clinical	cd_8_group_608	cd_4_group_468	cd_2_group_469
PDT000201163.2	PDS000007822.653	SAMN06678432	clinical	cd_8_group_608	cd_4_group_469	-
PDT000163232.3	PDS000007822.653	SAMN06051265	clinical	cd_8_group_608	cd_4_group_469	cd_2_group_355
PDT000163243.3	PDS000007822.653	SAMN06051280	clinical	cd_8_group_608	cd_4_group_469	cd_2_group_355
PDT000201170.2	PDS000007822.653	SAMN06678429	clinical	cd_8_group_608	cd_4_group_469	cd_2_group_355
PDT000201229.2	PDS000007822.653	SAMN06678419	clinical	cd_8_group_608	cd_4_group_513	-
PDT000264883.2	PDS000007822.653	SAMN07998289	clinical	cd_8_group_608	cd_4_group_513	-
PDT000176885.2	PDS000007822.653	SAMN06198741	clinical	cd_8_group_608	cd_4_group_513	cd_2_group_392
PDT000176906.2	PDS000007822.653	SAMN06198737	clinical	cd_8_group_608	cd_4_group_513	cd_2_group_392
PDT000627787.1	PDS000007822.653	SAMN13280833	clinical	cd_8_group_608	cd_4_group_513	cd_2_group_392
PDT000176933.2	PDS000007822.653	SAMN06198739	clinical	cd_8_group_608	cd_4_group_514	cd_2_group_393
PDT000271657.4	PDS000007822.653	SAMN08172697	clinical	cd_8_group_608	cd_4_group_514	cd_2_group_393
PDT001794903.1	PDS000007822.653	SAMN36177204	clinical	cd_8_group_608	cd_4_group_5150	-
PDT001924770.1	PDS000007822.653	SAMN37769894	clinical	cd_8_group_608	cd_4_group_5150	-
PDT000206517.4	PDS000007822.653	SAMN06883564	clinical	cd_8_group_608	cd_4_group_622	-
PDT000233893.2	PDS000007822.653	SAMN07434374	clinical	cd_8_group_608	cd_4_group_622	-
PDT000310657.2	PDS000007822.653	SAMN09005830	clinical	cd_8_group_608	cd_4_group_622	-
PDT000242623.2	PDS000007822.653	SAMN07638427	clinical	cd_8_group_608	cd_4_group_818	-
PDT000253211.2	PDS000007822.653	SAMN07795935	clinical	cd_8_group_608	cd_4_group_818	-
PDT000297016.2	PDS000007822.653	SAMN08774118	clinical	cd_8_group_608	cd_4_group_818	cd_2_group_844
PDT000297017.2	PDS000007822.653	SAMN08774114	clinical	cd_8_group_608	cd_4_group_818	cd_2_group_844
PDT000242837.2	PDS000007822.653	SAMN07666437	clinical	cd_8_group_608	cd_4_group_832	-
PDT000274291.2	PDS000007822.653	SAMN08057727	clinical	cd_8_group_608	cd_4_group_832	-
PDT000242843.2	PDS000007822.653	SAMN07666428	clinical	cd_8_group_608	cd_4_group_834	-
PDT000253210.3	PDS000007822.653	SAMN07795934	clinical	cd_8_group_608	cd_4_group_834	-
PDT000157510.2	PDS000061608.231	SAMN05851562	clinical	cd_8_group_609	cd_4_group_454	cd_2_group_339
PDT000171518.2	PDS000061608.231	SAMN05851559	clinical	cd_8_group_609	cd_4_group_454	cd_2_group_339
PDT000189577.2	PDS000061608.231	SAMN06277314	clinical	cd_8_group_609	cd_4_group_454	cd_2_group_339
PDT000050187.3	PDS000035170.205	SAMN03354239	clinical	cd_8_group_61	-	-
PDT000050188.3	PDS000035170.205	SAMN03354240	clinical	cd_8_group_61	-	-
PDT000157519.2	PDS000061853.5	SAMN05947107	clinical	cd_8_group_610	-	-
PDT000189576.2	PDS000061853.5	SAMN06277312	clinical	cd_8_group_610	-	-
PDT000243635.2	PDS000061853.5	SAMN07653306	clinical	cd_8_group_610	cd_4_group_520	-
PDT000270914.4	PDS000061853.5	SAMN06926800	clinical	cd_8_group_610	cd_4_group_520	-
PDT000184497.2	PDS000061853.5	SAMN06236371	clinical	cd_8_group_610	cd_4_group_520	cd_2_group_400
PDT000184499.2	PDS000061853.5	SAMN06250204	clinical	cd_8_group_610	cd_4_group_520	cd_2_group_400
PDT000184503.2	PDS000061853.5	SAMN06236373	clinical	cd_8_group_610	cd_4_group_520	cd_2_group_400
PDT000189542.2	PDS000061853.5	SAMN06328615	clinical	cd_8_group_610	cd_4_group_520	cd_2_group_400
PDT000190681.2	PDS000061853.5	SAMN06445982	clinical	cd_8_group_610	cd_4_group_520	cd_2_group_400
PDT000157520.2	PDS000061853.5	SAMN05947106	clinical	cd_8_group_611	-	-
PDT000162986.3	PDS000061853.5	SAMN05954763	clinical	cd_8_group_611	-	-
PDT000171570.2	PDS000061853.5	SAMN06099716	clinical	cd_8_group_611	-	-
PDT000189567.2	PDS000061853.5	SAMN06215644	clinical	cd_8_group_611	-	-
PDT000157522.3	PDS000035103.15	SAMN05936847	clinical	cd_8_group_612	cd_4_group_455	cd_2_group_341
PDT000157523.3	PDS000035103.15	SAMN05936849	clinical	cd_8_group_612	cd_4_group_455	cd_2_group_341
PDT000157524.3	PDS000035070.149	SAMN05936848	clinical	cd_8_group_613	-	-
PDT000386068.2	PDS000035070.149	SAMN10139142	clinical	cd_8_group_613	-	-
PDT000641711.2	PDS000035070.149	SAMN13513875	clinical	cd_8_group_613	-	-
PDT000719903.1	PDS000035070.149	SAMN14544597	clinical	cd_8_group_613	-	-
PDT001434594.1	PDS000035070.149	SAMN31024126	clinical	cd_8_group_613	-	-
PDT001156908.7	PDS000035070.149	SAMN22372380	clinical	cd_8_group_613	cd_4_group_3009	-
PDT000853664.1	PDS000035070.149	SAMN16355599	clinical	cd_8_group_613	cd_4_group_3009	cd_2_group_2445
PDT000853670.1	PDS000035070.149	SAMN16355608	clinical	cd_8_group_613	cd_4_group_3009	cd_2_group_2445
PDT001776665.1	PDS000035070.149	SAMN35713765	clinical	cd_8_group_613	cd_4_group_3009	cd_2_group_2445
PDT000157526.3	PDS000057241.2	SAMN05943629	clinical	cd_8_group_614	cd_4_group_456	cd_2_group_342
PDT000157532.3	PDS000057241.2	SAMN05943632	clinical	cd_8_group_614	cd_4_group_456	cd_2_group_342
PDT000162304.3	PDS000057241.2	SAMN06010528	clinical	cd_8_group_614	cd_4_group_456	cd_2_group_342
PDT000157528.3	PDS000033379.9	SAMN05943631	clinical	cd_8_group_615	cd_4_group_457	-
PDT000213914.3	PDS000033379.9	SAMN07169116	clinical	cd_8_group_615	cd_4_group_457	-
PDT000383948.2	PDS000094500.7	SAMN10112144	clinical	cd_8_group_616	cd_4_group_458	-
PDT000157529.3	PDS000094500.7	SAMN05943635	clinical	cd_8_group_616	cd_4_group_458	cd_2_group_343
PDT000627633.2	PDS000094500.7	SAMN13279865	clinical	cd_8_group_616	cd_4_group_458	cd_2_group_343
PDT000627797.2	PDS000094500.7	SAMN13280849	clinical	cd_8_group_616	cd_4_group_458	cd_2_group_343
PDT000158540.3	PDS000033228.26	SAMN05990963	clinical	cd_8_group_617	-	-
PDT000295847.3	PDS000033228.26	SAMN08743490	clinical	cd_8_group_617	-	-
PDT000158570.3	PDS000034719.24	SAMN05990968	clinical	cd_8_group_618	-	-
PDT000583677.2	PDS000034719.24	SAMN12721633	clinical	cd_8_group_618	cd_4_group_2289	cd_2_group_1788
PDT000583678.2	PDS000034719.24	SAMN12721635	clinical	cd_8_group_618	cd_4_group_2289	cd_2_group_1788
PDT000583679.2	PDS000034719.24	SAMN12721643	clinical	cd_8_group_618	cd_4_group_2289	cd_2_group_1788
PDT000583680.2	PDS000034719.24	SAMN12721632	clinical	cd_8_group_618	cd_4_group_2289	cd_2_group_1788
PDT000583682.2	PDS000034719.24	SAMN12721641	clinical	cd_8_group_618	cd_4_group_2289	cd_2_group_1788
PDT000584589.2	PDS000034719.24	SAMN12731194	clinical	cd_8_group_618	cd_4_group_2289	cd_2_group_1788
PDT000584590.2	PDS000034719.24	SAMN12731191	clinical	cd_8_group_618	cd_4_group_2289	cd_2_group_1788
PDT000584614.2	PDS000034719.24	SAMN12731187	clinical	cd_8_group_618	cd_4_group_2289	cd_2_group_1788
PDT000585947.2	PDS000034719.24	SAMN12744739	clinical	cd_8_group_618	cd_4_group_2289	cd_2_group_1788
PDT000595782.2	PDS000034719.24	SAMN12862140	clinical	cd_8_group_618	cd_4_group_2289	cd_2_group_1788
PDT000160129.2	PDS000033362.106	SAMN05992319	clinical	cd_8_group_619	-	-
PDT000367207.1	PDS000033362.106	SAMN09910503	clinical	cd_8_group_619	-	-
PDT000417879.1	PDS000033362.106	SAMN10594378	clinical	cd_8_group_619	-	-
PDT000440859.1	PDS000033362.106	SAMN10755670	clinical	cd_8_group_619	-	-
PDT000452711.1	PDS000033362.106	SAMN10821737	clinical	cd_8_group_619	-	-
PDT000465945.1	PDS000033362.106	SAMN10938813	clinical	cd_8_group_619	-	-
PDT000465992.1	PDS000033362.106	SAMN10939194	clinical	cd_8_group_619	-	-
PDT000510657.1	PDS000033362.106	SAMN11896071	clinical	cd_8_group_619	-	-
PDT000627780.1	PDS000033362.106	SAMN13280820	clinical	cd_8_group_619	-	-
PDT000644448.1	PDS000033362.106	SAMN13559257	clinical	cd_8_group_619	-	-
PDT000660032.1	PDS000033362.106	SAMN13830311	clinical	cd_8_group_619	-	-
PDT001400384.1	PDS000033362.106	SAMN30526379	clinical	cd_8_group_619	-	-
PDT000365741.1	PDS000033362.106	SAMN09870196	clinical	cd_8_group_619	cd_4_group_1235	-
PDT000386132.1	PDS000033362.106	SAMN10139389	clinical	cd_8_group_619	cd_4_group_1235	-
PDT000490367.1	PDS000033362.106	SAMN11419274	clinical	cd_8_group_619	cd_4_group_1235	cd_2_group_1483
PDT000556274.1	PDS000033362.106	SAMN12504750	clinical	cd_8_group_619	cd_4_group_1235	cd_2_group_1483
PDT000662262.1	PDS000033362.106	SAMN13855314	clinical	cd_8_group_619	cd_4_group_1235	cd_2_group_1483
PDT000880393.1	PDS000033362.106	SAMN16676719	clinical	cd_8_group_619	cd_4_group_1235	cd_2_group_1483
PDT000558479.1	PDS000033362.106	SAMN12533922	clinical	cd_8_group_619	cd_4_group_1235	cd_2_group_1688
PDT000575868.1	PDS000033362.106	SAMN12657853	clinical	cd_8_group_619	cd_4_group_1235	cd_2_group_1688
PDT000602999.1	PDS000033362.106	SAMN12995709	clinical	cd_8_group_619	cd_4_group_1235	cd_2_group_1887
PDT000603001.1	PDS000033362.106	SAMN12995710	clinical	cd_8_group_619	cd_4_group_1235	cd_2_group_1887
PDT000329342.1	PDS000033362.106	SAMN09405534	clinical	cd_8_group_619	cd_4_group_1235	cd_2_group_969
PDT000384129.1	PDS000033362.106	SAMN10112364	clinical	cd_8_group_619	cd_4_group_1235	cd_2_group_969
PDT000384139.1	PDS000033362.106	SAMN10112368	clinical	cd_8_group_619	cd_4_group_1235	cd_2_group_969
PDT000422021.1	PDS000033362.106	SAMN10625352	clinical	cd_8_group_619	cd_4_group_1235	cd_2_group_969
PDT000480499.1	PDS000033362.106	SAMN11178363	clinical	cd_8_group_619	cd_4_group_1235	cd_2_group_969
PDT000494619.1	PDS000033362.106	SAMN11482169	clinical	cd_8_group_619	cd_4_group_1235	cd_2_group_969
PDT000500940.1	PDS000033362.106	SAMN11653532	clinical	cd_8_group_619	cd_4_group_1235	cd_2_group_969
PDT000500944.1	PDS000033362.106	SAMN11653529	clinical	cd_8_group_619	cd_4_group_1235	cd_2_group_969
PDT000384125.1	PDS000033362.106	SAMN10112346	clinical	cd_8_group_619	cd_4_group_1549	-
PDT000484029.1	PDS000033362.106	SAMN11284812	clinical	cd_8_group_619	cd_4_group_1549	-
PDT000484037.1	PDS000033362.106	SAMN11284852	clinical	cd_8_group_619	cd_4_group_1549	-
PDT000556731.1	PDS000033362.106	SAMN12497422	clinical	cd_8_group_619	cd_4_group_1549	-
PDT000390530.1	PDS000033362.106	SAMN10231927	clinical	cd_8_group_619	cd_4_group_1549	cd_2_group_1256
PDT000432427.1	PDS000033362.106	SAMN10718291	clinical	cd_8_group_619	cd_4_group_1549	cd_2_group_1256
PDT000432430.1	PDS000033362.106	SAMN10718290	clinical	cd_8_group_619	cd_4_group_1549	cd_2_group_1256
PDT000600494.1	PDS000033362.106	SAMN12911189	clinical	cd_8_group_619	cd_4_group_1549	cd_2_group_1256
PDT000616523.1	PDS000033362.106	SAMN13087289	clinical	cd_8_group_619	cd_4_group_1549	cd_2_group_1256
PDT000551934.1	PDS000033362.106	SAMN12415838	clinical	cd_8_group_619	cd_4_group_1549	cd_2_group_1657
PDT000551937.1	PDS000033362.106	SAMN12415870	clinical	cd_8_group_619	cd_4_group_1549	cd_2_group_1657
PDT000557756.1	PDS000033362.106	SAMN12525645	clinical	cd_8_group_619	cd_4_group_1549	cd_2_group_1681
PDT000564101.1	PDS000033362.106	SAMN12572559	clinical	cd_8_group_619	cd_4_group_1549	cd_2_group_1681
PDT000387651.1	PDS000033362.106	SAMN10163318	clinical	cd_8_group_619	cd_4_group_1586	cd_2_group_1237
PDT000417888.1	PDS000033362.106	SAMN10594339	clinical	cd_8_group_619	cd_4_group_1586	cd_2_group_1237
PDT000495186.1	PDS000033362.106	SAMN11478303	clinical	cd_8_group_619	cd_4_group_1909	cd_2_group_1495
PDT000496547.1	PDS000033362.106	SAMN11533675	clinical	cd_8_group_619	cd_4_group_1909	cd_2_group_1495
PDT000569432.1	PDS000033362.106	SAMN12609808	clinical	cd_8_group_619	cd_4_group_2214	cd_2_group_1724
PDT000627841.1	PDS000033362.106	SAMN13280990	clinical	cd_8_group_619	cd_4_group_2214	cd_2_group_1724
PDT000631337.1	PDS000033362.106	SAMN13337030	clinical	cd_8_group_619	cd_4_group_2214	cd_2_group_1724
PDT000631343.1	PDS000033362.106	SAMN13337173	clinical	cd_8_group_619	cd_4_group_2214	cd_2_group_1724
PDT000631345.1	PDS000033362.106	SAMN13337164	clinical	cd_8_group_619	cd_4_group_2214	cd_2_group_1724
PDT000638762.1	PDS000033362.106	SAMN13445908	clinical	cd_8_group_619	cd_4_group_2214	cd_2_group_1724
PDT000638766.1	PDS000033362.106	SAMN13445907	clinical	cd_8_group_619	cd_4_group_2214	cd_2_group_1724
PDT000647796.1	PDS000033362.106	SAMN13624376	clinical	cd_8_group_619	cd_4_group_2214	cd_2_group_1724
PDT000603418.1	PDS000033362.106	SAMN13000014	clinical	cd_8_group_619	cd_4_group_2398	cd_2_group_1889
PDT000603845.1	PDS000033362.106	SAMN12999989	clinical	cd_8_group_619	cd_4_group_2398	cd_2_group_1889
PDT000616803.1	PDS000033362.106	SAMN13087874	clinical	cd_8_group_619	cd_4_group_2398	cd_2_group_1889
PDT000624102.1	PDS000033362.106	SAMN13198865	clinical	cd_8_group_619	cd_4_group_2398	cd_2_group_1889
PDT000259820.2	PDS000033362.106	SAMN07815181	clinical	cd_8_group_619	cd_4_group_922	-
PDT000264890.2	PDS000033362.106	SAMN08024704	clinical	cd_8_group_619	cd_4_group_922	-
PDT000269972.2	PDS000033362.106	SAMN08105139	clinical	cd_8_group_619	cd_4_group_922	-
PDT000311103.2	PDS000033362.106	SAMN09012113	clinical	cd_8_group_619	cd_4_group_922	-
PDT000480500.1	PDS000033362.106	SAMN11178366	clinical	cd_8_group_619	cd_4_group_922	-
PDT000259824.2	PDS000033362.106	SAMN07815201	clinical	cd_8_group_619	cd_4_group_922	cd_2_group_713
PDT000264679.2	PDS000033362.106	SAMN07998284	clinical	cd_8_group_619	cd_4_group_922	cd_2_group_713
PDT000365749.1	PDS000033362.106	SAMN09870211	clinical	cd_8_group_619	cd_4_group_922	cd_2_group_713
PDT000264909.2	PDS000033362.106	SAMN07958535	clinical	cd_8_group_619	cd_4_group_922	cd_2_group_735
PDT000264920.2	PDS000033362.106	SAMN08024965	clinical	cd_8_group_619	cd_4_group_922	cd_2_group_735
PDT000264924.2	PDS000033362.106	SAMN08024963	clinical	cd_8_group_619	cd_4_group_922	cd_2_group_735
PDT000412036.1	PDS000033362.106	SAMN10492538	clinical	cd_8_group_619	cd_4_group_963	-
PDT000481108.1	PDS000033362.106	SAMN11192289	clinical	cd_8_group_619	cd_4_group_963	-
PDT000620082.1	PDS000033362.106	SAMN13152923	clinical	cd_8_group_619	cd_4_group_963	-
PDT000400041.1	PDS000033362.106	SAMN10355081	clinical	cd_8_group_619	cd_4_group_963	cd_2_group_1285
PDT000457388.1	PDS000033362.106	SAMN10853528	clinical	cd_8_group_619	cd_4_group_963	cd_2_group_1285
PDT000421130.1	PDS000033362.106	SAMN10619070	clinical	cd_8_group_619	cd_4_group_963	cd_2_group_1347
PDT000421142.2	PDS000033362.106	SAMN10619082	clinical	cd_8_group_619	cd_4_group_963	cd_2_group_1347
PDT000457381.1	PDS000033362.106	SAMN10853539	clinical	cd_8_group_619	cd_4_group_963	cd_2_group_1388
PDT000469403.1	PDS000033362.106	SAMN11022534	clinical	cd_8_group_619	cd_4_group_963	cd_2_group_1388
PDT000573262.1	PDS000033362.106	SAMN12628305	clinical	cd_8_group_619	cd_4_group_963	cd_2_group_1733
PDT000586168.1	PDS000033362.106	SAMN12747761	clinical	cd_8_group_619	cd_4_group_963	cd_2_group_1733
PDT000623758.1	PDS000033362.106	SAMN13191383	clinical	cd_8_group_619	cd_4_group_963	cd_2_group_1733
PDT000623759.1	PDS000033362.106	SAMN13191380	clinical	cd_8_group_619	cd_4_group_963	cd_2_group_1733
PDT000623763.1	PDS000033362.106	SAMN13191385	clinical	cd_8_group_619	cd_4_group_963	cd_2_group_1733
PDT000590315.1	PDS000033362.106	SAMN12807592	clinical	cd_8_group_619	cd_4_group_963	cd_2_group_1844
PDT000599180.1	PDS000033362.106	SAMN12900463	clinical	cd_8_group_619	cd_4_group_963	cd_2_group_1844
PDT000602984.1	PDS000033362.106	SAMN12995570	clinical	cd_8_group_619	cd_4_group_963	cd_2_group_1844
PDT000267454.2	PDS000033362.106	SAMN08057728	clinical	cd_8_group_619	cd_4_group_963	cd_2_group_744
PDT000276426.2	PDS000033362.106	SAMN08284226	clinical	cd_8_group_619	cd_4_group_963	cd_2_group_744
PDT000281509.2	PDS000033362.106	SAMN08391187	clinical	cd_8_group_619	cd_4_group_963	cd_2_group_744
PDT000285834.2	PDS000033362.106	SAMN08501043	clinical	cd_8_group_619	cd_4_group_963	cd_2_group_744
PDT000390535.1	PDS000033362.106	SAMN10231928	clinical	cd_8_group_619	cd_4_group_963	cd_2_group_744
PDT000394091.1	PDS000033362.106	SAMN10267472	clinical	cd_8_group_619	cd_4_group_963	cd_2_group_744
PDT000407729.1	PDS000033362.106	SAMN10432258	clinical	cd_8_group_619	cd_4_group_963	cd_2_group_744
PDT000417283.1	PDS000033362.106	SAMN10590347	clinical	cd_8_group_619	cd_4_group_963	cd_2_group_744
PDT000421217.1	PDS000033362.106	SAMN10619213	clinical	cd_8_group_619	cd_4_group_963	cd_2_group_744
PDT000421219.1	PDS000033362.106	SAMN10619199	clinical	cd_8_group_619	cd_4_group_963	cd_2_group_744
PDT000575971.1	PDS000033362.106	SAMN12658595	clinical	cd_8_group_619	cd_4_group_963	cd_2_group_744
PDT000603645.1	PDS000033362.106	SAMN13002759	clinical	cd_8_group_619	cd_4_group_963	cd_2_group_744
PDT000617876.1	PDS000033362.106	SAMN13112810	clinical	cd_8_group_619	cd_4_group_963	cd_2_group_744
PDT000619218.1	PDS000033362.106	SAMN13148641	clinical	cd_8_group_619	cd_4_group_963	cd_2_group_744
PDT000050460.3	PDS000056721.4	SAMN03379990	clinical	cd_8_group_62	cd_4_group_52	cd_2_group_45
PDT000065196.3	PDS000056721.4	SAMN03656161	clinical	cd_8_group_62	cd_4_group_52	cd_2_group_45
PDT000162247.2	PDS000061497.19	SAMN06009018	clinical	cd_8_group_620	-	-
PDT000195752.2	PDS000061497.19	SAMN06606962	clinical	cd_8_group_620	-	-
PDT000221606.2	PDS000061497.19	SAMN07146557	clinical	cd_8_group_620	-	-
PDT000221742.2	PDS000061497.19	SAMN07146552	clinical	cd_8_group_620	-	-
PDT000233882.2	PDS000061497.19	SAMN06606960	clinical	cd_8_group_620	-	-
PDT000243632.2	PDS000061497.19	SAMN07675972	clinical	cd_8_group_620	-	-
PDT000195757.2	PDS000061497.19	SAMN06606955	clinical	cd_8_group_620	cd_4_group_499	-
PDT000173894.2	PDS000061497.19	SAMN06160666	clinical	cd_8_group_620	cd_4_group_499	cd_2_group_378
PDT000189544.2	PDS000061497.19	SAMN06310365	clinical	cd_8_group_620	cd_4_group_499	cd_2_group_378
PDT000189546.2	PDS000061497.19	SAMN06310364	clinical	cd_8_group_620	cd_4_group_499	cd_2_group_378
PDT000195748.2	PDS000061497.19	SAMN06606956	clinical	cd_8_group_620	cd_4_group_567	-
PDT000191968.2	PDS000061497.19	SAMN06547078	clinical	cd_8_group_620	cd_4_group_567	cd_2_group_440
PDT000195694.2	PDS000061497.19	SAMN06606967	clinical	cd_8_group_620	cd_4_group_567	cd_2_group_440
PDT000197536.2	PDS000061497.19	SAMN06629751	clinical	cd_8_group_620	cd_4_group_573	-
PDT000195697.2	PDS000061497.19	SAMN06606965	clinical	cd_8_group_620	cd_4_group_573	cd_2_group_444
PDT000195755.2	PDS000061497.19	SAMN06606953	clinical	cd_8_group_620	cd_4_group_573	cd_2_group_444
PDT000244043.3	PDS000061497.19	SAMN07693527	clinical	cd_8_group_620	cd_4_group_573	cd_2_group_658
PDT000259859.2	PDS000061497.19	SAMN07958599	clinical	cd_8_group_620	cd_4_group_573	cd_2_group_658
PDT000197535.2	PDS000061497.19	SAMN06629749	clinical	cd_8_group_620	cd_4_group_588	-
PDT000221740.2	PDS000061497.19	SAMN07146553	clinical	cd_8_group_620	cd_4_group_588	-
PDT000222742.2	PDS000061497.19	SAMN07258819	clinical	cd_8_group_620	cd_4_group_707	-
PDT000230815.2	PDS000061497.19	SAMN07424705	clinical	cd_8_group_620	cd_4_group_707	cd_2_group_580
PDT000230820.2	PDS000061497.19	SAMN07424706	clinical	cd_8_group_620	cd_4_group_707	cd_2_group_580
PDT000233632.2	PDS000061497.19	SAMN07462275	clinical	cd_8_group_620	cd_4_group_707	cd_2_group_580
PDT000162280.3	PDS000057273.1	SAMN06015100	clinical	cd_8_group_621	cd_4_group_459	cd_2_group_344
PDT000176789.3	PDS000057273.1	SAMN06189295	clinical	cd_8_group_621	cd_4_group_459	cd_2_group_344
PDT000190136.3	PDS000057273.1	SAMN06175152	clinical	cd_8_group_621	cd_4_group_459	cd_2_group_344
PDT000162286.3	PDS000144579.129	SAMN06010552	clinical	cd_8_group_622	-	-
PDT000486038.2	PDS000144579.129	SAMN11339655	clinical	cd_8_group_622	-	-
PDT000162290.3	PDS000033761.41	SAMN06012650	clinical	cd_8_group_623	cd_4_group_461	cd_2_group_345
PDT000171573.3	PDS000033761.41	SAMN06064885	clinical	cd_8_group_623	cd_4_group_461	cd_2_group_345
PDT000171638.3	PDS000033761.41	SAMN06064886	clinical	cd_8_group_623	cd_4_group_461	cd_2_group_345
PDT001157657.4	PDS000115390.23	SAMN22417911	clinical	cd_8_group_624	cd_4_group_3783	cd_2_group_3119
PDT001157902.3	PDS000115390.23	SAMN22417907	clinical	cd_8_group_624	cd_4_group_3783	cd_2_group_3119
PDT000162292.3	PDS000115390.23	SAMN06009771	clinical	cd_8_group_624	cd_4_group_462	cd_2_group_346
PDT000243726.3	PDS000115390.23	SAMN07626115	clinical	cd_8_group_624	cd_4_group_462	cd_2_group_346
PDT000163786.2	PDS000061853.5	SAMN06009015	clinical	cd_8_group_625	cd_4_group_463	-
PDT000162293.2	PDS000061853.5	SAMN06009010	clinical	cd_8_group_625	cd_4_group_463	cd_2_group_347
PDT000184420.3	PDS000061853.5	SAMN06009016	clinical	cd_8_group_625	cd_4_group_463	cd_2_group_347
PDT000470310.1	PDS000062052.3	SAMN11031147	clinical	cd_8_group_626	-	-
PDT000470588.1	PDS000062052.3	SAMN11031465	clinical	cd_8_group_626	-	-
PDT000625539.1	PDS000062052.3	SAMN13242669	clinical	cd_8_group_626	-	-
PDT000625547.1	PDS000062052.3	SAMN13242666	clinical	cd_8_group_626	-	-
PDT000162295.2	PDS000062052.3	SAMN06009011	clinical	cd_8_group_626	cd_4_group_464	-
PDT000222051.2	PDS000062052.3	SAMN07205178	clinical	cd_8_group_626	cd_4_group_464	-
PDT000162296.2	PDS000061608.231	SAMN06009019	clinical	cd_8_group_627	-	-
PDT000212347.2	PDS000061608.231	SAMN07150525	clinical	cd_8_group_627	cd_4_group_641	-
PDT000238296.2	PDS000061608.231	SAMN07561472	clinical	cd_8_group_627	cd_4_group_641	-
PDT000212350.2	PDS000061608.231	SAMN07150524	clinical	cd_8_group_627	cd_4_group_641	cd_2_group_501
PDT000212351.2	PDS000061608.231	SAMN06837649	clinical	cd_8_group_627	cd_4_group_641	cd_2_group_501
PDT000216609.2	PDS000061608.231	SAMN07179161	clinical	cd_8_group_627	cd_4_group_641	cd_2_group_501
PDT000231305.2	PDS000061608.231	SAMN07428833	clinical	cd_8_group_627	cd_4_group_641	cd_2_group_501
PDT000162307.3	PDS000035370.24	SAMN06010531	clinical	cd_8_group_628	-	-
PDT000421015.2	PDS000035370.24	SAMN10618742	clinical	cd_8_group_628	cd_4_group_1723	cd_2_group_1338
PDT000421145.2	PDS000035370.24	SAMN10619090	clinical	cd_8_group_628	cd_4_group_1723	cd_2_group_1338
PDT000242771.3	PDS000035370.24	SAMN07679397	clinical	cd_8_group_628	cd_4_group_825	cd_2_group_640
PDT000247161.3	PDS000035370.24	SAMN07679409	clinical	cd_8_group_628	cd_4_group_825	cd_2_group_640
PDT000162966.4	PDS000033689.5	SAMN06009013	clinical	cd_8_group_629	cd_4_group_465	cd_2_group_349
PDT000162967.4	PDS000033689.5	SAMN06009012	clinical	cd_8_group_629	cd_4_group_465	cd_2_group_349
PDT000189558.3	PDS000033689.5	SAMN06117600	clinical	cd_8_group_629	cd_4_group_465	cd_2_group_349
PDT000050464.3	PDS000003575.170	SAMN03378120	clinical	cd_8_group_63	cd_4_group_53	cd_2_group_46
PDT000066857.3	PDS000003575.170	SAMN03381408	clinical	cd_8_group_63	cd_4_group_53	cd_2_group_46
PDT000162977.4	PDS000033815.3	SAMN05956417	clinical	cd_8_group_630	cd_4_group_466	cd_2_group_350
PDT000162979.4	PDS000033815.3	SAMN05956415	clinical	cd_8_group_630	cd_4_group_466	cd_2_group_350
PDT000162981.3	PDS000007822.653	SAMN05956428	clinical	cd_8_group_631	-	-
PDT000611516.1	PDS000007822.653	SAMN13057415	clinical	cd_8_group_631	-	-
PDT000162999.4	PDS000057116.1	SAMN05963591	clinical	cd_8_group_632	-	-
PDT000163007.4	PDS000057116.1	SAMN05935729	clinical	cd_8_group_632	-	-
PDT000163016.4	PDS000057172.1	SAMN05990964	clinical	cd_8_group_633	cd_4_group_467	cd_2_group_351
PDT000163046.4	PDS000057172.1	SAMN05935607	clinical	cd_8_group_633	cd_4_group_467	cd_2_group_351
PDT000163022.4	PDS000000712.113	SAMN05957678	clinical	cd_8_group_634	-	-
PDT000235786.3	PDS000000712.113	SAMN07522661	clinical	cd_8_group_634	-	-
PDT000237114.3	PDS000000712.113	SAMN07535976	clinical	cd_8_group_634	-	-
PDT000163025.4	PDS000033906.61	SAMN05914652	clinical	cd_8_group_635	-	-
PDT000558680.2	PDS000033906.61	SAMN12538357	clinical	cd_8_group_635	-	-
PDT000163039.4	PDS000007371.27	SAMN05957677	clinical	cd_8_group_636	-	-
PDT001085835.1	PDS000007371.27	SAMN20125939	clinical	cd_8_group_636	-	-
PDT000163278.4	PDS000009472.8	SAMN06045865	clinical	cd_8_group_637	cd_4_group_470	cd_2_group_357
PDT000163280.4	PDS000009472.8	SAMN06045862	clinical	cd_8_group_637	cd_4_group_470	cd_2_group_357
PDT000171521.3	PDS000009472.8	SAMN06113542	clinical	cd_8_group_637	cd_4_group_470	cd_2_group_357
PDT000627799.2	PDS000009472.8	SAMN13280851	clinical	cd_8_group_637	cd_4_group_470	cd_2_group_357
PDT000163281.4	PDS000035066.60	SAMN06045864	clinical	cd_8_group_638	-	-
PDT000213922.3	PDS000035066.60	SAMN07169110	clinical	cd_8_group_638	-	-
PDT000163285.4	PDS000057313.1	SAMN06045859	clinical	cd_8_group_639	cd_4_group_471	-
PDT000163289.4	PDS000057313.1	SAMN06045866	clinical	cd_8_group_639	cd_4_group_471	-
PDT000050471.3	PDS000035032.63	SAMN03366365	clinical	cd_8_group_64	-	-
PDT000157501.3	PDS000035032.63	SAMN05924262	clinical	cd_8_group_64	-	-
PDT000227513.3	PDS000059978.36	SAMN07407955	clinical	cd_8_group_640	-	-
PDT000309675.3	PDS000059978.36	SAMN08994052	clinical	cd_8_group_640	-	-
PDT000362563.2	PDS000059978.36	SAMN09830022	clinical	cd_8_group_640	-	-
PDT000367775.2	PDS000059978.36	SAMN09925317	clinical	cd_8_group_640	-	-
PDT000566520.2	PDS000059978.36	SAMN12588338	clinical	cd_8_group_640	-	-
PDT000492258.2	PDS000059978.36	SAMN11467519	clinical	cd_8_group_640	cd_4_group_1907	-
PDT000645931.2	PDS000059978.36	SAMN13571081	clinical	cd_8_group_640	cd_4_group_1907	-
PDT000163303.4	PDS000059978.36	SAMN06050867	clinical	cd_8_group_640	cd_4_group_472	cd_2_group_358
PDT000163365.4	PDS000059978.36	SAMN06050866	clinical	cd_8_group_640	cd_4_group_472	cd_2_group_358
PDT000163308.3	PDS000033362.106	SAMN06050873	clinical	cd_8_group_641	cd_4_group_473	cd_2_group_359
PDT000167561.2	PDS000033362.106	SAMN05992318	clinical	cd_8_group_641	cd_4_group_473	cd_2_group_359
PDT000168312.2	PDS000033362.106	SAMN06072276	clinical	cd_8_group_641	cd_4_group_473	cd_2_group_359
PDT000163318.3	PDS000062052.3	SAMN06045550	clinical	cd_8_group_642	-	-
PDT000171565.2	PDS000062052.3	SAMN06101760	clinical	cd_8_group_642	cd_4_group_487	-
PDT000181360.2	PDS000062052.3	SAMN06250334	clinical	cd_8_group_642	cd_4_group_487	-
PDT000163364.3	PDS000004902.66	SAMN06050870	clinical	cd_8_group_643	cd_4_group_475	cd_2_group_361
PDT000177088.2	PDS000004902.66	SAMN06204526	clinical	cd_8_group_643	cd_4_group_475	cd_2_group_361
PDT000172052.3	PDS000035073.183	SAMN06140671	clinical	cd_8_group_644	-	-
PDT000172053.3	PDS000035073.183	SAMN06140672	clinical	cd_8_group_644	-	-
PDT000172057.3	PDS000035073.183	SAMN06140675	clinical	cd_8_group_644	-	-
PDT000386081.2	PDS000035073.183	SAMN10139133	clinical	cd_8_group_644	-	-
PDT000421019.2	PDS000035073.183	SAMN10618811	clinical	cd_8_group_644	-	-
PDT000876765.1	PDS000035073.183	SAMN16624268	clinical	cd_8_group_644	-	-
PDT001184586.1	PDS000035073.183	SAMN23425938	clinical	cd_8_group_644	-	-
PDT000627552.2	PDS000035073.183	SAMN13270419	clinical	cd_8_group_644	cd_4_group_2481	cd_2_group_1960
PDT000627555.2	PDS000035073.183	SAMN13273434	clinical	cd_8_group_644	cd_4_group_2481	cd_2_group_1960
PDT000631685.2	PDS000035073.183	SAMN13344305	clinical	cd_8_group_644	cd_4_group_2481	cd_2_group_1960
PDT000172056.3	PDS000035073.183	SAMN06140674	clinical	cd_8_group_644	cd_4_group_476	-
PDT000173879.3	PDS000035073.183	SAMN06145164	clinical	cd_8_group_644	cd_4_group_476	-
PDT000254358.3	PDS000035073.183	SAMN07817167	clinical	cd_8_group_644	cd_4_group_476	-
PDT000275685.3	PDS000035073.183	SAMN08227097	clinical	cd_8_group_644	cd_4_group_476	-
PDT000275762.3	PDS000035073.183	SAMN08286622	clinical	cd_8_group_644	cd_4_group_476	-
PDT000409263.2	PDS000035073.183	SAMN10449850	clinical	cd_8_group_644	cd_4_group_476	-
PDT000412854.2	PDS000035073.183	SAMN10504971	clinical	cd_8_group_644	cd_4_group_476	-
PDT000417247.2	PDS000035073.183	SAMN10590326	clinical	cd_8_group_644	cd_4_group_476	-
PDT000429523.2	PDS000035073.183	SAMN10686200	clinical	cd_8_group_644	cd_4_group_476	-
PDT000429536.2	PDS000035073.183	SAMN10686199	clinical	cd_8_group_644	cd_4_group_476	-
PDT000636453.2	PDS000035073.183	SAMN13386805	clinical	cd_8_group_644	cd_4_group_476	-
PDT000636462.2	PDS000035073.183	SAMN13387922	clinical	cd_8_group_644	cd_4_group_476	-
PDT000637273.2	PDS000035073.183	SAMN13412206	clinical	cd_8_group_644	cd_4_group_476	-
PDT000640765.2	PDS000035073.183	SAMN13502255	clinical	cd_8_group_644	cd_4_group_476	-
PDT000366270.2	PDS000035073.183	SAMN09880023	clinical	cd_8_group_644	cd_4_group_476	cd_2_group_1133
PDT000367214.2	PDS000035073.183	SAMN09910493	clinical	cd_8_group_644	cd_4_group_476	cd_2_group_1133
PDT000367218.2	PDS000035073.183	SAMN09910491	clinical	cd_8_group_644	cd_4_group_476	cd_2_group_1133
PDT000367225.2	PDS000035073.183	SAMN09910511	clinical	cd_8_group_644	cd_4_group_476	cd_2_group_1133
PDT000368332.2	PDS000035073.183	SAMN09934138	clinical	cd_8_group_644	cd_4_group_476	cd_2_group_1133
PDT000386166.2	PDS000035073.183	SAMN10139572	clinical	cd_8_group_644	cd_4_group_476	cd_2_group_1133
PDT000386849.2	PDS000035073.183	SAMN10144095	clinical	cd_8_group_644	cd_4_group_476	cd_2_group_1133
PDT000400024.2	PDS000035073.183	SAMN10355051	clinical	cd_8_group_644	cd_4_group_476	cd_2_group_1133
PDT000414368.2	PDS000035073.183	SAMN10532814	clinical	cd_8_group_644	cd_4_group_476	cd_2_group_1133
PDT000417201.2	PDS000035073.183	SAMN10590163	clinical	cd_8_group_644	cd_4_group_476	cd_2_group_1133
PDT000420979.2	PDS000035073.183	SAMN10618737	clinical	cd_8_group_644	cd_4_group_476	cd_2_group_1133
PDT000420981.2	PDS000035073.183	SAMN10618728	clinical	cd_8_group_644	cd_4_group_476	cd_2_group_1133
PDT000421008.2	PDS000035073.183	SAMN10618754	clinical	cd_8_group_644	cd_4_group_476	cd_2_group_1133
PDT000421946.2	PDS000035073.183	SAMN10624501	clinical	cd_8_group_644	cd_4_group_476	cd_2_group_1133
PDT000422028.2	PDS000035073.183	SAMN10625348	clinical	cd_8_group_644	cd_4_group_476	cd_2_group_1133
PDT000422033.2	PDS000035073.183	SAMN10625339	clinical	cd_8_group_644	cd_4_group_476	cd_2_group_1133
PDT000429050.2	PDS000035073.183	SAMN10678791	clinical	cd_8_group_644	cd_4_group_476	cd_2_group_1133
PDT000429507.2	PDS000035073.183	SAMN10686191	clinical	cd_8_group_644	cd_4_group_476	cd_2_group_1133
PDT000429512.2	PDS000035073.183	SAMN10686192	clinical	cd_8_group_644	cd_4_group_476	cd_2_group_1133
PDT000429608.2	PDS000035073.183	SAMN10686348	clinical	cd_8_group_644	cd_4_group_476	cd_2_group_1133
PDT000443224.2	PDS000035073.183	SAMN10774396	clinical	cd_8_group_644	cd_4_group_476	cd_2_group_1133
PDT000443340.2	PDS000035073.183	SAMN10774601	clinical	cd_8_group_644	cd_4_group_476	cd_2_group_1133
PDT000465599.2	PDS000035073.183	SAMN10925843	clinical	cd_8_group_644	cd_4_group_476	cd_2_group_1133
PDT000564159.2	PDS000035073.183	SAMN12573396	clinical	cd_8_group_644	cd_4_group_476	cd_2_group_1133
PDT000569472.2	PDS000035073.183	SAMN12609973	clinical	cd_8_group_644	cd_4_group_476	cd_2_group_1133
PDT000574550.2	PDS000035073.183	SAMN12644861	clinical	cd_8_group_644	cd_4_group_476	cd_2_group_1133
PDT000607812.2	PDS000035073.183	SAMN13027614	clinical	cd_8_group_644	cd_4_group_476	cd_2_group_1133
PDT000617060.2	PDS000035073.183	SAMN13105266	clinical	cd_8_group_644	cd_4_group_476	cd_2_group_1133
PDT000620804.2	PDS000035073.183	SAMN13162515	clinical	cd_8_group_644	cd_4_group_476	cd_2_group_1133
PDT000623984.2	PDS000035073.183	SAMN13192544	clinical	cd_8_group_644	cd_4_group_476	cd_2_group_1133
PDT000624354.2	PDS000035073.183	SAMN13219047	clinical	cd_8_group_644	cd_4_group_476	cd_2_group_1133
PDT000628843.2	PDS000035073.183	SAMN13293571	clinical	cd_8_group_644	cd_4_group_476	cd_2_group_1133
PDT000630056.2	PDS000035073.183	SAMN13320480	clinical	cd_8_group_644	cd_4_group_476	cd_2_group_1133
PDT000630059.2	PDS000035073.183	SAMN13320471	clinical	cd_8_group_644	cd_4_group_476	cd_2_group_1133
PDT000630441.2	PDS000035073.183	SAMN13325968	clinical	cd_8_group_644	cd_4_group_476	cd_2_group_1133
PDT000630442.2	PDS000035073.183	SAMN13325971	clinical	cd_8_group_644	cd_4_group_476	cd_2_group_1133
PDT000630443.2	PDS000035073.183	SAMN13325964	clinical	cd_8_group_644	cd_4_group_476	cd_2_group_1133
PDT000630445.2	PDS000035073.183	SAMN13325966	clinical	cd_8_group_644	cd_4_group_476	cd_2_group_1133
PDT000630447.2	PDS000035073.183	SAMN13325967	clinical	cd_8_group_644	cd_4_group_476	cd_2_group_1133
PDT000630450.2	PDS000035073.183	SAMN13326032	clinical	cd_8_group_644	cd_4_group_476	cd_2_group_1133
PDT000630498.2	PDS000035073.183	SAMN13326271	clinical	cd_8_group_644	cd_4_group_476	cd_2_group_1133
PDT000630502.2	PDS000035073.183	SAMN13326272	clinical	cd_8_group_644	cd_4_group_476	cd_2_group_1133
PDT000630505.2	PDS000035073.183	SAMN13326274	clinical	cd_8_group_644	cd_4_group_476	cd_2_group_1133
PDT000630506.2	PDS000035073.183	SAMN13326267	clinical	cd_8_group_644	cd_4_group_476	cd_2_group_1133
PDT000630508.2	PDS000035073.183	SAMN13326280	clinical	cd_8_group_644	cd_4_group_476	cd_2_group_1133
PDT000630542.2	PDS000035073.183	SAMN13326453	clinical	cd_8_group_644	cd_4_group_476	cd_2_group_1133
PDT000630636.2	PDS000035073.183	SAMN13327247	clinical	cd_8_group_644	cd_4_group_476	cd_2_group_1133
PDT000630637.2	PDS000035073.183	SAMN13327246	clinical	cd_8_group_644	cd_4_group_476	cd_2_group_1133
PDT000630876.2	PDS000035073.183	SAMN13331684	clinical	cd_8_group_644	cd_4_group_476	cd_2_group_1133
PDT000630996.2	PDS000035073.183	SAMN13332295	clinical	cd_8_group_644	cd_4_group_476	cd_2_group_1133
PDT000631306.2	PDS000035073.183	SAMN13336630	clinical	cd_8_group_644	cd_4_group_476	cd_2_group_1133
PDT000631672.2	PDS000035073.183	SAMN13344039	clinical	cd_8_group_644	cd_4_group_476	cd_2_group_1133
PDT000631673.2	PDS000035073.183	SAMN13344032	clinical	cd_8_group_644	cd_4_group_476	cd_2_group_1133
PDT000631674.2	PDS000035073.183	SAMN13344031	clinical	cd_8_group_644	cd_4_group_476	cd_2_group_1133
PDT000631675.2	PDS000035073.183	SAMN13344033	clinical	cd_8_group_644	cd_4_group_476	cd_2_group_1133
PDT000631699.2	PDS000035073.183	SAMN13344396	clinical	cd_8_group_644	cd_4_group_476	cd_2_group_1133
PDT000634583.2	PDS000035073.183	SAMN13353465	clinical	cd_8_group_644	cd_4_group_476	cd_2_group_1133
PDT000634619.2	PDS000035073.183	SAMN13353516	clinical	cd_8_group_644	cd_4_group_476	cd_2_group_1133
PDT000634620.2	PDS000035073.183	SAMN13353515	clinical	cd_8_group_644	cd_4_group_476	cd_2_group_1133
PDT000634621.2	PDS000035073.183	SAMN13353513	clinical	cd_8_group_644	cd_4_group_476	cd_2_group_1133
PDT000634622.2	PDS000035073.183	SAMN13353514	clinical	cd_8_group_644	cd_4_group_476	cd_2_group_1133
PDT000634624.2	PDS000035073.183	SAMN13353517	clinical	cd_8_group_644	cd_4_group_476	cd_2_group_1133
PDT000634630.2	PDS000035073.183	SAMN13353654	clinical	cd_8_group_644	cd_4_group_476	cd_2_group_1133
PDT000634633.2	PDS000035073.183	SAMN13353656	clinical	cd_8_group_644	cd_4_group_476	cd_2_group_1133
PDT000634818.2	PDS000035073.183	SAMN13354308	clinical	cd_8_group_644	cd_4_group_476	cd_2_group_1133
PDT000635758.2	PDS000035073.183	SAMN13380546	clinical	cd_8_group_644	cd_4_group_476	cd_2_group_1133
PDT000635818.2	PDS000035073.183	SAMN13382742	clinical	cd_8_group_644	cd_4_group_476	cd_2_group_1133
PDT000635850.2	PDS000035073.183	SAMN13383156	clinical	cd_8_group_644	cd_4_group_476	cd_2_group_1133
PDT000635852.2	PDS000035073.183	SAMN13383155	clinical	cd_8_group_644	cd_4_group_476	cd_2_group_1133
PDT000635897.2	PDS000035073.183	SAMN13383868	clinical	cd_8_group_644	cd_4_group_476	cd_2_group_1133
PDT000635906.2	PDS000035073.183	SAMN13383975	clinical	cd_8_group_644	cd_4_group_476	cd_2_group_1133
PDT000635907.2	PDS000035073.183	SAMN13383972	clinical	cd_8_group_644	cd_4_group_476	cd_2_group_1133
PDT000635908.2	PDS000035073.183	SAMN13383979	clinical	cd_8_group_644	cd_4_group_476	cd_2_group_1133
PDT000635910.2	PDS000035073.183	SAMN13383969	clinical	cd_8_group_644	cd_4_group_476	cd_2_group_1133
PDT000635929.2	PDS000035073.183	SAMN13384256	clinical	cd_8_group_644	cd_4_group_476	cd_2_group_1133
PDT000635930.2	PDS000035073.183	SAMN13384257	clinical	cd_8_group_644	cd_4_group_476	cd_2_group_1133
PDT000635942.2	PDS000035073.183	SAMN13384341	clinical	cd_8_group_644	cd_4_group_476	cd_2_group_1133
PDT000635943.2	PDS000035073.183	SAMN13384342	clinical	cd_8_group_644	cd_4_group_476	cd_2_group_1133
PDT000635944.2	PDS000035073.183	SAMN13384364	clinical	cd_8_group_644	cd_4_group_476	cd_2_group_1133
PDT000635945.2	PDS000035073.183	SAMN13384368	clinical	cd_8_group_644	cd_4_group_476	cd_2_group_1133
PDT000635946.2	PDS000035073.183	SAMN13384375	clinical	cd_8_group_644	cd_4_group_476	cd_2_group_1133
PDT000635947.2	PDS000035073.183	SAMN13384356	clinical	cd_8_group_644	cd_4_group_476	cd_2_group_1133
PDT000635948.2	PDS000035073.183	SAMN13384361	clinical	cd_8_group_644	cd_4_group_476	cd_2_group_1133
PDT000635949.2	PDS000035073.183	SAMN13384344	clinical	cd_8_group_644	cd_4_group_476	cd_2_group_1133
PDT000635950.2	PDS000035073.183	SAMN13384349	clinical	cd_8_group_644	cd_4_group_476	cd_2_group_1133
PDT000635952.2	PDS000035073.183	SAMN13384358	clinical	cd_8_group_644	cd_4_group_476	cd_2_group_1133
PDT000635956.2	PDS000035073.183	SAMN13384382	clinical	cd_8_group_644	cd_4_group_476	cd_2_group_1133
PDT000636019.2	PDS000035073.183	SAMN13386024	clinical	cd_8_group_644	cd_4_group_476	cd_2_group_1133
PDT000636021.2	PDS000035073.183	SAMN13386023	clinical	cd_8_group_644	cd_4_group_476	cd_2_group_1133
PDT000636022.2	PDS000035073.183	SAMN13386025	clinical	cd_8_group_644	cd_4_group_476	cd_2_group_1133
PDT000636457.2	PDS000035073.183	SAMN13387926	clinical	cd_8_group_644	cd_4_group_476	cd_2_group_1133
PDT000636458.2	PDS000035073.183	SAMN13387925	clinical	cd_8_group_644	cd_4_group_476	cd_2_group_1133
PDT000636461.2	PDS000035073.183	SAMN13387921	clinical	cd_8_group_644	cd_4_group_476	cd_2_group_1133
PDT000636543.2	PDS000035073.183	SAMN13389031	clinical	cd_8_group_644	cd_4_group_476	cd_2_group_1133
PDT000636611.2	PDS000035073.183	SAMN13389933	clinical	cd_8_group_644	cd_4_group_476	cd_2_group_1133
PDT000636612.2	PDS000035073.183	SAMN13389937	clinical	cd_8_group_644	cd_4_group_476	cd_2_group_1133
PDT000636617.2	PDS000035073.183	SAMN13390044	clinical	cd_8_group_644	cd_4_group_476	cd_2_group_1133
PDT000637091.2	PDS000035073.183	SAMN13391523	clinical	cd_8_group_644	cd_4_group_476	cd_2_group_1133
PDT000637236.2	PDS000035073.183	SAMN13389030	clinical	cd_8_group_644	cd_4_group_476	cd_2_group_1133
PDT000637259.2	PDS000035073.183	SAMN13412149	clinical	cd_8_group_644	cd_4_group_476	cd_2_group_1133
PDT000637260.2	PDS000035073.183	SAMN13412146	clinical	cd_8_group_644	cd_4_group_476	cd_2_group_1133
PDT000637263.2	PDS000035073.183	SAMN13412145	clinical	cd_8_group_644	cd_4_group_476	cd_2_group_1133
PDT000637265.2	PDS000035073.183	SAMN13412147	clinical	cd_8_group_644	cd_4_group_476	cd_2_group_1133
PDT000637269.2	PDS000035073.183	SAMN13412160	clinical	cd_8_group_644	cd_4_group_476	cd_2_group_1133
PDT000637701.2	PDS000035073.183	SAMN13429371	clinical	cd_8_group_644	cd_4_group_476	cd_2_group_1133
PDT000637721.2	PDS000035073.183	SAMN13429444	clinical	cd_8_group_644	cd_4_group_476	cd_2_group_1133
PDT000637725.2	PDS000035073.183	SAMN13429391	clinical	cd_8_group_644	cd_4_group_476	cd_2_group_1133
PDT000637730.2	PDS000035073.183	SAMN13429384	clinical	cd_8_group_644	cd_4_group_476	cd_2_group_1133
PDT000637732.2	PDS000035073.183	SAMN13429396	clinical	cd_8_group_644	cd_4_group_476	cd_2_group_1133
PDT000637737.2	PDS000035073.183	SAMN13429386	clinical	cd_8_group_644	cd_4_group_476	cd_2_group_1133
PDT000637743.2	PDS000035073.183	SAMN13429436	clinical	cd_8_group_644	cd_4_group_476	cd_2_group_1133
PDT000638763.2	PDS000035073.183	SAMN13445909	clinical	cd_8_group_644	cd_4_group_476	cd_2_group_1133
PDT000638782.2	PDS000035073.183	SAMN13446374	clinical	cd_8_group_644	cd_4_group_476	cd_2_group_1133
PDT000638909.2	PDS000035073.183	SAMN13447074	clinical	cd_8_group_644	cd_4_group_476	cd_2_group_1133
PDT000639467.2	PDS000035073.183	SAMN13473190	clinical	cd_8_group_644	cd_4_group_476	cd_2_group_1133
PDT000639468.2	PDS000035073.183	SAMN13473194	clinical	cd_8_group_644	cd_4_group_476	cd_2_group_1133
PDT000639470.2	PDS000035073.183	SAMN13473189	clinical	cd_8_group_644	cd_4_group_476	cd_2_group_1133
PDT000639743.2	PDS000035073.183	SAMN13476884	clinical	cd_8_group_644	cd_4_group_476	cd_2_group_1133
PDT000639747.2	PDS000035073.183	SAMN13476899	clinical	cd_8_group_644	cd_4_group_476	cd_2_group_1133
PDT000639748.2	PDS000035073.183	SAMN13476893	clinical	cd_8_group_644	cd_4_group_476	cd_2_group_1133
PDT000639749.2	PDS000035073.183	SAMN13476892	clinical	cd_8_group_644	cd_4_group_476	cd_2_group_1133
PDT000639751.2	PDS000035073.183	SAMN13476891	clinical	cd_8_group_644	cd_4_group_476	cd_2_group_1133
PDT000639753.2	PDS000035073.183	SAMN13476898	clinical	cd_8_group_644	cd_4_group_476	cd_2_group_1133
PDT000639907.2	PDS000035073.183	SAMN13445857	clinical	cd_8_group_644	cd_4_group_476	cd_2_group_1133
PDT000640163.2	PDS000035073.183	SAMN13488963	clinical	cd_8_group_644	cd_4_group_476	cd_2_group_1133
PDT000640175.2	PDS000035073.183	SAMN13488988	clinical	cd_8_group_644	cd_4_group_476	cd_2_group_1133
PDT000640176.2	PDS000035073.183	SAMN13488985	clinical	cd_8_group_644	cd_4_group_476	cd_2_group_1133
PDT000640179.2	PDS000035073.183	SAMN13488981	clinical	cd_8_group_644	cd_4_group_476	cd_2_group_1133
PDT000640181.2	PDS000035073.183	SAMN13488978	clinical	cd_8_group_644	cd_4_group_476	cd_2_group_1133
PDT000640183.2	PDS000035073.183	SAMN13488998	clinical	cd_8_group_644	cd_4_group_476	cd_2_group_1133
PDT000640538.2	PDS000035073.183	SAMN13494902	clinical	cd_8_group_644	cd_4_group_476	cd_2_group_1133
PDT000640618.2	PDS000035073.183	SAMN13500306	clinical	cd_8_group_644	cd_4_group_476	cd_2_group_1133
PDT000640703.2	PDS000035073.183	SAMN13501153	clinical	cd_8_group_644	cd_4_group_476	cd_2_group_1133
PDT000641241.2	PDS000035073.183	SAMN13505810	clinical	cd_8_group_644	cd_4_group_476	cd_2_group_1133
PDT000641242.2	PDS000035073.183	SAMN13505811	clinical	cd_8_group_644	cd_4_group_476	cd_2_group_1133
PDT000641263.2	PDS000035073.183	SAMN13506085	clinical	cd_8_group_644	cd_4_group_476	cd_2_group_1133
PDT000641475.2	PDS000035073.183	SAMN13510290	clinical	cd_8_group_644	cd_4_group_476	cd_2_group_1133
PDT000641503.2	PDS000035073.183	SAMN13512605	clinical	cd_8_group_644	cd_4_group_476	cd_2_group_1133
PDT000641505.2	PDS000035073.183	SAMN13512603	clinical	cd_8_group_644	cd_4_group_476	cd_2_group_1133
PDT000641675.2	PDS000035073.183	SAMN13513472	clinical	cd_8_group_644	cd_4_group_476	cd_2_group_1133
PDT000641677.2	PDS000035073.183	SAMN13513470	clinical	cd_8_group_644	cd_4_group_476	cd_2_group_1133
PDT000641678.2	PDS000035073.183	SAMN13513471	clinical	cd_8_group_644	cd_4_group_476	cd_2_group_1133
PDT000641681.1	PDS000035073.183	SAMN13513474	clinical	cd_8_group_644	cd_4_group_476	cd_2_group_1133
PDT000641730.2	PDS000035073.183	SAMN13513957	clinical	cd_8_group_644	cd_4_group_476	cd_2_group_1133
PDT000642835.2	PDS000035073.183	SAMN13521119	clinical	cd_8_group_644	cd_4_group_476	cd_2_group_1133
PDT000642958.2	PDS000035073.183	SAMN13523003	clinical	cd_8_group_644	cd_4_group_476	cd_2_group_1133
PDT000643596.2	PDS000035073.183	SAMN13541972	clinical	cd_8_group_644	cd_4_group_476	cd_2_group_1133
PDT000643597.2	PDS000035073.183	SAMN13541962	clinical	cd_8_group_644	cd_4_group_476	cd_2_group_1133
PDT000643601.2	PDS000035073.183	SAMN13541956	clinical	cd_8_group_644	cd_4_group_476	cd_2_group_1133
PDT000643603.2	PDS000035073.183	SAMN13541968	clinical	cd_8_group_644	cd_4_group_476	cd_2_group_1133
PDT000643604.2	PDS000035073.183	SAMN13541983	clinical	cd_8_group_644	cd_4_group_476	cd_2_group_1133
PDT000643887.2	PDS000035073.183	SAMN13546305	clinical	cd_8_group_644	cd_4_group_476	cd_2_group_1133
PDT000643976.2	PDS000035073.183	SAMN13547365	clinical	cd_8_group_644	cd_4_group_476	cd_2_group_1133
PDT000645920.2	PDS000035073.183	SAMN13571030	clinical	cd_8_group_644	cd_4_group_476	cd_2_group_1133
PDT000645925.2	PDS000035073.183	SAMN13571031	clinical	cd_8_group_644	cd_4_group_476	cd_2_group_1133
PDT000645947.2	PDS000035073.183	SAMN13575122	clinical	cd_8_group_644	cd_4_group_476	cd_2_group_1133
PDT000645958.2	PDS000035073.183	SAMN13575123	clinical	cd_8_group_644	cd_4_group_476	cd_2_group_1133
PDT000646740.2	PDS000035073.183	SAMN13613905	clinical	cd_8_group_644	cd_4_group_476	cd_2_group_1133
PDT000647717.2	PDS000035073.183	SAMN13623032	clinical	cd_8_group_644	cd_4_group_476	cd_2_group_1133
PDT000649117.2	PDS000035073.183	SAMN13657029	clinical	cd_8_group_644	cd_4_group_476	cd_2_group_1133
PDT000649125.2	PDS000035073.183	SAMN13658887	clinical	cd_8_group_644	cd_4_group_476	cd_2_group_1133
PDT000649568.2	PDS000035073.183	SAMN13672698	clinical	cd_8_group_644	cd_4_group_476	cd_2_group_1133
PDT000649571.2	PDS000035073.183	SAMN13672710	clinical	cd_8_group_644	cd_4_group_476	cd_2_group_1133
PDT000649710.2	PDS000035073.183	SAMN13673840	clinical	cd_8_group_644	cd_4_group_476	cd_2_group_1133
PDT000649759.2	PDS000035073.183	SAMN13674538	clinical	cd_8_group_644	cd_4_group_476	cd_2_group_1133
PDT000649871.2	PDS000035073.183	SAMN13675803	clinical	cd_8_group_644	cd_4_group_476	cd_2_group_1133
PDT000649877.2	PDS000035073.183	SAMN13675804	clinical	cd_8_group_644	cd_4_group_476	cd_2_group_1133
PDT000650478.2	PDS000035073.183	SAMN13683406	clinical	cd_8_group_644	cd_4_group_476	cd_2_group_1133
PDT000650829.2	PDS000035073.183	SAMN13688431	clinical	cd_8_group_644	cd_4_group_476	cd_2_group_1133
PDT000651483.2	PDS000035073.183	SAMN13699256	clinical	cd_8_group_644	cd_4_group_476	cd_2_group_1133
PDT000651609.2	PDS000035073.183	SAMN13701233	clinical	cd_8_group_644	cd_4_group_476	cd_2_group_1133
PDT000652041.2	PDS000035073.183	SAMN13703515	clinical	cd_8_group_644	cd_4_group_476	cd_2_group_1133
PDT000652043.2	PDS000035073.183	SAMN13703519	clinical	cd_8_group_644	cd_4_group_476	cd_2_group_1133
PDT000652044.2	PDS000035073.183	SAMN13703518	clinical	cd_8_group_644	cd_4_group_476	cd_2_group_1133
PDT000652045.2	PDS000035073.183	SAMN13703516	clinical	cd_8_group_644	cd_4_group_476	cd_2_group_1133
PDT000652801.2	PDS000035073.183	SAMN13708860	clinical	cd_8_group_644	cd_4_group_476	cd_2_group_1133
PDT000653337.2	PDS000035073.183	SAMN13710550	clinical	cd_8_group_644	cd_4_group_476	cd_2_group_1133
PDT000655222.2	PDS000035073.183	SAMN13738887	clinical	cd_8_group_644	cd_4_group_476	cd_2_group_1133
PDT000655223.2	PDS000035073.183	SAMN13738886	clinical	cd_8_group_644	cd_4_group_476	cd_2_group_1133
PDT000655308.2	PDS000035073.183	SAMN13739545	clinical	cd_8_group_644	cd_4_group_476	cd_2_group_1133
PDT000655574.2	PDS000035073.183	SAMN13740914	clinical	cd_8_group_644	cd_4_group_476	cd_2_group_1133
PDT000655731.2	PDS000035073.183	SAMN13746952	clinical	cd_8_group_644	cd_4_group_476	cd_2_group_1133
PDT000657098.2	PDS000035073.183	SAMN13810097	clinical	cd_8_group_644	cd_4_group_476	cd_2_group_1133
PDT000660261.2	PDS000035073.183	SAMN13833807	clinical	cd_8_group_644	cd_4_group_476	cd_2_group_1133
PDT000663792.1	PDS000035073.183	SAMN13869583	clinical	cd_8_group_644	cd_4_group_476	cd_2_group_1133
PDT000668720.1	PDS000035073.183	SAMN13902426	clinical	cd_8_group_644	cd_4_group_476	cd_2_group_1133
PDT000669265.1	PDS000035073.183	SAMN13916018	clinical	cd_8_group_644	cd_4_group_476	cd_2_group_1133
PDT000683556.1	PDS000035073.183	SAMN14113324	clinical	cd_8_group_644	cd_4_group_476	cd_2_group_1133
PDT000689743.1	PDS000035073.183	SAMN14113693	clinical	cd_8_group_644	cd_4_group_476	cd_2_group_1133
PDT000829010.1	PDS000035073.183	SAMN16048887	clinical	cd_8_group_644	cd_4_group_476	cd_2_group_1133
PDT000834563.1	PDS000035073.183	SAMN16109882	clinical	cd_8_group_644	cd_4_group_476	cd_2_group_1133
PDT000841562.1	PDS000035073.183	SAMN16234251	clinical	cd_8_group_644	cd_4_group_476	cd_2_group_1133
PDT000852232.1	PDS000035073.183	SAMN16338379	clinical	cd_8_group_644	cd_4_group_476	cd_2_group_1133
PDT000852276.1	PDS000035073.183	SAMN16338437	clinical	cd_8_group_644	cd_4_group_476	cd_2_group_1133
PDT000853667.1	PDS000035073.183	SAMN16355605	clinical	cd_8_group_644	cd_4_group_476	cd_2_group_1133
PDT000861570.1	PDS000035073.183	SAMN16435510	clinical	cd_8_group_644	cd_4_group_476	cd_2_group_1133
PDT000861930.1	PDS000035073.183	SAMN16441787	clinical	cd_8_group_644	cd_4_group_476	cd_2_group_1133
PDT000862274.1	PDS000035073.183	SAMN16475008	clinical	cd_8_group_644	cd_4_group_476	cd_2_group_1133
PDT000862275.1	PDS000035073.183	SAMN16475005	clinical	cd_8_group_644	cd_4_group_476	cd_2_group_1133
PDT000862352.1	PDS000035073.183	SAMN16477740	clinical	cd_8_group_644	cd_4_group_476	cd_2_group_1133
PDT000862387.1	PDS000035073.183	SAMN16451203	clinical	cd_8_group_644	cd_4_group_476	cd_2_group_1133
PDT000862879.1	PDS000035073.183	SAMN16451657	clinical	cd_8_group_644	cd_4_group_476	cd_2_group_1133
PDT000863883.1	PDS000035073.183	SAMN16485994	clinical	cd_8_group_644	cd_4_group_476	cd_2_group_1133
PDT000864065.1	PDS000035073.183	SAMN16490617	clinical	cd_8_group_644	cd_4_group_476	cd_2_group_1133
PDT000864781.1	PDS000035073.183	SAMN16517443	clinical	cd_8_group_644	cd_4_group_476	cd_2_group_1133
PDT000864783.1	PDS000035073.183	SAMN16517401	clinical	cd_8_group_644	cd_4_group_476	cd_2_group_1133
PDT000864784.1	PDS000035073.183	SAMN16517402	clinical	cd_8_group_644	cd_4_group_476	cd_2_group_1133
PDT000864785.1	PDS000035073.183	SAMN16517399	clinical	cd_8_group_644	cd_4_group_476	cd_2_group_1133
PDT000864823.1	PDS000035073.183	SAMN16519122	clinical	cd_8_group_644	cd_4_group_476	cd_2_group_1133
PDT000864826.1	PDS000035073.183	SAMN16519120	clinical	cd_8_group_644	cd_4_group_476	cd_2_group_1133
PDT000867870.1	PDS000035073.183	SAMN16555676	clinical	cd_8_group_644	cd_4_group_476	cd_2_group_1133
PDT000869947.1	PDS000035073.183	SAMN16573746	clinical	cd_8_group_644	cd_4_group_476	cd_2_group_1133
PDT000869956.1	PDS000035073.183	SAMN16573973	clinical	cd_8_group_644	cd_4_group_476	cd_2_group_1133
PDT000870887.1	PDS000035073.183	SAMN16583389	clinical	cd_8_group_644	cd_4_group_476	cd_2_group_1133
PDT000872576.1	PDS000035073.183	SAMN16595673	clinical	cd_8_group_644	cd_4_group_476	cd_2_group_1133
PDT000872881.1	PDS000035073.183	SAMN16597972	clinical	cd_8_group_644	cd_4_group_476	cd_2_group_1133
PDT000872882.1	PDS000035073.183	SAMN16597971	clinical	cd_8_group_644	cd_4_group_476	cd_2_group_1133
PDT000877174.1	PDS000035073.183	SAMN16629783	clinical	cd_8_group_644	cd_4_group_476	cd_2_group_1133
PDT000878233.1	PDS000035073.183	SAMN16655523	clinical	cd_8_group_644	cd_4_group_476	cd_2_group_1133
PDT000878951.1	PDS000035073.183	SAMN16667055	clinical	cd_8_group_644	cd_4_group_476	cd_2_group_1133
PDT000880099.1	PDS000035073.183	SAMN16676611	clinical	cd_8_group_644	cd_4_group_476	cd_2_group_1133
PDT000880578.1	PDS000035073.183	SAMN16678169	clinical	cd_8_group_644	cd_4_group_476	cd_2_group_1133
PDT000883370.1	PDS000035073.183	SAMN16708462	clinical	cd_8_group_644	cd_4_group_476	cd_2_group_1133
PDT000884027.1	PDS000035073.183	SAMN16709990	clinical	cd_8_group_644	cd_4_group_476	cd_2_group_1133
PDT000888784.1	PDS000035073.183	SAMN16782935	clinical	cd_8_group_644	cd_4_group_476	cd_2_group_1133
PDT000901401.1	PDS000035073.183	SAMN16969373	clinical	cd_8_group_644	cd_4_group_476	cd_2_group_1133
PDT000989189.1	PDS000035073.183	SAMN18412575	clinical	cd_8_group_644	cd_4_group_476	cd_2_group_1133
PDT001828532.1	PDS000035073.183	SAMN13649816	clinical	cd_8_group_644	cd_4_group_476	cd_2_group_1133
PDT000163565.3	PDS000035073.183	SAMN06047173	clinical	cd_8_group_644	cd_4_group_476	cd_2_group_362
PDT000167958.3	PDS000035073.183	SAMN06054360	clinical	cd_8_group_644	cd_4_group_476	cd_2_group_362
PDT000171587.3	PDS000035073.183	SAMN06129857	clinical	cd_8_group_644	cd_4_group_476	cd_2_group_362
PDT000172054.3	PDS000035073.183	SAMN06140673	clinical	cd_8_group_644	cd_4_group_476	cd_2_group_362
PDT000172058.3	PDS000035073.183	SAMN06140676	clinical	cd_8_group_644	cd_4_group_476	cd_2_group_362
PDT000173878.3	PDS000035073.183	SAMN06145162	clinical	cd_8_group_644	cd_4_group_476	cd_2_group_362
PDT000173883.3	PDS000035073.183	SAMN06145163	clinical	cd_8_group_644	cd_4_group_476	cd_2_group_362
PDT000176658.3	PDS000035073.183	SAMN06203842	clinical	cd_8_group_644	cd_4_group_476	cd_2_group_362
PDT000176760.3	PDS000035073.183	SAMN06203883	clinical	cd_8_group_644	cd_4_group_476	cd_2_group_362
PDT000176787.3	PDS000035073.183	SAMN06206045	clinical	cd_8_group_644	cd_4_group_476	cd_2_group_362
PDT000203856.3	PDS000035073.183	SAMN06606890	clinical	cd_8_group_644	cd_4_group_476	cd_2_group_362
PDT000253347.3	PDS000035073.183	SAMN07808844	clinical	cd_8_group_644	cd_4_group_476	cd_2_group_362
PDT000254359.3	PDS000035073.183	SAMN07817166	clinical	cd_8_group_644	cd_4_group_476	cd_2_group_362
PDT000254361.3	PDS000035073.183	SAMN07817165	clinical	cd_8_group_644	cd_4_group_476	cd_2_group_362
PDT000270674.3	PDS000035073.183	SAMN08146698	clinical	cd_8_group_644	cd_4_group_476	cd_2_group_362
PDT000273381.3	PDS000035073.183	SAMN08178015	clinical	cd_8_group_644	cd_4_group_476	cd_2_group_362
PDT000273398.3	PDS000035073.183	SAMN08182423	clinical	cd_8_group_644	cd_4_group_476	cd_2_group_362
PDT000273843.3	PDS000035073.183	SAMN08202711	clinical	cd_8_group_644	cd_4_group_476	cd_2_group_362
PDT000274053.3	PDS000035073.183	SAMN08214627	clinical	cd_8_group_644	cd_4_group_476	cd_2_group_362
PDT000275598.3	PDS000035073.183	SAMN08261942	clinical	cd_8_group_644	cd_4_group_476	cd_2_group_362
PDT000275609.3	PDS000035073.183	SAMN08261941	clinical	cd_8_group_644	cd_4_group_476	cd_2_group_362
PDT000275662.3	PDS000035073.183	SAMN08284935	clinical	cd_8_group_644	cd_4_group_476	cd_2_group_362
PDT000277145.3	PDS000035073.183	SAMN08330753	clinical	cd_8_group_644	cd_4_group_476	cd_2_group_362
PDT000279512.3	PDS000035073.183	SAMN08339167	clinical	cd_8_group_644	cd_4_group_476	cd_2_group_362
PDT000279523.3	PDS000035073.183	SAMN08332012	clinical	cd_8_group_644	cd_4_group_476	cd_2_group_362
PDT000279527.3	PDS000035073.183	SAMN08332016	clinical	cd_8_group_644	cd_4_group_476	cd_2_group_362
PDT000279530.3	PDS000035073.183	SAMN08332014	clinical	cd_8_group_644	cd_4_group_476	cd_2_group_362
PDT000281769.3	PDS000035073.183	SAMN08368700	clinical	cd_8_group_644	cd_4_group_476	cd_2_group_362
PDT000283224.3	PDS000035073.183	SAMN08407925	clinical	cd_8_group_644	cd_4_group_476	cd_2_group_362
PDT000283348.3	PDS000035073.183	SAMN08432384	clinical	cd_8_group_644	cd_4_group_476	cd_2_group_362
PDT000285812.3	PDS000035073.183	SAMN08501036	clinical	cd_8_group_644	cd_4_group_476	cd_2_group_362
PDT000285875.3	PDS000035073.183	SAMN08359582	clinical	cd_8_group_644	cd_4_group_476	cd_2_group_362
PDT000285876.3	PDS000035073.183	SAMN08501094	clinical	cd_8_group_644	cd_4_group_476	cd_2_group_362
PDT000285882.3	PDS000035073.183	SAMN08501102	clinical	cd_8_group_644	cd_4_group_476	cd_2_group_362
PDT000286166.3	PDS000035073.183	SAMN08513271	clinical	cd_8_group_644	cd_4_group_476	cd_2_group_362
PDT000288431.3	PDS000035073.183	SAMN08580527	clinical	cd_8_group_644	cd_4_group_476	cd_2_group_362
PDT000298382.3	PDS000035073.183	SAMN08326701	clinical	cd_8_group_644	cd_4_group_476	cd_2_group_362
PDT000302800.3	PDS000035073.183	SAMN08832791	clinical	cd_8_group_644	cd_4_group_476	cd_2_group_362
PDT000344772.2	PDS000035073.183	SAMN09637009	clinical	cd_8_group_644	cd_4_group_476	cd_2_group_362
PDT000383946.2	PDS000035073.183	SAMN10112124	clinical	cd_8_group_644	cd_4_group_476	cd_2_group_362
PDT000384145.2	PDS000035073.183	SAMN10112818	clinical	cd_8_group_644	cd_4_group_476	cd_2_group_362
PDT000388884.2	PDS000035073.183	SAMN10182601	clinical	cd_8_group_644	cd_4_group_476	cd_2_group_362
PDT000403982.2	PDS000035073.183	SAMN10391786	clinical	cd_8_group_644	cd_4_group_476	cd_2_group_362
PDT000403986.2	PDS000035073.183	SAMN10391799	clinical	cd_8_group_644	cd_4_group_476	cd_2_group_362
PDT000403995.2	PDS000035073.183	SAMN10391797	clinical	cd_8_group_644	cd_4_group_476	cd_2_group_362
PDT000404000.2	PDS000035073.183	SAMN10391785	clinical	cd_8_group_644	cd_4_group_476	cd_2_group_362
PDT000405096.2	PDS000035073.183	SAMN10396661	clinical	cd_8_group_644	cd_4_group_476	cd_2_group_362
PDT000405467.2	PDS000035073.183	SAMN10397937	clinical	cd_8_group_644	cd_4_group_476	cd_2_group_362
PDT000405468.2	PDS000035073.183	SAMN10397936	clinical	cd_8_group_644	cd_4_group_476	cd_2_group_362
PDT000405480.2	PDS000035073.183	SAMN10397938	clinical	cd_8_group_644	cd_4_group_476	cd_2_group_362
PDT000406944.2	PDS000035073.183	SAMN10416014	clinical	cd_8_group_644	cd_4_group_476	cd_2_group_362
PDT000407600.2	PDS000035073.183	SAMN10432140	clinical	cd_8_group_644	cd_4_group_476	cd_2_group_362
PDT000407610.2	PDS000035073.183	SAMN10432152	clinical	cd_8_group_644	cd_4_group_476	cd_2_group_362
PDT000407617.2	PDS000035073.183	SAMN10432162	clinical	cd_8_group_644	cd_4_group_476	cd_2_group_362
PDT000407621.2	PDS000035073.183	SAMN10432151	clinical	cd_8_group_644	cd_4_group_476	cd_2_group_362
PDT000407629.2	PDS000035073.183	SAMN10432161	clinical	cd_8_group_644	cd_4_group_476	cd_2_group_362
PDT000408390.2	PDS000035073.183	SAMN10434980	clinical	cd_8_group_644	cd_4_group_476	cd_2_group_362
PDT000408619.2	PDS000035073.183	SAMN10436992	clinical	cd_8_group_644	cd_4_group_476	cd_2_group_362
PDT000410866.2	PDS000035073.183	SAMN10478715	clinical	cd_8_group_644	cd_4_group_476	cd_2_group_362
PDT000412836.2	PDS000035073.183	SAMN10504966	clinical	cd_8_group_644	cd_4_group_476	cd_2_group_362
PDT000412864.2	PDS000035073.183	SAMN10504965	clinical	cd_8_group_644	cd_4_group_476	cd_2_group_362
PDT000413915.2	PDS000035073.183	SAMN10518470	clinical	cd_8_group_644	cd_4_group_476	cd_2_group_362
PDT000413917.2	PDS000035073.183	SAMN10518469	clinical	cd_8_group_644	cd_4_group_476	cd_2_group_362
PDT000413920.2	PDS000035073.183	SAMN10518471	clinical	cd_8_group_644	cd_4_group_476	cd_2_group_362
PDT000414674.2	PDS000035073.183	SAMN10532883	clinical	cd_8_group_644	cd_4_group_476	cd_2_group_362
PDT000414675.2	PDS000035073.183	SAMN10532881	clinical	cd_8_group_644	cd_4_group_476	cd_2_group_362
PDT000414676.2	PDS000035073.183	SAMN10532884	clinical	cd_8_group_644	cd_4_group_476	cd_2_group_362
PDT000414678.2	PDS000035073.183	SAMN10532882	clinical	cd_8_group_644	cd_4_group_476	cd_2_group_362
PDT000414681.2	PDS000035073.183	SAMN10532890	clinical	cd_8_group_644	cd_4_group_476	cd_2_group_362
PDT000417206.2	PDS000035073.183	SAMN10590293	clinical	cd_8_group_644	cd_4_group_476	cd_2_group_362
PDT000417210.2	PDS000035073.183	SAMN10590300	clinical	cd_8_group_644	cd_4_group_476	cd_2_group_362
PDT000417214.2	PDS000035073.183	SAMN10590306	clinical	cd_8_group_644	cd_4_group_476	cd_2_group_362
PDT000417216.2	PDS000035073.183	SAMN10590305	clinical	cd_8_group_644	cd_4_group_476	cd_2_group_362
PDT000417224.2	PDS000035073.183	SAMN10590304	clinical	cd_8_group_644	cd_4_group_476	cd_2_group_362
PDT000417239.2	PDS000035073.183	SAMN10590311	clinical	cd_8_group_644	cd_4_group_476	cd_2_group_362
PDT000417240.2	PDS000035073.183	SAMN10590325	clinical	cd_8_group_644	cd_4_group_476	cd_2_group_362
PDT000417243.2	PDS000035073.183	SAMN10590328	clinical	cd_8_group_644	cd_4_group_476	cd_2_group_362
PDT000417244.2	PDS000035073.183	SAMN10590312	clinical	cd_8_group_644	cd_4_group_476	cd_2_group_362
PDT000417245.2	PDS000035073.183	SAMN10590310	clinical	cd_8_group_644	cd_4_group_476	cd_2_group_362
PDT000420982.2	PDS000035073.183	SAMN10618730	clinical	cd_8_group_644	cd_4_group_476	cd_2_group_362
PDT000421005.2	PDS000035073.183	SAMN10618750	clinical	cd_8_group_644	cd_4_group_476	cd_2_group_362
PDT000421071.2	PDS000035073.183	SAMN10618847	clinical	cd_8_group_644	cd_4_group_476	cd_2_group_362
PDT000421190.2	PDS000035073.183	SAMN10619143	clinical	cd_8_group_644	cd_4_group_476	cd_2_group_362
PDT000421194.2	PDS000035073.183	SAMN10619154	clinical	cd_8_group_644	cd_4_group_476	cd_2_group_362
PDT000429537.2	PDS000035073.183	SAMN10686226	clinical	cd_8_group_644	cd_4_group_476	cd_2_group_362
PDT000429607.2	PDS000035073.183	SAMN10686383	clinical	cd_8_group_644	cd_4_group_476	cd_2_group_362
PDT000429611.2	PDS000035073.183	SAMN10686334	clinical	cd_8_group_644	cd_4_group_476	cd_2_group_362
PDT000429613.1	PDS000035073.183	SAMN10686390	clinical	cd_8_group_644	cd_4_group_476	cd_2_group_362
PDT000429618.2	PDS000035073.183	SAMN10686392	clinical	cd_8_group_644	cd_4_group_476	cd_2_group_362
PDT000431619.2	PDS000035073.183	SAMN10700183	clinical	cd_8_group_644	cd_4_group_476	cd_2_group_362
PDT000431680.2	PDS000035073.183	SAMN10700175	clinical	cd_8_group_644	cd_4_group_476	cd_2_group_362
PDT000431757.2	PDS000035073.183	SAMN10700179	clinical	cd_8_group_644	cd_4_group_476	cd_2_group_362
PDT000440890.2	PDS000035073.183	SAMN10755894	clinical	cd_8_group_644	cd_4_group_476	cd_2_group_362
PDT000443216.2	PDS000035073.183	SAMN10774404	clinical	cd_8_group_644	cd_4_group_476	cd_2_group_362
PDT000443246.2	PDS000035073.183	SAMN10774444	clinical	cd_8_group_644	cd_4_group_476	cd_2_group_362
PDT000443305.2	PDS000035073.183	SAMN10774549	clinical	cd_8_group_644	cd_4_group_476	cd_2_group_362
PDT000443313.2	PDS000035073.183	SAMN10774548	clinical	cd_8_group_644	cd_4_group_476	cd_2_group_362
PDT000443361.2	PDS000035073.183	SAMN10774637	clinical	cd_8_group_644	cd_4_group_476	cd_2_group_362
PDT000443362.2	PDS000035073.183	SAMN10774615	clinical	cd_8_group_644	cd_4_group_476	cd_2_group_362
PDT000470568.2	PDS000035073.183	SAMN11031734	clinical	cd_8_group_644	cd_4_group_476	cd_2_group_362
PDT000471134.2	PDS000035073.183	SAMN11031735	clinical	cd_8_group_644	cd_4_group_476	cd_2_group_362
PDT000478255.2	PDS000035073.183	SAMN11131261	clinical	cd_8_group_644	cd_4_group_476	cd_2_group_362
PDT000540228.2	PDS000035073.183	SAMN12237117	clinical	cd_8_group_644	cd_4_group_476	cd_2_group_362
PDT000548875.2	PDS000035073.183	SAMN12358458	clinical	cd_8_group_644	cd_4_group_476	cd_2_group_362
PDT000679746.1	PDS000035073.183	SAMN14056229	clinical	cd_8_group_644	cd_4_group_476	cd_2_group_362
PDT001226903.1	PDS000035073.183	SAMN10432148	clinical	cd_8_group_644	cd_4_group_476	cd_2_group_362
PDT000163579.3	PDS000034251.25	SAMN06045618	clinical	cd_8_group_645	-	-
PDT000247166.3	PDS000034251.25	SAMN07709925	clinical	cd_8_group_645	-	-
PDT000163612.2	PDS000062052.3	SAMN05956057	clinical	cd_8_group_646	-	-
PDT000184505.2	PDS000062052.3	SAMN06220461	clinical	cd_8_group_646	-	-
PDT000471150.1	PDS000062052.3	SAMN11031481	clinical	cd_8_group_646	-	-
PDT000173974.3	PDS000033586.4	SAMN06164370	clinical	cd_8_group_647	-	-
PDT000163621.3	PDS000033586.4	SAMN06045616	clinical	cd_8_group_647	cd_4_group_477	cd_2_group_363
PDT000163622.3	PDS000033586.4	SAMN06045617	clinical	cd_8_group_647	cd_4_group_477	cd_2_group_363
PDT000176834.3	PDS000033586.4	SAMN05954789	clinical	cd_8_group_647	cd_4_group_477	cd_2_group_363
PDT000176837.3	PDS000033586.4	SAMN05954790	clinical	cd_8_group_647	cd_4_group_477	cd_2_group_363
PDT000176913.3	PDS000033586.4	SAMN05954791	clinical	cd_8_group_647	cd_4_group_477	cd_2_group_363
PDT000163626.3	PDS000003441.168	SAMN06020420	clinical	cd_8_group_648	-	-
PDT000412007.2	PDS000003441.168	SAMN10492529	clinical	cd_8_group_648	-	-
PDT000167507.3	PDS000003441.168	SAMN06065893	clinical	cd_8_group_649	cd_4_group_478	cd_2_group_364
PDT000171599.3	PDS000003441.168	SAMN06065892	clinical	cd_8_group_649	cd_4_group_478	cd_2_group_364
PDT000050477.3	PDS000034072.4	SAMN03366371	clinical	cd_8_group_65	cd_4_group_54	cd_2_group_47
PDT000121848.3	PDS000034072.4	SAMN04578550	clinical	cd_8_group_65	cd_4_group_54	cd_2_group_47
PDT000167581.2	PDS000033826.1	SAMN05924269	clinical	cd_8_group_650	cd_4_group_479	cd_2_group_365
PDT000190741.2	PDS000033826.1	SAMN05924270	clinical	cd_8_group_650	cd_4_group_479	cd_2_group_365
PDT000176768.3	PDS000122945.77	SAMN06186852	clinical	cd_8_group_651	cd_4_group_480	-
PDT000167625.3	PDS000122945.77	SAMN06074302	clinical	cd_8_group_651	cd_4_group_480	cd_2_group_366
PDT000171595.3	PDS000122945.77	SAMN06127440	clinical	cd_8_group_651	cd_4_group_480	cd_2_group_366
PDT000291440.3	PDS000122945.77	SAMN08631056	clinical	cd_8_group_651	cd_4_group_480	cd_2_group_366
PDT000176793.3	PDS000122945.77	SAMN06186854	clinical	cd_8_group_651	cd_4_group_480	cd_2_group_391
PDT000176804.3	PDS000122945.77	SAMN06186853	clinical	cd_8_group_651	cd_4_group_480	cd_2_group_391
PDT000184467.3	PDS000122945.77	SAMN06220441	clinical	cd_8_group_651	cd_4_group_480	cd_2_group_391
PDT000167946.3	PDS000145006.1	SAMN06111294	clinical	cd_8_group_652	-	-
PDT000344364.2	PDS000145006.1	SAMN09635666	clinical	cd_8_group_652	-	-
PDT000167956.3	PDS000035073.183	SAMN06054362	clinical	cd_8_group_653	cd_4_group_481	-
PDT000171591.3	PDS000035073.183	SAMN06132048	clinical	cd_8_group_653	cd_4_group_481	-
PDT000168311.2	PDS000062052.3	SAMN06072277	clinical	cd_8_group_654	-	-
PDT000212395.2	PDS000062052.3	SAMN06848995	clinical	cd_8_group_654	-	-
PDT000171525.3	PDS000011931.15	SAMN06113546	clinical	cd_8_group_655	-	-
PDT000312462.3	PDS000011931.15	SAMN09092826	clinical	cd_8_group_655	cd_4_group_1162	-
PDT000335796.2	PDS000011931.15	SAMN09474702	clinical	cd_8_group_655	cd_4_group_1162	-
PDT000259863.3	PDS000063298.72	SAMN07949766	clinical	cd_8_group_656	-	-
PDT000303508.3	PDS000063298.72	SAMN08868583	clinical	cd_8_group_656	-	-
PDT000590352.2	PDS000063298.72	SAMN12807667	clinical	cd_8_group_656	-	-
PDT000171535.3	PDS000063298.72	SAMN06126428	clinical	cd_8_group_656	cd_4_group_482	cd_2_group_368
PDT000171537.3	PDS000063298.72	SAMN06126427	clinical	cd_8_group_656	cd_4_group_482	cd_2_group_368
PDT000171552.3	PDS000035073.183	SAMN06112700	clinical	cd_8_group_657	cd_4_group_483	-
PDT000190347.3	PDS000035073.183	SAMN06352111	clinical	cd_8_group_657	cd_4_group_483	-
PDT000171557.2	PDS000163320.19	SAMN06112699	clinical	cd_8_group_658	-	-
PDT000225450.2	PDS000163320.19	SAMN07333432	clinical	cd_8_group_658	-	-
PDT000171561.2	PDS000062052.3	SAMN06101764	clinical	cd_8_group_659	cd_4_group_486	cd_2_group_370
PDT000188030.2	PDS000062052.3	SAMN06279742	clinical	cd_8_group_659	cd_4_group_486	cd_2_group_370
PDT000119995.2	PDS000061608.231	SAMN04571758	clinical	cd_8_group_66	-	-
PDT000151510.2	PDS000061608.231	SAMN04485999	clinical	cd_8_group_66	-	-
PDT000212481.2	PDS000061608.231	SAMN06846290	clinical	cd_8_group_66	-	-
PDT000224239.3	PDS000061608.231	SAMN07317924	clinical	cd_8_group_66	-	-
PDT000227301.2	PDS000061608.231	SAMN07376328	clinical	cd_8_group_66	-	-
PDT000250757.2	PDS000061608.231	SAMN07737861	clinical	cd_8_group_66	-	-
PDT000275802.2	PDS000061608.231	SAMN08235505	clinical	cd_8_group_66	-	-
PDT000289084.2	PDS000061608.231	SAMN08595269	clinical	cd_8_group_66	-	-
PDT000312075.2	PDS000061608.231	SAMN09083291	clinical	cd_8_group_66	cd_4_group_1160	cd_2_group_908
PDT000384181.1	PDS000061608.231	SAMN10112839	clinical	cd_8_group_66	cd_4_group_1160	cd_2_group_908
PDT000399939.1	PDS000061608.231	SAMN10353522	clinical	cd_8_group_66	cd_4_group_1160	cd_2_group_908
PDT000417266.2	PDS000061608.231	SAMN10590367	clinical	cd_8_group_66	cd_4_group_1717	cd_2_group_1332
PDT000417893.1	PDS000061608.231	SAMN10594377	clinical	cd_8_group_66	cd_4_group_1717	cd_2_group_1332
PDT000084246.2	PDS000061608.231	SAMN03765183	clinical	cd_8_group_66	cd_4_group_55	-
PDT000098700.2	PDS000061608.231	SAMN04323338	clinical	cd_8_group_66	cd_4_group_55	-
PDT000139223.2	PDS000061608.231	SAMN04486000	clinical	cd_8_group_66	cd_4_group_55	-
PDT000176851.2	PDS000061608.231	SAMN06203884	clinical	cd_8_group_66	cd_4_group_55	-
PDT000190490.2	PDS000061608.231	SAMN06458180	clinical	cd_8_group_66	cd_4_group_55	-
PDT000471137.1	PDS000061608.231	SAMN11031217	clinical	cd_8_group_66	cd_4_group_55	-
PDT000050517.2	PDS000061608.231	SAMN03378122	clinical	cd_8_group_66	cd_4_group_55	cd_2_group_48
PDT000106327.4	PDS000061608.231	SAMN04482363	clinical	cd_8_group_66	cd_4_group_55	cd_2_group_48
PDT000112871.2	PDS000061608.231	SAMN04538631	clinical	cd_8_group_66	cd_4_group_55	cd_2_group_48
PDT000112872.2	PDS000061608.231	SAMN04538634	clinical	cd_8_group_66	cd_4_group_55	cd_2_group_48
PDT000112873.2	PDS000061608.231	SAMN04538633	clinical	cd_8_group_66	cd_4_group_55	cd_2_group_48
PDT000112892.2	PDS000061608.231	SAMN04538629	clinical	cd_8_group_66	cd_4_group_55	cd_2_group_48
PDT000112893.2	PDS000061608.231	SAMN04538632	clinical	cd_8_group_66	cd_4_group_55	cd_2_group_48
PDT000113038.4	PDS000061608.231	SAMN04538622	clinical	cd_8_group_66	cd_4_group_55	cd_2_group_48
PDT000113039.4	PDS000061608.231	SAMN04538624	clinical	cd_8_group_66	cd_4_group_55	cd_2_group_48
PDT000113040.2	PDS000061608.231	SAMN04538626	clinical	cd_8_group_66	cd_4_group_55	cd_2_group_48
PDT000113041.2	PDS000061608.231	SAMN04538625	clinical	cd_8_group_66	cd_4_group_55	cd_2_group_48
PDT000113042.2	PDS000061608.231	SAMN04538628	clinical	cd_8_group_66	cd_4_group_55	cd_2_group_48
PDT000113043.2	PDS000061608.231	SAMN04538627	clinical	cd_8_group_66	cd_4_group_55	cd_2_group_48
PDT000113044.2	PDS000061608.231	SAMN04538630	clinical	cd_8_group_66	cd_4_group_55	cd_2_group_48
PDT000114503.2	PDS000061608.231	SAMN04549496	clinical	cd_8_group_66	cd_4_group_55	cd_2_group_48
PDT000125547.2	PDS000061608.231	SAMN04600282	clinical	cd_8_group_66	cd_4_group_55	cd_2_group_48
PDT000150988.2	PDS000061608.231	SAMN05856131	clinical	cd_8_group_66	cd_4_group_55	cd_2_group_48
PDT000627725.1	PDS000061608.231	SAMN13280705	clinical	cd_8_group_66	cd_4_group_55	cd_2_group_48
PDT000627727.1	PDS000061608.231	SAMN13280704	clinical	cd_8_group_66	cd_4_group_55	cd_2_group_48
PDT000627729.1	PDS000061608.231	SAMN13280750	clinical	cd_8_group_66	cd_4_group_55	cd_2_group_48
PDT000943232.1	PDS000061608.231	SAMN17618446	clinical	cd_8_group_66	cd_4_group_55	cd_2_group_48
PDT000238423.2	PDS000061608.231	SAMN07569154	clinical	cd_8_group_66	cd_4_group_801	-
PDT000275798.2	PDS000061608.231	SAMN08235504	clinical	cd_8_group_66	cd_4_group_801	cd_2_group_776
PDT000275800.2	PDS000061608.231	SAMN08235503	clinical	cd_8_group_66	cd_4_group_801	cd_2_group_776
PDT000275801.2	PDS000061608.231	SAMN08235506	clinical	cd_8_group_66	cd_4_group_801	cd_2_group_776
PDT000275804.2	PDS000061608.231	SAMN08239906	clinical	cd_8_group_66	cd_4_group_801	cd_2_group_776
PDT000285777.2	PDS000061608.231	SAMN08499945	clinical	cd_8_group_66	cd_4_group_801	cd_2_group_776
PDT000740939.1	PDS000163320.19	SAMN14974116	clinical	cd_8_group_660	-	-
PDT001202603.1	PDS000163320.19	SAMN24011170	clinical	cd_8_group_660	-	-
PDT000625592.1	PDS000163320.19	SAMN13242759	clinical	cd_8_group_660	cd_4_group_2478	-
PDT000627775.1	PDS000163320.19	SAMN13280803	clinical	cd_8_group_660	cd_4_group_2478	-
PDT000905160.1	PDS000163320.19	SAMN17011997	clinical	cd_8_group_660	cd_4_group_3133	-
PDT000947192.1	PDS000163320.19	SAMN17764437	clinical	cd_8_group_660	cd_4_group_3133	-
PDT000171569.2	PDS000163320.19	SAMN06099715	clinical	cd_8_group_660	cd_4_group_488	-
PDT000189717.2	PDS000163320.19	SAMN06318145	clinical	cd_8_group_660	cd_4_group_488	-
PDT000195754.2	PDS000163320.19	SAMN06606957	clinical	cd_8_group_660	cd_4_group_488	-
PDT000372110.1	PDS000163320.19	SAMN09979522	clinical	cd_8_group_660	cd_4_group_488	-
PDT000417275.1	PDS000163320.19	SAMN10590356	clinical	cd_8_group_660	cd_4_group_488	-
PDT000287837.2	PDS000163320.19	SAMN08558959	clinical	cd_8_group_660	cd_4_group_488	cd_2_group_804
PDT000287860.2	PDS000163320.19	SAMN08558975	clinical	cd_8_group_660	cd_4_group_488	cd_2_group_804
PDT000287861.2	PDS000163320.19	SAMN08558953	clinical	cd_8_group_660	cd_4_group_488	cd_2_group_804
PDT000287863.2	PDS000163320.19	SAMN08558951	clinical	cd_8_group_660	cd_4_group_488	cd_2_group_804
PDT000287864.2	PDS000163320.19	SAMN08558952	clinical	cd_8_group_660	cd_4_group_488	cd_2_group_804
PDT000297046.2	PDS000163320.19	SAMN08774125	clinical	cd_8_group_660	cd_4_group_488	cd_2_group_804
PDT000372111.1	PDS000163320.19	SAMN09979523	clinical	cd_8_group_660	cd_4_group_488	cd_2_group_804
PDT000372121.1	PDS000163320.19	SAMN09979541	clinical	cd_8_group_660	cd_4_group_488	cd_2_group_804
PDT000384175.1	PDS000163320.19	SAMN10112837	clinical	cd_8_group_660	cd_4_group_488	cd_2_group_804
PDT000384178.1	PDS000163320.19	SAMN10112835	clinical	cd_8_group_660	cd_4_group_488	cd_2_group_804
PDT000384180.1	PDS000163320.19	SAMN10112834	clinical	cd_8_group_660	cd_4_group_488	cd_2_group_804
PDT000384188.1	PDS000163320.19	SAMN10112841	clinical	cd_8_group_660	cd_4_group_488	cd_2_group_804
PDT000384191.1	PDS000163320.19	SAMN10112838	clinical	cd_8_group_660	cd_4_group_488	cd_2_group_804
PDT000384206.1	PDS000163320.19	SAMN10112836	clinical	cd_8_group_660	cd_4_group_488	cd_2_group_804
PDT000386128.1	PDS000163320.19	SAMN10139403	clinical	cd_8_group_660	cd_4_group_488	cd_2_group_804
PDT000386135.1	PDS000163320.19	SAMN10139400	clinical	cd_8_group_660	cd_4_group_488	cd_2_group_804
PDT000390300.1	PDS000163320.19	SAMN10230852	clinical	cd_8_group_660	cd_4_group_488	cd_2_group_804
PDT000404072.1	PDS000163320.19	SAMN10391900	clinical	cd_8_group_660	cd_4_group_488	cd_2_group_804
PDT000404078.1	PDS000163320.19	SAMN10391896	clinical	cd_8_group_660	cd_4_group_488	cd_2_group_804
PDT000417277.1	PDS000163320.19	SAMN10590355	clinical	cd_8_group_660	cd_4_group_488	cd_2_group_804
PDT000484018.1	PDS000163320.19	SAMN11284815	clinical	cd_8_group_660	cd_4_group_488	cd_2_group_804
PDT000243730.2	PDS000163320.19	SAMN07666436	clinical	cd_8_group_660	cd_4_group_843	cd_2_group_653
PDT000277082.2	PDS000163320.19	SAMN08298912	clinical	cd_8_group_660	cd_4_group_843	cd_2_group_653
PDT000259548.2	PDS000163320.19	SAMN07830926	clinical	cd_8_group_660	cd_4_group_843	cd_2_group_707
PDT000275811.2	PDS000163320.19	SAMN08239907	clinical	cd_8_group_660	cd_4_group_843	cd_2_group_707
PDT000470605.1	PDS000163320.19	SAMN11031208	clinical	cd_8_group_660	cd_4_group_999	-
PDT000274304.3	PDS000163320.19	SAMN08057742	clinical	cd_8_group_660	cd_4_group_999	cd_2_group_771
PDT000289098.2	PDS000163320.19	SAMN08595279	clinical	cd_8_group_660	cd_4_group_999	cd_2_group_771
PDT000173887.3	PDS000144579.129	SAMN06145165	clinical	cd_8_group_661	cd_4_group_489	-
PDT000171575.3	PDS000144579.129	SAMN06131930	clinical	cd_8_group_661	cd_4_group_489	cd_2_group_371
PDT000172055.3	PDS000144579.129	SAMN06140670	clinical	cd_8_group_661	cd_4_group_489	cd_2_group_371
PDT000190132.3	PDS000144579.129	SAMN06297995	clinical	cd_8_group_661	cd_4_group_489	cd_2_group_371
PDT000171586.3	PDS000013426.12	SAMN06129856	clinical	cd_8_group_662	cd_4_group_491	cd_2_group_373
PDT000215131.3	PDS000013426.12	SAMN07177489	clinical	cd_8_group_662	cd_4_group_491	cd_2_group_373
PDT000171592.3	PDS000009705.15	SAMN06132049	clinical	cd_8_group_663	-	-
PDT000184433.3	PDS000009705.15	SAMN06214642	clinical	cd_8_group_663	-	-
PDT000171596.3	PDS000035603.15	SAMN06127443	clinical	cd_8_group_664	cd_4_group_492	cd_2_group_374
PDT000192809.3	PDS000035603.15	SAMN06556523	clinical	cd_8_group_664	cd_4_group_492	cd_2_group_374
PDT000329333.2	PDS000122917.18	SAMN09405530	clinical	cd_8_group_665	-	-
PDT000375998.2	PDS000122917.18	SAMN10055942	clinical	cd_8_group_665	-	-
PDT000171598.3	PDS000122917.18	SAMN06127441	clinical	cd_8_group_665	cd_4_group_493	-
PDT000465624.2	PDS000122917.18	SAMN10926107	clinical	cd_8_group_665	cd_4_group_493	-
PDT000171601.3	PDS000057288.1	SAMN06127428	clinical	cd_8_group_666	-	-
PDT000195711.3	PDS000057288.1	SAMN06607505	clinical	cd_8_group_666	-	-
PDT000173607.3	PDS000060006.43	SAMN06140709	clinical	cd_8_group_667	cd_4_group_494	cd_2_group_375
PDT000238396.3	PDS000060006.43	SAMN07567558	clinical	cd_8_group_667	cd_4_group_494	cd_2_group_375
PDT000267880.2	PDS000004492.108	SAMN08102599	clinical	cd_8_group_668	-	-
PDT000491977.1	PDS000004492.108	SAMN11463706	clinical	cd_8_group_668	-	-
PDT000583757.1	PDS000004492.108	SAMN12722171	clinical	cd_8_group_668	cd_4_group_2294	-
PDT000583759.1	PDS000004492.108	SAMN12722181	clinical	cd_8_group_668	cd_4_group_2294	-
PDT000173612.2	PDS000004492.108	SAMN06140713	clinical	cd_8_group_668	cd_4_group_495	-
PDT000648924.1	PDS000004492.108	SAMN13655830	clinical	cd_8_group_668	cd_4_group_495	-
PDT000176764.2	PDS000004492.108	SAMN06203885	clinical	cd_8_group_668	cd_4_group_495	cd_2_group_383
PDT000399869.1	PDS000004492.108	SAMN10352935	clinical	cd_8_group_668	cd_4_group_495	cd_2_group_383
PDT000481129.1	PDS000004492.108	SAMN11192305	clinical	cd_8_group_668	cd_4_group_495	cd_2_group_383
PDT000486003.1	PDS000004492.108	SAMN11339528	clinical	cd_8_group_668	cd_4_group_495	cd_2_group_383
PDT000677009.1	PDS000004492.108	SAMN13974093	clinical	cd_8_group_668	cd_4_group_495	cd_2_group_383
PDT000988998.1	PDS000004492.108	SAMN18402330	clinical	cd_8_group_668	cd_4_group_495	cd_2_group_383
PDT000209206.2	PDS000004492.108	SAMN06948853	clinical	cd_8_group_668	cd_4_group_495	cd_2_group_492
PDT000215094.2	PDS000004492.108	SAMN07180931	clinical	cd_8_group_668	cd_4_group_495	cd_2_group_492
PDT000173618.2	PDS000035123.327	SAMN06140399	clinical	cd_8_group_669	-	-
PDT000176687.2	PDS000035123.327	SAMN06175153	clinical	cd_8_group_669	-	-
PDT000295769.2	PDS000035123.327	SAMN08743353	clinical	cd_8_group_669	-	-
PDT000320727.1	PDS000035123.327	SAMN09274004	clinical	cd_8_group_669	-	-
PDT000324611.1	PDS000035123.327	SAMN09375739	clinical	cd_8_group_669	-	-
PDT000774165.1	PDS000035123.327	SAMN15404390	clinical	cd_8_group_669	-	-
PDT001006137.1	PDS000035123.327	SAMN18747354	clinical	cd_8_group_669	-	-
PDT001252713.1	PDS000035123.327	SAMN26135429	clinical	cd_8_group_669	-	-
PDT001444808.1	PDS000035123.327	SAMN31185517	clinical	cd_8_group_669	-	-
PDT001560947.1	PDS000035123.327	SAMN32578684	clinical	cd_8_group_669	-	-
PDT001600108.1	PDS000035123.327	SAMN33007836	clinical	cd_8_group_669	-	-
PDT001663340.1	PDS000035123.327	SAMN33780640	clinical	cd_8_group_669	-	-
PDT000588354.1	PDS000035123.327	SAMN12780982	clinical	cd_8_group_669	cd_4_group_1618	-
PDT000393047.1	PDS000035123.327	SAMN10261230	clinical	cd_8_group_669	cd_4_group_1618	cd_2_group_1263
PDT000400860.1	PDS000035123.327	SAMN10368180	clinical	cd_8_group_669	cd_4_group_1618	cd_2_group_1263
PDT000553351.1	PDS000035123.327	SAMN12421946	clinical	cd_8_group_669	cd_4_group_2130	cd_2_group_1660
PDT000635840.1	PDS000035123.327	SAMN13382956	clinical	cd_8_group_669	cd_4_group_2130	cd_2_group_1660
PDT000587950.1	PDS000035123.327	SAMN12776420	clinical	cd_8_group_669	cd_4_group_2335	cd_2_group_1828
PDT000635843.1	PDS000035123.327	SAMN13382958	clinical	cd_8_group_669	cd_4_group_2335	cd_2_group_1828
PDT000794732.1	PDS000035123.327	SAMN15608627	clinical	cd_8_group_669	cd_4_group_2335	cd_2_group_1828
PDT000739635.1	PDS000035123.327	SAMN14946436	clinical	cd_8_group_669	cd_4_group_2762	-
PDT000894669.1	PDS000035123.327	SAMN16850571	clinical	cd_8_group_669	cd_4_group_2762	-
PDT000894673.1	PDS000035123.327	SAMN16850569	clinical	cd_8_group_669	cd_4_group_2762	-
PDT001759775.1	PDS000035123.327	SAMN35440163	clinical	cd_8_group_669	cd_4_group_2762	-
PDT001118074.1	PDS000035123.327	SAMN21024069	clinical	cd_8_group_669	cd_4_group_2762	cd_2_group_2990
PDT001321582.1	PDS000035123.327	SAMN28817000	clinical	cd_8_group_669	cd_4_group_2762	cd_2_group_2990
PDT001321606.1	PDS000035123.327	SAMN28816998	clinical	cd_8_group_669	cd_4_group_2762	cd_2_group_2990
PDT001342971.1	PDS000035123.327	SAMN29333224	clinical	cd_8_group_669	cd_4_group_2762	cd_2_group_2990
PDT001507436.1	PDS000035123.327	SAMN31975319	clinical	cd_8_group_669	cd_4_group_2762	cd_2_group_2990
PDT001363910.1	PDS000035123.327	SAMN29801537	clinical	cd_8_group_669	cd_4_group_4163	-
PDT001525451.1	PDS000035123.327	SAMN32204662	clinical	cd_8_group_669	cd_4_group_4163	-
PDT001314536.1	PDS000035123.327	SAMN28626160	clinical	cd_8_group_669	cd_4_group_4163	cd_2_group_3470
PDT001343025.1	PDS000035123.327	SAMN29334783	clinical	cd_8_group_669	cd_4_group_4163	cd_2_group_3470
PDT001363225.1	PDS000035123.327	SAMN29794710	clinical	cd_8_group_669	cd_4_group_4163	cd_2_group_3470
PDT001363892.1	PDS000035123.327	SAMN29801516	clinical	cd_8_group_669	cd_4_group_4163	cd_2_group_3470
PDT001364507.1	PDS000035123.327	SAMN29827506	clinical	cd_8_group_669	cd_4_group_4163	cd_2_group_3470
PDT000050518.2	PDS000062016.2	SAMN03378123	clinical	cd_8_group_67	-	-
PDT000105106.2	PDS000062016.2	SAMN04227059	clinical	cd_8_group_67	-	-
PDT000190502.2	PDS000062016.2	SAMN06458189	clinical	cd_8_group_67	-	-
PDT000213223.2	PDS000062016.2	SAMN07172019	clinical	cd_8_group_67	-	-
PDT000173621.3	PDS000114124.72	SAMN06010533	clinical	cd_8_group_670	cd_4_group_496	-
PDT000190690.3	PDS000114124.72	SAMN06456783	clinical	cd_8_group_670	cd_4_group_496	-
PDT000173874.3	PDS000033267.4	SAMN06145429	clinical	cd_8_group_671	-	-
PDT000225456.3	PDS000033267.4	SAMN07333880	clinical	cd_8_group_671	-	-
PDT000173882.3	PDS000122945.77	SAMN06145433	clinical	cd_8_group_672	cd_4_group_497	-
PDT000173884.3	PDS000122945.77	SAMN06145432	clinical	cd_8_group_672	cd_4_group_497	-
PDT000173875.3	PDS000122945.77	SAMN06145428	clinical	cd_8_group_672	cd_4_group_497	cd_2_group_376
PDT000173885.3	PDS000122945.77	SAMN06145431	clinical	cd_8_group_672	cd_4_group_497	cd_2_group_376
PDT000173888.3	PDS000122945.77	SAMN06140394	clinical	cd_8_group_673	cd_4_group_498	cd_2_group_377
PDT000173889.3	PDS000122945.77	SAMN06140395	clinical	cd_8_group_673	cd_4_group_498	cd_2_group_377
PDT000173934.3	PDS000034128.336	SAMN06164092	clinical	cd_8_group_674	-	-
PDT000227292.3	PDS000034128.336	SAMN07410272	clinical	cd_8_group_674	-	-
PDT000173937.3	PDS000000708.41	SAMN06164095	clinical	cd_8_group_675	cd_4_group_501	cd_2_group_380
PDT000184444.3	PDS000000708.41	SAMN06230002	clinical	cd_8_group_675	cd_4_group_501	cd_2_group_380
PDT000173942.3	PDS000057284.1	SAMN06163683	clinical	cd_8_group_676	cd_4_group_502	cd_2_group_381
PDT000187998.3	PDS000057284.1	SAMN06312971	clinical	cd_8_group_676	cd_4_group_502	cd_2_group_381
PDT000173975.3	PDS000056802.3	SAMN06164374	clinical	cd_8_group_677	-	-
PDT000176707.3	PDS000056802.3	SAMN06175433	clinical	cd_8_group_677	cd_4_group_505	-
PDT000189533.3	PDS000056802.3	SAMN06339548	clinical	cd_8_group_677	cd_4_group_505	-
PDT000190144.3	PDS000056802.3	SAMN06342583	clinical	cd_8_group_677	cd_4_group_505	-
PDT000173980.3	PDS000061297.20	SAMN06145158	clinical	cd_8_group_678	-	-
PDT000250826.3	PDS000061297.20	SAMN07750452	clinical	cd_8_group_678	cd_4_group_879	-
PDT001078957.1	PDS000061297.20	SAMN19945766	clinical	cd_8_group_678	cd_4_group_879	-
PDT000429549.2	PDS000122945.77	SAMN10686207	clinical	cd_8_group_679	-	-
PDT000574421.2	PDS000122945.77	SAMN12643582	clinical	cd_8_group_679	-	-
PDT001339484.1	PDS000122945.77	SAMN29266995	clinical	cd_8_group_679	-	-
PDT000355558.2	PDS000122945.77	SAMN09740710	clinical	cd_8_group_679	cd_4_group_1360	-
PDT000357237.2	PDS000122945.77	SAMN09763617	clinical	cd_8_group_679	cd_4_group_1360	-
PDT000173982.3	PDS000122945.77	SAMN05830607	clinical	cd_8_group_679	cd_4_group_503	-
PDT000242655.3	PDS000122945.77	SAMN07638163	clinical	cd_8_group_679	cd_4_group_503	-
PDT000399291.2	PDS000122945.77	SAMN10348538	clinical	cd_8_group_679	cd_4_group_503	-
PDT000050536.2	PDS000062016.2	SAMN03378124	clinical	cd_8_group_68	-	-
PDT000050541.2	PDS000062016.2	SAMN03378128	clinical	cd_8_group_68	-	-
PDT000173995.2	PDS000037179.4	SAMN06142593	clinical	cd_8_group_680	-	-
PDT000384042.2	PDS000037179.4	SAMN10112237	clinical	cd_8_group_680	-	-
PDT000176693.3	PDS000035937.3	SAMN06186969	clinical	cd_8_group_681	-	-
PDT000225444.3	PDS000035937.3	SAMN07349892	clinical	cd_8_group_681	-	-
PDT000176706.3	PDS000011681.22	SAMN06192257	clinical	cd_8_group_682	cd_4_group_504	cd_2_group_382
PDT000192803.3	PDS000011681.22	SAMN06556553	clinical	cd_8_group_682	cd_4_group_504	cd_2_group_382
PDT000195718.3	PDS000011681.22	SAMN06622014	clinical	cd_8_group_682	cd_4_group_504	cd_2_group_382
PDT000176752.3	PDS000115390.23	SAMN06203882	clinical	cd_8_group_683	cd_4_group_506	-
PDT000260770.3	PDS000115390.23	SAMN07964826	clinical	cd_8_group_683	cd_4_group_506	-
PDT000197768.2	PDS000062052.3	SAMN06564451	clinical	cd_8_group_684	-	-
PDT000176770.2	PDS000062052.3	SAMN06206053	clinical	cd_8_group_684	cd_4_group_507	-
PDT000212457.2	PDS000062052.3	SAMN06847863	clinical	cd_8_group_684	cd_4_group_507	-
PDT000176773.2	PDS000061729.1	SAMN06206046	clinical	cd_8_group_685	-	-
PDT000189667.2	PDS000061729.1	SAMN06320638	clinical	cd_8_group_685	-	-
PDT000222050.2	PDS000061729.1	SAMN07205177	clinical	cd_8_group_685	-	-
PDT000184481.3	PDS000035294.71	SAMN06251159	clinical	cd_8_group_686	-	-
PDT000309571.3	PDS000035294.71	SAMN08110353	clinical	cd_8_group_686	-	-
PDT000184475.3	PDS000035294.71	SAMN06251156	clinical	cd_8_group_686	cd_4_group_508	-
PDT000176774.3	PDS000035294.71	SAMN06186855	clinical	cd_8_group_686	cd_4_group_508	cd_2_group_385
PDT000184476.3	PDS000035294.71	SAMN06251155	clinical	cd_8_group_686	cd_4_group_508	cd_2_group_385
PDT000184479.3	PDS000035294.71	SAMN06251157	clinical	cd_8_group_686	cd_4_group_508	cd_2_group_385
PDT000184480.3	PDS000035294.71	SAMN06251158	clinical	cd_8_group_686	cd_4_group_508	cd_2_group_385
PDT000184483.3	PDS000035294.71	SAMN06251154	clinical	cd_8_group_686	cd_4_group_508	cd_2_group_385
PDT000240589.3	PDS000035294.71	SAMN07607821	clinical	cd_8_group_686	cd_4_group_508	cd_2_group_385
PDT000470552.2	PDS000035294.71	SAMN11031657	clinical	cd_8_group_686	cd_4_group_508	cd_2_group_385
PDT000470604.2	PDS000035294.71	SAMN11031748	clinical	cd_8_group_686	cd_4_group_508	cd_2_group_385
PDT000176775.3	PDS000057287.1	SAMN06186783	clinical	cd_8_group_687	cd_4_group_509	cd_2_group_386
PDT000184459.3	PDS000057287.1	SAMN06213910	clinical	cd_8_group_687	cd_4_group_509	cd_2_group_386
PDT000470596.1	PDS000062052.3	SAMN11031484	clinical	cd_8_group_688	-	-
PDT000195692.2	PDS000062052.3	SAMN06564458	clinical	cd_8_group_688	cd_4_group_510	-
PDT000176778.2	PDS000062052.3	SAMN06206052	clinical	cd_8_group_688	cd_4_group_510	cd_2_group_387
PDT000176781.2	PDS000062052.3	SAMN06206051	clinical	cd_8_group_688	cd_4_group_510	cd_2_group_387
PDT000190680.2	PDS000062052.3	SAMN06320635	clinical	cd_8_group_688	cd_4_group_510	cd_2_group_387
PDT000193145.2	PDS000062052.3	SAMN06564449	clinical	cd_8_group_688	cd_4_group_510	cd_2_group_387
PDT000195769.2	PDS000062052.3	SAMN06564452	clinical	cd_8_group_688	cd_4_group_510	cd_2_group_387
PDT000212423.2	PDS000062052.3	SAMN06847864	clinical	cd_8_group_688	cd_4_group_510	cd_2_group_387
PDT000278662.2	PDS000062052.3	SAMN06206057	clinical	cd_8_group_688	cd_4_group_510	cd_2_group_387
PDT000176782.2	PDS000018357.54	SAMN06206050	clinical	cd_8_group_689	-	-
PDT000176780.2	PDS000018357.54	SAMN06206047	clinical	cd_8_group_689	cd_4_group_511	cd_2_group_388
PDT000191693.2	PDS000018357.54	SAMN06206048	clinical	cd_8_group_689	cd_4_group_511	cd_2_group_388
PDT000050540.2	PDS000062016.2	SAMN03378129	clinical	cd_8_group_69	-	-
PDT000050537.2	PDS000062016.2	SAMN03378125	clinical	cd_8_group_69	cd_4_group_56	-
PDT000050538.2	PDS000062016.2	SAMN03378126	clinical	cd_8_group_69	cd_4_group_56	-
PDT000177060.3	PDS000057280.1	SAMN06174333	clinical	cd_8_group_690	-	-
PDT000184477.3	PDS000057280.1	SAMN06250944	clinical	cd_8_group_690	cd_4_group_519	cd_2_group_399
PDT000190306.3	PDS000057280.1	SAMN06345854	clinical	cd_8_group_690	cd_4_group_519	cd_2_group_399
PDT000177086.3	PDS000035083.20	SAMN06198648	clinical	cd_8_group_691	cd_4_group_515	cd_2_group_394
PDT000184423.3	PDS000035083.20	SAMN06210628	clinical	cd_8_group_691	cd_4_group_515	cd_2_group_394
PDT000184458.3	PDS000035083.20	SAMN06198663	clinical	cd_8_group_691	cd_4_group_515	cd_2_group_394
PDT000184460.3	PDS000035083.20	SAMN06198664	clinical	cd_8_group_691	cd_4_group_515	cd_2_group_394
PDT000177091.3	PDS000144578.36	SAMN06198148	clinical	cd_8_group_692	-	-
PDT000257979.3	PDS000144578.36	SAMN07822270	clinical	cd_8_group_692	cd_4_group_915	cd_2_group_705
PDT000260736.3	PDS000144578.36	SAMN07967184	clinical	cd_8_group_692	cd_4_group_915	cd_2_group_705
PDT000181355.3	PDS000034114.23	SAMN06250295	clinical	cd_8_group_693	-	-
PDT000190149.3	PDS000034114.23	SAMN06345016	clinical	cd_8_group_693	-	-
PDT000184355.3	PDS000003596.91	SAMN06250637	clinical	cd_8_group_694	-	-
PDT000201171.3	PDS000003596.91	SAMN06688645	clinical	cd_8_group_694	-	-
PDT000184509.3	PDS000033535.6	SAMN06244426	clinical	cd_8_group_695	cd_4_group_516	-
PDT000184362.3	PDS000033535.6	SAMN06235180	clinical	cd_8_group_695	cd_4_group_516	cd_2_group_395
PDT000189663.3	PDS000033535.6	SAMN06318135	clinical	cd_8_group_695	cd_4_group_516	cd_2_group_395
PDT000184365.2	PDS000062052.3	SAMN06235014	clinical	cd_8_group_696	-	-
PDT000184366.2	PDS000062052.3	SAMN06235012	clinical	cd_8_group_696	cd_4_group_517	cd_2_group_396
PDT000184367.2	PDS000062052.3	SAMN06235013	clinical	cd_8_group_696	cd_4_group_517	cd_2_group_396
PDT000184380.3	PDS000035082.105	SAMN06246880	clinical	cd_8_group_697	-	-
PDT000253499.3	PDS000035082.105	SAMN07788193	clinical	cd_8_group_697	-	-
PDT000312502.3	PDS000035082.105	SAMN09092902	clinical	cd_8_group_697	-	-
PDT000184418.2	PDS000061527.5	SAMN06251165	clinical	cd_8_group_698	cd_4_group_518	cd_2_group_398
PDT000184419.2	PDS000061527.5	SAMN06251164	clinical	cd_8_group_698	cd_4_group_518	cd_2_group_398
PDT000190440.2	PDS000061527.5	SAMN06458125	clinical	cd_8_group_698	cd_4_group_518	cd_2_group_398
PDT000184463.3	PDS000005189.239	SAMN06238253	clinical	cd_8_group_699	-	-
PDT000787603.1	PDS000005189.239	SAMN15523969	clinical	cd_8_group_699	-	-
PDT001134832.1	PDS000005189.239	SAMN21536450	clinical	cd_8_group_699	-	-
PDT000297012.3	PDS000035295.83	SAMN08773842	clinical	cd_8_group_7	cd_4_group_1082	cd_2_group_843
PDT000297013.3	PDS000035295.83	SAMN08773841	clinical	cd_8_group_7	cd_4_group_1082	cd_2_group_843
PDT000297014.3	PDS000035295.83	SAMN08773840	clinical	cd_8_group_7	cd_4_group_1082	cd_2_group_843
PDT000039514.4	PDS000035295.83	SAMN02948034	clinical	cd_8_group_7	cd_4_group_6	cd_2_group_6
PDT000039515.4	PDS000035295.83	SAMN02948035	clinical	cd_8_group_7	cd_4_group_6	cd_2_group_6
PDT000039516.3	PDS000035295.83	SAMN02948036	clinical	cd_8_group_7	cd_4_group_6	cd_2_group_6
PDT000039517.4	PDS000035295.83	SAMN02948037	clinical	cd_8_group_7	cd_4_group_6	cd_2_group_6
PDT000051217.3	PDS000056740.12	SAMN03389462	clinical	cd_8_group_70	cd_4_group_57	cd_2_group_49
PDT000051219.3	PDS000056740.12	SAMN03389463	clinical	cd_8_group_70	cd_4_group_57	cd_2_group_49
PDT000051220.3	PDS000056740.12	SAMN03389464	clinical	cd_8_group_70	cd_4_group_57	cd_2_group_49
PDT000051221.3	PDS000056740.12	SAMN03389465	clinical	cd_8_group_70	cd_4_group_57	cd_2_group_49
PDT000184465.3	PDS000033357.4	SAMN06244434	clinical	cd_8_group_700	-	-
PDT000214033.3	PDS000033357.4	SAMN07152136	clinical	cd_8_group_700	-	-
PDT000184471.3	PDS000109972.1	SAMN06213916	clinical	cd_8_group_701	-	-
PDT001311676.1	PDS000109972.1	SAMN28561654	clinical	cd_8_group_701	-	-
PDT000184486.3	PDS000035070.149	SAMN06231029	clinical	cd_8_group_702	-	-
PDT000372139.2	PDS000035070.149	SAMN09979560	clinical	cd_8_group_702	-	-
PDT000621279.2	PDS000035070.149	SAMN13173315	clinical	cd_8_group_702	-	-
PDT000804512.1	PDS000035070.149	SAMN15762351	clinical	cd_8_group_702	cd_4_group_2802	-
PDT001095691.1	PDS000035070.149	SAMN20370555	clinical	cd_8_group_702	cd_4_group_2802	-
PDT001404850.1	PDS000035070.149	SAMN30559799	clinical	cd_8_group_702	cd_4_group_2802	-
PDT000769352.1	PDS000035070.149	SAMN15329608	clinical	cd_8_group_702	cd_4_group_2802	cd_2_group_2256
PDT000769354.1	PDS000035070.149	SAMN15329610	clinical	cd_8_group_702	cd_4_group_2802	cd_2_group_2256
PDT000769804.1	PDS000035070.149	SAMN15340188	clinical	cd_8_group_702	cd_4_group_2802	cd_2_group_2256
PDT001791086.1	PDS000035070.149	SAMN35991226	clinical	cd_8_group_702	cd_4_group_5142	cd_2_group_4411
PDT001821869.1	PDS000035070.149	SAMN36521189	clinical	cd_8_group_702	cd_4_group_5142	cd_2_group_4411
PDT000226837.3	PDS000035070.149	SAMN07363405	clinical	cd_8_group_702	cd_4_group_726	-
PDT000365750.2	PDS000035070.149	SAMN09870199	clinical	cd_8_group_702	cd_4_group_726	-
PDT000184498.3	PDS000033359.3	SAMN06236370	clinical	cd_8_group_703	-	-
PDT000190674.3	PDS000033359.3	SAMN06456772	clinical	cd_8_group_703	-	-
PDT000195770.2	PDS000062052.3	SAMN06564453	clinical	cd_8_group_704	-	-
PDT000184502.2	PDS000062052.3	SAMN06220457	clinical	cd_8_group_704	cd_4_group_521	cd_2_group_402
PDT000184506.2	PDS000062052.3	SAMN06220460	clinical	cd_8_group_704	cd_4_group_521	cd_2_group_402
PDT000184517.3	PDS000057315.1	SAMN06215646	clinical	cd_8_group_705	cd_4_group_522	cd_2_group_403
PDT000184518.3	PDS000057315.1	SAMN06215647	clinical	cd_8_group_705	cd_4_group_522	cd_2_group_403
PDT000188003.3	PDS000033537.4	SAMN06312978	clinical	cd_8_group_706	cd_4_group_523	cd_2_group_404
PDT000188010.3	PDS000033537.4	SAMN06312980	clinical	cd_8_group_706	cd_4_group_523	cd_2_group_404
PDT000189538.3	PDS000033537.4	SAMN06327225	clinical	cd_8_group_706	cd_4_group_523	cd_2_group_404
PDT000470272.1	PDS000062052.3	SAMN11031024	clinical	cd_8_group_707	-	-
PDT000190116.2	PDS000062052.3	SAMN06346197	clinical	cd_8_group_707	cd_4_group_524	-
PDT000188008.2	PDS000062052.3	SAMN06274235	clinical	cd_8_group_707	cd_4_group_524	cd_2_group_405
PDT000188015.2	PDS000062052.3	SAMN06274232	clinical	cd_8_group_707	cd_4_group_524	cd_2_group_405
PDT000188016.2	PDS000062052.3	SAMN06274234	clinical	cd_8_group_707	cd_4_group_524	cd_2_group_405
PDT000190117.2	PDS000062052.3	SAMN06346194	clinical	cd_8_group_707	cd_4_group_524	cd_2_group_405
PDT000193147.2	PDS000062052.3	SAMN06564524	clinical	cd_8_group_707	cd_4_group_524	cd_2_group_405
PDT000209802.2	PDS000062052.3	SAMN06847248	clinical	cd_8_group_707	cd_4_group_524	cd_2_group_405
PDT000188021.3	PDS000057291.3	SAMN06273575	clinical	cd_8_group_708	cd_4_group_526	cd_2_group_408
PDT000189699.3	PDS000057291.3	SAMN06290211	clinical	cd_8_group_708	cd_4_group_526	cd_2_group_408
PDT000188055.3	PDS000033553.5	SAMN06274053	clinical	cd_8_group_709	cd_4_group_527	cd_2_group_409
PDT000189696.3	PDS000033553.5	SAMN06293668	clinical	cd_8_group_709	cd_4_group_527	cd_2_group_409
PDT000051223.3	PDS000034339.69	SAMN03381205	clinical	cd_8_group_71	cd_4_group_58	cd_2_group_50
PDT000051224.3	PDS000034339.69	SAMN03381206	clinical	cd_8_group_71	cd_4_group_58	cd_2_group_50
PDT000051362.5	PDS000034339.69	SAMN03394916	clinical	cd_8_group_71	cd_4_group_58	cd_2_group_50
PDT000222084.2	PDS000062014.1	SAMN07269343	clinical	cd_8_group_710	-	-
PDT000188062.2	PDS000062014.1	SAMN06283424	clinical	cd_8_group_710	cd_4_group_528	-
PDT000253166.2	PDS000062014.1	SAMN07774201	clinical	cd_8_group_710	cd_4_group_528	-
PDT000189561.2	PDS000062014.1	SAMN06236375	clinical	cd_8_group_710	cd_4_group_528	cd_2_group_415
PDT000189562.2	PDS000062014.1	SAMN06236374	clinical	cd_8_group_710	cd_4_group_528	cd_2_group_415
PDT000189566.2	PDS000062014.1	SAMN06172397	clinical	cd_8_group_710	cd_4_group_528	cd_2_group_415
PDT000222592.2	PDS000062014.1	SAMN07269340	clinical	cd_8_group_710	cd_4_group_528	cd_2_group_415
PDT000250756.2	PDS000062014.1	SAMN07761767	clinical	cd_8_group_710	cd_4_group_528	cd_2_group_415
PDT000189519.3	PDS000033995.10	SAMN06339538	clinical	cd_8_group_711	cd_4_group_529	cd_2_group_410
PDT000247551.3	PDS000033995.10	SAMN07729785	clinical	cd_8_group_711	cd_4_group_529	cd_2_group_410
PDT000336949.2	PDS000034451.42	SAMN09489713	clinical	cd_8_group_712	-	-
PDT000357130.2	PDS000034451.42	SAMN09763405	clinical	cd_8_group_712	-	-
PDT000189521.3	PDS000034451.42	SAMN06339540	clinical	cd_8_group_712	cd_4_group_530	cd_2_group_411
PDT000235794.3	PDS000034451.42	SAMN07519648	clinical	cd_8_group_712	cd_4_group_530	cd_2_group_411
PDT000189522.3	PDS000033339.17	SAMN06339539	clinical	cd_8_group_713	-	-
PDT000257954.3	PDS000033339.17	SAMN07816676	clinical	cd_8_group_713	-	-
PDT000365905.2	PDS000033339.17	SAMN09872948	clinical	cd_8_group_713	cd_4_group_1349	-
PDT000352796.2	PDS000033339.17	SAMN09697966	clinical	cd_8_group_713	cd_4_group_1349	cd_2_group_1051
PDT000360371.2	PDS000033339.17	SAMN09787680	clinical	cd_8_group_713	cd_4_group_1349	cd_2_group_1051
PDT000372760.2	PDS000033339.17	SAMN09986406	clinical	cd_8_group_713	cd_4_group_1349	cd_2_group_1051
PDT000189526.3	PDS000122945.77	SAMN06339546	clinical	cd_8_group_714	cd_4_group_531	cd_2_group_412
PDT000227386.3	PDS000122945.77	SAMN07407946	clinical	cd_8_group_714	cd_4_group_531	cd_2_group_412
PDT000189534.3	PDS000004674.49	SAMN06339551	clinical	cd_8_group_715	cd_4_group_532	cd_2_group_413
PDT000191644.3	PDS000004674.49	SAMN06473878	clinical	cd_8_group_715	cd_4_group_532	cd_2_group_413
PDT000189660.3	PDS000035070.149	SAMN06286318	clinical	cd_8_group_716	cd_4_group_533	-
PDT000189547.3	PDS000035070.149	SAMN06236754	clinical	cd_8_group_716	cd_4_group_533	cd_2_group_414
PDT000189549.3	PDS000035070.149	SAMN06236756	clinical	cd_8_group_716	cd_4_group_533	cd_2_group_414
PDT000191700.3	PDS000035070.149	SAMN06236757	clinical	cd_8_group_716	cd_4_group_533	cd_2_group_414
PDT000189570.3	PDS000094491.59	SAMN06332339	clinical	cd_8_group_717	-	-
PDT000625554.2	PDS000094491.59	SAMN13242711	clinical	cd_8_group_717	-	-
PDT000189574.3	PDS000036097.7	SAMN06332341	clinical	cd_8_group_718	-	-
PDT000625564.2	PDS000036097.7	SAMN13242725	clinical	cd_8_group_718	-	-
PDT000189575.2	PDS000163320.19	SAMN06277313	clinical	cd_8_group_719	cd_4_group_534	cd_2_group_416
PDT000189695.2	PDS000163320.19	SAMN06318147	clinical	cd_8_group_719	cd_4_group_534	cd_2_group_416
PDT000189700.2	PDS000163320.19	SAMN06318146	clinical	cd_8_group_719	cd_4_group_534	cd_2_group_416
PDT000051226.3	PDS000034734.24	SAMN03389466	clinical	cd_8_group_72	cd_4_group_59	cd_2_group_51
PDT000051227.3	PDS000034734.24	SAMN03381208	clinical	cd_8_group_72	cd_4_group_59	cd_2_group_51
PDT000189578.3	PDS000144579.129	SAMN06277311	clinical	cd_8_group_720	cd_4_group_535	-
PDT000203873.3	PDS000144579.129	SAMN06766096	clinical	cd_8_group_720	cd_4_group_535	cd_2_group_480
PDT000209861.3	PDS000144579.129	SAMN06891136	clinical	cd_8_group_720	cd_4_group_535	cd_2_group_480
PDT000214045.3	PDS000144579.129	SAMN06898343	clinical	cd_8_group_720	cd_4_group_535	cd_2_group_480
PDT000233628.3	PDS000144579.129	SAMN06926805	clinical	cd_8_group_720	cd_4_group_535	cd_2_group_480
PDT000189631.3	PDS000006261.23	SAMN06308683	clinical	cd_8_group_721	-	-
PDT000268761.3	PDS000006261.23	SAMN08044047	clinical	cd_8_group_721	-	-
PDT000189642.2	PDS000006606.289	SAMN06312347	clinical	cd_8_group_722	-	-
PDT000237098.2	PDS000006606.289	SAMN07537048	clinical	cd_8_group_722	-	-
PDT000189661.2	PDS000062052.3	SAMN06320639	clinical	cd_8_group_723	cd_4_group_536	cd_2_group_417
PDT000193148.2	PDS000062052.3	SAMN06564450	clinical	cd_8_group_723	cd_4_group_536	cd_2_group_417
PDT000190679.2	PDS000062052.3	SAMN06320636	clinical	cd_8_group_723	cd_4_group_536	cd_2_group_437
PDT000195768.2	PDS000062052.3	SAMN06564454	clinical	cd_8_group_723	cd_4_group_536	cd_2_group_437
PDT000259837.2	PDS000062052.3	SAMN07311729	clinical	cd_8_group_723	cd_4_group_536	cd_2_group_437
PDT000195771.2	PDS000062052.3	SAMN06564455	clinical	cd_8_group_724	-	-
PDT000195772.2	PDS000062052.3	SAMN06564456	clinical	cd_8_group_724	-	-
PDT000225451.2	PDS000062052.3	SAMN07333434	clinical	cd_8_group_724	cd_4_group_537	-
PDT000265421.2	PDS000062052.3	SAMN08040063	clinical	cd_8_group_724	cd_4_group_537	-
PDT000189662.2	PDS000062052.3	SAMN06320637	clinical	cd_8_group_724	cd_4_group_537	cd_2_group_418
PDT000195696.2	PDS000062052.3	SAMN06564460	clinical	cd_8_group_724	cd_4_group_537	cd_2_group_418
PDT000222048.2	PDS000062052.3	SAMN07205181	clinical	cd_8_group_724	cd_4_group_537	cd_2_group_418
PDT000227323.2	PDS000062052.3	SAMN07205179	clinical	cd_8_group_724	cd_4_group_537	cd_2_group_418
PDT000189671.3	PDS000034380.54	SAMN06282396	clinical	cd_8_group_725	cd_4_group_538	-
PDT000231266.3	PDS000034380.54	SAMN07439632	clinical	cd_8_group_725	cd_4_group_538	cd_2_group_583
PDT000242608.3	PDS000034380.54	SAMN07434384	clinical	cd_8_group_725	cd_4_group_538	cd_2_group_583
PDT000190479.2	PDS000079375.441	SAMN06458163	clinical	cd_8_group_726	-	-
PDT000215114.2	PDS000079375.441	SAMN07177853	clinical	cd_8_group_726	-	-
PDT000216665.3	PDS000079375.441	SAMN07176346	clinical	cd_8_group_726	-	-
PDT000243737.2	PDS000079375.441	SAMN07663093	clinical	cd_8_group_726	-	-
PDT000273037.2	PDS000079375.441	SAMN08110347	clinical	cd_8_group_726	-	-
PDT000289105.2	PDS000079375.441	SAMN08595285	clinical	cd_8_group_726	-	-
PDT000295733.2	PDS000079375.441	SAMN08743207	clinical	cd_8_group_726	-	-
PDT000320718.1	PDS000079375.441	SAMN09274000	clinical	cd_8_group_726	-	-
PDT000321170.1	PDS000079375.441	SAMN09281196	clinical	cd_8_group_726	-	-
PDT000334492.1	PDS000079375.441	SAMN09474765	clinical	cd_8_group_726	-	-
PDT000355574.1	PDS000079375.441	SAMN09740747	clinical	cd_8_group_726	-	-
PDT000357266.1	PDS000079375.441	SAMN09763719	clinical	cd_8_group_726	-	-
PDT000372767.1	PDS000079375.441	SAMN09986415	clinical	cd_8_group_726	-	-
PDT000399858.1	PDS000079375.441	SAMN10352932	clinical	cd_8_group_726	-	-
PDT000399926.1	PDS000079375.441	SAMN10353525	clinical	cd_8_group_726	-	-
PDT000404075.1	PDS000079375.441	SAMN10391890	clinical	cd_8_group_726	-	-
PDT000410918.2	PDS000079375.441	SAMN10479361	clinical	cd_8_group_726	-	-
PDT000413925.1	PDS000079375.441	SAMN10518485	clinical	cd_8_group_726	-	-
PDT000413936.1	PDS000079375.441	SAMN10518483	clinical	cd_8_group_726	-	-
PDT000417855.1	PDS000079375.441	SAMN10594337	clinical	cd_8_group_726	-	-
PDT000417876.1	PDS000079375.441	SAMN10594364	clinical	cd_8_group_726	-	-
PDT000421098.2	PDS000079375.441	SAMN10619004	clinical	cd_8_group_726	-	-
PDT000421103.2	PDS000079375.441	SAMN10619000	clinical	cd_8_group_726	-	-
PDT000443294.1	PDS000079375.441	SAMN10774524	clinical	cd_8_group_726	-	-
PDT000451065.2	PDS000079375.441	SAMN10798077	clinical	cd_8_group_726	-	-
PDT000452717.1	PDS000079375.441	SAMN10821735	clinical	cd_8_group_726	-	-
PDT000465946.1	PDS000079375.441	SAMN10938856	clinical	cd_8_group_726	-	-
PDT000503824.1	PDS000079375.441	SAMN11791247	clinical	cd_8_group_726	-	-
PDT000509089.1	PDS000079375.441	SAMN11874446	clinical	cd_8_group_726	-	-
PDT000524438.1	PDS000079375.441	SAMN12087795	clinical	cd_8_group_726	-	-
PDT000533054.1	PDS000079375.441	SAMN12148144	clinical	cd_8_group_726	-	-
PDT000551484.1	PDS000079375.441	SAMN12414456	clinical	cd_8_group_726	-	-
PDT000569886.1	PDS000079375.441	SAMN12610853	clinical	cd_8_group_726	-	-
PDT000584521.1	PDS000079375.441	SAMN12730482	clinical	cd_8_group_726	-	-
PDT000599175.1	PDS000079375.441	SAMN12900464	clinical	cd_8_group_726	-	-
PDT000602361.1	PDS000079375.441	SAMN12993169	clinical	cd_8_group_726	-	-
PDT000608815.1	PDS000079375.441	SAMN13035677	clinical	cd_8_group_726	-	-
PDT000628606.1	PDS000079375.441	SAMN13291706	clinical	cd_8_group_726	-	-
PDT000631336.1	PDS000079375.441	SAMN13337027	clinical	cd_8_group_726	-	-
PDT000631339.1	PDS000079375.441	SAMN13337076	clinical	cd_8_group_726	-	-
PDT000635846.1	PDS000079375.441	SAMN13383135	clinical	cd_8_group_726	-	-
PDT000649334.1	PDS000079375.441	SAMN13663012	clinical	cd_8_group_726	-	-
PDT000672636.1	PDS000079375.441	SAMN13945436	clinical	cd_8_group_726	-	-
PDT000678004.1	PDS000079375.441	SAMN13999417	clinical	cd_8_group_726	-	-
PDT000678007.1	PDS000079375.441	SAMN13999415	clinical	cd_8_group_726	-	-
PDT000679518.1	PDS000079375.441	SAMN14057248	clinical	cd_8_group_726	-	-
PDT000730870.1	PDS000079375.441	SAMN14837852	clinical	cd_8_group_726	-	-
PDT000736062.1	PDS000079375.441	SAMN14935084	clinical	cd_8_group_726	-	-
PDT000761994.1	PDS000079375.441	SAMN15167723	clinical	cd_8_group_726	-	-
PDT000774403.1	PDS000079375.441	SAMN15407965	clinical	cd_8_group_726	-	-
PDT000828214.1	PDS000079375.441	SAMN15967533	clinical	cd_8_group_726	-	-
PDT000847527.1	PDS000079375.441	SAMN16263139	clinical	cd_8_group_726	-	-
PDT000853657.1	PDS000079375.441	SAMN16355578	clinical	cd_8_group_726	-	-
PDT000873742.1	PDS000079375.441	SAMN16614949	clinical	cd_8_group_726	-	-
PDT000938998.1	PDS000079375.441	SAMN17391777	clinical	cd_8_group_726	-	-
PDT000943693.1	PDS000079375.441	SAMN17679814	clinical	cd_8_group_726	-	-
PDT000951449.1	PDS000079375.441	SAMN17836187	clinical	cd_8_group_726	-	-
PDT000967623.1	PDS000079375.441	SAMN17977186	clinical	cd_8_group_726	-	-
PDT000983321.1	PDS000079375.441	SAMN18206593	clinical	cd_8_group_726	-	-
PDT000983592.1	PDS000079375.441	SAMN18243639	clinical	cd_8_group_726	-	-
PDT000985163.1	PDS000079375.441	SAMN18312943	clinical	cd_8_group_726	-	-
PDT001010824.1	PDS000079375.441	SAMN18823331	clinical	cd_8_group_726	-	-
PDT001012122.1	PDS000079375.441	SAMN18848743	clinical	cd_8_group_726	-	-
PDT001058664.1	PDS000079375.441	SAMN19516089	clinical	cd_8_group_726	-	-
PDT001059071.1	PDS000079375.441	SAMN19573393	clinical	cd_8_group_726	-	-
PDT001106116.1	PDS000079375.441	SAMN20676069	clinical	cd_8_group_726	-	-
PDT001116858.1	PDS000079375.441	SAMN20980432	clinical	cd_8_group_726	-	-
PDT001146946.1	PDS000079375.441	SAMN22136596	clinical	cd_8_group_726	-	-
PDT001151043.1	PDS000079375.441	SAMN22306778	clinical	cd_8_group_726	-	-
PDT001167587.1	PDS000079375.441	SAMN22841578	clinical	cd_8_group_726	-	-
PDT001195922.1	PDS000079375.441	SAMN23605437	clinical	cd_8_group_726	-	-
PDT001197477.1	PDS000079375.441	SAMN23708158	clinical	cd_8_group_726	-	-
PDT001242458.1	PDS000079375.441	SAMN16533777	clinical	cd_8_group_726	-	-
PDT001269219.1	PDS000079375.441	SAMN26659998	clinical	cd_8_group_726	-	-
PDT001289872.1	PDS000079375.441	SAMN27609602	clinical	cd_8_group_726	-	-
PDT001294766.1	PDS000079375.441	SAMN27861742	clinical	cd_8_group_726	-	-
PDT001308363.1	PDS000079375.441	SAMN28327167	clinical	cd_8_group_726	-	-
PDT001315288.1	PDS000079375.441	SAMN28667555	clinical	cd_8_group_726	-	-
PDT001315290.1	PDS000079375.441	SAMN28667556	clinical	cd_8_group_726	-	-
PDT001462078.1	PDS000079375.441	SAMN31391047	clinical	cd_8_group_726	-	-
PDT001579409.1	PDS000079375.441	SAMN32767952	clinical	cd_8_group_726	-	-
PDT001618670.1	PDS000079375.441	SAMN33342228	clinical	cd_8_group_726	-	-
PDT001663723.2	PDS000079375.441	SAMN33825516	clinical	cd_8_group_726	-	-
PDT001664990.1	PDS000079375.441	SAMN33842189	clinical	cd_8_group_726	-	-
PDT001682518.1	PDS000079375.441	SAMN34110465	clinical	cd_8_group_726	-	-
PDT001684015.1	PDS000079375.441	SAMN34114845	clinical	cd_8_group_726	-	-
PDT001694546.1	PDS000079375.441	SAMN34254140	clinical	cd_8_group_726	-	-
PDT001791849.1	PDS000079375.441	SAMN36008214	clinical	cd_8_group_726	-	-
PDT001817526.1	PDS000079375.441	SAMN36452826	clinical	cd_8_group_726	-	-
PDT000313244.2	PDS000079375.441	SAMN09197681	clinical	cd_8_group_726	cd_4_group_1181	cd_2_group_925
PDT000417886.1	PDS000079375.441	SAMN10594380	clinical	cd_8_group_726	cd_4_group_1181	cd_2_group_925
PDT000333647.1	PDS000079375.441	SAMN09464715	clinical	cd_8_group_726	cd_4_group_1244	cd_2_group_979
PDT000443288.1	PDS000079375.441	SAMN10774516	clinical	cd_8_group_726	cd_4_group_1244	cd_2_group_979
PDT000366219.1	PDS000079375.441	SAMN09878975	clinical	cd_8_group_726	cd_4_group_1452	-
PDT000582449.1	PDS000079375.441	SAMN12710520	clinical	cd_8_group_726	cd_4_group_1452	-
PDT000386139.1	PDS000079375.441	SAMN10139392	clinical	cd_8_group_726	cd_4_group_1566	cd_2_group_1218
PDT000452729.1	PDS000079375.441	SAMN10821748	clinical	cd_8_group_726	cd_4_group_1566	cd_2_group_1218
PDT000600806.1	PDS000079375.441	SAMN12913253	clinical	cd_8_group_726	cd_4_group_1566	cd_2_group_1882
PDT000618302.1	PDS000079375.441	SAMN13118067	clinical	cd_8_group_726	cd_4_group_1566	cd_2_group_1882
PDT000631734.1	PDS000079375.441	SAMN13349007	clinical	cd_8_group_726	cd_4_group_1566	cd_2_group_1882
PDT000551671.1	PDS000079375.441	SAMN12404852	clinical	cd_8_group_726	cd_4_group_1701	-
PDT000412024.1	PDS000079375.441	SAMN10492534	clinical	cd_8_group_726	cd_4_group_1701	cd_2_group_1321
PDT000481341.1	PDS000079375.441	SAMN11234126	clinical	cd_8_group_726	cd_4_group_1701	cd_2_group_1321
PDT000417850.1	PDS000079375.441	SAMN10594319	clinical	cd_8_group_726	cd_4_group_1720	-
PDT000478303.1	PDS000079375.441	SAMN11131292	clinical	cd_8_group_726	cd_4_group_1720	-
PDT000486081.1	PDS000079375.441	SAMN11339720	clinical	cd_8_group_726	cd_4_group_1720	-
PDT000491533.1	PDS000079375.441	SAMN11457325	clinical	cd_8_group_726	cd_4_group_1720	-
PDT000525460.1	PDS000079375.441	SAMN12100460	clinical	cd_8_group_726	cd_4_group_1720	-
PDT000542140.1	PDS000079375.441	SAMN12256393	clinical	cd_8_group_726	cd_4_group_1720	-
PDT000581130.1	PDS000079375.441	SAMN12703374	clinical	cd_8_group_726	cd_4_group_1720	-
PDT000627886.1	PDS000079375.441	SAMN13281035	clinical	cd_8_group_726	cd_4_group_1720	-
PDT000671533.1	PDS000079375.441	SAMN13930206	clinical	cd_8_group_726	cd_4_group_1720	-
PDT000708878.1	PDS000079375.441	SAMN14375095	clinical	cd_8_group_726	cd_4_group_1720	-
PDT000823066.1	PDS000079375.441	SAMN15934229	clinical	cd_8_group_726	cd_4_group_1720	-
PDT000855478.1	PDS000079375.441	SAMN16373814	clinical	cd_8_group_726	cd_4_group_1720	-
PDT000443286.1	PDS000079375.441	SAMN10774515	clinical	cd_8_group_726	cd_4_group_1720	cd_2_group_1372
PDT000449072.1	PDS000079375.441	SAMN10794282	clinical	cd_8_group_726	cd_4_group_1720	cd_2_group_1372
PDT000465942.1	PDS000079375.441	SAMN10938851	clinical	cd_8_group_726	cd_4_group_1720	cd_2_group_1372
PDT000468596.1	PDS000079375.441	SAMN10988708	clinical	cd_8_group_726	cd_4_group_1720	cd_2_group_1372
PDT000469406.1	PDS000079375.441	SAMN11022535	clinical	cd_8_group_726	cd_4_group_1720	cd_2_group_1372
PDT000469914.1	PDS000079375.441	SAMN11029209	clinical	cd_8_group_726	cd_4_group_1720	cd_2_group_1372
PDT000481106.1	PDS000079375.441	SAMN11192292	clinical	cd_8_group_726	cd_4_group_1720	cd_2_group_1372
PDT000481110.1	PDS000079375.441	SAMN11192288	clinical	cd_8_group_726	cd_4_group_1720	cd_2_group_1372
PDT000481117.1	PDS000079375.441	SAMN11192294	clinical	cd_8_group_726	cd_4_group_1720	cd_2_group_1372
PDT000482586.1	PDS000079375.441	SAMN11254736	clinical	cd_8_group_726	cd_4_group_1720	cd_2_group_1372
PDT000505218.1	PDS000079375.441	SAMN11841806	clinical	cd_8_group_726	cd_4_group_1720	cd_2_group_1372
PDT000509092.1	PDS000079375.441	SAMN11874444	clinical	cd_8_group_726	cd_4_group_1720	cd_2_group_1372
PDT000519272.1	PDS000079375.441	SAMN12011082	clinical	cd_8_group_726	cd_4_group_1720	cd_2_group_1372
PDT000542627.1	PDS000079375.441	SAMN12262396	clinical	cd_8_group_726	cd_4_group_1720	cd_2_group_1372
PDT000542631.1	PDS000079375.441	SAMN12262397	clinical	cd_8_group_726	cd_4_group_1720	cd_2_group_1372
PDT000546139.1	PDS000079375.441	SAMN12324308	clinical	cd_8_group_726	cd_4_group_1720	cd_2_group_1372
PDT000618280.1	PDS000079375.441	SAMN13117890	clinical	cd_8_group_726	cd_4_group_1720	cd_2_group_1372
PDT000618288.1	PDS000079375.441	SAMN13117884	clinical	cd_8_group_726	cd_4_group_1720	cd_2_group_1372
PDT000643647.1	PDS000079375.441	SAMN13542570	clinical	cd_8_group_726	cd_4_group_1720	cd_2_group_1372
PDT000655812.1	PDS000079375.441	SAMN13747361	clinical	cd_8_group_726	cd_4_group_1720	cd_2_group_1372
PDT000677652.1	PDS000079375.441	SAMN13981300	clinical	cd_8_group_726	cd_4_group_1720	cd_2_group_1372
PDT000677660.1	PDS000079375.441	SAMN13981297	clinical	cd_8_group_726	cd_4_group_1720	cd_2_group_1372
PDT000689305.1	PDS000079375.441	SAMN14162078	clinical	cd_8_group_726	cd_4_group_1720	cd_2_group_1372
PDT000706492.1	PDS000079375.441	SAMN14322587	clinical	cd_8_group_726	cd_4_group_1720	cd_2_group_1372
PDT000706494.1	PDS000079375.441	SAMN14322618	clinical	cd_8_group_726	cd_4_group_1720	cd_2_group_1372
PDT000708880.1	PDS000079375.441	SAMN14375094	clinical	cd_8_group_726	cd_4_group_1720	cd_2_group_1372
PDT000719803.1	PDS000079375.441	SAMN14543641	clinical	cd_8_group_726	cd_4_group_1720	cd_2_group_1372
PDT000728020.1	PDS000079375.441	SAMN14749822	clinical	cd_8_group_726	cd_4_group_1720	cd_2_group_1372
PDT000756527.1	PDS000079375.441	SAMN15092607	clinical	cd_8_group_726	cd_4_group_1720	cd_2_group_1372
PDT000478274.1	PDS000079375.441	SAMN11131293	clinical	cd_8_group_726	cd_4_group_1720	cd_2_group_1430
PDT000486072.1	PDS000079375.441	SAMN11339719	clinical	cd_8_group_726	cd_4_group_1720	cd_2_group_1430
PDT000509090.1	PDS000079375.441	SAMN11874445	clinical	cd_8_group_726	cd_4_group_1720	cd_2_group_1430
PDT000481114.1	PDS000079375.441	SAMN11192290	clinical	cd_8_group_726	cd_4_group_1720	cd_2_group_1446
PDT000575935.1	PDS000079375.441	SAMN12658411	clinical	cd_8_group_726	cd_4_group_1720	cd_2_group_1446
PDT000548672.1	PDS000079375.441	SAMN12354571	clinical	cd_8_group_726	cd_4_group_1725	-
PDT000550726.1	PDS000079375.441	SAMN12390513	clinical	cd_8_group_726	cd_4_group_1725	-
PDT000607936.1	PDS000079375.441	SAMN13028167	clinical	cd_8_group_726	cd_4_group_1725	-
PDT000421078.1	PDS000079375.441	SAMN10618938	clinical	cd_8_group_726	cd_4_group_1725	cd_2_group_1341
PDT000570788.1	PDS000079375.441	SAMN12618138	clinical	cd_8_group_726	cd_4_group_1725	cd_2_group_1341
PDT000570804.1	PDS000079375.441	SAMN12618141	clinical	cd_8_group_726	cd_4_group_1725	cd_2_group_1341
PDT000570806.1	PDS000079375.441	SAMN12618142	clinical	cd_8_group_726	cd_4_group_1725	cd_2_group_1341
PDT000581121.1	PDS000079375.441	SAMN12703132	clinical	cd_8_group_726	cd_4_group_1725	cd_2_group_1341
PDT000628374.1	PDS000079375.441	SAMN13287998	clinical	cd_8_group_726	cd_4_group_1725	cd_2_group_1341
PDT000628376.1	PDS000079375.441	SAMN13288000	clinical	cd_8_group_726	cd_4_group_1725	cd_2_group_1341
PDT000683200.1	PDS000079375.441	SAMN14099312	clinical	cd_8_group_726	cd_4_group_1725	cd_2_group_1341
PDT001400383.1	PDS000079375.441	SAMN30526380	clinical	cd_8_group_726	cd_4_group_1725	cd_2_group_1341
PDT000465983.1	PDS000079375.441	SAMN10939018	clinical	cd_8_group_726	cd_4_group_1811	-
PDT000490395.1	PDS000079375.441	SAMN11419339	clinical	cd_8_group_726	cd_4_group_1811	-
PDT000495621.1	PDS000079375.441	SAMN11514733	clinical	cd_8_group_726	cd_4_group_1811	-
PDT000480494.1	PDS000079375.441	SAMN11178365	clinical	cd_8_group_726	cd_4_group_1846	cd_2_group_1440
PDT000579395.1	PDS000079375.441	SAMN12686956	clinical	cd_8_group_726	cd_4_group_1846	cd_2_group_1440
PDT000594523.1	PDS000079375.441	SAMN12856273	clinical	cd_8_group_726	cd_4_group_1846	cd_2_group_1440
PDT000481100.1	PDS000079375.441	SAMN11192281	clinical	cd_8_group_726	cd_4_group_1850	cd_2_group_1445
PDT000533265.1	PDS000079375.441	SAMN12150406	clinical	cd_8_group_726	cd_4_group_1850	cd_2_group_1445
PDT000575944.1	PDS000079375.441	SAMN12658403	clinical	cd_8_group_726	cd_4_group_1850	cd_2_group_1445
PDT000584173.1	PDS000079375.441	SAMN12724375	clinical	cd_8_group_726	cd_4_group_1850	cd_2_group_1445
PDT000610433.1	PDS000079375.441	SAMN13051569	clinical	cd_8_group_726	cd_4_group_1850	cd_2_group_1445
PDT000624203.1	PDS000079375.441	SAMN13207599	clinical	cd_8_group_726	cd_4_group_1850	cd_2_group_1445
PDT000628378.1	PDS000079375.441	SAMN13287996	clinical	cd_8_group_726	cd_4_group_1850	cd_2_group_1445
PDT000634817.1	PDS000079375.441	SAMN13354307	clinical	cd_8_group_726	cd_4_group_1850	cd_2_group_1445
PDT000640314.1	PDS000079375.441	SAMN13494338	clinical	cd_8_group_726	cd_4_group_1850	cd_2_group_1445
PDT000643071.1	PDS000079375.441	SAMN13526575	clinical	cd_8_group_726	cd_4_group_1850	cd_2_group_1445
PDT000646253.1	PDS000079375.441	SAMN13608614	clinical	cd_8_group_726	cd_4_group_1850	cd_2_group_1445
PDT000647202.1	PDS000079375.441	SAMN13616510	clinical	cd_8_group_726	cd_4_group_1850	cd_2_group_1445
PDT000647240.1	PDS000079375.441	SAMN13616511	clinical	cd_8_group_726	cd_4_group_1850	cd_2_group_1445
PDT000649903.1	PDS000079375.441	SAMN13675842	clinical	cd_8_group_726	cd_4_group_1850	cd_2_group_1445
PDT000678006.1	PDS000079375.441	SAMN13999413	clinical	cd_8_group_726	cd_4_group_1850	cd_2_group_1445
PDT000625715.1	PDS000079375.441	SAMN13243702	clinical	cd_8_group_726	cd_4_group_1928	-
PDT000499202.1	PDS000079375.441	SAMN11603898	clinical	cd_8_group_726	cd_4_group_1928	cd_2_group_1508
PDT000596701.1	PDS000079375.441	SAMN12872030	clinical	cd_8_group_726	cd_4_group_1928	cd_2_group_1508
PDT000599920.1	PDS000079375.441	SAMN12908088	clinical	cd_8_group_726	cd_4_group_1928	cd_2_group_1508
PDT000620525.1	PDS000079375.441	SAMN13159228	clinical	cd_8_group_726	cd_4_group_1928	cd_2_group_1508
PDT000624858.1	PDS000079375.441	SAMN13222009	clinical	cd_8_group_726	cd_4_group_1928	cd_2_group_1508
PDT000630057.1	PDS000079375.441	SAMN13320468	clinical	cd_8_group_726	cd_4_group_1928	cd_2_group_1508
PDT000644223.1	PDS000079375.441	SAMN13551817	clinical	cd_8_group_726	cd_4_group_1928	cd_2_group_1508
PDT000682729.1	PDS000079375.441	SAMN14085499	clinical	cd_8_group_726	cd_4_group_1928	cd_2_group_1508
PDT000734618.1	PDS000079375.441	SAMN14901186	clinical	cd_8_group_726	cd_4_group_1928	cd_2_group_1508
PDT000851573.1	PDS000079375.441	SAMN16320563	clinical	cd_8_group_726	cd_4_group_1928	cd_2_group_1508
PDT000551004.1	PDS000079375.441	SAMN12392408	clinical	cd_8_group_726	cd_4_group_2118	-
PDT000587827.1	PDS000079375.441	SAMN12774007	clinical	cd_8_group_726	cd_4_group_2118	-
PDT000551920.1	PDS000079375.441	SAMN12415858	clinical	cd_8_group_726	cd_4_group_2129	-
PDT000820647.1	PDS000079375.441	SAMN15901732	clinical	cd_8_group_726	cd_4_group_2129	-
PDT000558472.1	PDS000079375.441	SAMN12533927	clinical	cd_8_group_726	cd_4_group_2161	cd_2_group_1687
PDT000558473.1	PDS000079375.441	SAMN12533929	clinical	cd_8_group_726	cd_4_group_2161	cd_2_group_1687
PDT000568928.1	PDS000079375.441	SAMN12604804	clinical	cd_8_group_726	cd_4_group_2161	cd_2_group_1687
PDT000573251.1	PDS000079375.441	SAMN12628307	clinical	cd_8_group_726	cd_4_group_2161	cd_2_group_1687
PDT000575869.1	PDS000079375.441	SAMN12657854	clinical	cd_8_group_726	cd_4_group_2161	cd_2_group_1687
PDT000600492.1	PDS000079375.441	SAMN12911190	clinical	cd_8_group_726	cd_4_group_2161	cd_2_group_1687
PDT000600493.1	PDS000079375.441	SAMN12911191	clinical	cd_8_group_726	cd_4_group_2161	cd_2_group_1687
PDT000600495.1	PDS000079375.441	SAMN12911192	clinical	cd_8_group_726	cd_4_group_2161	cd_2_group_1687
PDT000658607.1	PDS000079375.441	SAMN13811307	clinical	cd_8_group_726	cd_4_group_2161	cd_2_group_1687
PDT000668261.2	PDS000079375.441	SAMN13897677	clinical	cd_8_group_726	cd_4_group_2161	cd_2_group_1687
PDT000880395.1	PDS000079375.441	SAMN16676778	clinical	cd_8_group_726	cd_4_group_2161	cd_2_group_1687
PDT000880400.1	PDS000079375.441	SAMN16676781	clinical	cd_8_group_726	cd_4_group_2161	cd_2_group_1687
PDT000880407.1	PDS000079375.441	SAMN16676760	clinical	cd_8_group_726	cd_4_group_2161	cd_2_group_1687
PDT000880411.1	PDS000079375.441	SAMN16676776	clinical	cd_8_group_726	cd_4_group_2161	cd_2_group_1687
PDT000880420.1	PDS000079375.441	SAMN16676718	clinical	cd_8_group_726	cd_4_group_2161	cd_2_group_1687
PDT000607940.1	PDS000079375.441	SAMN13028170	clinical	cd_8_group_726	cd_4_group_2351	-
PDT000693931.1	PDS000079375.441	SAMN14258553	clinical	cd_8_group_726	cd_4_group_2351	-
PDT001338333.2	PDS000079375.441	SAMN29230556	clinical	cd_8_group_726	cd_4_group_2351	-
PDT000590348.1	PDS000079375.441	SAMN12807636	clinical	cd_8_group_726	cd_4_group_2351	cd_2_group_1845
PDT000590351.1	PDS000079375.441	SAMN12807637	clinical	cd_8_group_726	cd_4_group_2351	cd_2_group_1845
PDT000607938.1	PDS000079375.441	SAMN13028171	clinical	cd_8_group_726	cd_4_group_2351	cd_2_group_1845
PDT000646338.1	PDS000079375.441	SAMN13609932	clinical	cd_8_group_726	cd_4_group_2351	cd_2_group_1845
PDT000687018.1	PDS000079375.441	SAMN14120722	clinical	cd_8_group_726	cd_4_group_2351	cd_2_group_1845
PDT000691084.2	PDS000079375.441	SAMN14214425	clinical	cd_8_group_726	cd_4_group_2351	cd_2_group_1845
PDT000693818.1	PDS000079375.441	SAMN14258028	clinical	cd_8_group_726	cd_4_group_2351	cd_2_group_1845
PDT000705959.1	PDS000079375.441	SAMN14292033	clinical	cd_8_group_726	cd_4_group_2351	cd_2_group_1845
PDT000653576.1	PDS000079375.441	SAMN13714975	clinical	cd_8_group_726	cd_4_group_2402	-
PDT000947794.1	PDS000079375.441	SAMN17771829	clinical	cd_8_group_726	cd_4_group_2402	-
PDT000976713.1	PDS000079375.441	SAMN18108352	clinical	cd_8_group_726	cd_4_group_2402	-
PDT000604647.1	PDS000079375.441	SAMN13014943	clinical	cd_8_group_726	cd_4_group_2402	cd_2_group_1893
PDT000637345.1	PDS000079375.441	SAMN13413497	clinical	cd_8_group_726	cd_4_group_2402	cd_2_group_1893
PDT000638944.1	PDS000079375.441	SAMN13451184	clinical	cd_8_group_726	cd_4_group_2402	cd_2_group_1893
PDT000650909.1	PDS000079375.441	SAMN13689779	clinical	cd_8_group_726	cd_4_group_2402	cd_2_group_1893
PDT000721029.1	PDS000079375.441	SAMN14567590	clinical	cd_8_group_726	cd_4_group_2402	cd_2_group_1893
PDT000848939.1	PDS000079375.441	SAMN16282178	clinical	cd_8_group_726	cd_4_group_2402	cd_2_group_1893
PDT000864183.1	PDS000079375.441	SAMN16498951	clinical	cd_8_group_726	cd_4_group_2402	cd_2_group_1893
PDT000617234.1	PDS000079375.441	SAMN13107864	clinical	cd_8_group_726	cd_4_group_2438	cd_2_group_1920
PDT000640208.1	PDS000079375.441	SAMN13490061	clinical	cd_8_group_726	cd_4_group_2438	cd_2_group_1920
PDT000647846.1	PDS000079375.441	SAMN13624692	clinical	cd_8_group_726	cd_4_group_2438	cd_2_group_1920
PDT000618230.1	PDS000079375.441	SAMN13117387	clinical	cd_8_group_726	cd_4_group_2444	-
PDT000677025.1	PDS000079375.441	SAMN13974090	clinical	cd_8_group_726	cd_4_group_2444	-
PDT000677014.1	PDS000079375.441	SAMN13974094	clinical	cd_8_group_726	cd_4_group_2444	cd_2_group_2107
PDT000677021.1	PDS000079375.441	SAMN13974092	clinical	cd_8_group_726	cd_4_group_2444	cd_2_group_2107
PDT000677024.1	PDS000079375.441	SAMN13974123	clinical	cd_8_group_726	cd_4_group_2444	cd_2_group_2107
PDT000677026.1	PDS000079375.441	SAMN13974124	clinical	cd_8_group_726	cd_4_group_2444	cd_2_group_2107
PDT000708733.1	PDS000079375.441	SAMN14367638	clinical	cd_8_group_726	cd_4_group_2444	cd_2_group_2107
PDT000655537.1	PDS000079375.441	SAMN13740838	clinical	cd_8_group_726	cd_4_group_2484	-
PDT000683176.1	PDS000079375.441	SAMN14098789	clinical	cd_8_group_726	cd_4_group_2484	-
PDT000733491.1	PDS000079375.441	SAMN14848750	clinical	cd_8_group_726	cd_4_group_2484	-
PDT000774463.1	PDS000079375.441	SAMN15408322	clinical	cd_8_group_726	cd_4_group_2484	-
PDT000789270.1	PDS000079375.441	SAMN15549689	clinical	cd_8_group_726	cd_4_group_2484	-
PDT000938265.1	PDS000079375.441	SAMN17383294	clinical	cd_8_group_726	cd_4_group_2484	-
PDT000968844.1	PDS000079375.441	SAMN18011285	clinical	cd_8_group_726	cd_4_group_2484	-
PDT000991324.1	PDS000079375.441	SAMN18510246	clinical	cd_8_group_726	cd_4_group_2484	-
PDT001107924.1	PDS000079375.441	SAMN20716609	clinical	cd_8_group_726	cd_4_group_2484	-
PDT001146362.1	PDS000079375.441	SAMN22091379	clinical	cd_8_group_726	cd_4_group_2484	-
PDT001308370.1	PDS000079375.441	SAMN28327093	clinical	cd_8_group_726	cd_4_group_2484	-
PDT000628373.1	PDS000079375.441	SAMN13288001	clinical	cd_8_group_726	cd_4_group_2484	cd_2_group_1965
PDT000639954.1	PDS000079375.441	SAMN13447574	clinical	cd_8_group_726	cd_4_group_2484	cd_2_group_1965
PDT000650693.1	PDS000079375.441	SAMN13684914	clinical	cd_8_group_726	cd_4_group_2484	cd_2_group_2054
PDT000724186.1	PDS000079375.441	SAMN14609619	clinical	cd_8_group_726	cd_4_group_2484	cd_2_group_2054
PDT000770348.1	PDS000079375.441	SAMN15340931	clinical	cd_8_group_726	cd_4_group_2484	cd_2_group_2054
PDT000785590.1	PDS000079375.441	SAMN15504592	clinical	cd_8_group_726	cd_4_group_2484	cd_2_group_2054
PDT000803198.1	PDS000079375.441	SAMN15746716	clinical	cd_8_group_726	cd_4_group_2484	cd_2_group_2054
PDT000803199.1	PDS000079375.441	SAMN15746715	clinical	cd_8_group_726	cd_4_group_2484	cd_2_group_2054
PDT000820722.1	PDS000079375.441	SAMN15901945	clinical	cd_8_group_726	cd_4_group_2484	cd_2_group_2054
PDT000920358.1	PDS000079375.441	SAMN17130832	clinical	cd_8_group_726	cd_4_group_2484	cd_2_group_2054
PDT000922727.1	PDS000079375.441	SAMN17149059	clinical	cd_8_group_726	cd_4_group_2484	cd_2_group_2054
PDT000999201.1	PDS000079375.441	SAMN18618730	clinical	cd_8_group_726	cd_4_group_2484	cd_2_group_2054
PDT001063234.1	PDS000079375.441	SAMN19595918	clinical	cd_8_group_726	cd_4_group_2484	cd_2_group_2054
PDT001090925.1	PDS000079375.441	SAMN20286184	clinical	cd_8_group_726	cd_4_group_2484	cd_2_group_2054
PDT000637166.1	PDS000079375.441	SAMN13392475	clinical	cd_8_group_726	cd_4_group_2520	-
PDT000693814.1	PDS000079375.441	SAMN14257685	clinical	cd_8_group_726	cd_4_group_2520	-
PDT000668771.1	PDS000079375.441	SAMN13905698	clinical	cd_8_group_726	cd_4_group_2553	-
PDT000644547.1	PDS000079375.441	SAMN13561015	clinical	cd_8_group_726	cd_4_group_2553	cd_2_group_2027
PDT000677011.1	PDS000079375.441	SAMN13974127	clinical	cd_8_group_726	cd_4_group_2553	cd_2_group_2027
PDT000677012.1	PDS000079375.441	SAMN13974126	clinical	cd_8_group_726	cd_4_group_2553	cd_2_group_2027
PDT000677019.1	PDS000079375.441	SAMN13974125	clinical	cd_8_group_726	cd_4_group_2553	cd_2_group_2027
PDT000677020.1	PDS000079375.441	SAMN13974096	clinical	cd_8_group_726	cd_4_group_2553	cd_2_group_2027
PDT000677028.1	PDS000079375.441	SAMN13974091	clinical	cd_8_group_726	cd_4_group_2553	cd_2_group_2027
PDT000682958.1	PDS000079375.441	SAMN14089358	clinical	cd_8_group_726	cd_4_group_2553	cd_2_group_2027
PDT000677890.1	PDS000079375.441	SAMN13991961	clinical	cd_8_group_726	cd_4_group_2595	-
PDT000658652.1	PDS000079375.441	SAMN13812048	clinical	cd_8_group_726	cd_4_group_2595	cd_2_group_2072
PDT000665194.1	PDS000079375.441	SAMN13880237	clinical	cd_8_group_726	cd_4_group_2595	cd_2_group_2072
PDT000665197.1	PDS000079375.441	SAMN13880234	clinical	cd_8_group_726	cd_4_group_2595	cd_2_group_2072
PDT000665200.1	PDS000079375.441	SAMN13880236	clinical	cd_8_group_726	cd_4_group_2595	cd_2_group_2072
PDT000671987.1	PDS000079375.441	SAMN13938660	clinical	cd_8_group_726	cd_4_group_2595	cd_2_group_2072
PDT000677892.1	PDS000079375.441	SAMN13991960	clinical	cd_8_group_726	cd_4_group_2595	cd_2_group_2072
PDT000703781.1	PDS000079375.441	SAMN14277402	clinical	cd_8_group_726	cd_4_group_2595	cd_2_group_2072
PDT000907926.1	PDS000079375.441	SAMN17038205	clinical	cd_8_group_726	cd_4_group_2655	-
PDT000683179.1	PDS000079375.441	SAMN14098784	clinical	cd_8_group_726	cd_4_group_2655	cd_2_group_2125
PDT000878500.1	PDS000079375.441	SAMN16661812	clinical	cd_8_group_726	cd_4_group_2655	cd_2_group_2125
PDT000932200.1	PDS000079375.441	SAMN17309606	clinical	cd_8_group_726	cd_4_group_2655	cd_2_group_2125
PDT000683203.1	PDS000079375.441	SAMN14099317	clinical	cd_8_group_726	cd_4_group_2656	-
PDT000772041.1	PDS000079375.441	SAMN15377027	clinical	cd_8_group_726	cd_4_group_2656	-
PDT000693759.1	PDS000079375.441	SAMN14254648	clinical	cd_8_group_726	cd_4_group_2689	cd_2_group_2154
PDT000693803.1	PDS000079375.441	SAMN14257332	clinical	cd_8_group_726	cd_4_group_2689	cd_2_group_2154
PDT000710360.1	PDS000079375.441	SAMN14393544	clinical	cd_8_group_726	cd_4_group_2689	cd_2_group_2154
PDT000705841.1	PDS000079375.441	SAMN14290468	clinical	cd_8_group_726	cd_4_group_2696	cd_2_group_2160
PDT000770813.1	PDS000079375.441	SAMN15352466	clinical	cd_8_group_726	cd_4_group_2696	cd_2_group_2160
PDT000730372.1	PDS000079375.441	SAMN14829306	clinical	cd_8_group_726	cd_4_group_2738	cd_2_group_2197
PDT000866676.1	PDS000079375.441	SAMN16533763	clinical	cd_8_group_726	cd_4_group_2738	cd_2_group_2197
PDT000862871.1	PDS000079375.441	SAMN16451713	clinical	cd_8_group_726	cd_4_group_2740	-
PDT001000414.1	PDS000079375.441	SAMN18623076	clinical	cd_8_group_726	cd_4_group_2740	-
PDT000730378.1	PDS000079375.441	SAMN14829335	clinical	cd_8_group_726	cd_4_group_2740	cd_2_group_2201
PDT000730379.1	PDS000079375.441	SAMN14829336	clinical	cd_8_group_726	cd_4_group_2740	cd_2_group_2201
PDT000734631.1	PDS000079375.441	SAMN14901222	clinical	cd_8_group_726	cd_4_group_2740	cd_2_group_2201
PDT000734632.1	PDS000079375.441	SAMN14901224	clinical	cd_8_group_726	cd_4_group_2740	cd_2_group_2201
PDT000736061.1	PDS000079375.441	SAMN14935090	clinical	cd_8_group_726	cd_4_group_2740	cd_2_group_2201
PDT000762007.1	PDS000079375.441	SAMN15167768	clinical	cd_8_group_726	cd_4_group_2740	cd_2_group_2201
PDT000766635.1	PDS000079375.441	SAMN15239045	clinical	cd_8_group_726	cd_4_group_2740	cd_2_group_2201
PDT000784164.1	PDS000079375.441	SAMN15469730	clinical	cd_8_group_726	cd_4_group_2740	cd_2_group_2201
PDT000798360.1	PDS000079375.441	SAMN15663724	clinical	cd_8_group_726	cd_4_group_2740	cd_2_group_2201
PDT000826594.1	PDS000079375.441	SAMN15942326	clinical	cd_8_group_726	cd_4_group_2740	cd_2_group_2201
PDT000837385.1	PDS000079375.441	SAMN16180492	clinical	cd_8_group_726	cd_4_group_2740	cd_2_group_2201
PDT000866693.1	PDS000079375.441	SAMN16533774	clinical	cd_8_group_726	cd_4_group_2740	cd_2_group_2201
PDT000869950.1	PDS000079375.441	SAMN16573776	clinical	cd_8_group_726	cd_4_group_2740	cd_2_group_2201
PDT000878977.1	PDS000079375.441	SAMN16667132	clinical	cd_8_group_726	cd_4_group_2740	cd_2_group_2201
PDT000880649.1	PDS000079375.441	SAMN16679421	clinical	cd_8_group_726	cd_4_group_2740	cd_2_group_2201
PDT000948650.1	PDS000079375.441	SAMN17784913	clinical	cd_8_group_726	cd_4_group_2740	cd_2_group_2201
PDT001125803.1	PDS000079375.441	SAMN21362967	clinical	cd_8_group_726	cd_4_group_2740	cd_2_group_2201
PDT000730722.1	PDS000079375.441	SAMN14833824	clinical	cd_8_group_726	cd_4_group_2742	cd_2_group_2202
PDT000785461.1	PDS000079375.441	SAMN15503761	clinical	cd_8_group_726	cd_4_group_2742	cd_2_group_2202
PDT000797107.1	PDS000079375.441	SAMN15650469	clinical	cd_8_group_726	cd_4_group_2742	cd_2_group_2202
PDT000797412.1	PDS000079375.441	SAMN15655084	clinical	cd_8_group_726	cd_4_group_2763	-
PDT000739725.1	PDS000079375.441	SAMN14967352	clinical	cd_8_group_726	cd_4_group_2763	cd_2_group_2221
PDT000797415.1	PDS000079375.441	SAMN15655085	clinical	cd_8_group_726	cd_4_group_2763	cd_2_group_2221
PDT000798252.1	PDS000079375.441	SAMN15663527	clinical	cd_8_group_726	cd_4_group_2879	cd_2_group_2331
PDT000798259.1	PDS000079375.441	SAMN15663528	clinical	cd_8_group_726	cd_4_group_2879	cd_2_group_2331
PDT000826592.1	PDS000079375.441	SAMN15942325	clinical	cd_8_group_726	cd_4_group_2952	cd_2_group_2391
PDT000853654.1	PDS000079375.441	SAMN16355577	clinical	cd_8_group_726	cd_4_group_2952	cd_2_group_2391
PDT000979220.1	PDS000079375.441	SAMN18170360	clinical	cd_8_group_726	cd_4_group_3078	-
PDT001048312.1	PDS000079375.441	SAMN19353432	clinical	cd_8_group_726	cd_4_group_3078	-
PDT001109827.1	PDS000079375.441	SAMN20812892	clinical	cd_8_group_726	cd_4_group_3078	-
PDT000873672.1	PDS000079375.441	SAMN16611871	clinical	cd_8_group_726	cd_4_group_3078	cd_2_group_2503
PDT000925226.1	PDS000079375.441	SAMN17170639	clinical	cd_8_group_726	cd_4_group_3078	cd_2_group_2503
PDT000953450.1	PDS000079375.441	SAMN17856736	clinical	cd_8_group_726	cd_4_group_3078	cd_2_group_2503
PDT001016255.1	PDS000079375.441	SAMN18921784	clinical	cd_8_group_726	cd_4_group_3078	cd_2_group_2715
PDT001023030.1	PDS000079375.441	SAMN19092503	clinical	cd_8_group_726	cd_4_group_3078	cd_2_group_2715
PDT001025743.1	PDS000079375.441	SAMN19156868	clinical	cd_8_group_726	cd_4_group_3078	cd_2_group_2715
PDT001070530.1	PDS000079375.441	SAMN19713342	clinical	cd_8_group_726	cd_4_group_3078	cd_2_group_2715
PDT001074562.1	PDS000079375.441	SAMN19797256	clinical	cd_8_group_726	cd_4_group_3078	cd_2_group_2715
PDT001074597.1	PDS000079375.441	SAMN19797260	clinical	cd_8_group_726	cd_4_group_3078	cd_2_group_2715
PDT001083003.1	PDS000079375.441	SAMN20082265	clinical	cd_8_group_726	cd_4_group_3078	cd_2_group_2715
PDT001168024.1	PDS000079375.441	SAMN22863501	clinical	cd_8_group_726	cd_4_group_3078	cd_2_group_2715
PDT001198029.1	PDS000079375.441	SAMN23721423	clinical	cd_8_group_726	cd_4_group_3078	cd_2_group_2715
PDT001279237.1	PDS000079375.441	SAMN27283223	clinical	cd_8_group_726	cd_4_group_3078	cd_2_group_2715
PDT000878192.1	PDS000079375.441	SAMN16651062	clinical	cd_8_group_726	cd_4_group_3084	cd_2_group_2508
PDT000897408.1	PDS000079375.441	SAMN16874490	clinical	cd_8_group_726	cd_4_group_3084	cd_2_group_2508
PDT000948424.1	PDS000079375.441	SAMN17777314	clinical	cd_8_group_726	cd_4_group_3206	cd_2_group_2613
PDT000948425.1	PDS000079375.441	SAMN17777316	clinical	cd_8_group_726	cd_4_group_3206	cd_2_group_2613
PDT000970281.1	PDS000079375.441	SAMN18026287	clinical	cd_8_group_726	cd_4_group_3206	cd_2_group_2613
PDT000953961.1	PDS000079375.441	SAMN17865644	clinical	cd_8_group_726	cd_4_group_3217	-
PDT001029053.1	PDS000079375.441	SAMN19194273	clinical	cd_8_group_726	cd_4_group_3217	-
PDT000971801.1	PDS000079375.441	SAMN18051454	clinical	cd_8_group_726	cd_4_group_3230	cd_2_group_2630
PDT000999197.1	PDS000079375.441	SAMN18618618	clinical	cd_8_group_726	cd_4_group_3230	cd_2_group_2630
PDT001589393.1	PDS000079375.441	SAMN32878350	clinical	cd_8_group_726	cd_4_group_3269	-
PDT000995682.1	PDS000079375.441	SAMN18571991	clinical	cd_8_group_726	cd_4_group_3269	cd_2_group_2661
PDT001267858.1	PDS000079375.441	SAMN26537499	clinical	cd_8_group_726	cd_4_group_3269	cd_2_group_2661
PDT001503127.1	PDS000079375.441	SAMN31896630	clinical	cd_8_group_726	cd_4_group_3269	cd_2_group_2661
PDT001498241.1	PDS000079375.441	SAMN31872420	clinical	cd_8_group_726	cd_4_group_3269	cd_2_group_3968
PDT001514888.1	PDS000079375.441	SAMN32075231	clinical	cd_8_group_726	cd_4_group_3269	cd_2_group_3968
PDT001519584.1	PDS000079375.441	SAMN32129678	clinical	cd_8_group_726	cd_4_group_3269	cd_2_group_3968
PDT001519796.1	PDS000079375.441	SAMN32133598	clinical	cd_8_group_726	cd_4_group_3269	cd_2_group_3968
PDT001537320.1	PDS000079375.441	SAMN32310712	clinical	cd_8_group_726	cd_4_group_3269	cd_2_group_3968
PDT001580571.1	PDS000079375.441	SAMN32781250	clinical	cd_8_group_726	cd_4_group_3269	cd_2_group_3968
PDT001665073.1	PDS000079375.441	SAMN33843632	clinical	cd_8_group_726	cd_4_group_3269	cd_2_group_3968
PDT001727793.1	PDS000079375.441	SAMN35007795	clinical	cd_8_group_726	cd_4_group_3269	cd_2_group_3968
PDT001768521.1	PDS000079375.441	SAMN35621461	clinical	cd_8_group_726	cd_4_group_3269	cd_2_group_3968
PDT001772703.1	PDS000079375.441	SAMN35675877	clinical	cd_8_group_726	cd_4_group_3269	cd_2_group_3968
PDT001779618.1	PDS000079375.441	SAMN35735499	clinical	cd_8_group_726	cd_4_group_3269	cd_2_group_3968
PDT001816575.1	PDS000079375.441	SAMN36429533	clinical	cd_8_group_726	cd_4_group_3269	cd_2_group_3968
PDT001840038.1	PDS000079375.441	SAMN36841695	clinical	cd_8_group_726	cd_4_group_3269	cd_2_group_3968
PDT001858484.1	PDS000079375.441	SAMN37110533	clinical	cd_8_group_726	cd_4_group_3269	cd_2_group_3968
PDT001075862.1	PDS000079375.441	SAMN19814141	clinical	cd_8_group_726	cd_4_group_3433	cd_2_group_2808
PDT001076724.1	PDS000079375.441	SAMN19856556	clinical	cd_8_group_726	cd_4_group_3433	cd_2_group_2808
PDT001083941.1	PDS000079375.441	SAMN20090784	clinical	cd_8_group_726	cd_4_group_3465	cd_2_group_2836
PDT001090395.1	PDS000079375.441	SAMN20244630	clinical	cd_8_group_726	cd_4_group_3465	cd_2_group_2836
PDT001106114.1	PDS000079375.441	SAMN20676067	clinical	cd_8_group_726	cd_4_group_3567	cd_2_group_2928
PDT001117991.1	PDS000079375.441	SAMN21023753	clinical	cd_8_group_726	cd_4_group_3567	cd_2_group_2928
PDT001117141.1	PDS000079375.441	SAMN20985678	clinical	cd_8_group_726	cd_4_group_3639	-
PDT001129305.1	PDS000079375.441	SAMN21412618	clinical	cd_8_group_726	cd_4_group_3639	-
PDT001122651.1	PDS000079375.441	SAMN21210676	clinical	cd_8_group_726	cd_4_group_3639	cd_2_group_3012
PDT001206719.1	PDS000079375.441	SAMN24225736	clinical	cd_8_group_726	cd_4_group_3639	cd_2_group_3012
PDT001162219.1	PDS000079375.441	SAMN22575544	clinical	cd_8_group_726	cd_4_group_3807	-
PDT001274313.1	PDS000079375.441	SAMN26878641	clinical	cd_8_group_726	cd_4_group_3807	-
PDT001167105.1	PDS000079375.441	SAMN22824442	clinical	cd_8_group_726	cd_4_group_3816	cd_2_group_3149
PDT001175480.1	PDS000079375.441	SAMN23167708	clinical	cd_8_group_726	cd_4_group_3816	cd_2_group_3149
PDT001216348.1	PDS000079375.441	SAMN24648875	clinical	cd_8_group_726	cd_4_group_3816	cd_2_group_3149
PDT001172063.1	PDS000079375.441	SAMN23007997	clinical	cd_8_group_726	cd_4_group_3826	-
PDT001206723.1	PDS000079375.441	SAMN24225749	clinical	cd_8_group_726	cd_4_group_3826	-
PDT001231206.1	PDS000079375.441	SAMN25276602	clinical	cd_8_group_726	cd_4_group_3826	-
PDT001335785.1	PDS000079375.441	SAMN29211037	clinical	cd_8_group_726	cd_4_group_3826	-
PDT001201429.1	PDS000079375.441	SAMN23894166	clinical	cd_8_group_726	cd_4_group_3826	cd_2_group_3212
PDT001221264.1	PDS000079375.441	SAMN24850542	clinical	cd_8_group_726	cd_4_group_3826	cd_2_group_3212
PDT001253525.1	PDS000079375.441	SAMN26200194	clinical	cd_8_group_726	cd_4_group_3826	cd_2_group_3212
PDT001335789.1	PDS000079375.441	SAMN29211040	clinical	cd_8_group_726	cd_4_group_3826	cd_2_group_3212
PDT001335792.1	PDS000079375.441	SAMN29211039	clinical	cd_8_group_726	cd_4_group_3826	cd_2_group_3212
PDT001335800.1	PDS000079375.441	SAMN29211044	clinical	cd_8_group_726	cd_4_group_3826	cd_2_group_3212
PDT001349428.1	PDS000079375.441	SAMN29405898	clinical	cd_8_group_726	cd_4_group_3826	cd_2_group_3212
PDT001353008.1	PDS000079375.441	SAMN29510634	clinical	cd_8_group_726	cd_4_group_3826	cd_2_group_3212
PDT001353770.1	PDS000079375.441	SAMN29541300	clinical	cd_8_group_726	cd_4_group_3826	cd_2_group_3212
PDT001172693.1	PDS000079375.441	SAMN23011010	clinical	cd_8_group_726	cd_4_group_3831	cd_2_group_3161
PDT001364955.1	PDS000079375.441	SAMN29843920	clinical	cd_8_group_726	cd_4_group_3831	cd_2_group_3161
PDT001488743.1	PDS000079375.441	SAMN31787924	clinical	cd_8_group_726	cd_4_group_3934	-
PDT001488744.1	PDS000079375.441	SAMN31787928	clinical	cd_8_group_726	cd_4_group_3934	-
PDT001219580.1	PDS000079375.441	SAMN24810394	clinical	cd_8_group_726	cd_4_group_3934	cd_2_group_3264
PDT001255884.1	PDS000079375.441	SAMN26315572	clinical	cd_8_group_726	cd_4_group_3934	cd_2_group_3264
PDT001289889.1	PDS000079375.441	SAMN27609605	clinical	cd_8_group_726	cd_4_group_3934	cd_2_group_3264
PDT001293156.1	PDS000079375.441	SAMN27750579	clinical	cd_8_group_726	cd_4_group_3934	cd_2_group_3264
PDT001316287.1	PDS000079375.441	SAMN28703940	clinical	cd_8_group_726	cd_4_group_3934	cd_2_group_3264
PDT001326406.1	PDS000079375.441	SAMN28944861	clinical	cd_8_group_726	cd_4_group_3934	cd_2_group_3264
PDT001338168.1	PDS000079375.441	SAMN29225614	clinical	cd_8_group_726	cd_4_group_3934	cd_2_group_3264
PDT001348862.1	PDS000079375.441	SAMN29402560	clinical	cd_8_group_726	cd_4_group_3934	cd_2_group_3264
PDT001351259.1	PDS000079375.441	SAMN29476226	clinical	cd_8_group_726	cd_4_group_3934	cd_2_group_3264
PDT001399724.1	PDS000079375.441	SAMN30468801	clinical	cd_8_group_726	cd_4_group_3934	cd_2_group_3264
PDT001406007.1	PDS000079375.441	SAMN30599089	clinical	cd_8_group_726	cd_4_group_3934	cd_2_group_3264
PDT001410545.1	PDS000079375.441	SAMN30694410	clinical	cd_8_group_726	cd_4_group_3934	cd_2_group_3264
PDT001410726.1	PDS000079375.441	SAMN30695437	clinical	cd_8_group_726	cd_4_group_3934	cd_2_group_3264
PDT001411786.1	PDS000079375.441	SAMN30720245	clinical	cd_8_group_726	cd_4_group_3934	cd_2_group_3264
PDT001411793.1	PDS000079375.441	SAMN30720241	clinical	cd_8_group_726	cd_4_group_3934	cd_2_group_3264
PDT001411847.1	PDS000079375.441	SAMN30720230	clinical	cd_8_group_726	cd_4_group_3934	cd_2_group_3264
PDT001416787.1	PDS000079375.441	SAMN30854463	clinical	cd_8_group_726	cd_4_group_3934	cd_2_group_3264
PDT001417132.1	PDS000079375.441	SAMN30861400	clinical	cd_8_group_726	cd_4_group_3934	cd_2_group_3264
PDT001429274.1	PDS000079375.441	SAMN30983775	clinical	cd_8_group_726	cd_4_group_3934	cd_2_group_3264
PDT001434582.1	PDS000079375.441	SAMN31024004	clinical	cd_8_group_726	cd_4_group_3934	cd_2_group_3264
PDT001443216.1	PDS000079375.441	SAMN31166845	clinical	cd_8_group_726	cd_4_group_3934	cd_2_group_3264
PDT001450574.1	PDS000079375.441	SAMN31243886	clinical	cd_8_group_726	cd_4_group_3934	cd_2_group_3264
PDT001476769.1	PDS000079375.441	SAMN31611467	clinical	cd_8_group_726	cd_4_group_3934	cd_2_group_3264
PDT001482674.1	PDS000079375.441	SAMN31671066	clinical	cd_8_group_726	cd_4_group_3934	cd_2_group_3264
PDT001484862.1	PDS000079375.441	SAMN31713107	clinical	cd_8_group_726	cd_4_group_3934	cd_2_group_3264
PDT001496611.1	PDS000079375.441	SAMN31854468	clinical	cd_8_group_726	cd_4_group_3934	cd_2_group_3264
PDT001513924.1	PDS000079375.441	SAMN32062168	clinical	cd_8_group_726	cd_4_group_3934	cd_2_group_3264
PDT001570911.1	PDS000079375.441	SAMN32647354	clinical	cd_8_group_726	cd_4_group_3934	cd_2_group_3264
PDT001592700.1	PDS000079375.441	SAMN32928213	clinical	cd_8_group_726	cd_4_group_3934	cd_2_group_3264
PDT001609497.1	PDS000079375.441	SAMN33192185	clinical	cd_8_group_726	cd_4_group_3934	cd_2_group_3264
PDT001610522.1	PDS000079375.441	SAMN33211856	clinical	cd_8_group_726	cd_4_group_3934	cd_2_group_3264
PDT001616456.1	PDS000079375.441	SAMN33314966	clinical	cd_8_group_726	cd_4_group_3934	cd_2_group_3264
PDT001638813.1	PDS000079375.441	SAMN33413449	clinical	cd_8_group_726	cd_4_group_3934	cd_2_group_3264
PDT001647298.1	PDS000079375.441	SAMN33482388	clinical	cd_8_group_726	cd_4_group_3934	cd_2_group_3264
PDT001666233.1	PDS000079375.441	SAMN33862717	clinical	cd_8_group_726	cd_4_group_3934	cd_2_group_3264
PDT001677137.1	PDS000079375.441	SAMN34030467	clinical	cd_8_group_726	cd_4_group_3934	cd_2_group_3264
PDT001677139.1	PDS000079375.441	SAMN34030466	clinical	cd_8_group_726	cd_4_group_3934	cd_2_group_3264
PDT001679628.1	PDS000079375.441	SAMN34079213	clinical	cd_8_group_726	cd_4_group_3934	cd_2_group_3264
PDT001717000.1	PDS000079375.441	SAMN34493834	clinical	cd_8_group_726	cd_4_group_3934	cd_2_group_3264
PDT001907097.1	PDS000079375.441	SAMN37567745	clinical	cd_8_group_726	cd_4_group_3934	cd_2_group_3264
PDT001321558.1	PDS000079375.441	SAMN28816659	clinical	cd_8_group_726	cd_4_group_3934	cd_2_group_3486
PDT001455546.1	PDS000079375.441	SAMN31323846	clinical	cd_8_group_726	cd_4_group_3934	cd_2_group_3486
PDT001504619.1	PDS000079375.441	SAMN31927044	clinical	cd_8_group_726	cd_4_group_4050	-
PDT001278160.1	PDS000079375.441	SAMN27121915	clinical	cd_8_group_726	cd_4_group_4050	cd_2_group_3367
PDT001290691.1	PDS000079375.441	SAMN27646109	clinical	cd_8_group_726	cd_4_group_4050	cd_2_group_3367
PDT001316244.1	PDS000079375.441	SAMN28703740	clinical	cd_8_group_726	cd_4_group_4050	cd_2_group_3367
PDT001408257.1	PDS000079375.441	SAMN30630438	clinical	cd_8_group_726	cd_4_group_4237	-
PDT001821640.1	PDS000079375.441	SAMN36513498	clinical	cd_8_group_726	cd_4_group_4237	-
PDT001966343.1	PDS000079375.441	SAMN38082193	clinical	cd_8_group_726	cd_4_group_4237	-
PDT001335790.1	PDS000079375.441	SAMN29211041	clinical	cd_8_group_726	cd_4_group_4237	cd_2_group_3531
PDT001452493.1	PDS000079375.441	SAMN31274524	clinical	cd_8_group_726	cd_4_group_4237	cd_2_group_3531
PDT001870004.1	PDS000079375.441	SAMN37215908	clinical	cd_8_group_726	cd_4_group_4237	cd_2_group_3531
PDT001462065.1	PDS000079375.441	SAMN31390927	clinical	cd_8_group_726	cd_4_group_4237	cd_2_group_3884
PDT001468291.1	PDS000079375.441	SAMN31464016	clinical	cd_8_group_726	cd_4_group_4237	cd_2_group_3884
PDT001503128.1	PDS000079375.441	SAMN31896632	clinical	cd_8_group_726	cd_4_group_4237	cd_2_group_3884
PDT001507413.1	PDS000079375.441	SAMN31975157	clinical	cd_8_group_726	cd_4_group_4237	cd_2_group_3884
PDT001507418.1	PDS000079375.441	SAMN31975154	clinical	cd_8_group_726	cd_4_group_4237	cd_2_group_3884
PDT001602732.1	PDS000079375.441	SAMN33057057	clinical	cd_8_group_726	cd_4_group_4237	cd_2_group_3884
PDT001537296.1	PDS000079375.441	SAMN32308837	clinical	cd_8_group_726	cd_4_group_4237	cd_2_group_4022
PDT001662465.1	PDS000079375.441	SAMN33758394	clinical	cd_8_group_726	cd_4_group_4237	cd_2_group_4022
PDT001663742.2	PDS000079375.441	SAMN33826074	clinical	cd_8_group_726	cd_4_group_4237	cd_2_group_4022
PDT001666887.1	PDS000079375.441	SAMN33870852	clinical	cd_8_group_726	cd_4_group_4237	cd_2_group_4022
PDT001821635.1	PDS000079375.441	SAMN36513499	clinical	cd_8_group_726	cd_4_group_4237	cd_2_group_4022
PDT001844759.2	PDS000079375.441	SAMN36887958	clinical	cd_8_group_726	cd_4_group_4237	cd_2_group_4022
PDT001380310.1	PDS000079375.441	SAMN30195562	clinical	cd_8_group_726	cd_4_group_4267	-
PDT001394155.1	PDS000079375.441	SAMN30410268	clinical	cd_8_group_726	cd_4_group_4267	-
PDT001349972.1	PDS000079375.441	SAMN29418463	clinical	cd_8_group_726	cd_4_group_4267	cd_2_group_3561
PDT001349973.1	PDS000079375.441	SAMN29418374	clinical	cd_8_group_726	cd_4_group_4267	cd_2_group_3561
PDT001386694.1	PDS000079375.441	SAMN30280422	clinical	cd_8_group_726	cd_4_group_4402	cd_2_group_3682
PDT001386698.1	PDS000079375.441	SAMN30280423	clinical	cd_8_group_726	cd_4_group_4402	cd_2_group_3682
PDT001398475.1	PDS000079375.441	SAMN30466461	clinical	cd_8_group_726	cd_4_group_4402	cd_2_group_3682
PDT001851929.1	PDS000079375.441	SAMN36993479	clinical	cd_8_group_726	cd_4_group_4883	-
PDT001889807.1	PDS000079375.441	SAMN37445847	clinical	cd_8_group_726	cd_4_group_4883	-
PDT001941946.1	PDS000079375.441	SAMN37856699	clinical	cd_8_group_726	cd_4_group_4883	-
PDT001654186.1	PDS000079375.441	SAMN33684199	clinical	cd_8_group_726	cd_4_group_4883	cd_2_group_4147
PDT001661847.1	PDS000079375.441	SAMN33739164	clinical	cd_8_group_726	cd_4_group_4883	cd_2_group_4147
PDT001663726.2	PDS000079375.441	SAMN33825519	clinical	cd_8_group_726	cd_4_group_4883	cd_2_group_4147
PDT001678772.1	PDS000079375.441	SAMN34068177	clinical	cd_8_group_726	cd_4_group_4883	cd_2_group_4147
PDT001794901.1	PDS000079375.441	SAMN36177207	clinical	cd_8_group_726	cd_4_group_4883	cd_2_group_4147
PDT001845100.1	PDS000079375.441	SAMN36890899	clinical	cd_8_group_726	cd_4_group_4883	cd_2_group_4147
PDT001867173.1	PDS000079375.441	SAMN37180475	clinical	cd_8_group_726	cd_4_group_4883	cd_2_group_4147
PDT001904083.1	PDS000079375.441	SAMN37544908	clinical	cd_8_group_726	cd_4_group_4883	cd_2_group_4147
PDT001926822.1	PDS000079375.441	SAMN37804970	clinical	cd_8_group_726	cd_4_group_4883	cd_2_group_4147
PDT001948481.1	PDS000079375.441	SAMN37887117	clinical	cd_8_group_726	cd_4_group_4883	cd_2_group_4147
PDT001964995.1	PDS000079375.441	SAMN38067831	clinical	cd_8_group_726	cd_4_group_4883	cd_2_group_4147
PDT001666235.1	PDS000079375.441	SAMN33862718	clinical	cd_8_group_726	cd_4_group_4912	-
PDT001774426.1	PDS000079375.441	SAMN35685585	clinical	cd_8_group_726	cd_4_group_4912	-
PDT000209869.2	PDS000079375.441	SAMN06892335	clinical	cd_8_group_726	cd_4_group_540	-
PDT000212421.2	PDS000079375.441	SAMN06886158	clinical	cd_8_group_726	cd_4_group_540	-
PDT000212496.2	PDS000079375.441	SAMN06886160	clinical	cd_8_group_726	cd_4_group_540	-
PDT000222088.2	PDS000079375.441	SAMN07205182	clinical	cd_8_group_726	cd_4_group_540	-
PDT000224244.2	PDS000079375.441	SAMN07311747	clinical	cd_8_group_726	cd_4_group_540	-
PDT000235729.2	PDS000079375.441	SAMN07513324	clinical	cd_8_group_726	cd_4_group_540	-
PDT000250734.2	PDS000079375.441	SAMN07736354	clinical	cd_8_group_726	cd_4_group_540	-
PDT000275810.2	PDS000079375.441	SAMN08239905	clinical	cd_8_group_726	cd_4_group_540	-
PDT000279556.3	PDS000079375.441	SAMN08332049	clinical	cd_8_group_726	cd_4_group_540	-
PDT000280740.2	PDS000079375.441	SAMN08379506	clinical	cd_8_group_726	cd_4_group_540	-
PDT000285832.2	PDS000079375.441	SAMN08501044	clinical	cd_8_group_726	cd_4_group_540	-
PDT000288441.2	PDS000079375.441	SAMN08580522	clinical	cd_8_group_726	cd_4_group_540	-
PDT000289107.3	PDS000079375.441	SAMN08595294	clinical	cd_8_group_726	cd_4_group_540	-
PDT000291429.2	PDS000079375.441	SAMN08631036	clinical	cd_8_group_726	cd_4_group_540	-
PDT000297037.2	PDS000079375.441	SAMN08774123	clinical	cd_8_group_726	cd_4_group_540	-
PDT000306825.3	PDS000079375.441	SAMN08941730	clinical	cd_8_group_726	cd_4_group_540	-
PDT000306827.3	PDS000079375.441	SAMN08941731	clinical	cd_8_group_726	cd_4_group_540	-
PDT000306828.3	PDS000079375.441	SAMN08941732	clinical	cd_8_group_726	cd_4_group_540	-
PDT000307932.2	PDS000079375.441	SAMN08964538	clinical	cd_8_group_726	cd_4_group_540	-
PDT000311107.2	PDS000079375.441	SAMN09012112	clinical	cd_8_group_726	cd_4_group_540	-
PDT000312566.3	PDS000079375.441	SAMN09092960	clinical	cd_8_group_726	cd_4_group_540	-
PDT000315791.1	PDS000079375.441	SAMN09220916	clinical	cd_8_group_726	cd_4_group_540	-
PDT000329878.1	PDS000079375.441	SAMN09428951	clinical	cd_8_group_726	cd_4_group_540	-
PDT000329879.1	PDS000079375.441	SAMN09428953	clinical	cd_8_group_726	cd_4_group_540	-
PDT000342341.1	PDS000079375.441	SAMN09623499	clinical	cd_8_group_726	cd_4_group_540	-
PDT000342375.1	PDS000079375.441	SAMN09623605	clinical	cd_8_group_726	cd_4_group_540	-
PDT000344403.1	PDS000079375.441	SAMN09635718	clinical	cd_8_group_726	cd_4_group_540	-
PDT000355575.1	PDS000079375.441	SAMN09740744	clinical	cd_8_group_726	cd_4_group_540	-
PDT000355604.1	PDS000079375.441	SAMN09741063	clinical	cd_8_group_726	cd_4_group_540	-
PDT000368368.1	PDS000079375.441	SAMN09934179	clinical	cd_8_group_726	cd_4_group_540	-
PDT000384176.1	PDS000079375.441	SAMN10112856	clinical	cd_8_group_726	cd_4_group_540	-
PDT000396668.1	PDS000079375.441	SAMN10297815	clinical	cd_8_group_726	cd_4_group_540	-
PDT000399308.1	PDS000079375.441	SAMN10348656	clinical	cd_8_group_726	cd_4_group_540	-
PDT000404080.1	PDS000079375.441	SAMN10391941	clinical	cd_8_group_726	cd_4_group_540	-
PDT000407701.1	PDS000079375.441	SAMN10432299	clinical	cd_8_group_726	cd_4_group_540	-
PDT000409234.2	PDS000079375.441	SAMN10449210	clinical	cd_8_group_726	cd_4_group_540	-
PDT000417863.1	PDS000079375.441	SAMN10594348	clinical	cd_8_group_726	cd_4_group_540	-
PDT000421112.1	PDS000079375.441	SAMN10619001	clinical	cd_8_group_726	cd_4_group_540	-
PDT000421133.2	PDS000079375.441	SAMN10619058	clinical	cd_8_group_726	cd_4_group_540	-
PDT000421970.1	PDS000079375.441	SAMN10624726	clinical	cd_8_group_726	cd_4_group_540	-
PDT000421974.1	PDS000079375.441	SAMN10624724	clinical	cd_8_group_726	cd_4_group_540	-
PDT000421976.1	PDS000079375.441	SAMN10624729	clinical	cd_8_group_726	cd_4_group_540	-
PDT000421986.1	PDS000079375.441	SAMN10624723	clinical	cd_8_group_726	cd_4_group_540	-
PDT000426918.2	PDS000079375.441	SAMN10661758	clinical	cd_8_group_726	cd_4_group_540	-
PDT000431591.1	PDS000079375.441	SAMN10700074	clinical	cd_8_group_726	cd_4_group_540	-
PDT000431663.1	PDS000079375.441	SAMN10700532	clinical	cd_8_group_726	cd_4_group_540	-
PDT000431711.2	PDS000079375.441	SAMN10700078	clinical	cd_8_group_726	cd_4_group_540	-
PDT000431760.1	PDS000079375.441	SAMN10700535	clinical	cd_8_group_726	cd_4_group_540	-
PDT000451261.1	PDS000079375.441	SAMN10810255	clinical	cd_8_group_726	cd_4_group_540	-
PDT000452728.1	PDS000079375.441	SAMN10821739	clinical	cd_8_group_726	cd_4_group_540	-
PDT000468145.1	PDS000079375.441	SAMN10983698	clinical	cd_8_group_726	cd_4_group_540	-
PDT000469911.1	PDS000079375.441	SAMN11029220	clinical	cd_8_group_726	cd_4_group_540	-
PDT000470112.1	PDS000079375.441	SAMN11029798	clinical	cd_8_group_726	cd_4_group_540	-
PDT000471142.1	PDS000079375.441	SAMN11031471	clinical	cd_8_group_726	cd_4_group_540	-
PDT000484019.1	PDS000079375.441	SAMN11284824	clinical	cd_8_group_726	cd_4_group_540	-
PDT000495624.1	PDS000079375.441	SAMN11514732	clinical	cd_8_group_726	cd_4_group_540	-
PDT000497725.1	PDS000079375.441	SAMN11570026	clinical	cd_8_group_726	cd_4_group_540	-
PDT000498998.1	PDS000079375.441	SAMN11585267	clinical	cd_8_group_726	cd_4_group_540	-
PDT000501123.1	PDS000079375.441	SAMN11654329	clinical	cd_8_group_726	cd_4_group_540	-
PDT000510766.1	PDS000079375.441	SAMN11912945	clinical	cd_8_group_726	cd_4_group_540	-
PDT000522489.1	PDS000079375.441	SAMN12048826	clinical	cd_8_group_726	cd_4_group_540	-
PDT000523870.1	PDS000079375.441	SAMN12077352	clinical	cd_8_group_726	cd_4_group_540	-
PDT000539088.1	PDS000079375.441	SAMN12219980	clinical	cd_8_group_726	cd_4_group_540	-
PDT000568913.1	PDS000079375.441	SAMN12604970	clinical	cd_8_group_726	cd_4_group_540	-
PDT000569434.1	PDS000079375.441	SAMN12609807	clinical	cd_8_group_726	cd_4_group_540	-
PDT000581002.1	PDS000079375.441	SAMN12700749	clinical	cd_8_group_726	cd_4_group_540	-
PDT000610178.1	PDS000079375.441	SAMN13049033	clinical	cd_8_group_726	cd_4_group_540	-
PDT000627784.1	PDS000079375.441	SAMN13280830	clinical	cd_8_group_726	cd_4_group_540	-
PDT000643073.1	PDS000079375.441	SAMN13526582	clinical	cd_8_group_726	cd_4_group_540	-
PDT000644370.1	PDS000079375.441	SAMN13558645	clinical	cd_8_group_726	cd_4_group_540	-
PDT000648256.1	PDS000079375.441	SAMN13635982	clinical	cd_8_group_726	cd_4_group_540	-
PDT000648306.1	PDS000079375.441	SAMN13638722	clinical	cd_8_group_726	cd_4_group_540	-
PDT000648351.1	PDS000079375.441	SAMN13638721	clinical	cd_8_group_726	cd_4_group_540	-
PDT000657012.1	PDS000079375.441	SAMN13795868	clinical	cd_8_group_726	cd_4_group_540	-
PDT000665191.1	PDS000079375.441	SAMN13880213	clinical	cd_8_group_726	cd_4_group_540	-
PDT000673659.1	PDS000079375.441	SAMN13957763	clinical	cd_8_group_726	cd_4_group_540	-
PDT000702888.1	PDS000079375.441	SAMN14259852	clinical	cd_8_group_726	cd_4_group_540	-
PDT000710301.1	PDS000079375.441	SAMN14392520	clinical	cd_8_group_726	cd_4_group_540	-
PDT000710535.1	PDS000079375.441	SAMN14403494	clinical	cd_8_group_726	cd_4_group_540	-
PDT000717603.1	PDS000079375.441	SAMN14503171	clinical	cd_8_group_726	cd_4_group_540	-
PDT000734219.1	PDS000079375.441	SAMN14891109	clinical	cd_8_group_726	cd_4_group_540	-
PDT000734225.1	PDS000079375.441	SAMN14891111	clinical	cd_8_group_726	cd_4_group_540	-
PDT000762775.1	PDS000079375.441	SAMN15200353	clinical	cd_8_group_726	cd_4_group_540	-
PDT000783845.1	PDS000079375.441	SAMN15460982	clinical	cd_8_group_726	cd_4_group_540	-
PDT000787396.1	PDS000079375.441	SAMN15521791	clinical	cd_8_group_726	cd_4_group_540	-
PDT000808878.1	PDS000079375.441	SAMN15804532	clinical	cd_8_group_726	cd_4_group_540	-
PDT000819941.1	PDS000079375.441	SAMN15894623	clinical	cd_8_group_726	cd_4_group_540	-
PDT000822974.1	PDS000079375.441	SAMN15932177	clinical	cd_8_group_726	cd_4_group_540	-
PDT000836800.1	PDS000079375.441	SAMN16124952	clinical	cd_8_group_726	cd_4_group_540	-
PDT000839266.1	PDS000079375.441	SAMN16213375	clinical	cd_8_group_726	cd_4_group_540	-
PDT000848988.1	PDS000079375.441	SAMN16282733	clinical	cd_8_group_726	cd_4_group_540	-
PDT000859322.1	PDS000079375.441	SAMN16408896	clinical	cd_8_group_726	cd_4_group_540	-
PDT000864804.1	PDS000079375.441	SAMN16519076	clinical	cd_8_group_726	cd_4_group_540	-
PDT000864805.1	PDS000079375.441	SAMN16519077	clinical	cd_8_group_726	cd_4_group_540	-
PDT000897239.1	PDS000079375.441	SAMN16873282	clinical	cd_8_group_726	cd_4_group_540	-
PDT000898405.1	PDS000079375.441	SAMN16873325	clinical	cd_8_group_726	cd_4_group_540	-
PDT000949398.1	PDS000079375.441	SAMN17802297	clinical	cd_8_group_726	cd_4_group_540	-
PDT000977538.1	PDS000079375.441	SAMN18133145	clinical	cd_8_group_726	cd_4_group_540	-
PDT000340808.1	PDS000079375.441	SAMN09537067	clinical	cd_8_group_726	cd_4_group_540	cd_2_group_1011
PDT000340827.1	PDS000079375.441	SAMN09537087	clinical	cd_8_group_726	cd_4_group_540	cd_2_group_1011
PDT000360481.1	PDS000079375.441	SAMN09787795	clinical	cd_8_group_726	cd_4_group_540	cd_2_group_1011
PDT000481115.1	PDS000079375.441	SAMN11192299	clinical	cd_8_group_726	cd_4_group_540	cd_2_group_1011
PDT000491523.1	PDS000079375.441	SAMN11457322	clinical	cd_8_group_726	cd_4_group_540	cd_2_group_1011
PDT000509709.1	PDS000079375.441	SAMN11888352	clinical	cd_8_group_726	cd_4_group_540	cd_2_group_1011
PDT000518537.1	PDS000079375.441	SAMN11974016	clinical	cd_8_group_726	cd_4_group_540	cd_2_group_1011
PDT000519207.1	PDS000079375.441	SAMN12006240	clinical	cd_8_group_726	cd_4_group_540	cd_2_group_1011
PDT000532710.1	PDS000079375.441	SAMN12141657	clinical	cd_8_group_726	cd_4_group_540	cd_2_group_1011
PDT000533235.1	PDS000079375.441	SAMN12150405	clinical	cd_8_group_726	cd_4_group_540	cd_2_group_1011
PDT000540093.1	PDS000079375.441	SAMN12232622	clinical	cd_8_group_726	cd_4_group_540	cd_2_group_1011
PDT000540094.1	PDS000079375.441	SAMN12232633	clinical	cd_8_group_726	cd_4_group_540	cd_2_group_1011
PDT000547034.1	PDS000079375.441	SAMN12333909	clinical	cd_8_group_726	cd_4_group_540	cd_2_group_1011
PDT000549345.1	PDS000079375.441	SAMN12363564	clinical	cd_8_group_726	cd_4_group_540	cd_2_group_1011
PDT000549349.1	PDS000079375.441	SAMN12363581	clinical	cd_8_group_726	cd_4_group_540	cd_2_group_1011
PDT000556750.1	PDS000079375.441	SAMN12507488	clinical	cd_8_group_726	cd_4_group_540	cd_2_group_1011
PDT000558497.1	PDS000079375.441	SAMN12534783	clinical	cd_8_group_726	cd_4_group_540	cd_2_group_1011
PDT000559229.1	PDS000079375.441	SAMN12545209	clinical	cd_8_group_726	cd_4_group_540	cd_2_group_1011
PDT000562119.1	PDS000079375.441	SAMN12558035	clinical	cd_8_group_726	cd_4_group_540	cd_2_group_1011
PDT000564732.1	PDS000079375.441	SAMN12581323	clinical	cd_8_group_726	cd_4_group_540	cd_2_group_1011
PDT000564733.1	PDS000079375.441	SAMN12581342	clinical	cd_8_group_726	cd_4_group_540	cd_2_group_1011
PDT000565105.1	PDS000079375.441	SAMN12585845	clinical	cd_8_group_726	cd_4_group_540	cd_2_group_1011
PDT000575026.1	PDS000079375.441	SAMN12646891	clinical	cd_8_group_726	cd_4_group_540	cd_2_group_1011
PDT000581411.1	PDS000079375.441	SAMN12709170	clinical	cd_8_group_726	cd_4_group_540	cd_2_group_1011
PDT000587732.1	PDS000079375.441	SAMN12773128	clinical	cd_8_group_726	cd_4_group_540	cd_2_group_1011
PDT000590280.1	PDS000079375.441	SAMN12802334	clinical	cd_8_group_726	cd_4_group_540	cd_2_group_1011
PDT000590397.1	PDS000079375.441	SAMN12811193	clinical	cd_8_group_726	cd_4_group_540	cd_2_group_1011
PDT000592629.1	PDS000079375.441	SAMN12830795	clinical	cd_8_group_726	cd_4_group_540	cd_2_group_1011
PDT000600463.1	PDS000079375.441	SAMN12911143	clinical	cd_8_group_726	cd_4_group_540	cd_2_group_1011
PDT000602282.1	PDS000079375.441	SAMN12988228	clinical	cd_8_group_726	cd_4_group_540	cd_2_group_1011
PDT000603395.1	PDS000079375.441	SAMN12999703	clinical	cd_8_group_726	cd_4_group_540	cd_2_group_1011
PDT000603396.1	PDS000079375.441	SAMN12999702	clinical	cd_8_group_726	cd_4_group_540	cd_2_group_1011
PDT000608595.1	PDS000079375.441	SAMN13032590	clinical	cd_8_group_726	cd_4_group_540	cd_2_group_1011
PDT000608693.1	PDS000079375.441	SAMN13032600	clinical	cd_8_group_726	cd_4_group_540	cd_2_group_1011
PDT000611860.1	PDS000079375.441	SAMN13032599	clinical	cd_8_group_726	cd_4_group_540	cd_2_group_1011
PDT000617235.1	PDS000079375.441	SAMN13107861	clinical	cd_8_group_726	cd_4_group_540	cd_2_group_1011
PDT000627898.1	PDS000079375.441	SAMN13281052	clinical	cd_8_group_726	cd_4_group_540	cd_2_group_1011
PDT000627901.1	PDS000079375.441	SAMN13281053	clinical	cd_8_group_726	cd_4_group_540	cd_2_group_1011
PDT000631679.1	PDS000079375.441	SAMN13344040	clinical	cd_8_group_726	cd_4_group_540	cd_2_group_1011
PDT000635804.1	PDS000079375.441	SAMN13382613	clinical	cd_8_group_726	cd_4_group_540	cd_2_group_1011
PDT000640207.1	PDS000079375.441	SAMN13490059	clinical	cd_8_group_726	cd_4_group_540	cd_2_group_1011
PDT000643938.1	PDS000079375.441	SAMN13546497	clinical	cd_8_group_726	cd_4_group_540	cd_2_group_1011
PDT000643945.1	PDS000079375.441	SAMN13546498	clinical	cd_8_group_726	cd_4_group_540	cd_2_group_1011
PDT000644443.1	PDS000079375.441	SAMN13559260	clinical	cd_8_group_726	cd_4_group_540	cd_2_group_1011
PDT000644449.1	PDS000079375.441	SAMN13559255	clinical	cd_8_group_726	cd_4_group_540	cd_2_group_1011
PDT000653369.1	PDS000079375.441	SAMN13712066	clinical	cd_8_group_726	cd_4_group_540	cd_2_group_1011
PDT000657019.1	PDS000079375.441	SAMN13795866	clinical	cd_8_group_726	cd_4_group_540	cd_2_group_1011
PDT000671827.1	PDS000079375.441	SAMN13936497	clinical	cd_8_group_726	cd_4_group_540	cd_2_group_1011
PDT000678003.1	PDS000079375.441	SAMN13999418	clinical	cd_8_group_726	cd_4_group_540	cd_2_group_1011
PDT000718692.1	PDS000079375.441	SAMN14539153	clinical	cd_8_group_726	cd_4_group_540	cd_2_group_1011
PDT000718702.1	PDS000079375.441	SAMN14539152	clinical	cd_8_group_726	cd_4_group_540	cd_2_group_1011
PDT000762340.1	PDS000079375.441	SAMN15194898	clinical	cd_8_group_726	cd_4_group_540	cd_2_group_1011
PDT000767529.1	PDS000079375.441	SAMN15282571	clinical	cd_8_group_726	cd_4_group_540	cd_2_group_1011
PDT000880402.1	PDS000079375.441	SAMN16676801	clinical	cd_8_group_726	cd_4_group_540	cd_2_group_1011
PDT000880429.1	PDS000079375.441	SAMN16676875	clinical	cd_8_group_726	cd_4_group_540	cd_2_group_1011
PDT000351935.1	PDS000079375.441	SAMN09691925	clinical	cd_8_group_726	cd_4_group_540	cd_2_group_1044
PDT000490417.1	PDS000079375.441	SAMN11419356	clinical	cd_8_group_726	cd_4_group_540	cd_2_group_1044
PDT000509773.1	PDS000079375.441	SAMN11890358	clinical	cd_8_group_726	cd_4_group_540	cd_2_group_1044
PDT000356303.1	PDS000079375.441	SAMN09753088	clinical	cd_8_group_726	cd_4_group_540	cd_2_group_1070
PDT000399295.1	PDS000079375.441	SAMN10348604	clinical	cd_8_group_726	cd_4_group_540	cd_2_group_1070
PDT000431587.1	PDS000079375.441	SAMN10700534	clinical	cd_8_group_726	cd_4_group_540	cd_2_group_1070
PDT000367727.1	PDS000079375.441	SAMN09925314	clinical	cd_8_group_726	cd_4_group_540	cd_2_group_1145
PDT000390309.1	PDS000079375.441	SAMN10230869	clinical	cd_8_group_726	cd_4_group_540	cd_2_group_1145
PDT000386866.1	PDS000079375.441	SAMN10144127	clinical	cd_8_group_726	cd_4_group_540	cd_2_group_1229
PDT000396629.1	PDS000079375.441	SAMN10297817	clinical	cd_8_group_726	cd_4_group_540	cd_2_group_1229
PDT000405476.1	PDS000079375.441	SAMN10402105	clinical	cd_8_group_726	cd_4_group_540	cd_2_group_1229
PDT000412035.1	PDS000079375.441	SAMN10492537	clinical	cd_8_group_726	cd_4_group_540	cd_2_group_1229
PDT000490376.1	PDS000079375.441	SAMN11419294	clinical	cd_8_group_726	cd_4_group_540	cd_2_group_1229
PDT000540170.1	PDS000079375.441	SAMN12234846	clinical	cd_8_group_726	cd_4_group_540	cd_2_group_1602
PDT000553432.1	PDS000079375.441	SAMN12422619	clinical	cd_8_group_726	cd_4_group_540	cd_2_group_1602
PDT000553293.1	PDS000079375.441	SAMN12419322	clinical	cd_8_group_726	cd_4_group_540	cd_2_group_1659
PDT000563705.1	PDS000079375.441	SAMN12571257	clinical	cd_8_group_726	cd_4_group_540	cd_2_group_1659
PDT000565047.1	PDS000079375.441	SAMN12585084	clinical	cd_8_group_726	cd_4_group_540	cd_2_group_1659
PDT000597899.1	PDS000079375.441	SAMN12878865	clinical	cd_8_group_726	cd_4_group_540	cd_2_group_1659
PDT000602564.1	PDS000079375.441	SAMN12993994	clinical	cd_8_group_726	cd_4_group_540	cd_2_group_1659
PDT000627818.1	PDS000079375.441	SAMN13280921	clinical	cd_8_group_726	cd_4_group_540	cd_2_group_1659
PDT000631732.1	PDS000079375.441	SAMN13349051	clinical	cd_8_group_726	cd_4_group_540	cd_2_group_1659
PDT000635800.1	PDS000079375.441	SAMN13382612	clinical	cd_8_group_726	cd_4_group_540	cd_2_group_1659
PDT000635847.1	PDS000079375.441	SAMN13383136	clinical	cd_8_group_726	cd_4_group_540	cd_2_group_1659
PDT000656392.1	PDS000079375.441	SAMN13763655	clinical	cd_8_group_726	cd_4_group_540	cd_2_group_1659
PDT000669295.1	PDS000079375.441	SAMN13916324	clinical	cd_8_group_726	cd_4_group_540	cd_2_group_1659
PDT000672783.1	PDS000079375.441	SAMN13948293	clinical	cd_8_group_726	cd_4_group_540	cd_2_group_1659
PDT000677850.1	PDS000079375.441	SAMN13991585	clinical	cd_8_group_726	cd_4_group_540	cd_2_group_1659
PDT000678012.1	PDS000079375.441	SAMN13999477	clinical	cd_8_group_726	cd_4_group_540	cd_2_group_1659
PDT000693890.1	PDS000079375.441	SAMN14258316	clinical	cd_8_group_726	cd_4_group_540	cd_2_group_1659
PDT000714529.1	PDS000079375.441	SAMN14463796	clinical	cd_8_group_726	cd_4_group_540	cd_2_group_1659
PDT000717388.1	PDS000079375.441	SAMN14489058	clinical	cd_8_group_726	cd_4_group_540	cd_2_group_1659
PDT000734256.1	PDS000079375.441	SAMN14891367	clinical	cd_8_group_726	cd_4_group_540	cd_2_group_1659
PDT000734268.1	PDS000079375.441	SAMN14891355	clinical	cd_8_group_726	cd_4_group_540	cd_2_group_1659
PDT000797103.1	PDS000079375.441	SAMN15650398	clinical	cd_8_group_726	cd_4_group_540	cd_2_group_1659
PDT000831151.1	PDS000079375.441	SAMN16081286	clinical	cd_8_group_726	cd_4_group_540	cd_2_group_1659
PDT000870879.1	PDS000079375.441	SAMN16583335	clinical	cd_8_group_726	cd_4_group_540	cd_2_group_1659
PDT000583760.1	PDS000079375.441	SAMN12722684	clinical	cd_8_group_726	cd_4_group_540	cd_2_group_1794
PDT000988995.1	PDS000079375.441	SAMN18402350	clinical	cd_8_group_726	cd_4_group_540	cd_2_group_1794
PDT000609601.1	PDS000079375.441	SAMN13041549	clinical	cd_8_group_726	cd_4_group_540	cd_2_group_1902
PDT000611837.1	PDS000079375.441	SAMN13061005	clinical	cd_8_group_726	cd_4_group_540	cd_2_group_1902
PDT000623764.1	PDS000079375.441	SAMN13191382	clinical	cd_8_group_726	cd_4_group_540	cd_2_group_1902
PDT000646325.1	PDS000079375.441	SAMN13609749	clinical	cd_8_group_726	cd_4_group_540	cd_2_group_1902
PDT000649706.1	PDS000079375.441	SAMN13673804	clinical	cd_8_group_726	cd_4_group_540	cd_2_group_1902
PDT000668772.1	PDS000079375.441	SAMN13905697	clinical	cd_8_group_726	cd_4_group_540	cd_2_group_1902
PDT000671985.1	PDS000079375.441	SAMN13938649	clinical	cd_8_group_726	cd_4_group_540	cd_2_group_1902
PDT000712137.1	PDS000079375.441	SAMN14422060	clinical	cd_8_group_726	cd_4_group_540	cd_2_group_1902
PDT000720951.1	PDS000079375.441	SAMN14560332	clinical	cd_8_group_726	cd_4_group_540	cd_2_group_1902
PDT000720956.1	PDS000079375.441	SAMN14560331	clinical	cd_8_group_726	cd_4_group_540	cd_2_group_1902
PDT000724564.1	PDS000079375.441	SAMN14647181	clinical	cd_8_group_726	cd_4_group_540	cd_2_group_1902
PDT000730370.1	PDS000079375.441	SAMN14829303	clinical	cd_8_group_726	cd_4_group_540	cd_2_group_1902
PDT000730518.1	PDS000079375.441	SAMN14832279	clinical	cd_8_group_726	cd_4_group_540	cd_2_group_1902
PDT000734437.1	PDS000079375.441	SAMN14892247	clinical	cd_8_group_726	cd_4_group_540	cd_2_group_1902
PDT000755818.1	PDS000079375.441	SAMN15084605	clinical	cd_8_group_726	cd_4_group_540	cd_2_group_1902
PDT000771625.1	PDS000079375.441	SAMN15373911	clinical	cd_8_group_726	cd_4_group_540	cd_2_group_1902
PDT000797407.1	PDS000079375.441	SAMN15655081	clinical	cd_8_group_726	cd_4_group_540	cd_2_group_1902
PDT001098088.1	PDS000079375.441	SAMN20462200	clinical	cd_8_group_726	cd_4_group_540	cd_2_group_1902
PDT000630452.1	PDS000079375.441	SAMN13326069	clinical	cd_8_group_726	cd_4_group_540	cd_2_group_1979
PDT000653413.1	PDS000079375.441	SAMN13713516	clinical	cd_8_group_726	cd_4_group_540	cd_2_group_1979
PDT000677005.1	PDS000079375.441	SAMN13973708	clinical	cd_8_group_726	cd_4_group_540	cd_2_group_1979
PDT000671948.1	PDS000079375.441	SAMN13938298	clinical	cd_8_group_726	cd_4_group_540	cd_2_group_2102
PDT000691103.1	PDS000079375.441	SAMN14214915	clinical	cd_8_group_726	cd_4_group_540	cd_2_group_2102
PDT000705960.1	PDS000079375.441	SAMN14292034	clinical	cd_8_group_726	cd_4_group_540	cd_2_group_2161
PDT000734255.1	PDS000079375.441	SAMN14891364	clinical	cd_8_group_726	cd_4_group_540	cd_2_group_2161
PDT000730376.1	PDS000079375.441	SAMN14829334	clinical	cd_8_group_726	cd_4_group_540	cd_2_group_2200
PDT000734228.1	PDS000079375.441	SAMN14891093	clinical	cd_8_group_726	cd_4_group_540	cd_2_group_2200
PDT000734267.1	PDS000079375.441	SAMN14891356	clinical	cd_8_group_726	cd_4_group_540	cd_2_group_2200
PDT000774401.1	PDS000079375.441	SAMN15407966	clinical	cd_8_group_726	cd_4_group_540	cd_2_group_2200
PDT000792756.1	PDS000079375.441	SAMN15583079	clinical	cd_8_group_726	cd_4_group_540	cd_2_group_2200
PDT000800066.1	PDS000079375.441	SAMN15690393	clinical	cd_8_group_726	cd_4_group_540	cd_2_group_2200
PDT000803127.1	PDS000079375.441	SAMN15742126	clinical	cd_8_group_726	cd_4_group_540	cd_2_group_2200
PDT000803128.1	PDS000079375.441	SAMN15742127	clinical	cd_8_group_726	cd_4_group_540	cd_2_group_2200
PDT000834346.1	PDS000079375.441	SAMN16093692	clinical	cd_8_group_726	cd_4_group_540	cd_2_group_2200
PDT000842180.1	PDS000079375.441	SAMN16238904	clinical	cd_8_group_726	cd_4_group_540	cd_2_group_2200
PDT000870797.1	PDS000079375.441	SAMN16582162	clinical	cd_8_group_726	cd_4_group_540	cd_2_group_2200
PDT000734262.1	PDS000079375.441	SAMN14891366	clinical	cd_8_group_726	cd_4_group_540	cd_2_group_2214
PDT000736060.1	PDS000079375.441	SAMN14935086	clinical	cd_8_group_726	cd_4_group_540	cd_2_group_2214
PDT000767533.1	PDS000079375.441	SAMN15282565	clinical	cd_8_group_726	cd_4_group_540	cd_2_group_2252
PDT000774402.1	PDS000079375.441	SAMN15407964	clinical	cd_8_group_726	cd_4_group_540	cd_2_group_2252
PDT000891491.1	PDS000079375.441	SAMN16811690	clinical	cd_8_group_726	cd_4_group_540	cd_2_group_2525
PDT000997160.1	PDS000079375.441	SAMN18589529	clinical	cd_8_group_726	cd_4_group_540	cd_2_group_2525
PDT000891504.1	PDS000079375.441	SAMN16811688	clinical	cd_8_group_726	cd_4_group_540	cd_2_group_2528
PDT000898373.1	PDS000079375.441	SAMN16917613	clinical	cd_8_group_726	cd_4_group_540	cd_2_group_2528
PDT000922853.1	PDS000079375.441	SAMN17150258	clinical	cd_8_group_726	cd_4_group_540	cd_2_group_2528
PDT000189686.2	PDS000079375.441	SAMN06291530	clinical	cd_8_group_726	cd_4_group_540	cd_2_group_419
PDT000190093.2	PDS000079375.441	SAMN06352086	clinical	cd_8_group_726	cd_4_group_540	cd_2_group_419
PDT000190095.2	PDS000079375.441	SAMN06352087	clinical	cd_8_group_726	cd_4_group_540	cd_2_group_419
PDT000190098.2	PDS000079375.441	SAMN06352088	clinical	cd_8_group_726	cd_4_group_540	cd_2_group_419
PDT000195691.2	PDS000079375.441	SAMN06564461	clinical	cd_8_group_726	cd_4_group_540	cd_2_group_419
PDT000201133.2	PDS000079375.441	SAMN06685509	clinical	cd_8_group_726	cd_4_group_540	cd_2_group_419
PDT000201138.2	PDS000079375.441	SAMN06685506	clinical	cd_8_group_726	cd_4_group_540	cd_2_group_419
PDT000201141.2	PDS000079375.441	SAMN06685508	clinical	cd_8_group_726	cd_4_group_540	cd_2_group_419
PDT000201147.2	PDS000079375.441	SAMN06677659	clinical	cd_8_group_726	cd_4_group_540	cd_2_group_419
PDT000201149.2	PDS000079375.441	SAMN06677658	clinical	cd_8_group_726	cd_4_group_540	cd_2_group_419
PDT000201154.2	PDS000079375.441	SAMN06676178	clinical	cd_8_group_726	cd_4_group_540	cd_2_group_419
PDT000201158.2	PDS000079375.441	SAMN06677657	clinical	cd_8_group_726	cd_4_group_540	cd_2_group_419
PDT000203859.2	PDS000079375.441	SAMN06761289	clinical	cd_8_group_726	cd_4_group_540	cd_2_group_419
PDT000203883.2	PDS000079375.441	SAMN06761643	clinical	cd_8_group_726	cd_4_group_540	cd_2_group_419
PDT000212330.2	PDS000079375.441	SAMN06886161	clinical	cd_8_group_726	cd_4_group_540	cd_2_group_419
PDT000212373.2	PDS000079375.441	SAMN06886159	clinical	cd_8_group_726	cd_4_group_540	cd_2_group_419
PDT000212509.2	PDS000079375.441	SAMN06917269	clinical	cd_8_group_726	cd_4_group_540	cd_2_group_419
PDT000213994.2	PDS000079375.441	SAMN07151522	clinical	cd_8_group_726	cd_4_group_540	cd_2_group_419
PDT000216659.2	PDS000079375.441	SAMN07176347	clinical	cd_8_group_726	cd_4_group_540	cd_2_group_419
PDT000225288.2	PDS000079375.441	SAMN07338916	clinical	cd_8_group_726	cd_4_group_540	cd_2_group_419
PDT000235297.2	PDS000079375.441	SAMN07455922	clinical	cd_8_group_726	cd_4_group_540	cd_2_group_419
PDT000235801.2	PDS000079375.441	SAMN07524512	clinical	cd_8_group_726	cd_4_group_540	cd_2_group_419
PDT000237097.2	PDS000079375.441	SAMN07537046	clinical	cd_8_group_726	cd_4_group_540	cd_2_group_419
PDT000239301.2	PDS000079375.441	SAMN07597762	clinical	cd_8_group_726	cd_4_group_540	cd_2_group_419
PDT000239302.2	PDS000079375.441	SAMN07597761	clinical	cd_8_group_726	cd_4_group_540	cd_2_group_419
PDT000240616.2	PDS000079375.441	SAMN07629383	clinical	cd_8_group_726	cd_4_group_540	cd_2_group_419
PDT000240624.2	PDS000079375.441	SAMN07615554	clinical	cd_8_group_726	cd_4_group_540	cd_2_group_419
PDT000240625.2	PDS000079375.441	SAMN07615556	clinical	cd_8_group_726	cd_4_group_540	cd_2_group_419
PDT000240626.2	PDS000079375.441	SAMN07615555	clinical	cd_8_group_726	cd_4_group_540	cd_2_group_419
PDT000240627.2	PDS000079375.441	SAMN07615557	clinical	cd_8_group_726	cd_4_group_540	cd_2_group_419
PDT000240628.2	PDS000079375.441	SAMN07615559	clinical	cd_8_group_726	cd_4_group_540	cd_2_group_419
PDT000240632.2	PDS000079375.441	SAMN07615558	clinical	cd_8_group_726	cd_4_group_540	cd_2_group_419
PDT000242633.2	PDS000079375.441	SAMN07638447	clinical	cd_8_group_726	cd_4_group_540	cd_2_group_419
PDT000242636.2	PDS000079375.441	SAMN07638435	clinical	cd_8_group_726	cd_4_group_540	cd_2_group_419
PDT000242844.2	PDS000079375.441	SAMN07666430	clinical	cd_8_group_726	cd_4_group_540	cd_2_group_419
PDT000243620.2	PDS000079375.441	SAMN07646021	clinical	cd_8_group_726	cd_4_group_540	cd_2_group_419
PDT000243622.2	PDS000079375.441	SAMN07653304	clinical	cd_8_group_726	cd_4_group_540	cd_2_group_419
PDT000243623.2	PDS000079375.441	SAMN07663027	clinical	cd_8_group_726	cd_4_group_540	cd_2_group_419
PDT000243625.2	PDS000079375.441	SAMN07663026	clinical	cd_8_group_726	cd_4_group_540	cd_2_group_419
PDT000244044.2	PDS000079375.441	SAMN07684593	clinical	cd_8_group_726	cd_4_group_540	cd_2_group_419
PDT000244046.2	PDS000079375.441	SAMN07629745	clinical	cd_8_group_726	cd_4_group_540	cd_2_group_419
PDT000244725.2	PDS000079375.441	SAMN07694660	clinical	cd_8_group_726	cd_4_group_540	cd_2_group_419
PDT000247206.2	PDS000079375.441	SAMN07688184	clinical	cd_8_group_726	cd_4_group_540	cd_2_group_419
PDT000247471.2	PDS000079375.441	SAMN07585996	clinical	cd_8_group_726	cd_4_group_540	cd_2_group_419
PDT000253352.5	PDS000079375.441	SAMN07809249	clinical	cd_8_group_726	cd_4_group_540	cd_2_group_419
PDT000257251.2	PDS000079375.441	SAMN07811839	clinical	cd_8_group_726	cd_4_group_540	cd_2_group_419
PDT000257253.2	PDS000079375.441	SAMN07582519	clinical	cd_8_group_726	cd_4_group_540	cd_2_group_419
PDT000257949.2	PDS000079375.441	SAMN07811925	clinical	cd_8_group_726	cd_4_group_540	cd_2_group_419
PDT000259831.2	PDS000079375.441	SAMN07815190	clinical	cd_8_group_726	cd_4_group_540	cd_2_group_419
PDT000259839.2	PDS000079375.441	SAMN07815168	clinical	cd_8_group_726	cd_4_group_540	cd_2_group_419
PDT000264671.2	PDS000079375.441	SAMN07972558	clinical	cd_8_group_726	cd_4_group_540	cd_2_group_419
PDT000264696.2	PDS000079375.441	SAMN08014310	clinical	cd_8_group_726	cd_4_group_540	cd_2_group_419
PDT000266343.2	PDS000079375.441	SAMN08043197	clinical	cd_8_group_726	cd_4_group_540	cd_2_group_419
PDT000267871.2	PDS000079375.441	SAMN08043198	clinical	cd_8_group_726	cd_4_group_540	cd_2_group_419
PDT000269968.3	PDS000079375.441	SAMN08105132	clinical	cd_8_group_726	cd_4_group_540	cd_2_group_419
PDT000269970.2	PDS000079375.441	SAMN08105138	clinical	cd_8_group_726	cd_4_group_540	cd_2_group_419
PDT000269976.2	PDS000079375.441	SAMN08104943	clinical	cd_8_group_726	cd_4_group_540	cd_2_group_419
PDT000269977.2	PDS000079375.441	SAMN08105135	clinical	cd_8_group_726	cd_4_group_540	cd_2_group_419
PDT000269978.2	PDS000079375.441	SAMN08105142	clinical	cd_8_group_726	cd_4_group_540	cd_2_group_419
PDT000270057.2	PDS000079375.441	SAMN08134142	clinical	cd_8_group_726	cd_4_group_540	cd_2_group_419
PDT000270081.2	PDS000079375.441	SAMN08134132	clinical	cd_8_group_726	cd_4_group_540	cd_2_group_419
PDT000275805.2	PDS000079375.441	SAMN08235507	clinical	cd_8_group_726	cd_4_group_540	cd_2_group_419
PDT000275806.2	PDS000079375.441	SAMN08239900	clinical	cd_8_group_726	cd_4_group_540	cd_2_group_419
PDT000275823.2	PDS000079375.441	SAMN08239910	clinical	cd_8_group_726	cd_4_group_540	cd_2_group_419
PDT000276418.2	PDS000079375.441	SAMN08287874	clinical	cd_8_group_726	cd_4_group_540	cd_2_group_419
PDT000280733.2	PDS000079375.441	SAMN08379508	clinical	cd_8_group_726	cd_4_group_540	cd_2_group_419
PDT000288445.2	PDS000079375.441	SAMN08580518	clinical	cd_8_group_726	cd_4_group_540	cd_2_group_419
PDT000289830.2	PDS000079375.441	SAMN08616906	clinical	cd_8_group_726	cd_4_group_540	cd_2_group_419
PDT000295729.2	PDS000079375.441	SAMN08743206	clinical	cd_8_group_726	cd_4_group_540	cd_2_group_419
PDT000296177.2	PDS000079375.441	SAMN08765762	clinical	cd_8_group_726	cd_4_group_540	cd_2_group_419
PDT000299835.2	PDS000079375.441	SAMN08799888	clinical	cd_8_group_726	cd_4_group_540	cd_2_group_419
PDT000302850.2	PDS000079375.441	SAMN08832939	clinical	cd_8_group_726	cd_4_group_540	cd_2_group_419
PDT000307532.2	PDS000079375.441	SAMN08963270	clinical	cd_8_group_726	cd_4_group_540	cd_2_group_419
PDT000307929.2	PDS000079375.441	SAMN08964536	clinical	cd_8_group_726	cd_4_group_540	cd_2_group_419
PDT000309579.2	PDS000079375.441	SAMN08994102	clinical	cd_8_group_726	cd_4_group_540	cd_2_group_419
PDT000309587.2	PDS000079375.441	SAMN08994103	clinical	cd_8_group_726	cd_4_group_540	cd_2_group_419
PDT000309591.2	PDS000079375.441	SAMN08994100	clinical	cd_8_group_726	cd_4_group_540	cd_2_group_419
PDT000309592.2	PDS000079375.441	SAMN08994101	clinical	cd_8_group_726	cd_4_group_540	cd_2_group_419
PDT000309650.2	PDS000079375.441	SAMN08993983	clinical	cd_8_group_726	cd_4_group_540	cd_2_group_419
PDT000309651.2	PDS000079375.441	SAMN08993982	clinical	cd_8_group_726	cd_4_group_540	cd_2_group_419
PDT000309815.2	PDS000079375.441	SAMN08996076	clinical	cd_8_group_726	cd_4_group_540	cd_2_group_419
PDT000310671.2	PDS000079375.441	SAMN09005848	clinical	cd_8_group_726	cd_4_group_540	cd_2_group_419
PDT000310675.2	PDS000079375.441	SAMN09006372	clinical	cd_8_group_726	cd_4_group_540	cd_2_group_419
PDT000310676.2	PDS000079375.441	SAMN09006371	clinical	cd_8_group_726	cd_4_group_540	cd_2_group_419
PDT000311427.2	PDS000079375.441	SAMN09060523	clinical	cd_8_group_726	cd_4_group_540	cd_2_group_419
PDT000315800.1	PDS000079375.441	SAMN09220912	clinical	cd_8_group_726	cd_4_group_540	cd_2_group_419
PDT000316141.1	PDS000079375.441	SAMN09222134	clinical	cd_8_group_726	cd_4_group_540	cd_2_group_419
PDT000316159.1	PDS000079375.441	SAMN09222136	clinical	cd_8_group_726	cd_4_group_540	cd_2_group_419
PDT000316164.1	PDS000079375.441	SAMN09222135	clinical	cd_8_group_726	cd_4_group_540	cd_2_group_419
PDT000316172.1	PDS000079375.441	SAMN09222137	clinical	cd_8_group_726	cd_4_group_540	cd_2_group_419
PDT000316176.1	PDS000079375.441	SAMN09222133	clinical	cd_8_group_726	cd_4_group_540	cd_2_group_419
PDT000317601.1	PDS000079375.441	SAMN09232578	clinical	cd_8_group_726	cd_4_group_540	cd_2_group_419
PDT000321958.1	PDS000079375.441	SAMN09289851	clinical	cd_8_group_726	cd_4_group_540	cd_2_group_419
PDT000321980.1	PDS000079375.441	SAMN09289852	clinical	cd_8_group_726	cd_4_group_540	cd_2_group_419
PDT000329334.1	PDS000079375.441	SAMN09405525	clinical	cd_8_group_726	cd_4_group_540	cd_2_group_419
PDT000329337.1	PDS000079375.441	SAMN09405526	clinical	cd_8_group_726	cd_4_group_540	cd_2_group_419
PDT000329865.1	PDS000079375.441	SAMN09428937	clinical	cd_8_group_726	cd_4_group_540	cd_2_group_419
PDT000329870.1	PDS000079375.441	SAMN09428936	clinical	cd_8_group_726	cd_4_group_540	cd_2_group_419
PDT000337019.1	PDS000079375.441	SAMN09489978	clinical	cd_8_group_726	cd_4_group_540	cd_2_group_419
PDT000337033.1	PDS000079375.441	SAMN09489971	clinical	cd_8_group_726	cd_4_group_540	cd_2_group_419
PDT000338831.1	PDS000079375.441	SAMN09519371	clinical	cd_8_group_726	cd_4_group_540	cd_2_group_419
PDT000351952.1	PDS000079375.441	SAMN09691940	clinical	cd_8_group_726	cd_4_group_540	cd_2_group_419
PDT000352701.1	PDS000079375.441	SAMN09695353	clinical	cd_8_group_726	cd_4_group_540	cd_2_group_419
PDT000352708.1	PDS000079375.441	SAMN09695356	clinical	cd_8_group_726	cd_4_group_540	cd_2_group_419
PDT000356277.1	PDS000079375.441	SAMN09753079	clinical	cd_8_group_726	cd_4_group_540	cd_2_group_419
PDT000356286.1	PDS000079375.441	SAMN09753051	clinical	cd_8_group_726	cd_4_group_540	cd_2_group_419
PDT000356292.1	PDS000079375.441	SAMN09753052	clinical	cd_8_group_726	cd_4_group_540	cd_2_group_419
PDT000356304.1	PDS000079375.441	SAMN09753080	clinical	cd_8_group_726	cd_4_group_540	cd_2_group_419
PDT000357293.1	PDS000079375.441	SAMN09763718	clinical	cd_8_group_726	cd_4_group_540	cd_2_group_419
PDT000357296.1	PDS000079375.441	SAMN09763703	clinical	cd_8_group_726	cd_4_group_540	cd_2_group_419
PDT000360471.1	PDS000079375.441	SAMN09787797	clinical	cd_8_group_726	cd_4_group_540	cd_2_group_419
PDT000362183.1	PDS000079375.441	SAMN09813291	clinical	cd_8_group_726	cd_4_group_540	cd_2_group_419
PDT000366224.1	PDS000079375.441	SAMN09878973	clinical	cd_8_group_726	cd_4_group_540	cd_2_group_419
PDT000366225.1	PDS000079375.441	SAMN09878962	clinical	cd_8_group_726	cd_4_group_540	cd_2_group_419
PDT000366326.1	PDS000079375.441	SAMN09880134	clinical	cd_8_group_726	cd_4_group_540	cd_2_group_419
PDT000366329.1	PDS000079375.441	SAMN09880138	clinical	cd_8_group_726	cd_4_group_540	cd_2_group_419
PDT000367723.2	PDS000079375.441	SAMN09925304	clinical	cd_8_group_726	cd_4_group_540	cd_2_group_419
PDT000368370.1	PDS000079375.441	SAMN09934197	clinical	cd_8_group_726	cd_4_group_540	cd_2_group_419
PDT000368373.1	PDS000079375.441	SAMN09934198	clinical	cd_8_group_726	cd_4_group_540	cd_2_group_419
PDT000368383.1	PDS000079375.441	SAMN09934190	clinical	cd_8_group_726	cd_4_group_540	cd_2_group_419
PDT000372120.1	PDS000079375.441	SAMN09979540	clinical	cd_8_group_726	cd_4_group_540	cd_2_group_419
PDT000372144.1	PDS000079375.441	SAMN09979591	clinical	cd_8_group_726	cd_4_group_540	cd_2_group_419
PDT000372762.1	PDS000079375.441	SAMN09986413	clinical	cd_8_group_726	cd_4_group_540	cd_2_group_419
PDT000372764.1	PDS000079375.441	SAMN09986414	clinical	cd_8_group_726	cd_4_group_540	cd_2_group_419
PDT000373211.1	PDS000079375.441	SAMN09990711	clinical	cd_8_group_726	cd_4_group_540	cd_2_group_419
PDT000384131.1	PDS000079375.441	SAMN10112352	clinical	cd_8_group_726	cd_4_group_540	cd_2_group_419
PDT000384140.1	PDS000079375.441	SAMN10112370	clinical	cd_8_group_726	cd_4_group_540	cd_2_group_419
PDT000384179.1	PDS000079375.441	SAMN10112857	clinical	cd_8_group_726	cd_4_group_540	cd_2_group_419
PDT000386147.1	PDS000079375.441	SAMN10139390	clinical	cd_8_group_726	cd_4_group_540	cd_2_group_419
PDT000387633.1	PDS000079375.441	SAMN10163324	clinical	cd_8_group_726	cd_4_group_540	cd_2_group_419
PDT000387660.1	PDS000079375.441	SAMN10163315	clinical	cd_8_group_726	cd_4_group_540	cd_2_group_419
PDT000387678.1	PDS000079375.441	SAMN10170306	clinical	cd_8_group_726	cd_4_group_540	cd_2_group_419
PDT000387685.1	PDS000079375.441	SAMN10170308	clinical	cd_8_group_726	cd_4_group_540	cd_2_group_419
PDT000387699.1	PDS000079375.441	SAMN10170307	clinical	cd_8_group_726	cd_4_group_540	cd_2_group_419
PDT000388922.1	PDS000079375.441	SAMN10182654	clinical	cd_8_group_726	cd_4_group_540	cd_2_group_419
PDT000390297.1	PDS000079375.441	SAMN10230867	clinical	cd_8_group_726	cd_4_group_540	cd_2_group_419
PDT000390318.1	PDS000079375.441	SAMN10230854	clinical	cd_8_group_726	cd_4_group_540	cd_2_group_419
PDT000392388.1	PDS000079375.441	SAMN10253037	clinical	cd_8_group_726	cd_4_group_540	cd_2_group_419
PDT000394084.1	PDS000079375.441	SAMN10267484	clinical	cd_8_group_726	cd_4_group_540	cd_2_group_419
PDT000399296.2	PDS000079375.441	SAMN10348652	clinical	cd_8_group_726	cd_4_group_540	cd_2_group_419
PDT000399297.1	PDS000079375.441	SAMN10348596	clinical	cd_8_group_726	cd_4_group_540	cd_2_group_419
PDT000399298.1	PDS000079375.441	SAMN10348601	clinical	cd_8_group_726	cd_4_group_540	cd_2_group_419
PDT000399299.1	PDS000079375.441	SAMN10348593	clinical	cd_8_group_726	cd_4_group_540	cd_2_group_419
PDT000399301.1	PDS000079375.441	SAMN10348649	clinical	cd_8_group_726	cd_4_group_540	cd_2_group_419
PDT000399302.1	PDS000079375.441	SAMN10348606	clinical	cd_8_group_726	cd_4_group_540	cd_2_group_419
PDT000399309.1	PDS000079375.441	SAMN10348600	clinical	cd_8_group_726	cd_4_group_540	cd_2_group_419
PDT000409227.1	PDS000079375.441	SAMN10449208	clinical	cd_8_group_726	cd_4_group_540	cd_2_group_419
PDT000409228.1	PDS000079375.441	SAMN10449209	clinical	cd_8_group_726	cd_4_group_540	cd_2_group_419
PDT000410931.2	PDS000079375.441	SAMN10479360	clinical	cd_8_group_726	cd_4_group_540	cd_2_group_419
PDT000413923.1	PDS000079375.441	SAMN10518481	clinical	cd_8_group_726	cd_4_group_540	cd_2_group_419
PDT000413926.1	PDS000079375.441	SAMN10518496	clinical	cd_8_group_726	cd_4_group_540	cd_2_group_419
PDT000417267.2	PDS000079375.441	SAMN10590368	clinical	cd_8_group_726	cd_4_group_540	cd_2_group_419
PDT000417269.1	PDS000079375.441	SAMN10590354	clinical	cd_8_group_726	cd_4_group_540	cd_2_group_419
PDT000421099.1	PDS000079375.441	SAMN10619048	clinical	cd_8_group_726	cd_4_group_540	cd_2_group_419
PDT000421101.1	PDS000079375.441	SAMN10618999	clinical	cd_8_group_726	cd_4_group_540	cd_2_group_419
PDT000421107.1	PDS000079375.441	SAMN10619049	clinical	cd_8_group_726	cd_4_group_540	cd_2_group_419
PDT000421123.2	PDS000079375.441	SAMN10619061	clinical	cd_8_group_726	cd_4_group_540	cd_2_group_419
PDT000426914.1	PDS000079375.441	SAMN10661757	clinical	cd_8_group_726	cd_4_group_540	cd_2_group_419
PDT000429575.1	PDS000079375.441	SAMN10686257	clinical	cd_8_group_726	cd_4_group_540	cd_2_group_419
PDT000429578.1	PDS000079375.441	SAMN10686254	clinical	cd_8_group_726	cd_4_group_540	cd_2_group_419
PDT000440862.1	PDS000079375.441	SAMN10755790	clinical	cd_8_group_726	cd_4_group_540	cd_2_group_419
PDT000443276.1	PDS000079375.441	SAMN10774502	clinical	cd_8_group_726	cd_4_group_540	cd_2_group_419
PDT000443278.1	PDS000079375.441	SAMN10774504	clinical	cd_8_group_726	cd_4_group_540	cd_2_group_419
PDT000443279.1	PDS000079375.441	SAMN10774503	clinical	cd_8_group_726	cd_4_group_540	cd_2_group_419
PDT000443284.1	PDS000079375.441	SAMN10774505	clinical	cd_8_group_726	cd_4_group_540	cd_2_group_419
PDT000443298.1	PDS000079375.441	SAMN10774519	clinical	cd_8_group_726	cd_4_group_540	cd_2_group_419
PDT000449075.1	PDS000079375.441	SAMN10794292	clinical	cd_8_group_726	cd_4_group_540	cd_2_group_419
PDT000449079.1	PDS000079375.441	SAMN10794293	clinical	cd_8_group_726	cd_4_group_540	cd_2_group_419
PDT000451068.1	PDS000079375.441	SAMN10798076	clinical	cd_8_group_726	cd_4_group_540	cd_2_group_419
PDT000451069.1	PDS000079375.441	SAMN10798085	clinical	cd_8_group_726	cd_4_group_540	cd_2_group_419
PDT000451072.1	PDS000079375.441	SAMN10798083	clinical	cd_8_group_726	cd_4_group_540	cd_2_group_419
PDT000451073.1	PDS000079375.441	SAMN10798086	clinical	cd_8_group_726	cd_4_group_540	cd_2_group_419
PDT000451075.1	PDS000079375.441	SAMN10798089	clinical	cd_8_group_726	cd_4_group_540	cd_2_group_419
PDT000451076.1	PDS000079375.441	SAMN10798099	clinical	cd_8_group_726	cd_4_group_540	cd_2_group_419
PDT000455265.1	PDS000079375.441	SAMN10840605	clinical	cd_8_group_726	cd_4_group_540	cd_2_group_419
PDT000457386.1	PDS000079375.441	SAMN10853689	clinical	cd_8_group_726	cd_4_group_540	cd_2_group_419
PDT000459038.1	PDS000079375.441	SAMN10873157	clinical	cd_8_group_726	cd_4_group_540	cd_2_group_419
PDT000465656.1	PDS000079375.441	SAMN10926192	clinical	cd_8_group_726	cd_4_group_540	cd_2_group_419
PDT000465943.1	PDS000079375.441	SAMN10938859	clinical	cd_8_group_726	cd_4_group_540	cd_2_group_419
PDT000465971.1	PDS000079375.441	SAMN10939012	clinical	cd_8_group_726	cd_4_group_540	cd_2_group_419
PDT000470610.1	PDS000079375.441	SAMN11031530	clinical	cd_8_group_726	cd_4_group_540	cd_2_group_419
PDT000480485.1	PDS000079375.441	SAMN11178370	clinical	cd_8_group_726	cd_4_group_540	cd_2_group_419
PDT000480487.1	PDS000079375.441	SAMN11178369	clinical	cd_8_group_726	cd_4_group_540	cd_2_group_419
PDT000484046.1	PDS000079375.441	SAMN11284849	clinical	cd_8_group_726	cd_4_group_540	cd_2_group_419
PDT000486327.1	PDS000079375.441	SAMN11350706	clinical	cd_8_group_726	cd_4_group_540	cd_2_group_419
PDT000490360.1	PDS000079375.441	SAMN11419275	clinical	cd_8_group_726	cd_4_group_540	cd_2_group_419
PDT000496637.1	PDS000079375.441	SAMN11536970	clinical	cd_8_group_726	cd_4_group_540	cd_2_group_419
PDT000497554.1	PDS000079375.441	SAMN11569545	clinical	cd_8_group_726	cd_4_group_540	cd_2_group_419
PDT000500793.1	PDS000079375.441	SAMN11639925	clinical	cd_8_group_726	cd_4_group_540	cd_2_group_419
PDT000509708.1	PDS000079375.441	SAMN11888348	clinical	cd_8_group_726	cd_4_group_540	cd_2_group_419
PDT000510632.1	PDS000079375.441	SAMN11898378	clinical	cd_8_group_726	cd_4_group_540	cd_2_group_419
PDT000523869.1	PDS000079375.441	SAMN12077353	clinical	cd_8_group_726	cd_4_group_540	cd_2_group_419
PDT000537360.1	PDS000079375.441	SAMN12201250	clinical	cd_8_group_726	cd_4_group_540	cd_2_group_419
PDT000551005.1	PDS000079375.441	SAMN12392407	clinical	cd_8_group_726	cd_4_group_540	cd_2_group_419
PDT000556582.1	PDS000079375.441	SAMN12498028	clinical	cd_8_group_726	cd_4_group_540	cd_2_group_419
PDT000556683.1	PDS000079375.441	SAMN12498024	clinical	cd_8_group_726	cd_4_group_540	cd_2_group_419
PDT000583100.1	PDS000079375.441	SAMN12717274	clinical	cd_8_group_726	cd_4_group_540	cd_2_group_419
PDT000583748.1	PDS000079375.441	SAMN12722162	clinical	cd_8_group_726	cd_4_group_540	cd_2_group_419
PDT000583752.1	PDS000079375.441	SAMN12722153	clinical	cd_8_group_726	cd_4_group_540	cd_2_group_419
PDT000583761.1	PDS000079375.441	SAMN12722166	clinical	cd_8_group_726	cd_4_group_540	cd_2_group_419
PDT000584794.1	PDS000079375.441	SAMN12735357	clinical	cd_8_group_726	cd_4_group_540	cd_2_group_419
PDT000590346.1	PDS000079375.441	SAMN12807629	clinical	cd_8_group_726	cd_4_group_540	cd_2_group_419
PDT000600942.1	PDS000079375.441	SAMN12906413	clinical	cd_8_group_726	cd_4_group_540	cd_2_group_419
PDT000603607.1	PDS000079375.441	SAMN13000957	clinical	cd_8_group_726	cd_4_group_540	cd_2_group_419
PDT000611841.1	PDS000079375.441	SAMN13060997	clinical	cd_8_group_726	cd_4_group_540	cd_2_group_419
PDT000631475.1	PDS000079375.441	SAMN13338938	clinical	cd_8_group_726	cd_4_group_540	cd_2_group_419
PDT000665111.1	PDS000079375.441	SAMN13878947	clinical	cd_8_group_726	cd_4_group_540	cd_2_group_419
PDT000671307.1	PDS000079375.441	SAMN13929341	clinical	cd_8_group_726	cd_4_group_540	cd_2_group_419
PDT000682270.1	PDS000079375.441	SAMN14080204	clinical	cd_8_group_726	cd_4_group_540	cd_2_group_419
PDT000690093.1	PDS000079375.441	SAMN14170853	clinical	cd_8_group_726	cd_4_group_540	cd_2_group_419
PDT000703131.1	PDS000079375.441	SAMN14266742	clinical	cd_8_group_726	cd_4_group_540	cd_2_group_419
PDT000717577.1	PDS000079375.441	SAMN14502401	clinical	cd_8_group_726	cd_4_group_540	cd_2_group_419
PDT000767530.1	PDS000079375.441	SAMN15282569	clinical	cd_8_group_726	cd_4_group_540	cd_2_group_419
PDT000917891.1	PDS000079375.441	SAMN17084877	clinical	cd_8_group_726	cd_4_group_540	cd_2_group_419
PDT000918967.1	PDS000079375.441	SAMN17112644	clinical	cd_8_group_726	cd_4_group_540	cd_2_group_419
PDT000954516.1	PDS000079375.441	SAMN17867691	clinical	cd_8_group_726	cd_4_group_540	cd_2_group_419
PDT000222045.3	PDS000079375.441	SAMN07237880	clinical	cd_8_group_726	cd_4_group_540	cd_2_group_544
PDT000264678.2	PDS000079375.441	SAMN07972559	clinical	cd_8_group_726	cd_4_group_540	cd_2_group_544
PDT000264682.2	PDS000079375.441	SAMN08000400	clinical	cd_8_group_726	cd_4_group_540	cd_2_group_544
PDT000273041.2	PDS000079375.441	SAMN08110350	clinical	cd_8_group_726	cd_4_group_540	cd_2_group_544
PDT000282881.2	PDS000079375.441	SAMN08390781	clinical	cd_8_group_726	cd_4_group_540	cd_2_group_544
PDT000287850.2	PDS000079375.441	SAMN08558976	clinical	cd_8_group_726	cd_4_group_540	cd_2_group_544
PDT000289100.2	PDS000079375.441	SAMN08595289	clinical	cd_8_group_726	cd_4_group_540	cd_2_group_544
PDT000289846.2	PDS000079375.441	SAMN08616914	clinical	cd_8_group_726	cd_4_group_540	cd_2_group_544
PDT000295742.2	PDS000079375.441	SAMN08743214	clinical	cd_8_group_726	cd_4_group_540	cd_2_group_544
PDT000296185.2	PDS000079375.441	SAMN08767473	clinical	cd_8_group_726	cd_4_group_540	cd_2_group_544
PDT000297036.2	PDS000079375.441	SAMN08774150	clinical	cd_8_group_726	cd_4_group_540	cd_2_group_544
PDT000297040.2	PDS000079375.441	SAMN08774149	clinical	cd_8_group_726	cd_4_group_540	cd_2_group_544
PDT000297044.2	PDS000079375.441	SAMN08774126	clinical	cd_8_group_726	cd_4_group_540	cd_2_group_544
PDT000307922.2	PDS000079375.441	SAMN08964545	clinical	cd_8_group_726	cd_4_group_540	cd_2_group_544
PDT000307928.2	PDS000079375.441	SAMN08964541	clinical	cd_8_group_726	cd_4_group_540	cd_2_group_544
PDT000310669.2	PDS000079375.441	SAMN09005847	clinical	cd_8_group_726	cd_4_group_540	cd_2_group_544
PDT000311106.2	PDS000079375.441	SAMN09012119	clinical	cd_8_group_726	cd_4_group_540	cd_2_group_544
PDT000329877.1	PDS000079375.441	SAMN09428954	clinical	cd_8_group_726	cd_4_group_540	cd_2_group_544
PDT000329883.1	PDS000079375.441	SAMN09428956	clinical	cd_8_group_726	cd_4_group_540	cd_2_group_544
PDT000344407.1	PDS000079375.441	SAMN09635716	clinical	cd_8_group_726	cd_4_group_540	cd_2_group_544
PDT000355572.1	PDS000079375.441	SAMN09740875	clinical	cd_8_group_726	cd_4_group_540	cd_2_group_544
PDT000386130.1	PDS000079375.441	SAMN10139402	clinical	cd_8_group_726	cd_4_group_540	cd_2_group_544
PDT000392142.1	PDS000079375.441	SAMN10251145	clinical	cd_8_group_726	cd_4_group_540	cd_2_group_544
PDT000417859.1	PDS000079375.441	SAMN10594362	clinical	cd_8_group_726	cd_4_group_540	cd_2_group_544
PDT000421975.1	PDS000079375.441	SAMN10624728	clinical	cd_8_group_726	cd_4_group_540	cd_2_group_544
PDT000421984.1	PDS000079375.441	SAMN10624731	clinical	cd_8_group_726	cd_4_group_540	cd_2_group_544
PDT000431605.1	PDS000079375.441	SAMN10700085	clinical	cd_8_group_726	cd_4_group_540	cd_2_group_544
PDT000431628.1	PDS000079375.441	SAMN10700086	clinical	cd_8_group_726	cd_4_group_540	cd_2_group_544
PDT000431698.1	PDS000079375.441	SAMN10700543	clinical	cd_8_group_726	cd_4_group_540	cd_2_group_544
PDT000449077.1	PDS000079375.441	SAMN10794291	clinical	cd_8_group_726	cd_4_group_540	cd_2_group_544
PDT000480484.1	PDS000079375.441	SAMN11178359	clinical	cd_8_group_726	cd_4_group_540	cd_2_group_544
PDT000481091.1	PDS000079375.441	SAMN11192269	clinical	cd_8_group_726	cd_4_group_540	cd_2_group_544
PDT000490398.1	PDS000079375.441	SAMN11419351	clinical	cd_8_group_726	cd_4_group_540	cd_2_group_544
PDT000491992.1	PDS000079375.441	SAMN11463704	clinical	cd_8_group_726	cd_4_group_540	cd_2_group_544
PDT000503825.1	PDS000079375.441	SAMN11791248	clinical	cd_8_group_726	cd_4_group_540	cd_2_group_544
PDT000536932.1	PDS000079375.441	SAMN12175182	clinical	cd_8_group_726	cd_4_group_540	cd_2_group_544
PDT000238319.2	PDS000079375.441	SAMN07569131	clinical	cd_8_group_726	cd_4_group_540	cd_2_group_619
PDT000250741.2	PDS000079375.441	SAMN07737873	clinical	cd_8_group_726	cd_4_group_540	cd_2_group_619
PDT000273049.2	PDS000079375.441	SAMN08110351	clinical	cd_8_group_726	cd_4_group_540	cd_2_group_619
PDT000243739.2	PDS000079375.441	SAMN07629746	clinical	cd_8_group_726	cd_4_group_540	cd_2_group_655
PDT000253170.2	PDS000079375.441	SAMN07775068	clinical	cd_8_group_726	cd_4_group_540	cd_2_group_655
PDT000281577.2	PDS000079375.441	SAMN08376433	clinical	cd_8_group_726	cd_4_group_540	cd_2_group_797
PDT000287842.2	PDS000079375.441	SAMN08558957	clinical	cd_8_group_726	cd_4_group_540	cd_2_group_797
PDT000291443.2	PDS000079375.441	SAMN08631035	clinical	cd_8_group_726	cd_4_group_540	cd_2_group_822
PDT000297030.2	PDS000079375.441	SAMN08774146	clinical	cd_8_group_726	cd_4_group_540	cd_2_group_822
PDT000297042.2	PDS000079375.441	SAMN08774122	clinical	cd_8_group_726	cd_4_group_540	cd_2_group_822
PDT000312083.2	PDS000079375.441	SAMN09083290	clinical	cd_8_group_726	cd_4_group_540	cd_2_group_822
PDT000317593.1	PDS000079375.441	SAMN09232542	clinical	cd_8_group_726	cd_4_group_540	cd_2_group_822
PDT000317595.1	PDS000079375.441	SAMN09232541	clinical	cd_8_group_726	cd_4_group_540	cd_2_group_822
PDT000317605.1	PDS000079375.441	SAMN09232573	clinical	cd_8_group_726	cd_4_group_540	cd_2_group_822
PDT000321167.1	PDS000079375.441	SAMN09281198	clinical	cd_8_group_726	cd_4_group_540	cd_2_group_822
PDT000321976.1	PDS000079375.441	SAMN09289863	clinical	cd_8_group_726	cd_4_group_540	cd_2_group_822
PDT000329339.1	PDS000079375.441	SAMN09405536	clinical	cd_8_group_726	cd_4_group_540	cd_2_group_822
PDT000329345.1	PDS000079375.441	SAMN09405533	clinical	cd_8_group_726	cd_4_group_540	cd_2_group_822
PDT000329876.1	PDS000079375.441	SAMN09428952	clinical	cd_8_group_726	cd_4_group_540	cd_2_group_822
PDT000333643.1	PDS000079375.441	SAMN09464717	clinical	cd_8_group_726	cd_4_group_540	cd_2_group_822
PDT000333644.1	PDS000079375.441	SAMN09464706	clinical	cd_8_group_726	cd_4_group_540	cd_2_group_822
PDT000338857.1	PDS000079375.441	SAMN09519370	clinical	cd_8_group_726	cd_4_group_540	cd_2_group_822
PDT000342325.1	PDS000079375.441	SAMN09623498	clinical	cd_8_group_726	cd_4_group_540	cd_2_group_822
PDT000344405.1	PDS000079375.441	SAMN09635719	clinical	cd_8_group_726	cd_4_group_540	cd_2_group_822
PDT000344841.1	PDS000079375.441	SAMN09637251	clinical	cd_8_group_726	cd_4_group_540	cd_2_group_822
PDT000355563.1	PDS000079375.441	SAMN09740905	clinical	cd_8_group_726	cd_4_group_540	cd_2_group_822
PDT000368390.1	PDS000079375.441	SAMN09934196	clinical	cd_8_group_726	cd_4_group_540	cd_2_group_822
PDT000387619.1	PDS000079375.441	SAMN10163321	clinical	cd_8_group_726	cd_4_group_540	cd_2_group_822
PDT000387673.1	PDS000079375.441	SAMN10170504	clinical	cd_8_group_726	cd_4_group_540	cd_2_group_822
PDT000387677.1	PDS000079375.441	SAMN10170503	clinical	cd_8_group_726	cd_4_group_540	cd_2_group_822
PDT000387692.1	PDS000079375.441	SAMN10170499	clinical	cd_8_group_726	cd_4_group_540	cd_2_group_822
PDT000388923.1	PDS000079375.441	SAMN10182655	clinical	cd_8_group_726	cd_4_group_540	cd_2_group_822
PDT000394763.1	PDS000079375.441	SAMN10279920	clinical	cd_8_group_726	cd_4_group_540	cd_2_group_822
PDT000421087.1	PDS000079375.441	SAMN10618936	clinical	cd_8_group_726	cd_4_group_540	cd_2_group_822
PDT000426917.1	PDS000079375.441	SAMN10661764	clinical	cd_8_group_726	cd_4_group_540	cd_2_group_822
PDT000431710.1	PDS000079375.441	SAMN10700097	clinical	cd_8_group_726	cd_4_group_540	cd_2_group_822
PDT000521234.1	PDS000079375.441	SAMN12034954	clinical	cd_8_group_726	cd_4_group_540	cd_2_group_822
PDT000601896.1	PDS000079375.441	SAMN12924321	clinical	cd_8_group_726	cd_4_group_540	cd_2_group_822
PDT001964449.1	PDS000079375.441	SAMN38058409	clinical	cd_8_group_726	cd_4_group_5443	-
PDT001941950.1	PDS000079375.441	SAMN37856695	clinical	cd_8_group_726	cd_4_group_5443	cd_2_group_4723
PDT001963401.1	PDS000079375.441	SAMN38051578	clinical	cd_8_group_726	cd_4_group_5443	cd_2_group_4723
PDT000190467.2	PDS000079375.441	SAMN06458147	clinical	cd_8_group_726	cd_4_group_558	cd_2_group_434
PDT000201131.2	PDS000079375.441	SAMN06685498	clinical	cd_8_group_726	cd_4_group_558	cd_2_group_434
PDT000203881.2	PDS000079375.441	SAMN06761455	clinical	cd_8_group_726	cd_4_group_558	cd_2_group_434
PDT000221619.2	PDS000079375.441	SAMN07237871	clinical	cd_8_group_726	cd_4_group_677	cd_2_group_529
PDT000329874.1	PDS000079375.441	SAMN09428949	clinical	cd_8_group_726	cd_4_group_677	cd_2_group_529
PDT000311125.2	PDS000079375.441	SAMN09012118	clinical	cd_8_group_726	cd_4_group_702	-
PDT000222071.2	PDS000079375.441	SAMN07269349	clinical	cd_8_group_726	cd_4_group_702	cd_2_group_547
PDT000225293.2	PDS000079375.441	SAMN07338917	clinical	cd_8_group_726	cd_4_group_702	cd_2_group_547
PDT000237094.2	PDS000079375.441	SAMN07537047	clinical	cd_8_group_726	cd_4_group_702	cd_2_group_547
PDT000189687.3	PDS000005873.45	SAMN06283515	clinical	cd_8_group_727	cd_4_group_541	-
PDT000189694.3	PDS000005873.45	SAMN06328604	clinical	cd_8_group_727	cd_4_group_541	-
PDT000227560.3	PDS000005873.45	SAMN07368513	clinical	cd_8_group_727	cd_4_group_541	-
PDT000189705.3	PDS000134480.1	SAMN06328607	clinical	cd_8_group_728	cd_4_group_542	-
PDT000189713.3	PDS000134480.1	SAMN06318078	clinical	cd_8_group_728	cd_4_group_542	-
PDT000189716.2	PDS000061608.231	SAMN06318148	clinical	cd_8_group_729	cd_4_group_543	cd_2_group_420
PDT000195753.2	PDS000061608.231	SAMN06606961	clinical	cd_8_group_729	cd_4_group_543	cd_2_group_420
PDT000296199.2	PDS000061608.231	SAMN08767460	clinical	cd_8_group_729	cd_4_group_543	cd_2_group_839
PDT000324618.1	PDS000061608.231	SAMN09375727	clinical	cd_8_group_729	cd_4_group_543	cd_2_group_839
PDT000051233.3	PDS000005956.32	SAMN03387427	clinical	cd_8_group_73	cd_4_group_60	cd_2_group_52
PDT000065210.3	PDS000005956.32	SAMN03654364	clinical	cd_8_group_73	cd_4_group_60	cd_2_group_52
PDT000086328.3	PDS000005956.32	SAMN03761411	clinical	cd_8_group_73	cd_4_group_60	cd_2_group_52
PDT000399278.2	PDS000033522.5	SAMN10348487	clinical	cd_8_group_730	-	-
PDT000190091.3	PDS000033522.5	SAMN06350872	clinical	cd_8_group_730	cd_4_group_544	-
PDT000190092.3	PDS000033522.5	SAMN06350873	clinical	cd_8_group_730	cd_4_group_544	-
PDT000190094.3	PDS000033522.5	SAMN06350871	clinical	cd_8_group_730	cd_4_group_544	-
PDT000190096.3	PDS000033522.5	SAMN06350874	clinical	cd_8_group_730	cd_4_group_544	-
PDT000190099.3	PDS000033861.251	SAMN06346140	clinical	cd_8_group_731	cd_4_group_545	-
PDT000254233.3	PDS000033861.251	SAMN07782710	clinical	cd_8_group_731	cd_4_group_545	-
PDT000190105.3	PDS000057300.1	SAMN06379712	clinical	cd_8_group_732	cd_4_group_546	cd_2_group_421
PDT000190692.3	PDS000057300.1	SAMN06283510	clinical	cd_8_group_732	cd_4_group_546	cd_2_group_421
PDT000190128.3	PDS000057286.3	SAMN06342496	clinical	cd_8_group_733	cd_4_group_547	cd_2_group_422
PDT000190129.3	PDS000057286.3	SAMN06342497	clinical	cd_8_group_733	cd_4_group_547	cd_2_group_422
PDT000190130.3	PDS000057286.3	SAMN06342495	clinical	cd_8_group_733	cd_4_group_547	cd_2_group_422
PDT000190345.3	PDS000034760.34	SAMN06342579	clinical	cd_8_group_734	-	-
PDT000394707.2	PDS000034760.34	SAMN10279427	clinical	cd_8_group_734	-	-
PDT000191649.3	PDS000033499.3	SAMN06473881	clinical	cd_8_group_735	cd_4_group_548	-
PDT000190348.3	PDS000033499.3	SAMN06352112	clinical	cd_8_group_735	cd_4_group_548	cd_2_group_425
PDT000195708.3	PDS000033499.3	SAMN06607503	clinical	cd_8_group_735	cd_4_group_548	cd_2_group_425
PDT000195763.3	PDS000033499.3	SAMN06607337	clinical	cd_8_group_735	cd_4_group_548	cd_2_group_425
PDT000197046.3	PDS000033499.3	SAMN06624384	clinical	cd_8_group_735	cd_4_group_548	cd_2_group_425
PDT000198175.3	PDS000033499.3	SAMN06651638	clinical	cd_8_group_735	cd_4_group_548	cd_2_group_425
PDT000198176.3	PDS000033499.3	SAMN06651640	clinical	cd_8_group_735	cd_4_group_548	cd_2_group_425
PDT000198177.3	PDS000033499.3	SAMN06651637	clinical	cd_8_group_735	cd_4_group_548	cd_2_group_425
PDT000198178.3	PDS000033499.3	SAMN06651635	clinical	cd_8_group_735	cd_4_group_548	cd_2_group_425
PDT000198179.3	PDS000033499.3	SAMN06651636	clinical	cd_8_group_735	cd_4_group_548	cd_2_group_425
PDT000198977.3	PDS000033499.3	SAMN06669331	clinical	cd_8_group_735	cd_4_group_548	cd_2_group_425
PDT000201096.3	PDS000033499.3	SAMN06685640	clinical	cd_8_group_735	cd_4_group_548	cd_2_group_425
PDT000201316.3	PDS000033499.3	SAMN06706371	clinical	cd_8_group_735	cd_4_group_548	cd_2_group_425
PDT000221965.3	PDS000033499.3	SAMN07197382	clinical	cd_8_group_735	cd_4_group_548	cd_2_group_425
PDT000252776.3	PDS000033499.3	SAMN06622013	clinical	cd_8_group_735	cd_4_group_548	cd_2_group_425
PDT000253135.3	PDS000033499.3	SAMN07795430	clinical	cd_8_group_735	cd_4_group_548	cd_2_group_425
PDT000273503.3	PDS000122945.77	SAMN08196771	clinical	cd_8_group_736	-	-
PDT000190351.3	PDS000122945.77	SAMN06342578	clinical	cd_8_group_736	cd_4_group_549	cd_2_group_426
PDT000421032.2	PDS000122945.77	SAMN10618812	clinical	cd_8_group_736	cd_4_group_549	cd_2_group_426
PDT000190358.3	PDS000083644.110	SAMN06344977	clinical	cd_8_group_737	cd_4_group_550	cd_2_group_427
PDT000191648.3	PDS000083644.110	SAMN06473880	clinical	cd_8_group_737	cd_4_group_550	cd_2_group_427
PDT000226786.2	PDS000018357.54	SAMN07341906	clinical	cd_8_group_738	-	-
PDT000231296.4	PDS000018357.54	SAMN07436203	clinical	cd_8_group_738	-	-
PDT000238300.3	PDS000018357.54	SAMN07561468	clinical	cd_8_group_738	-	-
PDT000264915.2	PDS000018357.54	SAMN08007319	clinical	cd_8_group_738	-	-
PDT000268713.2	PDS000018357.54	SAMN08007323	clinical	cd_8_group_738	-	-
PDT000276420.2	PDS000018357.54	SAMN08287875	clinical	cd_8_group_738	-	-
PDT000295741.2	PDS000018357.54	SAMN08743209	clinical	cd_8_group_738	-	-
PDT000321961.1	PDS000018357.54	SAMN09289866	clinical	cd_8_group_738	-	-
PDT000321988.1	PDS000018357.54	SAMN09289865	clinical	cd_8_group_738	-	-
PDT000340806.1	PDS000018357.54	SAMN09537069	clinical	cd_8_group_738	-	-
PDT000342358.1	PDS000018357.54	SAMN09623601	clinical	cd_8_group_738	-	-
PDT000351944.1	PDS000018357.54	SAMN09691939	clinical	cd_8_group_738	-	-
PDT000352709.1	PDS000018357.54	SAMN09695351	clinical	cd_8_group_738	-	-
PDT000356284.1	PDS000018357.54	SAMN09753078	clinical	cd_8_group_738	-	-
PDT000365754.1	PDS000018357.54	SAMN09870215	clinical	cd_8_group_738	-	-
PDT000457394.2	PDS000018357.54	SAMN10853522	clinical	cd_8_group_738	-	-
PDT000465982.1	PDS000018357.54	SAMN10939024	clinical	cd_8_group_738	-	-
PDT000481099.1	PDS000018357.54	SAMN11192267	clinical	cd_8_group_738	-	-
PDT000481131.1	PDS000018357.54	SAMN11192306	clinical	cd_8_group_738	-	-
PDT000312570.2	PDS000018357.54	SAMN09092956	clinical	cd_8_group_738	cd_4_group_1171	-
PDT000312571.2	PDS000018357.54	SAMN09092958	clinical	cd_8_group_738	cd_4_group_1171	-
PDT000317596.1	PDS000018357.54	SAMN09232546	clinical	cd_8_group_738	cd_4_group_1171	-
PDT000334644.1	PDS000018357.54	SAMN09474758	clinical	cd_8_group_738	cd_4_group_1171	-
PDT000312572.2	PDS000018357.54	SAMN09092959	clinical	cd_8_group_738	cd_4_group_1171	cd_2_group_915
PDT000317588.1	PDS000018357.54	SAMN09232554	clinical	cd_8_group_738	cd_4_group_1171	cd_2_group_915
PDT000317589.1	PDS000018357.54	SAMN09232548	clinical	cd_8_group_738	cd_4_group_1171	cd_2_group_915
PDT000317592.1	PDS000018357.54	SAMN09232544	clinical	cd_8_group_738	cd_4_group_1171	cd_2_group_915
PDT000317597.1	PDS000018357.54	SAMN09232551	clinical	cd_8_group_738	cd_4_group_1171	cd_2_group_915
PDT000318477.1	PDS000018357.54	SAMN09241283	clinical	cd_8_group_738	cd_4_group_1171	cd_2_group_915
PDT000318491.1	PDS000018357.54	SAMN09241287	clinical	cd_8_group_738	cd_4_group_1171	cd_2_group_915
PDT000320715.1	PDS000018357.54	SAMN09273957	clinical	cd_8_group_738	cd_4_group_1171	cd_2_group_915
PDT000320716.1	PDS000018357.54	SAMN09273961	clinical	cd_8_group_738	cd_4_group_1171	cd_2_group_915
PDT000320720.1	PDS000018357.54	SAMN09273969	clinical	cd_8_group_738	cd_4_group_1171	cd_2_group_915
PDT000334529.1	PDS000018357.54	SAMN09474760	clinical	cd_8_group_738	cd_4_group_1171	cd_2_group_915
PDT000342370.1	PDS000018357.54	SAMN09623604	clinical	cd_8_group_738	cd_4_group_1172	-
PDT000365740.1	PDS000018357.54	SAMN09870210	clinical	cd_8_group_738	cd_4_group_1172	-
PDT000365753.1	PDS000018357.54	SAMN09870216	clinical	cd_8_group_738	cd_4_group_1172	-
PDT000368380.1	PDS000018357.54	SAMN09934193	clinical	cd_8_group_738	cd_4_group_1172	-
PDT000351933.1	PDS000018357.54	SAMN09691935	clinical	cd_8_group_738	cd_4_group_1172	cd_2_group_1043
PDT000351940.1	PDS000018357.54	SAMN09691934	clinical	cd_8_group_738	cd_4_group_1172	cd_2_group_1043
PDT000312573.2	PDS000018357.54	SAMN09092957	clinical	cd_8_group_738	cd_4_group_1172	cd_2_group_916
PDT000342354.1	PDS000018357.54	SAMN09623602	clinical	cd_8_group_738	cd_4_group_1172	cd_2_group_916
PDT000344847.1	PDS000018357.54	SAMN09637247	clinical	cd_8_group_738	cd_4_group_1172	cd_2_group_916
PDT000344848.1	PDS000018357.54	SAMN09637246	clinical	cd_8_group_738	cd_4_group_1172	cd_2_group_916
PDT000351936.1	PDS000018357.54	SAMN09691936	clinical	cd_8_group_738	cd_4_group_1172	cd_2_group_916
PDT000351941.1	PDS000018357.54	SAMN09691938	clinical	cd_8_group_738	cd_4_group_1172	cd_2_group_916
PDT000320717.1	PDS000018357.54	SAMN09273966	clinical	cd_8_group_738	cd_4_group_1172	cd_2_group_943
PDT000334504.1	PDS000018357.54	SAMN09474757	clinical	cd_8_group_738	cd_4_group_1172	cd_2_group_943
PDT000344829.1	PDS000018357.54	SAMN09637248	clinical	cd_8_group_738	cd_4_group_1172	cd_2_group_943
PDT000351947.1	PDS000018357.54	SAMN09691937	clinical	cd_8_group_738	cd_4_group_1172	cd_2_group_943
PDT000365755.1	PDS000018357.54	SAMN09870214	clinical	cd_8_group_738	cd_4_group_1172	cd_2_group_943
PDT000365756.1	PDS000018357.54	SAMN09870213	clinical	cd_8_group_738	cd_4_group_1172	cd_2_group_943
PDT000365757.1	PDS000018357.54	SAMN09870212	clinical	cd_8_group_738	cd_4_group_1172	cd_2_group_943
PDT000320723.1	PDS000018357.54	SAMN09273975	clinical	cd_8_group_738	cd_4_group_1172	cd_2_group_944
PDT000342384.1	PDS000018357.54	SAMN09623603	clinical	cd_8_group_738	cd_4_group_1172	cd_2_group_944
PDT000352837.1	PDS000018357.54	SAMN09698059	clinical	cd_8_group_738	cd_4_group_1172	cd_2_group_944
PDT000372050.1	PDS000018357.54	SAMN09977302	clinical	cd_8_group_738	cd_4_group_1172	cd_2_group_944
PDT000313400.2	PDS000018357.54	SAMN09198400	clinical	cd_8_group_738	cd_4_group_1184	-
PDT000313401.2	PDS000018357.54	SAMN09198399	clinical	cd_8_group_738	cd_4_group_1184	-
PDT000334489.1	PDS000018357.54	SAMN09474763	clinical	cd_8_group_738	cd_4_group_1184	-
PDT000355578.1	PDS000018357.54	SAMN09740841	clinical	cd_8_group_738	cd_4_group_1184	-
PDT000355580.1	PDS000018357.54	SAMN09740851	clinical	cd_8_group_738	cd_4_group_1184	cd_2_group_1061
PDT000360472.1	PDS000018357.54	SAMN09787796	clinical	cd_8_group_738	cd_4_group_1184	cd_2_group_1061
PDT000317591.1	PDS000018357.54	SAMN09232543	clinical	cd_8_group_738	cd_4_group_1184	cd_2_group_940
PDT000317594.1	PDS000018357.54	SAMN09232545	clinical	cd_8_group_738	cd_4_group_1184	cd_2_group_940
PDT000321176.1	PDS000018357.54	SAMN09281195	clinical	cd_8_group_738	cd_4_group_1184	cd_2_group_940
PDT000321180.1	PDS000018357.54	SAMN09281194	clinical	cd_8_group_738	cd_4_group_1184	cd_2_group_940
PDT000314313.2	PDS000018357.54	SAMN09210206	clinical	cd_8_group_738	cd_4_group_1186	cd_2_group_928
PDT000321983.1	PDS000018357.54	SAMN09289867	clinical	cd_8_group_738	cd_4_group_1186	cd_2_group_928
PDT000356297.1	PDS000018357.54	SAMN09753073	clinical	cd_8_group_738	cd_4_group_1186	cd_2_group_928
PDT000452720.1	PDS000018357.54	SAMN10821738	clinical	cd_8_group_738	cd_4_group_1245	-
PDT000333649.1	PDS000018357.54	SAMN09464705	clinical	cd_8_group_738	cd_4_group_1245	cd_2_group_980
PDT000355573.1	PDS000018357.54	SAMN09740844	clinical	cd_8_group_738	cd_4_group_1245	cd_2_group_980
PDT000431600.1	PDS000018357.54	SAMN10700087	clinical	cd_8_group_738	cd_4_group_1365	-
PDT000355581.1	PDS000018357.54	SAMN09740848	clinical	cd_8_group_738	cd_4_group_1365	cd_2_group_1062
PDT000368376.1	PDS000018357.54	SAMN09934178	clinical	cd_8_group_738	cd_4_group_1365	cd_2_group_1062
PDT000457393.1	PDS000018357.54	SAMN10853525	clinical	cd_8_group_738	cd_4_group_1781	-
PDT000465657.1	PDS000018357.54	SAMN10926193	clinical	cd_8_group_738	cd_4_group_1781	-
PDT000465661.1	PDS000018357.54	SAMN10926194	clinical	cd_8_group_738	cd_4_group_1781	-
PDT000457395.1	PDS000018357.54	SAMN10853536	clinical	cd_8_group_738	cd_4_group_1782	-
PDT000627821.1	PDS000018357.54	SAMN13280877	clinical	cd_8_group_738	cd_4_group_1782	-
PDT000465968.1	PDS000018357.54	SAMN10939046	clinical	cd_8_group_738	cd_4_group_1782	cd_2_group_1409
PDT000465976.1	PDS000018357.54	SAMN10939042	clinical	cd_8_group_738	cd_4_group_1782	cd_2_group_1409
PDT000465979.1	PDS000018357.54	SAMN10939055	clinical	cd_8_group_738	cd_4_group_1782	cd_2_group_1409
PDT000465984.1	PDS000018357.54	SAMN10938959	clinical	cd_8_group_738	cd_4_group_1782	cd_2_group_1409
PDT000465987.1	PDS000018357.54	SAMN10938994	clinical	cd_8_group_738	cd_4_group_1782	cd_2_group_1409
PDT000465990.1	PDS000018357.54	SAMN10939002	clinical	cd_8_group_738	cd_4_group_1782	cd_2_group_1409
PDT000481351.1	PDS000018357.54	SAMN11234220	clinical	cd_8_group_738	cd_4_group_1782	cd_2_group_1409
PDT000481301.1	PDS000018357.54	SAMN11233457	clinical	cd_8_group_738	cd_4_group_1852	-
PDT000481287.1	PDS000018357.54	SAMN11233458	clinical	cd_8_group_738	cd_4_group_1852	cd_2_group_1450
PDT000482583.1	PDS000018357.54	SAMN11254749	clinical	cd_8_group_738	cd_4_group_1852	cd_2_group_1450
PDT000482587.1	PDS000018357.54	SAMN11254748	clinical	cd_8_group_738	cd_4_group_1852	cd_2_group_1450
PDT000482593.1	PDS000018357.54	SAMN11254747	clinical	cd_8_group_738	cd_4_group_1852	cd_2_group_1450
PDT000484039.1	PDS000018357.54	SAMN11284842	clinical	cd_8_group_738	cd_4_group_1852	cd_2_group_1450
PDT000486329.1	PDS000018357.54	SAMN11350703	clinical	cd_8_group_738	cd_4_group_1852	cd_2_group_1450
PDT000482571.1	PDS000018357.54	SAMN11254738	clinical	cd_8_group_738	cd_4_group_1861	cd_2_group_1458
PDT000482581.1	PDS000018357.54	SAMN11254739	clinical	cd_8_group_738	cd_4_group_1861	cd_2_group_1458
PDT000212486.2	PDS000018357.54	SAMN06837644	clinical	cd_8_group_738	cd_4_group_551	-
PDT000215099.2	PDS000018357.54	SAMN07179159	clinical	cd_8_group_738	cd_4_group_551	-
PDT000222741.2	PDS000018357.54	SAMN07258820	clinical	cd_8_group_738	cd_4_group_551	-
PDT000225468.2	PDS000018357.54	SAMN07258821	clinical	cd_8_group_738	cd_4_group_551	-
PDT000226788.2	PDS000018357.54	SAMN07341907	clinical	cd_8_group_738	cd_4_group_551	-
PDT000227493.2	PDS000018357.54	SAMN07358249	clinical	cd_8_group_738	cd_4_group_551	-
PDT000227497.2	PDS000018357.54	SAMN07373204	clinical	cd_8_group_738	cd_4_group_551	-
PDT000231300.2	PDS000018357.54	SAMN07436204	clinical	cd_8_group_738	cd_4_group_551	-
PDT000244726.2	PDS000018357.54	SAMN07693529	clinical	cd_8_group_738	cd_4_group_551	-
PDT000244727.3	PDS000018357.54	SAMN07693532	clinical	cd_8_group_738	cd_4_group_551	-
PDT000250751.2	PDS000018357.54	SAMN07776254	clinical	cd_8_group_738	cd_4_group_551	-
PDT000314310.2	PDS000018357.54	SAMN09210205	clinical	cd_8_group_738	cd_4_group_551	-
PDT000333637.1	PDS000018357.54	SAMN09464710	clinical	cd_8_group_738	cd_4_group_551	-
PDT000344846.1	PDS000018357.54	SAMN09637250	clinical	cd_8_group_738	cd_4_group_551	cd_2_group_1031
PDT000355576.1	PDS000018357.54	SAMN09740860	clinical	cd_8_group_738	cd_4_group_551	cd_2_group_1031
PDT000356274.1	PDS000018357.54	SAMN09753074	clinical	cd_8_group_738	cd_4_group_551	cd_2_group_1067
PDT000384190.1	PDS000018357.54	SAMN10112858	clinical	cd_8_group_738	cd_4_group_551	cd_2_group_1067
PDT000407722.1	PDS000018357.54	SAMN10432281	clinical	cd_8_group_738	cd_4_group_551	cd_2_group_1305
PDT000440863.1	PDS000018357.54	SAMN10755806	clinical	cd_8_group_738	cd_4_group_551	cd_2_group_1305
PDT000190370.2	PDS000018357.54	SAMN06310371	clinical	cd_8_group_738	cd_4_group_551	cd_2_group_428
PDT000209806.2	PDS000018357.54	SAMN06820819	clinical	cd_8_group_738	cd_4_group_551	cd_2_group_428
PDT000212366.2	PDS000018357.54	SAMN06837645	clinical	cd_8_group_738	cd_4_group_551	cd_2_group_428
PDT000216624.2	PDS000018357.54	SAMN07179160	clinical	cd_8_group_738	cd_4_group_551	cd_2_group_428
PDT000221614.2	PDS000018357.54	SAMN07146554	clinical	cd_8_group_738	cd_4_group_551	cd_2_group_428
PDT000222739.2	PDS000018357.54	SAMN07258818	clinical	cd_8_group_738	cd_4_group_551	cd_2_group_428
PDT000222740.2	PDS000018357.54	SAMN07258816	clinical	cd_8_group_738	cd_4_group_551	cd_2_group_428
PDT000231297.3	PDS000018357.54	SAMN07436202	clinical	cd_8_group_738	cd_4_group_551	cd_2_group_428
PDT000231299.2	PDS000018357.54	SAMN07436205	clinical	cd_8_group_738	cd_4_group_551	cd_2_group_428
PDT000231307.2	PDS000018357.54	SAMN07428832	clinical	cd_8_group_738	cd_4_group_551	cd_2_group_428
PDT000250731.2	PDS000018357.54	SAMN07776257	clinical	cd_8_group_738	cd_4_group_551	cd_2_group_428
PDT000250735.2	PDS000018357.54	SAMN07776256	clinical	cd_8_group_738	cd_4_group_551	cd_2_group_428
PDT000250758.2	PDS000018357.54	SAMN07776242	clinical	cd_8_group_738	cd_4_group_551	cd_2_group_428
PDT000264681.2	PDS000018357.54	SAMN08007257	clinical	cd_8_group_738	cd_4_group_551	cd_2_group_428
PDT000264916.2	PDS000018357.54	SAMN08007318	clinical	cd_8_group_738	cd_4_group_551	cd_2_group_428
PDT000264918.2	PDS000018357.54	SAMN08007326	clinical	cd_8_group_738	cd_4_group_551	cd_2_group_428
PDT000264919.2	PDS000018357.54	SAMN08007321	clinical	cd_8_group_738	cd_4_group_551	cd_2_group_428
PDT000264922.2	PDS000018357.54	SAMN08007324	clinical	cd_8_group_738	cd_4_group_551	cd_2_group_428
PDT000264923.2	PDS000018357.54	SAMN08007322	clinical	cd_8_group_738	cd_4_group_551	cd_2_group_428
PDT000303446.2	PDS000018357.54	SAMN08868477	clinical	cd_8_group_738	cd_4_group_551	cd_2_group_428
PDT000303448.2	PDS000018357.54	SAMN08868480	clinical	cd_8_group_738	cd_4_group_551	cd_2_group_428
PDT000303759.2	PDS000018357.54	SAMN08875135	clinical	cd_8_group_738	cd_4_group_551	cd_2_group_428
PDT000314318.2	PDS000018357.54	SAMN09210204	clinical	cd_8_group_738	cd_4_group_551	cd_2_group_428
PDT000324605.1	PDS000018357.54	SAMN09375730	clinical	cd_8_group_738	cd_4_group_551	cd_2_group_428
PDT000324619.1	PDS000018357.54	SAMN09375735	clinical	cd_8_group_738	cd_4_group_551	cd_2_group_428
PDT000209823.2	PDS000018357.54	SAMN06837646	clinical	cd_8_group_738	cd_4_group_551	cd_2_group_493
PDT000212384.2	PDS000018357.54	SAMN06837648	clinical	cd_8_group_738	cd_4_group_551	cd_2_group_493
PDT000221622.2	PDS000018357.54	SAMN07146556	clinical	cd_8_group_738	cd_4_group_551	cd_2_group_493
PDT000231301.2	PDS000018357.54	SAMN07428831	clinical	cd_8_group_738	cd_4_group_551	cd_2_group_493
PDT000250745.2	PDS000018357.54	SAMN07776258	clinical	cd_8_group_738	cd_4_group_551	cd_2_group_675
PDT000259853.2	PDS000018357.54	SAMN07958600	clinical	cd_8_group_738	cd_4_group_551	cd_2_group_675
PDT000289127.2	PDS000018357.54	SAMN08595474	clinical	cd_8_group_738	cd_4_group_551	cd_2_group_817
PDT000289140.2	PDS000018357.54	SAMN08595482	clinical	cd_8_group_738	cd_4_group_551	cd_2_group_817
PDT000289141.2	PDS000018357.54	SAMN08595487	clinical	cd_8_group_738	cd_4_group_551	cd_2_group_817
PDT000315792.1	PDS000018357.54	SAMN09220913	clinical	cd_8_group_738	cd_4_group_551	cd_2_group_929
PDT000315805.1	PDS000018357.54	SAMN09220914	clinical	cd_8_group_738	cd_4_group_551	cd_2_group_929
PDT000321960.1	PDS000018357.54	SAMN09289869	clinical	cd_8_group_738	cd_4_group_551	cd_2_group_929
PDT000324606.1	PDS000018357.54	SAMN09375734	clinical	cd_8_group_738	cd_4_group_551	cd_2_group_929
PDT000329340.1	PDS000018357.54	SAMN09405537	clinical	cd_8_group_738	cd_4_group_551	cd_2_group_929
PDT000334484.1	PDS000018357.54	SAMN09474726	clinical	cd_8_group_738	cd_4_group_551	cd_2_group_929
PDT000334505.1	PDS000018357.54	SAMN09474733	clinical	cd_8_group_738	cd_4_group_551	cd_2_group_929
PDT000334537.1	PDS000018357.54	SAMN09474740	clinical	cd_8_group_738	cd_4_group_551	cd_2_group_929
PDT000334545.1	PDS000018357.54	SAMN09474744	clinical	cd_8_group_738	cd_4_group_551	cd_2_group_929
PDT000340800.1	PDS000018357.54	SAMN09537068	clinical	cd_8_group_738	cd_4_group_551	cd_2_group_929
PDT000340826.1	PDS000018357.54	SAMN09537086	clinical	cd_8_group_738	cd_4_group_551	cd_2_group_929
PDT000344837.1	PDS000018357.54	SAMN09637252	clinical	cd_8_group_738	cd_4_group_551	cd_2_group_929
PDT000344838.1	PDS000018357.54	SAMN09637253	clinical	cd_8_group_738	cd_4_group_551	cd_2_group_929
PDT000352712.1	PDS000018357.54	SAMN09695352	clinical	cd_8_group_738	cd_4_group_551	cd_2_group_929
PDT000227302.2	PDS000018357.54	SAMN07376259	clinical	cd_8_group_738	cd_4_group_731	cd_2_group_566
PDT000268750.2	PDS000018357.54	SAMN08115079	clinical	cd_8_group_738	cd_4_group_731	cd_2_group_566
PDT000238295.2	PDS000018357.54	SAMN07561471	clinical	cd_8_group_738	cd_4_group_737	-
PDT000227487.2	PDS000018357.54	SAMN07341908	clinical	cd_8_group_738	cd_4_group_737	cd_2_group_571
PDT000289109.2	PDS000018357.54	SAMN08595290	clinical	cd_8_group_738	cd_4_group_737	cd_2_group_571
PDT000268709.2	PDS000018357.54	SAMN08113865	clinical	cd_8_group_738	cd_4_group_925	-
PDT000289108.2	PDS000018357.54	SAMN08595292	clinical	cd_8_group_738	cd_4_group_925	-
PDT000324610.1	PDS000018357.54	SAMN09375726	clinical	cd_8_group_738	cd_4_group_925	-
PDT000259845.3	PDS000018357.54	SAMN07811836	clinical	cd_8_group_738	cd_4_group_925	cd_2_group_716
PDT000270017.2	PDS000018357.54	SAMN08115078	clinical	cd_8_group_738	cd_4_group_925	cd_2_group_716
PDT000289142.2	PDS000018357.54	SAMN08595480	clinical	cd_8_group_738	cd_4_group_925	cd_2_group_716
PDT000295748.2	PDS000018357.54	SAMN08743210	clinical	cd_8_group_738	cd_4_group_925	cd_2_group_716
PDT000190376.3	PDS000033316.3	SAMN06330321	clinical	cd_8_group_739	cd_4_group_552	-
PDT000216617.3	PDS000033316.3	SAMN07194145	clinical	cd_8_group_739	cd_4_group_552	-
PDT000085633.3	PDS000034533.7	SAMN03785431	clinical	cd_8_group_74	-	-
PDT000051240.3	PDS000034533.7	SAMN03381319	clinical	cd_8_group_74	cd_4_group_61	-
PDT000083264.3	PDS000034533.7	SAMN04075847	clinical	cd_8_group_74	cd_4_group_61	-
PDT000051238.3	PDS000034533.7	SAMN03381317	clinical	cd_8_group_74	cd_4_group_61	cd_2_group_53
PDT000051836.3	PDS000034533.7	SAMN03418664	clinical	cd_8_group_74	cd_4_group_61	cd_2_group_53
PDT000190436.2	PDS000033511.21	SAMN06458116	clinical	cd_8_group_740	cd_4_group_553	cd_2_group_429
PDT000264062.2	PDS000033511.21	SAMN08025973	clinical	cd_8_group_740	cd_4_group_553	cd_2_group_429
PDT000190438.2	PDS000061978.10	SAMN06458121	clinical	cd_8_group_741	cd_4_group_554	cd_2_group_430
PDT000190442.2	PDS000061978.10	SAMN06458119	clinical	cd_8_group_741	cd_4_group_554	cd_2_group_430
PDT000190443.2	PDS000061978.10	SAMN06458120	clinical	cd_8_group_741	cd_4_group_554	cd_2_group_430
PDT000190439.2	PDS000139958.26	SAMN06458117	clinical	cd_8_group_742	cd_4_group_555	cd_2_group_431
PDT000190441.2	PDS000139958.26	SAMN06458118	clinical	cd_8_group_742	cd_4_group_555	cd_2_group_431
PDT000190445.2	PDS000062278.45	SAMN06458122	clinical	cd_8_group_743	cd_4_group_556	cd_2_group_432
PDT000190446.2	PDS000062278.45	SAMN06458131	clinical	cd_8_group_743	cd_4_group_556	cd_2_group_432
PDT000190454.2	PDS000061505.2	SAMN06458134	clinical	cd_8_group_744	cd_4_group_557	cd_2_group_433
PDT000190456.2	PDS000061505.2	SAMN06458140	clinical	cd_8_group_744	cd_4_group_557	cd_2_group_433
PDT000190460.2	PDS000061505.2	SAMN06458139	clinical	cd_8_group_744	cd_4_group_557	cd_2_group_433
PDT000190546.3	PDS000060006.43	SAMN06308718	clinical	cd_8_group_745	cd_4_group_560	cd_2_group_436
PDT000190548.3	PDS000060006.43	SAMN06308719	clinical	cd_8_group_745	cd_4_group_560	cd_2_group_436
PDT000190547.3	PDS000033281.6	SAMN06308335	clinical	cd_8_group_746	-	-
PDT000212482.3	PDS000033281.6	SAMN07138321	clinical	cd_8_group_746	cd_4_group_647	-
PDT000221720.3	PDS000033281.6	SAMN07279565	clinical	cd_8_group_746	cd_4_group_647	-
PDT000227346.3	PDS000034301.96	SAMN07375584	clinical	cd_8_group_747	-	-
PDT000235342.3	PDS000034301.96	SAMN07509409	clinical	cd_8_group_747	-	-
PDT000190656.3	PDS000034301.96	SAMN06457897	clinical	cd_8_group_747	cd_4_group_561	-
PDT000201324.3	PDS000034301.96	SAMN06704574	clinical	cd_8_group_747	cd_4_group_561	-
PDT000311042.3	PDS000034301.96	SAMN09012040	clinical	cd_8_group_747	cd_4_group_561	-
PDT000190660.3	PDS000033515.3	SAMN06449141	clinical	cd_8_group_748	cd_4_group_562	-
PDT000212410.3	PDS000033515.3	SAMN06843059	clinical	cd_8_group_748	cd_4_group_562	-
PDT000190685.3	PDS000057569.1	SAMN06449183	clinical	cd_8_group_749	cd_4_group_563	cd_2_group_438
PDT000201232.3	PDS000057569.1	SAMN06645235	clinical	cd_8_group_749	cd_4_group_563	cd_2_group_438
PDT000051239.3	PDS000000753.13	SAMN03381318	clinical	cd_8_group_75	-	-
PDT000096858.3	PDS000000753.13	SAMN04218497	clinical	cd_8_group_75	-	-
PDT000096859.3	PDS000000753.13	SAMN04218498	clinical	cd_8_group_75	-	-
PDT000190687.2	PDS000018357.54	SAMN06344975	clinical	cd_8_group_750	-	-
PDT000212399.2	PDS000018357.54	SAMN06926804	clinical	cd_8_group_750	cd_4_group_645	cd_2_group_504
PDT000225283.2	PDS000018357.54	SAMN07346081	clinical	cd_8_group_750	cd_4_group_645	cd_2_group_504
PDT000191632.3	PDS000033220.3	SAMN06472736	clinical	cd_8_group_751	cd_4_group_564	cd_2_group_439
PDT000269461.3	PDS000033220.3	SAMN07440969	clinical	cd_8_group_751	cd_4_group_564	cd_2_group_439
PDT000191651.3	PDS000094491.59	SAMN06462395	clinical	cd_8_group_752	-	-
PDT000336945.2	PDS000094491.59	SAMN09489722	clinical	cd_8_group_752	-	-
PDT000600728.2	PDS000094491.59	SAMN12913059	clinical	cd_8_group_752	-	-
PDT000630121.2	PDS000094491.59	SAMN13320816	clinical	cd_8_group_752	-	-
PDT000864195.1	PDS000094491.59	SAMN16503571	clinical	cd_8_group_752	-	-
PDT001101792.1	PDS000094491.59	SAMN20521749	clinical	cd_8_group_752	-	-
PDT001105958.1	PDS000094491.59	SAMN20670632	clinical	cd_8_group_752	-	-
PDT001476749.1	PDS000094491.59	SAMN31611084	clinical	cd_8_group_752	-	-
PDT000414691.2	PDS000094491.59	SAMN10532887	clinical	cd_8_group_752	cd_4_group_1710	cd_2_group_1327
PDT000421176.2	PDS000094491.59	SAMN10619159	clinical	cd_8_group_752	cd_4_group_1710	cd_2_group_1327
PDT000191683.3	PDS000018611.12	SAMN06472782	clinical	cd_8_group_753	cd_4_group_565	-
PDT000285835.3	PDS000018611.12	SAMN08501065	clinical	cd_8_group_753	cd_4_group_565	-
PDT000421238.1	PDS000007822.653	SAMN10619240	clinical	cd_8_group_754	-	-
PDT000465916.1	PDS000007822.653	SAMN10938705	clinical	cd_8_group_754	-	-
PDT000478300.1	PDS000007822.653	SAMN11131290	clinical	cd_8_group_754	-	-
PDT000730454.1	PDS000007822.653	SAMN14829856	clinical	cd_8_group_754	-	-
PDT000647860.1	PDS000007822.653	SAMN13624821	clinical	cd_8_group_754	cd_4_group_2564	-
PDT000653403.1	PDS000007822.653	SAMN13712860	clinical	cd_8_group_754	cd_4_group_2564	-
PDT000191964.2	PDS000007822.653	SAMN06546091	clinical	cd_8_group_754	cd_4_group_566	-
PDT000317416.1	PDS000007822.653	SAMN09229870	clinical	cd_8_group_754	cd_4_group_566	-
PDT000851697.1	PDS000007822.653	SAMN16320985	clinical	cd_8_group_754	cd_4_group_566	-
PDT000287839.2	PDS000007822.653	SAMN08558948	clinical	cd_8_group_754	cd_4_group_566	cd_2_group_805
PDT000293089.2	PDS000007822.653	SAMN08646843	clinical	cd_8_group_754	cd_4_group_566	cd_2_group_805
PDT000295770.2	PDS000007822.653	SAMN08743355	clinical	cd_8_group_754	cd_4_group_566	cd_2_group_805
PDT000366353.1	PDS000007822.653	SAMN09880133	clinical	cd_8_group_754	cd_4_group_566	cd_2_group_805
PDT000192003.3	PDS000011595.64	SAMN06477719	clinical	cd_8_group_755	cd_4_group_568	-
PDT000387680.2	PDS000011595.64	SAMN10170515	clinical	cd_8_group_755	cd_4_group_568	-
PDT000192005.3	PDS000033507.6	SAMN06460037	clinical	cd_8_group_756	cd_4_group_569	cd_2_group_441
PDT000195717.3	PDS000033507.6	SAMN06622017	clinical	cd_8_group_756	cd_4_group_569	cd_2_group_441
PDT000192006.3	PDS000016391.18	SAMN06477721	clinical	cd_8_group_757	-	-
PDT000216644.3	PDS000016391.18	SAMN07177492	clinical	cd_8_group_757	-	-
PDT000375985.2	PDS000016391.18	SAMN10055914	clinical	cd_8_group_757	-	-
PDT000317570.2	PDS000016391.18	SAMN09232490	clinical	cd_8_group_757	cd_4_group_1197	cd_2_group_937
PDT000334378.2	PDS000016391.18	SAMN09474551	clinical	cd_8_group_757	cd_4_group_1197	cd_2_group_937
PDT000192808.3	PDS000035070.149	SAMN06556525	clinical	cd_8_group_758	-	-
PDT000235316.4	PDS000035070.149	SAMN07456223	clinical	cd_8_group_758	cd_4_group_788	-
PDT000267870.3	PDS000035070.149	SAMN08046166	clinical	cd_8_group_758	cd_4_group_788	-
PDT000322452.2	PDS000035239.33	SAMN09294404	clinical	cd_8_group_759	-	-
PDT000532033.2	PDS000035239.33	SAMN12107509	clinical	cd_8_group_759	-	-
PDT000193094.3	PDS000035239.33	SAMN06561825	clinical	cd_8_group_759	cd_4_group_570	cd_2_group_442
PDT000259814.3	PDS000035239.33	SAMN07840835	clinical	cd_8_group_759	cd_4_group_570	cd_2_group_442
PDT000051241.3	PDS000034733.3	SAMN03381320	clinical	cd_8_group_76	cd_4_group_62	cd_2_group_54
PDT000113774.3	PDS000034733.3	SAMN04544280	clinical	cd_8_group_76	cd_4_group_62	cd_2_group_54
PDT000193101.3	PDS000033438.4	SAMN06561824	clinical	cd_8_group_760	cd_4_group_571	-
PDT000198983.3	PDS000033438.4	SAMN06662109	clinical	cd_8_group_760	cd_4_group_571	-
PDT000193139.3	PDS000057322.2	SAMN06564533	clinical	cd_8_group_761	cd_4_group_572	-
PDT000193137.3	PDS000057322.2	SAMN06564534	clinical	cd_8_group_761	cd_4_group_572	cd_2_group_443
PDT000193143.3	PDS000057322.2	SAMN06564530	clinical	cd_8_group_761	cd_4_group_572	cd_2_group_443
PDT000195698.3	PDS000033480.6	SAMN06602351	clinical	cd_8_group_762	cd_4_group_574	cd_2_group_445
PDT000201193.3	PDS000033480.6	SAMN06681414	clinical	cd_8_group_762	cd_4_group_574	cd_2_group_445
PDT000201199.3	PDS000033480.6	SAMN06688284	clinical	cd_8_group_762	cd_4_group_574	cd_2_group_445
PDT000195701.2	PDS000006028.494	SAMN06602354	clinical	cd_8_group_763	cd_4_group_575	cd_2_group_446
PDT000195703.2	PDS000006028.494	SAMN06602352	clinical	cd_8_group_763	cd_4_group_575	cd_2_group_446
PDT000198052.2	PDS000006028.494	SAMN06639999	clinical	cd_8_group_763	cd_4_group_575	cd_2_group_446
PDT000195713.3	PDS000034877.4	SAMN06622016	clinical	cd_8_group_764	-	-
PDT000260782.3	PDS000034877.4	SAMN07964811	clinical	cd_8_group_764	-	-
PDT000806954.1	PDS000034877.4	SAMN15778094	clinical	cd_8_group_764	-	-
PDT000242834.3	PDS000011931.15	SAMN07657143	clinical	cd_8_group_765	-	-
PDT000386038.2	PDS000011931.15	SAMN10139121	clinical	cd_8_group_765	-	-
PDT000195714.3	PDS000011931.15	SAMN06622012	clinical	cd_8_group_765	cd_4_group_576	cd_2_group_447
PDT000227334.3	PDS000011931.15	SAMN07375570	clinical	cd_8_group_765	cd_4_group_576	cd_2_group_447
PDT000195730.3	PDS000033471.4	SAMN06590306	clinical	cd_8_group_766	cd_4_group_577	-
PDT000197530.3	PDS000033471.4	SAMN06628340	clinical	cd_8_group_766	cd_4_group_577	-
PDT000197531.3	PDS000033471.4	SAMN06628344	clinical	cd_8_group_766	cd_4_group_577	cd_2_group_456
PDT000197532.3	PDS000033471.4	SAMN06628342	clinical	cd_8_group_766	cd_4_group_577	cd_2_group_456
PDT000197533.3	PDS000033471.4	SAMN06628341	clinical	cd_8_group_766	cd_4_group_577	cd_2_group_456
PDT000197534.3	PDS000033471.4	SAMN06628343	clinical	cd_8_group_766	cd_4_group_577	cd_2_group_456
PDT000195749.2	PDS000033362.106	SAMN06606951	clinical	cd_8_group_767	-	-
PDT000627666.1	PDS000033362.106	SAMN13279979	clinical	cd_8_group_767	cd_4_group_1403	-
PDT000627817.1	PDS000033362.106	SAMN13280895	clinical	cd_8_group_767	cd_4_group_1403	-
PDT000359288.1	PDS000033362.106	SAMN09780054	clinical	cd_8_group_767	cd_4_group_1403	cd_2_group_1096
PDT000625546.1	PDS000033362.106	SAMN13242655	clinical	cd_8_group_767	cd_4_group_1403	cd_2_group_1096
PDT000943220.1	PDS000033362.106	SAMN17618449	clinical	cd_8_group_767	cd_4_group_1403	cd_2_group_1096
PDT000245733.3	PDS000144579.129	SAMN07703251	clinical	cd_8_group_768	cd_4_group_578	-
PDT000280700.3	PDS000144579.129	SAMN08379064	clinical	cd_8_group_768	cd_4_group_578	-
PDT000195761.3	PDS000144579.129	SAMN06607335	clinical	cd_8_group_768	cd_4_group_578	cd_2_group_448
PDT000203385.3	PDS000144579.129	SAMN06701395	clinical	cd_8_group_768	cd_4_group_578	cd_2_group_448
PDT000239289.3	PDS000144579.129	SAMN07573685	clinical	cd_8_group_768	cd_4_group_578	cd_2_group_448
PDT000243719.3	PDS000144579.129	SAMN07626117	clinical	cd_8_group_768	cd_4_group_578	cd_2_group_448
PDT000259535.3	PDS000144579.129	SAMN07823197	clinical	cd_8_group_768	cd_4_group_578	cd_2_group_448
PDT000195762.3	PDS000063298.72	SAMN06607334	clinical	cd_8_group_769	cd_4_group_579	cd_2_group_449
PDT000470597.2	PDS000063298.72	SAMN11031656	clinical	cd_8_group_769	cd_4_group_579	cd_2_group_449
PDT000051242.5	PDS000058083.1	SAMN03381572	clinical	cd_8_group_77	cd_4_group_63	-
PDT000083253.3	PDS000058083.1	SAMN03998536	clinical	cd_8_group_77	cd_4_group_63	-
PDT001287397.1	PDS000033502.7	SAMN27584910	clinical	cd_8_group_770	cd_4_group_580	-
PDT000195767.3	PDS000033502.7	SAMN06617358	clinical	cd_8_group_770	cd_4_group_580	cd_2_group_450
PDT000227308.3	PDS000033502.7	SAMN07409424	clinical	cd_8_group_770	cd_4_group_580	cd_2_group_450
PDT000197033.3	PDS000033822.5	SAMN06624656	clinical	cd_8_group_771	cd_4_group_581	cd_2_group_451
PDT000197037.3	PDS000033822.5	SAMN06624655	clinical	cd_8_group_771	cd_4_group_581	cd_2_group_451
PDT000197040.3	PDS000033449.5	SAMN06620507	clinical	cd_8_group_772	cd_4_group_582	cd_2_group_452
PDT000198198.3	PDS000033449.5	SAMN06645843	clinical	cd_8_group_772	cd_4_group_582	cd_2_group_452
PDT000197049.3	PDS000011595.64	SAMN06624389	clinical	cd_8_group_773	cd_4_group_583	-
PDT000197057.3	PDS000011595.64	SAMN06446412	clinical	cd_8_group_773	cd_4_group_583	-
PDT000197051.3	PDS000033861.251	SAMN06564763	clinical	cd_8_group_774	-	-
PDT000285765.3	PDS000033861.251	SAMN08499979	clinical	cd_8_group_774	-	-
PDT000390456.2	PDS000033861.251	SAMN10231810	clinical	cd_8_group_774	-	-
PDT000603481.2	PDS000033861.251	SAMN13000373	clinical	cd_8_group_774	-	-
PDT000212490.3	PDS000144579.129	SAMN06842844	clinical	cd_8_group_775	cd_4_group_584	-
PDT000197055.3	PDS000144579.129	SAMN06624386	clinical	cd_8_group_775	cd_4_group_584	cd_2_group_453
PDT000197056.3	PDS000144579.129	SAMN06622015	clinical	cd_8_group_775	cd_4_group_584	cd_2_group_453
PDT000197060.2	PDS000061608.231	SAMN06621989	clinical	cd_8_group_776	-	-
PDT000268729.2	PDS000061608.231	SAMN08113864	clinical	cd_8_group_776	-	-
PDT000289840.2	PDS000061608.231	SAMN08616907	clinical	cd_8_group_776	-	-
PDT000490227.1	PDS000061608.231	SAMN11416033	clinical	cd_8_group_776	-	-
PDT000501163.1	PDS000061608.231	SAMN11654899	clinical	cd_8_group_776	-	-
PDT000565046.1	PDS000061608.231	SAMN12585085	clinical	cd_8_group_776	-	-
PDT001029059.1	PDS000061608.231	SAMN19194999	clinical	cd_8_group_776	-	-
PDT000404077.2	PDS000061608.231	SAMN10391905	clinical	cd_8_group_776	cd_4_group_1234	-
PDT000521311.1	PDS000061608.231	SAMN12035812	clinical	cd_8_group_776	cd_4_group_1234	-
PDT000588830.1	PDS000061608.231	SAMN12784170	clinical	cd_8_group_776	cd_4_group_1234	-
PDT000594308.1	PDS000061608.231	SAMN12846481	clinical	cd_8_group_776	cd_4_group_1234	-
PDT000602281.1	PDS000061608.231	SAMN12988230	clinical	cd_8_group_776	cd_4_group_1234	-
PDT000602562.1	PDS000061608.231	SAMN12993992	clinical	cd_8_group_776	cd_4_group_1234	-
PDT000622987.1	PDS000061608.231	SAMN13181541	clinical	cd_8_group_776	cd_4_group_1234	-
PDT000651888.1	PDS000061608.231	SAMN13703343	clinical	cd_8_group_776	cd_4_group_1234	-
PDT000668436.2	PDS000061608.231	SAMN13898165	clinical	cd_8_group_776	cd_4_group_1234	-
PDT001107805.1	PDS000061608.231	SAMN20710079	clinical	cd_8_group_776	cd_4_group_1234	-
PDT001125805.1	PDS000061608.231	SAMN21362966	clinical	cd_8_group_776	cd_4_group_1234	-
PDT000351945.1	PDS000061608.231	SAMN09691941	clinical	cd_8_group_776	cd_4_group_1234	cd_2_group_1045
PDT000367221.1	PDS000061608.231	SAMN09910500	clinical	cd_8_group_776	cd_4_group_1234	cd_2_group_1045
PDT000471097.1	PDS000061608.231	SAMN11041979	clinical	cd_8_group_776	cd_4_group_1234	cd_2_group_1045
PDT000469923.1	PDS000061608.231	SAMN11029224	clinical	cd_8_group_776	cd_4_group_1234	cd_2_group_1426
PDT000554119.1	PDS000061608.231	SAMN12438684	clinical	cd_8_group_776	cd_4_group_1234	cd_2_group_1426
PDT000600924.1	PDS000061608.231	SAMN12903501	clinical	cd_8_group_776	cd_4_group_1234	cd_2_group_1426
PDT000616798.1	PDS000061608.231	SAMN13087776	clinical	cd_8_group_776	cd_4_group_1234	cd_2_group_1426
PDT000618300.1	PDS000061608.231	SAMN13118057	clinical	cd_8_group_776	cd_4_group_1234	cd_2_group_1426
PDT000624201.1	PDS000061608.231	SAMN13207598	clinical	cd_8_group_776	cd_4_group_1234	cd_2_group_1426
PDT000625626.1	PDS000061608.231	SAMN13242822	clinical	cd_8_group_776	cd_4_group_1234	cd_2_group_1426
PDT000648362.1	PDS000061608.231	SAMN13638720	clinical	cd_8_group_776	cd_4_group_1234	cd_2_group_1426
PDT000720845.1	PDS000061608.231	SAMN14559902	clinical	cd_8_group_776	cd_4_group_1234	cd_2_group_1426
PDT000734227.1	PDS000061608.231	SAMN14891098	clinical	cd_8_group_776	cd_4_group_1234	cd_2_group_1426
PDT000654336.1	PDS000061608.231	SAMN13719265	clinical	cd_8_group_776	cd_4_group_1234	cd_2_group_2064
PDT000663865.1	PDS000061608.231	SAMN13870096	clinical	cd_8_group_776	cd_4_group_1234	cd_2_group_2064
PDT000329341.1	PDS000061608.231	SAMN09405535	clinical	cd_8_group_776	cd_4_group_1234	cd_2_group_968
PDT000355559.1	PDS000061608.231	SAMN09740863	clinical	cd_8_group_776	cd_4_group_1234	cd_2_group_968
PDT000366234.1	PDS000061608.231	SAMN09878967	clinical	cd_8_group_776	cd_4_group_1234	cd_2_group_968
PDT000376050.1	PDS000061608.231	SAMN10056018	clinical	cd_8_group_776	cd_4_group_1234	cd_2_group_968
PDT000384119.1	PDS000061608.231	SAMN10112359	clinical	cd_8_group_776	cd_4_group_1234	cd_2_group_968
PDT000384184.1	PDS000061608.231	SAMN10112853	clinical	cd_8_group_776	cd_4_group_1234	cd_2_group_968
PDT000384195.1	PDS000061608.231	SAMN10112851	clinical	cd_8_group_776	cd_4_group_1234	cd_2_group_968
PDT000431643.1	PDS000061608.231	SAMN10700075	clinical	cd_8_group_776	cd_4_group_1234	cd_2_group_968
PDT000547434.1	PDS000061608.231	SAMN12342505	clinical	cd_8_group_776	cd_4_group_2089	cd_2_group_1633
PDT000547435.1	PDS000061608.231	SAMN12342506	clinical	cd_8_group_776	cd_4_group_2089	cd_2_group_1633
PDT000547436.1	PDS000061608.231	SAMN12342507	clinical	cd_8_group_776	cd_4_group_2089	cd_2_group_1633
PDT000553537.1	PDS000061608.231	SAMN12423681	clinical	cd_8_group_776	cd_4_group_2089	cd_2_group_1633
PDT000562685.1	PDS000061608.231	SAMN12561731	clinical	cd_8_group_776	cd_4_group_2089	cd_2_group_1633
PDT000682730.1	PDS000061608.231	SAMN14085500	clinical	cd_8_group_776	cd_4_group_2652	cd_2_group_2123
PDT000734226.1	PDS000061608.231	SAMN14891113	clinical	cd_8_group_776	cd_4_group_2652	cd_2_group_2123
PDT000390295.1	PDS000061608.231	SAMN10230871	clinical	cd_8_group_776	cd_4_group_780	-
PDT000581418.1	PDS000061608.231	SAMN12709187	clinical	cd_8_group_776	cd_4_group_780	-
PDT000235267.2	PDS000061608.231	SAMN07427836	clinical	cd_8_group_776	cd_4_group_780	cd_2_group_604
PDT000247202.2	PDS000061608.231	SAMN07688183	clinical	cd_8_group_776	cd_4_group_780	cd_2_group_604
PDT000267456.2	PDS000061608.231	SAMN08057739	clinical	cd_8_group_776	cd_4_group_780	cd_2_group_604
PDT000197061.3	PDS000122917.18	SAMN06625042	clinical	cd_8_group_777	cd_4_group_585	cd_2_group_455
PDT000197064.3	PDS000122917.18	SAMN06625041	clinical	cd_8_group_777	cd_4_group_585	cd_2_group_455
PDT000197831.3	PDS000122917.18	SAMN06625015	clinical	cd_8_group_777	cd_4_group_585	cd_2_group_455
PDT000250822.3	PDS000122917.18	SAMN07738302	clinical	cd_8_group_777	cd_4_group_585	cd_2_group_455
PDT000649095.1	PDS000061941.616	SAMN13656945	clinical	cd_8_group_778	-	-
PDT000678225.1	PDS000061941.616	SAMN14003235	clinical	cd_8_group_778	-	-
PDT000678226.1	PDS000061941.616	SAMN14003234	clinical	cd_8_group_778	-	-
PDT001396945.1	PDS000061941.616	SAMN30469181	clinical	cd_8_group_778	-	-
PDT000611829.1	PDS000061941.616	SAMN13060996	clinical	cd_8_group_778	cd_4_group_2420	-
PDT000646323.1	PDS000061941.616	SAMN13609748	clinical	cd_8_group_778	cd_4_group_2420	-
PDT000676470.1	PDS000061941.616	SAMN13972385	clinical	cd_8_group_778	cd_4_group_2420	-
PDT000690323.1	PDS000061941.616	SAMN14177793	clinical	cd_8_group_778	cd_4_group_2485	-
PDT000628381.1	PDS000061941.616	SAMN13287999	clinical	cd_8_group_778	cd_4_group_2485	cd_2_group_1967
PDT000644601.1	PDS000061941.616	SAMN13562783	clinical	cd_8_group_778	cd_4_group_2485	cd_2_group_1967
PDT001322141.1	PDS000061941.616	SAMN28838671	clinical	cd_8_group_778	cd_4_group_3704	-
PDT001326172.1	PDS000061941.616	SAMN28936783	clinical	cd_8_group_778	cd_4_group_3704	-
PDT001483232.1	PDS000061941.616	SAMN31684214	clinical	cd_8_group_778	cd_4_group_3704	-
PDT001134185.1	PDS000061941.616	SAMN21528617	clinical	cd_8_group_778	cd_4_group_3704	cd_2_group_3037
PDT001134263.1	PDS000061941.616	SAMN21528874	clinical	cd_8_group_778	cd_4_group_3704	cd_2_group_3037
PDT001149635.1	PDS000061941.616	SAMN22232797	clinical	cd_8_group_778	cd_4_group_3704	cd_2_group_3037
PDT001151567.1	PDS000061941.616	SAMN22328882	clinical	cd_8_group_778	cd_4_group_3704	cd_2_group_3037
PDT001151571.1	PDS000061941.616	SAMN22328893	clinical	cd_8_group_778	cd_4_group_3704	cd_2_group_3037
PDT001160612.1	PDS000061941.616	SAMN22514038	clinical	cd_8_group_778	cd_4_group_3704	cd_2_group_3037
PDT001160615.1	PDS000061941.616	SAMN22514035	clinical	cd_8_group_778	cd_4_group_3704	cd_2_group_3037
PDT001161637.1	PDS000061941.616	SAMN22563655	clinical	cd_8_group_778	cd_4_group_3704	cd_2_group_3037
PDT001161640.1	PDS000061941.616	SAMN22563658	clinical	cd_8_group_778	cd_4_group_3704	cd_2_group_3037
PDT001161642.1	PDS000061941.616	SAMN22563659	clinical	cd_8_group_778	cd_4_group_3704	cd_2_group_3037
PDT001161643.1	PDS000061941.616	SAMN22563652	clinical	cd_8_group_778	cd_4_group_3704	cd_2_group_3037
PDT001161645.1	PDS000061941.616	SAMN22563660	clinical	cd_8_group_778	cd_4_group_3704	cd_2_group_3037
PDT001161646.1	PDS000061941.616	SAMN22563664	clinical	cd_8_group_778	cd_4_group_3704	cd_2_group_3037
PDT001161648.1	PDS000061941.616	SAMN22563665	clinical	cd_8_group_778	cd_4_group_3704	cd_2_group_3037
PDT001163635.1	PDS000061941.616	SAMN22612948	clinical	cd_8_group_778	cd_4_group_3704	cd_2_group_3037
PDT001163636.1	PDS000061941.616	SAMN22612945	clinical	cd_8_group_778	cd_4_group_3704	cd_2_group_3037
PDT001167172.1	PDS000061941.616	SAMN22825860	clinical	cd_8_group_778	cd_4_group_3704	cd_2_group_3037
PDT001170437.1	PDS000061941.616	SAMN22938694	clinical	cd_8_group_778	cd_4_group_3704	cd_2_group_3037
PDT001174408.1	PDS000061941.616	SAMN23101370	clinical	cd_8_group_778	cd_4_group_3704	cd_2_group_3037
PDT001174412.1	PDS000061941.616	SAMN23101367	clinical	cd_8_group_778	cd_4_group_3704	cd_2_group_3037
PDT001181391.1	PDS000061941.616	SAMN23375775	clinical	cd_8_group_778	cd_4_group_3704	cd_2_group_3037
PDT001181393.1	PDS000061941.616	SAMN23375784	clinical	cd_8_group_778	cd_4_group_3704	cd_2_group_3037
PDT001181396.1	PDS000061941.616	SAMN23375781	clinical	cd_8_group_778	cd_4_group_3704	cd_2_group_3037
PDT001183696.1	PDS000061941.616	SAMN23412716	clinical	cd_8_group_778	cd_4_group_3704	cd_2_group_3037
PDT001183697.1	PDS000061941.616	SAMN23412717	clinical	cd_8_group_778	cd_4_group_3704	cd_2_group_3037
PDT001183699.1	PDS000061941.616	SAMN23412720	clinical	cd_8_group_778	cd_4_group_3704	cd_2_group_3037
PDT001187500.1	PDS000061941.616	SAMN23515367	clinical	cd_8_group_778	cd_4_group_3704	cd_2_group_3037
PDT001198065.1	PDS000061941.616	SAMN23733162	clinical	cd_8_group_778	cd_4_group_3704	cd_2_group_3037
PDT001198073.1	PDS000061941.616	SAMN23733280	clinical	cd_8_group_778	cd_4_group_3704	cd_2_group_3037
PDT001202635.1	PDS000061941.616	SAMN24011680	clinical	cd_8_group_778	cd_4_group_3704	cd_2_group_3037
PDT001202638.1	PDS000061941.616	SAMN24011679	clinical	cd_8_group_778	cd_4_group_3704	cd_2_group_3037
PDT001202640.1	PDS000061941.616	SAMN24011677	clinical	cd_8_group_778	cd_4_group_3704	cd_2_group_3037
PDT001208629.1	PDS000061941.616	SAMN24281605	clinical	cd_8_group_778	cd_4_group_3704	cd_2_group_3037
PDT001208631.1	PDS000061941.616	SAMN24281607	clinical	cd_8_group_778	cd_4_group_3704	cd_2_group_3037
PDT001214621.1	PDS000061941.616	SAMN24540113	clinical	cd_8_group_778	cd_4_group_3704	cd_2_group_3037
PDT001214623.1	PDS000061941.616	SAMN24540112	clinical	cd_8_group_778	cd_4_group_3704	cd_2_group_3037
PDT001215825.1	PDS000061941.616	SAMN24607817	clinical	cd_8_group_778	cd_4_group_3704	cd_2_group_3037
PDT001220887.1	PDS000061941.616	SAMN24839127	clinical	cd_8_group_778	cd_4_group_3704	cd_2_group_3037
PDT001220888.1	PDS000061941.616	SAMN24839125	clinical	cd_8_group_778	cd_4_group_3704	cd_2_group_3037
PDT001220891.1	PDS000061941.616	SAMN24839129	clinical	cd_8_group_778	cd_4_group_3704	cd_2_group_3037
PDT001230357.1	PDS000061941.616	SAMN25243310	clinical	cd_8_group_778	cd_4_group_3704	cd_2_group_3037
PDT001230359.1	PDS000061941.616	SAMN25243312	clinical	cd_8_group_778	cd_4_group_3704	cd_2_group_3037
PDT001242806.1	PDS000061941.616	SAMN25757127	clinical	cd_8_group_778	cd_4_group_3704	cd_2_group_3037
PDT001252457.1	PDS000061941.616	SAMN26085374	clinical	cd_8_group_778	cd_4_group_3704	cd_2_group_3037
PDT001261626.1	PDS000061941.616	SAMN26506830	clinical	cd_8_group_778	cd_4_group_3704	cd_2_group_3037
PDT001261628.1	PDS000061941.616	SAMN26506829	clinical	cd_8_group_778	cd_4_group_3704	cd_2_group_3037
PDT001285114.1	PDS000061941.616	SAMN27552225	clinical	cd_8_group_778	cd_4_group_3704	cd_2_group_3037
PDT001286946.1	PDS000061941.616	SAMN27567711	clinical	cd_8_group_778	cd_4_group_3704	cd_2_group_3037
PDT001287783.1	PDS000061941.616	SAMN27590350	clinical	cd_8_group_778	cd_4_group_3704	cd_2_group_3037
PDT001308284.1	PDS000061941.616	SAMN28235998	clinical	cd_8_group_778	cd_4_group_3704	cd_2_group_3037
PDT001314790.1	PDS000061941.616	SAMN28639499	clinical	cd_8_group_778	cd_4_group_3704	cd_2_group_3037
PDT001325083.1	PDS000061941.616	SAMN28920110	clinical	cd_8_group_778	cd_4_group_3704	cd_2_group_3037
PDT001325086.1	PDS000061941.616	SAMN28920464	clinical	cd_8_group_778	cd_4_group_3704	cd_2_group_3037
PDT001328442.1	PDS000061941.616	SAMN29044134	clinical	cd_8_group_778	cd_4_group_3704	cd_2_group_3037
PDT001328461.1	PDS000061941.616	SAMN29044133	clinical	cd_8_group_778	cd_4_group_3704	cd_2_group_3037
PDT001338173.3	PDS000061941.616	SAMN29226627	clinical	cd_8_group_778	cd_4_group_3704	cd_2_group_3037
PDT001338952.1	PDS000061941.616	SAMN29251621	clinical	cd_8_group_778	cd_4_group_3704	cd_2_group_3037
PDT001353004.1	PDS000061941.616	SAMN29510628	clinical	cd_8_group_778	cd_4_group_3704	cd_2_group_3037
PDT001353009.1	PDS000061941.616	SAMN29510638	clinical	cd_8_group_778	cd_4_group_3704	cd_2_group_3037
PDT001662426.1	PDS000061941.616	SAMN33758386	clinical	cd_8_group_778	cd_4_group_3704	cd_2_group_3037
PDT001674861.1	PDS000061941.616	SAMN33975234	clinical	cd_8_group_778	cd_4_group_3704	cd_2_group_3037
PDT001727959.1	PDS000061941.616	SAMN35009993	clinical	cd_8_group_778	cd_4_group_3704	cd_2_group_4283
PDT001778344.1	PDS000061941.616	SAMN35724270	clinical	cd_8_group_778	cd_4_group_3704	cd_2_group_4283
PDT001810175.1	PDS000061941.616	SAMN36338962	clinical	cd_8_group_778	cd_4_group_3704	cd_2_group_4283
PDT001472927.1	PDS000061941.616	SAMN31559898	clinical	cd_8_group_778	cd_4_group_3714	-
PDT001136781.1	PDS000061941.616	SAMN21582142	clinical	cd_8_group_778	cd_4_group_3714	cd_2_group_3048
PDT001147921.1	PDS000061941.616	SAMN22184129	clinical	cd_8_group_778	cd_4_group_3714	cd_2_group_3048
PDT001185712.1	PDS000061941.616	SAMN23459549	clinical	cd_8_group_778	cd_4_group_3714	cd_2_group_3048
PDT001399600.1	PDS000061941.616	SAMN30469575	clinical	cd_8_group_778	cd_4_group_4461	cd_2_group_3734
PDT001529937.1	PDS000061941.616	SAMN32275907	clinical	cd_8_group_778	cd_4_group_4461	cd_2_group_3734
PDT000197062.2	PDS000061941.616	SAMN06625039	clinical	cd_8_group_778	cd_4_group_586	-
PDT000390301.1	PDS000061941.616	SAMN10230849	clinical	cd_8_group_778	cd_4_group_586	-
PDT000404099.1	PDS000061941.616	SAMN10391948	clinical	cd_8_group_778	cd_4_group_586	-
PDT000451249.1	PDS000061941.616	SAMN10810251	clinical	cd_8_group_778	cd_4_group_586	-
PDT000640083.1	PDS000061941.616	SAMN13451266	clinical	cd_8_group_778	cd_4_group_586	-
PDT000624020.1	PDS000061941.616	SAMN13192917	clinical	cd_8_group_778	cd_4_group_586	cd_2_group_1942
PDT000631601.1	PDS000061941.616	SAMN13340464	clinical	cd_8_group_778	cd_4_group_586	cd_2_group_1942
PDT000653429.1	PDS000061941.616	SAMN13713835	clinical	cd_8_group_778	cd_4_group_586	cd_2_group_1942
PDT000646318.1	PDS000061941.616	SAMN13608824	clinical	cd_8_group_778	cd_4_group_586	cd_2_group_2036
PDT000646319.1	PDS000061941.616	SAMN13608826	clinical	cd_8_group_778	cd_4_group_586	cd_2_group_2036
PDT000222029.3	PDS000122917.18	SAMN07206729	clinical	cd_8_group_779	-	-
PDT000222034.3	PDS000122917.18	SAMN07206730	clinical	cd_8_group_779	-	-
PDT000222041.3	PDS000122917.18	SAMN07206731	clinical	cd_8_group_779	-	-
PDT000197065.3	PDS000122917.18	SAMN06625040	clinical	cd_8_group_779	cd_4_group_587	-
PDT000197792.3	PDS000122917.18	SAMN06625018	clinical	cd_8_group_779	cd_4_group_587	cd_2_group_459
PDT000197816.3	PDS000122917.18	SAMN06625019	clinical	cd_8_group_779	cd_4_group_587	cd_2_group_459
PDT000197827.3	PDS000122917.18	SAMN06625017	clinical	cd_8_group_779	cd_4_group_587	cd_2_group_459
PDT000197834.3	PDS000122917.18	SAMN06625014	clinical	cd_8_group_779	cd_4_group_587	cd_2_group_459
PDT000197886.3	PDS000122917.18	SAMN06625016	clinical	cd_8_group_779	cd_4_group_587	cd_2_group_459
PDT000221948.3	PDS000122917.18	SAMN07206727	clinical	cd_8_group_779	cd_4_group_587	cd_2_group_459
PDT000221997.3	PDS000122917.18	SAMN07206728	clinical	cd_8_group_779	cd_4_group_587	cd_2_group_459
PDT000221603.3	PDS000122917.18	SAMN07243878	clinical	cd_8_group_779	cd_4_group_587	cd_2_group_528
PDT000224243.3	PDS000122917.18	SAMN07274468	clinical	cd_8_group_779	cd_4_group_587	cd_2_group_528
PDT000051248.3	PDS000056738.1	SAMN03381578	clinical	cd_8_group_78	cd_4_group_64	cd_2_group_55
PDT000051368.3	PDS000056738.1	SAMN03394883	clinical	cd_8_group_78	cd_4_group_64	cd_2_group_55
PDT000197538.3	PDS000034000.10	SAMN06628144	clinical	cd_8_group_780	cd_4_group_589	cd_2_group_457
PDT000212419.3	PDS000034000.10	SAMN07136473	clinical	cd_8_group_780	cd_4_group_589	cd_2_group_457
PDT000197784.3	PDS000033513.4	SAMN06605029	clinical	cd_8_group_781	cd_4_group_590	cd_2_group_458
PDT000198183.3	PDS000033513.4	SAMN06645224	clinical	cd_8_group_781	cd_4_group_590	cd_2_group_458
PDT000198185.3	PDS000033379.9	SAMN06645222	clinical	cd_8_group_782	-	-
PDT000198188.3	PDS000033379.9	SAMN06645220	clinical	cd_8_group_782	-	-
PDT000198404.4	PDS000015769.7	SAMN06647511	clinical	cd_8_group_783	-	-
PDT000211132.3	PDS000015769.7	SAMN07124528	clinical	cd_8_group_783	-	-
PDT000198486.3	PDS000057548.1	SAMN06650960	clinical	cd_8_group_784	-	-
PDT000198487.3	PDS000057548.1	SAMN06650961	clinical	cd_8_group_784	-	-
PDT000198488.3	PDS000057463.1	SAMN06650962	clinical	cd_8_group_785	cd_4_group_591	cd_2_group_460
PDT000201192.3	PDS000057463.1	SAMN06681413	clinical	cd_8_group_785	cd_4_group_591	cd_2_group_460
PDT000198973.3	PDS000000716.17	SAMN06660781	clinical	cd_8_group_786	-	-
PDT000221754.3	PDS000000716.17	SAMN07257166	clinical	cd_8_group_786	-	-
PDT000198986.3	PDS000034643.6	SAMN06662084	clinical	cd_8_group_787	-	-
PDT000551061.2	PDS000034643.6	SAMN12392764	clinical	cd_8_group_787	-	-
PDT000311124.3	PDS000034643.6	SAMN09012099	clinical	cd_8_group_787	cd_4_group_1154	-
PDT000387581.2	PDS000034643.6	SAMN10163044	clinical	cd_8_group_787	cd_4_group_1154	-
PDT000199114.3	PDS000057455.2	SAMN06672005	clinical	cd_8_group_788	-	-
PDT000212445.3	PDS000057455.2	SAMN07137462	clinical	cd_8_group_788	-	-
PDT000627694.1	PDS000061969.1	SAMN13280568	clinical	cd_8_group_789	cd_4_group_2483	-
PDT000628105.1	PDS000061969.1	SAMN13283324	clinical	cd_8_group_789	cd_4_group_2483	-
PDT000201092.2	PDS000061969.1	SAMN06677878	clinical	cd_8_group_789	cd_4_group_592	cd_2_group_461
PDT000201107.2	PDS000061969.1	SAMN06677554	clinical	cd_8_group_789	cd_4_group_592	cd_2_group_461
PDT000201108.2	PDS000061969.1	SAMN06677547	clinical	cd_8_group_789	cd_4_group_592	cd_2_group_461
PDT000201110.2	PDS000061969.1	SAMN06677552	clinical	cd_8_group_789	cd_4_group_592	cd_2_group_461
PDT000201111.2	PDS000061969.1	SAMN06677549	clinical	cd_8_group_789	cd_4_group_592	cd_2_group_461
PDT000201119.2	PDS000061969.1	SAMN06677550	clinical	cd_8_group_789	cd_4_group_592	cd_2_group_461
PDT000201120.2	PDS000061969.1	SAMN06677544	clinical	cd_8_group_789	cd_4_group_592	cd_2_group_461
PDT000212352.2	PDS000061969.1	SAMN06847249	clinical	cd_8_group_789	cd_4_group_592	cd_2_group_461
PDT000051249.3	PDS000056987.1	SAMN03389468	clinical	cd_8_group_79	-	-
PDT000098726.3	PDS000056987.1	SAMN04254309	clinical	cd_8_group_79	-	-
PDT000201102.3	PDS000057546.1	SAMN06676190	clinical	cd_8_group_790	cd_4_group_593	cd_2_group_462
PDT000201113.3	PDS000057546.1	SAMN06676320	clinical	cd_8_group_790	cd_4_group_593	cd_2_group_462
PDT000212503.3	PDS000057546.1	SAMN06846298	clinical	cd_8_group_790	cd_4_group_651	cd_2_group_508
PDT000221764.3	PDS000057546.1	SAMN07258302	clinical	cd_8_group_790	cd_4_group_651	cd_2_group_508
PDT000213983.3	PDS000011122.32	SAMN07159151	clinical	cd_8_group_791	-	-
PDT000201109.3	PDS000011122.32	SAMN06676323	clinical	cd_8_group_791	cd_4_group_594	cd_2_group_463
PDT000212367.3	PDS000011122.32	SAMN06841394	clinical	cd_8_group_791	cd_4_group_594	cd_2_group_463
PDT000212471.3	PDS000011122.32	SAMN07109808	clinical	cd_8_group_791	cd_4_group_594	cd_2_group_463
PDT000214073.3	PDS000011122.32	SAMN07151577	clinical	cd_8_group_791	cd_4_group_594	cd_2_group_463
PDT000201122.3	PDS000034783.27	SAMN06676324	clinical	cd_8_group_792	-	-
PDT000317423.2	PDS000034783.27	SAMN09229873	clinical	cd_8_group_792	cd_4_group_1195	cd_2_group_936
PDT000352814.2	PDS000034783.27	SAMN09698041	clinical	cd_8_group_792	cd_4_group_1195	cd_2_group_936
PDT000396588.2	PDS000034783.27	SAMN10293218	clinical	cd_8_group_792	cd_4_group_1195	cd_2_group_936
PDT000497516.2	PDS000034783.27	SAMN11566765	clinical	cd_8_group_792	cd_4_group_1890	-
PDT000490205.2	PDS000034783.27	SAMN11415984	clinical	cd_8_group_792	cd_4_group_1890	cd_2_group_1478
PDT000497515.2	PDS000034783.27	SAMN11566769	clinical	cd_8_group_792	cd_4_group_1890	cd_2_group_1478
PDT000201123.3	PDS000056944.6	SAMN06676325	clinical	cd_8_group_793	cd_4_group_595	cd_2_group_464
PDT000202822.3	PDS000056944.6	SAMN06693619	clinical	cd_8_group_793	cd_4_group_595	cd_2_group_464
PDT000203839.3	PDS000056944.6	SAMN06763621	clinical	cd_8_group_793	cd_4_group_595	cd_2_group_464
PDT000221739.3	PDS000056944.6	SAMN07206821	clinical	cd_8_group_793	cd_4_group_595	cd_2_group_464
PDT000231234.3	PDS000056944.6	SAMN07442114	clinical	cd_8_group_793	cd_4_group_595	cd_2_group_464
PDT000234152.3	PDS000056944.6	SAMN07486981	clinical	cd_8_group_793	cd_4_group_595	cd_2_group_464
PDT000234236.3	PDS000056944.6	SAMN07509413	clinical	cd_8_group_793	cd_4_group_595	cd_2_group_464
PDT000201124.3	PDS000035033.5	SAMN06689004	clinical	cd_8_group_794	cd_4_group_596	cd_2_group_465
PDT000209859.3	PDS000035033.5	SAMN06848184	clinical	cd_8_group_794	cd_4_group_596	cd_2_group_465
PDT000238310.3	PDS000063298.72	SAMN07569120	clinical	cd_8_group_795	cd_4_group_597	-
PDT000243688.3	PDS000063298.72	SAMN07629569	clinical	cd_8_group_795	cd_4_group_597	-
PDT000334393.2	PDS000063298.72	SAMN09474704	clinical	cd_8_group_795	cd_4_group_597	-
PDT000201126.3	PDS000063298.72	SAMN06680626	clinical	cd_8_group_795	cd_4_group_597	cd_2_group_466
PDT000235317.3	PDS000063298.72	SAMN07510169	clinical	cd_8_group_795	cd_4_group_597	cd_2_group_466
PDT000238301.3	PDS000063298.72	SAMN07569118	clinical	cd_8_group_795	cd_4_group_597	cd_2_group_466
PDT000238307.3	PDS000063298.72	SAMN07569117	clinical	cd_8_group_795	cd_4_group_597	cd_2_group_466
PDT000238311.3	PDS000063298.72	SAMN07569134	clinical	cd_8_group_795	cd_4_group_597	cd_2_group_466
PDT000238314.3	PDS000063298.72	SAMN07569121	clinical	cd_8_group_795	cd_4_group_597	cd_2_group_466
PDT000238316.3	PDS000063298.72	SAMN07569136	clinical	cd_8_group_795	cd_4_group_597	cd_2_group_466
PDT000240637.3	PDS000063298.72	SAMN07615373	clinical	cd_8_group_795	cd_4_group_597	cd_2_group_466
PDT000243732.3	PDS000063298.72	SAMN07638815	clinical	cd_8_group_795	cd_4_group_597	cd_2_group_466
PDT000245723.3	PDS000063298.72	SAMN07703235	clinical	cd_8_group_795	cd_4_group_597	cd_2_group_466
PDT000270018.3	PDS000063298.72	SAMN08105026	clinical	cd_8_group_795	cd_4_group_597	cd_2_group_466
PDT000333623.2	PDS000063298.72	SAMN09464688	clinical	cd_8_group_795	cd_4_group_597	cd_2_group_466
PDT000334442.2	PDS000063298.72	SAMN09474690	clinical	cd_8_group_795	cd_4_group_597	cd_2_group_466
PDT000337031.2	PDS000063298.72	SAMN09489955	clinical	cd_8_group_795	cd_4_group_597	cd_2_group_466
PDT000337037.2	PDS000063298.72	SAMN09489926	clinical	cd_8_group_795	cd_4_group_597	cd_2_group_466
PDT000337039.2	PDS000063298.72	SAMN09489935	clinical	cd_8_group_795	cd_4_group_597	cd_2_group_466
PDT000337043.2	PDS000063298.72	SAMN09489930	clinical	cd_8_group_795	cd_4_group_597	cd_2_group_466
PDT000340528.2	PDS000063298.72	SAMN09534774	clinical	cd_8_group_795	cd_4_group_597	cd_2_group_466
PDT000365744.2	PDS000063298.72	SAMN09870197	clinical	cd_8_group_795	cd_4_group_597	cd_2_group_466
PDT001435398.1	PDS000063298.72	SAMN09489939	clinical	cd_8_group_795	cd_4_group_597	cd_2_group_466
PDT000362572.2	PDS000122917.18	SAMN09831245	clinical	cd_8_group_796	-	-
PDT000359160.2	PDS000122917.18	SAMN09779847	clinical	cd_8_group_796	cd_4_group_598	-
PDT000201127.3	PDS000122917.18	SAMN06680627	clinical	cd_8_group_796	cd_4_group_598	cd_2_group_467
PDT000201212.3	PDS000122917.18	SAMN06701820	clinical	cd_8_group_796	cd_4_group_598	cd_2_group_467
PDT000201128.2	PDS000061497.19	SAMN06680637	clinical	cd_8_group_797	cd_4_group_599	-
PDT000215124.2	PDS000061497.19	SAMN07177948	clinical	cd_8_group_797	cd_4_group_599	-
PDT000201135.2	PDS000004498.444	SAMN06685507	clinical	cd_8_group_798	-	-
PDT000201146.2	PDS000004498.444	SAMN06677655	clinical	cd_8_group_798	-	-
PDT000201137.2	PDS000079375.441	SAMN06685503	clinical	cd_8_group_799	-	-
PDT000275809.2	PDS000079375.441	SAMN08239903	clinical	cd_8_group_799	cd_4_group_1005	cd_2_group_777
PDT000275815.2	PDS000079375.441	SAMN08239909	clinical	cd_8_group_799	cd_4_group_1005	cd_2_group_777
PDT000039519.3	PDS000083644.110	SAMN02948039	clinical	cd_8_group_8	cd_4_group_7	cd_2_group_7
PDT000503026.2	PDS000083644.110	SAMN11672340	clinical	cd_8_group_8	cd_4_group_7	cd_2_group_7
PDT000503043.2	PDS000083644.110	SAMN11672351	clinical	cd_8_group_8	cd_4_group_7	cd_2_group_7
PDT000503046.2	PDS000083644.110	SAMN11672353	clinical	cd_8_group_8	cd_4_group_7	cd_2_group_7
PDT000683467.1	PDS000083644.110	SAMN14113017	clinical	cd_8_group_8	cd_4_group_7	cd_2_group_7
PDT000120829.3	PDS000034282.11	SAMN04578438	clinical	cd_8_group_80	-	-
PDT000186911.3	PDS000034282.11	SAMN06312201	clinical	cd_8_group_80	cd_4_group_65	-
PDT000186912.3	PDS000034282.11	SAMN06312200	clinical	cd_8_group_80	cd_4_group_65	-
PDT000051360.3	PDS000034282.11	SAMN03394914	clinical	cd_8_group_80	cd_4_group_65	cd_2_group_56
PDT000098756.3	PDS000034282.11	SAMN04221171	clinical	cd_8_group_80	cd_4_group_65	cd_2_group_56
PDT000190961.3	PDS000034282.11	SAMN06475289	clinical	cd_8_group_80	cd_4_group_65	cd_2_group_56
PDT000201140.2	PDS000004498.444	SAMN06685500	clinical	cd_8_group_800	-	-
PDT000212345.3	PDS000004498.444	SAMN06886152	clinical	cd_8_group_800	-	-
PDT000201148.2	PDS000004498.444	SAMN06676318	clinical	cd_8_group_800	cd_4_group_600	-
PDT000212453.2	PDS000004498.444	SAMN06886154	clinical	cd_8_group_800	cd_4_group_600	-
PDT000216669.2	PDS000004498.444	SAMN07176344	clinical	cd_8_group_800	cd_4_group_600	-
PDT000201150.2	PDS000004498.444	SAMN06677656	clinical	cd_8_group_800	cd_4_group_600	cd_2_group_468
PDT000209860.2	PDS000004498.444	SAMN06886155	clinical	cd_8_group_800	cd_4_group_600	cd_2_group_468
PDT000212394.2	PDS000004498.444	SAMN06886156	clinical	cd_8_group_800	cd_4_group_600	cd_2_group_468
PDT000216656.2	PDS000004498.444	SAMN07176343	clinical	cd_8_group_800	cd_4_group_600	cd_2_group_468
PDT000235789.2	PDS000004498.444	SAMN07524513	clinical	cd_8_group_800	cd_4_group_794	-
PDT000337022.1	PDS000004498.444	SAMN09489975	clinical	cd_8_group_800	cd_4_group_794	-
PDT000201153.2	PDS000079375.441	SAMN06680636	clinical	cd_8_group_801	-	-
PDT000317590.1	PDS000079375.441	SAMN09232556	clinical	cd_8_group_801	-	-
PDT000357294.1	PDS000079375.441	SAMN09763720	clinical	cd_8_group_801	-	-
PDT000375840.1	PDS000079375.441	SAMN10038508	clinical	cd_8_group_801	-	-
PDT000404068.1	PDS000079375.441	SAMN10391892	clinical	cd_8_group_801	-	-
PDT000201172.3	PDS000033426.5	SAMN06688648	clinical	cd_8_group_802	cd_4_group_601	cd_2_group_470
PDT000209822.3	PDS000033426.5	SAMN06854130	clinical	cd_8_group_802	cd_4_group_601	cd_2_group_470
PDT000201173.3	PDS000057554.2	SAMN06681417	clinical	cd_8_group_803	-	-
PDT000227329.3	PDS000057554.2	SAMN07361835	clinical	cd_8_group_803	-	-
PDT000201191.3	PDS000033380.11	SAMN06672073	clinical	cd_8_group_804	cd_4_group_602	-
PDT000209187.3	PDS000033380.11	SAMN06957348	clinical	cd_8_group_804	cd_4_group_602	-
PDT000201211.3	PDS000035039.3	SAMN06701818	clinical	cd_8_group_805	-	-
PDT000201215.3	PDS000035039.3	SAMN06701823	clinical	cd_8_group_805	cd_4_group_603	-
PDT000360405.2	PDS000035039.3	SAMN09787700	clinical	cd_8_group_805	cd_4_group_603	-
PDT000221994.3	PDS000035039.3	SAMN07222741	clinical	cd_8_group_805	cd_4_group_695	-
PDT000247154.3	PDS000035039.3	SAMN07626116	clinical	cd_8_group_805	cd_4_group_695	-
PDT000201223.3	PDS000007070.33	SAMN06692320	clinical	cd_8_group_806	cd_4_group_604	cd_2_group_471
PDT000209868.3	PDS000007070.33	SAMN06847075	clinical	cd_8_group_806	cd_4_group_604	cd_2_group_471
PDT000201228.2	PDS000061767.6	SAMN06692184	clinical	cd_8_group_807	cd_4_group_605	cd_2_group_472
PDT000222008.2	PDS000061767.6	SAMN07222743	clinical	cd_8_group_807	cd_4_group_605	cd_2_group_472
PDT000201314.2	PDS000033362.106	SAMN06704597	clinical	cd_8_group_808	-	-
PDT000480486.1	PDS000033362.106	SAMN11178368	clinical	cd_8_group_808	-	-
PDT000201317.3	PDS000033609.4	SAMN06704579	clinical	cd_8_group_809	cd_4_group_607	cd_2_group_473
PDT000222594.3	PDS000033609.4	SAMN07124440	clinical	cd_8_group_809	cd_4_group_607	cd_2_group_473
PDT000051363.3	PDS000033117.8	SAMN03394917	clinical	cd_8_group_81	cd_4_group_66	-
PDT000120004.3	PDS000033117.8	SAMN04569058	clinical	cd_8_group_81	cd_4_group_66	-
PDT000202813.3	PDS000033414.11	SAMN06754692	clinical	cd_8_group_810	cd_4_group_608	cd_2_group_474
PDT000202814.3	PDS000033414.11	SAMN06754696	clinical	cd_8_group_810	cd_4_group_608	cd_2_group_474
PDT000202815.3	PDS000033414.11	SAMN06754695	clinical	cd_8_group_810	cd_4_group_608	cd_2_group_474
PDT000202817.3	PDS000033414.11	SAMN06754693	clinical	cd_8_group_810	cd_4_group_608	cd_2_group_474
PDT000202819.3	PDS000033414.11	SAMN06754698	clinical	cd_8_group_810	cd_4_group_608	cd_2_group_474
PDT000203376.3	PDS000033414.11	SAMN06754697	clinical	cd_8_group_810	cd_4_group_608	cd_2_group_474
PDT000203380.3	PDS000033414.11	SAMN06754694	clinical	cd_8_group_810	cd_4_group_608	cd_2_group_474
PDT000208172.3	PDS000033414.11	SAMN06854884	clinical	cd_8_group_810	cd_4_group_608	cd_2_group_474
PDT000208173.3	PDS000033414.11	SAMN06854883	clinical	cd_8_group_810	cd_4_group_608	cd_2_group_474
PDT000209843.3	PDS000033414.11	SAMN06921744	clinical	cd_8_group_810	cd_4_group_608	cd_2_group_474
PDT000212349.3	PDS000033414.11	SAMN06854879	clinical	cd_8_group_810	cd_4_group_608	cd_2_group_474
PDT000212357.3	PDS000033414.11	SAMN06921742	clinical	cd_8_group_810	cd_4_group_608	cd_2_group_474
PDT000202816.3	PDS000033415.3	SAMN06738275	clinical	cd_8_group_811	cd_4_group_609	cd_2_group_475
PDT000205378.3	PDS000033415.3	SAMN06805997	clinical	cd_8_group_811	cd_4_group_609	cd_2_group_475
PDT000205381.3	PDS000033415.3	SAMN06805993	clinical	cd_8_group_811	cd_4_group_609	cd_2_group_475
PDT000205383.3	PDS000033415.3	SAMN06806002	clinical	cd_8_group_811	cd_4_group_609	cd_2_group_475
PDT000203364.3	PDS000035500.21	SAMN06760375	clinical	cd_8_group_812	-	-
PDT000237110.3	PDS000035500.21	SAMN07540313	clinical	cd_8_group_812	-	-
PDT000259809.3	PDS000035500.21	SAMN07837656	clinical	cd_8_group_812	-	-
PDT000287872.3	PDS000035500.21	SAMN08558970	clinical	cd_8_group_812	-	-
PDT000299958.3	PDS000035500.21	SAMN08799834	clinical	cd_8_group_812	-	-
PDT000482580.2	PDS000035500.21	SAMN11254740	clinical	cd_8_group_812	-	-
PDT000289810.3	PDS000035500.21	SAMN08616885	clinical	cd_8_group_812	cd_4_group_1053	-
PDT000296069.3	PDS000035500.21	SAMN08744090	clinical	cd_8_group_812	cd_4_group_1053	-
PDT000203382.3	PDS000012452.6	SAMN06758392	clinical	cd_8_group_813	cd_4_group_610	cd_2_group_476
PDT000203384.3	PDS000012452.6	SAMN06758393	clinical	cd_8_group_813	cd_4_group_610	cd_2_group_476
PDT000203829.2	PDS000018357.54	SAMN06763624	clinical	cd_8_group_814	-	-
PDT000203836.2	PDS000018357.54	SAMN06763629	clinical	cd_8_group_814	-	-
PDT000203838.2	PDS000018357.54	SAMN06763626	clinical	cd_8_group_814	cd_4_group_611	-
PDT000203830.2	PDS000018357.54	SAMN06763625	clinical	cd_8_group_814	cd_4_group_611	cd_2_group_477
PDT000203834.2	PDS000018357.54	SAMN06763631	clinical	cd_8_group_814	cd_4_group_611	cd_2_group_477
PDT000203835.2	PDS000018357.54	SAMN06763628	clinical	cd_8_group_814	cd_4_group_611	cd_2_group_477
PDT000203837.2	PDS000018357.54	SAMN06763630	clinical	cd_8_group_814	cd_4_group_611	cd_2_group_477
PDT000203832.2	PDS000018357.54	SAMN06763627	clinical	cd_8_group_814	cd_4_group_611	cd_2_group_478
PDT000209190.2	PDS000018357.54	SAMN06948849	clinical	cd_8_group_814	cd_4_group_611	cd_2_group_478
PDT000209194.2	PDS000018357.54	SAMN06948847	clinical	cd_8_group_814	cd_4_group_611	cd_2_group_478
PDT000209199.2	PDS000018357.54	SAMN06948851	clinical	cd_8_group_814	cd_4_group_611	cd_2_group_478
PDT000209200.2	PDS000018357.54	SAMN06948854	clinical	cd_8_group_814	cd_4_group_611	cd_2_group_478
PDT000209201.2	PDS000018357.54	SAMN06948850	clinical	cd_8_group_814	cd_4_group_611	cd_2_group_478
PDT000215096.2	PDS000018357.54	SAMN07180932	clinical	cd_8_group_814	cd_4_group_611	cd_2_group_478
PDT000203848.3	PDS000034128.336	SAMN06760367	clinical	cd_8_group_815	cd_4_group_612	cd_2_group_479
PDT000203850.3	PDS000034128.336	SAMN06760368	clinical	cd_8_group_815	cd_4_group_612	cd_2_group_479
PDT000205369.3	PDS000083644.110	SAMN06763664	clinical	cd_8_group_816	cd_4_group_613	-
PDT000267463.3	PDS000083644.110	SAMN08057227	clinical	cd_8_group_816	cd_4_group_613	cd_2_group_745
PDT000268689.3	PDS000083644.110	SAMN08106049	clinical	cd_8_group_816	cd_4_group_613	cd_2_group_745
PDT000205370.3	PDS000114124.72	SAMN06763663	clinical	cd_8_group_817	-	-
PDT000212501.3	PDS000114124.72	SAMN06957229	clinical	cd_8_group_817	-	-
PDT000205382.3	PDS000033179.6	SAMN06806000	clinical	cd_8_group_818	cd_4_group_614	cd_2_group_481
PDT000221933.3	PDS000033179.6	SAMN07198328	clinical	cd_8_group_818	cd_4_group_614	cd_2_group_481
PDT000235051.3	PDS000033179.6	SAMN07509527	clinical	cd_8_group_818	cd_4_group_614	cd_2_group_481
PDT000205388.3	PDS000035082.105	SAMN06808510	clinical	cd_8_group_819	cd_4_group_615	cd_2_group_482
PDT000627627.2	PDS000035082.105	SAMN13279834	clinical	cd_8_group_819	cd_4_group_615	cd_2_group_482
PDT000051364.3	PDS000144579.129	SAMN03394918	clinical	cd_8_group_82	cd_4_group_67	cd_2_group_57
PDT000859002.1	PDS000144579.129	SAMN16400666	clinical	cd_8_group_82	cd_4_group_67	cd_2_group_57
PDT000869837.1	PDS000144579.129	SAMN16569407	clinical	cd_8_group_82	cd_4_group_67	cd_2_group_57
PDT000321972.1	PDS000004498.444	SAMN09289870	clinical	cd_8_group_820	-	-
PDT000351951.1	PDS000004498.444	SAMN09691920	clinical	cd_8_group_820	-	-
PDT000488051.1	PDS000004498.444	SAMN11391113	clinical	cd_8_group_820	-	-
PDT000616522.1	PDS000004498.444	SAMN13087288	clinical	cd_8_group_820	-	-
PDT000718651.1	PDS000004498.444	SAMN14535151	clinical	cd_8_group_820	-	-
PDT000729059.1	PDS000004498.444	SAMN14771170	clinical	cd_8_group_820	-	-
PDT001076714.1	PDS000004498.444	SAMN19856553	clinical	cd_8_group_820	-	-
PDT001205317.1	PDS000004498.444	SAMN24156382	clinical	cd_8_group_820	-	-
PDT001338325.2	PDS000004498.444	SAMN29230552	clinical	cd_8_group_820	-	-
PDT000503051.1	PDS000004498.444	SAMN11672360	clinical	cd_8_group_820	cd_4_group_1770	-
PDT000656186.1	PDS000004498.444	SAMN13761667	clinical	cd_8_group_820	cd_4_group_1770	-
PDT000449060.1	PDS000004498.444	SAMN10794285	clinical	cd_8_group_820	cd_4_group_1770	cd_2_group_1374
PDT000469931.1	PDS000004498.444	SAMN11029216	clinical	cd_8_group_820	cd_4_group_1770	cd_2_group_1374
PDT000623762.1	PDS000004498.444	SAMN13191379	clinical	cd_8_group_820	cd_4_group_1770	cd_2_group_1374
PDT000509091.1	PDS000004498.444	SAMN11874443	clinical	cd_8_group_820	cd_4_group_1963	-
PDT000581122.1	PDS000004498.444	SAMN12703129	clinical	cd_8_group_820	cd_4_group_1963	-
PDT000519278.1	PDS000004498.444	SAMN12011078	clinical	cd_8_group_820	cd_4_group_1981	-
PDT000628841.1	PDS000004498.444	SAMN13293569	clinical	cd_8_group_820	cd_4_group_1981	cd_2_group_1970
PDT000678002.1	PDS000004498.444	SAMN13999412	clinical	cd_8_group_820	cd_4_group_1981	cd_2_group_1970
PDT000734223.1	PDS000004498.444	SAMN14891100	clinical	cd_8_group_820	cd_4_group_2751	cd_2_group_2209
PDT000734259.1	PDS000004498.444	SAMN14891359	clinical	cd_8_group_820	cd_4_group_2751	cd_2_group_2209
PDT000734263.1	PDS000004498.444	SAMN14891361	clinical	cd_8_group_820	cd_4_group_2751	cd_2_group_2209
PDT001125724.1	PDS000004498.444	SAMN21358422	clinical	cd_8_group_820	cd_4_group_3680	-
PDT001145787.1	PDS000004498.444	SAMN22067358	clinical	cd_8_group_820	cd_4_group_3680	-
PDT001691776.1	PDS000004498.444	SAMN34232682	clinical	cd_8_group_820	cd_4_group_4991	cd_2_group_4245
PDT001889765.1	PDS000004498.444	SAMN37445888	clinical	cd_8_group_820	cd_4_group_4991	cd_2_group_4245
PDT000221616.2	PDS000004498.444	SAMN07243879	clinical	cd_8_group_820	cd_4_group_616	-
PDT000296198.2	PDS000004498.444	SAMN08767467	clinical	cd_8_group_820	cd_4_group_616	-
PDT000312084.2	PDS000004498.444	SAMN09083289	clinical	cd_8_group_820	cd_4_group_616	-
PDT000384122.1	PDS000004498.444	SAMN10112349	clinical	cd_8_group_820	cd_4_group_616	-
PDT000384194.1	PDS000004498.444	SAMN10112852	clinical	cd_8_group_820	cd_4_group_616	-
PDT000480503.1	PDS000004498.444	SAMN11178378	clinical	cd_8_group_820	cd_4_group_616	-
PDT000481124.1	PDS000004498.444	SAMN11192322	clinical	cd_8_group_820	cd_4_group_616	-
PDT000607927.1	PDS000004498.444	SAMN13028141	clinical	cd_8_group_820	cd_4_group_616	-
PDT000452724.1	PDS000004498.444	SAMN10821746	clinical	cd_8_group_820	cd_4_group_616	cd_2_group_1381
PDT000466073.1	PDS000004498.444	SAMN10948864	clinical	cd_8_group_820	cd_4_group_616	cd_2_group_1381
PDT000465952.1	PDS000004498.444	SAMN10938820	clinical	cd_8_group_820	cd_4_group_616	cd_2_group_1407
PDT000988985.1	PDS000004498.444	SAMN18402162	clinical	cd_8_group_820	cd_4_group_616	cd_2_group_1407
PDT000640209.1	PDS000004498.444	SAMN13490063	clinical	cd_8_group_820	cd_4_group_616	cd_2_group_2011
PDT000730866.1	PDS000004498.444	SAMN14837537	clinical	cd_8_group_820	cd_4_group_616	cd_2_group_2011
PDT000734222.1	PDS000004498.444	SAMN14891106	clinical	cd_8_group_820	cd_4_group_616	cd_2_group_2011
PDT000205393.2	PDS000004498.444	SAMN06827054	clinical	cd_8_group_820	cd_4_group_616	cd_2_group_483
PDT000205394.2	PDS000004498.444	SAMN06827055	clinical	cd_8_group_820	cd_4_group_616	cd_2_group_483
PDT000209196.2	PDS000004498.444	SAMN06928844	clinical	cd_8_group_820	cd_4_group_616	cd_2_group_483
PDT000212463.2	PDS000004498.444	SAMN06926801	clinical	cd_8_group_820	cd_4_group_616	cd_2_group_483
PDT000230814.2	PDS000004498.444	SAMN07424704	clinical	cd_8_group_820	cd_4_group_616	cd_2_group_483
PDT000295761.2	PDS000004498.444	SAMN08743324	clinical	cd_8_group_820	cd_4_group_616	cd_2_group_483
PDT000321997.1	PDS000004498.444	SAMN09289872	clinical	cd_8_group_820	cd_4_group_616	cd_2_group_483
PDT000451238.1	PDS000004498.444	SAMN10810263	clinical	cd_8_group_820	cd_4_group_616	cd_2_group_483
PDT000451244.1	PDS000004498.444	SAMN10810270	clinical	cd_8_group_820	cd_4_group_616	cd_2_group_483
PDT000465941.1	PDS000004498.444	SAMN10938810	clinical	cd_8_group_820	cd_4_group_616	cd_2_group_483
PDT000465964.1	PDS000004498.444	SAMN10938970	clinical	cd_8_group_820	cd_4_group_616	cd_2_group_483
PDT000465965.1	PDS000004498.444	SAMN10938973	clinical	cd_8_group_820	cd_4_group_616	cd_2_group_483
PDT000205397.3	PDS000035082.105	SAMN06812511	clinical	cd_8_group_821	cd_4_group_617	cd_2_group_484
PDT000215119.3	PDS000035082.105	SAMN07177945	clinical	cd_8_group_821	cd_4_group_617	cd_2_group_484
PDT000267458.2	PDS000033362.106	SAMN08057738	clinical	cd_8_group_822	-	-
PDT000412861.1	PDS000033362.106	SAMN10505060	clinical	cd_8_group_822	-	-
PDT000205398.2	PDS000033362.106	SAMN06693644	clinical	cd_8_group_822	cd_4_group_618	-
PDT000221615.2	PDS000033362.106	SAMN07237870	clinical	cd_8_group_822	cd_4_group_618	-
PDT000205677.2	PDS000033511.21	SAMN06827086	clinical	cd_8_group_823	-	-
PDT000205683.2	PDS000033511.21	SAMN06827091	clinical	cd_8_group_823	-	-
PDT000205679.2	PDS000033511.21	SAMN06827085	clinical	cd_8_group_823	cd_4_group_619	-
PDT000205680.2	PDS000033511.21	SAMN06827088	clinical	cd_8_group_823	cd_4_group_619	-
PDT000205737.3	PDS000016146.17	SAMN06842023	clinical	cd_8_group_824	cd_4_group_620	cd_2_group_485
PDT000243628.3	PDS000016146.17	SAMN07638476	clinical	cd_8_group_824	cd_4_group_620	cd_2_group_485
PDT000243630.3	PDS000016146.17	SAMN07638474	clinical	cd_8_group_824	cd_4_group_620	cd_2_group_485
PDT000243631.3	PDS000016146.17	SAMN07638475	clinical	cd_8_group_824	cd_4_group_620	cd_2_group_485
PDT000247157.3	PDS000016146.17	SAMN07689119	clinical	cd_8_group_824	cd_4_group_620	cd_2_group_485
PDT000205741.3	PDS000035117.46	SAMN06842020	clinical	cd_8_group_825	cd_4_group_621	cd_2_group_486
PDT000243695.3	PDS000035117.46	SAMN07626110	clinical	cd_8_group_825	cd_4_group_621	cd_2_group_486
PDT000206516.2	PDS000079375.441	SAMN06829643	clinical	cd_8_group_826	-	-
PDT000243627.2	PDS000079375.441	SAMN07675971	clinical	cd_8_group_826	-	-
PDT000208168.3	PDS000057534.1	SAMN06887327	clinical	cd_8_group_827	-	-
PDT000214028.3	PDS000057534.1	SAMN07146594	clinical	cd_8_group_827	-	-
PDT000221970.3	PDS000057534.1	SAMN07213178	clinical	cd_8_group_827	-	-
PDT000289047.3	PDS000057534.1	SAMN08595240	clinical	cd_8_group_827	-	-
PDT000208170.3	PDS000004828.34	SAMN06887378	clinical	cd_8_group_828	cd_4_group_623	cd_2_group_487
PDT000209874.3	PDS000004828.34	SAMN06847074	clinical	cd_8_group_828	cd_4_group_623	cd_2_group_487
PDT000208181.2	PDS000035123.327	SAMN06883586	clinical	cd_8_group_829	-	-
PDT000549435.1	PDS000035123.327	SAMN12364982	clinical	cd_8_group_829	-	-
PDT000586347.1	PDS000035123.327	SAMN12748010	clinical	cd_8_group_829	-	-
PDT000051370.3	PDS000033961.16	SAMN03394885	clinical	cd_8_group_83	-	-
PDT000569786.2	PDS000033961.16	SAMN12610722	clinical	cd_8_group_83	-	-
PDT000208184.3	PDS000005956.32	SAMN06883579	clinical	cd_8_group_830	cd_4_group_624	-
PDT000351566.2	PDS000005956.32	SAMN09690554	clinical	cd_8_group_830	cd_4_group_624	-
PDT000280714.3	PDS000005956.32	SAMN08379069	clinical	cd_8_group_830	cd_4_group_624	cd_2_group_787
PDT000356244.2	PDS000005956.32	SAMN09753025	clinical	cd_8_group_830	cd_4_group_624	cd_2_group_787
PDT000357233.2	PDS000005956.32	SAMN09763625	clinical	cd_8_group_830	cd_4_group_624	cd_2_group_787
PDT000227491.2	PDS000163320.19	SAMN07358418	clinical	cd_8_group_831	-	-
PDT000297027.2	PDS000163320.19	SAMN08774152	clinical	cd_8_group_831	-	-
PDT000625596.1	PDS000163320.19	SAMN13242758	clinical	cd_8_group_831	-	-
PDT000355568.1	PDS000163320.19	SAMN09740854	clinical	cd_8_group_831	cd_4_group_1363	cd_2_group_1058
PDT000366217.1	PDS000163320.19	SAMN09878966	clinical	cd_8_group_831	cd_4_group_1363	cd_2_group_1058
PDT000481985.1	PDS000163320.19	SAMN11244953	clinical	cd_8_group_831	cd_4_group_1363	cd_2_group_1058
PDT000208191.2	PDS000163320.19	SAMN06883587	clinical	cd_8_group_831	cd_4_group_625	cd_2_group_488
PDT000340821.1	PDS000163320.19	SAMN07135024	clinical	cd_8_group_831	cd_4_group_625	cd_2_group_488
PDT000209172.3	PDS000057365.1	SAMN06972152	clinical	cd_8_group_832	cd_4_group_626	-
PDT000234218.3	PDS000057365.1	SAMN07509406	clinical	cd_8_group_832	cd_4_group_626	-
PDT000209181.3	PDS000012963.10	SAMN06957347	clinical	cd_8_group_833	-	-
PDT000334419.2	PDS000012963.10	SAMN09474572	clinical	cd_8_group_833	cd_4_group_1259	cd_2_group_990
PDT000459104.2	PDS000012963.10	SAMN10873239	clinical	cd_8_group_833	cd_4_group_1259	cd_2_group_990
PDT001238288.1	PDS000057348.4	SAMN25651787	clinical	cd_8_group_834	cd_4_group_3966	-
PDT001232059.1	PDS000057348.4	SAMN25287286	clinical	cd_8_group_834	cd_4_group_3966	cd_2_group_3293
PDT001348986.3	PDS000057348.4	SAMN29403216	clinical	cd_8_group_834	cd_4_group_3966	cd_2_group_3293
PDT000211121.3	PDS000057348.4	SAMN07124532	clinical	cd_8_group_834	cd_4_group_627	-
PDT000209182.3	PDS000057348.4	SAMN06947969	clinical	cd_8_group_834	cd_4_group_627	cd_2_group_489
PDT000212343.3	PDS000057348.4	SAMN07136475	clinical	cd_8_group_834	cd_4_group_627	cd_2_group_489
PDT000212476.3	PDS000057348.4	SAMN07136476	clinical	cd_8_group_834	cd_4_group_627	cd_2_group_489
PDT000221961.3	PDS000057348.4	SAMN07246498	clinical	cd_8_group_834	cd_4_group_627	cd_2_group_489
PDT000222036.3	PDS000057348.4	SAMN07246875	clinical	cd_8_group_834	cd_4_group_627	cd_2_group_489
PDT000227522.3	PDS000057348.4	SAMN07411128	clinical	cd_8_group_834	cd_4_group_627	cd_2_group_489
PDT000271660.3	PDS000057348.4	SAMN08172698	clinical	cd_8_group_834	cd_4_group_627	cd_2_group_489
PDT000209183.3	PDS000003441.168	SAMN06972155	clinical	cd_8_group_835	cd_4_group_628	cd_2_group_490
PDT000209185.3	PDS000003441.168	SAMN06972156	clinical	cd_8_group_835	cd_4_group_628	cd_2_group_490
PDT000209189.3	PDS000057408.1	SAMN06927769	clinical	cd_8_group_836	cd_4_group_629	-
PDT000215115.3	PDS000057408.1	SAMN07177954	clinical	cd_8_group_836	cd_4_group_629	-
PDT000222562.3	PDS000057408.1	SAMN07138316	clinical	cd_8_group_836	cd_4_group_629	cd_2_group_550
PDT000289035.3	PDS000057408.1	SAMN07193416	clinical	cd_8_group_836	cd_4_group_629	cd_2_group_550
PDT000209202.3	PDS000011122.32	SAMN06972157	clinical	cd_8_group_837	cd_4_group_630	cd_2_group_491
PDT000209204.3	PDS000011122.32	SAMN06972158	clinical	cd_8_group_837	cd_4_group_630	cd_2_group_491
PDT000209214.3	PDS000006787.26	SAMN06914756	clinical	cd_8_group_838	-	-
PDT000322434.2	PDS000006787.26	SAMN09294378	clinical	cd_8_group_838	-	-
PDT000209795.3	PDS000035237.154	SAMN05570628	clinical	cd_8_group_839	-	-
PDT000483994.2	PDS000035237.154	SAMN11284782	clinical	cd_8_group_839	-	-
PDT000051374.3	PDS000033850.136	SAMN03394889	clinical	cd_8_group_84	cd_4_group_68	-
PDT000085600.3	PDS000033850.136	SAMN04117132	clinical	cd_8_group_84	cd_4_group_68	-
PDT000238422.2	PDS000061941.616	SAMN07569156	clinical	cd_8_group_840	-	-
PDT000311691.2	PDS000061941.616	SAMN09074520	clinical	cd_8_group_840	-	-
PDT000564193.1	PDS000061941.616	SAMN12573505	clinical	cd_8_group_840	-	-
PDT000250733.2	PDS000061941.616	SAMN07737862	clinical	cd_8_group_840	cd_4_group_631	-
PDT000275807.2	PDS000061941.616	SAMN08239904	clinical	cd_8_group_840	cd_4_group_631	-
PDT000289090.2	PDS000061941.616	SAMN08595280	clinical	cd_8_group_840	cd_4_group_631	-
PDT000307921.2	PDS000061941.616	SAMN08964543	clinical	cd_8_group_840	cd_4_group_631	-
PDT000209835.2	PDS000061941.616	SAMN06892332	clinical	cd_8_group_840	cd_4_group_631	cd_2_group_494
PDT000212434.2	PDS000061941.616	SAMN06847267	clinical	cd_8_group_840	cd_4_group_631	cd_2_group_494
PDT000215108.2	PDS000061941.616	SAMN07177848	clinical	cd_8_group_840	cd_4_group_631	cd_2_group_494
PDT000242855.2	PDS000061941.616	SAMN07672043	clinical	cd_8_group_840	cd_4_group_631	cd_2_group_494
PDT000243725.2	PDS000061941.616	SAMN07666425	clinical	cd_8_group_840	cd_4_group_631	cd_2_group_494
PDT000247196.2	PDS000061941.616	SAMN07679714	clinical	cd_8_group_840	cd_4_group_631	cd_2_group_494
PDT000247210.2	PDS000061941.616	SAMN07672044	clinical	cd_8_group_840	cd_4_group_631	cd_2_group_494
PDT000253506.2	PDS000061941.616	SAMN07795222	clinical	cd_8_group_840	cd_4_group_631	cd_2_group_494
PDT000253508.2	PDS000061941.616	SAMN07795221	clinical	cd_8_group_840	cd_4_group_631	cd_2_group_494
PDT000259546.2	PDS000061941.616	SAMN07830925	clinical	cd_8_group_840	cd_4_group_631	cd_2_group_494
PDT000275788.2	PDS000061941.616	SAMN08226992	clinical	cd_8_group_840	cd_4_group_631	cd_2_group_494
PDT000285856.2	PDS000061941.616	SAMN08501060	clinical	cd_8_group_840	cd_4_group_631	cd_2_group_494
PDT000297021.2	PDS000061941.616	SAMN08774131	clinical	cd_8_group_840	cd_4_group_631	cd_2_group_494
PDT000396669.1	PDS000061941.616	SAMN10297839	clinical	cd_8_group_840	cd_4_group_631	cd_2_group_494
PDT000252819.2	PDS000061941.616	SAMN07779387	clinical	cd_8_group_840	cd_4_group_631	cd_2_group_692
PDT000273858.2	PDS000061941.616	SAMN08211234	clinical	cd_8_group_840	cd_4_group_631	cd_2_group_692
PDT000209839.2	PDS000062052.3	SAMN06855416	clinical	cd_8_group_841	cd_4_group_632	cd_2_group_495
PDT000247479.2	PDS000062052.3	SAMN07721559	clinical	cd_8_group_841	cd_4_group_632	cd_2_group_495
PDT000209842.3	PDS000033280.8	SAMN06892334	clinical	cd_8_group_842	-	-
PDT000221973.3	PDS000033280.8	SAMN07286162	clinical	cd_8_group_842	-	-
PDT000308398.3	PDS000144579.129	SAMN08971842	clinical	cd_8_group_843	-	-
PDT000312485.3	PDS000144579.129	SAMN09092840	clinical	cd_8_group_843	-	-
PDT000315801.2	PDS000144579.129	SAMN09220924	clinical	cd_8_group_843	-	-
PDT000315867.2	PDS000144579.129	SAMN09221035	clinical	cd_8_group_843	-	-
PDT000321154.2	PDS000144579.129	SAMN09281076	clinical	cd_8_group_843	-	-
PDT000342264.2	PDS000144579.129	SAMN09622911	clinical	cd_8_group_843	-	-
PDT000352822.2	PDS000144579.129	SAMN09698024	clinical	cd_8_group_843	-	-
PDT000366248.2	PDS000144579.129	SAMN09880024	clinical	cd_8_group_843	-	-
PDT000373139.2	PDS000144579.129	SAMN09990614	clinical	cd_8_group_843	-	-
PDT000375664.2	PDS000144579.129	SAMN10037971	clinical	cd_8_group_843	-	-
PDT000375665.2	PDS000144579.129	SAMN10038020	clinical	cd_8_group_843	-	-
PDT000386822.2	PDS000144579.129	SAMN10144129	clinical	cd_8_group_843	-	-
PDT000389721.2	PDS000144579.129	SAMN10227552	clinical	cd_8_group_843	-	-
PDT000390200.2	PDS000144579.129	SAMN10230730	clinical	cd_8_group_843	-	-
PDT000417202.2	PDS000144579.129	SAMN10590162	clinical	cd_8_group_843	-	-
PDT000429516.2	PDS000144579.129	SAMN10686193	clinical	cd_8_group_843	-	-
PDT000478258.2	PDS000144579.129	SAMN11131248	clinical	cd_8_group_843	-	-
PDT000494930.2	PDS000144579.129	SAMN11458285	clinical	cd_8_group_843	-	-
PDT000500466.2	PDS000144579.129	SAMN11634516	clinical	cd_8_group_843	-	-
PDT000520363.2	PDS000144579.129	SAMN12023884	clinical	cd_8_group_843	-	-
PDT000524376.2	PDS000144579.129	SAMN12089904	clinical	cd_8_group_843	-	-
PDT000537419.2	PDS000144579.129	SAMN12205277	clinical	cd_8_group_843	-	-
PDT000545379.2	PDS000144579.129	SAMN12291988	clinical	cd_8_group_843	-	-
PDT000545783.2	PDS000144579.129	SAMN12315752	clinical	cd_8_group_843	-	-
PDT000556380.2	PDS000144579.129	SAMN12505008	clinical	cd_8_group_843	-	-
PDT000568981.2	PDS000144579.129	SAMN12604973	clinical	cd_8_group_843	-	-
PDT000574508.2	PDS000144579.129	SAMN12644623	clinical	cd_8_group_843	-	-
PDT000583937.2	PDS000144579.129	SAMN12723144	clinical	cd_8_group_843	-	-
PDT000587853.2	PDS000144579.129	SAMN12774583	clinical	cd_8_group_843	-	-
PDT000616952.2	PDS000144579.129	SAMN13104187	clinical	cd_8_group_843	-	-
PDT000769353.1	PDS000144579.129	SAMN15329609	clinical	cd_8_group_843	-	-
PDT000772126.1	PDS000144579.129	SAMN15390170	clinical	cd_8_group_843	-	-
PDT000789013.1	PDS000144579.129	SAMN15546496	clinical	cd_8_group_843	-	-
PDT000797536.1	PDS000144579.129	SAMN15656979	clinical	cd_8_group_843	-	-
PDT000819929.1	PDS000144579.129	SAMN15894367	clinical	cd_8_group_843	-	-
PDT000819930.1	PDS000144579.129	SAMN15894366	clinical	cd_8_group_843	-	-
PDT000852004.1	PDS000144579.129	SAMN16332621	clinical	cd_8_group_843	-	-
PDT000862982.1	PDS000144579.129	SAMN16451787	clinical	cd_8_group_843	-	-
PDT000877027.1	PDS000144579.129	SAMN16628265	clinical	cd_8_group_843	-	-
PDT000881142.1	PDS000144579.129	SAMN16687922	clinical	cd_8_group_843	-	-
PDT000894651.1	PDS000144579.129	SAMN16847660	clinical	cd_8_group_843	-	-
PDT000897773.1	PDS000144579.129	SAMN16911777	clinical	cd_8_group_843	-	-
PDT000901809.1	PDS000144579.129	SAMN16981810	clinical	cd_8_group_843	-	-
PDT000930207.1	PDS000144579.129	SAMN17266300	clinical	cd_8_group_843	-	-
PDT000997581.1	PDS000144579.129	SAMN18613060	clinical	cd_8_group_843	-	-
PDT001018214.1	PDS000144579.129	SAMN18989594	clinical	cd_8_group_843	-	-
PDT001083429.1	PDS000144579.129	SAMN20086340	clinical	cd_8_group_843	-	-
PDT001090413.1	PDS000144579.129	SAMN20251347	clinical	cd_8_group_843	-	-
PDT001092988.1	PDS000144579.129	SAMN20308336	clinical	cd_8_group_843	-	-
PDT001103155.1	PDS000144579.129	SAMN20558660	clinical	cd_8_group_843	-	-
PDT001109101.1	PDS000144579.129	SAMN20776055	clinical	cd_8_group_843	-	-
PDT001110204.1	PDS000144579.129	SAMN20833829	clinical	cd_8_group_843	-	-
PDT001115523.1	PDS000144579.129	SAMN20934507	clinical	cd_8_group_843	-	-
PDT001115906.1	PDS000144579.129	SAMN20956030	clinical	cd_8_group_843	-	-
PDT001118995.1	PDS000144579.129	SAMN21038203	clinical	cd_8_group_843	-	-
PDT001123554.1	PDS000144579.129	SAMN21220167	clinical	cd_8_group_843	-	-
PDT001144684.1	PDS000144579.129	SAMN22043827	clinical	cd_8_group_843	-	-
PDT001161567.1	PDS000144579.129	SAMN22562845	clinical	cd_8_group_843	-	-
PDT001161571.1	PDS000144579.129	SAMN22562858	clinical	cd_8_group_843	-	-
PDT001223613.1	PDS000144579.129	SAMN25005602	clinical	cd_8_group_843	-	-
PDT001288031.1	PDS000144579.129	SAMN27604107	clinical	cd_8_group_843	-	-
PDT001303160.1	PDS000144579.129	SAMN28164569	clinical	cd_8_group_843	-	-
PDT001404777.1	PDS000144579.129	SAMN30565990	clinical	cd_8_group_843	-	-
PDT001557724.1	PDS000144579.129	SAMN32543581	clinical	cd_8_group_843	-	-
PDT001598619.1	PDS000144579.129	SAMN32982204	clinical	cd_8_group_843	-	-
PDT001614359.1	PDS000144579.129	SAMN33273976	clinical	cd_8_group_843	-	-
PDT001770945.1	PDS000144579.129	SAMN35648280	clinical	cd_8_group_843	-	-
PDT001821064.1	PDS000144579.129	SAMN36503398	clinical	cd_8_group_843	-	-
PDT001859232.1	PDS000144579.129	SAMN37114980	clinical	cd_8_group_843	-	-
PDT001874020.1	PDS000144579.129	SAMN37285053	clinical	cd_8_group_843	-	-
PDT001884497.1	PDS000144579.129	SAMN37385391	clinical	cd_8_group_843	-	-
PDT001946774.1	PDS000144579.129	SAMN37872472	clinical	cd_8_group_843	-	-
PDT001947815.1	PDS000144579.129	SAMN37875480	clinical	cd_8_group_843	-	-
PDT000280767.3	PDS000144579.129	SAMN08385472	clinical	cd_8_group_843	cd_4_group_1024	-
PDT000338859.2	PDS000144579.129	SAMN09519433	clinical	cd_8_group_843	cd_4_group_1024	-
PDT000638815.2	PDS000144579.129	SAMN13446733	clinical	cd_8_group_843	cd_4_group_1024	-
PDT000630444.2	PDS000144579.129	SAMN13325962	clinical	cd_8_group_843	cd_4_group_1024	cd_2_group_1978
PDT000630448.2	PDS000144579.129	SAMN13325965	clinical	cd_8_group_843	cd_4_group_1024	cd_2_group_1978
PDT000636637.2	PDS000144579.129	SAMN13390154	clinical	cd_8_group_843	cd_4_group_1024	cd_2_group_1978
PDT000636638.2	PDS000144579.129	SAMN13390155	clinical	cd_8_group_843	cd_4_group_1024	cd_2_group_1978
PDT000638813.2	PDS000144579.129	SAMN13446731	clinical	cd_8_group_843	cd_4_group_1024	cd_2_group_1978
PDT000638822.2	PDS000144579.129	SAMN13446740	clinical	cd_8_group_843	cd_4_group_1024	cd_2_group_1978
PDT000645171.2	PDS000144579.129	SAMN13562786	clinical	cd_8_group_843	cd_4_group_1024	cd_2_group_1978
PDT000647776.2	PDS000144579.129	SAMN13624121	clinical	cd_8_group_843	cd_4_group_1024	cd_2_group_1978
PDT000649123.2	PDS000144579.129	SAMN13657032	clinical	cd_8_group_843	cd_4_group_1024	cd_2_group_1978
PDT000653524.2	PDS000144579.129	SAMN13714851	clinical	cd_8_group_843	cd_4_group_1024	cd_2_group_1978
PDT000662030.1	PDS000144579.129	SAMN13851341	clinical	cd_8_group_843	cd_4_group_1024	cd_2_group_1978
PDT000360706.2	PDS000144579.129	SAMN09788039	clinical	cd_8_group_843	cd_4_group_1116	-
PDT000306535.3	PDS000144579.129	SAMN08939222	clinical	cd_8_group_843	cd_4_group_1116	cd_2_group_873
PDT000306731.3	PDS000144579.129	SAMN08940617	clinical	cd_8_group_843	cd_4_group_1116	cd_2_group_873
PDT000306776.3	PDS000144579.129	SAMN08941082	clinical	cd_8_group_843	cd_4_group_1116	cd_2_group_873
PDT000307526.3	PDS000144579.129	SAMN08963264	clinical	cd_8_group_843	cd_4_group_1116	cd_2_group_873
PDT000307529.3	PDS000144579.129	SAMN08963265	clinical	cd_8_group_843	cd_4_group_1116	cd_2_group_873
PDT000307885.3	PDS000144579.129	SAMN08964492	clinical	cd_8_group_843	cd_4_group_1116	cd_2_group_873
PDT000307893.3	PDS000144579.129	SAMN08964494	clinical	cd_8_group_843	cd_4_group_1116	cd_2_group_873
PDT000307894.3	PDS000144579.129	SAMN08964490	clinical	cd_8_group_843	cd_4_group_1116	cd_2_group_873
PDT000309618.3	PDS000144579.129	SAMN08994043	clinical	cd_8_group_843	cd_4_group_1116	cd_2_group_873
PDT000309624.3	PDS000144579.129	SAMN08994047	clinical	cd_8_group_843	cd_4_group_1116	cd_2_group_873
PDT000309626.3	PDS000144579.129	SAMN08994040	clinical	cd_8_group_843	cd_4_group_1116	cd_2_group_873
PDT000309654.3	PDS000144579.129	SAMN08994045	clinical	cd_8_group_843	cd_4_group_1116	cd_2_group_873
PDT000309655.3	PDS000144579.129	SAMN08994044	clinical	cd_8_group_843	cd_4_group_1116	cd_2_group_873
PDT000309656.3	PDS000144579.129	SAMN08994046	clinical	cd_8_group_843	cd_4_group_1116	cd_2_group_873
PDT000310662.3	PDS000144579.129	SAMN09005841	clinical	cd_8_group_843	cd_4_group_1116	cd_2_group_873
PDT000315891.2	PDS000144579.129	SAMN09221042	clinical	cd_8_group_843	cd_4_group_1116	cd_2_group_873
PDT000315893.2	PDS000144579.129	SAMN09221041	clinical	cd_8_group_843	cd_4_group_1116	cd_2_group_873
PDT000315901.2	PDS000144579.129	SAMN09221059	clinical	cd_8_group_843	cd_4_group_1116	cd_2_group_873
PDT000317585.2	PDS000144579.129	SAMN09232466	clinical	cd_8_group_843	cd_4_group_1116	cd_2_group_873
PDT000321918.2	PDS000144579.129	SAMN09289806	clinical	cd_8_group_843	cd_4_group_1116	cd_2_group_873
PDT000321931.2	PDS000144579.129	SAMN09289811	clinical	cd_8_group_843	cd_4_group_1116	cd_2_group_873
PDT000321950.2	PDS000144579.129	SAMN09289838	clinical	cd_8_group_843	cd_4_group_1116	cd_2_group_873
PDT000683377.1	PDS000144579.129	SAMN14111988	clinical	cd_8_group_843	cd_4_group_1116	cd_2_group_873
PDT000333617.2	PDS000144579.129	SAMN09464695	clinical	cd_8_group_843	cd_4_group_1116	cd_2_group_975
PDT000366046.2	PDS000144579.129	SAMN09878778	clinical	cd_8_group_843	cd_4_group_1116	cd_2_group_975
PDT000312508.3	PDS000144579.129	SAMN09092891	clinical	cd_8_group_843	cd_4_group_1149	-
PDT000312537.3	PDS000144579.129	SAMN09092920	clinical	cd_8_group_843	cd_4_group_1149	-
PDT000313395.3	PDS000144579.129	SAMN09198386	clinical	cd_8_group_843	cd_4_group_1149	-
PDT000334191.2	PDS000144579.129	SAMN09474289	clinical	cd_8_group_843	cd_4_group_1149	-
PDT000365727.2	PDS000144579.129	SAMN09870184	clinical	cd_8_group_843	cd_4_group_1149	-
PDT000400030.2	PDS000144579.129	SAMN10355071	clinical	cd_8_group_843	cd_4_group_1149	-
PDT000595674.2	PDS000144579.129	SAMN12856813	clinical	cd_8_group_843	cd_4_group_1149	-
PDT000628337.2	PDS000144579.129	SAMN13286944	clinical	cd_8_group_843	cd_4_group_1149	-
PDT000671431.1	PDS000144579.129	SAMN13929954	clinical	cd_8_group_843	cd_4_group_1149	-
PDT000771626.1	PDS000144579.129	SAMN15373912	clinical	cd_8_group_843	cd_4_group_1149	-
PDT001095348.1	PDS000144579.129	SAMN20351630	clinical	cd_8_group_843	cd_4_group_1149	-
PDT000524343.2	PDS000144579.129	SAMN12088913	clinical	cd_8_group_843	cd_4_group_1149	cd_2_group_1566
PDT000556822.2	PDS000144579.129	SAMN12511311	clinical	cd_8_group_843	cd_4_group_1149	cd_2_group_1566
PDT000568910.2	PDS000144579.129	SAMN12605068	clinical	cd_8_group_843	cd_4_group_1149	cd_2_group_1566
PDT000586326.2	PDS000144579.129	SAMN12747980	clinical	cd_8_group_843	cd_4_group_1149	cd_2_group_1566
PDT000593821.2	PDS000144579.129	SAMN12842661	clinical	cd_8_group_843	cd_4_group_1149	cd_2_group_1566
PDT000595869.2	PDS000144579.129	SAMN12867811	clinical	cd_8_group_843	cd_4_group_1149	cd_2_group_1566
PDT000599907.2	PDS000144579.129	SAMN12907010	clinical	cd_8_group_843	cd_4_group_1149	cd_2_group_1566
PDT000590105.2	PDS000144579.129	SAMN12798373	clinical	cd_8_group_843	cd_4_group_1149	cd_2_group_1842
PDT000593101.2	PDS000144579.129	SAMN12831209	clinical	cd_8_group_843	cd_4_group_1149	cd_2_group_1842
PDT000595816.2	PDS000144579.129	SAMN12863652	clinical	cd_8_group_843	cd_4_group_1149	cd_2_group_1842
PDT000598506.2	PDS000144579.129	SAMN12882250	clinical	cd_8_group_843	cd_4_group_1149	cd_2_group_1842
PDT000607808.2	PDS000144579.129	SAMN13027603	clinical	cd_8_group_843	cd_4_group_1149	cd_2_group_1898
PDT000617445.2	PDS000144579.129	SAMN13108708	clinical	cd_8_group_843	cd_4_group_1149	cd_2_group_1898
PDT000617447.2	PDS000144579.129	SAMN13108710	clinical	cd_8_group_843	cd_4_group_1149	cd_2_group_1898
PDT000797540.1	PDS000144579.129	SAMN15657740	clinical	cd_8_group_843	cd_4_group_1149	cd_2_group_1898
PDT000688499.1	PDS000144579.129	SAMN10835651	clinical	cd_8_group_843	cd_4_group_1149	cd_2_group_2140
PDT000688502.1	PDS000144579.129	SAMN10835658	clinical	cd_8_group_843	cd_4_group_1149	cd_2_group_2140
PDT000688511.1	PDS000144579.129	SAMN10835662	clinical	cd_8_group_843	cd_4_group_1149	cd_2_group_2140
PDT000311057.3	PDS000144579.129	SAMN09012046	clinical	cd_8_group_843	cd_4_group_1149	cd_2_group_900
PDT000311058.3	PDS000144579.129	SAMN09012044	clinical	cd_8_group_843	cd_4_group_1149	cd_2_group_900
PDT000317414.2	PDS000144579.129	SAMN09229872	clinical	cd_8_group_843	cd_4_group_1149	cd_2_group_900
PDT000312997.3	PDS000144579.129	SAMN09112606	clinical	cd_8_group_843	cd_4_group_1149	cd_2_group_917
PDT000368353.2	PDS000144579.129	SAMN09934146	clinical	cd_8_group_843	cd_4_group_1149	cd_2_group_917
PDT000315836.2	PDS000144579.129	SAMN09221023	clinical	cd_8_group_843	cd_4_group_1149	cd_2_group_931
PDT000317421.2	PDS000144579.129	SAMN09229875	clinical	cd_8_group_843	cd_4_group_1149	cd_2_group_931
PDT000481026.2	PDS000144579.129	SAMN11192212	clinical	cd_8_group_843	cd_4_group_1149	cd_2_group_931
PDT000334309.2	PDS000144579.129	SAMN09474493	clinical	cd_8_group_843	cd_4_group_1149	cd_2_group_987
PDT000338723.2	PDS000144579.129	SAMN09519437	clinical	cd_8_group_843	cd_4_group_1149	cd_2_group_987
PDT000338837.2	PDS000144579.129	SAMN09519443	clinical	cd_8_group_843	cd_4_group_1149	cd_2_group_987
PDT000396558.2	PDS000144579.129	SAMN10293193	clinical	cd_8_group_843	cd_4_group_1149	cd_2_group_987
PDT000313012.3	PDS000144579.129	SAMN09112642	clinical	cd_8_group_843	cd_4_group_1176	cd_2_group_921
PDT000321155.2	PDS000144579.129	SAMN09281077	clinical	cd_8_group_843	cd_4_group_1176	cd_2_group_921
PDT000321140.2	PDS000144579.129	SAMN09281075	clinical	cd_8_group_843	cd_4_group_1198	-
PDT000390218.2	PDS000144579.129	SAMN10230756	clinical	cd_8_group_843	cd_4_group_1198	-
PDT000317577.2	PDS000144579.129	SAMN09232476	clinical	cd_8_group_843	cd_4_group_1198	cd_2_group_938
PDT000321139.2	PDS000144579.129	SAMN09281078	clinical	cd_8_group_843	cd_4_group_1198	cd_2_group_938
PDT000336934.2	PDS000144579.129	SAMN09489702	clinical	cd_8_group_843	cd_4_group_1198	cd_2_group_938
PDT000344344.2	PDS000144579.129	SAMN09635653	clinical	cd_8_group_843	cd_4_group_1198	cd_2_group_938
PDT000366068.2	PDS000144579.129	SAMN09878790	clinical	cd_8_group_843	cd_4_group_1198	cd_2_group_938
PDT000389710.2	PDS000144579.129	SAMN10227551	clinical	cd_8_group_843	cd_4_group_1198	cd_2_group_938
PDT000357252.2	PDS000144579.129	SAMN09763616	clinical	cd_8_group_843	cd_4_group_1384	cd_2_group_1081
PDT000366064.2	PDS000144579.129	SAMN09878792	clinical	cd_8_group_843	cd_4_group_1384	cd_2_group_1081
PDT000625307.2	PDS000144579.129	SAMN13241855	clinical	cd_8_group_843	cd_4_group_1384	cd_2_group_1955
PDT000625313.2	PDS000144579.129	SAMN13241854	clinical	cd_8_group_843	cd_4_group_1384	cd_2_group_1955
PDT000365950.2	PDS000144579.129	SAMN09873007	clinical	cd_8_group_843	cd_4_group_1435	-
PDT000375667.2	PDS000144579.129	SAMN10037960	clinical	cd_8_group_843	cd_4_group_1435	-
PDT000407523.2	PDS000144579.129	SAMN10432020	clinical	cd_8_group_843	cd_4_group_1667	-
PDT000827012.1	PDS000144579.129	SAMN15950697	clinical	cd_8_group_843	cd_4_group_1667	-
PDT001113237.1	PDS000144579.129	SAMN20863157	clinical	cd_8_group_843	cd_4_group_1667	-
PDT001427224.1	PDS000144579.129	SAMN30936905	clinical	cd_8_group_843	cd_4_group_1667	-
PDT001378146.1	PDS000144579.129	SAMN30127377	clinical	cd_8_group_843	cd_4_group_1667	cd_2_group_3654
PDT001390282.1	PDS000144579.129	SAMN30325585	clinical	cd_8_group_843	cd_4_group_1667	cd_2_group_3654
PDT000429535.2	PDS000144579.129	SAMN10686211	clinical	cd_8_group_843	cd_4_group_1742	-
PDT000432433.2	PDS000144579.129	SAMN10718306	clinical	cd_8_group_843	cd_4_group_1742	-
PDT000483962.2	PDS000144579.129	SAMN11284737	clinical	cd_8_group_843	cd_4_group_1742	-
PDT000483967.2	PDS000144579.129	SAMN11284739	clinical	cd_8_group_843	cd_4_group_1742	-
PDT000488041.2	PDS000144579.129	SAMN11389082	clinical	cd_8_group_843	cd_4_group_1886	-
PDT000490318.2	PDS000144579.129	SAMN11418715	clinical	cd_8_group_843	cd_4_group_1886	-
PDT000520366.2	PDS000144579.129	SAMN12023857	clinical	cd_8_group_843	cd_4_group_1983	-
PDT000520360.2	PDS000144579.129	SAMN12023772	clinical	cd_8_group_843	cd_4_group_1983	cd_2_group_1553
PDT000532306.2	PDS000144579.129	SAMN12129771	clinical	cd_8_group_843	cd_4_group_1983	cd_2_group_1553
PDT000545380.2	PDS000144579.129	SAMN12291987	clinical	cd_8_group_843	cd_4_group_2070	cd_2_group_1619
PDT000546140.2	PDS000144579.129	SAMN12324309	clinical	cd_8_group_843	cd_4_group_2070	cd_2_group_1619
PDT000546145.2	PDS000144579.129	SAMN12324310	clinical	cd_8_group_843	cd_4_group_2070	cd_2_group_1619
PDT000549247.2	PDS000144579.129	SAMN12361586	clinical	cd_8_group_843	cd_4_group_2070	cd_2_group_1619
PDT000577455.2	PDS000144579.129	SAMN12667705	clinical	cd_8_group_843	cd_4_group_2070	cd_2_group_1619
PDT000577457.2	PDS000144579.129	SAMN12667712	clinical	cd_8_group_843	cd_4_group_2070	cd_2_group_1619
PDT000580816.2	PDS000144579.129	SAMN12699087	clinical	cd_8_group_843	cd_4_group_2070	cd_2_group_1619
PDT000581243.2	PDS000144579.129	SAMN12707595	clinical	cd_8_group_843	cd_4_group_2070	cd_2_group_1619
PDT000583241.2	PDS000144579.129	SAMN12718036	clinical	cd_8_group_843	cd_4_group_2070	cd_2_group_1619
PDT000583849.2	PDS000144579.129	SAMN12722848	clinical	cd_8_group_843	cd_4_group_2070	cd_2_group_1619
PDT000584838.2	PDS000144579.129	SAMN12736674	clinical	cd_8_group_843	cd_4_group_2070	cd_2_group_1619
PDT000589646.2	PDS000144579.129	SAMN12798688	clinical	cd_8_group_843	cd_4_group_2070	cd_2_group_1619
PDT000590313.2	PDS000144579.129	SAMN12807590	clinical	cd_8_group_843	cd_4_group_2070	cd_2_group_1619
PDT000593619.2	PDS000144579.129	SAMN12832807	clinical	cd_8_group_843	cd_4_group_2070	cd_2_group_1619
PDT000594549.2	PDS000144579.129	SAMN12856373	clinical	cd_8_group_843	cd_4_group_2070	cd_2_group_1619
PDT000597506.2	PDS000144579.129	SAMN12876131	clinical	cd_8_group_843	cd_4_group_2070	cd_2_group_1619
PDT000598079.2	PDS000144579.129	SAMN12879886	clinical	cd_8_group_843	cd_4_group_2070	cd_2_group_1619
PDT000598750.2	PDS000144579.129	SAMN12885393	clinical	cd_8_group_843	cd_4_group_2070	cd_2_group_1619
PDT000607810.2	PDS000144579.129	SAMN13027617	clinical	cd_8_group_843	cd_4_group_2070	cd_2_group_1619
PDT000607811.2	PDS000144579.129	SAMN13027616	clinical	cd_8_group_843	cd_4_group_2070	cd_2_group_1619
PDT000607816.2	PDS000144579.129	SAMN13027610	clinical	cd_8_group_843	cd_4_group_2070	cd_2_group_1619
PDT000607817.2	PDS000144579.129	SAMN13027609	clinical	cd_8_group_843	cd_4_group_2070	cd_2_group_1619
PDT000609970.2	PDS000144579.129	SAMN13045096	clinical	cd_8_group_843	cd_4_group_2070	cd_2_group_1619
PDT000639888.2	PDS000144579.129	SAMN13481445	clinical	cd_8_group_843	cd_4_group_2070	cd_2_group_1619
PDT000640615.2	PDS000144579.129	SAMN13499556	clinical	cd_8_group_843	cd_4_group_2070	cd_2_group_1619
PDT000640816.2	PDS000144579.129	SAMN13502871	clinical	cd_8_group_843	cd_4_group_2070	cd_2_group_1619
PDT000797964.1	PDS000144579.129	SAMN15659735	clinical	cd_8_group_843	cd_4_group_2070	cd_2_group_1619
PDT000801361.1	PDS000144579.129	SAMN15717023	clinical	cd_8_group_843	cd_4_group_2070	cd_2_group_1619
PDT000802950.1	PDS000144579.129	SAMN15738129	clinical	cd_8_group_843	cd_4_group_2070	cd_2_group_1619
PDT000802960.1	PDS000144579.129	SAMN15738132	clinical	cd_8_group_843	cd_4_group_2070	cd_2_group_1619
PDT000803740.1	PDS000144579.129	SAMN15753986	clinical	cd_8_group_843	cd_4_group_2070	cd_2_group_1619
PDT000803741.1	PDS000144579.129	SAMN15753985	clinical	cd_8_group_843	cd_4_group_2070	cd_2_group_1619
PDT000820902.1	PDS000144579.129	SAMN15903083	clinical	cd_8_group_843	cd_4_group_2070	cd_2_group_1619
PDT001092991.1	PDS000144579.129	SAMN20308339	clinical	cd_8_group_843	cd_4_group_2070	cd_2_group_2866
PDT001092993.1	PDS000144579.129	SAMN20308342	clinical	cd_8_group_843	cd_4_group_2070	cd_2_group_2866
PDT001092995.1	PDS000144579.129	SAMN20308340	clinical	cd_8_group_843	cd_4_group_2070	cd_2_group_2866
PDT001106929.1	PDS000144579.129	SAMN20700932	clinical	cd_8_group_843	cd_4_group_2070	cd_2_group_2866
PDT000546143.2	PDS000144579.129	SAMN12324299	clinical	cd_8_group_843	cd_4_group_2076	-
PDT000551635.2	PDS000144579.129	SAMN12407797	clinical	cd_8_group_843	cd_4_group_2076	-
PDT000640613.2	PDS000144579.129	SAMN13499559	clinical	cd_8_group_843	cd_4_group_2076	-
PDT000662024.1	PDS000144579.129	SAMN13850656	clinical	cd_8_group_843	cd_4_group_2076	-
PDT000565042.2	PDS000144579.129	SAMN12585049	clinical	cd_8_group_843	cd_4_group_2076	cd_2_group_1716
PDT000565110.2	PDS000144579.129	SAMN12585959	clinical	cd_8_group_843	cd_4_group_2076	cd_2_group_1716
PDT000569525.2	PDS000144579.129	SAMN12609800	clinical	cd_8_group_843	cd_4_group_2096	-
PDT000548632.2	PDS000144579.129	SAMN12353714	clinical	cd_8_group_843	cd_4_group_2096	cd_2_group_1638
PDT000548637.2	PDS000144579.129	SAMN12353721	clinical	cd_8_group_843	cd_4_group_2096	cd_2_group_1638
PDT000551390.2	PDS000144579.129	SAMN12413771	clinical	cd_8_group_843	cd_4_group_2096	cd_2_group_1638
PDT000551449.2	PDS000144579.129	SAMN12413644	clinical	cd_8_group_843	cd_4_group_2096	cd_2_group_1638
PDT000574548.1	PDS000144579.129	SAMN12644842	clinical	cd_8_group_843	cd_4_group_2242	-
PDT000575828.2	PDS000144579.129	SAMN12657688	clinical	cd_8_group_843	cd_4_group_2242	-
PDT000625170.2	PDS000144579.129	SAMN13231584	clinical	cd_8_group_843	cd_4_group_2473	cd_2_group_1952
PDT000640533.2	PDS000144579.129	SAMN13492425	clinical	cd_8_group_843	cd_4_group_2473	cd_2_group_1952
PDT000648858.2	PDS000144579.129	SAMN13649403	clinical	cd_8_group_843	cd_4_group_2473	cd_2_group_1952
PDT000643552.2	PDS000144579.129	SAMN13541126	clinical	cd_8_group_843	cd_4_group_2544	cd_2_group_2021
PDT000649113.2	PDS000144579.129	SAMN13657033	clinical	cd_8_group_843	cd_4_group_2544	cd_2_group_2021
PDT000861554.1	PDS000144579.129	SAMN16435539	clinical	cd_8_group_843	cd_4_group_2846	-
PDT000923000.1	PDS000144579.129	SAMN17152980	clinical	cd_8_group_843	cd_4_group_2846	-
PDT000931303.1	PDS000144579.129	SAMN17285079	clinical	cd_8_group_843	cd_4_group_2846	-
PDT001092996.1	PDS000144579.129	SAMN20308335	clinical	cd_8_group_843	cd_4_group_2846	-
PDT001178125.1	PDS000144579.129	SAMN23285073	clinical	cd_8_group_843	cd_4_group_2846	-
PDT001366867.1	PDS000144579.129	SAMN29878207	clinical	cd_8_group_843	cd_4_group_2846	-
PDT001524407.1	PDS000144579.129	SAMN32179600	clinical	cd_8_group_843	cd_4_group_2846	-
PDT000788109.1	PDS000144579.129	SAMN15532325	clinical	cd_8_group_843	cd_4_group_2846	cd_2_group_2299
PDT000833694.1	PDS000144579.129	SAMN16091276	clinical	cd_8_group_843	cd_4_group_2846	cd_2_group_2299
PDT000836452.1	PDS000144579.129	SAMN16133067	clinical	cd_8_group_843	cd_4_group_2846	cd_2_group_2299
PDT000857650.1	PDS000144579.129	SAMN16397718	clinical	cd_8_group_843	cd_4_group_2846	cd_2_group_2299
PDT000857651.1	PDS000144579.129	SAMN16397716	clinical	cd_8_group_843	cd_4_group_2846	cd_2_group_2299
PDT000857652.1	PDS000144579.129	SAMN16397712	clinical	cd_8_group_843	cd_4_group_2846	cd_2_group_2299
PDT000857655.1	PDS000144579.129	SAMN16397711	clinical	cd_8_group_843	cd_4_group_2846	cd_2_group_2299
PDT000858783.1	PDS000144579.129	SAMN16398890	clinical	cd_8_group_843	cd_4_group_2846	cd_2_group_2299
PDT000860185.1	PDS000144579.129	SAMN16424375	clinical	cd_8_group_843	cd_4_group_2846	cd_2_group_2299
PDT000860524.1	PDS000144579.129	SAMN16428687	clinical	cd_8_group_843	cd_4_group_2846	cd_2_group_2299
PDT000860526.1	PDS000144579.129	SAMN16428685	clinical	cd_8_group_843	cd_4_group_2846	cd_2_group_2299
PDT000862386.1	PDS000144579.129	SAMN16451202	clinical	cd_8_group_843	cd_4_group_2846	cd_2_group_2299
PDT000862786.1	PDS000144579.129	SAMN16451952	clinical	cd_8_group_843	cd_4_group_2846	cd_2_group_2299
PDT000862911.1	PDS000144579.129	SAMN16451705	clinical	cd_8_group_843	cd_4_group_2846	cd_2_group_2299
PDT000863100.1	PDS000144579.129	SAMN16451712	clinical	cd_8_group_843	cd_4_group_2846	cd_2_group_2299
PDT000864025.1	PDS000144579.129	SAMN16490088	clinical	cd_8_group_843	cd_4_group_2846	cd_2_group_2299
PDT000864043.1	PDS000144579.129	SAMN16490477	clinical	cd_8_group_843	cd_4_group_2846	cd_2_group_2299
PDT000867975.1	PDS000144579.129	SAMN16558797	clinical	cd_8_group_843	cd_4_group_2846	cd_2_group_2299
PDT000869946.1	PDS000144579.129	SAMN16573742	clinical	cd_8_group_843	cd_4_group_2846	cd_2_group_2299
PDT000870900.1	PDS000144579.129	SAMN16583396	clinical	cd_8_group_843	cd_4_group_2846	cd_2_group_2299
PDT000873401.1	PDS000144579.129	SAMN16604763	clinical	cd_8_group_843	cd_4_group_2846	cd_2_group_2299
PDT000873810.1	PDS000144579.129	SAMN16615738	clinical	cd_8_group_843	cd_4_group_2846	cd_2_group_2299
PDT000877301.1	PDS000144579.129	SAMN16630854	clinical	cd_8_group_843	cd_4_group_2846	cd_2_group_2299
PDT000878479.1	PDS000144579.129	SAMN16662561	clinical	cd_8_group_843	cd_4_group_2846	cd_2_group_2299
PDT000878519.1	PDS000144579.129	SAMN16662559	clinical	cd_8_group_843	cd_4_group_2846	cd_2_group_2299
PDT000878960.1	PDS000144579.129	SAMN16667079	clinical	cd_8_group_843	cd_4_group_2846	cd_2_group_2299
PDT000893736.1	PDS000144579.129	SAMN16842852	clinical	cd_8_group_843	cd_4_group_2846	cd_2_group_2299
PDT000894671.1	PDS000144579.129	SAMN16850577	clinical	cd_8_group_843	cd_4_group_2846	cd_2_group_2299
PDT000894778.1	PDS000144579.129	SAMN16853907	clinical	cd_8_group_843	cd_4_group_2846	cd_2_group_2299
PDT000923002.1	PDS000144579.129	SAMN17152978	clinical	cd_8_group_843	cd_4_group_2846	cd_2_group_2299
PDT000957323.1	PDS000144579.129	SAMN17910442	clinical	cd_8_group_843	cd_4_group_2846	cd_2_group_2299
PDT000984702.1	PDS000144579.129	SAMN18290602	clinical	cd_8_group_843	cd_4_group_2846	cd_2_group_2299
PDT001102044.1	PDS000144579.129	SAMN20522825	clinical	cd_8_group_843	cd_4_group_2846	cd_2_group_2299
PDT001103216.1	PDS000144579.129	SAMN20561546	clinical	cd_8_group_843	cd_4_group_2846	cd_2_group_2299
PDT001110340.1	PDS000144579.129	SAMN20840799	clinical	cd_8_group_843	cd_4_group_2846	cd_2_group_2299
PDT001115468.1	PDS000144579.129	SAMN20934361	clinical	cd_8_group_843	cd_4_group_2846	cd_2_group_2299
PDT001142351.1	PDS000144579.129	SAMN21888406	clinical	cd_8_group_843	cd_4_group_2846	cd_2_group_2299
PDT001166295.1	PDS000144579.129	SAMN22813753	clinical	cd_8_group_843	cd_4_group_2846	cd_2_group_2299
PDT001183283.1	PDS000144579.129	SAMN23391463	clinical	cd_8_group_843	cd_4_group_2846	cd_2_group_2299
PDT001379581.1	PDS000144579.129	SAMN30168010	clinical	cd_8_group_843	cd_4_group_2846	cd_2_group_2299
PDT001395596.1	PDS000144579.129	SAMN30437951	clinical	cd_8_group_843	cd_4_group_2846	cd_2_group_2299
PDT001415165.1	PDS000144579.129	SAMN30812516	clinical	cd_8_group_843	cd_4_group_2846	cd_2_group_2299
PDT001425451.1	PDS000144579.129	SAMN30928250	clinical	cd_8_group_843	cd_4_group_2846	cd_2_group_2299
PDT001430353.1	PDS000144579.129	SAMN30992969	clinical	cd_8_group_843	cd_4_group_2846	cd_2_group_2299
PDT001482922.1	PDS000144579.129	SAMN31672545	clinical	cd_8_group_843	cd_4_group_2846	cd_2_group_2299
PDT001183531.1	PDS000144579.129	SAMN23408485	clinical	cd_8_group_843	cd_4_group_2846	cd_2_group_3183
PDT001183532.1	PDS000144579.129	SAMN23408490	clinical	cd_8_group_843	cd_4_group_2846	cd_2_group_3183
PDT001183534.1	PDS000144579.129	SAMN23408493	clinical	cd_8_group_843	cd_4_group_2846	cd_2_group_3183
PDT001195941.1	PDS000144579.129	SAMN23609111	clinical	cd_8_group_843	cd_4_group_2846	cd_2_group_3183
PDT001480427.1	PDS000144579.129	SAMN31647802	clinical	cd_8_group_843	cd_4_group_2846	cd_2_group_3922
PDT001859142.1	PDS000144579.129	SAMN37113729	clinical	cd_8_group_843	cd_4_group_2846	cd_2_group_3922
PDT001582105.1	PDS000144579.129	SAMN32798017	clinical	cd_8_group_843	cd_4_group_2846	cd_2_group_4064
PDT001589557.1	PDS000144579.129	SAMN32881928	clinical	cd_8_group_843	cd_4_group_2846	cd_2_group_4064
PDT001589561.1	PDS000144579.129	SAMN32881929	clinical	cd_8_group_843	cd_4_group_2846	cd_2_group_4064
PDT001617149.1	PDS000144579.129	SAMN33325346	clinical	cd_8_group_843	cd_4_group_2846	cd_2_group_4064
PDT000793910.1	PDS000144579.129	SAMN15594343	clinical	cd_8_group_843	cd_4_group_2858	cd_2_group_2311
PDT000793917.1	PDS000144579.129	SAMN15594378	clinical	cd_8_group_843	cd_4_group_2858	cd_2_group_2311
PDT000855669.1	PDS000144579.129	SAMN16375437	clinical	cd_8_group_843	cd_4_group_3011	cd_2_group_2447
PDT000884043.1	PDS000144579.129	SAMN16710367	clinical	cd_8_group_843	cd_4_group_3011	cd_2_group_2447
PDT001011135.1	PDS000144579.129	SAMN18832723	clinical	cd_8_group_843	cd_4_group_3304	cd_2_group_2700
PDT001023641.1	PDS000144579.129	SAMN19094420	clinical	cd_8_group_843	cd_4_group_3304	cd_2_group_2700
PDT001047900.1	PDS000144579.129	SAMN19341779	clinical	cd_8_group_843	cd_4_group_3304	cd_2_group_2700
PDT001058817.1	PDS000144579.129	SAMN19573040	clinical	cd_8_group_843	cd_4_group_3387	-
PDT001197048.1	PDS000144579.129	SAMN23701177	clinical	cd_8_group_843	cd_4_group_3387	-
PDT001100744.1	PDS000144579.129	SAMN20516152	clinical	cd_8_group_843	cd_4_group_3536	cd_2_group_2901
PDT001104856.1	PDS000144579.129	SAMN20603606	clinical	cd_8_group_843	cd_4_group_3536	cd_2_group_2901
PDT001110302.1	PDS000144579.129	SAMN20802060	clinical	cd_8_group_843	cd_4_group_3536	cd_2_group_2901
PDT001110085.1	PDS000144579.129	SAMN20816232	clinical	cd_8_group_843	cd_4_group_3593	cd_2_group_2949
PDT001131190.1	PDS000144579.129	SAMN21462258	clinical	cd_8_group_843	cd_4_group_3593	cd_2_group_2949
PDT001133719.1	PDS000144579.129	SAMN21523784	clinical	cd_8_group_843	cd_4_group_3651	-
PDT001211022.1	PDS000144579.129	SAMN24370155	clinical	cd_8_group_843	cd_4_group_3651	-
PDT001360654.1	PDS000144579.129	SAMN29766778	clinical	cd_8_group_843	cd_4_group_3651	-
PDT001889560.1	PDS000144579.129	SAMN37442252	clinical	cd_8_group_843	cd_4_group_3651	-
PDT001119834.1	PDS000144579.129	SAMN21103663	clinical	cd_8_group_843	cd_4_group_3651	cd_2_group_2997
PDT001430318.1	PDS000144579.129	SAMN30990561	clinical	cd_8_group_843	cd_4_group_3651	cd_2_group_2997
PDT001551596.1	PDS000144579.129	SAMN32491599	clinical	cd_8_group_843	cd_4_group_3651	cd_2_group_2997
PDT001404302.1	PDS000144579.129	SAMN30559801	clinical	cd_8_group_843	cd_4_group_3656	-
PDT001120161.1	PDS000144579.129	SAMN21154521	clinical	cd_8_group_843	cd_4_group_3656	cd_2_group_3002
PDT001121371.1	PDS000144579.129	SAMN21172551	clinical	cd_8_group_843	cd_4_group_3656	cd_2_group_3002
PDT001132293.1	PDS000144579.129	SAMN21495846	clinical	cd_8_group_843	cd_4_group_3656	cd_2_group_3002
PDT001366931.1	PDS000144579.129	SAMN29881622	clinical	cd_8_group_843	cd_4_group_3656	cd_2_group_3002
PDT001374694.1	PDS000144579.129	SAMN30058166	clinical	cd_8_group_843	cd_4_group_3656	cd_2_group_3002
PDT001881788.1	PDS000144579.129	SAMN37353899	clinical	cd_8_group_843	cd_4_group_3656	cd_2_group_4630
PDT001888045.1	PDS000144579.129	SAMN37413896	clinical	cd_8_group_843	cd_4_group_3656	cd_2_group_4630
PDT001160476.1	PDS000144579.129	SAMN22512768	clinical	cd_8_group_843	cd_4_group_3795	cd_2_group_3130
PDT001166296.1	PDS000144579.129	SAMN22813168	clinical	cd_8_group_843	cd_4_group_3795	cd_2_group_3130
PDT001287677.1	PDS000144579.129	SAMN27589566	clinical	cd_8_group_843	cd_4_group_4083	cd_2_group_3394
PDT001292254.1	PDS000144579.129	SAMN27727247	clinical	cd_8_group_843	cd_4_group_4083	cd_2_group_3394
PDT001292257.1	PDS000144579.129	SAMN27727249	clinical	cd_8_group_843	cd_4_group_4083	cd_2_group_3394
PDT001295803.1	PDS000144579.129	SAMN27959679	clinical	cd_8_group_843	cd_4_group_4113	cd_2_group_3426
PDT001300019.1	PDS000144579.129	SAMN28102776	clinical	cd_8_group_843	cd_4_group_4113	cd_2_group_3426
PDT001300486.1	PDS000144579.129	SAMN28118656	clinical	cd_8_group_843	cd_4_group_4113	cd_2_group_3426
PDT001300489.1	PDS000144579.129	SAMN28118670	clinical	cd_8_group_843	cd_4_group_4113	cd_2_group_3426
PDT001304673.1	PDS000144579.129	SAMN28178819	clinical	cd_8_group_843	cd_4_group_4113	cd_2_group_3426
PDT001308276.1	PDS000144579.129	SAMN28236003	clinical	cd_8_group_843	cd_4_group_4113	cd_2_group_3426
PDT001309126.1	PDS000144579.129	SAMN28452749	clinical	cd_8_group_843	cd_4_group_4113	cd_2_group_3426
PDT001322805.1	PDS000144579.129	SAMN28870810	clinical	cd_8_group_843	cd_4_group_4113	cd_2_group_3426
PDT001677812.1	PDS000144579.129	SAMN34053115	clinical	cd_8_group_843	cd_4_group_4113	cd_2_group_4199
PDT001751475.1	PDS000144579.129	SAMN35311588	clinical	cd_8_group_843	cd_4_group_4113	cd_2_group_4199
PDT001889514.1	PDS000144579.129	SAMN37442254	clinical	cd_8_group_843	cd_4_group_4113	cd_2_group_4199
PDT001311684.1	PDS000144579.129	SAMN28561722	clinical	cd_8_group_843	cd_4_group_4157	-
PDT001391800.1	PDS000144579.129	SAMN30370586	clinical	cd_8_group_843	cd_4_group_4157	-
PDT001475625.1	PDS000144579.129	SAMN31594427	clinical	cd_8_group_843	cd_4_group_4157	cd_2_group_3910
PDT001475629.1	PDS000144579.129	SAMN31594424	clinical	cd_8_group_843	cd_4_group_4157	cd_2_group_3910
PDT001475630.1	PDS000144579.129	SAMN31594437	clinical	cd_8_group_843	cd_4_group_4157	cd_2_group_3910
PDT001374695.1	PDS000144579.129	SAMN30058167	clinical	cd_8_group_843	cd_4_group_4356	-
PDT001983759.1	PDS000144579.129	SAMN38228667	clinical	cd_8_group_843	cd_4_group_4356	-
PDT001983761.1	PDS000144579.129	SAMN38228668	clinical	cd_8_group_843	cd_4_group_4356	-
PDT001380304.1	PDS000144579.129	SAMN30195578	clinical	cd_8_group_843	cd_4_group_4386	cd_2_group_3670
PDT001487862.1	PDS000144579.129	SAMN31760332	clinical	cd_8_group_843	cd_4_group_4386	cd_2_group_3670
PDT001404298.1	PDS000144579.129	SAMN30559800	clinical	cd_8_group_843	cd_4_group_4472	cd_2_group_3744
PDT001404300.1	PDS000144579.129	SAMN30559802	clinical	cd_8_group_843	cd_4_group_4472	cd_2_group_3744
PDT001870064.1	PDS000144579.129	SAMN37215955	clinical	cd_8_group_843	cd_4_group_4520	-
PDT001420144.1	PDS000144579.129	SAMN30897994	clinical	cd_8_group_843	cd_4_group_4520	cd_2_group_3791
PDT001450376.1	PDS000144579.129	SAMN31242744	clinical	cd_8_group_843	cd_4_group_4520	cd_2_group_3791
PDT001870067.1	PDS000144579.129	SAMN37215953	clinical	cd_8_group_843	cd_4_group_4520	cd_2_group_3791
PDT001871613.1	PDS000144579.129	SAMN37233399	clinical	cd_8_group_843	cd_4_group_4520	cd_2_group_3791
PDT001888042.1	PDS000144579.129	SAMN37413887	clinical	cd_8_group_843	cd_4_group_4520	cd_2_group_3791
PDT001888046.1	PDS000144579.129	SAMN37413897	clinical	cd_8_group_843	cd_4_group_4520	cd_2_group_3791
PDT001437350.1	PDS000144579.129	SAMN31097081	clinical	cd_8_group_843	cd_4_group_4559	-
PDT001889574.1	PDS000144579.129	SAMN37442255	clinical	cd_8_group_843	cd_4_group_4559	cd_2_group_4645
PDT001962599.1	PDS000144579.129	SAMN38040982	clinical	cd_8_group_843	cd_4_group_4559	cd_2_group_4645
PDT001437351.1	PDS000144579.129	SAMN31097082	clinical	cd_8_group_843	cd_4_group_4560	cd_2_group_3832
PDT001845574.1	PDS000144579.129	SAMN36892648	clinical	cd_8_group_843	cd_4_group_4560	cd_2_group_3832
PDT001866356.1	PDS000144579.129	SAMN37162162	clinical	cd_8_group_843	cd_4_group_4560	cd_2_group_3832
PDT001866365.1	PDS000144579.129	SAMN37162167	clinical	cd_8_group_843	cd_4_group_4560	cd_2_group_3832
PDT001597122.1	PDS000144579.129	SAMN32961542	clinical	cd_8_group_843	cd_4_group_4811	cd_2_group_4086
PDT001675733.1	PDS000144579.129	SAMN33986869	clinical	cd_8_group_843	cd_4_group_4811	cd_2_group_4086
PDT001807542.1	PDS000144579.129	SAMN36273790	clinical	cd_8_group_843	cd_4_group_5149	-
PDT001793675.1	PDS000144579.129	SAMN36071666	clinical	cd_8_group_843	cd_4_group_5149	cd_2_group_4420
PDT001794783.1	PDS000144579.129	SAMN36176156	clinical	cd_8_group_843	cd_4_group_5149	cd_2_group_4420
PDT001794801.1	PDS000144579.129	SAMN36176201	clinical	cd_8_group_843	cd_4_group_5149	cd_2_group_4420
PDT001807470.1	PDS000144579.129	SAMN36273791	clinical	cd_8_group_843	cd_4_group_5149	cd_2_group_4420
PDT001807473.1	PDS000144579.129	SAMN36273788	clinical	cd_8_group_843	cd_4_group_5149	cd_2_group_4420
PDT001807474.1	PDS000144579.129	SAMN36273792	clinical	cd_8_group_843	cd_4_group_5149	cd_2_group_4420
PDT001807476.1	PDS000144579.129	SAMN36273797	clinical	cd_8_group_843	cd_4_group_5149	cd_2_group_4420
PDT001807478.1	PDS000144579.129	SAMN36273794	clinical	cd_8_group_843	cd_4_group_5149	cd_2_group_4420
PDT001807481.1	PDS000144579.129	SAMN36273798	clinical	cd_8_group_843	cd_4_group_5149	cd_2_group_4420
PDT001807535.1	PDS000144579.129	SAMN36273787	clinical	cd_8_group_843	cd_4_group_5149	cd_2_group_4420
PDT001816919.1	PDS000144579.129	SAMN36438781	clinical	cd_8_group_843	cd_4_group_5149	cd_2_group_4420
PDT001839506.1	PDS000144579.129	SAMN36828867	clinical	cd_8_group_843	cd_4_group_5251	cd_2_group_4512
PDT001874757.1	PDS000144579.129	SAMN37299172	clinical	cd_8_group_843	cd_4_group_5251	cd_2_group_4512
PDT001888036.1	PDS000144579.129	SAMN37413888	clinical	cd_8_group_843	cd_4_group_5251	cd_2_group_4512
PDT001840277.1	PDS000144579.129	SAMN36843216	clinical	cd_8_group_843	cd_4_group_5256	cd_2_group_4516
PDT001847906.1	PDS000144579.129	SAMN36935316	clinical	cd_8_group_843	cd_4_group_5256	cd_2_group_4516
PDT001847909.2	PDS000144579.129	SAMN36935322	clinical	cd_8_group_843	cd_4_group_5256	cd_2_group_4516
PDT001847914.1	PDS000144579.129	SAMN36935330	clinical	cd_8_group_843	cd_4_group_5256	cd_2_group_4516
PDT001847916.1	PDS000144579.129	SAMN36935315	clinical	cd_8_group_843	cd_4_group_5256	cd_2_group_4516
PDT001847919.1	PDS000144579.129	SAMN36935325	clinical	cd_8_group_843	cd_4_group_5256	cd_2_group_4516
PDT001874057.1	PDS000144579.129	SAMN37285228	clinical	cd_8_group_843	cd_4_group_5343	cd_2_group_4611
PDT001924767.1	PDS000144579.129	SAMN37769728	clinical	cd_8_group_843	cd_4_group_5343	cd_2_group_4611
PDT001924868.1	PDS000144579.129	SAMN37769727	clinical	cd_8_group_843	cd_4_group_5343	cd_2_group_4611
PDT001946772.1	PDS000144579.129	SAMN37872468	clinical	cd_8_group_843	cd_4_group_5446	cd_2_group_4726
PDT001963362.1	PDS000144579.129	SAMN38051349	clinical	cd_8_group_843	cd_4_group_5446	cd_2_group_4726
PDT000212346.3	PDS000144579.129	SAMN06898347	clinical	cd_8_group_843	cd_4_group_633	-
PDT000221928.3	PDS000144579.129	SAMN07216945	clinical	cd_8_group_843	cd_4_group_633	-
PDT000245738.3	PDS000144579.129	SAMN07703253	clinical	cd_8_group_843	cd_4_group_633	-
PDT000270015.3	PDS000144579.129	SAMN07964827	clinical	cd_8_group_843	cd_4_group_633	-
PDT000271182.3	PDS000144579.129	SAMN08152993	clinical	cd_8_group_843	cd_4_group_633	-
PDT000279455.3	PDS000144579.129	SAMN08349274	clinical	cd_8_group_843	cd_4_group_633	-
PDT000287875.3	PDS000144579.129	SAMN08558966	clinical	cd_8_group_843	cd_4_group_633	-
PDT000307860.3	PDS000144579.129	SAMN08964476	clinical	cd_8_group_843	cd_4_group_633	-
PDT000307861.3	PDS000144579.129	SAMN08964478	clinical	cd_8_group_843	cd_4_group_633	-
PDT000309627.3	PDS000144579.129	SAMN08994024	clinical	cd_8_group_843	cd_4_group_633	-
PDT000309628.3	PDS000144579.129	SAMN08994020	clinical	cd_8_group_843	cd_4_group_633	-
PDT000309896.3	PDS000144579.129	SAMN08996102	clinical	cd_8_group_843	cd_4_group_633	-
PDT000311424.3	PDS000144579.129	SAMN09060461	clinical	cd_8_group_843	cd_4_group_633	-
PDT000311425.3	PDS000144579.129	SAMN09060462	clinical	cd_8_group_843	cd_4_group_633	-
PDT000312477.3	PDS000144579.129	SAMN09092822	clinical	cd_8_group_843	cd_4_group_633	-
PDT000312483.3	PDS000144579.129	SAMN09092856	clinical	cd_8_group_843	cd_4_group_633	-
PDT000315799.2	PDS000144579.129	SAMN09220923	clinical	cd_8_group_843	cd_4_group_633	-
PDT000315874.2	PDS000144579.129	SAMN09221037	clinical	cd_8_group_843	cd_4_group_633	-
PDT000321955.2	PDS000144579.129	SAMN09289820	clinical	cd_8_group_843	cd_4_group_633	-
PDT000338853.2	PDS000144579.129	SAMN09519449	clinical	cd_8_group_843	cd_4_group_633	-
PDT000355472.2	PDS000144579.129	SAMN09740108	clinical	cd_8_group_843	cd_4_group_633	-
PDT000365736.2	PDS000144579.129	SAMN09870200	clinical	cd_8_group_843	cd_4_group_633	-
PDT000366051.2	PDS000144579.129	SAMN09878777	clinical	cd_8_group_843	cd_4_group_633	-
PDT000375659.2	PDS000144579.129	SAMN10037955	clinical	cd_8_group_843	cd_4_group_633	-
PDT000375666.2	PDS000144579.129	SAMN10038016	clinical	cd_8_group_843	cd_4_group_633	-
PDT000429614.2	PDS000144579.129	SAMN10686341	clinical	cd_8_group_843	cd_4_group_633	-
PDT000806901.1	PDS000144579.129	SAMN15777161	clinical	cd_8_group_843	cd_4_group_633	-
PDT000399218.2	PDS000144579.129	SAMN10347690	clinical	cd_8_group_843	cd_4_group_633	cd_2_group_1271
PDT000565045.2	PDS000144579.129	SAMN12585075	clinical	cd_8_group_843	cd_4_group_633	cd_2_group_1271
PDT000600464.2	PDS000144579.129	SAMN12911139	clinical	cd_8_group_843	cd_4_group_633	cd_2_group_1271
PDT000603680.2	PDS000144579.129	SAMN13002957	clinical	cd_8_group_843	cd_4_group_633	cd_2_group_1271
PDT000603682.2	PDS000144579.129	SAMN13002958	clinical	cd_8_group_843	cd_4_group_633	cd_2_group_1271
PDT000617162.2	PDS000144579.129	SAMN13106243	clinical	cd_8_group_843	cd_4_group_633	cd_2_group_1271
PDT000617948.2	PDS000144579.129	SAMN13113798	clinical	cd_8_group_843	cd_4_group_633	cd_2_group_1271
PDT000652042.2	PDS000144579.129	SAMN13703517	clinical	cd_8_group_843	cd_4_group_633	cd_2_group_1271
PDT000721739.1	PDS000144579.129	SAMN14588892	clinical	cd_8_group_843	cd_4_group_633	cd_2_group_1271
PDT000855670.1	PDS000144579.129	SAMN16375436	clinical	cd_8_group_843	cd_4_group_633	cd_2_group_1271
PDT000933547.1	PDS000144579.129	SAMN17348567	clinical	cd_8_group_843	cd_4_group_633	cd_2_group_2587
PDT000938386.1	PDS000144579.129	SAMN17384394	clinical	cd_8_group_843	cd_4_group_633	cd_2_group_2587
PDT000938387.1	PDS000144579.129	SAMN17384396	clinical	cd_8_group_843	cd_4_group_633	cd_2_group_2587
PDT000938388.1	PDS000144579.129	SAMN17384401	clinical	cd_8_group_843	cd_4_group_633	cd_2_group_2587
PDT000938390.1	PDS000144579.129	SAMN17384402	clinical	cd_8_group_843	cd_4_group_633	cd_2_group_2587
PDT000938804.1	PDS000144579.129	SAMN17390618	clinical	cd_8_group_843	cd_4_group_633	cd_2_group_2587
PDT000939129.1	PDS000144579.129	SAMN17478668	clinical	cd_8_group_843	cd_4_group_633	cd_2_group_2587
PDT000939427.1	PDS000144579.129	SAMN17487635	clinical	cd_8_group_843	cd_4_group_633	cd_2_group_2587
PDT000940732.1	PDS000144579.129	SAMN17530762	clinical	cd_8_group_843	cd_4_group_633	cd_2_group_2587
PDT000941014.1	PDS000144579.129	SAMN17577699	clinical	cd_8_group_843	cd_4_group_633	cd_2_group_2587
PDT000941022.1	PDS000144579.129	SAMN17577686	clinical	cd_8_group_843	cd_4_group_633	cd_2_group_2587
PDT000941477.1	PDS000144579.129	SAMN17591147	clinical	cd_8_group_843	cd_4_group_633	cd_2_group_2587
PDT000941478.1	PDS000144579.129	SAMN17591135	clinical	cd_8_group_843	cd_4_group_633	cd_2_group_2587
PDT000941479.1	PDS000144579.129	SAMN17591127	clinical	cd_8_group_843	cd_4_group_633	cd_2_group_2587
PDT000941480.1	PDS000144579.129	SAMN17591142	clinical	cd_8_group_843	cd_4_group_633	cd_2_group_2587
PDT000945907.1	PDS000144579.129	SAMN17727849	clinical	cd_8_group_843	cd_4_group_633	cd_2_group_2587
PDT000947732.1	PDS000144579.129	SAMN17771307	clinical	cd_8_group_843	cd_4_group_633	cd_2_group_2587
PDT000947735.1	PDS000144579.129	SAMN17771301	clinical	cd_8_group_843	cd_4_group_633	cd_2_group_2587
PDT000948461.1	PDS000144579.129	SAMN17781666	clinical	cd_8_group_843	cd_4_group_633	cd_2_group_2587
PDT000949836.1	PDS000144579.129	SAMN17814484	clinical	cd_8_group_843	cd_4_group_633	cd_2_group_2587
PDT000949847.1	PDS000144579.129	SAMN17814486	clinical	cd_8_group_843	cd_4_group_633	cd_2_group_2587
PDT000971240.1	PDS000144579.129	SAMN18039644	clinical	cd_8_group_843	cd_4_group_633	cd_2_group_2587
PDT000985417.1	PDS000144579.129	SAMN18314898	clinical	cd_8_group_843	cd_4_group_633	cd_2_group_2587
PDT001119841.1	PDS000144579.129	SAMN21103787	clinical	cd_8_group_843	cd_4_group_633	cd_2_group_2998
PDT001126210.1	PDS000144579.129	SAMN21371025	clinical	cd_8_group_843	cd_4_group_633	cd_2_group_2998
PDT001146958.1	PDS000144579.129	SAMN22137319	clinical	cd_8_group_843	cd_4_group_633	cd_2_group_2998
PDT000209845.3	PDS000144579.129	SAMN06898349	clinical	cd_8_group_843	cd_4_group_633	cd_2_group_496
PDT000212379.3	PDS000144579.129	SAMN06898346	clinical	cd_8_group_843	cd_4_group_633	cd_2_group_496
PDT000219681.3	PDS000144579.129	SAMN07203335	clinical	cd_8_group_843	cd_4_group_633	cd_2_group_496
PDT000247137.3	PDS000144579.129	SAMN07713783	clinical	cd_8_group_843	cd_4_group_633	cd_2_group_496
PDT000247138.3	PDS000144579.129	SAMN07713784	clinical	cd_8_group_843	cd_4_group_633	cd_2_group_496
PDT000247140.3	PDS000144579.129	SAMN07713785	clinical	cd_8_group_843	cd_4_group_633	cd_2_group_496
PDT000247346.3	PDS000144579.129	SAMN07722847	clinical	cd_8_group_843	cd_4_group_633	cd_2_group_496
PDT000275691.3	PDS000144579.129	SAMN08240034	clinical	cd_8_group_843	cd_4_group_633	cd_2_group_496
PDT000275694.3	PDS000144579.129	SAMN08240035	clinical	cd_8_group_843	cd_4_group_633	cd_2_group_496
PDT000275707.3	PDS000144579.129	SAMN08240033	clinical	cd_8_group_843	cd_4_group_633	cd_2_group_496
PDT000277168.3	PDS000144579.129	SAMN08328388	clinical	cd_8_group_843	cd_4_group_633	cd_2_group_496
PDT000279540.3	PDS000144579.129	SAMN08330136	clinical	cd_8_group_843	cd_4_group_633	cd_2_group_496
PDT000289051.3	PDS000144579.129	SAMN08595232	clinical	cd_8_group_843	cd_4_group_633	cd_2_group_496
PDT000307508.3	PDS000144579.129	SAMN08963253	clinical	cd_8_group_843	cd_4_group_633	cd_2_group_496
PDT000307511.3	PDS000144579.129	SAMN08963250	clinical	cd_8_group_843	cd_4_group_633	cd_2_group_496
PDT000307516.3	PDS000144579.129	SAMN08963249	clinical	cd_8_group_843	cd_4_group_633	cd_2_group_496
PDT000307524.3	PDS000144579.129	SAMN08963251	clinical	cd_8_group_843	cd_4_group_633	cd_2_group_496
PDT000307534.3	PDS000144579.129	SAMN08963260	clinical	cd_8_group_843	cd_4_group_633	cd_2_group_496
PDT000307845.3	PDS000144579.129	SAMN08964447	clinical	cd_8_group_843	cd_4_group_633	cd_2_group_496
PDT000307865.3	PDS000144579.129	SAMN08964477	clinical	cd_8_group_843	cd_4_group_633	cd_2_group_496
PDT000307873.3	PDS000144579.129	SAMN08964445	clinical	cd_8_group_843	cd_4_group_633	cd_2_group_496
PDT000307888.3	PDS000144579.129	SAMN08964495	clinical	cd_8_group_843	cd_4_group_633	cd_2_group_496
PDT000307890.3	PDS000144579.129	SAMN08964484	clinical	cd_8_group_843	cd_4_group_633	cd_2_group_496
PDT000307896.3	PDS000144579.129	SAMN08964491	clinical	cd_8_group_843	cd_4_group_633	cd_2_group_496
PDT000307902.3	PDS000144579.129	SAMN08964499	clinical	cd_8_group_843	cd_4_group_633	cd_2_group_496
PDT000307935.3	PDS000144579.129	SAMN08964565	clinical	cd_8_group_843	cd_4_group_633	cd_2_group_496
PDT000309573.3	PDS000144579.129	SAMN08994130	clinical	cd_8_group_843	cd_4_group_633	cd_2_group_496
PDT000309574.3	PDS000144579.129	SAMN08994138	clinical	cd_8_group_843	cd_4_group_633	cd_2_group_496
PDT000309583.3	PDS000144579.129	SAMN08994122	clinical	cd_8_group_843	cd_4_group_633	cd_2_group_496
PDT000309584.3	PDS000144579.129	SAMN08994126	clinical	cd_8_group_843	cd_4_group_633	cd_2_group_496
PDT000309588.3	PDS000144579.129	SAMN08994105	clinical	cd_8_group_843	cd_4_group_633	cd_2_group_496
PDT000309590.3	PDS000144579.129	SAMN08994133	clinical	cd_8_group_843	cd_4_group_633	cd_2_group_496
PDT000309602.3	PDS000144579.129	SAMN08994089	clinical	cd_8_group_843	cd_4_group_633	cd_2_group_496
PDT000309629.3	PDS000144579.129	SAMN08994014	clinical	cd_8_group_843	cd_4_group_633	cd_2_group_496
PDT000309631.3	PDS000144579.129	SAMN08994021	clinical	cd_8_group_843	cd_4_group_633	cd_2_group_496
PDT000309632.3	PDS000144579.129	SAMN08994016	clinical	cd_8_group_843	cd_4_group_633	cd_2_group_496
PDT000309634.3	PDS000144579.129	SAMN08994023	clinical	cd_8_group_843	cd_4_group_633	cd_2_group_496
PDT000309635.3	PDS000144579.129	SAMN08994018	clinical	cd_8_group_843	cd_4_group_633	cd_2_group_496
PDT000309636.3	PDS000144579.129	SAMN08994025	clinical	cd_8_group_843	cd_4_group_633	cd_2_group_496
PDT000309639.3	PDS000144579.129	SAMN08994017	clinical	cd_8_group_843	cd_4_group_633	cd_2_group_496
PDT000309642.3	PDS000144579.129	SAMN08994022	clinical	cd_8_group_843	cd_4_group_633	cd_2_group_496
PDT000309658.3	PDS000144579.129	SAMN08994039	clinical	cd_8_group_843	cd_4_group_633	cd_2_group_496
PDT000309661.3	PDS000144579.129	SAMN08994030	clinical	cd_8_group_843	cd_4_group_633	cd_2_group_496
PDT000309822.3	PDS000144579.129	SAMN08996092	clinical	cd_8_group_843	cd_4_group_633	cd_2_group_496
PDT000309825.3	PDS000144579.129	SAMN08996078	clinical	cd_8_group_843	cd_4_group_633	cd_2_group_496
PDT000309894.3	PDS000144579.129	SAMN08996093	clinical	cd_8_group_843	cd_4_group_633	cd_2_group_496
PDT000309898.3	PDS000144579.129	SAMN08996094	clinical	cd_8_group_843	cd_4_group_633	cd_2_group_496
PDT000309899.3	PDS000144579.129	SAMN08996086	clinical	cd_8_group_843	cd_4_group_633	cd_2_group_496
PDT000309903.3	PDS000144579.129	SAMN08996095	clinical	cd_8_group_843	cd_4_group_633	cd_2_group_496
PDT000310652.3	PDS000144579.129	SAMN09005829	clinical	cd_8_group_843	cd_4_group_633	cd_2_group_496
PDT000310654.3	PDS000144579.129	SAMN09005838	clinical	cd_8_group_843	cd_4_group_633	cd_2_group_496
PDT000310660.3	PDS000144579.129	SAMN09005837	clinical	cd_8_group_843	cd_4_group_633	cd_2_group_496
PDT000311043.3	PDS000144579.129	SAMN09012060	clinical	cd_8_group_843	cd_4_group_633	cd_2_group_496
PDT000311045.3	PDS000144579.129	SAMN09012054	clinical	cd_8_group_843	cd_4_group_633	cd_2_group_496
PDT000311048.3	PDS000144579.129	SAMN09012059	clinical	cd_8_group_843	cd_4_group_633	cd_2_group_496
PDT000311049.3	PDS000144579.129	SAMN09012058	clinical	cd_8_group_843	cd_4_group_633	cd_2_group_496
PDT000311053.3	PDS000144579.129	SAMN09012042	clinical	cd_8_group_843	cd_4_group_633	cd_2_group_496
PDT000311067.3	PDS000144579.129	SAMN09012087	clinical	cd_8_group_843	cd_4_group_633	cd_2_group_496
PDT000311070.3	PDS000144579.129	SAMN09012090	clinical	cd_8_group_843	cd_4_group_633	cd_2_group_496
PDT000311075.3	PDS000144579.129	SAMN09012086	clinical	cd_8_group_843	cd_4_group_633	cd_2_group_496
PDT000311087.3	PDS000144579.129	SAMN09012109	clinical	cd_8_group_843	cd_4_group_633	cd_2_group_496
PDT000311088.3	PDS000144579.129	SAMN09012083	clinical	cd_8_group_843	cd_4_group_633	cd_2_group_496
PDT000311411.3	PDS000144579.129	SAMN09060282	clinical	cd_8_group_843	cd_4_group_633	cd_2_group_496
PDT000311412.3	PDS000144579.129	SAMN09060278	clinical	cd_8_group_843	cd_4_group_633	cd_2_group_496
PDT000311413.3	PDS000144579.129	SAMN09060273	clinical	cd_8_group_843	cd_4_group_633	cd_2_group_496
PDT000311429.3	PDS000144579.129	SAMN09060460	clinical	cd_8_group_843	cd_4_group_633	cd_2_group_496
PDT000311678.3	PDS000144579.129	SAMN09074512	clinical	cd_8_group_843	cd_4_group_633	cd_2_group_496
PDT000312465.3	PDS000144579.129	SAMN09092838	clinical	cd_8_group_843	cd_4_group_633	cd_2_group_496
PDT000312476.3	PDS000144579.129	SAMN09092833	clinical	cd_8_group_843	cd_4_group_633	cd_2_group_496
PDT000312481.3	PDS000144579.129	SAMN09092835	clinical	cd_8_group_843	cd_4_group_633	cd_2_group_496
PDT000312488.3	PDS000144579.129	SAMN09092851	clinical	cd_8_group_843	cd_4_group_633	cd_2_group_496
PDT000312516.3	PDS000144579.129	SAMN09092892	clinical	cd_8_group_843	cd_4_group_633	cd_2_group_496
PDT000312533.3	PDS000144579.129	SAMN09092950	clinical	cd_8_group_843	cd_4_group_633	cd_2_group_496
PDT000313006.3	PDS000144579.129	SAMN09112630	clinical	cd_8_group_843	cd_4_group_633	cd_2_group_496
PDT000313029.3	PDS000144579.129	SAMN09112661	clinical	cd_8_group_843	cd_4_group_633	cd_2_group_496
PDT000313229.3	PDS000144579.129	SAMN09197666	clinical	cd_8_group_843	cd_4_group_633	cd_2_group_496
PDT000313248.3	PDS000144579.129	SAMN09197677	clinical	cd_8_group_843	cd_4_group_633	cd_2_group_496
PDT000313387.3	PDS000144579.129	SAMN09198394	clinical	cd_8_group_843	cd_4_group_633	cd_2_group_496
PDT000314312.3	PDS000144579.129	SAMN09210243	clinical	cd_8_group_843	cd_4_group_633	cd_2_group_496
PDT000314327.3	PDS000144579.129	SAMN09210261	clinical	cd_8_group_843	cd_4_group_633	cd_2_group_496
PDT000314337.3	PDS000144579.129	SAMN09210316	clinical	cd_8_group_843	cd_4_group_633	cd_2_group_496
PDT000315794.2	PDS000144579.129	SAMN09220925	clinical	cd_8_group_843	cd_4_group_633	cd_2_group_496
PDT000315797.2	PDS000144579.129	SAMN09220929	clinical	cd_8_group_843	cd_4_group_633	cd_2_group_496
PDT000315798.2	PDS000144579.129	SAMN09220926	clinical	cd_8_group_843	cd_4_group_633	cd_2_group_496
PDT000315826.2	PDS000144579.129	SAMN09220956	clinical	cd_8_group_843	cd_4_group_633	cd_2_group_496
PDT000315841.2	PDS000144579.129	SAMN09221017	clinical	cd_8_group_843	cd_4_group_633	cd_2_group_496
PDT000315887.2	PDS000144579.129	SAMN09221062	clinical	cd_8_group_843	cd_4_group_633	cd_2_group_496
PDT000316117.2	PDS000144579.129	SAMN09222084	clinical	cd_8_group_843	cd_4_group_633	cd_2_group_496
PDT000316125.2	PDS000144579.129	SAMN09222080	clinical	cd_8_group_843	cd_4_group_633	cd_2_group_496
PDT000319665.2	PDS000144579.129	SAMN09261165	clinical	cd_8_group_843	cd_4_group_633	cd_2_group_496
PDT000319672.2	PDS000144579.129	SAMN09261163	clinical	cd_8_group_843	cd_4_group_633	cd_2_group_496
PDT000322436.2	PDS000144579.129	SAMN09294387	clinical	cd_8_group_843	cd_4_group_633	cd_2_group_496
PDT000322443.2	PDS000144579.129	SAMN09294389	clinical	cd_8_group_843	cd_4_group_633	cd_2_group_496
PDT000324560.2	PDS000144579.129	SAMN09375460	clinical	cd_8_group_843	cd_4_group_633	cd_2_group_496
PDT000324600.2	PDS000144579.129	SAMN09375714	clinical	cd_8_group_843	cd_4_group_633	cd_2_group_496
PDT000325432.2	PDS000144579.129	SAMN09382183	clinical	cd_8_group_843	cd_4_group_633	cd_2_group_496
PDT000334342.2	PDS000144579.129	SAMN09474575	clinical	cd_8_group_843	cd_4_group_633	cd_2_group_496
PDT000355462.2	PDS000144579.129	SAMN09740115	clinical	cd_8_group_843	cd_4_group_633	cd_2_group_496
PDT000356205.2	PDS000144579.129	SAMN09752982	clinical	cd_8_group_843	cd_4_group_633	cd_2_group_496
PDT000356207.2	PDS000144579.129	SAMN09752983	clinical	cd_8_group_843	cd_4_group_633	cd_2_group_496
PDT000356209.2	PDS000144579.129	SAMN09752984	clinical	cd_8_group_843	cd_4_group_633	cd_2_group_496
PDT000362552.2	PDS000144579.129	SAMN09829973	clinical	cd_8_group_843	cd_4_group_633	cd_2_group_496
PDT000375663.2	PDS000144579.129	SAMN10037809	clinical	cd_8_group_843	cd_4_group_633	cd_2_group_496
PDT000679706.1	PDS000144579.129	SAMN08964444	clinical	cd_8_group_843	cd_4_group_633	cd_2_group_496
PDT000688509.1	PDS000144579.129	SAMN10835660	clinical	cd_8_group_843	cd_4_group_633	cd_2_group_496
PDT000688510.1	PDS000144579.129	SAMN10835652	clinical	cd_8_group_843	cd_4_group_633	cd_2_group_496
PDT001827313.1	PDS000144579.129	SAMN08963217	clinical	cd_8_group_843	cd_4_group_633	cd_2_group_496
PDT000296227.3	PDS000144579.129	SAMN08767981	clinical	cd_8_group_843	cd_4_group_633	cd_2_group_841
PDT000688503.1	PDS000144579.129	SAMN10835659	clinical	cd_8_group_843	cd_4_group_633	cd_2_group_841
PDT000309580.3	PDS000144579.129	SAMN08994113	clinical	cd_8_group_843	cd_4_group_633	cd_2_group_890
PDT000309589.3	PDS000144579.129	SAMN08994119	clinical	cd_8_group_843	cd_4_group_633	cd_2_group_890
PDT000309809.3	PDS000144579.129	SAMN08996072	clinical	cd_8_group_843	cd_4_group_633	cd_2_group_890
PDT000309810.3	PDS000144579.129	SAMN08996074	clinical	cd_8_group_843	cd_4_group_633	cd_2_group_890
PDT000309811.3	PDS000144579.129	SAMN08996089	clinical	cd_8_group_843	cd_4_group_633	cd_2_group_890
PDT000309812.3	PDS000144579.129	SAMN08996070	clinical	cd_8_group_843	cd_4_group_633	cd_2_group_890
PDT000309813.3	PDS000144579.129	SAMN08996071	clinical	cd_8_group_843	cd_4_group_633	cd_2_group_890
PDT000309816.3	PDS000144579.129	SAMN08996088	clinical	cd_8_group_843	cd_4_group_633	cd_2_group_890
PDT000309906.3	PDS000144579.129	SAMN08996073	clinical	cd_8_group_843	cd_4_group_633	cd_2_group_890
PDT000311661.3	PDS000144579.129	SAMN09074507	clinical	cd_8_group_843	cd_4_group_633	cd_2_group_890
PDT000311662.3	PDS000144579.129	SAMN09074505	clinical	cd_8_group_843	cd_4_group_633	cd_2_group_890
PDT000311666.3	PDS000144579.129	SAMN09074506	clinical	cd_8_group_843	cd_4_group_633	cd_2_group_890
PDT000311668.3	PDS000144579.129	SAMN09074502	clinical	cd_8_group_843	cd_4_group_633	cd_2_group_890
PDT000311671.3	PDS000144579.129	SAMN09074503	clinical	cd_8_group_843	cd_4_group_633	cd_2_group_890
PDT000312994.3	PDS000144579.129	SAMN09112623	clinical	cd_8_group_843	cd_4_group_633	cd_2_group_890
PDT000312995.3	PDS000144579.129	SAMN09112627	clinical	cd_8_group_843	cd_4_group_633	cd_2_group_890
PDT000312996.3	PDS000144579.129	SAMN09112616	clinical	cd_8_group_843	cd_4_group_633	cd_2_group_890
PDT000313000.3	PDS000144579.129	SAMN09112604	clinical	cd_8_group_843	cd_4_group_633	cd_2_group_890
PDT000313005.3	PDS000144579.129	SAMN09112608	clinical	cd_8_group_843	cd_4_group_633	cd_2_group_890
PDT000313009.3	PDS000144579.129	SAMN09112643	clinical	cd_8_group_843	cd_4_group_633	cd_2_group_890
PDT000313057.3	PDS000144579.129	SAMN09112667	clinical	cd_8_group_843	cd_4_group_633	cd_2_group_890
PDT000313376.3	PDS000144579.129	SAMN09198381	clinical	cd_8_group_843	cd_4_group_633	cd_2_group_890
PDT000313377.3	PDS000144579.129	SAMN09198380	clinical	cd_8_group_843	cd_4_group_633	cd_2_group_890
PDT000313381.3	PDS000144579.129	SAMN09198379	clinical	cd_8_group_843	cd_4_group_633	cd_2_group_890
PDT000313382.3	PDS000144579.129	SAMN09198382	clinical	cd_8_group_843	cd_4_group_633	cd_2_group_890
PDT000315808.2	PDS000144579.129	SAMN09220939	clinical	cd_8_group_843	cd_4_group_633	cd_2_group_890
PDT000315809.2	PDS000144579.129	SAMN09220938	clinical	cd_8_group_843	cd_4_group_633	cd_2_group_890
PDT000315810.2	PDS000144579.129	SAMN09220940	clinical	cd_8_group_843	cd_4_group_633	cd_2_group_890
PDT000315811.2	PDS000144579.129	SAMN09220932	clinical	cd_8_group_843	cd_4_group_633	cd_2_group_890
PDT000315812.2	PDS000144579.129	SAMN09220937	clinical	cd_8_group_843	cd_4_group_633	cd_2_group_890
PDT000315820.2	PDS000144579.129	SAMN09220935	clinical	cd_8_group_843	cd_4_group_633	cd_2_group_890
PDT000315827.2	PDS000144579.129	SAMN09220933	clinical	cd_8_group_843	cd_4_group_633	cd_2_group_890
PDT000315828.2	PDS000144579.129	SAMN09220934	clinical	cd_8_group_843	cd_4_group_633	cd_2_group_890
PDT000315834.2	PDS000144579.129	SAMN09220936	clinical	cd_8_group_843	cd_4_group_633	cd_2_group_890
PDT000315859.2	PDS000144579.129	SAMN09221012	clinical	cd_8_group_843	cd_4_group_633	cd_2_group_890
PDT000318456.2	PDS000144579.129	SAMN09238037	clinical	cd_8_group_843	cd_4_group_633	cd_2_group_890
PDT000322430.2	PDS000144579.129	SAMN09294383	clinical	cd_8_group_843	cd_4_group_633	cd_2_group_890
PDT000309808.3	PDS000144579.129	SAMN08996087	clinical	cd_8_group_843	cd_4_group_633	cd_2_group_896
PDT000324564.2	PDS000144579.129	SAMN09375626	clinical	cd_8_group_843	cd_4_group_633	cd_2_group_896
PDT000312076.3	PDS000144579.129	SAMN09083283	clinical	cd_8_group_843	cd_4_group_633	cd_2_group_909
PDT000312482.3	PDS000144579.129	SAMN09092858	clinical	cd_8_group_843	cd_4_group_633	cd_2_group_909
PDT000312484.3	PDS000144579.129	SAMN09092857	clinical	cd_8_group_843	cd_4_group_633	cd_2_group_909
PDT000312486.3	PDS000144579.129	SAMN09092855	clinical	cd_8_group_843	cd_4_group_633	cd_2_group_909
PDT000314321.3	PDS000144579.129	SAMN09210276	clinical	cd_8_group_843	cd_4_group_633	cd_2_group_909
PDT000314322.3	PDS000144579.129	SAMN09210274	clinical	cd_8_group_843	cd_4_group_633	cd_2_group_909
PDT000314325.3	PDS000144579.129	SAMN09210280	clinical	cd_8_group_843	cd_4_group_633	cd_2_group_909
PDT000314333.3	PDS000144579.129	SAMN09210271	clinical	cd_8_group_843	cd_4_group_633	cd_2_group_909
PDT000315848.2	PDS000144579.129	SAMN09221020	clinical	cd_8_group_843	cd_4_group_633	cd_2_group_909
PDT000315865.2	PDS000144579.129	SAMN09221038	clinical	cd_8_group_843	cd_4_group_633	cd_2_group_909
PDT000315871.2	PDS000144579.129	SAMN09221039	clinical	cd_8_group_843	cd_4_group_633	cd_2_group_909
PDT000317573.2	PDS000144579.129	SAMN09232472	clinical	cd_8_group_843	cd_4_group_633	cd_2_group_909
PDT000334383.2	PDS000144579.129	SAMN09474680	clinical	cd_8_group_843	cd_4_group_633	cd_2_group_909
PDT000342356.2	PDS000144579.129	SAMN09623567	clinical	cd_8_group_843	cd_4_group_633	cd_2_group_909
PDT000344361.2	PDS000144579.129	SAMN09635660	clinical	cd_8_group_843	cd_4_group_633	cd_2_group_909
PDT000688508.1	PDS000144579.129	SAMN10835656	clinical	cd_8_group_843	cd_4_group_633	cd_2_group_909
PDT000268693.3	PDS000144579.129	SAMN08115767	clinical	cd_8_group_843	cd_4_group_967	cd_2_group_750
PDT000386029.2	PDS000144579.129	SAMN10139036	clinical	cd_8_group_843	cd_4_group_967	cd_2_group_750
PDT000275597.3	PDS000144579.129	SAMN08227000	clinical	cd_8_group_843	cd_4_group_986	-
PDT000287847.3	PDS000144579.129	SAMN08558915	clinical	cd_8_group_843	cd_4_group_986	-
PDT000329836.2	PDS000144579.129	SAMN09428908	clinical	cd_8_group_843	cd_4_group_986	-
PDT000417204.2	PDS000144579.129	SAMN10590161	clinical	cd_8_group_843	cd_4_group_986	-
PDT000483963.2	PDS000144579.129	SAMN11284738	clinical	cd_8_group_843	cd_4_group_986	-
PDT000592624.2	PDS000144579.129	SAMN12830554	clinical	cd_8_group_843	cd_4_group_986	-
PDT000625311.2	PDS000144579.129	SAMN13241859	clinical	cd_8_group_843	cd_4_group_986	-
PDT000644492.2	PDS000144579.129	SAMN13560647	clinical	cd_8_group_843	cd_4_group_986	-
PDT000385898.2	PDS000144579.129	SAMN10138412	clinical	cd_8_group_843	cd_4_group_986	cd_2_group_1210
PDT000385903.2	PDS000144579.129	SAMN10138417	clinical	cd_8_group_843	cd_4_group_986	cd_2_group_1210
PDT000389719.2	PDS000144579.129	SAMN10227553	clinical	cd_8_group_843	cd_4_group_986	cd_2_group_1210
PDT000583343.2	PDS000144579.129	SAMN12719107	clinical	cd_8_group_843	cd_4_group_986	cd_2_group_1787
PDT000650479.2	PDS000144579.129	SAMN13683404	clinical	cd_8_group_843	cd_4_group_986	cd_2_group_1787
PDT000271309.3	PDS000144579.129	SAMN08166214	clinical	cd_8_group_843	cd_4_group_986	cd_2_group_762
PDT000351577.2	PDS000144579.129	SAMN09690532	clinical	cd_8_group_843	cd_4_group_986	cd_2_group_762
PDT000385895.2	PDS000144579.129	SAMN10138416	clinical	cd_8_group_843	cd_4_group_986	cd_2_group_762
PDT000471166.2	PDS000144579.129	SAMN11031653	clinical	cd_8_group_843	cd_4_group_986	cd_2_group_762
PDT000488023.2	PDS000144579.129	SAMN11389021	clinical	cd_8_group_843	cd_4_group_986	cd_2_group_762
PDT000583940.2	PDS000144579.129	SAMN12723146	clinical	cd_8_group_843	cd_4_group_986	cd_2_group_762
PDT000583941.2	PDS000144579.129	SAMN12723143	clinical	cd_8_group_843	cd_4_group_986	cd_2_group_762
PDT000588387.2	PDS000144579.129	SAMN12781024	clinical	cd_8_group_843	cd_4_group_986	cd_2_group_762
PDT000629620.2	PDS000144579.129	SAMN13293575	clinical	cd_8_group_843	cd_4_group_986	cd_2_group_762
PDT000209849.3	PDS000011122.32	SAMN06971787	clinical	cd_8_group_844	cd_4_group_634	cd_2_group_497
PDT000214039.3	PDS000011122.32	SAMN07152133	clinical	cd_8_group_844	cd_4_group_634	cd_2_group_497
PDT000209853.3	PDS000033376.19	SAMN07124499	clinical	cd_8_group_845	cd_4_group_635	-
PDT000222595.3	PDS000033376.19	SAMN07124500	clinical	cd_8_group_845	cd_4_group_635	-
PDT000209863.3	PDS000057534.1	SAMN06846291	clinical	cd_8_group_846	cd_4_group_636	cd_2_group_498
PDT000209870.3	PDS000057534.1	SAMN06854128	clinical	cd_8_group_846	cd_4_group_636	cd_2_group_498
PDT000209871.3	PDS000144579.129	SAMN06971788	clinical	cd_8_group_847	cd_4_group_637	-
PDT000212494.3	PDS000144579.129	SAMN06971789	clinical	cd_8_group_847	cd_4_group_637	-
PDT000213939.3	PDS000144579.129	SAMN07164052	clinical	cd_8_group_847	cd_4_group_637	cd_2_group_513
PDT000213940.3	PDS000144579.129	SAMN07164053	clinical	cd_8_group_847	cd_4_group_637	cd_2_group_513
PDT000219671.3	PDS000144579.129	SAMN07224237	clinical	cd_8_group_847	cd_4_group_637	cd_2_group_513
PDT000211059.3	PDS000000746.44	SAMN07124529	clinical	cd_8_group_848	cd_4_group_638	-
PDT000258011.3	PDS000000746.44	SAMN07823508	clinical	cd_8_group_848	cd_4_group_638	-
PDT000211626.3	PDS000061941.616	SAMN06606901	clinical	cd_8_group_849	cd_4_group_639	cd_2_group_499
PDT000968747.1	PDS000061941.616	SAMN18007013	clinical	cd_8_group_849	cd_4_group_639	cd_2_group_499
PDT000503014.2	PDS000035114.95	SAMN11672326	clinical	cd_8_group_85	cd_4_group_1945	-
PDT000503012.2	PDS000035114.95	SAMN11672306	clinical	cd_8_group_85	cd_4_group_1945	cd_2_group_1525
PDT000503034.2	PDS000035114.95	SAMN11672336	clinical	cd_8_group_85	cd_4_group_1945	cd_2_group_1525
PDT000503038.2	PDS000035114.95	SAMN11672342	clinical	cd_8_group_85	cd_4_group_1945	cd_2_group_1525
PDT000503024.2	PDS000035114.95	SAMN11672307	clinical	cd_8_group_85	cd_4_group_69	-
PDT000051405.3	PDS000035114.95	SAMN03401498	clinical	cd_8_group_85	cd_4_group_69	cd_2_group_58
PDT000503018.2	PDS000035114.95	SAMN11672325	clinical	cd_8_group_85	cd_4_group_69	cd_2_group_58
PDT000503023.2	PDS000035114.95	SAMN11672309	clinical	cd_8_group_85	cd_4_group_69	cd_2_group_58
PDT000212325.3	PDS000034317.25	SAMN07136472	clinical	cd_8_group_850	cd_4_group_640	-
PDT000266335.3	PDS000034317.25	SAMN08044481	clinical	cd_8_group_850	cd_4_group_640	-
PDT000212331.3	PDS000001207.18	SAMN07124442	clinical	cd_8_group_851	-	-
PDT000820517.1	PDS000001207.18	SAMN15900778	clinical	cd_8_group_851	-	-
PDT000212365.3	PDS000144578.36	SAMN07149755	clinical	cd_8_group_852	cd_4_group_642	cd_2_group_502
PDT000212491.3	PDS000144578.36	SAMN07149756	clinical	cd_8_group_852	cd_4_group_642	cd_2_group_502
PDT000280676.2	PDS000163320.19	SAMN08374111	clinical	cd_8_group_853	-	-
PDT000281515.2	PDS000163320.19	SAMN08391211	clinical	cd_8_group_853	cd_4_group_1028	cd_2_group_794
PDT000289079.2	PDS000163320.19	SAMN08595268	clinical	cd_8_group_853	cd_4_group_1028	cd_2_group_794
PDT000212369.2	PDS000163320.19	SAMN06892333	clinical	cd_8_group_853	cd_4_group_643	-
PDT000231275.2	PDS000163320.19	SAMN07427817	clinical	cd_8_group_853	cd_4_group_643	-
PDT000230027.2	PDS000062228.2	SAMN07417395	clinical	cd_8_group_854	-	-
PDT000231286.2	PDS000062228.2	SAMN07427818	clinical	cd_8_group_854	-	-
PDT000235291.2	PDS000062228.2	SAMN07455917	clinical	cd_8_group_854	-	-
PDT000253106.2	PDS000062228.2	SAMN07775399	clinical	cd_8_group_854	-	-
PDT000410920.1	PDS000062228.2	SAMN10479355	clinical	cd_8_group_854	-	-
PDT000410942.1	PDS000062228.2	SAMN10479357	clinical	cd_8_group_854	-	-
PDT000417857.1	PDS000062228.2	SAMN10594360	clinical	cd_8_group_854	-	-
PDT000627691.1	PDS000062228.2	SAMN13280431	clinical	cd_8_group_854	-	-
PDT000231281.2	PDS000062228.2	SAMN07427827	clinical	cd_8_group_854	cd_4_group_644	-
PDT000235293.2	PDS000062228.2	SAMN07455915	clinical	cd_8_group_854	cd_4_group_644	-
PDT000212372.2	PDS000062228.2	SAMN07137777	clinical	cd_8_group_854	cd_4_group_644	cd_2_group_503
PDT000231278.2	PDS000062228.2	SAMN07427822	clinical	cd_8_group_854	cd_4_group_644	cd_2_group_503
PDT000235295.2	PDS000062228.2	SAMN07455920	clinical	cd_8_group_854	cd_4_group_644	cd_2_group_503
PDT000250732.2	PDS000062228.2	SAMN07761778	clinical	cd_8_group_854	cd_4_group_644	cd_2_group_503
PDT000250736.2	PDS000062228.2	SAMN07761774	clinical	cd_8_group_854	cd_4_group_644	cd_2_group_503
PDT000250759.2	PDS000062228.2	SAMN07761773	clinical	cd_8_group_854	cd_4_group_644	cd_2_group_503
PDT000253093.2	PDS000062228.2	SAMN07775391	clinical	cd_8_group_854	cd_4_group_644	cd_2_group_503
PDT000222085.2	PDS000062228.2	SAMN07269341	clinical	cd_8_group_854	cd_4_group_644	cd_2_group_549
PDT000231269.2	PDS000062228.2	SAMN07427816	clinical	cd_8_group_854	cd_4_group_644	cd_2_group_549
PDT000231280.2	PDS000062228.2	SAMN07427824	clinical	cd_8_group_854	cd_4_group_644	cd_2_group_549
PDT000250739.2	PDS000062228.2	SAMN07761775	clinical	cd_8_group_854	cd_4_group_644	cd_2_group_674
PDT000253162.2	PDS000062228.2	SAMN07774203	clinical	cd_8_group_854	cd_4_group_644	cd_2_group_674
PDT000253163.2	PDS000062228.2	SAMN07774211	clinical	cd_8_group_854	cd_4_group_644	cd_2_group_674
PDT000235286.2	PDS000062228.2	SAMN07455921	clinical	cd_8_group_854	cd_4_group_747	-
PDT000260789.2	PDS000062228.2	SAMN07958184	clinical	cd_8_group_854	cd_4_group_747	-
PDT000230037.2	PDS000062228.2	SAMN07417403	clinical	cd_8_group_854	cd_4_group_747	cd_2_group_578
PDT000230040.2	PDS000062228.2	SAMN07417402	clinical	cd_8_group_854	cd_4_group_747	cd_2_group_578
PDT000230819.2	PDS000062228.2	SAMN07417406	clinical	cd_8_group_854	cd_4_group_747	cd_2_group_578
PDT000231277.2	PDS000062228.2	SAMN07427823	clinical	cd_8_group_854	cd_4_group_747	cd_2_group_584
PDT000231284.2	PDS000062228.2	SAMN07427825	clinical	cd_8_group_854	cd_4_group_747	cd_2_group_584
PDT000212380.3	PDS000011122.32	SAMN07135341	clinical	cd_8_group_855	-	-
PDT000212477.3	PDS000011122.32	SAMN07140316	clinical	cd_8_group_855	-	-
PDT000212396.3	PDS000057472.4	SAMN06841393	clinical	cd_8_group_856	-	-
PDT000289137.3	PDS000057472.4	SAMN08595478	clinical	cd_8_group_856	-	-
PDT000212397.3	PDS000051057.13	SAMN07137460	clinical	cd_8_group_857	-	-
PDT000883785.1	PDS000051057.13	SAMN16709667	clinical	cd_8_group_857	-	-
PDT000386001.1	PDS000051057.13	SAMN10139019	clinical	cd_8_group_857	cd_4_group_1560	-
PDT000643585.2	PDS000051057.13	SAMN13541912	clinical	cd_8_group_857	cd_4_group_1560	-
PDT001117175.1	PDS000051057.13	SAMN21002550	clinical	cd_8_group_857	cd_4_group_3640	cd_2_group_2987
PDT001207936.1	PDS000051057.13	SAMN24252957	clinical	cd_8_group_857	cd_4_group_3640	cd_2_group_2987
PDT000212400.3	PDS000035037.15	SAMN06897396	clinical	cd_8_group_858	-	-
PDT000303765.3	PDS000035037.15	SAMN08875129	clinical	cd_8_group_858	-	-
PDT000212411.3	PDS000091004.89	SAMN06848186	clinical	cd_8_group_859	-	-
PDT000499249.2	PDS000091004.89	SAMN11604191	clinical	cd_8_group_859	-	-
PDT000051833.3	PDS000056714.1	SAMN03407231	clinical	cd_8_group_86	-	-
PDT000060079.3	PDS000056714.1	SAMN03456246	clinical	cd_8_group_86	-	-
PDT000212438.3	PDS000035696.3	SAMN05521635	clinical	cd_8_group_860	-	-
PDT000257243.3	PDS000035696.3	SAMN07811979	clinical	cd_8_group_860	-	-
PDT000222049.2	PDS000061950.1	SAMN07205180	clinical	cd_8_group_861	-	-
PDT000470304.1	PDS000061950.1	SAMN11031154	clinical	cd_8_group_861	-	-
PDT000470306.1	PDS000061950.1	SAMN11031151	clinical	cd_8_group_861	-	-
PDT000627684.1	PDS000061950.1	SAMN13280382	clinical	cd_8_group_861	-	-
PDT000627687.1	PDS000061950.1	SAMN13280423	clinical	cd_8_group_861	-	-
PDT000212440.2	PDS000061950.1	SAMN06847865	clinical	cd_8_group_861	cd_4_group_646	-
PDT000259846.2	PDS000061950.1	SAMN07311731	clinical	cd_8_group_861	cd_4_group_646	-
PDT000212484.3	PDS000013047.7	SAMN06920972	clinical	cd_8_group_862	cd_4_group_648	cd_2_group_505
PDT000224262.3	PDS000013047.7	SAMN07317076	clinical	cd_8_group_862	cd_4_group_648	cd_2_group_505
PDT000212499.3	PDS000034562.39	SAMN06909695	clinical	cd_8_group_863	cd_4_group_649	cd_2_group_506
PDT000222052.3	PDS000034562.39	SAMN07205580	clinical	cd_8_group_863	cd_4_group_649	cd_2_group_506
PDT000212500.3	PDS000013083.16	SAMN07124719	clinical	cd_8_group_864	-	-
PDT000223289.3	PDS000013083.16	SAMN07312862	clinical	cd_8_group_864	-	-
PDT000212502.3	PDS000035237.154	SAMN07129245	clinical	cd_8_group_865	cd_4_group_650	cd_2_group_507
PDT000356217.2	PDS000035237.154	SAMN09752994	clinical	cd_8_group_865	cd_4_group_650	cd_2_group_507
PDT000212519.3	PDS000057427.1	SAMN06842851	clinical	cd_8_group_866	cd_4_group_652	cd_2_group_509
PDT000225465.3	PDS000057427.1	SAMN07349903	clinical	cd_8_group_866	cd_4_group_652	cd_2_group_509
PDT000213867.3	PDS000035041.62	SAMN07169039	clinical	cd_8_group_867	-	-
PDT001143130.1	PDS000035041.62	SAMN21901608	clinical	cd_8_group_867	-	-
PDT000213869.3	PDS000035066.60	SAMN07173269	clinical	cd_8_group_868	cd_4_group_653	cd_2_group_510
PDT000225309.3	PDS000035066.60	SAMN07317921	clinical	cd_8_group_868	cd_4_group_653	cd_2_group_510
PDT000222090.3	PDS000033871.10	SAMN07287217	clinical	cd_8_group_869	cd_4_group_654	-
PDT000213870.3	PDS000033871.10	SAMN07173257	clinical	cd_8_group_869	cd_4_group_654	cd_2_group_511
PDT000213874.3	PDS000033871.10	SAMN07173260	clinical	cd_8_group_869	cd_4_group_654	cd_2_group_511
PDT000213875.3	PDS000033871.10	SAMN07173267	clinical	cd_8_group_869	cd_4_group_654	cd_2_group_511
PDT000222056.3	PDS000033871.10	SAMN07286152	clinical	cd_8_group_869	cd_4_group_654	cd_2_group_511
PDT000222058.3	PDS000033871.10	SAMN07286151	clinical	cd_8_group_869	cd_4_group_654	cd_2_group_511
PDT000222091.3	PDS000033871.10	SAMN07286136	clinical	cd_8_group_869	cd_4_group_654	cd_2_group_511
PDT000051838.3	PDS000033695.60	SAMN03418667	clinical	cd_8_group_87	-	-
PDT000102891.3	PDS000033695.60	SAMN04227719	clinical	cd_8_group_87	-	-
PDT000213876.3	PDS000035114.95	SAMN07169111	clinical	cd_8_group_870	-	-
PDT000396562.2	PDS000035114.95	SAMN10293210	clinical	cd_8_group_870	cd_4_group_1626	cd_2_group_1268
PDT000396573.2	PDS000035114.95	SAMN10293209	clinical	cd_8_group_870	cd_4_group_1626	cd_2_group_1268
PDT000213909.3	PDS000033861.251	SAMN07149971	clinical	cd_8_group_871	-	-
PDT000784280.1	PDS000033861.251	SAMN15480324	clinical	cd_8_group_871	-	-
PDT000952289.1	PDS000033861.251	SAMN17799909	clinical	cd_8_group_871	-	-
PDT000957025.1	PDS000033861.251	SAMN17846514	clinical	cd_8_group_871	-	-
PDT001097185.1	PDS000033861.251	SAMN20429303	clinical	cd_8_group_871	-	-
PDT001449810.1	PDS000033861.251	SAMN31230660	clinical	cd_8_group_871	-	-
PDT001591122.1	PDS000033861.251	SAMN32914059	clinical	cd_8_group_871	cd_4_group_3779	-
PDT001157558.6	PDS000033861.251	SAMN22402149	clinical	cd_8_group_871	cd_4_group_3779	cd_2_group_3113
PDT001175023.1	PDS000033861.251	SAMN23164078	clinical	cd_8_group_871	cd_4_group_3779	cd_2_group_3113
PDT001924781.1	PDS000033861.251	SAMN37769969	clinical	cd_8_group_871	cd_4_group_3779	cd_2_group_4706
PDT001941136.1	PDS000033861.251	SAMN37846513	clinical	cd_8_group_871	cd_4_group_3779	cd_2_group_4706
PDT000222083.3	PDS000014270.7	SAMN07205581	clinical	cd_8_group_872	cd_4_group_655	-
PDT000213912.3	PDS000014270.7	SAMN07156881	clinical	cd_8_group_872	cd_4_group_655	cd_2_group_512
PDT000221747.3	PDS000014270.7	SAMN07213128	clinical	cd_8_group_872	cd_4_group_655	cd_2_group_512
PDT000222580.3	PDS000014270.7	SAMN07298633	clinical	cd_8_group_872	cd_4_group_655	cd_2_group_512
PDT000244745.3	PDS000035239.33	SAMN07693327	clinical	cd_8_group_873	-	-
PDT000213919.3	PDS000035239.33	SAMN07169114	clinical	cd_8_group_873	cd_4_group_656	-
PDT000273378.3	PDS000035239.33	SAMN08182879	clinical	cd_8_group_873	cd_4_group_656	-
PDT000247560.3	PDS000035239.33	SAMN07532267	clinical	cd_8_group_873	cd_4_group_656	cd_2_group_673
PDT000252823.3	PDS000035239.33	SAMN07767503	clinical	cd_8_group_873	cd_4_group_656	cd_2_group_673
PDT000213968.4	PDS000034994.38	SAMN07159149	clinical	cd_8_group_874	-	-
PDT000227555.3	PDS000034994.38	SAMN07368508	clinical	cd_8_group_874	-	-
PDT000213969.3	PDS000050550.3	SAMN07146433	clinical	cd_8_group_875	-	-
PDT000583991.2	PDS000050550.3	SAMN12723302	clinical	cd_8_group_875	cd_4_group_2299	cd_2_group_1798
PDT000583992.2	PDS000050550.3	SAMN12723301	clinical	cd_8_group_875	cd_4_group_2299	cd_2_group_1798
PDT000213986.3	PDS000122945.77	SAMN06015089	clinical	cd_8_group_876	cd_4_group_657	-
PDT000239592.3	PDS000122945.77	SAMN07605230	clinical	cd_8_group_876	cd_4_group_657	-
PDT000239277.3	PDS000122945.77	SAMN07596555	clinical	cd_8_group_876	cd_4_group_657	cd_2_group_622
PDT000239278.3	PDS000122945.77	SAMN07596552	clinical	cd_8_group_876	cd_4_group_657	cd_2_group_622
PDT000243637.3	PDS000122945.77	SAMN07605226	clinical	cd_8_group_876	cd_4_group_657	cd_2_group_622
PDT000243683.3	PDS000122945.77	SAMN07625507	clinical	cd_8_group_876	cd_4_group_657	cd_2_group_622
PDT000257963.3	PDS000122945.77	SAMN07731338	clinical	cd_8_group_876	cd_4_group_657	cd_2_group_622
PDT000213987.3	PDS000144579.129	SAMN07173383	clinical	cd_8_group_877	cd_4_group_658	cd_2_group_514
PDT000221631.3	PDS000144579.129	SAMN07230096	clinical	cd_8_group_877	cd_4_group_658	cd_2_group_514
PDT000221632.3	PDS000144579.129	SAMN07230089	clinical	cd_8_group_877	cd_4_group_658	cd_2_group_514
PDT000213996.3	PDS000033850.136	SAMN07151589	clinical	cd_8_group_878	cd_4_group_659	cd_2_group_515
PDT000258012.3	PDS000033850.136	SAMN07822871	clinical	cd_8_group_878	cd_4_group_659	cd_2_group_515
PDT000214053.3	PDS000057361.1	SAMN07151598	clinical	cd_8_group_879	-	-
PDT000222092.3	PDS000057361.1	SAMN07286134	clinical	cd_8_group_879	-	-
PDT000051932.4	PDS000034244.24	SAMN03396543	clinical	cd_8_group_88	cd_4_group_70	cd_2_group_59
PDT000171550.3	PDS000034244.24	SAMN06111503	clinical	cd_8_group_88	cd_4_group_70	cd_2_group_59
PDT000215054.3	PDS000034284.163	SAMN07178053	clinical	cd_8_group_880	-	-
PDT000532762.2	PDS000034284.163	SAMN12137402	clinical	cd_8_group_880	-	-
PDT000215070.2	PDS000163320.19	SAMN06693647	clinical	cd_8_group_881	-	-
PDT000221763.2	PDS000163320.19	SAMN07279072	clinical	cd_8_group_881	-	-
PDT000226851.2	PDS000163320.19	SAMN07358283	clinical	cd_8_group_881	-	-
PDT000253505.2	PDS000163320.19	SAMN07796245	clinical	cd_8_group_881	-	-
PDT000275816.2	PDS000163320.19	SAMN08239908	clinical	cd_8_group_881	-	-
PDT000306824.2	PDS000163320.19	SAMN08941725	clinical	cd_8_group_881	-	-
PDT000372145.1	PDS000163320.19	SAMN09979590	clinical	cd_8_group_881	-	-
PDT000407511.1	PDS000163320.19	SAMN10431987	clinical	cd_8_group_881	-	-
PDT000443237.1	PDS000163320.19	SAMN10774437	clinical	cd_8_group_881	-	-
PDT000469910.1	PDS000163320.19	SAMN11029230	clinical	cd_8_group_881	-	-
PDT000469941.1	PDS000163320.19	SAMN11029233	clinical	cd_8_group_881	-	-
PDT000568886.1	PDS000163320.19	SAMN12604969	clinical	cd_8_group_881	-	-
PDT000570803.1	PDS000163320.19	SAMN12618143	clinical	cd_8_group_881	-	-
PDT000637497.1	PDS000163320.19	SAMN13416974	clinical	cd_8_group_881	-	-
PDT000668764.1	PDS000163320.19	SAMN13905699	clinical	cd_8_group_881	-	-
PDT000722755.1	PDS000163320.19	SAMN14605976	clinical	cd_8_group_881	-	-
PDT001107946.1	PDS000163320.19	SAMN20716615	clinical	cd_8_group_881	-	-
PDT001143826.1	PDS000163320.19	SAMN21974193	clinical	cd_8_group_881	-	-
PDT001207805.1	PDS000163320.19	SAMN24252295	clinical	cd_8_group_881	-	-
PDT000440864.1	PDS000163320.19	SAMN10755805	clinical	cd_8_group_881	cd_4_group_1209	-
PDT000389813.1	PDS000163320.19	SAMN10227675	clinical	cd_8_group_881	cd_4_group_1209	cd_2_group_1248
PDT000396633.1	PDS000163320.19	SAMN10297823	clinical	cd_8_group_881	cd_4_group_1209	cd_2_group_1248
PDT000321177.1	PDS000163320.19	SAMN09281199	clinical	cd_8_group_881	cd_4_group_1209	cd_2_group_949
PDT000396676.1	PDS000163320.19	SAMN10297826	clinical	cd_8_group_881	cd_4_group_1209	cd_2_group_949
PDT000421124.1	PDS000163320.19	SAMN10619055	clinical	cd_8_group_881	cd_4_group_1209	cd_2_group_949
PDT000496620.1	PDS000163320.19	SAMN11536969	clinical	cd_8_group_881	cd_4_group_1370	-
PDT000356302.1	PDS000163320.19	SAMN09753076	clinical	cd_8_group_881	cd_4_group_1370	cd_2_group_1069
PDT000387689.1	PDS000163320.19	SAMN10170498	clinical	cd_8_group_881	cd_4_group_1370	cd_2_group_1069
PDT000407503.1	PDS000163320.19	SAMN10431990	clinical	cd_8_group_881	cd_4_group_1370	cd_2_group_1069
PDT000407736.1	PDS000163320.19	SAMN10432271	clinical	cd_8_group_881	cd_4_group_1370	cd_2_group_1069
PDT000409231.1	PDS000163320.19	SAMN10449214	clinical	cd_8_group_881	cd_4_group_1687	-
PDT000421129.1	PDS000163320.19	SAMN10619053	clinical	cd_8_group_881	cd_4_group_1687	-
PDT000451272.1	PDS000163320.19	SAMN10810249	clinical	cd_8_group_881	cd_4_group_1687	-
PDT000449073.1	PDS000163320.19	SAMN10794283	clinical	cd_8_group_881	cd_4_group_1687	cd_2_group_1375
PDT000459112.1	PDS000163320.19	SAMN10873222	clinical	cd_8_group_881	cd_4_group_1687	cd_2_group_1375
PDT000665181.1	PDS000163320.19	SAMN13880055	clinical	cd_8_group_881	cd_4_group_1687	cd_2_group_1375
PDT000674817.1	PDS000163320.19	SAMN13968457	clinical	cd_8_group_881	cd_4_group_1687	cd_2_group_1375
PDT000873415.1	PDS000163320.19	SAMN16605070	clinical	cd_8_group_881	cd_4_group_1687	cd_2_group_1375
PDT000873423.1	PDS000163320.19	SAMN16605073	clinical	cd_8_group_881	cd_4_group_1687	cd_2_group_1375
PDT000880391.1	PDS000163320.19	SAMN16676783	clinical	cd_8_group_881	cd_4_group_1687	cd_2_group_1375
PDT000880394.1	PDS000163320.19	SAMN16676805	clinical	cd_8_group_881	cd_4_group_1687	cd_2_group_1375
PDT001129393.1	PDS000163320.19	SAMN21418521	clinical	cd_8_group_881	cd_4_group_1687	cd_2_group_1375
PDT000465658.1	PDS000163320.19	SAMN10926191	clinical	cd_8_group_881	cd_4_group_1687	cd_2_group_1395
PDT000465663.1	PDS000163320.19	SAMN10926216	clinical	cd_8_group_881	cd_4_group_1687	cd_2_group_1395
PDT000551626.1	PDS000163320.19	SAMN12407790	clinical	cd_8_group_881	cd_4_group_2124	-
PDT000584519.1	PDS000163320.19	SAMN12730487	clinical	cd_8_group_881	cd_4_group_2124	-
PDT000709101.1	PDS000163320.19	SAMN14379037	clinical	cd_8_group_881	cd_4_group_2703	cd_2_group_2169
PDT000724107.1	PDS000163320.19	SAMN14608828	clinical	cd_8_group_881	cd_4_group_2703	cd_2_group_2169
PDT001107923.1	PDS000163320.19	SAMN20716621	clinical	cd_8_group_881	cd_4_group_2757	-
PDT000734626.1	PDS000163320.19	SAMN14901188	clinical	cd_8_group_881	cd_4_group_2757	cd_2_group_2216
PDT000736064.1	PDS000163320.19	SAMN14935088	clinical	cd_8_group_881	cd_4_group_2757	cd_2_group_2216
PDT000853660.1	PDS000163320.19	SAMN16355580	clinical	cd_8_group_881	cd_4_group_2757	cd_2_group_2216
PDT000834695.1	PDS000163320.19	SAMN16112159	clinical	cd_8_group_881	cd_4_group_2978	cd_2_group_2408
PDT000860070.1	PDS000163320.19	SAMN16422711	clinical	cd_8_group_881	cd_4_group_2978	cd_2_group_2408
PDT001086428.2	PDS000163320.19	SAMN20157057	clinical	cd_8_group_881	cd_4_group_2978	cd_2_group_2408
PDT001095380.1	PDS000163320.19	SAMN20353388	clinical	cd_8_group_881	cd_4_group_2978	cd_2_group_2408
PDT000221765.2	PDS000163320.19	SAMN07237868	clinical	cd_8_group_881	cd_4_group_687	-
PDT000564113.1	PDS000163320.19	SAMN12573035	clinical	cd_8_group_881	cd_4_group_687	-
PDT000242632.2	PDS000163320.19	SAMN07638437	clinical	cd_8_group_881	cd_4_group_820	cd_2_group_636
PDT000253514.2	PDS000163320.19	SAMN07795220	clinical	cd_8_group_881	cd_4_group_820	cd_2_group_636
PDT000322451.1	PDS000163320.19	SAMN09294401	clinical	cd_8_group_881	cd_4_group_820	cd_2_group_636
PDT000247197.2	PDS000163320.19	SAMN07688403	clinical	cd_8_group_881	cd_4_group_860	-
PDT000267455.2	PDS000163320.19	SAMN08057734	clinical	cd_8_group_881	cd_4_group_860	-
PDT000283384.2	PDS000163320.19	SAMN08440670	clinical	cd_8_group_881	cd_4_group_860	-
PDT000215097.3	PDS000080642.5	SAMN07177534	clinical	cd_8_group_882	cd_4_group_660	-
PDT001168192.1	PDS000080642.5	SAMN22864784	clinical	cd_8_group_882	cd_4_group_660	-
PDT000215100.3	PDS000034143.4	SAMN07177532	clinical	cd_8_group_883	cd_4_group_661	cd_2_group_516
PDT000221735.3	PDS000034143.4	SAMN07274000	clinical	cd_8_group_883	cd_4_group_661	cd_2_group_516
PDT000221779.3	PDS000034143.4	SAMN07206732	clinical	cd_8_group_883	cd_4_group_661	cd_2_group_516
PDT000222016.3	PDS000034143.4	SAMN07210806	clinical	cd_8_group_883	cd_4_group_661	cd_2_group_516
PDT000221769.3	PDS000061608.231	SAMN07193994	clinical	cd_8_group_884	-	-
PDT000267459.2	PDS000061608.231	SAMN08057737	clinical	cd_8_group_884	-	-
PDT000274293.3	PDS000061608.231	SAMN08217240	clinical	cd_8_group_884	-	-
PDT000274302.2	PDS000061608.231	SAMN08057743	clinical	cd_8_group_884	-	-
PDT000296189.2	PDS000061608.231	SAMN08767462	clinical	cd_8_group_884	-	-
PDT000297035.3	PDS000061608.231	SAMN08774148	clinical	cd_8_group_884	-	-
PDT000387674.1	PDS000061608.231	SAMN10170298	clinical	cd_8_group_884	-	-
PDT000532940.1	PDS000061608.231	SAMN12142556	clinical	cd_8_group_884	-	-
PDT000484035.1	PDS000061608.231	SAMN11284840	clinical	cd_8_group_884	cd_4_group_1547	-
PDT000384120.1	PDS000061608.231	SAMN10112365	clinical	cd_8_group_884	cd_4_group_1547	cd_2_group_1200
PDT000384121.1	PDS000061608.231	SAMN10112367	clinical	cd_8_group_884	cd_4_group_1547	cd_2_group_1200
PDT000384127.1	PDS000061608.231	SAMN10112366	clinical	cd_8_group_884	cd_4_group_1547	cd_2_group_1200
PDT000471096.1	PDS000061608.231	SAMN11041978	clinical	cd_8_group_884	cd_4_group_1547	cd_2_group_1200
PDT000471101.1	PDS000061608.231	SAMN11041973	clinical	cd_8_group_884	cd_4_group_1547	cd_2_group_1200
PDT000480505.1	PDS000061608.231	SAMN11178379	clinical	cd_8_group_884	cd_4_group_1547	cd_2_group_1200
PDT000421100.1	PDS000061608.231	SAMN10619016	clinical	cd_8_group_884	cd_4_group_1728	cd_2_group_1343
PDT000465940.1	PDS000061608.231	SAMN10938915	clinical	cd_8_group_884	cd_4_group_1728	cd_2_group_1343
PDT000465972.1	PDS000061608.231	SAMN10939190	clinical	cd_8_group_884	cd_4_group_1728	cd_2_group_1343
PDT000468598.1	PDS000061608.231	SAMN10988706	clinical	cd_8_group_884	cd_4_group_1728	cd_2_group_1343
PDT000469407.1	PDS000061608.231	SAMN11022740	clinical	cd_8_group_884	cd_4_group_1728	cd_2_group_1343
PDT000480470.1	PDS000061608.231	SAMN11178352	clinical	cd_8_group_884	cd_4_group_1728	cd_2_group_1343
PDT000481104.1	PDS000061608.231	SAMN11192300	clinical	cd_8_group_884	cd_4_group_1728	cd_2_group_1343
PDT000481105.1	PDS000061608.231	SAMN11192296	clinical	cd_8_group_884	cd_4_group_1728	cd_2_group_1343
PDT000481118.1	PDS000061608.231	SAMN11192295	clinical	cd_8_group_884	cd_4_group_1728	cd_2_group_1343
PDT000481119.1	PDS000061608.231	SAMN11192301	clinical	cd_8_group_884	cd_4_group_1728	cd_2_group_1343
PDT000481350.1	PDS000061608.231	SAMN11234221	clinical	cd_8_group_884	cd_4_group_1728	cd_2_group_1343
PDT000485863.1	PDS000061608.231	SAMN11334406	clinical	cd_8_group_884	cd_4_group_1728	cd_2_group_1343
PDT000486069.1	PDS000061608.231	SAMN11339712	clinical	cd_8_group_884	cd_4_group_1728	cd_2_group_1343
PDT000486074.1	PDS000061608.231	SAMN11339721	clinical	cd_8_group_884	cd_4_group_1728	cd_2_group_1343
PDT000488048.1	PDS000061608.231	SAMN11391114	clinical	cd_8_group_884	cd_4_group_1728	cd_2_group_1343
PDT000488049.1	PDS000061608.231	SAMN11391112	clinical	cd_8_group_884	cd_4_group_1728	cd_2_group_1343
PDT000490386.1	PDS000061608.231	SAMN11419292	clinical	cd_8_group_884	cd_4_group_1728	cd_2_group_1343
PDT000490396.1	PDS000061608.231	SAMN11419291	clinical	cd_8_group_884	cd_4_group_1728	cd_2_group_1343
PDT000518538.1	PDS000061608.231	SAMN11974019	clinical	cd_8_group_884	cd_4_group_1728	cd_2_group_1343
PDT000518543.1	PDS000061608.231	SAMN11974021	clinical	cd_8_group_884	cd_4_group_1728	cd_2_group_1343
PDT000468136.1	PDS000061608.231	SAMN10983590	clinical	cd_8_group_884	cd_4_group_1728	cd_2_group_1413
PDT000484026.1	PDS000061608.231	SAMN11284811	clinical	cd_8_group_884	cd_4_group_1728	cd_2_group_1413
PDT000518542.1	PDS000061608.231	SAMN11974017	clinical	cd_8_group_884	cd_4_group_1728	cd_2_group_1413
PDT000240615.2	PDS000061608.231	SAMN07629382	clinical	cd_8_group_884	cd_4_group_662	-
PDT000250738.2	PDS000061608.231	SAMN07679718	clinical	cd_8_group_884	cd_4_group_662	-
PDT000259833.2	PDS000061608.231	SAMN07815175	clinical	cd_8_group_884	cd_4_group_662	-
PDT000267460.2	PDS000061608.231	SAMN08057735	clinical	cd_8_group_884	cd_4_group_662	-
PDT000270116.2	PDS000061608.231	SAMN08134145	clinical	cd_8_group_884	cd_4_group_662	-
PDT000273036.2	PDS000061608.231	SAMN08110346	clinical	cd_8_group_884	cd_4_group_662	-
PDT000273050.2	PDS000061608.231	SAMN08110337	clinical	cd_8_group_884	cd_4_group_662	-
PDT000283385.2	PDS000061608.231	SAMN08437248	clinical	cd_8_group_884	cd_4_group_662	-
PDT000289097.3	PDS000061608.231	SAMN08595277	clinical	cd_8_group_884	cd_4_group_662	-
PDT000289099.2	PDS000061608.231	SAMN08595288	clinical	cd_8_group_884	cd_4_group_662	-
PDT000289101.3	PDS000061608.231	SAMN08595276	clinical	cd_8_group_884	cd_4_group_662	-
PDT000296197.2	PDS000061608.231	SAMN08767463	clinical	cd_8_group_884	cd_4_group_662	-
PDT000297028.2	PDS000061608.231	SAMN08774151	clinical	cd_8_group_884	cd_4_group_662	-
PDT000297033.2	PDS000061608.231	SAMN08134140	clinical	cd_8_group_884	cd_4_group_662	-
PDT000305193.2	PDS000061608.231	SAMN08915325	clinical	cd_8_group_884	cd_4_group_662	-
PDT000321994.1	PDS000061608.231	SAMN09289868	clinical	cd_8_group_884	cd_4_group_662	-
PDT000355588.1	PDS000061608.231	SAMN09740871	clinical	cd_8_group_884	cd_4_group_662	-
PDT000432436.1	PDS000061608.231	SAMN10718292	clinical	cd_8_group_884	cd_4_group_662	-
PDT000215109.2	PDS000061608.231	SAMN07177852	clinical	cd_8_group_884	cd_4_group_662	cd_2_group_517
PDT000222022.2	PDS000061608.231	SAMN07237876	clinical	cd_8_group_884	cd_4_group_662	cd_2_group_517
PDT000232790.2	PDS000061608.231	SAMN07434380	clinical	cd_8_group_884	cd_4_group_662	cd_2_group_517
PDT000232794.2	PDS000061608.231	SAMN07434381	clinical	cd_8_group_884	cd_4_group_662	cd_2_group_517
PDT000232795.2	PDS000061608.231	SAMN07434382	clinical	cd_8_group_884	cd_4_group_662	cd_2_group_517
PDT000233892.2	PDS000061608.231	SAMN07434373	clinical	cd_8_group_884	cd_4_group_662	cd_2_group_517
PDT000240643.2	PDS000061608.231	SAMN07617988	clinical	cd_8_group_884	cd_4_group_662	cd_2_group_517
PDT000240644.2	PDS000061608.231	SAMN07617989	clinical	cd_8_group_884	cd_4_group_662	cd_2_group_517
PDT000240647.2	PDS000061608.231	SAMN07617985	clinical	cd_8_group_884	cd_4_group_662	cd_2_group_517
PDT000242635.2	PDS000061608.231	SAMN07638433	clinical	cd_8_group_884	cd_4_group_662	cd_2_group_517
PDT000242637.2	PDS000061608.231	SAMN07638432	clinical	cd_8_group_884	cd_4_group_662	cd_2_group_517
PDT000243735.2	PDS000061608.231	SAMN07666435	clinical	cd_8_group_884	cd_4_group_662	cd_2_group_517
PDT000247201.2	PDS000061608.231	SAMN07666440	clinical	cd_8_group_884	cd_4_group_662	cd_2_group_517
PDT000247211.2	PDS000061608.231	SAMN07679716	clinical	cd_8_group_884	cd_4_group_662	cd_2_group_517
PDT000250742.2	PDS000061608.231	SAMN07736359	clinical	cd_8_group_884	cd_4_group_662	cd_2_group_517
PDT000259817.2	PDS000061608.231	SAMN07815199	clinical	cd_8_group_884	cd_4_group_662	cd_2_group_517
PDT000259818.2	PDS000061608.231	SAMN07815198	clinical	cd_8_group_884	cd_4_group_662	cd_2_group_517
PDT000259819.2	PDS000061608.231	SAMN07815194	clinical	cd_8_group_884	cd_4_group_662	cd_2_group_517
PDT000259822.2	PDS000061608.231	SAMN07815202	clinical	cd_8_group_884	cd_4_group_662	cd_2_group_517
PDT000259832.2	PDS000061608.231	SAMN07815197	clinical	cd_8_group_884	cd_4_group_662	cd_2_group_517
PDT000259840.2	PDS000061608.231	SAMN07815191	clinical	cd_8_group_884	cd_4_group_662	cd_2_group_517
PDT000259843.2	PDS000061608.231	SAMN07815185	clinical	cd_8_group_884	cd_4_group_662	cd_2_group_517
PDT000259847.2	PDS000061608.231	SAMN07815166	clinical	cd_8_group_884	cd_4_group_662	cd_2_group_517
PDT000267482.2	PDS000061608.231	SAMN08057741	clinical	cd_8_group_884	cd_4_group_662	cd_2_group_517
PDT000273044.2	PDS000061608.231	SAMN08110344	clinical	cd_8_group_884	cd_4_group_662	cd_2_group_517
PDT000273045.2	PDS000061608.231	SAMN08110343	clinical	cd_8_group_884	cd_4_group_662	cd_2_group_517
PDT000274299.2	PDS000061608.231	SAMN08134143	clinical	cd_8_group_884	cd_4_group_662	cd_2_group_517
PDT000274305.2	PDS000061608.231	SAMN08217242	clinical	cd_8_group_884	cd_4_group_662	cd_2_group_517
PDT000275777.2	PDS000061608.231	SAMN08226991	clinical	cd_8_group_884	cd_4_group_662	cd_2_group_517
PDT000275787.2	PDS000061608.231	SAMN08226982	clinical	cd_8_group_884	cd_4_group_662	cd_2_group_517
PDT000277070.2	PDS000061608.231	SAMN08292194	clinical	cd_8_group_884	cd_4_group_662	cd_2_group_517
PDT000277078.2	PDS000061608.231	SAMN08298916	clinical	cd_8_group_884	cd_4_group_662	cd_2_group_517
PDT000277108.2	PDS000061608.231	SAMN08292195	clinical	cd_8_group_884	cd_4_group_662	cd_2_group_517
PDT000279495.2	PDS000061608.231	SAMN08368803	clinical	cd_8_group_884	cd_4_group_662	cd_2_group_517
PDT000281510.2	PDS000061608.231	SAMN08391186	clinical	cd_8_group_884	cd_4_group_662	cd_2_group_517
PDT000283383.3	PDS000061608.231	SAMN08440690	clinical	cd_8_group_884	cd_4_group_662	cd_2_group_517
PDT000283386.2	PDS000061608.231	SAMN08440669	clinical	cd_8_group_884	cd_4_group_662	cd_2_group_517
PDT000285762.2	PDS000061608.231	SAMN08499779	clinical	cd_8_group_884	cd_4_group_662	cd_2_group_517
PDT000285829.2	PDS000061608.231	SAMN08501051	clinical	cd_8_group_884	cd_4_group_662	cd_2_group_517
PDT000289515.2	PDS000061608.231	SAMN08607280	clinical	cd_8_group_884	cd_4_group_662	cd_2_group_517
PDT000291433.2	PDS000061608.231	SAMN08631037	clinical	cd_8_group_884	cd_4_group_662	cd_2_group_517
PDT000296186.2	PDS000061608.231	SAMN08134144	clinical	cd_8_group_884	cd_4_group_662	cd_2_group_517
PDT000297026.2	PDS000061608.231	SAMN08774129	clinical	cd_8_group_884	cd_4_group_662	cd_2_group_517
PDT000303764.2	PDS000061608.231	SAMN08875134	clinical	cd_8_group_884	cd_4_group_662	cd_2_group_517
PDT000306573.2	PDS000061608.231	SAMN08939247	clinical	cd_8_group_884	cd_4_group_662	cd_2_group_517
PDT000306820.2	PDS000061608.231	SAMN08941734	clinical	cd_8_group_884	cd_4_group_662	cd_2_group_517
PDT000312557.2	PDS000061608.231	SAMN09092936	clinical	cd_8_group_884	cd_4_group_662	cd_2_group_517
PDT000312564.2	PDS000061608.231	SAMN09092961	clinical	cd_8_group_884	cd_4_group_662	cd_2_group_517
PDT000325499.1	PDS000061608.231	SAMN09382746	clinical	cd_8_group_884	cd_4_group_662	cd_2_group_517
PDT000532938.1	PDS000061608.231	SAMN12142560	clinical	cd_8_group_884	cd_4_group_662	cd_2_group_517
PDT000243728.2	PDS000061608.231	SAMN07666426	clinical	cd_8_group_884	cd_4_group_662	cd_2_group_652
PDT000259825.2	PDS000061608.231	SAMN07815196	clinical	cd_8_group_884	cd_4_group_662	cd_2_group_652
PDT000259826.2	PDS000061608.231	SAMN07815184	clinical	cd_8_group_884	cd_4_group_662	cd_2_group_652
PDT000270041.3	PDS000061608.231	SAMN07815186	clinical	cd_8_group_884	cd_4_group_662	cd_2_group_652
PDT000270111.2	PDS000061608.231	SAMN08134139	clinical	cd_8_group_884	cd_4_group_662	cd_2_group_652
PDT000273033.3	PDS000061608.231	SAMN08110348	clinical	cd_8_group_884	cd_4_group_662	cd_2_group_652
PDT000274301.2	PDS000061608.231	SAMN08217241	clinical	cd_8_group_884	cd_4_group_662	cd_2_group_652
PDT000275767.2	PDS000061608.231	SAMN08226990	clinical	cd_8_group_884	cd_4_group_662	cd_2_group_652
PDT000280736.2	PDS000061608.231	SAMN08376483	clinical	cd_8_group_884	cd_4_group_662	cd_2_group_652
PDT000289096.2	PDS000061608.231	SAMN08057726	clinical	cd_8_group_884	cd_4_group_662	cd_2_group_652
PDT000289102.2	PDS000061608.231	SAMN08595278	clinical	cd_8_group_884	cd_4_group_662	cd_2_group_652
PDT000295745.2	PDS000061608.231	SAMN08743218	clinical	cd_8_group_884	cd_4_group_662	cd_2_group_652
PDT000277075.2	PDS000061608.231	SAMN08292193	clinical	cd_8_group_884	cd_4_group_662	cd_2_group_778
PDT000278661.2	PDS000061608.231	SAMN08110345	clinical	cd_8_group_884	cd_4_group_662	cd_2_group_778
PDT000289104.2	PDS000061608.231	SAMN08595287	clinical	cd_8_group_884	cd_4_group_662	cd_2_group_778
PDT000295739.2	PDS000061608.231	SAMN08743215	clinical	cd_8_group_884	cd_4_group_662	cd_2_group_778
PDT000295740.2	PDS000061608.231	SAMN08743217	clinical	cd_8_group_884	cd_4_group_662	cd_2_group_778
PDT000296187.2	PDS000061608.231	SAMN08376484	clinical	cd_8_group_884	cd_4_group_662	cd_2_group_778
PDT000296192.2	PDS000061608.231	SAMN08767461	clinical	cd_8_group_884	cd_4_group_662	cd_2_group_778
PDT000297022.2	PDS000061608.231	SAMN08774128	clinical	cd_8_group_884	cd_4_group_662	cd_2_group_778
PDT000297039.2	PDS000061608.231	SAMN08774144	clinical	cd_8_group_884	cd_4_group_662	cd_2_group_778
PDT000306822.2	PDS000061608.231	SAMN08941724	clinical	cd_8_group_884	cd_4_group_662	cd_2_group_778
PDT000296196.2	PDS000061608.231	SAMN08767464	clinical	cd_8_group_884	cd_4_group_662	cd_2_group_838
PDT000297048.2	PDS000061608.231	SAMN08774147	clinical	cd_8_group_884	cd_4_group_662	cd_2_group_838
PDT000297032.2	PDS000061608.231	SAMN08774145	clinical	cd_8_group_884	cd_4_group_662	cd_2_group_847
PDT000297045.2	PDS000061608.231	SAMN08774127	clinical	cd_8_group_884	cd_4_group_662	cd_2_group_847
PDT000259834.2	PDS000061608.231	SAMN07815193	clinical	cd_8_group_884	cd_4_group_923	cd_2_group_714
PDT000259842.2	PDS000061608.231	SAMN07815195	clinical	cd_8_group_884	cd_4_group_923	cd_2_group_714
PDT000215125.2	PDS000061497.19	SAMN07177953	clinical	cd_8_group_885	cd_4_group_664	cd_2_group_519
PDT000242838.2	PDS000061497.19	SAMN07662599	clinical	cd_8_group_885	cd_4_group_664	cd_2_group_519
PDT000215127.3	PDS000057373.1	SAMN07184669	clinical	cd_8_group_886	cd_4_group_665	cd_2_group_520
PDT000243618.3	PDS000057373.1	SAMN07682295	clinical	cd_8_group_886	cd_4_group_665	cd_2_group_520
PDT000215129.3	PDS000033872.44	SAMN07180939	clinical	cd_8_group_887	cd_4_group_666	cd_2_group_521
PDT000253108.3	PDS000033872.44	SAMN07782092	clinical	cd_8_group_887	cd_4_group_666	cd_2_group_521
PDT000215133.3	PDS000154640.4	SAMN07159566	clinical	cd_8_group_888	cd_4_group_667	cd_2_group_522
PDT000215135.3	PDS000154640.4	SAMN07159564	clinical	cd_8_group_888	cd_4_group_667	cd_2_group_522
PDT000221723.3	PDS000154640.4	SAMN07190343	clinical	cd_8_group_888	cd_4_group_667	cd_2_group_522
PDT000221727.3	PDS000154640.4	SAMN07190342	clinical	cd_8_group_888	cd_4_group_667	cd_2_group_522
PDT000216585.3	PDS000144578.36	SAMN07189761	clinical	cd_8_group_889	cd_4_group_668	cd_2_group_523
PDT000243712.3	PDS000144578.36	SAMN07624405	clinical	cd_8_group_889	cd_4_group_668	cd_2_group_523
PDT000052121.3	PDS000056706.9	SAMN03436240	clinical	cd_8_group_89	cd_4_group_71	-
PDT000083972.3	PDS000056706.9	SAMN04099955	clinical	cd_8_group_89	cd_4_group_71	-
PDT000216603.3	PDS000115980.2	SAMN07194144	clinical	cd_8_group_890	cd_4_group_669	cd_2_group_524
PDT000216615.3	PDS000115980.2	SAMN07194148	clinical	cd_8_group_890	cd_4_group_669	cd_2_group_524
PDT000216604.3	PDS000011122.32	SAMN07194147	clinical	cd_8_group_891	cd_4_group_670	-
PDT000253134.3	PDS000011122.32	SAMN07795431	clinical	cd_8_group_891	cd_4_group_670	-
PDT000216607.3	PDS000033288.11	SAMN07189679	clinical	cd_8_group_892	cd_4_group_671	cd_2_group_525
PDT000222018.3	PDS000033288.11	SAMN07260936	clinical	cd_8_group_892	cd_4_group_671	cd_2_group_525
PDT000329844.2	PDS000014275.5	SAMN09428924	clinical	cd_8_group_893	-	-
PDT000216616.3	PDS000014275.5	SAMN07194146	clinical	cd_8_group_893	cd_4_group_672	-
PDT000221752.3	PDS000014275.5	SAMN07179163	clinical	cd_8_group_893	cd_4_group_672	-
PDT000216627.3	PDS000057355.1	SAMN07189757	clinical	cd_8_group_894	cd_4_group_673	-
PDT000216648.3	PDS000057355.1	SAMN07189756	clinical	cd_8_group_894	cd_4_group_673	-
PDT000265413.3	PDS000057355.1	SAMN08040310	clinical	cd_8_group_894	cd_4_group_673	-
PDT000216641.3	PDS000035340.10	SAMN07189752	clinical	cd_8_group_895	-	-
PDT000252827.3	PDS000035340.10	SAMN07767502	clinical	cd_8_group_895	-	-
PDT000226792.3	PDS000035103.15	SAMN07359255	clinical	cd_8_group_896	-	-
PDT000421038.2	PDS000035103.15	SAMN10618816	clinical	cd_8_group_896	cd_4_group_674	-
PDT000219673.3	PDS000035103.15	SAMN07216955	clinical	cd_8_group_896	cd_4_group_674	cd_2_group_526
PDT000271490.3	PDS000035103.15	SAMN08144286	clinical	cd_8_group_896	cd_4_group_674	cd_2_group_526
PDT000221617.3	PDS000034130.17	SAMN07246503	clinical	cd_8_group_897	-	-
PDT001321422.1	PDS000034130.17	SAMN28816561	clinical	cd_8_group_897	cd_4_group_4186	cd_2_group_3485
PDT001348286.1	PDS000034130.17	SAMN29388291	clinical	cd_8_group_897	cd_4_group_4186	cd_2_group_3485
PDT001348859.1	PDS000034130.17	SAMN29399085	clinical	cd_8_group_897	cd_4_group_4186	cd_2_group_3485
PDT000221620.3	PDS000033293.4	SAMN07258335	clinical	cd_8_group_898	cd_4_group_678	cd_2_group_530
PDT000247534.3	PDS000033293.4	SAMN07732776	clinical	cd_8_group_898	cd_4_group_678	cd_2_group_530
PDT000221624.3	PDS000033298.8	SAMN07246500	clinical	cd_8_group_899	cd_4_group_679	-
PDT000250783.3	PDS000033298.8	SAMN07739586	clinical	cd_8_group_899	cd_4_group_679	-
PDT000375736.2	PDS000033298.8	SAMN10038315	clinical	cd_8_group_899	cd_4_group_679	-
PDT000039521.3	PDS000117185.5	SAMN02918194	clinical	cd_8_group_9	cd_4_group_9	cd_2_group_9
PDT000039522.3	PDS000117185.5	SAMN02918192	clinical	cd_8_group_9	cd_4_group_9	cd_2_group_9
PDT000039523.3	PDS000117185.5	SAMN02918193	clinical	cd_8_group_9	cd_4_group_9	cd_2_group_9
PDT000052446.3	PDS000033314.6	SAMN03450230	clinical	cd_8_group_90	cd_4_group_72	cd_2_group_60
PDT000084186.3	PDS000033314.6	SAMN03785424	clinical	cd_8_group_90	cd_4_group_72	cd_2_group_60
PDT000221626.3	PDS000035470.16	SAMN07255262	clinical	cd_8_group_900	-	-
PDT000260732.3	PDS000035470.16	SAMN07967176	clinical	cd_8_group_900	-	-
PDT000260768.3	PDS000035470.16	SAMN07967185	clinical	cd_8_group_900	-	-
PDT000271180.3	PDS000035470.16	SAMN08137163	clinical	cd_8_group_900	-	-
PDT000375702.2	PDS000035470.16	SAMN10038186	clinical	cd_8_group_900	-	-
PDT000399896.2	PDS000035470.16	SAMN10353475	clinical	cd_8_group_900	-	-
PDT000351813.2	PDS000035470.16	SAMN09691722	clinical	cd_8_group_900	cd_4_group_1330	-
PDT000366075.2	PDS000035470.16	SAMN09878837	clinical	cd_8_group_900	cd_4_group_1330	cd_2_group_1122
PDT000504867.2	PDS000035470.16	SAMN11831979	clinical	cd_8_group_900	cd_4_group_1330	cd_2_group_1122
PDT000360408.2	PDS000035470.16	SAMN09787684	clinical	cd_8_group_900	cd_4_group_1409	cd_2_group_1099
PDT000366086.2	PDS000035470.16	SAMN09878822	clinical	cd_8_group_900	cd_4_group_1409	cd_2_group_1099
PDT001378117.1	PDS000014271.23	SAMN30125176	clinical	cd_8_group_901	-	-
PDT001815434.1	PDS000014271.23	SAMN36403545	clinical	cd_8_group_901	-	-
PDT000221708.3	PDS000014271.23	SAMN07269940	clinical	cd_8_group_901	cd_4_group_680	-
PDT000275681.3	PDS000014271.23	SAMN08276998	clinical	cd_8_group_901	cd_4_group_680	-
PDT000221710.3	PDS000035041.62	SAMN07269937	clinical	cd_8_group_902	-	-
PDT000329323.2	PDS000035041.62	SAMN09405480	clinical	cd_8_group_902	-	-
PDT000563033.2	PDS000035041.62	SAMN12567625	clinical	cd_8_group_902	-	-
PDT001217604.1	PDS000035041.62	SAMN24695204	clinical	cd_8_group_902	cd_4_group_3930	-
PDT001940785.1	PDS000035041.62	SAMN37832767	clinical	cd_8_group_902	cd_4_group_3930	-
PDT000221715.3	PDS000016929.61	SAMN07279140	clinical	cd_8_group_903	cd_4_group_681	cd_2_group_531
PDT000494176.2	PDS000016929.61	SAMN11476399	clinical	cd_8_group_903	cd_4_group_681	cd_2_group_531
PDT000221716.3	PDS000033282.5	SAMN07279141	clinical	cd_8_group_904	-	-
PDT000665105.1	PDS000033282.5	SAMN13878946	clinical	cd_8_group_904	-	-
PDT000221724.3	PDS000144578.36	SAMN07274003	clinical	cd_8_group_905	cd_4_group_682	cd_2_group_532
PDT000224265.3	PDS000144578.36	SAMN07317072	clinical	cd_8_group_905	cd_4_group_682	cd_2_group_532
PDT000221728.3	PDS000091015.47	SAMN07279139	clinical	cd_8_group_906	cd_4_group_683	cd_2_group_533
PDT000247388.3	PDS000091015.47	SAMN07617392	clinical	cd_8_group_906	cd_4_group_683	cd_2_group_533
PDT000407573.2	PDS000035072.41	SAMN10432067	clinical	cd_8_group_907	-	-
PDT000386107.2	PDS000035072.41	SAMN10139435	clinical	cd_8_group_907	cd_4_group_684	-
PDT000221729.3	PDS000035072.41	SAMN07274002	clinical	cd_8_group_907	cd_4_group_684	cd_2_group_534
PDT000355512.2	PDS000035072.41	SAMN09740319	clinical	cd_8_group_907	cd_4_group_684	cd_2_group_534
PDT000356296.2	PDS000035072.41	SAMN09753058	clinical	cd_8_group_907	cd_4_group_684	cd_2_group_534
PDT000357195.2	PDS000035072.41	SAMN09763587	clinical	cd_8_group_907	cd_4_group_684	cd_2_group_534
PDT000581210.1	PDS000062282.23	SAMN12706511	clinical	cd_8_group_908	-	-
PDT000951249.1	PDS000062282.23	SAMN17835699	clinical	cd_8_group_908	-	-
PDT001041749.1	PDS000062282.23	SAMN19241253	clinical	cd_8_group_908	-	-
PDT001252217.1	PDS000062282.23	SAMN26024924	clinical	cd_8_group_908	-	-
PDT001257172.1	PDS000062282.23	SAMN26365506	clinical	cd_8_group_908	-	-
PDT001328094.1	PDS000062282.23	SAMN29043833	clinical	cd_8_group_908	-	-
PDT001663322.1	PDS000062282.23	SAMN33781997	clinical	cd_8_group_908	-	-
PDT001759779.1	PDS000062282.23	SAMN35440167	clinical	cd_8_group_908	-	-
PDT000384183.1	PDS000062282.23	SAMN10112855	clinical	cd_8_group_908	cd_4_group_1552	cd_2_group_1206
PDT000399932.1	PDS000062282.23	SAMN10353523	clinical	cd_8_group_908	cd_4_group_1552	cd_2_group_1206
PDT000407730.1	PDS000062282.23	SAMN10432291	clinical	cd_8_group_908	cd_4_group_1552	cd_2_group_1308
PDT000407737.1	PDS000062282.23	SAMN10432256	clinical	cd_8_group_908	cd_4_group_1552	cd_2_group_1308
PDT000579627.1	PDS000062282.23	SAMN12687491	clinical	cd_8_group_908	cd_4_group_685	-
PDT000644528.1	PDS000062282.23	SAMN13561016	clinical	cd_8_group_908	cd_4_group_685	-
PDT001359488.1	PDS000062282.23	SAMN29723220	clinical	cd_8_group_908	cd_4_group_685	-
PDT000662052.1	PDS000062282.23	SAMN13851927	clinical	cd_8_group_908	cd_4_group_685	cd_2_group_2077
PDT000814212.1	PDS000062282.23	SAMN15832495	clinical	cd_8_group_908	cd_4_group_685	cd_2_group_2077
PDT000683484.1	PDS000062282.23	SAMN14113042	clinical	cd_8_group_908	cd_4_group_685	cd_2_group_2130
PDT000710157.1	PDS000062282.23	SAMN14390593	clinical	cd_8_group_908	cd_4_group_685	cd_2_group_2130
PDT000221741.2	PDS000062282.23	SAMN07146555	clinical	cd_8_group_908	cd_4_group_685	cd_2_group_535
PDT000270014.2	PDS000062282.23	SAMN08115077	clinical	cd_8_group_908	cd_4_group_685	cd_2_group_535
PDT001143825.1	PDS000062282.23	SAMN21974191	clinical	cd_8_group_908	cd_4_group_685	cd_2_group_535
PDT000238315.3	PDS000061608.231	SAMN07569107	clinical	cd_8_group_909	-	-
PDT000250740.2	PDS000061608.231	SAMN07736365	clinical	cd_8_group_909	-	-
PDT000259830.2	PDS000061608.231	SAMN07815187	clinical	cd_8_group_909	-	-
PDT000287836.2	PDS000061608.231	SAMN08558940	clinical	cd_8_group_909	-	-
PDT000376036.1	PDS000061608.231	SAMN10056017	clinical	cd_8_group_909	-	-
PDT000486066.1	PDS000061608.231	SAMN11339699	clinical	cd_8_group_909	-	-
PDT000221761.2	PDS000061608.231	SAMN07279071	clinical	cd_8_group_909	cd_4_group_686	-
PDT000253091.2	PDS000061608.231	SAMN07782181	clinical	cd_8_group_909	cd_4_group_686	-
PDT000260790.2	PDS000061608.231	SAMN07958553	clinical	cd_8_group_909	cd_4_group_686	-
PDT000452727.1	PDS000061608.231	SAMN10821747	clinical	cd_8_group_909	cd_4_group_686	cd_2_group_1383
PDT000503104.1	PDS000061608.231	SAMN11676167	clinical	cd_8_group_909	cd_4_group_686	cd_2_group_1383
PDT000264921.2	PDS000061608.231	SAMN08007317	clinical	cd_8_group_909	cd_4_group_686	cd_2_group_736
PDT000352713.1	PDS000061608.231	SAMN09695350	clinical	cd_8_group_909	cd_4_group_686	cd_2_group_736
PDT000353112.1	PDS000061608.231	SAMN09703604	clinical	cd_8_group_909	cd_4_group_686	cd_2_group_736
PDT000481109.1	PDS000061608.231	SAMN11192303	clinical	cd_8_group_909	cd_4_group_686	cd_2_group_736
PDT000195705.3	PDS000034665.6	SAMN06590299	clinical	cd_8_group_91	-	-
PDT000052449.3	PDS000034665.6	SAMN03450233	clinical	cd_8_group_91	cd_4_group_73	-
PDT000062613.3	PDS000034665.6	SAMN03569181	clinical	cd_8_group_91	cd_4_group_73	cd_2_group_64
PDT000125504.3	PDS000034665.6	SAMN04632381	clinical	cd_8_group_91	cd_4_group_73	cd_2_group_64
PDT000143062.3	PDS000034665.6	SAMN05360253	clinical	cd_8_group_91	cd_4_group_73	cd_2_group_64
PDT000144020.3	PDS000034665.6	SAMN05517849	clinical	cd_8_group_91	cd_4_group_73	cd_2_group_64
PDT000221773.3	PDS000053578.70	SAMN07258309	clinical	cd_8_group_910	-	-
PDT000853665.1	PDS000053578.70	SAMN16355598	clinical	cd_8_group_910	-	-
PDT000221774.3	PDS000035170.205	SAMN07195129	clinical	cd_8_group_911	-	-
PDT000356230.2	PDS000035170.205	SAMN09753010	clinical	cd_8_group_911	-	-
PDT000221775.3	PDS000000712.113	SAMN07194141	clinical	cd_8_group_912	-	-
PDT000238321.3	PDS000000712.113	SAMN07559250	clinical	cd_8_group_912	-	-
PDT001383492.1	PDS000000712.113	SAMN30236210	clinical	cd_8_group_912	-	-
PDT000221777.3	PDS000035707.10	SAMN07206018	clinical	cd_8_group_913	-	-
PDT000522420.2	PDS000035707.10	SAMN12046391	clinical	cd_8_group_913	-	-
PDT000365917.2	PDS000035707.10	SAMN09872957	clinical	cd_8_group_913	cd_4_group_898	-
PDT000253179.3	PDS000035707.10	SAMN07788136	clinical	cd_8_group_913	cd_4_group_898	cd_2_group_693
PDT000253197.3	PDS000035707.10	SAMN07788135	clinical	cd_8_group_913	cd_4_group_898	cd_2_group_693
PDT000841375.1	PDS000035707.10	SAMN16231636	clinical	cd_8_group_913	cd_4_group_898	cd_2_group_693
PDT000221947.3	PDS000057337.1	SAMN07247029	clinical	cd_8_group_914	cd_4_group_688	cd_2_group_536
PDT000243692.3	PDS000057337.1	SAMN07629507	clinical	cd_8_group_914	cd_4_group_688	cd_2_group_536
PDT000221953.3	PDS000057350.1	SAMN07213131	clinical	cd_8_group_915	-	-
PDT000221998.3	PDS000057350.1	SAMN07229864	clinical	cd_8_group_915	-	-
PDT000221958.3	PDS000033314.6	SAMN07194932	clinical	cd_8_group_916	cd_4_group_689	cd_2_group_537
PDT000222019.3	PDS000033314.6	SAMN07194930	clinical	cd_8_group_916	cd_4_group_689	cd_2_group_537
PDT000227582.3	PDS000033314.6	SAMN07194933	clinical	cd_8_group_916	cd_4_group_689	cd_2_group_537
PDT000221968.3	PDS000073600.1	SAMN07249756	clinical	cd_8_group_917	-	-
PDT000264782.3	PDS000073600.1	SAMN07978197	clinical	cd_8_group_917	-	-
PDT000221972.3	PDS000083644.110	SAMN07258762	clinical	cd_8_group_918	cd_4_group_690	cd_2_group_538
PDT000227380.3	PDS000083644.110	SAMN07375739	clinical	cd_8_group_918	cd_4_group_690	cd_2_group_538
PDT000242849.3	PDS000083644.110	SAMN07656124	clinical	cd_8_group_918	cd_4_group_690	cd_2_group_538
PDT000221977.3	PDS000033609.4	SAMN07260939	clinical	cd_8_group_919	cd_4_group_691	cd_2_group_539
PDT000221992.3	PDS000033609.4	SAMN07260940	clinical	cd_8_group_919	cd_4_group_691	cd_2_group_539
PDT000281553.3	PDS000033609.4	SAMN07568556	clinical	cd_8_group_919	cd_4_group_691	cd_2_group_539
PDT000052450.3	PDS000034652.3	SAMN03450234	clinical	cd_8_group_92	-	-
PDT000065223.3	PDS000034652.3	SAMN03604074	clinical	cd_8_group_92	-	-
PDT000221978.3	PDS000035075.18	SAMN07260937	clinical	cd_8_group_920	cd_4_group_692	-
PDT000459001.2	PDS000035075.18	SAMN10873131	clinical	cd_8_group_920	cd_4_group_692	cd_2_group_1389
PDT000884067.1	PDS000035075.18	SAMN16710620	clinical	cd_8_group_920	cd_4_group_692	cd_2_group_1389
PDT000975646.1	PDS000035075.18	SAMN18092889	clinical	cd_8_group_920	cd_4_group_692	cd_2_group_1389
PDT001759958.1	PDS000035075.18	SAMN35441022	clinical	cd_8_group_920	cd_4_group_692	cd_2_group_1389
PDT001858110.1	PDS000035075.18	SAMN37097095	clinical	cd_8_group_920	cd_4_group_692	cd_2_group_1389
PDT000231315.3	PDS000144579.129	SAMN07429621	clinical	cd_8_group_921	-	-
PDT000258004.3	PDS000144579.129	SAMN07823519	clinical	cd_8_group_921	-	-
PDT000299816.3	PDS000144579.129	SAMN08799836	clinical	cd_8_group_921	-	-
PDT000384076.2	PDS000144579.129	SAMN10112286	clinical	cd_8_group_921	-	-
PDT000399857.2	PDS000144579.129	SAMN10352944	clinical	cd_8_group_921	-	-
PDT000392133.2	PDS000144579.129	SAMN10251152	clinical	cd_8_group_921	cd_4_group_1612	-
PDT000399279.2	PDS000144579.129	SAMN10348523	clinical	cd_8_group_921	cd_4_group_1612	-
PDT000789018.1	PDS000144579.129	SAMN15546493	clinical	cd_8_group_921	cd_4_group_1612	-
PDT001001901.1	PDS000144579.129	SAMN18650091	clinical	cd_8_group_921	cd_4_group_1612	-
PDT001098908.1	PDS000144579.129	SAMN20478496	clinical	cd_8_group_921	cd_4_group_1612	-
PDT001119772.1	PDS000144579.129	SAMN21092305	clinical	cd_8_group_921	cd_4_group_1612	-
PDT000392143.2	PDS000144579.129	SAMN10251151	clinical	cd_8_group_921	cd_4_group_1612	cd_2_group_1258
PDT000396658.2	PDS000144579.129	SAMN10297808	clinical	cd_8_group_921	cd_4_group_1612	cd_2_group_1258
PDT000564206.2	PDS000144579.129	SAMN12574014	clinical	cd_8_group_921	cd_4_group_1612	cd_2_group_1258
PDT000564210.2	PDS000144579.129	SAMN12574015	clinical	cd_8_group_921	cd_4_group_1612	cd_2_group_1258
PDT000584712.2	PDS000144579.129	SAMN12733494	clinical	cd_8_group_921	cd_4_group_1612	cd_2_group_1258
PDT000620781.2	PDS000144579.129	SAMN13162588	clinical	cd_8_group_921	cd_4_group_1612	cd_2_group_1258
PDT000566786.2	PDS000144579.129	SAMN12591157	clinical	cd_8_group_921	cd_4_group_1612	cd_2_group_1722
PDT000568169.2	PDS000144579.129	SAMN12598049	clinical	cd_8_group_921	cd_4_group_1612	cd_2_group_1722
PDT000574470.2	PDS000144579.129	SAMN12644539	clinical	cd_8_group_921	cd_4_group_1612	cd_2_group_1744
PDT000574471.2	PDS000144579.129	SAMN12644545	clinical	cd_8_group_921	cd_4_group_1612	cd_2_group_1744
PDT000829739.1	PDS000144579.129	SAMN16056742	clinical	cd_8_group_921	cd_4_group_1612	cd_2_group_2400
PDT000853666.1	PDS000144579.129	SAMN16355597	clinical	cd_8_group_921	cd_4_group_1612	cd_2_group_2400
PDT000853668.1	PDS000144579.129	SAMN16355600	clinical	cd_8_group_921	cd_4_group_1612	cd_2_group_2400
PDT001090155.1	PDS000144579.129	SAMN20244029	clinical	cd_8_group_921	cd_4_group_3485	cd_2_group_2849
PDT001102165.1	PDS000144579.129	SAMN20523741	clinical	cd_8_group_921	cd_4_group_3485	cd_2_group_2849
PDT001110966.1	PDS000144579.129	SAMN20849208	clinical	cd_8_group_921	cd_4_group_3601	-
PDT001132170.1	PDS000144579.129	SAMN21496805	clinical	cd_8_group_921	cd_4_group_3601	cd_2_group_3035
PDT001145763.1	PDS000144579.129	SAMN22067237	clinical	cd_8_group_921	cd_4_group_3601	cd_2_group_3035
PDT000222035.3	PDS000144579.129	SAMN07258891	clinical	cd_8_group_921	cd_4_group_694	-
PDT000221988.3	PDS000144579.129	SAMN07258892	clinical	cd_8_group_921	cd_4_group_694	cd_2_group_540
PDT000225518.3	PDS000144579.129	SAMN07340646	clinical	cd_8_group_921	cd_4_group_694	cd_2_group_540
PDT000222001.3	PDS000045950.4	SAMN07224228	clinical	cd_8_group_922	-	-
PDT000562730.2	PDS000045950.4	SAMN12562564	clinical	cd_8_group_922	-	-
PDT000222011.3	PDS000057347.1	SAMN07258758	clinical	cd_8_group_923	-	-
PDT000222030.3	PDS000057347.1	SAMN07258757	clinical	cd_8_group_923	-	-
PDT000222012.3	PDS000057362.1	SAMN07224232	clinical	cd_8_group_924	cd_4_group_696	cd_2_group_541
PDT000223296.3	PDS000057362.1	SAMN07312863	clinical	cd_8_group_924	cd_4_group_696	cd_2_group_541
PDT000222013.3	PDS000007646.42	SAMN07268997	clinical	cd_8_group_925	-	-
PDT000359176.2	PDS000007646.42	SAMN09779866	clinical	cd_8_group_925	-	-
PDT000367220.2	PDS000007646.42	SAMN09910497	clinical	cd_8_group_925	-	-
PDT000952312.1	PDS000007646.42	SAMN17811004	clinical	cd_8_group_925	-	-
PDT000222023.3	PDS000057345.1	SAMN07286170	clinical	cd_8_group_926	cd_4_group_697	-
PDT000242767.3	PDS000057345.1	SAMN07663082	clinical	cd_8_group_926	cd_4_group_697	-
PDT000222028.3	PDS000094491.59	SAMN07258324	clinical	cd_8_group_927	cd_4_group_698	cd_2_group_542
PDT000222577.3	PDS000094491.59	SAMN07230085	clinical	cd_8_group_927	cd_4_group_698	cd_2_group_542
PDT000222038.3	PDS000122945.77	SAMN07247028	clinical	cd_8_group_928	cd_4_group_699	cd_2_group_543
PDT000250766.3	PDS000122945.77	SAMN07757150	clinical	cd_8_group_928	cd_4_group_699	cd_2_group_543
PDT000250836.3	PDS000122945.77	SAMN07763710	clinical	cd_8_group_928	cd_4_group_699	cd_2_group_543
PDT000270651.3	PDS000122945.77	SAMN08146696	clinical	cd_8_group_928	cd_4_group_699	cd_2_group_543
PDT000275667.3	PDS000122945.77	SAMN08235494	clinical	cd_8_group_928	cd_4_group_699	cd_2_group_543
PDT000222061.3	PDS000014281.7	SAMN07299010	clinical	cd_8_group_929	cd_4_group_700	-
PDT000360399.2	PDS000014281.7	SAMN09787705	clinical	cd_8_group_929	cd_4_group_700	-
PDT000222059.3	PDS000014281.7	SAMN07299016	clinical	cd_8_group_929	cd_4_group_700	cd_2_group_545
PDT000222060.3	PDS000014281.7	SAMN07299011	clinical	cd_8_group_929	cd_4_group_700	cd_2_group_545
PDT000222064.3	PDS000014281.7	SAMN07299009	clinical	cd_8_group_929	cd_4_group_700	cd_2_group_545
PDT000222065.3	PDS000014281.7	SAMN07299014	clinical	cd_8_group_929	cd_4_group_700	cd_2_group_545
PDT000222066.3	PDS000014281.7	SAMN07299012	clinical	cd_8_group_929	cd_4_group_700	cd_2_group_545
PDT000222067.3	PDS000014281.7	SAMN07299013	clinical	cd_8_group_929	cd_4_group_700	cd_2_group_545
PDT000222068.3	PDS000014281.7	SAMN07299015	clinical	cd_8_group_929	cd_4_group_700	cd_2_group_545
PDT000222784.3	PDS000014281.7	SAMN07304738	clinical	cd_8_group_929	cd_4_group_700	cd_2_group_545
PDT000227365.3	PDS000014281.7	SAMN07375718	clinical	cd_8_group_929	cd_4_group_700	cd_2_group_545
PDT000052593.3	PDS000056716.2	SAMN03460313	clinical	cd_8_group_93	-	-
PDT000120013.3	PDS000056716.2	SAMN04569077	clinical	cd_8_group_93	-	-
PDT000222062.3	PDS000033276.4	SAMN07299018	clinical	cd_8_group_930	cd_4_group_701	cd_2_group_546
PDT000222063.3	PDS000033276.4	SAMN07299020	clinical	cd_8_group_930	cd_4_group_701	cd_2_group_546
PDT000222069.3	PDS000033276.4	SAMN07299017	clinical	cd_8_group_930	cd_4_group_701	cd_2_group_546
PDT000225306.3	PDS000033276.4	SAMN07342347	clinical	cd_8_group_930	cd_4_group_701	cd_2_group_546
PDT000234188.3	PDS000033276.4	SAMN07455892	clinical	cd_8_group_930	cd_4_group_701	cd_2_group_546
PDT000231283.2	PDS000061798.2	SAMN07427826	clinical	cd_8_group_931	-	-
PDT000222077.2	PDS000061798.2	SAMN07269344	clinical	cd_8_group_931	cd_4_group_703	cd_2_group_548
PDT000231279.2	PDS000061798.2	SAMN07427820	clinical	cd_8_group_931	cd_4_group_703	cd_2_group_548
PDT000235292.2	PDS000061798.2	SAMN07455912	clinical	cd_8_group_931	cd_4_group_703	cd_2_group_548
PDT000250748.2	PDS000061798.2	SAMN07761768	clinical	cd_8_group_931	cd_4_group_703	cd_2_group_548
PDT000253100.2	PDS000061798.2	SAMN07775397	clinical	cd_8_group_931	cd_4_group_703	cd_2_group_548
PDT000253105.3	PDS000061798.2	SAMN07775393	clinical	cd_8_group_931	cd_4_group_703	cd_2_group_548
PDT000253165.2	PDS000061798.2	SAMN07774200	clinical	cd_8_group_931	cd_4_group_703	cd_2_group_548
PDT000222082.3	PDS000033543.8	SAMN07224231	clinical	cd_8_group_932	cd_4_group_704	-
PDT000295860.3	PDS000033543.8	SAMN08743506	clinical	cd_8_group_932	cd_4_group_704	-
PDT000222087.2	PDS000062052.3	SAMN07269345	clinical	cd_8_group_933	-	-
PDT000627707.1	PDS000062052.3	SAMN13280694	clinical	cd_8_group_933	-	-
PDT000250749.2	PDS000062052.3	SAMN07761780	clinical	cd_8_group_933	cd_4_group_874	cd_2_group_676
PDT000253164.2	PDS000062052.3	SAMN07774205	clinical	cd_8_group_933	cd_4_group_874	cd_2_group_676
PDT000222089.3	PDS000007572.19	SAMN07286138	clinical	cd_8_group_934	cd_4_group_705	-
PDT000225437.3	PDS000007572.19	SAMN07350842	clinical	cd_8_group_934	cd_4_group_705	-
PDT000307883.3	PDS000007572.19	SAMN07434376	clinical	cd_8_group_934	cd_4_group_705	-
PDT000222564.3	PDS000006463.29	SAMN06676321	clinical	cd_8_group_935	cd_4_group_706	cd_2_group_551
PDT000329267.2	PDS000006463.29	SAMN09405423	clinical	cd_8_group_935	cd_4_group_706	cd_2_group_551
PDT000222585.3	PDS000057344.1	SAMN07298630	clinical	cd_8_group_936	-	-
PDT000225471.3	PDS000057344.1	SAMN07352865	clinical	cd_8_group_936	-	-
PDT000222757.3	PDS000003585.51	SAMN07303548	clinical	cd_8_group_937	-	-
PDT000557834.2	PDS000003585.51	SAMN12527328	clinical	cd_8_group_937	-	-
PDT000727475.1	PDS000035237.154	SAMN14738905	clinical	cd_8_group_938	-	-
PDT000466043.2	PDS000035237.154	SAMN10948862	clinical	cd_8_group_938	cd_4_group_1812	-
PDT000593608.2	PDS000035237.154	SAMN12831793	clinical	cd_8_group_938	cd_4_group_1812	-
PDT000222762.3	PDS000035237.154	SAMN07304656	clinical	cd_8_group_938	cd_4_group_708	-
PDT000222764.3	PDS000035237.154	SAMN07304655	clinical	cd_8_group_938	cd_4_group_708	-
PDT000270059.3	PDS000035237.154	SAMN08134147	clinical	cd_8_group_938	cd_4_group_708	-
PDT000270687.3	PDS000035237.154	SAMN08130233	clinical	cd_8_group_938	cd_4_group_708	-
PDT000280728.3	PDS000035237.154	SAMN08376485	clinical	cd_8_group_938	cd_4_group_708	-
PDT000396582.2	PDS000035237.154	SAMN10293195	clinical	cd_8_group_938	cd_4_group_708	cd_2_group_1269
PDT000510796.2	PDS000035237.154	SAMN11913494	clinical	cd_8_group_938	cd_4_group_708	cd_2_group_1269
PDT000853581.1	PDS000035237.154	SAMN16355369	clinical	cd_8_group_938	cd_4_group_708	cd_2_group_1269
PDT000856978.1	PDS000035237.154	SAMN16392387	clinical	cd_8_group_938	cd_4_group_708	cd_2_group_1269
PDT000859304.1	PDS000035237.154	SAMN16408802	clinical	cd_8_group_938	cd_4_group_708	cd_2_group_1269
PDT000859381.1	PDS000035237.154	SAMN16411078	clinical	cd_8_group_938	cd_4_group_708	cd_2_group_1269
PDT000861571.1	PDS000035237.154	SAMN16435508	clinical	cd_8_group_938	cd_4_group_708	cd_2_group_1269
PDT000861572.1	PDS000035237.154	SAMN16435503	clinical	cd_8_group_938	cd_4_group_708	cd_2_group_1269
PDT000861576.1	PDS000035237.154	SAMN16435504	clinical	cd_8_group_938	cd_4_group_708	cd_2_group_1269
PDT000861578.1	PDS000035237.154	SAMN16435502	clinical	cd_8_group_938	cd_4_group_708	cd_2_group_1269
PDT000862970.1	PDS000035237.154	SAMN16451700	clinical	cd_8_group_938	cd_4_group_708	cd_2_group_1269
PDT000878423.1	PDS000035237.154	SAMN16658300	clinical	cd_8_group_938	cd_4_group_708	cd_2_group_1269
PDT000267877.3	PDS000035237.154	SAMN08102606	clinical	cd_8_group_938	cd_4_group_708	cd_2_group_748
PDT000268686.3	PDS000035237.154	SAMN08105025	clinical	cd_8_group_938	cd_4_group_708	cd_2_group_748
PDT000270034.3	PDS000035237.154	SAMN08130231	clinical	cd_8_group_938	cd_4_group_708	cd_2_group_748
PDT000270036.3	PDS000035237.154	SAMN08130229	clinical	cd_8_group_938	cd_4_group_708	cd_2_group_748
PDT000270054.3	PDS000035237.154	SAMN08130228	clinical	cd_8_group_938	cd_4_group_708	cd_2_group_748
PDT000270067.3	PDS000035237.154	SAMN08135015	clinical	cd_8_group_938	cd_4_group_708	cd_2_group_748
PDT000270069.3	PDS000035237.154	SAMN08130227	clinical	cd_8_group_938	cd_4_group_708	cd_2_group_748
PDT000270071.3	PDS000035237.154	SAMN08135013	clinical	cd_8_group_938	cd_4_group_708	cd_2_group_748
PDT000270073.3	PDS000035237.154	SAMN08130232	clinical	cd_8_group_938	cd_4_group_708	cd_2_group_748
PDT000270075.3	PDS000035237.154	SAMN08135009	clinical	cd_8_group_938	cd_4_group_708	cd_2_group_748
PDT000270076.3	PDS000035237.154	SAMN08130235	clinical	cd_8_group_938	cd_4_group_708	cd_2_group_748
PDT000270077.3	PDS000035237.154	SAMN08135011	clinical	cd_8_group_938	cd_4_group_708	cd_2_group_748
PDT000270082.3	PDS000035237.154	SAMN08130226	clinical	cd_8_group_938	cd_4_group_708	cd_2_group_748
PDT000270084.3	PDS000035237.154	SAMN08135012	clinical	cd_8_group_938	cd_4_group_708	cd_2_group_748
PDT000270087.3	PDS000035237.154	SAMN08130225	clinical	cd_8_group_938	cd_4_group_708	cd_2_group_748
PDT000270091.3	PDS000035237.154	SAMN08135014	clinical	cd_8_group_938	cd_4_group_708	cd_2_group_748
PDT000270112.3	PDS000035237.154	SAMN08135020	clinical	cd_8_group_938	cd_4_group_708	cd_2_group_748
PDT000270113.3	PDS000035237.154	SAMN08135016	clinical	cd_8_group_938	cd_4_group_708	cd_2_group_748
PDT000270693.3	PDS000035237.154	SAMN08135017	clinical	cd_8_group_938	cd_4_group_708	cd_2_group_748
PDT000271190.3	PDS000035237.154	SAMN08128687	clinical	cd_8_group_938	cd_4_group_708	cd_2_group_748
PDT000274278.3	PDS000035237.154	SAMN08135010	clinical	cd_8_group_938	cd_4_group_708	cd_2_group_748
PDT000274287.3	PDS000035237.154	SAMN08135018	clinical	cd_8_group_938	cd_4_group_708	cd_2_group_748
PDT000274289.3	PDS000035237.154	SAMN08135019	clinical	cd_8_group_938	cd_4_group_708	cd_2_group_748
PDT000274290.3	PDS000035237.154	SAMN08130230	clinical	cd_8_group_938	cd_4_group_708	cd_2_group_748
PDT000275595.3	PDS000035237.154	SAMN08130238	clinical	cd_8_group_938	cd_4_group_708	cd_2_group_748
PDT000275603.3	PDS000035237.154	SAMN08162133	clinical	cd_8_group_938	cd_4_group_708	cd_2_group_748
PDT000280710.3	PDS000035237.154	SAMN08379060	clinical	cd_8_group_938	cd_4_group_708	cd_2_group_748
PDT000303462.3	PDS000035237.154	SAMN08868519	clinical	cd_8_group_938	cd_4_group_708	cd_2_group_748
PDT000303471.3	PDS000035237.154	SAMN08868520	clinical	cd_8_group_938	cd_4_group_708	cd_2_group_748
PDT000222763.3	PDS000033274.4	SAMN07304732	clinical	cd_8_group_939	cd_4_group_709	cd_2_group_552
PDT000226742.3	PDS000033274.4	SAMN07358474	clinical	cd_8_group_939	cd_4_group_709	cd_2_group_552
PDT000054723.3	PDS000056756.2	SAMN03462329	clinical	cd_8_group_94	-	-
PDT000082133.3	PDS000056756.2	SAMN03952469	clinical	cd_8_group_94	-	-
PDT000223292.3	PDS000034439.369	SAMN07312865	clinical	cd_8_group_940	cd_4_group_710	-
PDT000223295.3	PDS000034439.369	SAMN07312860	clinical	cd_8_group_940	cd_4_group_710	-
PDT000223301.3	PDS000035403.20	SAMN07319255	clinical	cd_8_group_941	cd_4_group_711	cd_2_group_553
PDT000223302.3	PDS000035403.20	SAMN07319257	clinical	cd_8_group_941	cd_4_group_711	cd_2_group_553
PDT000224237.3	PDS000060006.43	SAMN07317913	clinical	cd_8_group_942	-	-
PDT000873412.1	PDS000060006.43	SAMN16605077	clinical	cd_8_group_942	-	-
PDT000575644.2	PDS000060006.43	SAMN12649406	clinical	cd_8_group_942	cd_4_group_2246	cd_2_group_1752
PDT000575652.2	PDS000060006.43	SAMN12649396	clinical	cd_8_group_942	cd_4_group_2246	cd_2_group_1752
PDT000224242.3	PDS000034139.24	SAMN07311746	clinical	cd_8_group_943	-	-
PDT000329855.2	PDS000034139.24	SAMN09428921	clinical	cd_8_group_943	-	-
PDT000359129.2	PDS000034139.24	SAMN09779830	clinical	cd_8_group_943	-	-
PDT000344400.2	PDS000034139.24	SAMN09635692	clinical	cd_8_group_943	cd_4_group_1315	cd_2_group_1026
PDT000359282.2	PDS000034139.24	SAMN09779987	clinical	cd_8_group_943	cd_4_group_1315	cd_2_group_1026
PDT000224260.3	PDS000003608.29	SAMN07327350	clinical	cd_8_group_944	cd_4_group_712	-
PDT000224269.3	PDS000003608.29	SAMN07327352	clinical	cd_8_group_944	cd_4_group_712	-
PDT000359144.2	PDS000122945.77	SAMN09779787	clinical	cd_8_group_945	cd_4_group_713	-
PDT000224267.3	PDS000122945.77	SAMN07317071	clinical	cd_8_group_945	cd_4_group_713	cd_2_group_554
PDT000324576.2	PDS000122945.77	SAMN09375637	clinical	cd_8_group_945	cd_4_group_713	cd_2_group_554
PDT000224275.3	PDS000034760.34	SAMN07317074	clinical	cd_8_group_946	cd_4_group_714	cd_2_group_555
PDT000230067.3	PDS000034760.34	SAMN07419045	clinical	cd_8_group_946	cd_4_group_714	cd_2_group_555
PDT000225285.3	PDS000034128.336	SAMN07346076	clinical	cd_8_group_947	cd_4_group_715	cd_2_group_556
PDT000227574.3	PDS000034128.336	SAMN07368497	clinical	cd_8_group_947	cd_4_group_715	cd_2_group_556
PDT000225287.3	PDS000057341.1	SAMN07346077	clinical	cd_8_group_948	-	-
PDT000227565.3	PDS000057341.1	SAMN07370886	clinical	cd_8_group_948	-	-
PDT000225289.2	PDS000163320.19	SAMN07338919	clinical	cd_8_group_949	cd_4_group_716	cd_2_group_557
PDT000225292.2	PDS000163320.19	SAMN07338918	clinical	cd_8_group_949	cd_4_group_716	cd_2_group_557
PDT000054725.3	PDS000034228.22	SAMN03462330	clinical	cd_8_group_95	-	-
PDT000273837.3	PDS000034228.22	SAMN08202543	clinical	cd_8_group_95	-	-
PDT000225298.3	PDS000033259.7	SAMN07346315	clinical	cd_8_group_950	-	-
PDT000617949.2	PDS000033259.7	SAMN13113797	clinical	cd_8_group_950	-	-
PDT000225302.3	PDS000034059.5	SAMN07342335	clinical	cd_8_group_951	-	-
PDT000417229.2	PDS000034059.5	SAMN10590308	clinical	cd_8_group_951	-	-
PDT000225307.3	PDS000033263.5	SAMN07342350	clinical	cd_8_group_952	-	-
PDT000280760.3	PDS000033263.5	SAMN08377109	clinical	cd_8_group_952	-	-
PDT000225313.3	PDS000035237.154	SAMN07317911	clinical	cd_8_group_953	-	-
PDT000389766.2	PDS000035237.154	SAMN10227612	clinical	cd_8_group_953	-	-
PDT000532763.2	PDS000035237.154	SAMN12137409	clinical	cd_8_group_953	-	-
PDT000566498.2	PDS000035237.154	SAMN12588311	clinical	cd_8_group_953	-	-
PDT000574557.2	PDS000035237.154	SAMN12644852	clinical	cd_8_group_953	-	-
PDT000593614.2	PDS000035237.154	SAMN12831805	clinical	cd_8_group_953	-	-
PDT000594310.2	PDS000035237.154	SAMN12846480	clinical	cd_8_group_953	-	-
PDT000619146.2	PDS000035237.154	SAMN13139981	clinical	cd_8_group_953	-	-
PDT000634579.2	PDS000035237.154	SAMN13353466	clinical	cd_8_group_953	-	-
PDT000679114.1	PDS000035237.154	SAMN14048861	clinical	cd_8_group_953	-	-
PDT001143256.1	PDS000035237.154	SAMN21907726	clinical	cd_8_group_953	-	-
PDT001348864.3	PDS000035237.154	SAMN29402591	clinical	cd_8_group_953	-	-
PDT000399266.2	PDS000035237.154	SAMN10348332	clinical	cd_8_group_953	cd_4_group_1411	-
PDT000360439.2	PDS000035237.154	SAMN09787755	clinical	cd_8_group_953	cd_4_group_1411	cd_2_group_1101
PDT000366343.2	PDS000035237.154	SAMN09880114	clinical	cd_8_group_953	cd_4_group_1411	cd_2_group_1101
PDT000404037.2	PDS000035237.154	SAMN10391841	clinical	cd_8_group_953	cd_4_group_1411	cd_2_group_1101
PDT000417198.2	PDS000035237.154	SAMN10590159	clinical	cd_8_group_953	cd_4_group_1411	cd_2_group_1101
PDT000556308.2	PDS000035237.154	SAMN12504675	clinical	cd_8_group_953	cd_4_group_1411	cd_2_group_1101
PDT000556312.2	PDS000035237.154	SAMN12504667	clinical	cd_8_group_953	cd_4_group_1411	cd_2_group_1101
PDT000563933.2	PDS000035237.154	SAMN12571686	clinical	cd_8_group_953	cd_4_group_1411	cd_2_group_1101
PDT000570262.2	PDS000035237.154	SAMN12617003	clinical	cd_8_group_953	cd_4_group_1411	cd_2_group_1101
PDT000584844.2	PDS000035237.154	SAMN12736695	clinical	cd_8_group_953	cd_4_group_1411	cd_2_group_1101
PDT000587019.2	PDS000035237.154	SAMN12766383	clinical	cd_8_group_953	cd_4_group_1411	cd_2_group_1101
PDT000587021.2	PDS000035237.154	SAMN12766384	clinical	cd_8_group_953	cd_4_group_1411	cd_2_group_1101
PDT000587024.2	PDS000035237.154	SAMN12766395	clinical	cd_8_group_953	cd_4_group_1411	cd_2_group_1101
PDT000587026.2	PDS000035237.154	SAMN12766398	clinical	cd_8_group_953	cd_4_group_1411	cd_2_group_1101
PDT000587030.2	PDS000035237.154	SAMN12766397	clinical	cd_8_group_953	cd_4_group_1411	cd_2_group_1101
PDT000588256.2	PDS000035237.154	SAMN12780878	clinical	cd_8_group_953	cd_4_group_1411	cd_2_group_1101
PDT000589330.2	PDS000035237.154	SAMN12797722	clinical	cd_8_group_953	cd_4_group_1411	cd_2_group_1101
PDT000589333.2	PDS000035237.154	SAMN12797726	clinical	cd_8_group_953	cd_4_group_1411	cd_2_group_1101
PDT000589335.2	PDS000035237.154	SAMN12797731	clinical	cd_8_group_953	cd_4_group_1411	cd_2_group_1101
PDT000589340.2	PDS000035237.154	SAMN12797736	clinical	cd_8_group_953	cd_4_group_1411	cd_2_group_1101
PDT000590101.2	PDS000035237.154	SAMN12797730	clinical	cd_8_group_953	cd_4_group_1411	cd_2_group_1101
PDT000593698.2	PDS000035237.154	SAMN12840087	clinical	cd_8_group_953	cd_4_group_1411	cd_2_group_1101
PDT000596944.2	PDS000035237.154	SAMN12873347	clinical	cd_8_group_953	cd_4_group_1411	cd_2_group_1101
PDT000596946.2	PDS000035237.154	SAMN12873364	clinical	cd_8_group_953	cd_4_group_1411	cd_2_group_1101
PDT000596947.2	PDS000035237.154	SAMN12873357	clinical	cd_8_group_953	cd_4_group_1411	cd_2_group_1101
PDT000616827.2	PDS000035237.154	SAMN13091769	clinical	cd_8_group_953	cd_4_group_1411	cd_2_group_1101
PDT000616905.2	PDS000035237.154	SAMN13092682	clinical	cd_8_group_953	cd_4_group_1411	cd_2_group_1101
PDT000933549.1	PDS000035237.154	SAMN17348570	clinical	cd_8_group_953	cd_4_group_1411	cd_2_group_2589
PDT001166982.1	PDS000035237.154	SAMN22824507	clinical	cd_8_group_953	cd_4_group_1411	cd_2_group_2589
PDT000794003.1	PDS000035237.154	SAMN15594726	clinical	cd_8_group_953	cd_4_group_2860	cd_2_group_2313
PDT000797065.1	PDS000035237.154	SAMN15649529	clinical	cd_8_group_953	cd_4_group_2860	cd_2_group_2313
PDT000803203.1	PDS000035237.154	SAMN15746894	clinical	cd_8_group_953	cd_4_group_2860	cd_2_group_2313
PDT001663724.1	PDS000035237.154	SAMN33825517	clinical	cd_8_group_953	cd_4_group_2860	cd_2_group_2313
PDT001212484.1	PDS000035237.154	SAMN24441080	clinical	cd_8_group_953	cd_4_group_3918	cd_2_group_3251
PDT001357496.1	PDS000035237.154	SAMN29642755	clinical	cd_8_group_953	cd_4_group_3918	cd_2_group_3251
PDT000284044.3	PDS000035073.183	SAMN08448490	clinical	cd_8_group_954	-	-
PDT000289811.3	PDS000035073.183	SAMN08616882	clinical	cd_8_group_954	-	-
PDT000480891.2	PDS000035073.183	SAMN11191932	clinical	cd_8_group_954	-	-
PDT000225338.3	PDS000035073.183	SAMN07342365	clinical	cd_8_group_954	cd_4_group_717	cd_2_group_558
PDT000226806.3	PDS000035073.183	SAMN07358455	clinical	cd_8_group_954	cd_4_group_717	cd_2_group_558
PDT000226905.3	PDS000035073.183	SAMN07346373	clinical	cd_8_group_954	cd_4_group_717	cd_2_group_558
PDT000226916.3	PDS000035073.183	SAMN07363399	clinical	cd_8_group_954	cd_4_group_717	cd_2_group_558
PDT000235069.3	PDS000035073.183	SAMN07504977	clinical	cd_8_group_954	cd_4_group_717	cd_2_group_558
PDT000240611.3	PDS000035073.183	SAMN07607762	clinical	cd_8_group_954	cd_4_group_717	cd_2_group_558
PDT000242739.3	PDS000035073.183	SAMN07645956	clinical	cd_8_group_954	cd_4_group_717	cd_2_group_558
PDT000252771.3	PDS000035073.183	SAMN07771484	clinical	cd_8_group_954	cd_4_group_717	cd_2_group_558
PDT000252784.3	PDS000035073.183	SAMN07771485	clinical	cd_8_group_954	cd_4_group_717	cd_2_group_558
PDT000278236.3	PDS000035073.183	SAMN07665627	clinical	cd_8_group_954	cd_4_group_717	cd_2_group_558
PDT000225460.3	PDS000144579.129	SAMN07298787	clinical	cd_8_group_955	-	-
PDT000617895.2	PDS000144579.129	SAMN13112844	clinical	cd_8_group_955	cd_4_group_2443	-
PDT001428552.1	PDS000144579.129	SAMN30963802	clinical	cd_8_group_955	cd_4_group_2443	-
PDT000225464.3	PDS000122945.77	SAMN07281328	clinical	cd_8_group_956	cd_4_group_719	cd_2_group_559
PDT000233968.3	PDS000122945.77	SAMN07450896	clinical	cd_8_group_956	cd_4_group_719	cd_2_group_559
PDT000242656.3	PDS000122945.77	SAMN07638162	clinical	cd_8_group_956	cd_4_group_719	cd_2_group_559
PDT000225505.3	PDS000034562.39	SAMN07333435	clinical	cd_8_group_957	-	-
PDT000257958.3	PDS000034562.39	SAMN07823475	clinical	cd_8_group_957	-	-
PDT000225507.3	PDS000005899.28	SAMN07333863	clinical	cd_8_group_958	-	-
PDT000307515.3	PDS000005899.28	SAMN08963243	clinical	cd_8_group_958	-	-
PDT000225510.3	PDS000122945.77	SAMN07352558	clinical	cd_8_group_959	cd_4_group_721	cd_2_group_560
PDT000226801.3	PDS000122945.77	SAMN07358456	clinical	cd_8_group_959	cd_4_group_721	cd_2_group_560
PDT000226822.3	PDS000122945.77	SAMN07358472	clinical	cd_8_group_959	cd_4_group_721	cd_2_group_560
PDT000054733.2	PDS000062016.2	SAMN03460516	clinical	cd_8_group_96	-	-
PDT000066866.3	PDS000062016.2	SAMN03754715	clinical	cd_8_group_96	-	-
PDT000226745.3	PDS000122945.77	SAMN07358357	clinical	cd_8_group_960	cd_4_group_722	-
PDT000239270.3	PDS000122945.77	SAMN07596554	clinical	cd_8_group_960	cd_4_group_722	-
PDT000226804.3	PDS000144578.36	SAMN07358356	clinical	cd_8_group_961	-	-
PDT000384156.2	PDS000144578.36	SAMN10112808	clinical	cd_8_group_961	-	-
PDT000673724.1	PDS000144578.36	SAMN13958361	clinical	cd_8_group_961	-	-
PDT000226817.3	PDS000033275.9	SAMN07358358	clinical	cd_8_group_962	-	-
PDT000230798.3	PDS000033275.9	SAMN07423574	clinical	cd_8_group_962	-	-
PDT000226831.3	PDS000035359.101	SAMN07362109	clinical	cd_8_group_963	cd_4_group_724	cd_2_group_562
PDT000226913.3	PDS000035359.101	SAMN07362108	clinical	cd_8_group_963	cd_4_group_724	cd_2_group_562
PDT000227512.3	PDS000014895.12	SAMN07414126	clinical	cd_8_group_964	cd_4_group_727	-
PDT000227520.3	PDS000014895.12	SAMN07414125	clinical	cd_8_group_964	cd_4_group_727	-
PDT000226898.3	PDS000014895.12	SAMN07358479	clinical	cd_8_group_964	cd_4_group_727	cd_2_group_564
PDT000227366.3	PDS000014895.12	SAMN07358478	clinical	cd_8_group_964	cd_4_group_727	cd_2_group_564
PDT000227387.3	PDS000014895.12	SAMN07375714	clinical	cd_8_group_964	cd_4_group_727	cd_2_group_564
PDT000227235.4	PDS000033362.106	SAMN07411435	clinical	cd_8_group_965	cd_4_group_729	-
PDT000247483.2	PDS000033362.106	SAMN07457153	clinical	cd_8_group_965	cd_4_group_729	-
PDT000227273.3	PDS000057331.1	SAMN07409436	clinical	cd_8_group_966	cd_4_group_730	cd_2_group_565
PDT000230804.3	PDS000057331.1	SAMN07419911	clinical	cd_8_group_966	cd_4_group_730	cd_2_group_565
PDT000231289.3	PDS000057331.1	SAMN07429376	clinical	cd_8_group_966	cd_4_group_730	cd_2_group_565
PDT000231291.3	PDS000057331.1	SAMN07429388	clinical	cd_8_group_966	cd_4_group_730	cd_2_group_565
PDT000235272.3	PDS000057331.1	SAMN07498449	clinical	cd_8_group_966	cd_4_group_730	cd_2_group_565
PDT000227305.3	PDS000145006.1	SAMN07409422	clinical	cd_8_group_967	cd_4_group_732	cd_2_group_567
PDT000230822.3	PDS000145006.1	SAMN07419920	clinical	cd_8_group_967	cd_4_group_732	cd_2_group_567
PDT000227307.3	PDS000144579.129	SAMN07409429	clinical	cd_8_group_968	-	-
PDT000375772.2	PDS000144579.129	SAMN10038447	clinical	cd_8_group_968	-	-
PDT000431582.2	PDS000144579.129	SAMN10700496	clinical	cd_8_group_968	-	-
PDT000789830.1	PDS000034484.56	SAMN15568000	clinical	cd_8_group_969	-	-
PDT000901160.1	PDS000034484.56	SAMN16956219	clinical	cd_8_group_969	-	-
PDT001466058.1	PDS000034484.56	SAMN31440497	clinical	cd_8_group_969	-	-
PDT000598505.2	PDS000034484.56	SAMN12882249	clinical	cd_8_group_969	cd_4_group_2379	-
PDT000671305.1	PDS000034484.56	SAMN13929343	clinical	cd_8_group_969	cd_4_group_2379	cd_2_group_2099
PDT000679286.1	PDS000034484.56	SAMN14051701	clinical	cd_8_group_969	cd_4_group_2379	cd_2_group_2099
PDT000836160.1	PDS000034484.56	SAMN16130130	clinical	cd_8_group_969	cd_4_group_2981	cd_2_group_2412
PDT000855484.1	PDS000034484.56	SAMN16373898	clinical	cd_8_group_969	cd_4_group_2981	cd_2_group_2412
PDT000227319.3	PDS000034484.56	SAMN07373679	clinical	cd_8_group_969	cd_4_group_733	cd_2_group_568
PDT000227526.3	PDS000034484.56	SAMN07358032	clinical	cd_8_group_969	cd_4_group_733	cd_2_group_568
PDT000239295.3	PDS000034484.56	SAMN07524499	clinical	cd_8_group_969	cd_4_group_733	cd_2_group_568
PDT000289049.3	PDS000034484.56	SAMN08595228	clinical	cd_8_group_969	cd_4_group_887	-
PDT000351789.2	PDS000034484.56	SAMN09691748	clinical	cd_8_group_969	cd_4_group_887	-
PDT000356325.2	PDS000034484.56	SAMN09753136	clinical	cd_8_group_969	cd_4_group_887	cd_2_group_1072
PDT000357177.2	PDS000034484.56	SAMN09763531	clinical	cd_8_group_969	cd_4_group_887	cd_2_group_1072
PDT000250888.5	PDS000034484.56	SAMN07737625	clinical	cd_8_group_969	cd_4_group_887	cd_2_group_687
PDT000264726.3	PDS000034484.56	SAMN07982429	clinical	cd_8_group_969	cd_4_group_887	cd_2_group_687
PDT000062532.3	PDS000091015.47	SAMN03473308	clinical	cd_8_group_97	cd_4_group_74	-
PDT000137559.3	PDS000091015.47	SAMN05374510	clinical	cd_8_group_97	cd_4_group_74	cd_2_group_255
PDT000137584.3	PDS000091015.47	SAMN05374542	clinical	cd_8_group_97	cd_4_group_74	cd_2_group_255
PDT000227320.2	PDS000061978.10	SAMN07375594	clinical	cd_8_group_970	-	-
PDT000296195.2	PDS000061978.10	SAMN08767471	clinical	cd_8_group_970	-	-
PDT000227321.3	PDS000035082.105	SAMN07374538	clinical	cd_8_group_971	cd_4_group_734	cd_2_group_569
PDT000227567.3	PDS000035082.105	SAMN07413924	clinical	cd_8_group_971	cd_4_group_734	cd_2_group_569
PDT000227325.3	PDS000057397.1	SAMN07409427	clinical	cd_8_group_972	-	-
PDT000227388.3	PDS000057397.1	SAMN07375741	clinical	cd_8_group_972	-	-
PDT000235728.3	PDS000057397.1	SAMN07500780	clinical	cd_8_group_972	-	-
PDT000625549.1	PDS000061874.2	SAMN13242663	clinical	cd_8_group_973	-	-
PDT000627714.1	PDS000061874.2	SAMN13280701	clinical	cd_8_group_973	-	-
PDT000627715.1	PDS000061874.2	SAMN13280698	clinical	cd_8_group_973	-	-
PDT000627716.1	PDS000061874.2	SAMN13280700	clinical	cd_8_group_973	-	-
PDT000227326.2	PDS000061874.2	SAMN07411432	clinical	cd_8_group_973	cd_4_group_735	-
PDT000625540.1	PDS000061874.2	SAMN13242656	clinical	cd_8_group_973	cd_4_group_735	-
PDT000625542.1	PDS000061874.2	SAMN13242657	clinical	cd_8_group_973	cd_4_group_735	-
PDT000227333.3	PDS000035481.46	SAMN07409434	clinical	cd_8_group_974	-	-
PDT000259798.3	PDS000035481.46	SAMN07955905	clinical	cd_8_group_974	-	-
PDT000227340.3	PDS000083644.110	SAMN07375528	clinical	cd_8_group_975	-	-
PDT000235364.3	PDS000083644.110	SAMN07512590	clinical	cd_8_group_975	-	-
PDT000227345.3	PDS000144579.129	SAMN07375588	clinical	cd_8_group_976	-	-
PDT000384071.2	PDS000144579.129	SAMN10112299	clinical	cd_8_group_976	-	-
PDT000842061.1	PDS000144579.129	SAMN16238657	clinical	cd_8_group_976	-	-
PDT000925681.1	PDS000144579.129	SAMN17170109	clinical	cd_8_group_976	-	-
PDT001158074.2	PDS000144579.129	SAMN22442840	clinical	cd_8_group_976	-	-
PDT001807990.1	PDS000144579.129	SAMN36274781	clinical	cd_8_group_976	-	-
PDT001425456.1	PDS000144579.129	SAMN30928392	clinical	cd_8_group_976	cd_4_group_4531	-
PDT001425462.1	PDS000144579.129	SAMN30928393	clinical	cd_8_group_976	cd_4_group_4531	-
PDT001851216.1	PDS000144579.129	SAMN36984819	clinical	cd_8_group_976	cd_4_group_4531	-
PDT000227356.3	PDS000034128.336	SAMN07375529	clinical	cd_8_group_977	-	-
PDT000407557.2	PDS000034128.336	SAMN10432070	clinical	cd_8_group_977	-	-
PDT001386647.1	PDS000034128.336	SAMN30278448	clinical	cd_8_group_977	-	-
PDT000562835.2	PDS000034128.336	SAMN12566361	clinical	cd_8_group_977	cd_4_group_2177	-
PDT000814788.1	PDS000034128.336	SAMN15850265	clinical	cd_8_group_977	cd_4_group_2177	-
PDT000367215.2	PDS000005873.45	SAMN09910492	clinical	cd_8_group_978	-	-
PDT000375738.2	PDS000005873.45	SAMN10038300	clinical	cd_8_group_978	-	-
PDT000227383.3	PDS000005873.45	SAMN07375734	clinical	cd_8_group_978	cd_4_group_736	-
PDT000234238.3	PDS000005873.45	SAMN07500976	clinical	cd_8_group_978	cd_4_group_736	-
PDT000227488.2	PDS000061874.2	SAMN07411436	clinical	cd_8_group_979	-	-
PDT000313050.2	PDS000061874.2	SAMN09112664	clinical	cd_8_group_979	-	-
PDT000372037.2	PDS000034301.96	SAMN09977295	clinical	cd_8_group_98	cd_4_group_1485	-
PDT000375951.2	PDS000034301.96	SAMN10055898	clinical	cd_8_group_98	cd_4_group_1485	-
PDT000062538.3	PDS000034301.96	SAMN03492316	clinical	cd_8_group_98	cd_4_group_75	cd_2_group_61
PDT000115053.3	PDS000034301.96	SAMN04558537	clinical	cd_8_group_98	cd_4_group_75	cd_2_group_61
PDT000227500.3	PDS000057339.1	SAMN07407952	clinical	cd_8_group_980	-	-
PDT000260755.3	PDS000057339.1	SAMN07967454	clinical	cd_8_group_980	-	-
PDT000227501.3	PDS000057338.1	SAMN07407953	clinical	cd_8_group_981	-	-
PDT000238302.3	PDS000057338.1	SAMN07569132	clinical	cd_8_group_981	-	-
PDT000404090.1	PDS000061790.1	SAMN10391963	clinical	cd_8_group_982	cd_4_group_1660	-
PDT000404094.1	PDS000061790.1	SAMN10391954	clinical	cd_8_group_982	cd_4_group_1660	-
PDT000227509.2	PDS000061790.1	SAMN07358034	clinical	cd_8_group_982	cd_4_group_738	cd_2_group_572
PDT000253180.2	PDS000061790.1	SAMN07775067	clinical	cd_8_group_982	cd_4_group_738	cd_2_group_572
PDT000253183.2	PDS000061790.1	SAMN07775066	clinical	cd_8_group_982	cd_4_group_738	cd_2_group_572
PDT000259551.2	PDS000061790.1	SAMN07829566	clinical	cd_8_group_982	cd_4_group_738	cd_2_group_572
PDT000285850.2	PDS000061790.1	SAMN08470677	clinical	cd_8_group_982	cd_4_group_738	cd_2_group_572
PDT000286164.2	PDS000061790.1	SAMN08470678	clinical	cd_8_group_982	cd_4_group_738	cd_2_group_572
PDT000227516.3	PDS000035241.60	SAMN07414131	clinical	cd_8_group_983	-	-
PDT000242652.3	PDS000035241.60	SAMN07638160	clinical	cd_8_group_983	-	-
PDT000252753.3	PDS000035241.60	SAMN07771481	clinical	cd_8_group_983	-	-
PDT000499160.2	PDS000035241.60	SAMN11603829	clinical	cd_8_group_983	-	-
PDT000625227.2	PDS000035241.60	SAMN13234505	clinical	cd_8_group_983	-	-
PDT000922752.1	PDS000035241.60	SAMN17103317	clinical	cd_8_group_983	-	-
PDT000316138.2	PDS000144578.36	SAMN09222115	clinical	cd_8_group_984	-	-
PDT000482570.2	PDS000144578.36	SAMN11254716	clinical	cd_8_group_984	-	-
PDT000863112.1	PDS000144578.36	SAMN16451707	clinical	cd_8_group_984	-	-
PDT001125992.1	PDS000144578.36	SAMN21369105	clinical	cd_8_group_984	-	-
PDT001911180.1	PDS000144578.36	SAMN37643036	clinical	cd_8_group_984	-	-
PDT001911182.1	PDS000144578.36	SAMN37643037	clinical	cd_8_group_984	-	-
PDT000973925.1	PDS000144578.36	SAMN18074438	clinical	cd_8_group_984	cd_4_group_3233	cd_2_group_2634
PDT000982706.1	PDS000144578.36	SAMN18204570	clinical	cd_8_group_984	cd_4_group_3233	cd_2_group_2634
PDT001102890.1	PDS000144578.36	SAMN20551864	clinical	cd_8_group_984	cd_4_group_3548	cd_2_group_2911
PDT001187198.1	PDS000144578.36	SAMN23492772	clinical	cd_8_group_984	cd_4_group_3548	cd_2_group_2911
PDT000270678.3	PDS000144578.36	SAMN08144224	clinical	cd_8_group_984	cd_4_group_739	-
PDT000227523.3	PDS000144578.36	SAMN07411130	clinical	cd_8_group_984	cd_4_group_739	cd_2_group_573
PDT000240587.3	PDS000144578.36	SAMN07629504	clinical	cd_8_group_984	cd_4_group_739	cd_2_group_573
PDT000307496.3	PDS000144578.36	SAMN08963218	clinical	cd_8_group_984	cd_4_group_739	cd_2_group_880
PDT000307901.3	PDS000144578.36	SAMN08964481	clinical	cd_8_group_984	cd_4_group_739	cd_2_group_880
PDT000309608.3	PDS000144578.36	SAMN08994058	clinical	cd_8_group_984	cd_4_group_739	cd_2_group_880
PDT000311109.3	PDS000144578.36	SAMN09012107	clinical	cd_8_group_984	cd_4_group_739	cd_2_group_880
PDT000336939.2	PDS000144578.36	SAMN09489698	clinical	cd_8_group_984	cd_4_group_739	cd_2_group_880
PDT000355483.2	PDS000144578.36	SAMN09740098	clinical	cd_8_group_984	cd_4_group_739	cd_2_group_880
PDT000227525.3	PDS000057590.1	SAMN07358031	clinical	cd_8_group_985	cd_4_group_740	cd_2_group_574
PDT000235275.3	PDS000057590.1	SAMN07513379	clinical	cd_8_group_985	cd_4_group_740	cd_2_group_574
PDT000227533.3	PDS000057336.1	SAMN07413966	clinical	cd_8_group_986	cd_4_group_741	cd_2_group_575
PDT000247562.3	PDS000057336.1	SAMN07509533	clinical	cd_8_group_986	cd_4_group_741	cd_2_group_575
PDT000227541.3	PDS000019620.6	SAMN07413971	clinical	cd_8_group_987	cd_4_group_742	-
PDT000305222.3	PDS000019620.6	SAMN08915394	clinical	cd_8_group_987	cd_4_group_742	-
PDT000325512.2	PDS000019620.6	SAMN09382761	clinical	cd_8_group_987	cd_4_group_742	-
PDT000227554.3	PDS000033247.11	SAMN07368509	clinical	cd_8_group_988	-	-
PDT000239616.3	PDS000033247.11	SAMN07604291	clinical	cd_8_group_988	-	-
PDT000227569.3	PDS000035082.105	SAMN07413918	clinical	cd_8_group_989	cd_4_group_743	cd_2_group_576
PDT000273511.3	PDS000035082.105	SAMN08196811	clinical	cd_8_group_989	cd_4_group_743	cd_2_group_576
PDT000062541.3	PDS000003575.170	SAMN03567163	clinical	cd_8_group_99	cd_4_group_76	cd_2_group_62
PDT000062611.3	PDS000003575.170	SAMN03569180	clinical	cd_8_group_99	cd_4_group_76	cd_2_group_62
PDT000065213.3	PDS000003575.170	SAMN03700996	clinical	cd_8_group_99	cd_4_group_76	cd_2_group_62
PDT000227819.3	PDS000144579.129	SAMN07375591	clinical	cd_8_group_990	cd_4_group_744	-
PDT000421072.2	PDS000144579.129	SAMN10618841	clinical	cd_8_group_990	cd_4_group_744	-
PDT000421279.2	PDS000144579.129	SAMN10620578	clinical	cd_8_group_990	cd_4_group_744	-
PDT000230029.2	PDS000061983.1	SAMN07417394	clinical	cd_8_group_991	cd_4_group_745	-
PDT000230051.2	PDS000061983.1	SAMN07417398	clinical	cd_8_group_991	cd_4_group_745	cd_2_group_579
PDT000231285.2	PDS000061983.1	SAMN07427821	clinical	cd_8_group_991	cd_4_group_745	cd_2_group_579
PDT000230030.2	PDS000061539.2	SAMN07417392	clinical	cd_8_group_992	-	-
PDT000470282.1	PDS000061539.2	SAMN11031078	clinical	cd_8_group_992	-	-
PDT000230031.2	PDS000062194.1	SAMN07417393	clinical	cd_8_group_993	-	-
PDT000230050.2	PDS000062194.1	SAMN07417405	clinical	cd_8_group_993	-	-
PDT000627713.1	PDS000062194.1	SAMN13280687	clinical	cd_8_group_993	-	-
PDT000481133.1	PDS000062052.3	SAMN11192330	clinical	cd_8_group_994	-	-
PDT000504884.1	PDS000062052.3	SAMN11831987	clinical	cd_8_group_994	-	-
PDT000523896.1	PDS000062052.3	SAMN12077768	clinical	cd_8_group_994	-	-
PDT000443295.1	PDS000062052.3	SAMN10774513	clinical	cd_8_group_994	cd_4_group_1730	-
PDT000553541.1	PDS000062052.3	SAMN12423684	clinical	cd_8_group_994	cd_4_group_1730	-
PDT000421120.1	PDS000062052.3	SAMN10619066	clinical	cd_8_group_994	cd_4_group_1730	cd_2_group_1346
PDT000421122.1	PDS000062052.3	SAMN10619071	clinical	cd_8_group_994	cd_4_group_1730	cd_2_group_1346
PDT000421128.1	PDS000062052.3	SAMN10619072	clinical	cd_8_group_994	cd_4_group_1730	cd_2_group_1346
PDT000421136.1	PDS000062052.3	SAMN10619054	clinical	cd_8_group_994	cd_4_group_1730	cd_2_group_1346
PDT000451239.1	PDS000062052.3	SAMN10810287	clinical	cd_8_group_994	cd_4_group_1730	cd_2_group_1346
PDT000230034.2	PDS000062052.3	SAMN07417404	clinical	cd_8_group_994	cd_4_group_746	cd_2_group_577
PDT000230039.2	PDS000062052.3	SAMN07417396	clinical	cd_8_group_994	cd_4_group_746	cd_2_group_577
PDT000230045.3	PDS000034439.369	SAMN07419716	clinical	cd_8_group_995	-	-
PDT000490277.2	PDS000034439.369	SAMN11411843	clinical	cd_8_group_995	-	-
PDT000230063.3	PDS000057438.1	SAMN07419988	clinical	cd_8_group_996	cd_4_group_748	-
PDT000231244.3	PDS000057438.1	SAMN07431188	clinical	cd_8_group_996	cd_4_group_748	-
PDT000230064.3	PDS000033188.13	SAMN07358753	clinical	cd_8_group_997	-	-
PDT000710943.1	PDS000033188.13	SAMN14418949	clinical	cd_8_group_997	-	-
PDT001314521.1	PDS000033188.13	SAMN28626162	clinical	cd_8_group_997	-	-
PDT000235361.3	PDS000033188.13	SAMN07503482	clinical	cd_8_group_997	cd_4_group_790	-
PDT000253204.3	PDS000033188.13	SAMN07763350	clinical	cd_8_group_997	cd_4_group_790	-
PDT000230105.3	PDS000056741.5	SAMN07427491	clinical	cd_8_group_998	cd_4_group_749	-
PDT000234185.3	PDS000056741.5	SAMN07500937	clinical	cd_8_group_998	cd_4_group_749	-
PDT000230802.3	PDS000057425.1	SAMN07429371	clinical	cd_8_group_999	-	-
PDT000247408.3	PDS000057425.1	SAMN07722601	clinical	cd_8_group_999	-	-
