## Supplementary Cluster files for "Genomic perspectives on foodborne illness": Copy of Listeria.clusters.given.txt

PDT000000011.3	PDS000058430.43	SAMN02265470	clinical	cd_8_group_1	cd_4_group_1	cd_2_group_1
PDT000388344.1	PDS000058430.43	SAMN02265453	clinical	cd_8_group_1	cd_4_group_1	cd_2_group_1
PDT000000668.5	PDS000074556.1	SAMN02347445	clinical	cd_8_group_10	cd_4_group_8	-
PDT000000673.5	PDS000074556.1	SAMN02347440	clinical	cd_8_group_10	cd_4_group_8	cd_2_group_7
PDT000038970.2	PDS000074556.1	SAMN03067783	clinical	cd_8_group_10	cd_4_group_8	cd_2_group_7
PDT000033954.3	PDS000024822.4	SAMN02870151	clinical	cd_8_group_100	cd_4_group_79	cd_2_group_58
PDT000035552.3	PDS000024822.4	SAMN02924365	clinical	cd_8_group_100	cd_4_group_79	cd_2_group_58
PDT000063130.2	PDS000024822.4	SAMN03567990	clinical	cd_8_group_100	cd_4_group_79	cd_2_group_58
PDT000034525.3	PDS000025061.1	SAMN02902335	clinical	cd_8_group_101	cd_4_group_80	cd_2_group_59
PDT000034526.3	PDS000025061.1	SAMN02902336	clinical	cd_8_group_101	cd_4_group_80	cd_2_group_59
PDT000034527.3	PDS000025061.1	SAMN02902337	clinical	cd_8_group_101	cd_4_group_80	cd_2_group_59
PDT000573952.1	PDS000024967.117	SAMN12629524	clinical	cd_8_group_102	-	-
PDT000034535.3	PDS000024967.117	SAMN02902346	clinical	cd_8_group_102	cd_4_group_81	-
PDT000389401.1	PDS000024967.117	SAMN10220771	clinical	cd_8_group_102	cd_4_group_81	-
PDT000034540.3	PDS000025060.9	SAMN02902351	clinical	cd_8_group_103	-	-
PDT001539028.1	PDS000025060.9	SAMN32331646	clinical	cd_8_group_103	-	-
PDT000066221.2	PDS000025060.9	SAMN03761737	clinical	cd_8_group_103	cd_4_group_165	cd_2_group_132
PDT000534019.1	PDS000025060.9	SAMN12163358	clinical	cd_8_group_103	cd_4_group_165	cd_2_group_132
PDT000815881.1	PDS000025060.9	SAMN15851559	clinical	cd_8_group_103	cd_4_group_524	cd_2_group_432
PDT000821484.1	PDS000025060.9	SAMN15906936	clinical	cd_8_group_103	cd_4_group_524	cd_2_group_432
PDT000900964.1	PDS000025060.9	SAMN16955835	clinical	cd_8_group_103	cd_4_group_524	cd_2_group_432
PDT000035538.3	PDS000000299.11	SAMN02924351	clinical	cd_8_group_104	-	-
PDT000035536.3	PDS000000299.11	SAMN02924349	clinical	cd_8_group_104	cd_4_group_83	-
PDT000035554.3	PDS000000299.11	SAMN02924367	clinical	cd_8_group_104	cd_4_group_83	-
PDT000035537.3	PDS000000299.11	SAMN02924350	clinical	cd_8_group_104	cd_4_group_84	cd_2_group_61
PDT000035555.3	PDS000000299.11	SAMN02924368	clinical	cd_8_group_104	cd_4_group_84	cd_2_group_61
PDT000035541.3	PDS000024457.5	SAMN02924354	clinical	cd_8_group_105	-	-
PDT000062683.2	PDS000024457.5	SAMN03565603	clinical	cd_8_group_105	-	-
PDT000035544.3	PDS000043055.2	SAMN02924357	clinical	cd_8_group_106	-	-
PDT001094953.1	PDS000043055.2	SAMN20348875	clinical	cd_8_group_106	-	-
PDT000447666.1	PDS000025505.28	SAMN10788489	clinical	cd_8_group_107	cd_4_group_85	-
PDT000035545.3	PDS000025505.28	SAMN02924358	clinical	cd_8_group_107	cd_4_group_85	cd_2_group_62
PDT000037826.2	PDS000025505.28	SAMN03013642	clinical	cd_8_group_107	cd_4_group_85	cd_2_group_62
PDT000047532.2	PDS000025505.28	SAMN03196924	clinical	cd_8_group_107	cd_4_group_85	cd_2_group_62
PDT000139268.2	PDS000025505.28	SAMN05420580	clinical	cd_8_group_107	cd_4_group_85	cd_2_group_62
PDT000167754.2	PDS000025505.28	SAMN06113131	clinical	cd_8_group_107	cd_4_group_85	cd_2_group_62
PDT000183110.2	PDS000025505.28	SAMN06281930	clinical	cd_8_group_107	cd_4_group_85	cd_2_group_62
PDT000221781.2	PDS000025505.28	SAMN07303496	clinical	cd_8_group_107	cd_4_group_85	cd_2_group_62
PDT000353680.1	PDS000025505.28	SAMN09714794	clinical	cd_8_group_107	cd_4_group_85	cd_2_group_62
PDT001187008.1	PDS000025505.28	SAMN23491787	clinical	cd_8_group_107	cd_4_group_85	cd_2_group_62
PDT001825821.1	PDS000025505.28	SAMN36694576	clinical	cd_8_group_107	cd_4_group_85	cd_2_group_62
PDT001861139.1	PDS000025505.28	SAMN37147136	clinical	cd_8_group_107	cd_4_group_85	cd_2_group_62
PDT001952271.1	PDS000025505.28	SAMN37931568	clinical	cd_8_group_107	cd_4_group_85	cd_2_group_62
PDT000035550.3	PDS000024594.1	SAMN02924363	clinical	cd_8_group_108	cd_4_group_86	cd_2_group_63
PDT000047041.2	PDS000024594.1	SAMN03275479	clinical	cd_8_group_108	cd_4_group_86	cd_2_group_63
PDT000035553.3	PDS000024842.12	SAMN02924366	clinical	cd_8_group_109	cd_4_group_87	-
PDT000037877.2	PDS000024842.12	SAMN03013673	clinical	cd_8_group_109	cd_4_group_87	cd_2_group_73
PDT000037884.2	PDS000024842.12	SAMN03013697	clinical	cd_8_group_109	cd_4_group_87	cd_2_group_73
PDT000038959.2	PDS000024842.12	SAMN03067776	clinical	cd_8_group_109	cd_4_group_87	cd_2_group_73
PDT000040098.2	PDS000024842.12	SAMN03093496	clinical	cd_8_group_109	cd_4_group_87	cd_2_group_73
PDT000086234.2	PDS000024842.12	SAMN04147140	clinical	cd_8_group_109	cd_4_group_87	cd_2_group_73
PDT000291383.2	PDS000024842.12	SAMN08630326	clinical	cd_8_group_109	cd_4_group_87	cd_2_group_73
PDT000388347.1	PDS000024842.12	SAMN02265448	clinical	cd_8_group_109	cd_4_group_87	cd_2_group_73
PDT000000671.3	PDS000025199.2	SAMN02347442	clinical	cd_8_group_11	cd_4_group_9	-
PDT000388337.1	PDS000025199.2	SAMN02317146	clinical	cd_8_group_11	cd_4_group_9	-
PDT000275408.2	PDS000000366.573	SAMN08242735	clinical	cd_8_group_110	-	-
PDT000465179.1	PDS000000366.573	SAMN10910711	clinical	cd_8_group_110	-	-
PDT000735394.1	PDS000000366.573	SAMN14927601	clinical	cd_8_group_110	-	-
PDT001110918.1	PDS000000366.573	SAMN20848277	clinical	cd_8_group_110	-	-
PDT001177987.1	PDS000000366.573	SAMN23284712	clinical	cd_8_group_110	-	-
PDT001351037.1	PDS000000366.573	SAMN29472488	clinical	cd_8_group_110	-	-
PDT000259320.2	PDS000000366.573	SAMN07839711	clinical	cd_8_group_110	cd_4_group_348	-
PDT001069768.1	PDS000000366.573	SAMN19696760	clinical	cd_8_group_110	cd_4_group_348	cd_2_group_498
PDT001134355.1	PDS000000366.573	SAMN21529073	clinical	cd_8_group_110	cd_4_group_348	cd_2_group_498
PDT001847017.1	PDS000000366.573	SAMN36911211	clinical	cd_8_group_110	cd_4_group_348	cd_2_group_498
PDT000044973.2	PDS000000366.573	SAMN03253339	clinical	cd_8_group_110	cd_4_group_88	-
PDT000273430.2	PDS000000366.573	SAMN08196844	clinical	cd_8_group_110	cd_4_group_88	-
PDT000421873.1	PDS000000366.573	SAMN10621538	clinical	cd_8_group_110	cd_4_group_88	-
PDT000586043.1	PDS000000366.573	SAMN12746281	clinical	cd_8_group_110	cd_4_group_88	cd_2_group_382
PDT000925436.1	PDS000000366.573	SAMN17173425	clinical	cd_8_group_110	cd_4_group_88	cd_2_group_382
PDT001103492.1	PDS000000366.573	SAMN20593960	clinical	cd_8_group_110	cd_4_group_88	cd_2_group_382
PDT000035560.3	PDS000000366.573	SAMN02924373	clinical	cd_8_group_110	cd_4_group_88	cd_2_group_64
PDT000101862.2	PDS000000366.573	SAMN04396065	clinical	cd_8_group_110	cd_4_group_88	cd_2_group_64
PDT000189005.2	PDS000000366.573	SAMN06342925	clinical	cd_8_group_110	cd_4_group_88	cd_2_group_64
PDT000237530.2	PDS000000366.573	SAMN07562372	clinical	cd_8_group_110	cd_4_group_88	cd_2_group_64
PDT000035562.4	PDS000024971.1	SAMN02924375	clinical	cd_8_group_111	cd_4_group_89	cd_2_group_65
PDT000036072.3	PDS000024971.1	SAMN02950478	clinical	cd_8_group_111	cd_4_group_89	cd_2_group_65
PDT000035564.3	PDS000023467.3	SAMN02924377	clinical	cd_8_group_112	cd_4_group_90	cd_2_group_66
PDT000066118.6	PDS000023467.3	SAMN03760842	clinical	cd_8_group_112	cd_4_group_90	cd_2_group_66
PDT000036040.2	PDS000024960.1	SAMN02950446	clinical	cd_8_group_113	cd_4_group_91	-
PDT000047530.2	PDS000024960.1	SAMN03177052	clinical	cd_8_group_113	cd_4_group_91	-
PDT001137589.1	PDS000024819.2	SAMN21609865	clinical	cd_8_group_114	-	-
PDT000036058.2	PDS000024819.2	SAMN02950464	clinical	cd_8_group_114	cd_4_group_93	cd_2_group_67
PDT000063138.2	PDS000024819.2	SAMN03567998	clinical	cd_8_group_114	cd_4_group_93	cd_2_group_67
PDT000069179.2	PDS000024819.2	SAMN03838752	clinical	cd_8_group_114	cd_4_group_93	cd_2_group_67
PDT000036060.2	PDS000000366.573	SAMN02950466	clinical	cd_8_group_115	-	-
PDT000087489.2	PDS000000366.573	SAMN04195164	clinical	cd_8_group_115	-	-
PDT000036066.2	PDS000024834.3	SAMN02950472	clinical	cd_8_group_116	cd_4_group_94	cd_2_group_68
PDT000037865.2	PDS000024834.3	SAMN03013684	clinical	cd_8_group_116	cd_4_group_94	cd_2_group_68
PDT000036067.2	PDS000024959.1	SAMN02950473	clinical	cd_8_group_117	cd_4_group_95	-
PDT000143441.2	PDS000024959.1	SAMN05514431	clinical	cd_8_group_117	cd_4_group_95	-
PDT000036068.2	PDS000025089.19	SAMN02950474	clinical	cd_8_group_118	cd_4_group_96	-
PDT000086832.2	PDS000025089.19	SAMN04166265	clinical	cd_8_group_118	cd_4_group_96	-
PDT000037833.2	PDS000025089.19	SAMN03013649	clinical	cd_8_group_118	cd_4_group_96	cd_2_group_71
PDT000037849.2	PDS000025089.19	SAMN03013668	clinical	cd_8_group_118	cd_4_group_96	cd_2_group_71
PDT000041145.2	PDS000025477.16	SAMN03067817	clinical	cd_8_group_119	-	-
PDT000137623.2	PDS000025477.16	SAMN05371954	clinical	cd_8_group_119	-	-
PDT000144404.2	PDS000025477.16	SAMN05576011	clinical	cd_8_group_119	-	-
PDT000267442.2	PDS000025477.16	SAMN08050121	clinical	cd_8_group_119	-	-
PDT000351277.1	PDS000025477.16	SAMN09689056	clinical	cd_8_group_119	-	-
PDT000997488.1	PDS000025477.16	SAMN18605377	clinical	cd_8_group_119	-	-
PDT001159276.1	PDS000025477.16	SAMN22481778	clinical	cd_8_group_119	-	-
PDT001257983.1	PDS000025477.16	SAMN26420141	clinical	cd_8_group_119	cd_4_group_640	cd_2_group_538
PDT001337993.3	PDS000025477.16	SAMN29222803	clinical	cd_8_group_119	cd_4_group_640	cd_2_group_538
PDT000036077.2	PDS000025477.16	SAMN02950484	clinical	cd_8_group_119	cd_4_group_97	-
PDT000037881.2	PDS000025477.16	SAMN03013693	clinical	cd_8_group_119	cd_4_group_97	-
PDT001315691.1	PDS000025477.16	SAMN27622270	clinical	cd_8_group_119	cd_4_group_97	-
PDT001357175.1	PDS000025477.16	SAMN29635508	clinical	cd_8_group_119	cd_4_group_97	-
PDT001868317.1	PDS000025477.16	SAMN37185519	clinical	cd_8_group_119	cd_4_group_97	cd_2_group_614
PDT001987660.1	PDS000025477.16	SAMN38285461	clinical	cd_8_group_119	cd_4_group_97	cd_2_group_614
PDT000000675.3	PDS000000367.109	SAMN02347438	clinical	cd_8_group_12	-	-
PDT000081502.2	PDS000000367.109	SAMN03996635	clinical	cd_8_group_12	-	-
PDT000036080.2	PDS000024882.1	SAMN02950487	clinical	cd_8_group_120	cd_4_group_98	cd_2_group_69
PDT000047027.2	PDS000024882.1	SAMN03275466	clinical	cd_8_group_120	cd_4_group_98	cd_2_group_69
PDT000097389.2	PDS000024882.1	SAMN04335649	clinical	cd_8_group_120	cd_4_group_98	cd_2_group_69
PDT000036081.2	PDS000000335.33	SAMN02950488	clinical	cd_8_group_121	-	-
PDT000409539.1	PDS000000335.33	SAMN10457104	clinical	cd_8_group_121	-	-
PDT000036082.2	PDS000003244.74	SAMN02950489	clinical	cd_8_group_122	cd_4_group_99	-
PDT000195503.2	PDS000003244.74	SAMN06624015	clinical	cd_8_group_122	cd_4_group_99	-
PDT000037828.3	PDS000003225.130	SAMN03013644	clinical	cd_8_group_123	cd_4_group_100	cd_2_group_70
PDT000037831.2	PDS000003225.130	SAMN03013647	clinical	cd_8_group_123	cd_4_group_100	cd_2_group_70
PDT000047037.2	PDS000003232.60	SAMN03275475	clinical	cd_8_group_124	-	-
PDT000066050.2	PDS000003232.60	SAMN03757629	clinical	cd_8_group_124	-	-
PDT000213238.2	PDS000003232.60	SAMN07172048	clinical	cd_8_group_124	-	-
PDT000221591.2	PDS000003232.60	SAMN07261719	clinical	cd_8_group_124	-	-
PDT000243752.2	PDS000003232.60	SAMN07664199	clinical	cd_8_group_124	-	-
PDT000712740.1	PDS000003232.60	SAMN14438803	clinical	cd_8_group_124	-	-
PDT000037832.2	PDS000003232.60	SAMN03013648	clinical	cd_8_group_124	cd_4_group_101	-
PDT000065872.2	PDS000003232.60	SAMN03755227	clinical	cd_8_group_124	cd_4_group_101	-
PDT000172317.2	PDS000003232.60	SAMN06160811	clinical	cd_8_group_124	cd_4_group_101	-
PDT000265830.2	PDS000003232.60	SAMN08042344	clinical	cd_8_group_124	cd_4_group_101	-
PDT000338712.1	PDS000003232.60	SAMN09519259	clinical	cd_8_group_124	cd_4_group_101	-
PDT000357397.1	PDS000003232.60	SAMN09764433	clinical	cd_8_group_124	cd_4_group_101	-
PDT000432421.1	PDS000003232.60	SAMN10717835	clinical	cd_8_group_124	cd_4_group_101	-
PDT000491182.1	PDS000003232.60	SAMN11455453	clinical	cd_8_group_124	cd_4_group_101	-
PDT001119312.1	PDS000003232.60	SAMN21040202	clinical	cd_8_group_124	cd_4_group_101	-
PDT001526619.1	PDS000003232.60	SAMN32229979	clinical	cd_8_group_124	cd_4_group_101	-
PDT000861685.1	PDS000003232.60	SAMN16435712	clinical	cd_8_group_124	cd_4_group_101	cd_2_group_446
PDT000982769.1	PDS000003232.60	SAMN18206964	clinical	cd_8_group_124	cd_4_group_101	cd_2_group_446
PDT001228631.1	PDS000003232.60	SAMN25159934	clinical	cd_8_group_124	cd_4_group_101	cd_2_group_446
PDT001242307.1	PDS000003232.60	SAMN25716918	clinical	cd_8_group_124	cd_4_group_101	cd_2_group_446
PDT001245609.1	PDS000003232.60	SAMN25816886	clinical	cd_8_group_124	cd_4_group_101	cd_2_group_446
PDT001470220.1	PDS000003232.60	SAMN31509721	clinical	cd_8_group_124	cd_4_group_101	cd_2_group_446
PDT000044965.2	PDS000003232.60	SAMN03253331	clinical	cd_8_group_124	cd_4_group_101	cd_2_group_93
PDT000145008.4	PDS000003232.60	SAMN05604761	clinical	cd_8_group_124	cd_4_group_101	cd_2_group_93
PDT000269731.2	PDS000003232.60	SAMN08132876	clinical	cd_8_group_124	cd_4_group_101	cd_2_group_93
PDT001210433.1	PDS000003232.60	SAMN24303866	clinical	cd_8_group_124	cd_4_group_101	cd_2_group_93
PDT000037854.2	PDS000024948.2	SAMN03013674	clinical	cd_8_group_125	-	-
PDT000107502.2	PDS000024948.2	SAMN04497759	clinical	cd_8_group_125	-	-
PDT000037863.2	PDS000025177.3	SAMN03013682	clinical	cd_8_group_126	-	-
PDT000163266.3	PDS000025177.3	SAMN06064333	clinical	cd_8_group_126	-	-
PDT000037883.2	PDS000024946.1	SAMN03013696	clinical	cd_8_group_127	cd_4_group_102	cd_2_group_74
PDT000038967.2	PDS000024946.1	SAMN03067802	clinical	cd_8_group_127	cd_4_group_102	cd_2_group_74
PDT000037886.2	PDS000024210.4	SAMN03013699	clinical	cd_8_group_128	-	-
PDT000218781.2	PDS000024210.4	SAMN07224235	clinical	cd_8_group_128	-	-
PDT000037888.2	PDS000024944.2	SAMN03013701	clinical	cd_8_group_129	cd_4_group_103	cd_2_group_75
PDT000037889.2	PDS000024944.2	SAMN03013702	clinical	cd_8_group_129	cd_4_group_103	cd_2_group_75
PDT000003529.3	PDS000024856.204	SAMN02649541	clinical	cd_8_group_13	cd_4_group_10	-
PDT000037866.2	PDS000024856.204	SAMN03013685	clinical	cd_8_group_13	cd_4_group_10	-
PDT000000683.3	PDS000024856.204	SAMN02347431	clinical	cd_8_group_13	cd_4_group_10	cd_2_group_8
PDT000130533.2	PDS000024856.204	SAMN05004888	clinical	cd_8_group_13	cd_4_group_10	cd_2_group_8
PDT001091127.1	PDS000024856.204	SAMN20283125	clinical	cd_8_group_13	cd_4_group_10	cd_2_group_8
PDT000038958.2	PDS000000289.8	SAMN03067775	clinical	cd_8_group_130	cd_4_group_104	cd_2_group_76
PDT000044095.2	PDS000000289.8	SAMN03166083	clinical	cd_8_group_130	cd_4_group_104	cd_2_group_76
PDT000336790.1	PDS000000289.8	SAMN09489087	clinical	cd_8_group_130	cd_4_group_389	-
PDT000353679.1	PDS000000289.8	SAMN09714797	clinical	cd_8_group_130	cd_4_group_389	-
PDT000038974.3	PDS000000314.82	SAMN03067788	clinical	cd_8_group_131	-	-
PDT000150463.2	PDS000000314.82	SAMN05826437	clinical	cd_8_group_131	-	-
PDT000038975.2	PDS000025453.31	SAMN03067794	clinical	cd_8_group_132	cd_4_group_105	cd_2_group_77
PDT000041186.2	PDS000025453.31	SAMN03115034	clinical	cd_8_group_132	cd_4_group_105	cd_2_group_77
PDT000224257.2	PDS000025160.12	SAMN07339327	clinical	cd_8_group_133	cd_4_group_106	-
PDT000038977.2	PDS000025160.12	SAMN03067790	clinical	cd_8_group_133	cd_4_group_106	cd_2_group_78
PDT000041183.2	PDS000025160.12	SAMN03115031	clinical	cd_8_group_133	cd_4_group_106	cd_2_group_78
PDT000038982.2	PDS000025037.54	SAMN03067797	clinical	cd_8_group_134	cd_4_group_107	cd_2_group_79
PDT000082356.2	PDS000025037.54	SAMN04013200	clinical	cd_8_group_134	cd_4_group_107	cd_2_group_79
PDT000038984.2	PDS000024851.1	SAMN03067799	clinical	cd_8_group_135	cd_4_group_108	cd_2_group_80
PDT000047533.2	PDS000024851.1	SAMN03178082	clinical	cd_8_group_135	cd_4_group_108	cd_2_group_80
PDT000081112.2	PDS000024933.2	SAMN03976239	clinical	cd_8_group_136	cd_4_group_109	-
PDT000038985.2	PDS000024933.2	SAMN03067800	clinical	cd_8_group_136	cd_4_group_109	cd_2_group_81
PDT000044115.2	PDS000024933.2	SAMN03165804	clinical	cd_8_group_136	cd_4_group_109	cd_2_group_81
PDT000062694.2	PDS000024933.2	SAMN03565614	clinical	cd_8_group_136	cd_4_group_109	cd_2_group_81
PDT000040075.2	PDS000000299.11	SAMN03093471	clinical	cd_8_group_137	cd_4_group_110	cd_2_group_82
PDT000040076.2	PDS000000299.11	SAMN03093472	clinical	cd_8_group_137	cd_4_group_110	cd_2_group_82
PDT000041148.2	PDS000000299.11	SAMN03093501	clinical	cd_8_group_137	cd_4_group_110	cd_2_group_82
PDT000040080.2	PDS000003377.6	SAMN03093476	clinical	cd_8_group_138	-	-
PDT000388364.1	PDS000003377.6	SAMN02615861	clinical	cd_8_group_138	-	-
PDT001860925.1	PDS000000337.60	SAMN37145700	clinical	cd_8_group_139	-	-
PDT000040089.2	PDS000000337.60	SAMN03093486	clinical	cd_8_group_139	cd_4_group_111	cd_2_group_83
PDT000041176.2	PDS000000337.60	SAMN03115021	clinical	cd_8_group_139	cd_4_group_111	cd_2_group_83
PDT000097380.2	PDS000000337.60	SAMN04335642	clinical	cd_8_group_139	cd_4_group_111	cd_2_group_83
PDT000135910.2	PDS000000337.60	SAMN05294081	clinical	cd_8_group_139	cd_4_group_111	cd_2_group_83
PDT000047015.2	PDS000000337.60	SAMN03275455	clinical	cd_8_group_139	cd_4_group_132	cd_2_group_101
PDT000047016.2	PDS000000337.60	SAMN03275456	clinical	cd_8_group_139	cd_4_group_132	cd_2_group_101
PDT000398713.1	PDS000000337.60	SAMN10339393	clinical	cd_8_group_139	cd_4_group_144	-
PDT000062677.2	PDS000000337.60	SAMN03565597	clinical	cd_8_group_139	cd_4_group_144	cd_2_group_113
PDT000066305.2	PDS000000337.60	SAMN03763857	clinical	cd_8_group_139	cd_4_group_144	cd_2_group_113
PDT000077158.2	PDS000000337.60	SAMN03922753	clinical	cd_8_group_139	cd_4_group_144	cd_2_group_113
PDT000388359.1	PDS000025154.25	SAMN02265457	clinical	cd_8_group_14	cd_4_group_11	-
PDT000000687.3	PDS000025154.25	SAMN02347426	clinical	cd_8_group_14	cd_4_group_11	cd_2_group_9
PDT000312912.2	PDS000025154.25	SAMN09100971	clinical	cd_8_group_14	cd_4_group_11	cd_2_group_9
PDT000041129.2	PDS000024949.8	SAMN03013660	clinical	cd_8_group_140	cd_4_group_112	-
PDT001074596.1	PDS000024949.8	SAMN19796176	clinical	cd_8_group_140	cd_4_group_112	-
PDT000041130.2	PDS000025106.1	SAMN03013661	clinical	cd_8_group_141	cd_4_group_113	cd_2_group_84
PDT000044986.2	PDS000025106.1	SAMN03253352	clinical	cd_8_group_141	cd_4_group_113	cd_2_group_84
PDT000041143.2	PDS000024932.1	SAMN03067815	clinical	cd_8_group_142	cd_4_group_114	cd_2_group_86
PDT000063123.2	PDS000024932.1	SAMN03567983	clinical	cd_8_group_142	cd_4_group_114	cd_2_group_86
PDT000306792.2	PDS000003244.74	SAMN08941526	clinical	cd_8_group_143	-	-
PDT000041157.2	PDS000003244.74	SAMN03093510	clinical	cd_8_group_143	cd_4_group_115	-
PDT000659267.1	PDS000003244.74	SAMN13825985	clinical	cd_8_group_143	cd_4_group_115	-
PDT000048816.2	PDS000024918.32	SAMN03317040	clinical	cd_8_group_144	-	-
PDT000041167.2	PDS000024918.32	SAMN03115012	clinical	cd_8_group_144	cd_4_group_116	-
PDT000048829.2	PDS000024918.32	SAMN03317053	clinical	cd_8_group_144	cd_4_group_116	-
PDT000062672.2	PDS000024918.32	SAMN03565592	clinical	cd_8_group_144	cd_4_group_116	-
PDT000041170.2	PDS000024918.32	SAMN03115015	clinical	cd_8_group_144	cd_4_group_116	cd_2_group_87
PDT000044974.2	PDS000024918.32	SAMN03253340	clinical	cd_8_group_144	cd_4_group_116	cd_2_group_87
PDT001356176.1	PDS000000367.109	SAMN29622149	clinical	cd_8_group_145	cd_4_group_117	-
PDT000041172.2	PDS000000367.109	SAMN03115017	clinical	cd_8_group_145	cd_4_group_117	cd_2_group_88
PDT001170122.1	PDS000000367.109	SAMN22929981	clinical	cd_8_group_145	cd_4_group_117	cd_2_group_88
PDT000041180.2	PDS000024989.140	SAMN03115024	clinical	cd_8_group_146	-	-
PDT000265185.2	PDS000024989.140	SAMN08040253	clinical	cd_8_group_146	-	-
PDT000041181.2	PDS000025192.22	SAMN03115029	clinical	cd_8_group_147	-	-
PDT000149028.2	PDS000025192.22	SAMN05784949	clinical	cd_8_group_147	-	-
PDT000041187.2	PDS000024885.1	SAMN03115035	clinical	cd_8_group_148	-	-
PDT000044976.2	PDS000024885.1	SAMN03253342	clinical	cd_8_group_148	-	-
PDT000041189.2	PDS000024917.2	SAMN03115037	clinical	cd_8_group_149	cd_4_group_118	cd_2_group_89
PDT000041190.2	PDS000024917.2	SAMN03115038	clinical	cd_8_group_149	cd_4_group_118	cd_2_group_89
PDT000000689.4	PDS000025197.4	SAMN02351374	clinical	cd_8_group_15	cd_4_group_12	cd_2_group_10
PDT000001610.4	PDS000025197.4	SAMN02422941	clinical	cd_8_group_15	cd_4_group_12	cd_2_group_10
PDT000041192.2	PDS000024916.3	SAMN03115040	clinical	cd_8_group_150	cd_4_group_119	-
PDT000267895.2	PDS000024916.3	SAMN08104835	clinical	cd_8_group_150	cd_4_group_119	-
PDT000044092.2	PDS000024685.61	SAMN02902338	clinical	cd_8_group_151	cd_4_group_120	cd_2_group_90
PDT000044093.2	PDS000024685.61	SAMN03013641	clinical	cd_8_group_151	cd_4_group_120	cd_2_group_90
PDT000082869.2	PDS000003170.92	SAMN04045276	clinical	cd_8_group_152	cd_4_group_121	-
PDT000044096.2	PDS000003170.92	SAMN03166084	clinical	cd_8_group_152	cd_4_group_121	cd_2_group_91
PDT000084286.2	PDS000003170.92	SAMN04102324	clinical	cd_8_group_152	cd_4_group_121	cd_2_group_91
PDT000044099.2	PDS000024798.1	SAMN03115027	clinical	cd_8_group_153	cd_4_group_122	-
PDT000066103.2	PDS000024798.1	SAMN03760826	clinical	cd_8_group_153	cd_4_group_122	-
PDT000044118.2	PDS000024907.1	SAMN03153524	clinical	cd_8_group_154	cd_4_group_123	cd_2_group_92
PDT000044119.2	PDS000024907.1	SAMN03153525	clinical	cd_8_group_154	cd_4_group_123	cd_2_group_92
PDT000098269.2	PDS000024907.1	SAMN04335498	clinical	cd_8_group_154	cd_4_group_123	cd_2_group_92
PDT000044971.2	PDS000024934.126	SAMN03253337	clinical	cd_8_group_155	cd_4_group_125	cd_2_group_94
PDT000044990.2	PDS000024934.126	SAMN03253356	clinical	cd_8_group_155	cd_4_group_125	cd_2_group_94
PDT000044991.2	PDS000024934.126	SAMN03253357	clinical	cd_8_group_155	cd_4_group_125	cd_2_group_94
PDT000045018.2	PDS000024934.126	SAMN03253385	clinical	cd_8_group_155	cd_4_group_125	cd_2_group_94
PDT000047014.2	PDS000024934.126	SAMN03275454	clinical	cd_8_group_155	cd_4_group_125	cd_2_group_94
PDT000047021.2	PDS000024934.126	SAMN03275461	clinical	cd_8_group_155	cd_4_group_125	cd_2_group_94
PDT000047025.2	PDS000024934.126	SAMN03275464	clinical	cd_8_group_155	cd_4_group_125	cd_2_group_94
PDT000047033.2	PDS000024934.126	SAMN03275471	clinical	cd_8_group_155	cd_4_group_125	cd_2_group_94
PDT000047036.2	PDS000024934.126	SAMN03275474	clinical	cd_8_group_155	cd_4_group_125	cd_2_group_94
PDT000047058.2	PDS000024934.126	SAMN03275494	clinical	cd_8_group_155	cd_4_group_125	cd_2_group_94
PDT000047064.2	PDS000024934.126	SAMN03275500	clinical	cd_8_group_155	cd_4_group_125	cd_2_group_94
PDT000047168.2	PDS000024934.126	SAMN03252945	clinical	cd_8_group_155	cd_4_group_125	cd_2_group_94
PDT000047169.2	PDS000024934.126	SAMN03265632	clinical	cd_8_group_155	cd_4_group_125	cd_2_group_94
PDT000052698.2	PDS000024934.126	SAMN03455785	clinical	cd_8_group_155	cd_4_group_125	cd_2_group_94
PDT000066086.2	PDS000024934.126	SAMN03760825	clinical	cd_8_group_155	cd_4_group_125	cd_2_group_94
PDT000066200.2	PDS000024934.126	SAMN03761715	clinical	cd_8_group_155	cd_4_group_125	cd_2_group_94
PDT000106391.1	PDS000024934.126	SAMN03253369	clinical	cd_8_group_155	cd_4_group_125	cd_2_group_94
PDT000134383.2	PDS000024934.126	SAMN05226585	clinical	cd_8_group_155	cd_4_group_125	cd_2_group_94
PDT000208576.1	PDS000024934.126	SAMN03253341	clinical	cd_8_group_155	cd_4_group_125	cd_2_group_94
PDT000208595.1	PDS000024934.126	SAMN03253395	clinical	cd_8_group_155	cd_4_group_125	cd_2_group_94
PDT000208606.1	PDS000024934.126	SAMN03253354	clinical	cd_8_group_155	cd_4_group_125	cd_2_group_94
PDT000208609.1	PDS000024934.126	SAMN03253386	clinical	cd_8_group_155	cd_4_group_125	cd_2_group_94
PDT000393051.1	PDS000024934.126	SAMN10261238	clinical	cd_8_group_155	cd_4_group_125	cd_2_group_94
PDT000044984.2	PDS000025508.1	SAMN03253350	clinical	cd_8_group_156	cd_4_group_127	cd_2_group_96
PDT000044985.2	PDS000025508.1	SAMN03253351	clinical	cd_8_group_156	cd_4_group_127	cd_2_group_96
PDT000044995.2	PDS000000257.27	SAMN03253362	clinical	cd_8_group_157	-	-
PDT000047055.2	PDS000000257.27	SAMN03275491	clinical	cd_8_group_157	-	-
PDT000257183.2	PDS000000257.27	SAMN07813411	clinical	cd_8_group_157	-	-
PDT000045005.2	PDS000000378.11	SAMN03253372	clinical	cd_8_group_158	cd_4_group_128	cd_2_group_97
PDT000338711.1	PDS000000378.11	SAMN09519258	clinical	cd_8_group_158	cd_4_group_128	cd_2_group_97
PDT000045007.2	PDS000003277.119	SAMN03253374	clinical	cd_8_group_159	cd_4_group_129	cd_2_group_98
PDT000388353.1	PDS000003277.119	SAMN02383878	clinical	cd_8_group_159	cd_4_group_129	cd_2_group_98
PDT000000696.3	PDS000025159.1	SAMN02351381	clinical	cd_8_group_16	cd_4_group_13	cd_2_group_11
PDT000001960.3	PDS000025159.1	SAMN02463179	clinical	cd_8_group_16	cd_4_group_13	cd_2_group_11
PDT000045026.2	PDS000024989.140	SAMN03253394	clinical	cd_8_group_160	cd_4_group_130	cd_2_group_99
PDT000100986.2	PDS000024989.140	SAMN04377796	clinical	cd_8_group_160	cd_4_group_130	cd_2_group_99
PDT000046971.2	PDS000075244.1	SAMN03272691	clinical	cd_8_group_161	cd_4_group_131	cd_2_group_100
PDT000881880.1	PDS000075244.1	SAMN16689239	clinical	cd_8_group_161	cd_4_group_131	cd_2_group_100
PDT000047013.2	PDS000024574.25	SAMN03253389	clinical	cd_8_group_162	-	-
PDT000066208.2	PDS000024574.25	SAMN03761723	clinical	cd_8_group_162	-	-
PDT000280578.2	PDS000024574.25	SAMN08378684	clinical	cd_8_group_162	cd_4_group_369	cd_2_group_300
PDT000280582.2	PDS000024574.25	SAMN08378683	clinical	cd_8_group_162	cd_4_group_369	cd_2_group_300
PDT000048831.2	PDS000003342.11	SAMN03317064	clinical	cd_8_group_163	cd_4_group_133	-
PDT000047019.2	PDS000003342.11	SAMN03275459	clinical	cd_8_group_163	cd_4_group_133	cd_2_group_102
PDT000047026.2	PDS000003342.11	SAMN03275465	clinical	cd_8_group_163	cd_4_group_133	cd_2_group_102
PDT000047030.2	PDS000003342.11	SAMN03275502	clinical	cd_8_group_163	cd_4_group_133	cd_2_group_102
PDT000047035.2	PDS000003342.11	SAMN03275473	clinical	cd_8_group_163	cd_4_group_133	cd_2_group_102
PDT000047040.2	PDS000003342.11	SAMN03275478	clinical	cd_8_group_163	cd_4_group_133	cd_2_group_102
PDT000047063.2	PDS000003342.11	SAMN03275499	clinical	cd_8_group_163	cd_4_group_133	cd_2_group_102
PDT000047165.2	PDS000003342.11	SAMN03178083	clinical	cd_8_group_163	cd_4_group_133	cd_2_group_102
PDT000047166.2	PDS000003342.11	SAMN03198339	clinical	cd_8_group_163	cd_4_group_133	cd_2_group_102
PDT000047167.2	PDS000003342.11	SAMN03198340	clinical	cd_8_group_163	cd_4_group_133	cd_2_group_102
PDT000048832.2	PDS000003342.11	SAMN03317055	clinical	cd_8_group_163	cd_4_group_133	cd_2_group_102
PDT000066179.2	PDS000003342.11	SAMN03761672	clinical	cd_8_group_163	cd_4_group_133	cd_2_group_102
PDT000106394.1	PDS000003342.11	SAMN03253360	clinical	cd_8_group_163	cd_4_group_133	cd_2_group_102
PDT000208594.1	PDS000003342.11	SAMN03253388	clinical	cd_8_group_163	cd_4_group_133	cd_2_group_102
PDT000208607.1	PDS000003342.11	SAMN03253380	clinical	cd_8_group_163	cd_4_group_133	cd_2_group_102
PDT000208608.1	PDS000003342.11	SAMN03253377	clinical	cd_8_group_163	cd_4_group_133	cd_2_group_102
PDT000208610.1	PDS000003342.11	SAMN03253382	clinical	cd_8_group_163	cd_4_group_133	cd_2_group_102
PDT000047061.2	PDS000003342.11	SAMN03275497	clinical	cd_8_group_163	cd_4_group_133	cd_2_group_106
PDT000065740.2	PDS000003342.11	SAMN03744128	clinical	cd_8_group_163	cd_4_group_133	cd_2_group_106
PDT000159992.2	PDS000000367.109	SAMN03976195	clinical	cd_8_group_164	-	-
PDT000549274.1	PDS000000367.109	SAMN12362159	clinical	cd_8_group_164	-	-
PDT000047046.2	PDS000000367.109	SAMN03275484	clinical	cd_8_group_164	cd_4_group_134	cd_2_group_103
PDT000133522.2	PDS000000367.109	SAMN05199816	clinical	cd_8_group_164	cd_4_group_134	cd_2_group_103
PDT000047050.2	PDS000000270.29	SAMN03272817	clinical	cd_8_group_165	cd_4_group_135	-
PDT000097408.3	PDS000000270.29	SAMN04335669	clinical	cd_8_group_165	cd_4_group_135	-
PDT001040195.1	PDS000024733.8	SAMN19232347	clinical	cd_8_group_166	cd_4_group_136	-
PDT000047052.2	PDS000024733.8	SAMN03275489	clinical	cd_8_group_166	cd_4_group_136	cd_2_group_105
PDT000094211.2	PDS000024733.8	SAMN04229562	clinical	cd_8_group_166	cd_4_group_136	cd_2_group_105
PDT000094213.2	PDS000024733.8	SAMN04252299	clinical	cd_8_group_166	cd_4_group_136	cd_2_group_105
PDT000047060.2	PDS000024647.71	SAMN03275496	clinical	cd_8_group_167	-	-
PDT000065850.2	PDS000024647.71	SAMN03755205	clinical	cd_8_group_167	-	-
PDT000081106.2	PDS000024647.71	SAMN03976232	clinical	cd_8_group_167	-	-
PDT000047534.2	PDS000024881.34	SAMN03218080	clinical	cd_8_group_168	-	-
PDT000553511.1	PDS000024881.34	SAMN12423587	clinical	cd_8_group_168	-	-
PDT001173779.1	PDS000024881.34	SAMN23079351	clinical	cd_8_group_168	-	-
PDT000862244.1	PDS000024881.34	SAMN16457533	clinical	cd_8_group_168	cd_4_group_540	-
PDT000925265.1	PDS000024881.34	SAMN17171048	clinical	cd_8_group_168	cd_4_group_540	-
PDT001116365.1	PDS000024881.34	SAMN20963956	clinical	cd_8_group_168	cd_4_group_540	-
PDT001201362.1	PDS000024881.34	SAMN23888368	clinical	cd_8_group_168	cd_4_group_540	-
PDT000048807.2	PDS000024858.1	SAMN03317031	clinical	cd_8_group_169	cd_4_group_137	cd_2_group_107
PDT000048810.2	PDS000024858.1	SAMN03317034	clinical	cd_8_group_169	cd_4_group_137	cd_2_group_107
PDT000000701.3	PDS000024457.5	SAMN02351386	clinical	cd_8_group_17	cd_4_group_14	-
PDT000139154.2	PDS000024457.5	SAMN05414071	clinical	cd_8_group_17	cd_4_group_14	-
PDT000048808.2	PDS000024878.4	SAMN03317032	clinical	cd_8_group_170	cd_4_group_138	cd_2_group_108
PDT000226122.1	PDS000024878.4	SAMN03265979	clinical	cd_8_group_170	cd_4_group_138	cd_2_group_108
PDT000226123.1	PDS000024878.4	SAMN03265978	clinical	cd_8_group_170	cd_4_group_138	cd_2_group_108
PDT000226124.1	PDS000024878.4	SAMN03265980	clinical	cd_8_group_170	cd_4_group_138	cd_2_group_108
PDT000048817.2	PDS000024217.5	SAMN03317041	clinical	cd_8_group_171	-	-
PDT000137721.2	PDS000024217.5	SAMN05383893	clinical	cd_8_group_171	-	-
PDT000048819.2	PDS000000260.40	SAMN03317043	clinical	cd_8_group_172	cd_4_group_139	cd_2_group_109
PDT000062664.2	PDS000000260.40	SAMN03565539	clinical	cd_8_group_172	cd_4_group_139	cd_2_group_109
PDT001857794.1	PDS000054226.2	SAMN37095225	clinical	cd_8_group_173	-	-
PDT000053678.2	PDS000054226.2	SAMN03459244	clinical	cd_8_group_173	cd_4_group_141	cd_2_group_110
PDT000641789.1	PDS000054226.2	SAMN13514129	clinical	cd_8_group_173	cd_4_group_141	cd_2_group_110
PDT000053680.2	PDS000024830.1	SAMN03459495	clinical	cd_8_group_174	cd_4_group_142	cd_2_group_111
PDT000065444.2	PDS000024830.1	SAMN03396545	clinical	cd_8_group_174	cd_4_group_142	cd_2_group_111
PDT000062670.2	PDS000024652.11	SAMN03565590	clinical	cd_8_group_175	-	-
PDT000143438.2	PDS000024652.11	SAMN05514425	clinical	cd_8_group_175	-	-
PDT000168649.2	PDS000024652.11	SAMN06127387	clinical	cd_8_group_175	-	-
PDT000062676.2	PDS000003277.119	SAMN03565596	clinical	cd_8_group_176	cd_4_group_143	cd_2_group_112
PDT000081495.2	PDS000003277.119	SAMN03996628	clinical	cd_8_group_176	cd_4_group_143	cd_2_group_112
PDT000097386.2	PDS000003277.119	SAMN04335646	clinical	cd_8_group_176	cd_4_group_143	cd_2_group_112
PDT000115303.2	PDS000003277.119	SAMN04568536	clinical	cd_8_group_176	cd_4_group_143	cd_2_group_112
PDT000222054.2	PDS000003277.119	SAMN07304725	clinical	cd_8_group_176	cd_4_group_143	cd_2_group_112
PDT000250726.2	PDS000003277.119	SAMN07771479	clinical	cd_8_group_176	cd_4_group_143	cd_2_group_112
PDT000476845.1	PDS000003277.119	SAMN11108659	clinical	cd_8_group_176	cd_4_group_143	cd_2_group_112
PDT000128431.2	PDS000003277.119	SAMN04931806	clinical	cd_8_group_176	cd_4_group_143	cd_2_group_178
PDT000128432.2	PDS000003277.119	SAMN04931807	clinical	cd_8_group_176	cd_4_group_143	cd_2_group_178
PDT000063115.2	PDS000024989.140	SAMN03567975	clinical	cd_8_group_177	cd_4_group_145	-
PDT000063114.2	PDS000024989.140	SAMN03567974	clinical	cd_8_group_177	cd_4_group_145	cd_2_group_114
PDT000151949.2	PDS000024989.140	SAMN05860137	clinical	cd_8_group_177	cd_4_group_145	cd_2_group_114
PDT000063126.2	PDS000024818.1	SAMN03567986	clinical	cd_8_group_178	cd_4_group_146	cd_2_group_115
PDT000063344.2	PDS000024818.1	SAMN03569587	clinical	cd_8_group_178	cd_4_group_146	cd_2_group_115
PDT000063136.2	PDS000024774.2	SAMN03567996	clinical	cd_8_group_179	cd_4_group_147	-
PDT000069922.2	PDS000024774.2	SAMN03860041	clinical	cd_8_group_179	cd_4_group_147	-
PDT000000702.3	PDS000024652.11	SAMN02351387	clinical	cd_8_group_18	-	-
PDT000003172.3	PDS000024652.11	SAMN02597584	clinical	cd_8_group_18	-	-
PDT000065438.2	PDS000024785.1	SAMN03604076	clinical	cd_8_group_180	-	-
PDT000067241.2	PDS000024785.1	SAMN03776709	clinical	cd_8_group_180	-	-
PDT000151954.2	PDS000003173.80	SAMN05894123	clinical	cd_8_group_181	-	-
PDT000065731.2	PDS000003173.80	SAMN03744003	clinical	cd_8_group_181	cd_4_group_148	cd_2_group_116
PDT000574386.1	PDS000003173.80	SAMN12643292	clinical	cd_8_group_181	cd_4_group_148	cd_2_group_116
PDT001072350.1	PDS000003173.80	SAMN19761716	clinical	cd_8_group_181	cd_4_group_148	cd_2_group_116
PDT000065734.2	PDS000024645.189	SAMN03744124	clinical	cd_8_group_182	cd_4_group_149	cd_2_group_117
PDT001066672.1	PDS000024645.189	SAMN19658739	clinical	cd_8_group_182	cd_4_group_149	cd_2_group_117
PDT000065809.6	PDS000010857.5	SAMN03744130	clinical	cd_8_group_183	cd_4_group_150	cd_2_group_118
PDT000065829.2	PDS000010857.5	SAMN03754719	clinical	cd_8_group_183	cd_4_group_150	cd_2_group_118
PDT000065810.2	PDS000003363.33	SAMN03744131	clinical	cd_8_group_184	-	-
PDT000130539.2	PDS000003363.33	SAMN05005152	clinical	cd_8_group_184	-	-
PDT000065812.2	PDS000024683.22	SAMN03744135	clinical	cd_8_group_185	cd_4_group_151	-
PDT001105055.1	PDS000024683.22	SAMN20503427	clinical	cd_8_group_185	cd_4_group_151	-
PDT000065847.2	PDS000024842.12	SAMN03755202	clinical	cd_8_group_186	cd_4_group_153	cd_2_group_120
PDT000067243.2	PDS000024842.12	SAMN03776711	clinical	cd_8_group_186	cd_4_group_153	cd_2_group_120
PDT000065848.2	PDS000024574.25	SAMN03755203	clinical	cd_8_group_187	-	-
PDT000065950.2	PDS000024574.25	SAMN03755246	clinical	cd_8_group_187	-	-
PDT000065851.2	PDS000003258.71	SAMN03755206	clinical	cd_8_group_188	cd_4_group_154	-
PDT000066180.2	PDS000003258.71	SAMN03761673	clinical	cd_8_group_188	cd_4_group_154	-
PDT000065863.2	PDS000025078.16	SAMN03755218	clinical	cd_8_group_189	-	-
PDT000066116.2	PDS000025078.16	SAMN03760839	clinical	cd_8_group_189	-	-
PDT000838321.1	PDS000025078.16	SAMN16197762	clinical	cd_8_group_189	-	-
PDT001787649.1	PDS000025078.16	SAMN35877325	clinical	cd_8_group_189	cd_4_group_557	-
PDT000954216.1	PDS000025078.16	SAMN17867683	clinical	cd_8_group_189	cd_4_group_557	cd_2_group_460
PDT000954500.1	PDS000025078.16	SAMN17869531	clinical	cd_8_group_189	cd_4_group_557	cd_2_group_460
PDT000954522.1	PDS000025078.16	SAMN17869529	clinical	cd_8_group_189	cd_4_group_557	cd_2_group_460
PDT000954555.1	PDS000025078.16	SAMN17869534	clinical	cd_8_group_189	cd_4_group_557	cd_2_group_460
PDT000968510.1	PDS000025078.16	SAMN17989899	clinical	cd_8_group_189	cd_4_group_557	cd_2_group_460
PDT000968512.1	PDS000025078.16	SAMN17989810	clinical	cd_8_group_189	cd_4_group_557	cd_2_group_460
PDT000968515.1	PDS000025078.16	SAMN17989903	clinical	cd_8_group_189	cd_4_group_557	cd_2_group_460
PDT000968517.1	PDS000025078.16	SAMN17989896	clinical	cd_8_group_189	cd_4_group_557	cd_2_group_460
PDT000968523.1	PDS000025078.16	SAMN17990202	clinical	cd_8_group_189	cd_4_group_557	cd_2_group_460
PDT000968526.1	PDS000025078.16	SAMN17990207	clinical	cd_8_group_189	cd_4_group_557	cd_2_group_460
PDT000968527.1	PDS000025078.16	SAMN17990196	clinical	cd_8_group_189	cd_4_group_557	cd_2_group_460
PDT000968529.1	PDS000025078.16	SAMN17990194	clinical	cd_8_group_189	cd_4_group_557	cd_2_group_460
PDT000971890.1	PDS000025078.16	SAMN18052516	clinical	cd_8_group_189	cd_4_group_557	cd_2_group_460
PDT000989702.1	PDS000025078.16	SAMN18439843	clinical	cd_8_group_189	cd_4_group_557	cd_2_group_460
PDT001094956.1	PDS000025078.16	SAMN20348941	clinical	cd_8_group_189	cd_4_group_557	cd_2_group_460
PDT000388348.1	PDS000025194.2	SAMN02265446	clinical	cd_8_group_19	cd_4_group_15	-
PDT000000715.3	PDS000025194.2	SAMN02351399	clinical	cd_8_group_19	cd_4_group_15	cd_2_group_12
PDT000000720.3	PDS000025194.2	SAMN02351414	clinical	cd_8_group_19	cd_4_group_15	cd_2_group_12
PDT000086226.3	PDS000025194.2	SAMN04147132	clinical	cd_8_group_19	cd_4_group_15	cd_2_group_12
PDT000065955.2	PDS000003159.19	SAMN03755240	clinical	cd_8_group_190	-	-
PDT000351286.1	PDS000003159.19	SAMN09689058	clinical	cd_8_group_190	-	-
PDT001006404.1	PDS000003054.26	SAMN18749798	clinical	cd_8_group_191	cd_4_group_155	-
PDT000065971.2	PDS000003054.26	SAMN03755373	clinical	cd_8_group_191	cd_4_group_155	cd_2_group_121
PDT000984111.1	PDS000003054.26	SAMN18248942	clinical	cd_8_group_191	cd_4_group_155	cd_2_group_121
PDT000066013.2	PDS000024511.5	SAMN03755416	clinical	cd_8_group_192	-	-
PDT000869830.1	PDS000024511.5	SAMN16569112	clinical	cd_8_group_192	-	-
PDT000121854.2	PDS000024511.5	SAMN04588835	clinical	cd_8_group_192	cd_4_group_216	cd_2_group_174
PDT000308728.2	PDS000024511.5	SAMN08976489	clinical	cd_8_group_192	cd_4_group_216	cd_2_group_174
PDT000066047.2	PDS000025155.1	SAMN03757620	clinical	cd_8_group_193	cd_4_group_156	cd_2_group_122
PDT000097381.2	PDS000025155.1	SAMN04335643	clinical	cd_8_group_193	cd_4_group_156	cd_2_group_122
PDT000086848.2	PDS000025155.1	SAMN04166281	clinical	cd_8_group_193	cd_4_group_189	cd_2_group_151
PDT000104707.2	PDS000025155.1	SAMN04450663	clinical	cd_8_group_193	cd_4_group_189	cd_2_group_151
PDT000066049.2	PDS000000384.83	SAMN03757628	clinical	cd_8_group_194	-	-
PDT000087475.2	PDS000000384.83	SAMN04195144	clinical	cd_8_group_194	-	-
PDT000107463.2	PDS000024639.23	SAMN04497575	clinical	cd_8_group_195	-	-
PDT001137478.1	PDS000024639.23	SAMN21601305	clinical	cd_8_group_195	-	-
PDT000260578.2	PDS000024639.23	SAMN07974651	clinical	cd_8_group_195	cd_4_group_157	-
PDT000066053.2	PDS000024639.23	SAMN03757632	clinical	cd_8_group_195	cd_4_group_157	cd_2_group_123
PDT000066105.2	PDS000024639.23	SAMN03760828	clinical	cd_8_group_195	cd_4_group_157	cd_2_group_123
PDT000066106.2	PDS000024639.23	SAMN03760829	clinical	cd_8_group_195	cd_4_group_157	cd_2_group_123
PDT000184529.2	PDS000024639.23	SAMN06289140	clinical	cd_8_group_195	cd_4_group_157	cd_2_group_123
PDT001070514.1	PDS000024639.23	SAMN19712385	clinical	cd_8_group_195	cd_4_group_157	cd_2_group_123
PDT001070521.1	PDS000024639.23	SAMN19712387	clinical	cd_8_group_195	cd_4_group_157	cd_2_group_123
PDT000086349.2	PDS000024639.23	SAMN04146807	clinical	cd_8_group_195	cd_4_group_188	cd_2_group_150
PDT000095172.2	PDS000024639.23	SAMN04287890	clinical	cd_8_group_195	cd_4_group_188	cd_2_group_150
PDT000066107.2	PDS000024797.11	SAMN03760830	clinical	cd_8_group_196	-	-
PDT000203868.2	PDS000024797.11	SAMN06764734	clinical	cd_8_group_196	-	-
PDT000066110.2	PDS000025049.3	SAMN03760833	clinical	cd_8_group_197	-	-
PDT001010709.1	PDS000025049.3	SAMN18822440	clinical	cd_8_group_197	-	-
PDT000066111.2	PDS000000366.573	SAMN03760834	clinical	cd_8_group_198	cd_4_group_159	cd_2_group_125
PDT000351276.1	PDS000000366.573	SAMN09689053	clinical	cd_8_group_198	cd_4_group_159	cd_2_group_125
PDT000997449.1	PDS000000366.573	SAMN18603522	clinical	cd_8_group_198	cd_4_group_159	cd_2_group_125
PDT000997453.1	PDS000000366.573	SAMN18603521	clinical	cd_8_group_198	cd_4_group_159	cd_2_group_125
PDT000997454.1	PDS000000366.573	SAMN18603520	clinical	cd_8_group_198	cd_4_group_159	cd_2_group_125
PDT000997455.1	PDS000000366.573	SAMN18603519	clinical	cd_8_group_198	cd_4_group_159	cd_2_group_125
PDT000997456.1	PDS000000366.573	SAMN18603527	clinical	cd_8_group_198	cd_4_group_159	cd_2_group_125
PDT000066113.2	PDS000024534.1	SAMN03760836	clinical	cd_8_group_199	cd_4_group_160	-
PDT000112613.2	PDS000024534.1	SAMN04536625	clinical	cd_8_group_199	cd_4_group_160	-
PDT000040063.2	PDS000016149.19	SAMN03093455	clinical	cd_8_group_2	cd_4_group_2	-
PDT000000012.3	PDS000016149.19	SAMN02265455	clinical	cd_8_group_2	cd_4_group_2	cd_2_group_2
PDT000000015.3	PDS000016149.19	SAMN02265475	clinical	cd_8_group_2	cd_4_group_2	cd_2_group_2
PDT000000045.3	PDS000016149.19	SAMN02265440	clinical	cd_8_group_2	cd_4_group_2	cd_2_group_2
PDT000000053.3	PDS000016149.19	SAMN02265463	clinical	cd_8_group_2	cd_4_group_2	cd_2_group_2
PDT000000102.3	PDS000016149.19	SAMN02265441	clinical	cd_8_group_2	cd_4_group_2	cd_2_group_2
PDT000001054.3	PDS000016149.19	SAMN02383889	clinical	cd_8_group_2	cd_4_group_2	cd_2_group_2
PDT000040062.2	PDS000016149.19	SAMN03093454	clinical	cd_8_group_2	cd_4_group_2	cd_2_group_2
PDT000040064.2	PDS000016149.19	SAMN03093456	clinical	cd_8_group_2	cd_4_group_2	cd_2_group_2
PDT000124747.2	PDS000016149.19	SAMN04625820	clinical	cd_8_group_2	cd_4_group_2	cd_2_group_2
PDT000351275.1	PDS000016149.19	SAMN09689055	clinical	cd_8_group_2	cd_4_group_2	cd_2_group_2
PDT000351281.1	PDS000016149.19	SAMN09689052	clinical	cd_8_group_2	cd_4_group_2	cd_2_group_2
PDT000761651.2	PDS000016149.19	SAMN02265450	clinical	cd_8_group_2	cd_4_group_2	cd_2_group_2
PDT000000716.3	PDS000052407.18	SAMN02351412	clinical	cd_8_group_20	-	-
PDT000000920.4	PDS000052407.18	SAMN02358117	clinical	cd_8_group_20	-	-
PDT000066189.2	PDS000000308.30	SAMN03761684	clinical	cd_8_group_200	cd_4_group_161	-
PDT000205367.2	PDS000000308.30	SAMN06808438	clinical	cd_8_group_200	cd_4_group_161	-
PDT001032093.1	PDS000000308.30	SAMN19160549	clinical	cd_8_group_200	cd_4_group_161	-
PDT001058834.1	PDS000000308.30	SAMN19571677	clinical	cd_8_group_200	cd_4_group_161	-
PDT000066190.2	PDS000000308.30	SAMN03761685	clinical	cd_8_group_200	cd_4_group_161	cd_2_group_126
PDT000066191.2	PDS000000308.30	SAMN03761687	clinical	cd_8_group_200	cd_4_group_161	cd_2_group_126
PDT000066192.2	PDS000000308.30	SAMN03761688	clinical	cd_8_group_200	cd_4_group_161	cd_2_group_126
PDT000066194.2	PDS000000308.30	SAMN03761690	clinical	cd_8_group_200	cd_4_group_161	cd_2_group_126
PDT001019371.1	PDS000000308.30	SAMN19024336	clinical	cd_8_group_200	cd_4_group_161	cd_2_group_126
PDT001032102.1	PDS000000308.30	SAMN19160490	clinical	cd_8_group_200	cd_4_group_161	cd_2_group_126
PDT001032125.1	PDS000000308.30	SAMN19160474	clinical	cd_8_group_200	cd_4_group_161	cd_2_group_126
PDT000066193.2	PDS000000308.30	SAMN03761689	clinical	cd_8_group_200	cd_4_group_161	cd_2_group_127
PDT000066197.2	PDS000000308.30	SAMN03761712	clinical	cd_8_group_200	cd_4_group_161	cd_2_group_127
PDT000066195.2	PDS000000211.15	SAMN03761710	clinical	cd_8_group_201	-	-
PDT000066196.2	PDS000000211.15	SAMN03761711	clinical	cd_8_group_201	-	-
PDT000066198.2	PDS000000211.15	SAMN03761713	clinical	cd_8_group_201	-	-
PDT000066243.6	PDS000003280.9	SAMN03761815	clinical	cd_8_group_202	cd_4_group_162	-
PDT000066203.2	PDS000003280.9	SAMN03761718	clinical	cd_8_group_202	cd_4_group_162	cd_2_group_128
PDT000066212.2	PDS000003280.9	SAMN03761727	clinical	cd_8_group_202	cd_4_group_162	cd_2_group_128
PDT000066218.2	PDS000003280.9	SAMN03761733	clinical	cd_8_group_202	cd_4_group_162	cd_2_group_128
PDT000066204.2	PDS000000399.22	SAMN03761719	clinical	cd_8_group_203	cd_4_group_163	cd_2_group_129
PDT000066210.2	PDS000000399.22	SAMN03761725	clinical	cd_8_group_203	cd_4_group_163	cd_2_group_129
PDT000066215.2	PDS000000399.22	SAMN03761730	clinical	cd_8_group_203	cd_4_group_163	cd_2_group_129
PDT000066217.2	PDS000000399.22	SAMN03761732	clinical	cd_8_group_203	cd_4_group_163	cd_2_group_129
PDT000066242.7	PDS000000399.22	SAMN03761812	clinical	cd_8_group_203	cd_4_group_163	cd_2_group_129
PDT000066247.2	PDS000000399.22	SAMN03761817	clinical	cd_8_group_203	cd_4_group_163	cd_2_group_129
PDT001071867.1	PDS000000399.22	SAMN19761718	clinical	cd_8_group_203	cd_4_group_163	cd_2_group_129
PDT000066206.2	PDS000000314.82	SAMN03761721	clinical	cd_8_group_204	cd_4_group_164	-
PDT000066205.2	PDS000000314.82	SAMN03761720	clinical	cd_8_group_204	cd_4_group_164	cd_2_group_130
PDT000066213.2	PDS000000314.82	SAMN03761728	clinical	cd_8_group_204	cd_4_group_164	cd_2_group_130
PDT000066216.2	PDS000000314.82	SAMN03761731	clinical	cd_8_group_204	cd_4_group_164	cd_2_group_130
PDT001071884.1	PDS000000314.82	SAMN19761719	clinical	cd_8_group_204	cd_4_group_164	cd_2_group_130
PDT000066235.2	PDS000003225.130	SAMN03338485	clinical	cd_8_group_205	-	-
PDT000476850.1	PDS000003225.130	SAMN11108635	clinical	cd_8_group_205	-	-
PDT000086231.2	PDS000000314.82	SAMN04147137	clinical	cd_8_group_206	-	-
PDT000770466.1	PDS000000314.82	SAMN15343276	clinical	cd_8_group_206	-	-
PDT000066294.2	PDS000000314.82	SAMN03763569	clinical	cd_8_group_206	cd_4_group_166	-
PDT000145770.2	PDS000000314.82	SAMN05647735	clinical	cd_8_group_206	cd_4_group_166	-
PDT000067198.2	PDS000000384.83	SAMN03775253	clinical	cd_8_group_207	-	-
PDT000218787.2	PDS000000384.83	SAMN07217030	clinical	cd_8_group_207	-	-
PDT001215677.1	PDS000000384.83	SAMN24592052	clinical	cd_8_group_207	-	-
PDT001663538.1	PDS000000384.83	SAMN33798286	clinical	cd_8_group_207	-	-
PDT001298081.1	PDS000000384.83	SAMN28037369	clinical	cd_8_group_207	cd_4_group_649	-
PDT001524332.1	PDS000000384.83	SAMN32174333	clinical	cd_8_group_207	cd_4_group_649	cd_2_group_590
PDT001676056.1	PDS000000384.83	SAMN33989684	clinical	cd_8_group_207	cd_4_group_649	cd_2_group_590
PDT001717076.1	PDS000000384.83	SAMN34499466	clinical	cd_8_group_207	cd_4_group_649	cd_2_group_590
PDT001735363.1	PDS000000384.83	SAMN35097035	clinical	cd_8_group_207	cd_4_group_649	cd_2_group_590
PDT001790873.1	PDS000000384.83	SAMN35990024	clinical	cd_8_group_207	cd_4_group_649	cd_2_group_590
PDT001792121.1	PDS000000384.83	SAMN36022992	clinical	cd_8_group_207	cd_4_group_649	cd_2_group_590
PDT001835298.1	PDS000000384.83	SAMN36770970	clinical	cd_8_group_207	cd_4_group_649	cd_2_group_590
PDT000067200.2	PDS000073617.1	SAMN03775255	clinical	cd_8_group_208	-	-
PDT000863841.1	PDS000073617.1	SAMN16484581	clinical	cd_8_group_208	-	-
PDT000067201.2	PDS000003174.64	SAMN03775256	clinical	cd_8_group_209	cd_4_group_167	cd_2_group_134
PDT000067203.2	PDS000003174.64	SAMN03775258	clinical	cd_8_group_209	cd_4_group_167	cd_2_group_134
PDT000029817.3	PDS000025089.19	SAMN02768781	clinical	cd_8_group_21	-	-
PDT000062679.2	PDS000025089.19	SAMN03565599	clinical	cd_8_group_21	-	-
PDT000062700.2	PDS000025089.19	SAMN03565620	clinical	cd_8_group_21	-	-
PDT000069881.2	PDS000025089.19	SAMN03860029	clinical	cd_8_group_21	-	-
PDT000082860.2	PDS000025089.19	SAMN04045683	clinical	cd_8_group_21	-	-
PDT000084287.2	PDS000025089.19	SAMN04102325	clinical	cd_8_group_21	-	-
PDT000085010.2	PDS000025089.19	SAMN04123345	clinical	cd_8_group_21	-	-
PDT000085011.2	PDS000025089.19	SAMN04123346	clinical	cd_8_group_21	-	-
PDT000085012.2	PDS000025089.19	SAMN04123347	clinical	cd_8_group_21	-	-
PDT000085013.2	PDS000025089.19	SAMN04123348	clinical	cd_8_group_21	-	-
PDT000085014.2	PDS000025089.19	SAMN04123349	clinical	cd_8_group_21	-	-
PDT000086241.2	PDS000025089.19	SAMN04147147	clinical	cd_8_group_21	-	-
PDT000086834.2	PDS000025089.19	SAMN04166267	clinical	cd_8_group_21	-	-
PDT000094167.2	PDS000025089.19	SAMN04263442	clinical	cd_8_group_21	-	-
PDT000094183.2	PDS000025089.19	SAMN04263458	clinical	cd_8_group_21	-	-
PDT000095127.2	PDS000025089.19	SAMN04267731	clinical	cd_8_group_21	-	-
PDT000065837.2	PDS000025089.19	SAMN03754727	clinical	cd_8_group_21	cd_4_group_152	cd_2_group_119
PDT000077156.2	PDS000025089.19	SAMN03922751	clinical	cd_8_group_21	cd_4_group_152	cd_2_group_119
PDT000000721.3	PDS000025089.19	SAMN02351415	clinical	cd_8_group_21	cd_4_group_16	-
PDT000044105.2	PDS000025089.19	SAMN03165794	clinical	cd_8_group_21	cd_4_group_16	-
PDT000095139.2	PDS000025089.19	SAMN04287735	clinical	cd_8_group_21	cd_4_group_16	-
PDT000163570.2	PDS000025089.19	SAMN06068214	clinical	cd_8_group_21	cd_4_group_16	-
PDT000084281.2	PDS000025089.19	SAMN04102319	clinical	cd_8_group_21	cd_4_group_184	cd_2_group_146
PDT000157440.2	PDS000025089.19	SAMN05755933	clinical	cd_8_group_21	cd_4_group_184	cd_2_group_146
PDT000001238.3	PDS000025089.19	SAMN02400149	clinical	cd_8_group_21	cd_4_group_35	-
PDT000001970.3	PDS000025089.19	SAMN02463189	clinical	cd_8_group_21	cd_4_group_35	-
PDT000002756.3	PDS000025089.19	SAMN02582709	clinical	cd_8_group_21	cd_4_group_35	-
PDT000270816.2	PDS000003073.41	SAMN08161616	clinical	cd_8_group_210	-	-
PDT001197039.1	PDS000003073.41	SAMN23701149	clinical	cd_8_group_210	-	-
PDT001523341.1	PDS000003073.41	SAMN32165219	clinical	cd_8_group_210	-	-
PDT001538947.1	PDS000003073.41	SAMN31929050	clinical	cd_8_group_210	-	-
PDT000114346.2	PDS000003073.41	SAMN04550274	clinical	cd_8_group_210	cd_4_group_168	-
PDT000150828.2	PDS000003073.41	SAMN05830619	clinical	cd_8_group_210	cd_4_group_168	-
PDT000160003.2	PDS000003073.41	SAMN03976211	clinical	cd_8_group_210	cd_4_group_168	-
PDT000163265.3	PDS000003073.41	SAMN06064336	clinical	cd_8_group_210	cd_4_group_168	-
PDT000596955.1	PDS000003073.41	SAMN12873728	clinical	cd_8_group_210	cd_4_group_168	-
PDT001057032.1	PDS000003073.41	SAMN19488874	clinical	cd_8_group_210	cd_4_group_168	-
PDT000068838.2	PDS000003073.41	SAMN03838765	clinical	cd_8_group_210	cd_4_group_168	cd_2_group_135
PDT000081504.2	PDS000003073.41	SAMN03996637	clinical	cd_8_group_210	cd_4_group_168	cd_2_group_135
PDT000683622.1	PDS000003073.41	SAMN14113859	clinical	cd_8_group_210	cd_4_group_168	cd_2_group_135
PDT000787429.1	PDS000003073.41	SAMN15521813	clinical	cd_8_group_210	cd_4_group_168	cd_2_group_135
PDT000977353.1	PDS000003073.41	SAMN18129016	clinical	cd_8_group_210	cd_4_group_168	cd_2_group_135
PDT001066666.1	PDS000003073.41	SAMN19658758	clinical	cd_8_group_210	cd_4_group_168	cd_2_group_135
PDT001151540.1	PDS000003073.41	SAMN22325873	clinical	cd_8_group_210	cd_4_group_168	cd_2_group_135
PDT000094153.2	PDS000003073.41	SAMN04224133	clinical	cd_8_group_210	cd_4_group_168	cd_2_group_155
PDT000454517.1	PDS000003073.41	SAMN10835797	clinical	cd_8_group_210	cd_4_group_168	cd_2_group_155
PDT000274559.2	PDS000003073.41	SAMN08240017	clinical	cd_8_group_210	cd_4_group_168	cd_2_group_295
PDT000289007.2	PDS000003073.41	SAMN08584215	clinical	cd_8_group_210	cd_4_group_168	cd_2_group_295
PDT000380193.1	PDS000003073.41	SAMN10081731	clinical	cd_8_group_210	cd_4_group_168	cd_2_group_295
PDT000069176.2	PDS000024775.1	SAMN03838749	clinical	cd_8_group_211	cd_4_group_169	cd_2_group_136
PDT000069905.2	PDS000024775.1	SAMN03856998	clinical	cd_8_group_211	cd_4_group_169	cd_2_group_136
PDT000069181.2	PDS000003087.56	SAMN03838754	clinical	cd_8_group_212	-	-
PDT000199221.2	PDS000003087.56	SAMN06676410	clinical	cd_8_group_212	-	-
PDT001361724.1	PDS000003087.56	SAMN29770935	clinical	cd_8_group_212	-	-
PDT000069903.2	PDS000024431.7	SAMN03856996	clinical	cd_8_group_213	-	-
PDT001287440.1	PDS000024431.7	SAMN27589190	clinical	cd_8_group_213	-	-
PDT000144177.2	PDS000024431.7	SAMN05558787	clinical	cd_8_group_213	cd_4_group_232	cd_2_group_189
PDT000417913.1	PDS000024431.7	SAMN10597223	clinical	cd_8_group_213	cd_4_group_232	cd_2_group_189
PDT000487643.1	PDS000024431.7	SAMN11372828	clinical	cd_8_group_213	cd_4_group_232	cd_2_group_189
PDT000556428.1	PDS000024431.7	SAMN12498717	clinical	cd_8_group_213	cd_4_group_232	cd_2_group_189
PDT000077165.2	PDS000024763.4	SAMN03897601	clinical	cd_8_group_214	cd_4_group_171	-
PDT000077166.2	PDS000024763.4	SAMN03922756	clinical	cd_8_group_214	cd_4_group_171	-
PDT000077167.2	PDS000003232.60	SAMN03922757	clinical	cd_8_group_215	cd_4_group_172	cd_2_group_138
PDT000133519.3	PDS000003232.60	SAMN05199511	clinical	cd_8_group_215	cd_4_group_172	cd_2_group_138
PDT000152237.2	PDS000003232.60	SAMN05901693	clinical	cd_8_group_215	cd_4_group_172	cd_2_group_138
PDT000187801.2	PDS000003232.60	SAMN06324279	clinical	cd_8_group_215	cd_4_group_172	cd_2_group_138
PDT000617207.1	PDS000003232.60	SAMN13107612	clinical	cd_8_group_215	cd_4_group_172	cd_2_group_138
PDT000687334.1	PDS000003232.60	SAMN14125093	clinical	cd_8_group_215	cd_4_group_172	cd_2_group_138
PDT001707088.1	PDS000003232.60	SAMN34376813	clinical	cd_8_group_215	cd_4_group_172	cd_2_group_138
PDT000179402.2	PDS000003232.60	SAMN06246386	clinical	cd_8_group_215	cd_4_group_172	cd_2_group_218
PDT000360343.1	PDS000003232.60	SAMN09787364	clinical	cd_8_group_215	cd_4_group_172	cd_2_group_218
PDT000077169.2	PDS000025502.1	SAMN03922759	clinical	cd_8_group_216	cd_4_group_173	cd_2_group_139
PDT000259605.2	PDS000025502.1	SAMN07949746	clinical	cd_8_group_216	cd_4_group_173	cd_2_group_139
PDT000077294.2	PDS000024790.5	SAMN03938646	clinical	cd_8_group_217	cd_4_group_174	-
PDT000430063.1	PDS000024790.5	SAMN10688925	clinical	cd_8_group_217	cd_4_group_174	-
PDT000149187.2	PDS000024790.5	SAMN05789111	clinical	cd_8_group_217	cd_4_group_174	cd_2_group_197
PDT000984099.1	PDS000024790.5	SAMN18248979	clinical	cd_8_group_217	cd_4_group_174	cd_2_group_197
PDT000986206.1	PDS000024790.5	SAMN18340508	clinical	cd_8_group_217	cd_4_group_174	cd_2_group_197
PDT000081105.2	PDS000024630.1	SAMN03976228	clinical	cd_8_group_218	cd_4_group_175	-
PDT000083062.2	PDS000024630.1	SAMN04075773	clinical	cd_8_group_218	cd_4_group_175	-
PDT000081113.2	PDS000024759.1	SAMN03976240	clinical	cd_8_group_219	cd_4_group_176	cd_2_group_140
PDT000082580.2	PDS000024759.1	SAMN04025318	clinical	cd_8_group_219	cd_4_group_176	cd_2_group_140
PDT000000722.3	PDS000025193.2	SAMN02351416	clinical	cd_8_group_22	cd_4_group_17	cd_2_group_13
PDT000001039.3	PDS000025193.2	SAMN02383850	clinical	cd_8_group_22	cd_4_group_17	cd_2_group_13
PDT000081493.2	PDS000024753.1	SAMN03996626	clinical	cd_8_group_220	cd_4_group_177	cd_2_group_141
PDT000082560.2	PDS000024753.1	SAMN04021736	clinical	cd_8_group_220	cd_4_group_177	cd_2_group_141
PDT000082551.2	PDS000003172.122	SAMN03952471	clinical	cd_8_group_221	-	-
PDT001187012.1	PDS000003172.122	SAMN23491794	clinical	cd_8_group_221	-	-
PDT000083080.2	PDS000024628.1	SAMN04076309	clinical	cd_8_group_222	cd_4_group_178	-
PDT000082576.2	PDS000024628.1	SAMN04025314	clinical	cd_8_group_222	cd_4_group_178	cd_2_group_142
PDT000086843.2	PDS000024628.1	SAMN04166276	clinical	cd_8_group_222	cd_4_group_178	cd_2_group_142
PDT000082577.2	PDS000024633.2	SAMN04025315	clinical	cd_8_group_223	cd_4_group_179	-
PDT000082856.2	PDS000024633.2	SAMN04045677	clinical	cd_8_group_223	cd_4_group_179	-
PDT000082857.2	PDS000025311.308	SAMN04045680	clinical	cd_8_group_224	cd_4_group_180	cd_2_group_143
PDT000163571.2	PDS000025311.308	SAMN06068215	clinical	cd_8_group_224	cd_4_group_180	cd_2_group_143
PDT000702893.1	PDS000025311.308	SAMN14259934	clinical	cd_8_group_224	cd_4_group_180	cd_2_group_409
PDT001395519.1	PDS000025311.308	SAMN30432372	clinical	cd_8_group_224	cd_4_group_180	cd_2_group_409
PDT000082859.2	PDS000025400.21	SAMN04045682	clinical	cd_8_group_225	-	-
PDT000086233.2	PDS000025400.21	SAMN04147139	clinical	cd_8_group_225	-	-
PDT000145244.2	PDS000025400.21	SAMN05605178	clinical	cd_8_group_225	-	-
PDT000145246.2	PDS000003276.15	SAMN05603616	clinical	cd_8_group_226	-	-
PDT000230466.2	PDS000003276.15	SAMN07423523	clinical	cd_8_group_226	-	-
PDT000082866.2	PDS000003276.15	SAMN04045689	clinical	cd_8_group_226	cd_4_group_181	-
PDT000863836.1	PDS000003276.15	SAMN16484556	clinical	cd_8_group_226	cd_4_group_181	-
PDT000083124.2	PDS000024430.54	SAMN04088245	clinical	cd_8_group_227	-	-
PDT000984124.1	PDS000024430.54	SAMN18248935	clinical	cd_8_group_227	-	-
PDT000555731.1	PDS000003170.92	SAMN12496328	clinical	cd_8_group_228	cd_4_group_182	-
PDT000084274.2	PDS000003170.92	SAMN04102282	clinical	cd_8_group_228	cd_4_group_182	cd_2_group_144
PDT000086840.2	PDS000003170.92	SAMN04166273	clinical	cd_8_group_228	cd_4_group_182	cd_2_group_144
PDT000101866.2	PDS000024597.3	SAMN04396069	clinical	cd_8_group_229	cd_4_group_183	-
PDT000084276.2	PDS000024597.3	SAMN04102314	clinical	cd_8_group_229	cd_4_group_183	cd_2_group_145
PDT000094184.2	PDS000024597.3	SAMN04263459	clinical	cd_8_group_229	cd_4_group_183	cd_2_group_145
PDT000094185.2	PDS000024597.3	SAMN04263460	clinical	cd_8_group_229	cd_4_group_183	cd_2_group_145
PDT000095143.2	PDS000024597.3	SAMN04287739	clinical	cd_8_group_229	cd_4_group_183	cd_2_group_145
PDT000098545.2	PDS000024597.3	SAMN04358347	clinical	cd_8_group_229	cd_4_group_183	cd_2_group_145
PDT001542525.1	PDS000024597.3	SAMN32356377	clinical	cd_8_group_229	cd_4_group_700	cd_2_group_591
PDT001689946.1	PDS000024597.3	SAMN34187646	clinical	cd_8_group_229	cd_4_group_700	cd_2_group_591
PDT000000724.3	PDS000025109.2	SAMN02351418	clinical	cd_8_group_23	cd_4_group_18	-
PDT000025272.3	PDS000025109.2	SAMN02719465	clinical	cd_8_group_23	cd_4_group_18	-
PDT000084648.2	PDS000025358.3	SAMN04116063	clinical	cd_8_group_230	cd_4_group_185	cd_2_group_147
PDT000086345.2	PDS000025358.3	SAMN04146674	clinical	cd_8_group_230	cd_4_group_185	cd_2_group_147
PDT000086833.2	PDS000025358.3	SAMN04166266	clinical	cd_8_group_230	cd_4_group_185	cd_2_group_147
PDT000087478.2	PDS000025358.3	SAMN04195147	clinical	cd_8_group_230	cd_4_group_185	cd_2_group_147
PDT000087486.2	PDS000025358.3	SAMN04195161	clinical	cd_8_group_230	cd_4_group_185	cd_2_group_147
PDT000094176.2	PDS000025358.3	SAMN04263451	clinical	cd_8_group_230	cd_4_group_185	cd_2_group_147
PDT000095137.2	PDS000025358.3	SAMN04287733	clinical	cd_8_group_230	cd_4_group_185	cd_2_group_147
PDT000311955.2	PDS000025358.3	SAMN09081383	clinical	cd_8_group_230	cd_4_group_185	cd_2_group_147
PDT000215033.2	PDS000024639.23	SAMN07177856	clinical	cd_8_group_231	-	-
PDT000414750.1	PDS000024639.23	SAMN10534366	clinical	cd_8_group_231	-	-
PDT000464781.1	PDS000024639.23	SAMN10905546	clinical	cd_8_group_231	-	-
PDT000637297.1	PDS000024639.23	SAMN13412285	clinical	cd_8_group_231	-	-
PDT000086230.2	PDS000024639.23	SAMN04147136	clinical	cd_8_group_231	cd_4_group_186	cd_2_group_148
PDT000095142.2	PDS000024639.23	SAMN04287738	clinical	cd_8_group_231	cd_4_group_186	cd_2_group_148
PDT000105805.2	PDS000024639.23	SAMN04461768	clinical	cd_8_group_231	cd_4_group_186	cd_2_group_148
PDT001867489.1	PDS000024934.126	SAMN37184773	clinical	cd_8_group_232	-	-
PDT000086344.2	PDS000024934.126	SAMN04156588	clinical	cd_8_group_232	cd_4_group_187	cd_2_group_149
PDT000094703.2	PDS000024934.126	SAMN04271333	clinical	cd_8_group_232	cd_4_group_187	cd_2_group_149
PDT000097397.2	PDS000024934.126	SAMN04335660	clinical	cd_8_group_232	cd_4_group_187	cd_2_group_149
PDT000087474.2	PDS000024848.2	SAMN04195143	clinical	cd_8_group_233	-	-
PDT000286935.2	PDS000024848.2	SAMN08518743	clinical	cd_8_group_233	-	-
PDT000087491.2	PDS000058430.43	SAMN04195166	clinical	cd_8_group_234	cd_4_group_190	cd_2_group_152
PDT000233015.5	PDS000058430.43	SAMN07501616	clinical	cd_8_group_234	cd_4_group_190	cd_2_group_152
PDT000235365.2	PDS000058430.43	SAMN07500387	clinical	cd_8_group_234	cd_4_group_190	cd_2_group_152
PDT000250268.2	PDS000058430.43	SAMN07757677	clinical	cd_8_group_234	cd_4_group_190	cd_2_group_152
PDT000088507.2	PDS000024573.1	SAMN04196482	clinical	cd_8_group_235	cd_4_group_191	cd_2_group_153
PDT000100994.2	PDS000024573.1	SAMN04377804	clinical	cd_8_group_235	cd_4_group_191	cd_2_group_153
PDT000216418.2	PDS000024605.1	SAMN07201764	clinical	cd_8_group_236	-	-
PDT000094152.2	PDS000024605.1	SAMN04225960	clinical	cd_8_group_236	cd_4_group_192	cd_2_group_154
PDT000101320.2	PDS000024605.1	SAMN04387900	clinical	cd_8_group_236	cd_4_group_192	cd_2_group_154
PDT000094168.2	PDS000024856.204	SAMN04263443	clinical	cd_8_group_237	-	-
PDT001071879.1	PDS000024856.204	SAMN19761720	clinical	cd_8_group_237	-	-
PDT000218790.2	PDS000024249.7	SAMN07224234	clinical	cd_8_group_238	-	-
PDT000094174.2	PDS000024249.7	SAMN04263449	clinical	cd_8_group_238	cd_4_group_194	cd_2_group_157
PDT000190155.2	PDS000024249.7	SAMN06446525	clinical	cd_8_group_238	cd_4_group_194	cd_2_group_157
PDT000201305.2	PDS000024249.7	SAMN06706378	clinical	cd_8_group_238	cd_4_group_194	cd_2_group_157
PDT000240270.2	PDS000024249.7	SAMN07638791	clinical	cd_8_group_238	cd_4_group_194	cd_2_group_157
PDT000179060.2	PDS000024306.1	SAMN06241962	clinical	cd_8_group_239	-	-
PDT000260583.2	PDS000024306.1	SAMN07974642	clinical	cd_8_group_239	cd_4_group_195	-
PDT000094178.2	PDS000024306.1	SAMN04263453	clinical	cd_8_group_239	cd_4_group_195	cd_2_group_158
PDT000104722.2	PDS000024306.1	SAMN04450692	clinical	cd_8_group_239	cd_4_group_195	cd_2_group_158
PDT000134275.2	PDS000024306.1	SAMN05210052	clinical	cd_8_group_239	cd_4_group_195	cd_2_group_158
PDT000000885.4	PDS000025437.32	SAMN02317150	clinical	cd_8_group_24	-	-
PDT000048809.2	PDS000025437.32	SAMN03317033	clinical	cd_8_group_24	-	-
PDT000048818.2	PDS000025437.32	SAMN03317042	clinical	cd_8_group_24	-	-
PDT000162245.2	PDS000025437.32	SAMN06045428	clinical	cd_8_group_24	-	-
PDT000001978.3	PDS000025437.32	SAMN02483578	clinical	cd_8_group_24	cd_4_group_47	-
PDT000002765.3	PDS000025437.32	SAMN02582718	clinical	cd_8_group_24	cd_4_group_47	-
PDT000094179.2	PDS000003172.122	SAMN04263454	clinical	cd_8_group_240	cd_4_group_196	-
PDT000806836.1	PDS000003172.122	SAMN15776831	clinical	cd_8_group_240	cd_4_group_196	-
PDT000094187.2	PDS000024601.1	SAMN04263462	clinical	cd_8_group_241	cd_4_group_197	cd_2_group_159
PDT000094188.2	PDS000024601.1	SAMN04263463	clinical	cd_8_group_241	cd_4_group_197	cd_2_group_159
PDT000420656.1	PDS000024599.2	SAMN10612205	clinical	cd_8_group_242	-	-
PDT000095126.2	PDS000024599.2	SAMN04267730	clinical	cd_8_group_242	cd_4_group_198	-
PDT000259897.2	PDS000024599.2	SAMN07958182	clinical	cd_8_group_242	cd_4_group_198	-
PDT000200950.2	PDS000024682.158	SAMN06701393	clinical	cd_8_group_243	-	-
PDT000838319.1	PDS000024682.158	SAMN16197763	clinical	cd_8_group_243	-	-
PDT000869829.1	PDS000024682.158	SAMN16569107	clinical	cd_8_group_243	-	-
PDT000095128.2	PDS000024682.158	SAMN04267728	clinical	cd_8_group_243	cd_4_group_199	-
PDT000997452.1	PDS000024682.158	SAMN18603525	clinical	cd_8_group_243	cd_4_group_199	-
PDT001011105.1	PDS000024682.158	SAMN18830769	clinical	cd_8_group_243	cd_4_group_199	-
PDT000095131.2	PDS000025138.6	SAMN04279582	clinical	cd_8_group_244	-	-
PDT000148824.2	PDS000025138.6	SAMN05773392	clinical	cd_8_group_244	-	-
PDT000095599.2	PDS000024989.140	SAMN04301465	clinical	cd_8_group_245	cd_4_group_200	cd_2_group_160
PDT000095602.2	PDS000024989.140	SAMN04301468	clinical	cd_8_group_245	cd_4_group_200	cd_2_group_160
PDT000105808.2	PDS000024696.5	SAMN04461771	clinical	cd_8_group_246	cd_4_group_201	-
PDT000115305.2	PDS000024696.5	SAMN04568538	clinical	cd_8_group_246	cd_4_group_201	-
PDT000097377.2	PDS000024696.5	SAMN04335639	clinical	cd_8_group_246	cd_4_group_201	cd_2_group_161
PDT000097378.2	PDS000024696.5	SAMN04335640	clinical	cd_8_group_246	cd_4_group_201	cd_2_group_161
PDT000100990.2	PDS000024696.5	SAMN04377800	clinical	cd_8_group_246	cd_4_group_201	cd_2_group_161
PDT000101854.2	PDS000024696.5	SAMN04396058	clinical	cd_8_group_246	cd_4_group_201	cd_2_group_161
PDT000104706.2	PDS000024696.5	SAMN04450662	clinical	cd_8_group_246	cd_4_group_201	cd_2_group_161
PDT000104713.2	PDS000024696.5	SAMN04450669	clinical	cd_8_group_246	cd_4_group_201	cd_2_group_161
PDT000105810.2	PDS000024696.5	SAMN04461773	clinical	cd_8_group_246	cd_4_group_201	cd_2_group_161
PDT000130532.2	PDS000024696.5	SAMN05004885	clinical	cd_8_group_246	cd_4_group_201	cd_2_group_161
PDT000149183.2	PDS000024696.5	SAMN04351223	clinical	cd_8_group_246	cd_4_group_201	cd_2_group_161
PDT000292446.2	PDS000024696.5	SAMN08635020	clinical	cd_8_group_246	cd_4_group_201	cd_2_group_306
PDT000340532.1	PDS000024696.5	SAMN09534782	clinical	cd_8_group_246	cd_4_group_201	cd_2_group_306
PDT000150199.2	PDS000000314.82	SAMN05824166	clinical	cd_8_group_247	-	-
PDT000191367.2	PDS000000314.82	SAMN06481997	clinical	cd_8_group_247	-	-
PDT000097390.2	PDS000000314.82	SAMN04335650	clinical	cd_8_group_247	cd_4_group_203	cd_2_group_163
PDT000151956.2	PDS000000314.82	SAMN05897814	clinical	cd_8_group_247	cd_4_group_203	cd_2_group_163
PDT000100987.2	PDS000024465.2	SAMN04377797	clinical	cd_8_group_248	cd_4_group_204	cd_2_group_164
PDT000102752.2	PDS000024465.2	SAMN04433042	clinical	cd_8_group_248	cd_4_group_204	cd_2_group_164
PDT000101855.2	PDS000024572.1	SAMN04396059	clinical	cd_8_group_249	cd_4_group_205	-
PDT000101919.2	PDS000024572.1	SAMN04397466	clinical	cd_8_group_249	cd_4_group_205	-
PDT000000890.4	PDS000025525.1	SAMN02317155	clinical	cd_8_group_25	-	-
PDT000243996.2	PDS000025525.1	SAMN07695111	clinical	cd_8_group_25	cd_4_group_335	cd_2_group_272
PDT000250275.2	PDS000025525.1	SAMN07767490	clinical	cd_8_group_25	cd_4_group_335	cd_2_group_272
PDT000133505.2	PDS000003225.130	SAMN05194785	clinical	cd_8_group_250	-	-
PDT000172063.2	PDS000003225.130	SAMN06145406	clinical	cd_8_group_250	-	-
PDT000263705.2	PDS000003225.130	SAMN07975649	clinical	cd_8_group_250	-	-
PDT000278713.2	PDS000003225.130	SAMN08373970	clinical	cd_8_group_250	-	-
PDT000307072.2	PDS000003225.130	SAMN08947168	clinical	cd_8_group_250	-	-
PDT000588818.1	PDS000003225.130	SAMN12784153	clinical	cd_8_group_250	-	-
PDT000599652.1	PDS000003225.130	SAMN12827829	clinical	cd_8_group_250	-	-
PDT000687337.1	PDS000003225.130	SAMN14125092	clinical	cd_8_group_250	-	-
PDT000836106.1	PDS000003225.130	SAMN16129926	clinical	cd_8_group_250	-	-
PDT000836107.1	PDS000003225.130	SAMN16129927	clinical	cd_8_group_250	-	-
PDT000971132.1	PDS000003225.130	SAMN18039084	clinical	cd_8_group_250	-	-
PDT001063337.1	PDS000003225.130	SAMN19594278	clinical	cd_8_group_250	-	-
PDT001093389.1	PDS000003225.130	SAMN20331706	clinical	cd_8_group_250	-	-
PDT000191369.2	PDS000003225.130	SAMN06545472	clinical	cd_8_group_250	cd_4_group_206	-
PDT000240274.2	PDS000003225.130	SAMN07638790	clinical	cd_8_group_250	cd_4_group_206	-
PDT000267457.2	PDS000003225.130	SAMN08100250	clinical	cd_8_group_250	cd_4_group_206	-
PDT000283620.2	PDS000003225.130	SAMN08454473	clinical	cd_8_group_250	cd_4_group_206	-
PDT000351270.1	PDS000003225.130	SAMN09689072	clinical	cd_8_group_250	cd_4_group_206	-
PDT000383925.1	PDS000003225.130	SAMN10108009	clinical	cd_8_group_250	cd_4_group_206	-
PDT000414751.1	PDS000003225.130	SAMN10534363	clinical	cd_8_group_250	cd_4_group_206	-
PDT000494822.1	PDS000003225.130	SAMN11483309	clinical	cd_8_group_250	cd_4_group_206	-
PDT000519142.1	PDS000003225.130	SAMN11982233	clinical	cd_8_group_250	cd_4_group_206	-
PDT000562957.1	PDS000003225.130	SAMN12567491	clinical	cd_8_group_250	cd_4_group_206	-
PDT000599913.1	PDS000003225.130	SAMN12827659	clinical	cd_8_group_250	cd_4_group_206	-
PDT000644225.1	PDS000003225.130	SAMN13551714	clinical	cd_8_group_250	cd_4_group_206	-
PDT000677801.1	PDS000003225.130	SAMN13981925	clinical	cd_8_group_250	cd_4_group_206	-
PDT000828153.1	PDS000003225.130	SAMN15967261	clinical	cd_8_group_250	cd_4_group_206	-
PDT001021550.1	PDS000003225.130	SAMN19037142	clinical	cd_8_group_250	cd_4_group_206	-
PDT001110854.1	PDS000003225.130	SAMN20846016	clinical	cd_8_group_250	cd_4_group_206	-
PDT001236479.1	PDS000003225.130	SAMN25558423	clinical	cd_8_group_250	cd_4_group_206	-
PDT001245975.1	PDS000003225.130	SAMN25844383	clinical	cd_8_group_250	cd_4_group_206	-
PDT001375126.1	PDS000003225.130	SAMN30065530	clinical	cd_8_group_250	cd_4_group_206	-
PDT001829407.1	PDS000003225.130	SAMN36715150	clinical	cd_8_group_250	cd_4_group_206	-
PDT000101876.2	PDS000003225.130	SAMN04287727	clinical	cd_8_group_250	cd_4_group_206	cd_2_group_165
PDT000137610.2	PDS000003225.130	SAMN05379631	clinical	cd_8_group_250	cd_4_group_206	cd_2_group_165
PDT000167606.2	PDS000003225.130	SAMN06101572	clinical	cd_8_group_250	cd_4_group_206	cd_2_group_165
PDT000183401.2	PDS000003225.130	SAMN06282404	clinical	cd_8_group_250	cd_4_group_206	cd_2_group_165
PDT000205365.2	PDS000003225.130	SAMN06808523	clinical	cd_8_group_250	cd_4_group_206	cd_2_group_165
PDT000216649.2	PDS000003225.130	SAMN07204017	clinical	cd_8_group_250	cd_4_group_206	cd_2_group_165
PDT000216661.2	PDS000003225.130	SAMN07204018	clinical	cd_8_group_250	cd_4_group_206	cd_2_group_165
PDT000228415.2	PDS000003225.130	SAMN07422277	clinical	cd_8_group_250	cd_4_group_206	cd_2_group_165
PDT000240265.2	PDS000003225.130	SAMN07638783	clinical	cd_8_group_250	cd_4_group_206	cd_2_group_165
PDT000260579.2	PDS000003225.130	SAMN07974640	clinical	cd_8_group_250	cd_4_group_206	cd_2_group_165
PDT000272518.2	PDS000003225.130	SAMN08056368	clinical	cd_8_group_250	cd_4_group_206	cd_2_group_165
PDT000273434.2	PDS000003225.130	SAMN08199330	clinical	cd_8_group_250	cd_4_group_206	cd_2_group_165
PDT000273435.2	PDS000003225.130	SAMN08199332	clinical	cd_8_group_250	cd_4_group_206	cd_2_group_165
PDT000275407.2	PDS000003225.130	SAMN08242736	clinical	cd_8_group_250	cd_4_group_206	cd_2_group_165
PDT000288136.2	PDS000003225.130	SAMN08567875	clinical	cd_8_group_250	cd_4_group_206	cd_2_group_165
PDT000288191.2	PDS000003225.130	SAMN08579467	clinical	cd_8_group_250	cd_4_group_206	cd_2_group_165
PDT000289699.2	PDS000003225.130	SAMN08611163	clinical	cd_8_group_250	cd_4_group_206	cd_2_group_165
PDT000295555.2	PDS000003225.130	SAMN08731406	clinical	cd_8_group_250	cd_4_group_206	cd_2_group_165
PDT000338386.1	PDS000003225.130	SAMN09514688	clinical	cd_8_group_250	cd_4_group_206	cd_2_group_165
PDT000344767.1	PDS000003225.130	SAMN09636834	clinical	cd_8_group_250	cd_4_group_206	cd_2_group_165
PDT000351272.1	PDS000003225.130	SAMN09689068	clinical	cd_8_group_250	cd_4_group_206	cd_2_group_165
PDT000355325.1	PDS000003225.130	SAMN09738258	clinical	cd_8_group_250	cd_4_group_206	cd_2_group_165
PDT000362173.1	PDS000003225.130	SAMN09812711	clinical	cd_8_group_250	cd_4_group_206	cd_2_group_165
PDT000375402.1	PDS000003225.130	SAMN10037449	clinical	cd_8_group_250	cd_4_group_206	cd_2_group_165
PDT000375410.1	PDS000003225.130	SAMN10037428	clinical	cd_8_group_250	cd_4_group_206	cd_2_group_165
PDT000403371.1	PDS000003225.130	SAMN10387715	clinical	cd_8_group_250	cd_4_group_206	cd_2_group_165
PDT000411108.1	PDS000003225.130	SAMN10486978	clinical	cd_8_group_250	cd_4_group_206	cd_2_group_165
PDT000415595.1	PDS000003225.130	SAMN10565151	clinical	cd_8_group_250	cd_4_group_206	cd_2_group_165
PDT000451390.1	PDS000003225.130	SAMN10816100	clinical	cd_8_group_250	cd_4_group_206	cd_2_group_165
PDT000500711.1	PDS000003225.130	SAMN11640156	clinical	cd_8_group_250	cd_4_group_206	cd_2_group_165
PDT000532386.1	PDS000003225.130	SAMN12136016	clinical	cd_8_group_250	cd_4_group_206	cd_2_group_165
PDT000544776.1	PDS000003225.130	SAMN12286700	clinical	cd_8_group_250	cd_4_group_206	cd_2_group_165
PDT000547453.1	PDS000003225.130	SAMN12342661	clinical	cd_8_group_250	cd_4_group_206	cd_2_group_165
PDT000562961.1	PDS000003225.130	SAMN12567496	clinical	cd_8_group_250	cd_4_group_206	cd_2_group_165
PDT000592275.1	PDS000003225.130	SAMN12827036	clinical	cd_8_group_250	cd_4_group_206	cd_2_group_165
PDT000592285.1	PDS000003225.130	SAMN12827039	clinical	cd_8_group_250	cd_4_group_206	cd_2_group_165
PDT000594720.1	PDS000003225.130	SAMN12858787	clinical	cd_8_group_250	cd_4_group_206	cd_2_group_165
PDT000598287.1	PDS000003225.130	SAMN12827836	clinical	cd_8_group_250	cd_4_group_206	cd_2_group_165
PDT000931541.1	PDS000003225.130	SAMN17295575	clinical	cd_8_group_250	cd_4_group_206	cd_2_group_165
PDT000990799.1	PDS000003225.130	SAMN18489965	clinical	cd_8_group_250	cd_4_group_206	cd_2_group_165
PDT001042985.1	PDS000003225.130	SAMN19275741	clinical	cd_8_group_250	cd_4_group_206	cd_2_group_165
PDT001071511.1	PDS000003225.130	SAMN19732239	clinical	cd_8_group_250	cd_4_group_206	cd_2_group_165
PDT001077964.1	PDS000003225.130	SAMN19876273	clinical	cd_8_group_250	cd_4_group_206	cd_2_group_165
PDT001103445.1	PDS000003225.130	SAMN20582931	clinical	cd_8_group_250	cd_4_group_206	cd_2_group_165
PDT001356175.1	PDS000003225.130	SAMN29622150	clinical	cd_8_group_250	cd_4_group_206	cd_2_group_165
PDT001455808.1	PDS000003225.130	SAMN31343107	clinical	cd_8_group_250	cd_4_group_206	cd_2_group_165
PDT001484834.1	PDS000003225.130	SAMN31713096	clinical	cd_8_group_250	cd_4_group_206	cd_2_group_165
PDT001580008.1	PDS000003225.130	SAMN32771696	clinical	cd_8_group_250	cd_4_group_206	cd_2_group_165
PDT001752095.1	PDS000003225.130	SAMN35327657	clinical	cd_8_group_250	cd_4_group_206	cd_2_group_165
PDT001389746.1	PDS000003225.130	SAMN30313386	clinical	cd_8_group_250	cd_4_group_206	cd_2_group_567
PDT001440346.1	PDS000003225.130	SAMN31136171	clinical	cd_8_group_250	cd_4_group_206	cd_2_group_567
PDT000787344.1	PDS000048109.2	SAMN15521735	clinical	cd_8_group_251	-	-
PDT000101877.2	PDS000048109.2	SAMN04287728	clinical	cd_8_group_251	cd_4_group_207	-
PDT000544287.1	PDS000048109.2	SAMN12274045	clinical	cd_8_group_251	cd_4_group_207	-
PDT000208626.1	PDS000024934.126	SAMN04147145	clinical	cd_8_group_252	-	-
PDT000208643.1	PDS000024934.126	SAMN04395680	clinical	cd_8_group_252	-	-
PDT000208648.1	PDS000024934.126	SAMN02358134	clinical	cd_8_group_252	-	-
PDT000257196.2	PDS000024934.126	SAMN07812418	clinical	cd_8_group_252	-	-
PDT000258566.2	PDS000024934.126	SAMN07823355	clinical	cd_8_group_252	-	-
PDT000267446.2	PDS000024934.126	SAMN08051470	clinical	cd_8_group_252	-	-
PDT000353345.1	PDS000024934.126	SAMN09709806	clinical	cd_8_group_252	-	-
PDT000479502.1	PDS000024934.126	SAMN11159373	clinical	cd_8_group_252	-	-
PDT000489584.1	PDS000024934.126	SAMN11405767	clinical	cd_8_group_252	-	-
PDT000580195.1	PDS000024934.126	SAMN12693018	clinical	cd_8_group_252	-	-
PDT000646159.1	PDS000024934.126	SAMN13578391	clinical	cd_8_group_252	-	-
PDT000810107.1	PDS000024934.126	SAMN15823391	clinical	cd_8_group_252	-	-
PDT001231520.1	PDS000024934.126	SAMN25280611	clinical	cd_8_group_252	-	-
PDT001415861.1	PDS000024934.126	SAMN30825876	clinical	cd_8_group_252	-	-
PDT001967094.1	PDS000024934.126	SAMN38092011	clinical	cd_8_group_252	-	-
PDT000208632.1	PDS000024934.126	SAMN04263439	clinical	cd_8_group_252	cd_4_group_208	-
PDT000469281.1	PDS000024934.126	SAMN11001689	clinical	cd_8_group_252	cd_4_group_208	-
PDT000103308.2	PDS000024934.126	SAMN04437789	clinical	cd_8_group_252	cd_4_group_208	cd_2_group_166
PDT000104717.2	PDS000024934.126	SAMN04450674	clinical	cd_8_group_252	cd_4_group_208	cd_2_group_166
PDT000104721.2	PDS000024934.126	SAMN04450691	clinical	cd_8_group_252	cd_4_group_208	cd_2_group_166
PDT000105809.2	PDS000024934.126	SAMN04461772	clinical	cd_8_group_252	cd_4_group_208	cd_2_group_166
PDT000107203.2	PDS000024934.126	SAMN04495880	clinical	cd_8_group_252	cd_4_group_208	cd_2_group_166
PDT000107204.2	PDS000024934.126	SAMN04495898	clinical	cd_8_group_252	cd_4_group_208	cd_2_group_166
PDT000107507.2	PDS000024934.126	SAMN04497767	clinical	cd_8_group_252	cd_4_group_208	cd_2_group_166
PDT000107766.2	PDS000024934.126	SAMN04498719	clinical	cd_8_group_252	cd_4_group_208	cd_2_group_166
PDT000111553.2	PDS000024934.126	SAMN04528797	clinical	cd_8_group_252	cd_4_group_208	cd_2_group_166
PDT000208614.1	PDS000024934.126	SAMN03976210	clinical	cd_8_group_252	cd_4_group_208	cd_2_group_166
PDT000208616.1	PDS000024934.126	SAMN04102322	clinical	cd_8_group_252	cd_4_group_208	cd_2_group_166
PDT000208619.1	PDS000024934.126	SAMN04263438	clinical	cd_8_group_252	cd_4_group_208	cd_2_group_166
PDT000208620.1	PDS000024934.126	SAMN04287730	clinical	cd_8_group_252	cd_4_group_208	cd_2_group_166
PDT000208630.1	PDS000024934.126	SAMN04287743	clinical	cd_8_group_252	cd_4_group_208	cd_2_group_166
PDT000208638.1	PDS000024934.126	SAMN04372341	clinical	cd_8_group_252	cd_4_group_208	cd_2_group_166
PDT000208639.1	PDS000024934.126	SAMN04372563	clinical	cd_8_group_252	cd_4_group_208	cd_2_group_166
PDT000208642.1	PDS000024934.126	SAMN04396072	clinical	cd_8_group_252	cd_4_group_208	cd_2_group_166
PDT000208646.1	PDS000024934.126	SAMN04417753	clinical	cd_8_group_252	cd_4_group_208	cd_2_group_166
PDT000104716.2	PDS000024934.126	SAMN04450672	clinical	cd_8_group_252	cd_4_group_210	-
PDT000208621.1	PDS000024934.126	SAMN04025317	clinical	cd_8_group_252	cd_4_group_210	-
PDT000208593.1	PDS000024934.126	SAMN03013659	clinical	cd_8_group_252	cd_4_group_299	-
PDT000208596.1	PDS000024934.126	SAMN03067789	clinical	cd_8_group_252	cd_4_group_299	-
PDT000247516.2	PDS000024934.126	SAMN07737837	clinical	cd_8_group_252	cd_4_group_299	-
PDT000208605.1	PDS000024934.126	SAMN03067780	clinical	cd_8_group_252	cd_4_group_300	-
PDT000208611.1	PDS000024934.126	SAMN03760843	clinical	cd_8_group_252	cd_4_group_300	-
PDT000249163.2	PDS000024934.126	SAMN07748046	clinical	cd_8_group_252	cd_4_group_342	-
PDT000250270.2	PDS000024934.126	SAMN07757172	clinical	cd_8_group_252	cd_4_group_342	-
PDT000347479.1	PDS000024934.126	SAMN09651200	clinical	cd_8_group_252	cd_4_group_342	-
PDT000413646.1	PDS000024934.126	SAMN10517181	clinical	cd_8_group_252	cd_4_group_342	-
PDT000573950.1	PDS000024934.126	SAMN12629525	clinical	cd_8_group_252	cd_4_group_342	cd_2_group_378
PDT000603610.1	PDS000024934.126	SAMN13001523	clinical	cd_8_group_252	cd_4_group_342	cd_2_group_378
PDT000398709.1	PDS000024934.126	SAMN10339392	clinical	cd_8_group_252	cd_4_group_423	-
PDT000690187.1	PDS000024934.126	SAMN14173811	clinical	cd_8_group_252	cd_4_group_423	-
PDT001597770.1	PDS000024934.126	SAMN32963857	clinical	cd_8_group_252	cd_4_group_423	-
PDT001691158.1	PDS000024934.126	SAMN34217764	clinical	cd_8_group_252	cd_4_group_423	-
PDT001719177.1	PDS000024934.126	SAMN34585792	clinical	cd_8_group_252	cd_4_group_423	-
PDT001456124.1	PDS000024934.126	SAMN31364445	clinical	cd_8_group_252	cd_4_group_423	cd_2_group_579
PDT001466067.1	PDS000024934.126	SAMN31440511	clinical	cd_8_group_252	cd_4_group_423	cd_2_group_579
PDT001516681.1	PDS000024934.126	SAMN32099846	clinical	cd_8_group_252	cd_4_group_423	cd_2_group_579
PDT001602580.1	PDS000024934.126	SAMN33053874	clinical	cd_8_group_252	cd_4_group_423	cd_2_group_579
PDT001607162.1	PDS000024934.126	SAMN33138973	clinical	cd_8_group_252	cd_4_group_423	cd_2_group_579
PDT001612817.1	PDS000024934.126	SAMN33265101	clinical	cd_8_group_252	cd_4_group_423	cd_2_group_579
PDT001616140.1	PDS000024934.126	SAMN33304062	clinical	cd_8_group_252	cd_4_group_423	cd_2_group_579
PDT001617313.1	PDS000024934.126	SAMN33325894	clinical	cd_8_group_252	cd_4_group_423	cd_2_group_579
PDT001645484.1	PDS000024934.126	SAMN33436150	clinical	cd_8_group_252	cd_4_group_423	cd_2_group_579
PDT001654164.1	PDS000024934.126	SAMN33683809	clinical	cd_8_group_252	cd_4_group_423	cd_2_group_579
PDT001659276.1	PDS000024934.126	SAMN33714763	clinical	cd_8_group_252	cd_4_group_423	cd_2_group_579
PDT001674703.1	PDS000024934.126	SAMN33969036	clinical	cd_8_group_252	cd_4_group_423	cd_2_group_579
PDT000104709.2	PDS000025547.10	SAMN04450665	clinical	cd_8_group_253	cd_4_group_209	cd_2_group_167
PDT000201909.2	PDS000025547.10	SAMN06758219	clinical	cd_8_group_253	cd_4_group_209	cd_2_group_167
PDT000130419.2	PDS000024867.4	SAMN04999923	clinical	cd_8_group_254	-	-
PDT000105814.2	PDS000024867.4	SAMN04461777	clinical	cd_8_group_254	cd_4_group_211	-
PDT000105816.2	PDS000024867.4	SAMN04461779	clinical	cd_8_group_254	cd_4_group_211	-
PDT000104718.2	PDS000024867.4	SAMN04450675	clinical	cd_8_group_254	cd_4_group_211	cd_2_group_168
PDT000105801.2	PDS000024867.4	SAMN04461764	clinical	cd_8_group_254	cd_4_group_211	cd_2_group_168
PDT000105807.2	PDS000024867.4	SAMN04461770	clinical	cd_8_group_254	cd_4_group_211	cd_2_group_168
PDT000107508.2	PDS000024867.4	SAMN04497768	clinical	cd_8_group_254	cd_4_group_211	cd_2_group_168
PDT000107510.2	PDS000024867.4	SAMN04497770	clinical	cd_8_group_254	cd_4_group_211	cd_2_group_168
PDT000111551.2	PDS000024867.4	SAMN04528795	clinical	cd_8_group_254	cd_4_group_211	cd_2_group_168
PDT000115300.2	PDS000024867.4	SAMN04568533	clinical	cd_8_group_254	cd_4_group_211	cd_2_group_168
PDT000115301.2	PDS000024867.4	SAMN04568534	clinical	cd_8_group_254	cd_4_group_211	cd_2_group_168
PDT000115306.2	PDS000024867.4	SAMN04568539	clinical	cd_8_group_254	cd_4_group_211	cd_2_group_168
PDT000121718.2	PDS000024867.4	SAMN04580852	clinical	cd_8_group_254	cd_4_group_211	cd_2_group_168
PDT000145762.2	PDS000024867.4	SAMN05647816	clinical	cd_8_group_254	cd_4_group_211	cd_2_group_168
PDT000149032.2	PDS000024867.4	SAMN05763312	clinical	cd_8_group_254	cd_4_group_211	cd_2_group_168
PDT000105812.2	PDS000024967.117	SAMN04461776	clinical	cd_8_group_255	-	-
PDT000147369.2	PDS000024967.117	SAMN05730839	clinical	cd_8_group_255	cd_4_group_239	cd_2_group_194
PDT000150835.2	PDS000024967.117	SAMN05830623	clinical	cd_8_group_255	cd_4_group_239	cd_2_group_194
PDT000106397.1	PDS000024934.126	SAMN02950476	clinical	cd_8_group_256	-	-
PDT000388335.1	PDS000024934.126	SAMN02351391	clinical	cd_8_group_256	-	-
PDT000917492.1	PDS000024549.3	SAMN17078337	clinical	cd_8_group_257	cd_4_group_212	-
PDT000107174.2	PDS000024549.3	SAMN04495752	clinical	cd_8_group_257	cd_4_group_212	cd_2_group_169
PDT000176423.2	PDS000024549.3	SAMN06189532	clinical	cd_8_group_257	cd_4_group_212	cd_2_group_169
PDT000388049.1	PDS000024549.3	SAMN10172471	clinical	cd_8_group_257	cd_4_group_212	cd_2_group_169
PDT000111555.2	PDS000000366.573	SAMN04528799	clinical	cd_8_group_258	-	-
PDT000793263.1	PDS000000366.573	SAMN15588553	clinical	cd_8_group_258	-	-
PDT000250725.2	PDS000024989.140	SAMN07771478	clinical	cd_8_group_259	-	-
PDT000111557.2	PDS000024989.140	SAMN04528801	clinical	cd_8_group_259	cd_4_group_213	cd_2_group_170
PDT000225613.2	PDS000024989.140	SAMN07358604	clinical	cd_8_group_259	cd_4_group_213	cd_2_group_170
PDT000784705.1	PDS000024989.140	SAMN15494925	clinical	cd_8_group_259	cd_4_group_213	cd_2_group_170
PDT000000900.4	PDS000025204.4	SAMN02351408	clinical	cd_8_group_26	-	-
PDT001091135.1	PDS000025204.4	SAMN20283118	clinical	cd_8_group_26	-	-
PDT000111609.2	PDS000024806.17	SAMN04526300	clinical	cd_8_group_260	-	-
PDT000388384.1	PDS000024806.17	SAMN02463172	clinical	cd_8_group_260	-	-
PDT000289797.2	PDS000025311.308	SAMN08616755	clinical	cd_8_group_261	-	-
PDT000115307.2	PDS000025311.308	SAMN04568540	clinical	cd_8_group_261	cd_4_group_214	cd_2_group_172
PDT000241880.2	PDS000025311.308	SAMN07638924	clinical	cd_8_group_261	cd_4_group_214	cd_2_group_172
PDT000284896.2	PDS000025311.308	SAMN08457686	clinical	cd_8_group_261	cd_4_group_214	cd_2_group_172
PDT000380201.1	PDS000025311.308	SAMN10081865	clinical	cd_8_group_261	cd_4_group_214	cd_2_group_172
PDT000121720.2	PDS000024856.204	SAMN04580854	clinical	cd_8_group_262	cd_4_group_215	cd_2_group_173
PDT000124753.2	PDS000024856.204	SAMN04625813	clinical	cd_8_group_262	cd_4_group_215	cd_2_group_173
PDT001092654.1	PDS000024856.204	SAMN20306765	clinical	cd_8_group_263	-	-
PDT000225627.2	PDS000024856.204	SAMN07358742	clinical	cd_8_group_263	cd_4_group_218	-
PDT000124744.2	PDS000024856.204	SAMN04625823	clinical	cd_8_group_263	cd_4_group_218	cd_2_group_176
PDT000124754.2	PDS000024856.204	SAMN04625812	clinical	cd_8_group_263	cd_4_group_218	cd_2_group_176
PDT001072239.1	PDS000024856.204	SAMN19761640	clinical	cd_8_group_263	cd_4_group_218	cd_2_group_176
PDT000124746.2	PDS000000314.82	SAMN04625821	clinical	cd_8_group_264	cd_4_group_219	-
PDT000126248.2	PDS000000314.82	SAMN04874709	clinical	cd_8_group_264	cd_4_group_219	-
PDT000125218.3	PDS000046310.3	SAMN04849865	clinical	cd_8_group_265	-	-
PDT000519200.1	PDS000046310.3	SAMN12003123	clinical	cd_8_group_265	-	-
PDT000624196.1	PDS000046310.3	SAMN13207435	clinical	cd_8_group_265	-	-
PDT001078974.1	PDS000046310.3	SAMN19924336	clinical	cd_8_group_265	-	-
PDT000246505.2	PDS000024989.140	SAMN07716519	clinical	cd_8_group_266	-	-
PDT000273406.2	PDS000024989.140	SAMN08199329	clinical	cd_8_group_266	-	-
PDT001853213.1	PDS000024989.140	SAMN37016260	clinical	cd_8_group_266	-	-
PDT000126238.2	PDS000024989.140	SAMN04867703	clinical	cd_8_group_266	cd_4_group_220	cd_2_group_177
PDT000870869.1	PDS000024989.140	SAMN16583328	clinical	cd_8_group_266	cd_4_group_220	cd_2_group_177
PDT000126271.2	PDS000024685.61	SAMN04874710	clinical	cd_8_group_267	-	-
PDT001470221.1	PDS000024685.61	SAMN31509722	clinical	cd_8_group_267	-	-
PDT000240269.2	PDS000024685.61	SAMN07638801	clinical	cd_8_group_267	cd_4_group_330	cd_2_group_268
PDT000396528.1	PDS000024685.61	SAMN10293183	clinical	cd_8_group_267	cd_4_group_330	cd_2_group_268
PDT000247524.2	PDS000024685.61	SAMN07737838	clinical	cd_8_group_267	cd_4_group_339	cd_2_group_275
PDT000355329.1	PDS000024685.61	SAMN09738256	clinical	cd_8_group_267	cd_4_group_339	cd_2_group_275
PDT000127373.2	PDS000024967.117	SAMN04893748	clinical	cd_8_group_268	-	-
PDT001019365.1	PDS000024967.117	SAMN19024283	clinical	cd_8_group_268	-	-
PDT000129594.5	PDS000003244.74	SAMN04965124	clinical	cd_8_group_269	cd_4_group_221	cd_2_group_179
PDT000131229.2	PDS000003244.74	SAMN05150792	clinical	cd_8_group_269	cd_4_group_221	cd_2_group_179
PDT000131230.2	PDS000003244.74	SAMN05150791	clinical	cd_8_group_269	cd_4_group_221	cd_2_group_179
PDT000000901.4	PDS000025190.6	SAMN02351409	clinical	cd_8_group_27	cd_4_group_19	cd_2_group_14
PDT000000942.3	PDS000025190.6	SAMN02358139	clinical	cd_8_group_27	cd_4_group_19	cd_2_group_14
PDT000130531.2	PDS000003087.56	SAMN05004882	clinical	cd_8_group_270	-	-
PDT000152384.2	PDS000003087.56	SAMN05907810	clinical	cd_8_group_270	-	-
PDT000864261.1	PDS000003087.56	SAMN16507698	clinical	cd_8_group_270	-	-
PDT000150935.2	PDS000003087.56	SAMN05831110	clinical	cd_8_group_270	cd_4_group_248	-
PDT000184590.2	PDS000003087.56	SAMN06288241	clinical	cd_8_group_270	cd_4_group_248	cd_2_group_224
PDT000476853.2	PDS000003087.56	SAMN11108653	clinical	cd_8_group_270	cd_4_group_248	cd_2_group_224
PDT000492227.1	PDS000003087.56	SAMN11467127	clinical	cd_8_group_270	cd_4_group_248	cd_2_group_224
PDT001821599.1	PDS000003087.56	SAMN36511300	clinical	cd_8_group_270	cd_4_group_248	cd_2_group_224
PDT000131028.2	PDS000024856.204	SAMN05010856	clinical	cd_8_group_271	cd_4_group_223	-
PDT000306796.2	PDS000024856.204	SAMN08941521	clinical	cd_8_group_271	cd_4_group_223	-
PDT000134337.2	PDS000024461.6	SAMN05238766	clinical	cd_8_group_272	-	-
PDT000518138.1	PDS000024461.6	SAMN11962649	clinical	cd_8_group_272	-	-
PDT000134342.2	PDS000025558.2	SAMN05238770	clinical	cd_8_group_273	-	-
PDT001086538.1	PDS000025558.2	SAMN20153162	clinical	cd_8_group_273	-	-
PDT000135340.2	PDS000024652.11	SAMN05273174	clinical	cd_8_group_274	cd_4_group_224	cd_2_group_182
PDT000135341.2	PDS000024652.11	SAMN05273175	clinical	cd_8_group_274	cd_4_group_224	cd_2_group_182
PDT000137616.2	PDS000025089.19	SAMN05379641	clinical	cd_8_group_275	-	-
PDT000379378.1	PDS000025089.19	SAMN10079510	clinical	cd_8_group_275	-	-
PDT000137617.2	PDS000003204.139	SAMN05379642	clinical	cd_8_group_276	cd_4_group_225	cd_2_group_183
PDT000138957.2	PDS000003204.139	SAMN05413946	clinical	cd_8_group_276	cd_4_group_225	cd_2_group_183
PDT000138958.2	PDS000003204.139	SAMN05413947	clinical	cd_8_group_276	cd_4_group_225	cd_2_group_183
PDT000143440.2	PDS000003204.139	SAMN05514432	clinical	cd_8_group_276	cd_4_group_225	cd_2_group_183
PDT000137622.2	PDS000046806.2	SAMN05379649	clinical	cd_8_group_277	-	-
PDT000532729.1	PDS000046806.2	SAMN12136013	clinical	cd_8_group_277	cd_4_group_451	cd_2_group_366
PDT000863830.1	PDS000046806.2	SAMN16484558	clinical	cd_8_group_277	cd_4_group_451	cd_2_group_366
PDT000138034.2	PDS000024934.126	SAMN05391777	clinical	cd_8_group_278	-	-
PDT000137624.2	PDS000024934.126	SAMN05371956	clinical	cd_8_group_278	cd_4_group_227	cd_2_group_184
PDT000138954.2	PDS000024934.126	SAMN05413943	clinical	cd_8_group_278	cd_4_group_227	cd_2_group_184
PDT000158621.2	PDS000024934.126	SAMN06014753	clinical	cd_8_group_278	cd_4_group_227	cd_2_group_184
PDT000137626.2	PDS000024450.1	SAMN05371958	clinical	cd_8_group_279	cd_4_group_228	cd_2_group_185
PDT000143446.2	PDS000024450.1	SAMN05514434	clinical	cd_8_group_279	cd_4_group_228	cd_2_group_185
PDT000000916.4	PDS000032941.175	SAMN02358113	clinical	cd_8_group_28	cd_4_group_20	cd_2_group_15
PDT000000941.3	PDS000032941.175	SAMN02358138	clinical	cd_8_group_28	cd_4_group_20	cd_2_group_15
PDT001686896.1	PDS000024447.2	SAMN34140176	clinical	cd_8_group_280	cd_4_group_229	-
PDT000138959.2	PDS000024447.2	SAMN05413948	clinical	cd_8_group_280	cd_4_group_229	cd_2_group_186
PDT000263677.2	PDS000024447.2	SAMN07967032	clinical	cd_8_group_280	cd_4_group_229	cd_2_group_186
PDT000138969.2	PDS000003350.27	SAMN05413940	clinical	cd_8_group_281	cd_4_group_230	cd_2_group_187
PDT000690448.1	PDS000003350.27	SAMN14206018	clinical	cd_8_group_281	cd_4_group_230	cd_2_group_187
PDT000139236.2	PDS000062367.1	SAMN05417670	clinical	cd_8_group_282	-	-
PDT000730447.1	PDS000062367.1	SAMN14829844	clinical	cd_8_group_282	-	-
PDT000142577.2	PDS000024443.1	SAMN05468126	clinical	cd_8_group_283	cd_4_group_231	cd_2_group_188
PDT000142578.2	PDS000024443.1	SAMN05468125	clinical	cd_8_group_283	cd_4_group_231	cd_2_group_188
PDT000142655.2	PDS000024638.15	SAMN05468067	clinical	cd_8_group_284	-	-
PDT001279726.1	PDS000024638.15	SAMN27306018	clinical	cd_8_group_284	cd_4_group_641	-
PDT001670884.1	PDS000024638.15	SAMN33939814	clinical	cd_8_group_284	cd_4_group_641	-
PDT001726654.1	PDS000024638.15	SAMN34999619	clinical	cd_8_group_284	cd_4_group_641	cd_2_group_600
PDT001726655.1	PDS000024638.15	SAMN34999620	clinical	cd_8_group_284	cd_4_group_641	cd_2_group_600
PDT000142663.2	PDS000000333.30	SAMN05504542	clinical	cd_8_group_285	-	-
PDT000144462.2	PDS000000333.30	SAMN05574634	clinical	cd_8_group_285	-	-
PDT000148821.2	PDS000000333.30	SAMN05773375	clinical	cd_8_group_285	-	-
PDT000143447.2	PDS000025548.1	SAMN05514433	clinical	cd_8_group_286	-	-
PDT000259697.2	PDS000025548.1	SAMN07512596	clinical	cd_8_group_286	-	-
PDT000144343.2	PDS000024967.117	SAMN05571186	clinical	cd_8_group_287	cd_4_group_233	-
PDT000147368.2	PDS000024967.117	SAMN05730840	clinical	cd_8_group_287	cd_4_group_233	cd_2_group_193
PDT000236236.2	PDS000024967.117	SAMN07554527	clinical	cd_8_group_287	cd_4_group_233	cd_2_group_193
PDT000144409.2	PDS000075358.1	SAMN05578007	clinical	cd_8_group_288	-	-
PDT000883298.1	PDS000075358.1	SAMN16706163	clinical	cd_8_group_288	-	-
PDT000144460.2	PDS000024967.117	SAMN05578432	clinical	cd_8_group_289	cd_4_group_234	-
PDT000250274.2	PDS000024967.117	SAMN07766648	clinical	cd_8_group_289	cd_4_group_234	cd_2_group_279
PDT000269022.2	PDS000024967.117	SAMN08130243	clinical	cd_8_group_289	cd_4_group_234	cd_2_group_279
PDT000000926.3	PDS000025083.1	SAMN02358123	clinical	cd_8_group_29	cd_4_group_21	cd_2_group_16
PDT000000927.3	PDS000025083.1	SAMN02358124	clinical	cd_8_group_29	cd_4_group_21	cd_2_group_16
PDT000033945.3	PDS000025083.1	SAMN02847828	clinical	cd_8_group_29	cd_4_group_21	cd_2_group_16
PDT000145287.2	PDS000024652.11	SAMN05605404	clinical	cd_8_group_290	-	-
PDT000157444.2	PDS000024652.11	SAMN05982255	clinical	cd_8_group_290	-	-
PDT000172061.2	PDS000024652.11	SAMN06145407	clinical	cd_8_group_290	-	-
PDT000237528.2	PDS000024652.11	SAMN07562366	clinical	cd_8_group_290	-	-
PDT000269734.2	PDS000024652.11	SAMN08134213	clinical	cd_8_group_290	-	-
PDT000144607.2	PDS000024652.11	SAMN05589858	clinical	cd_8_group_290	cd_4_group_235	-
PDT000150832.2	PDS000024652.11	SAMN05830615	clinical	cd_8_group_290	cd_4_group_235	-
PDT000154106.2	PDS000024652.11	SAMN05941828	clinical	cd_8_group_290	cd_4_group_259	cd_2_group_207
PDT000190867.2	PDS000024652.11	SAMN06464675	clinical	cd_8_group_290	cd_4_group_259	cd_2_group_207
PDT000207487.2	PDS000024652.11	SAMN06898035	clinical	cd_8_group_290	cd_4_group_297	-
PDT000247504.2	PDS000024652.11	SAMN07730947	clinical	cd_8_group_290	cd_4_group_297	-
PDT001159474.1	PDS000058430.43	SAMN22487412	clinical	cd_8_group_291	-	-
PDT001149506.1	PDS000058430.43	SAMN22228453	clinical	cd_8_group_291	cd_4_group_236	-
PDT001865242.1	PDS000058430.43	SAMN37159730	clinical	cd_8_group_291	cd_4_group_236	-
PDT000144687.2	PDS000058430.43	SAMN05583842	clinical	cd_8_group_291	cd_4_group_236	cd_2_group_190
PDT000150838.2	PDS000058430.43	SAMN05830620	clinical	cd_8_group_291	cd_4_group_236	cd_2_group_190
PDT000881894.1	PDS000058430.43	SAMN16689633	clinical	cd_8_group_291	cd_4_group_236	cd_2_group_453
PDT000982861.1	PDS000058430.43	SAMN18221705	clinical	cd_8_group_291	cd_4_group_236	cd_2_group_453
PDT000986266.1	PDS000058430.43	SAMN18347869	clinical	cd_8_group_291	cd_4_group_236	cd_2_group_453
PDT001125126.1	PDS000058430.43	SAMN21296269	clinical	cd_8_group_291	cd_4_group_236	cd_2_group_453
PDT001172647.1	PDS000058430.43	SAMN23010828	clinical	cd_8_group_291	cd_4_group_236	cd_2_group_453
PDT001750765.1	PDS000058430.43	SAMN35303784	clinical	cd_8_group_291	cd_4_group_710	cd_2_group_601
PDT001785681.1	PDS000058430.43	SAMN35798317	clinical	cd_8_group_291	cd_4_group_710	cd_2_group_601
PDT000145768.2	PDS000024856.204	SAMN05647757	clinical	cd_8_group_292	-	-
PDT000562967.1	PDS000024856.204	SAMN12567503	clinical	cd_8_group_292	-	-
PDT000865456.1	PDS000024856.204	SAMN16523128	clinical	cd_8_group_292	-	-
PDT000145930.2	PDS000024391.5	SAMN05713237	clinical	cd_8_group_293	cd_4_group_237	cd_2_group_191
PDT000145932.2	PDS000024391.5	SAMN05713176	clinical	cd_8_group_293	cd_4_group_237	cd_2_group_191
PDT000145934.2	PDS000024362.3	SAMN05647740	clinical	cd_8_group_294	cd_4_group_238	cd_2_group_192
PDT000156835.2	PDS000024362.3	SAMN05981694	clinical	cd_8_group_294	cd_4_group_238	cd_2_group_192
PDT000175490.2	PDS000024362.3	SAMN06187121	clinical	cd_8_group_294	cd_4_group_238	cd_2_group_192
PDT000382855.1	PDS000024362.3	SAMN10102925	clinical	cd_8_group_294	cd_4_group_238	cd_2_group_192
PDT000149014.2	PDS000024386.1	SAMN05784942	clinical	cd_8_group_295	cd_4_group_240	-
PDT000149015.2	PDS000024386.1	SAMN05784941	clinical	cd_8_group_295	cd_4_group_240	-
PDT000149026.2	PDS000025547.10	SAMN05784951	clinical	cd_8_group_296	-	-
PDT001023516.1	PDS000025547.10	SAMN19101699	clinical	cd_8_group_296	cd_4_group_584	cd_2_group_486
PDT001252272.1	PDS000025547.10	SAMN26026951	clinical	cd_8_group_296	cd_4_group_584	cd_2_group_486
PDT000149031.2	PDS000024349.36	SAMN05757850	clinical	cd_8_group_297	cd_4_group_241	cd_2_group_195
PDT000806891.1	PDS000024349.36	SAMN15777071	clinical	cd_8_group_297	cd_4_group_241	cd_2_group_195
PDT000149033.2	PDS000024347.1	SAMN05763297	clinical	cd_8_group_298	cd_4_group_242	cd_2_group_196
PDT000163569.2	PDS000024347.1	SAMN06068213	clinical	cd_8_group_298	cd_4_group_242	cd_2_group_196
PDT000149035.2	PDS000024652.11	SAMN05763299	clinical	cd_8_group_299	-	-
PDT000163820.2	PDS000024652.11	SAMN06068218	clinical	cd_8_group_299	-	-
PDT000066297.2	PDS000024967.117	SAMN03763572	clinical	cd_8_group_3	-	-
PDT000077150.2	PDS000024967.117	SAMN03922745	clinical	cd_8_group_3	-	-
PDT000077162.2	PDS000024967.117	SAMN03897598	clinical	cd_8_group_3	-	-
PDT000082573.2	PDS000024967.117	SAMN04025311	clinical	cd_8_group_3	-	-
PDT000137521.2	PDS000024967.117	SAMN05372061	clinical	cd_8_group_3	-	-
PDT000138921.2	PDS000024967.117	SAMN05371955	clinical	cd_8_group_3	-	-
PDT000143442.2	PDS000024967.117	SAMN05514430	clinical	cd_8_group_3	-	-
PDT000207493.2	PDS000024967.117	SAMN06898033	clinical	cd_8_group_3	-	-
PDT000234207.2	PDS000024967.117	SAMN07519388	clinical	cd_8_group_3	-	-
PDT000544288.1	PDS000024967.117	SAMN12274556	clinical	cd_8_group_3	-	-
PDT000588504.1	PDS000024967.117	SAMN12781381	clinical	cd_8_group_3	-	-
PDT000819874.1	PDS000024967.117	SAMN15893826	clinical	cd_8_group_3	-	-
PDT000975969.1	PDS000024967.117	SAMN18094192	clinical	cd_8_group_3	-	-
PDT000984100.1	PDS000024967.117	SAMN18248960	clinical	cd_8_group_3	-	-
PDT000997435.1	PDS000024967.117	SAMN18603510	clinical	cd_8_group_3	-	-
PDT001077276.1	PDS000024967.117	SAMN19862090	clinical	cd_8_group_3	-	-
PDT001086531.1	PDS000024967.117	SAMN20153167	clinical	cd_8_group_3	-	-
PDT001094961.1	PDS000024967.117	SAMN20348946	clinical	cd_8_group_3	-	-
PDT001104801.1	PDS000024967.117	SAMN20594005	clinical	cd_8_group_3	-	-
PDT001105053.1	PDS000024967.117	SAMN20503440	clinical	cd_8_group_3	-	-
PDT001105066.1	PDS000024967.117	SAMN20503439	clinical	cd_8_group_3	-	-
PDT001167242.1	PDS000024967.117	SAMN22830904	clinical	cd_8_group_3	-	-
PDT001197266.1	PDS000024967.117	SAMN23704846	clinical	cd_8_group_3	-	-
PDT001464347.1	PDS000024967.117	SAMN31424720	clinical	cd_8_group_3	-	-
PDT001482726.1	PDS000024967.117	SAMN31671703	clinical	cd_8_group_3	-	-
PDT001854218.1	PDS000024967.117	SAMN37032568	clinical	cd_8_group_3	-	-
PDT001892915.1	PDS000024967.117	SAMN37494379	clinical	cd_8_group_3	-	-
PDT000069177.2	PDS000024967.117	SAMN03838750	clinical	cd_8_group_3	cd_4_group_170	cd_2_group_137
PDT000082581.2	PDS000024967.117	SAMN04025319	clinical	cd_8_group_3	cd_4_group_170	cd_2_group_137
PDT000179401.3	PDS000024967.117	SAMN06246384	clinical	cd_8_group_3	cd_4_group_217	-
PDT000123401.2	PDS000024967.117	SAMN04606304	clinical	cd_8_group_3	cd_4_group_217	cd_2_group_175
PDT000124916.2	PDS000024967.117	SAMN04632645	clinical	cd_8_group_3	cd_4_group_217	cd_2_group_175
PDT000124918.2	PDS000024967.117	SAMN04632646	clinical	cd_8_group_3	cd_4_group_217	cd_2_group_175
PDT000136365.2	PDS000024967.117	SAMN05296859	clinical	cd_8_group_3	cd_4_group_217	cd_2_group_175
PDT000136366.2	PDS000024967.117	SAMN05296860	clinical	cd_8_group_3	cd_4_group_217	cd_2_group_175
PDT000154652.2	PDS000024967.117	SAMN05952623	clinical	cd_8_group_3	cd_4_group_217	cd_2_group_175
PDT000001113.5	PDS000024967.117	SAMN02381993	clinical	cd_8_group_3	cd_4_group_29	-
PDT000413819.1	PDS000024967.117	SAMN10518301	clinical	cd_8_group_3	cd_4_group_29	-
PDT000001247.3	PDS000024967.117	SAMN02400158	clinical	cd_8_group_3	cd_4_group_3	-
PDT000038971.2	PDS000024967.117	SAMN03067784	clinical	cd_8_group_3	cd_4_group_3	-
PDT000137625.2	PDS000024967.117	SAMN05371957	clinical	cd_8_group_3	cd_4_group_3	-
PDT000289159.2	PDS000024967.117	SAMN08595866	clinical	cd_8_group_3	cd_4_group_3	-
PDT001019367.1	PDS000024967.117	SAMN19024321	clinical	cd_8_group_3	cd_4_group_3	-
PDT001043006.1	PDS000024967.117	SAMN19271637	clinical	cd_8_group_3	cd_4_group_3	-
PDT001077295.1	PDS000024967.117	SAMN19862100	clinical	cd_8_group_3	cd_4_group_3	-
PDT000134761.2	PDS000024967.117	SAMN05272703	clinical	cd_8_group_3	cd_4_group_3	cd_2_group_181
PDT001071881.1	PDS000024967.117	SAMN19761666	clinical	cd_8_group_3	cd_4_group_3	cd_2_group_181
PDT000000019.11	PDS000024967.117	SAMN02265490	clinical	cd_8_group_3	cd_4_group_3	cd_2_group_3
PDT000000547.7	PDS000024967.117	SAMN02335216	clinical	cd_8_group_3	cd_4_group_3	cd_2_group_3
PDT001105049.1	PDS000024967.117	SAMN20503433	clinical	cd_8_group_3	cd_4_group_3	cd_2_group_506
PDT001105073.1	PDS000024967.117	SAMN20503434	clinical	cd_8_group_3	cd_4_group_3	cd_2_group_506
PDT000278691.2	PDS000024967.117	SAMN08367838	clinical	cd_8_group_3	cd_4_group_30	-
PDT000001116.3	PDS000024967.117	SAMN02389167	clinical	cd_8_group_3	cd_4_group_30	cd_2_group_21
PDT000040061.2	PDS000024967.117	SAMN03093464	clinical	cd_8_group_3	cd_4_group_30	cd_2_group_21
PDT000126244.2	PDS000024967.117	SAMN04867709	clinical	cd_8_group_3	cd_4_group_30	cd_2_group_21
PDT001418183.1	PDS000024967.117	SAMN30870088	clinical	cd_8_group_3	cd_4_group_683	-
PDT001434312.1	PDS000024967.117	SAMN31020469	clinical	cd_8_group_3	cd_4_group_683	-
PDT000000930.3	PDS000024881.34	SAMN02358127	clinical	cd_8_group_30	cd_4_group_22	cd_2_group_17
PDT000003457.3	PDS000024881.34	SAMN02615857	clinical	cd_8_group_30	cd_4_group_22	cd_2_group_17
PDT000003830.3	PDS000024881.34	SAMN02665821	clinical	cd_8_group_30	cd_4_group_22	cd_2_group_17
PDT000259625.2	PDS000024881.34	SAMN07949749	clinical	cd_8_group_30	cd_4_group_22	cd_2_group_17
PDT001389451.1	PDS000024881.34	SAMN30312416	clinical	cd_8_group_30	cd_4_group_674	cd_2_group_566
PDT001445623.1	PDS000024881.34	SAMN31207302	clinical	cd_8_group_30	cd_4_group_674	cd_2_group_566
PDT001598016.1	PDS000024881.34	SAMN32972989	clinical	cd_8_group_30	cd_4_group_674	cd_2_group_566
PDT001770037.1	PDS000024881.34	SAMN35639392	clinical	cd_8_group_30	cd_4_group_674	cd_2_group_566
PDT000149500.2	PDS000024332.2	SAMN05789165	clinical	cd_8_group_300	cd_4_group_243	-
PDT000151976.2	PDS000024332.2	SAMN05897825	clinical	cd_8_group_300	cd_4_group_243	-
PDT000150198.2	PDS000025547.10	SAMN05755939	clinical	cd_8_group_301	-	-
PDT000222851.2	PDS000025547.10	SAMN07326817	clinical	cd_8_group_301	cd_4_group_308	cd_2_group_247
PDT000228417.2	PDS000025547.10	SAMN07422279	clinical	cd_8_group_301	cd_4_group_308	cd_2_group_247
PDT000150575.2	PDS000000314.82	SAMN05826224	clinical	cd_8_group_302	cd_4_group_244	-
PDT000341023.1	PDS000000314.82	SAMN09545666	clinical	cd_8_group_302	cd_4_group_244	-
PDT000364382.1	PDS000000314.82	SAMN09848898	clinical	cd_8_group_302	cd_4_group_244	-
PDT000584596.1	PDS000003172.122	SAMN12732097	clinical	cd_8_group_303	-	-
PDT000150656.2	PDS000003172.122	SAMN05832480	clinical	cd_8_group_303	cd_4_group_245	-
PDT001110379.1	PDS000003172.122	SAMN20834893	clinical	cd_8_group_303	cd_4_group_245	-
PDT000150829.2	PDS000025037.54	SAMN05830618	clinical	cd_8_group_304	cd_4_group_246	-
PDT000150830.2	PDS000025037.54	SAMN05830617	clinical	cd_8_group_304	cd_4_group_246	cd_2_group_198
PDT000150831.2	PDS000025037.54	SAMN05830616	clinical	cd_8_group_304	cd_4_group_246	cd_2_group_198
PDT000150833.2	PDS000025429.1	SAMN05830614	clinical	cd_8_group_305	cd_4_group_247	cd_2_group_199
PDT000281746.2	PDS000025429.1	SAMN08383778	clinical	cd_8_group_305	cd_4_group_247	cd_2_group_199
PDT000150836.2	PDS000024574.25	SAMN05830622	clinical	cd_8_group_306	-	-
PDT000329538.1	PDS000024574.25	SAMN09425722	clinical	cd_8_group_306	-	-
PDT000241881.2	PDS000024325.2	SAMN07653307	clinical	cd_8_group_307	-	-
PDT000179061.2	PDS000024325.2	SAMN06241966	clinical	cd_8_group_307	cd_4_group_249	-
PDT000277193.2	PDS000024325.2	SAMN08339114	clinical	cd_8_group_307	cd_4_group_249	-
PDT000312774.2	PDS000024325.2	SAMN09099340	clinical	cd_8_group_307	cd_4_group_249	-
PDT000414268.2	PDS000024325.2	SAMN10525952	clinical	cd_8_group_307	cd_4_group_249	-
PDT000150968.3	PDS000024325.2	SAMN05856002	clinical	cd_8_group_307	cd_4_group_249	cd_2_group_200
PDT000171528.2	PDS000024325.2	SAMN06135327	clinical	cd_8_group_307	cd_4_group_249	cd_2_group_200
PDT000177102.2	PDS000024325.2	SAMN06214748	clinical	cd_8_group_307	cd_4_group_249	cd_2_group_200
PDT000151636.2	PDS000040283.1	SAMN05876587	clinical	cd_8_group_308	cd_4_group_250	-
PDT000430225.1	PDS000040283.1	SAMN10690000	clinical	cd_8_group_308	cd_4_group_250	-
PDT001873200.1	PDS000000266.23	SAMN37283201	clinical	cd_8_group_309	-	-
PDT000151951.2	PDS000000266.23	SAMN05860138	clinical	cd_8_group_309	cd_4_group_251	-
PDT000884036.1	PDS000000266.23	SAMN16710342	clinical	cd_8_group_309	cd_4_group_251	-
PDT000000934.5	PDS000025176.1	SAMN02358131	clinical	cd_8_group_31	cd_4_group_23	cd_2_group_18
PDT000001135.3	PDS000025176.1	SAMN02389159	clinical	cd_8_group_31	cd_4_group_23	cd_2_group_18
PDT000151952.2	PDS000024381.50	SAMN05860140	clinical	cd_8_group_310	cd_4_group_252	cd_2_group_201
PDT000154006.2	PDS000024381.50	SAMN05915300	clinical	cd_8_group_310	cd_4_group_252	cd_2_group_201
PDT000157446.2	PDS000024381.50	SAMN05982257	clinical	cd_8_group_310	cd_4_group_252	cd_2_group_201
PDT000163267.3	PDS000024381.50	SAMN06064337	clinical	cd_8_group_310	cd_4_group_252	cd_2_group_201
PDT000151961.2	PDS000003335.20	SAMN05897810	clinical	cd_8_group_311	cd_4_group_253	-
PDT000183400.2	PDS000003335.20	SAMN06283477	clinical	cd_8_group_311	cd_4_group_253	-
PDT000152392.2	PDS000003335.20	SAMN05907802	clinical	cd_8_group_311	cd_4_group_253	cd_2_group_204
PDT000158623.2	PDS000003335.20	SAMN06014747	clinical	cd_8_group_311	cd_4_group_253	cd_2_group_204
PDT000158628.2	PDS000003335.20	SAMN06014755	clinical	cd_8_group_311	cd_4_group_253	cd_2_group_204
PDT000181141.2	PDS000003335.20	SAMN06250267	clinical	cd_8_group_311	cd_4_group_253	cd_2_group_204
PDT000183109.2	PDS000003335.20	SAMN06281928	clinical	cd_8_group_311	cd_4_group_253	cd_2_group_204
PDT000201905.2	PDS000003335.20	SAMN06758215	clinical	cd_8_group_311	cd_4_group_253	cd_2_group_204
PDT000201907.2	PDS000003335.20	SAMN06758214	clinical	cd_8_group_311	cd_4_group_253	cd_2_group_204
PDT000224246.2	PDS000003335.20	SAMN07339316	clinical	cd_8_group_311	cd_4_group_253	cd_2_group_204
PDT000224256.2	PDS000003335.20	SAMN07339330	clinical	cd_8_group_311	cd_4_group_253	cd_2_group_204
PDT001426488.1	PDS000025470.12	SAMN30933872	clinical	cd_8_group_312	-	-
PDT000873727.1	PDS000025470.12	SAMN16614405	clinical	cd_8_group_312	cd_4_group_254	-
PDT000151979.2	PDS000025470.12	SAMN05897822	clinical	cd_8_group_312	cd_4_group_254	cd_2_group_202
PDT000235707.2	PDS000025470.12	SAMN07522648	clinical	cd_8_group_312	cd_4_group_254	cd_2_group_202
PDT000286923.2	PDS000025470.12	SAMN07949741	clinical	cd_8_group_312	cd_4_group_254	cd_2_group_202
PDT000362314.1	PDS000025470.12	SAMN09813977	clinical	cd_8_group_312	cd_4_group_254	cd_2_group_202
PDT000375937.1	PDS000025470.12	SAMN10039739	clinical	cd_8_group_312	cd_4_group_254	cd_2_group_202
PDT000808168.1	PDS000004806.18	SAMN15803227	clinical	cd_8_group_313	cd_4_group_255	-
PDT000152060.2	PDS000004806.18	SAMN05895159	clinical	cd_8_group_313	cd_4_group_255	cd_2_group_203
PDT000241889.2	PDS000004806.18	SAMN07665629	clinical	cd_8_group_313	cd_4_group_255	cd_2_group_203
PDT000152389.2	PDS000004639.15	SAMN05907805	clinical	cd_8_group_314	-	-
PDT000163540.2	PDS000004639.15	SAMN06076122	clinical	cd_8_group_314	-	-
PDT001072232.1	PDS000004639.15	SAMN19761721	clinical	cd_8_group_314	cd_4_group_598	-
PDT001091129.1	PDS000004639.15	SAMN20283065	clinical	cd_8_group_314	cd_4_group_598	-
PDT000153279.2	PDS000037494.2	SAMN05933951	clinical	cd_8_group_315	cd_4_group_256	cd_2_group_205
PDT000388924.1	PDS000037494.2	SAMN10182665	clinical	cd_8_group_315	cd_4_group_256	cd_2_group_205
PDT000153395.3	PDS000024934.126	SAMN05937500	clinical	cd_8_group_316	cd_4_group_257	cd_2_group_206
PDT000158619.2	PDS000024934.126	SAMN06014743	clinical	cd_8_group_316	cd_4_group_257	cd_2_group_206
PDT000168648.2	PDS000024934.126	SAMN06127385	clinical	cd_8_group_316	cd_4_group_257	cd_2_group_206
PDT000154007.2	PDS000159394.1	SAMN05933679	clinical	cd_8_group_317	-	-
PDT001891966.1	PDS000159394.1	SAMN37480927	clinical	cd_8_group_317	-	-
PDT000154100.2	PDS000024652.11	SAMN05941832	clinical	cd_8_group_318	cd_4_group_258	-
PDT000154105.2	PDS000024652.11	SAMN05941831	clinical	cd_8_group_318	cd_4_group_258	-
PDT000183034.2	PDS000024278.16	SAMN06281561	clinical	cd_8_group_319	-	-
PDT000156425.2	PDS000024278.16	SAMN05977309	clinical	cd_8_group_319	cd_4_group_260	-
PDT000156427.2	PDS000024278.16	SAMN05977310	clinical	cd_8_group_319	cd_4_group_260	cd_2_group_208
PDT000247501.2	PDS000024278.16	SAMN07730946	clinical	cd_8_group_319	cd_4_group_260	cd_2_group_208
PDT000000967.3	PDS000024967.117	SAMN02361172	clinical	cd_8_group_32	-	-
PDT000367829.1	PDS000024967.117	SAMN09927913	clinical	cd_8_group_32	-	-
PDT001058931.1	PDS000024967.117	SAMN19571682	clinical	cd_8_group_32	-	-
PDT000156833.2	PDS000024361.55	SAMN05981702	clinical	cd_8_group_320	-	-
PDT001069753.1	PDS000024361.55	SAMN19696728	clinical	cd_8_group_320	-	-
PDT000157441.2	PDS000024388.4	SAMN05755935	clinical	cd_8_group_321	cd_4_group_261	cd_2_group_209
PDT000157442.2	PDS000024388.4	SAMN05755934	clinical	cd_8_group_321	cd_4_group_261	cd_2_group_209
PDT000158606.2	PDS000003239.5	SAMN06014754	clinical	cd_8_group_322	cd_4_group_262	cd_2_group_210
PDT000158626.2	PDS000003239.5	SAMN06014756	clinical	cd_8_group_322	cd_4_group_262	cd_2_group_210
PDT001280137.1	PDS000024358.4	SAMN27382174	clinical	cd_8_group_323	-	-
PDT001646981.1	PDS000024358.4	SAMN33458487	clinical	cd_8_group_323	cd_4_group_263	-
PDT000158610.2	PDS000024358.4	SAMN06014767	clinical	cd_8_group_323	cd_4_group_263	cd_2_group_211
PDT000303747.2	PDS000024358.4	SAMN08874734	clinical	cd_8_group_323	cd_4_group_263	cd_2_group_211
PDT000158614.2	PDS000024675.5	SAMN06014784	clinical	cd_8_group_324	cd_4_group_264	cd_2_group_212
PDT000258569.2	PDS000024675.5	SAMN07831566	clinical	cd_8_group_324	cd_4_group_264	cd_2_group_212
PDT000267439.2	PDS000024675.5	SAMN08057746	clinical	cd_8_group_324	cd_4_group_264	cd_2_group_212
PDT000267897.2	PDS000024675.5	SAMN08110418	clinical	cd_8_group_324	cd_4_group_264	cd_2_group_212
PDT000338387.1	PDS000024675.5	SAMN09514687	clinical	cd_8_group_324	cd_4_group_264	cd_2_group_212
PDT000280577.2	PDS000024675.5	SAMN08376513	clinical	cd_8_group_324	cd_4_group_264	cd_2_group_299
PDT000312575.2	PDS000024675.5	SAMN09093127	clinical	cd_8_group_324	cd_4_group_264	cd_2_group_299
PDT000784154.1	PDS000024675.5	SAMN15469729	clinical	cd_8_group_324	cd_4_group_515	cd_2_group_424
PDT000795532.1	PDS000024675.5	SAMN15634414	clinical	cd_8_group_324	cd_4_group_515	cd_2_group_424
PDT000228398.2	PDS000024357.1	SAMN07417054	clinical	cd_8_group_325	cd_4_group_265	-
PDT000161088.2	PDS000024357.1	SAMN06026955	clinical	cd_8_group_325	cd_4_group_265	cd_2_group_213
PDT000187735.2	PDS000024357.1	SAMN06328599	clinical	cd_8_group_325	cd_4_group_265	cd_2_group_213
PDT000162516.2	PDS000024318.1	SAMN06045546	clinical	cd_8_group_326	cd_4_group_266	-
PDT000177218.2	PDS000024318.1	SAMN06212808	clinical	cd_8_group_326	cd_4_group_266	-
PDT000171468.2	PDS000084508.8	SAMN06131979	clinical	cd_8_group_327	cd_4_group_267	cd_2_group_214
PDT000283568.2	PDS000084508.8	SAMN08434638	clinical	cd_8_group_327	cd_4_group_267	cd_2_group_214
PDT000171869.2	PDS000024730.9	SAMN06140677	clinical	cd_8_group_328	cd_4_group_268	cd_2_group_215
PDT000337512.1	PDS000024730.9	SAMN09500706	clinical	cd_8_group_328	cd_4_group_268	cd_2_group_215
PDT000351985.1	PDS000024730.9	SAMN09692331	clinical	cd_8_group_328	cd_4_group_268	cd_2_group_215
PDT000173561.3	PDS000024321.1	SAMN06166393	clinical	cd_8_group_329	cd_4_group_269	cd_2_group_216
PDT000176311.2	PDS000024321.1	SAMN06198145	clinical	cd_8_group_329	cd_4_group_269	cd_2_group_216
PDT000227238.2	PDS000024321.1	SAMN07414493	clinical	cd_8_group_329	cd_4_group_269	cd_2_group_216
PDT000000969.3	PDS000025113.14	SAMN02361174	clinical	cd_8_group_33	cd_4_group_24	cd_2_group_19
PDT000001329.5	PDS000025113.14	SAMN02400182	clinical	cd_8_group_33	cd_4_group_24	cd_2_group_19
PDT000353730.1	PDS000011550.49	SAMN09714944	clinical	cd_8_group_330	-	-
PDT000362174.1	PDS000011550.49	SAMN09813028	clinical	cd_8_group_330	-	-
PDT000650827.1	PDS000011550.49	SAMN13688435	clinical	cd_8_group_330	-	-
PDT000175585.2	PDS000011550.49	SAMN06189578	clinical	cd_8_group_330	cd_4_group_270	-
PDT000269025.2	PDS000011550.49	SAMN08130244	clinical	cd_8_group_330	cd_4_group_270	-
PDT000307383.2	PDS000011550.49	SAMN08956053	clinical	cd_8_group_330	cd_4_group_270	-
PDT000357110.1	PDS000011550.49	SAMN09761965	clinical	cd_8_group_330	cd_4_group_270	-
PDT000357422.1	PDS000011550.49	SAMN09764432	clinical	cd_8_group_330	cd_4_group_270	-
PDT000362812.1	PDS000011550.49	SAMN09832106	clinical	cd_8_group_330	cd_4_group_270	-
PDT000499712.1	PDS000011550.49	SAMN11618711	clinical	cd_8_group_330	cd_4_group_270	-
PDT000505149.1	PDS000011550.49	SAMN11840949	clinical	cd_8_group_330	cd_4_group_270	-
PDT000603604.1	PDS000011550.49	SAMN13001002	clinical	cd_8_group_330	cd_4_group_270	-
PDT000191622.2	PDS000011550.49	SAMN06481536	clinical	cd_8_group_330	cd_4_group_270	cd_2_group_229
PDT000225105.2	PDS000011550.49	SAMN07346079	clinical	cd_8_group_330	cd_4_group_270	cd_2_group_229
PDT000225611.2	PDS000011550.49	SAMN07362117	clinical	cd_8_group_330	cd_4_group_270	cd_2_group_229
PDT000269027.2	PDS000011550.49	SAMN08130246	clinical	cd_8_group_330	cd_4_group_270	cd_2_group_229
PDT000278718.2	PDS000011550.49	SAMN08373968	clinical	cd_8_group_330	cd_4_group_270	cd_2_group_229
PDT000289795.2	PDS000011550.49	SAMN08616753	clinical	cd_8_group_330	cd_4_group_270	cd_2_group_229
PDT000306907.2	PDS000011550.49	SAMN08942980	clinical	cd_8_group_330	cd_4_group_270	cd_2_group_229
PDT000336788.1	PDS000011550.49	SAMN09489088	clinical	cd_8_group_330	cd_4_group_270	cd_2_group_229
PDT000353346.1	PDS000011550.49	SAMN09709811	clinical	cd_8_group_330	cd_4_group_270	cd_2_group_229
PDT000360340.1	PDS000011550.49	SAMN09787201	clinical	cd_8_group_330	cd_4_group_270	cd_2_group_229
PDT000380197.1	PDS000011550.49	SAMN10081734	clinical	cd_8_group_330	cd_4_group_270	cd_2_group_229
PDT000517677.1	PDS000011550.49	SAMN11955228	clinical	cd_8_group_330	cd_4_group_270	cd_2_group_229
PDT000224319.2	PDS000011550.49	SAMN07340402	clinical	cd_8_group_330	cd_4_group_270	cd_2_group_249
PDT000330136.1	PDS000011550.49	SAMN09430389	clinical	cd_8_group_330	cd_4_group_270	cd_2_group_249
PDT000366044.1	PDS000011550.49	SAMN09878771	clinical	cd_8_group_330	cd_4_group_270	cd_2_group_249
PDT000385072.1	PDS000011550.49	SAMN10133145	clinical	cd_8_group_330	cd_4_group_270	cd_2_group_249
PDT000393050.1	PDS000011550.49	SAMN10261239	clinical	cd_8_group_330	cd_4_group_270	cd_2_group_249
PDT000247221.2	PDS000011550.49	SAMN07722839	clinical	cd_8_group_330	cd_4_group_270	cd_2_group_274
PDT000249161.2	PDS000011550.49	SAMN07738301	clinical	cd_8_group_330	cd_4_group_270	cd_2_group_274
PDT000253403.2	PDS000011550.49	SAMN07806870	clinical	cd_8_group_330	cd_4_group_270	cd_2_group_274
PDT000286939.2	PDS000011550.49	SAMN08524354	clinical	cd_8_group_330	cd_4_group_270	cd_2_group_274
PDT000307384.2	PDS000011550.49	SAMN08956051	clinical	cd_8_group_330	cd_4_group_270	cd_2_group_274
PDT000278660.2	PDS000011550.49	SAMN08368077	clinical	cd_8_group_330	cd_4_group_367	-
PDT000280581.2	PDS000011550.49	SAMN08378682	clinical	cd_8_group_330	cd_4_group_367	-
PDT000179053.2	PDS000000366.573	SAMN06241963	clinical	cd_8_group_331	cd_4_group_271	cd_2_group_217
PDT000190533.2	PDS000000366.573	SAMN06449133	clinical	cd_8_group_331	cd_4_group_271	cd_2_group_217
PDT000197906.2	PDS000000366.573	SAMN06645422	clinical	cd_8_group_331	cd_4_group_271	cd_2_group_217
PDT000221531.2	PDS000000366.573	SAMN07287483	clinical	cd_8_group_331	cd_4_group_271	cd_2_group_217
PDT000247555.2	PDS000000366.573	SAMN07734739	clinical	cd_8_group_331	cd_4_group_271	cd_2_group_217
PDT000300000.2	PDS000000366.573	SAMN08800993	clinical	cd_8_group_331	cd_4_group_271	cd_2_group_217
PDT000472929.1	PDS000000366.573	SAMN11047979	clinical	cd_8_group_331	cd_4_group_271	cd_2_group_217
PDT000484053.1	PDS000000366.573	SAMN11288436	clinical	cd_8_group_331	cd_4_group_271	cd_2_group_217
PDT000494917.1	PDS000000366.573	SAMN11490832	clinical	cd_8_group_331	cd_4_group_271	cd_2_group_217
PDT000544292.1	PDS000000366.573	SAMN12275539	clinical	cd_8_group_331	cd_4_group_271	cd_2_group_217
PDT000179059.2	PDS000025435.2	SAMN06241965	clinical	cd_8_group_332	-	-
PDT000537389.1	PDS000025435.2	SAMN12202825	clinical	cd_8_group_332	-	-
PDT000180922.2	PDS000024305.2	SAMN06246884	clinical	cd_8_group_333	cd_4_group_272	cd_2_group_219
PDT000180924.2	PDS000024305.2	SAMN06246886	clinical	cd_8_group_333	cd_4_group_272	cd_2_group_219
PDT000183398.2	PDS000024731.20	SAMN06283476	clinical	cd_8_group_334	cd_4_group_274	cd_2_group_221
PDT000183416.2	PDS000024731.20	SAMN06285393	clinical	cd_8_group_334	cd_4_group_274	cd_2_group_221
PDT000183414.2	PDS000025201.6	SAMN06283474	clinical	cd_8_group_335	cd_4_group_275	cd_2_group_222
PDT000821657.1	PDS000025201.6	SAMN15908371	clinical	cd_8_group_335	cd_4_group_275	cd_2_group_222
PDT001560163.1	PDS000025201.6	SAMN32574819	clinical	cd_8_group_335	cd_4_group_275	cd_2_group_222
PDT000184522.2	PDS000136196.5	SAMN06289122	clinical	cd_8_group_336	cd_4_group_276	-
PDT000184526.2	PDS000136196.5	SAMN06289143	clinical	cd_8_group_336	cd_4_group_276	-
PDT000184535.2	PDS000024297.1	SAMN06289136	clinical	cd_8_group_337	cd_4_group_277	cd_2_group_223
PDT000187567.2	PDS000024297.1	SAMN06328282	clinical	cd_8_group_337	cd_4_group_277	cd_2_group_223
PDT000184536.2	PDS000024440.6	SAMN06289137	clinical	cd_8_group_338	-	-
PDT000410989.1	PDS000024440.6	SAMN10484766	clinical	cd_8_group_338	-	-
PDT001011100.1	PDS000024440.6	SAMN18830863	clinical	cd_8_group_338	-	-
PDT001092656.1	PDS000024440.6	SAMN20306762	clinical	cd_8_group_338	-	-
PDT000203801.2	PDS000024291.1	SAMN06771286	clinical	cd_8_group_339	cd_4_group_278	-
PDT000286412.2	PDS000024291.1	SAMN08383354	clinical	cd_8_group_339	cd_4_group_278	-
PDT000187134.2	PDS000024291.1	SAMN06312344	clinical	cd_8_group_339	cd_4_group_278	cd_2_group_225
PDT000190534.2	PDS000024291.1	SAMN06449134	clinical	cd_8_group_339	cd_4_group_278	cd_2_group_225
PDT000077164.2	PDS000024967.117	SAMN03897600	clinical	cd_8_group_34	-	-
PDT000275593.2	PDS000024967.117	SAMN08275888	clinical	cd_8_group_34	-	-
PDT001098920.1	PDS000024967.117	SAMN20483698	clinical	cd_8_group_34	-	-
PDT001962261.1	PDS000024967.117	SAMN38036910	clinical	cd_8_group_34	-	-
PDT000001058.3	PDS000024967.117	SAMN02383868	clinical	cd_8_group_34	cd_4_group_25	-
PDT000047042.2	PDS000024967.117	SAMN03275480	clinical	cd_8_group_34	cd_4_group_25	-
PDT000208241.2	PDS000024967.117	SAMN06917591	clinical	cd_8_group_34	cd_4_group_25	-
PDT000228399.2	PDS000024967.117	SAMN07414458	clinical	cd_8_group_34	cd_4_group_25	-
PDT000047049.2	PDS000024967.117	SAMN03275487	clinical	cd_8_group_34	cd_4_group_25	cd_2_group_104
PDT000579367.1	PDS000024967.117	SAMN12686715	clinical	cd_8_group_34	cd_4_group_25	cd_2_group_104
PDT000931349.1	PDS000024967.117	SAMN17286856	clinical	cd_8_group_34	cd_4_group_553	cd_2_group_456
PDT000984588.1	PDS000024967.117	SAMN18289642	clinical	cd_8_group_34	cd_4_group_553	cd_2_group_456
PDT001019229.1	PDS000024967.117	SAMN19026211	clinical	cd_8_group_34	cd_4_group_553	cd_2_group_456
PDT000187802.2	PDS000003277.119	SAMN06324280	clinical	cd_8_group_340	cd_4_group_279	cd_2_group_226
PDT000187803.2	PDS000003277.119	SAMN06324281	clinical	cd_8_group_340	cd_4_group_279	cd_2_group_226
PDT000188019.2	PDS000025311.308	SAMN06342800	clinical	cd_8_group_341	cd_4_group_280	cd_2_group_227
PDT000197881.2	PDS000025311.308	SAMN06640010	clinical	cd_8_group_341	cd_4_group_280	cd_2_group_227
PDT000189038.2	PDS000000384.83	SAMN06350594	clinical	cd_8_group_342	cd_4_group_281	cd_2_group_228
PDT000189039.2	PDS000000384.83	SAMN06350593	clinical	cd_8_group_342	cd_4_group_281	cd_2_group_228
PDT000193667.2	PDS000000266.23	SAMN06612080	clinical	cd_8_group_343	cd_4_group_282	cd_2_group_230
PDT000213230.2	PDS000000266.23	SAMN06971791	clinical	cd_8_group_343	cd_4_group_282	cd_2_group_230
PDT000213236.2	PDS000000266.23	SAMN06971792	clinical	cd_8_group_343	cd_4_group_282	cd_2_group_230
PDT000195054.2	PDS000025570.1	SAMN06620514	clinical	cd_8_group_344	cd_4_group_283	cd_2_group_231
PDT000215478.2	PDS000025570.1	SAMN07193081	clinical	cd_8_group_344	cd_4_group_283	cd_2_group_231
PDT000215483.2	PDS000025570.1	SAMN07194197	clinical	cd_8_group_344	cd_4_group_283	cd_2_group_231
PDT000217427.2	PDS000025570.1	SAMN07205176	clinical	cd_8_group_344	cd_4_group_283	cd_2_group_231
PDT000221161.2	PDS000025570.1	SAMN07280870	clinical	cd_8_group_344	cd_4_group_283	cd_2_group_231
PDT000221222.2	PDS000025570.1	SAMN07261548	clinical	cd_8_group_344	cd_4_group_283	cd_2_group_231
PDT000224248.2	PDS000025570.1	SAMN07339317	clinical	cd_8_group_344	cd_4_group_283	cd_2_group_231
PDT000228402.2	PDS000025570.1	SAMN07376238	clinical	cd_8_group_344	cd_4_group_283	cd_2_group_231
PDT000195159.2	PDS000024278.16	SAMN06564597	clinical	cd_8_group_345	cd_4_group_284	cd_2_group_232
PDT000197909.2	PDS000024278.16	SAMN06645421	clinical	cd_8_group_345	cd_4_group_284	cd_2_group_232
PDT000195399.2	PDS000024275.1	SAMN06611202	clinical	cd_8_group_346	cd_4_group_285	cd_2_group_233
PDT000197903.2	PDS000024275.1	SAMN06645423	clinical	cd_8_group_346	cd_4_group_285	cd_2_group_233
PDT000195400.2	PDS000038838.1	SAMN06611203	clinical	cd_8_group_347	cd_4_group_286	-
PDT000411107.1	PDS000038838.1	SAMN10486979	clinical	cd_8_group_347	cd_4_group_286	-
PDT000195500.2	PDS000024426.19	SAMN06618357	clinical	cd_8_group_348	-	-
PDT000259323.2	PDS000024426.19	SAMN07815216	clinical	cd_8_group_348	cd_4_group_349	cd_2_group_281
PDT000546032.1	PDS000024426.19	SAMN12322780	clinical	cd_8_group_348	cd_4_group_349	cd_2_group_281
PDT001120777.1	PDS000024426.19	SAMN21161612	clinical	cd_8_group_348	cd_4_group_349	cd_2_group_281
PDT000196401.2	PDS000024267.2	SAMN06620509	clinical	cd_8_group_349	cd_4_group_287	cd_2_group_234
PDT000198025.2	PDS000024267.2	SAMN06645853	clinical	cd_8_group_349	cd_4_group_287	cd_2_group_234
PDT000001067.3	PDS000024449.1	SAMN02383836	clinical	cd_8_group_35	cd_4_group_26	-
PDT000137630.2	PDS000024449.1	SAMN05379644	clinical	cd_8_group_35	cd_4_group_26	-
PDT000198024.2	PDS000025586.3	SAMN06645852	clinical	cd_8_group_350	-	-
PDT000232866.2	PDS000025586.3	SAMN07455454	clinical	cd_8_group_350	-	-
PDT000225351.2	PDS000025586.3	SAMN07350836	clinical	cd_8_group_350	cd_4_group_310	-
PDT000783897.1	PDS000025586.3	SAMN15463109	clinical	cd_8_group_350	cd_4_group_310	-
PDT000278714.2	PDS000025586.3	SAMN08373972	clinical	cd_8_group_350	cd_4_group_310	cd_2_group_297
PDT000403192.1	PDS000025586.3	SAMN10379771	clinical	cd_8_group_350	cd_4_group_310	cd_2_group_297
PDT000201209.2	PDS000024250.1	SAMN06706369	clinical	cd_8_group_351	cd_4_group_289	cd_2_group_236
PDT000222629.2	PDS000024250.1	SAMN07305262	clinical	cd_8_group_351	cd_4_group_289	cd_2_group_236
PDT001349927.1	PDS000038588.3	SAMN29418122	clinical	cd_8_group_352	-	-
PDT000201307.4	PDS000038588.3	SAMN06708798	clinical	cd_8_group_352	cd_4_group_290	-
PDT000407089.1	PDS000038588.3	SAMN10423482	clinical	cd_8_group_352	cd_4_group_290	-
PDT001398133.1	PDS000024856.204	SAMN30498119	clinical	cd_8_group_353	-	-
PDT000201910.2	PDS000024856.204	SAMN06758217	clinical	cd_8_group_353	cd_4_group_291	-
PDT000394097.1	PDS000024856.204	SAMN10269731	clinical	cd_8_group_353	cd_4_group_291	-
PDT000201913.2	PDS000025532.1	SAMN06758230	clinical	cd_8_group_354	cd_4_group_292	-
PDT000240268.2	PDS000025532.1	SAMN07638799	clinical	cd_8_group_354	cd_4_group_292	-
PDT000201914.2	PDS000025113.14	SAMN06758229	clinical	cd_8_group_355	cd_4_group_293	cd_2_group_237
PDT000259695.2	PDS000025113.14	SAMN07512595	clinical	cd_8_group_355	cd_4_group_293	cd_2_group_237
PDT000203824.3	PDS000024574.25	SAMN06767186	clinical	cd_8_group_356	cd_4_group_294	cd_2_group_238
PDT000227240.2	PDS000024574.25	SAMN07407928	clinical	cd_8_group_356	cd_4_group_294	cd_2_group_238
PDT000253520.2	PDS000024574.25	SAMN07811819	clinical	cd_8_group_356	cd_4_group_294	cd_2_group_238
PDT000287712.2	PDS000024574.25	SAMN08558133	clinical	cd_8_group_356	cd_4_group_294	cd_2_group_238
PDT000559206.1	PDS000025560.8	SAMN12545039	clinical	cd_8_group_357	-	-
PDT000206258.2	PDS000025560.8	SAMN06845794	clinical	cd_8_group_357	cd_4_group_295	-
PDT000213226.2	PDS000025560.8	SAMN07169143	clinical	cd_8_group_357	cd_4_group_295	cd_2_group_240
PDT000218782.2	PDS000025560.8	SAMN07229655	clinical	cd_8_group_357	cd_4_group_295	cd_2_group_240
PDT001315892.1	PDS000025560.8	SAMN28697409	clinical	cd_8_group_357	cd_4_group_654	-
PDT001613151.1	PDS000025560.8	SAMN33270397	clinical	cd_8_group_357	cd_4_group_654	cd_2_group_595
PDT001665376.1	PDS000025560.8	SAMN33845636	clinical	cd_8_group_357	cd_4_group_654	cd_2_group_595
PDT001821392.1	PDS000025560.8	SAMN36503977	clinical	cd_8_group_357	cd_4_group_654	cd_2_group_595
PDT001889713.1	PDS000025560.8	SAMN37443513	clinical	cd_8_group_357	cd_4_group_654	cd_2_group_595
PDT001942397.1	PDS000025560.8	SAMN37858403	clinical	cd_8_group_357	cd_4_group_654	cd_2_group_595
PDT000206859.2	PDS000024233.1	SAMN06855398	clinical	cd_8_group_358	cd_4_group_296	-
PDT000298377.2	PDS000024233.1	SAMN08795539	clinical	cd_8_group_358	cd_4_group_296	-
PDT000224249.4	PDS000025067.48	SAMN07339319	clinical	cd_8_group_359	-	-
PDT000207489.2	PDS000025067.48	SAMN06898030	clinical	cd_8_group_359	cd_4_group_298	cd_2_group_239
PDT000215480.2	PDS000025067.48	SAMN07193082	clinical	cd_8_group_359	cd_4_group_298	cd_2_group_239
PDT000587965.1	PDS000025067.48	SAMN12776666	clinical	cd_8_group_359	cd_4_group_471	-
PDT000639818.1	PDS000025067.48	SAMN13477444	clinical	cd_8_group_359	cd_4_group_471	-
PDT000653339.1	PDS000025067.48	SAMN13710913	clinical	cd_8_group_359	cd_4_group_471	-
PDT000001074.3	PDS000025185.1	SAMN02383840	clinical	cd_8_group_36	cd_4_group_27	-
PDT000041137.2	PDS000025185.1	SAMN03067809	clinical	cd_8_group_36	cd_4_group_27	cd_2_group_85
PDT000045003.2	PDS000025185.1	SAMN03253370	clinical	cd_8_group_36	cd_4_group_27	cd_2_group_85
PDT000209168.2	PDS000024646.27	SAMN07138653	clinical	cd_8_group_360	cd_4_group_301	-
PDT000299998.2	PDS000024646.27	SAMN08801000	clinical	cd_8_group_360	cd_4_group_301	cd_2_group_309
PDT000300003.2	PDS000024646.27	SAMN08801004	clinical	cd_8_group_360	cd_4_group_301	cd_2_group_309
PDT000213240.2	PDS000024646.27	SAMN07172055	clinical	cd_8_group_361	-	-
PDT001094957.1	PDS000024646.27	SAMN20348942	clinical	cd_8_group_361	-	-
PDT000214774.2	PDS000024229.2	SAMN07180413	clinical	cd_8_group_362	cd_4_group_302	cd_2_group_241
PDT000218793.2	PDS000024229.2	SAMN07222148	clinical	cd_8_group_362	cd_4_group_302	cd_2_group_241
PDT000215477.2	PDS000025581.2	SAMN07193084	clinical	cd_8_group_363	-	-
PDT000476846.1	PDS000025581.2	SAMN11108642	clinical	cd_8_group_363	-	-
PDT001847719.1	PDS000024881.34	SAMN36923690	clinical	cd_8_group_364	cd_4_group_303	-
PDT000215481.2	PDS000024881.34	SAMN07193080	clinical	cd_8_group_364	cd_4_group_303	cd_2_group_242
PDT000221530.2	PDS000024881.34	SAMN07287481	clinical	cd_8_group_364	cd_4_group_303	cd_2_group_242
PDT000221527.2	PDS000024218.1	SAMN07287466	clinical	cd_8_group_365	-	-
PDT000216646.2	PDS000024218.1	SAMN07204020	clinical	cd_8_group_365	cd_4_group_304	-
PDT000216674.2	PDS000024218.1	SAMN07204026	clinical	cd_8_group_365	cd_4_group_304	cd_2_group_243
PDT000295711.2	PDS000024218.1	SAMN08742140	clinical	cd_8_group_365	cd_4_group_304	cd_2_group_243
PDT000285177.2	PDS000024218.1	SAMN08470851	clinical	cd_8_group_365	cd_4_group_304	cd_2_group_302
PDT000289607.2	PDS000024218.1	SAMN08609574	clinical	cd_8_group_365	cd_4_group_304	cd_2_group_302
PDT000218794.2	PDS000024212.3	SAMN07230086	clinical	cd_8_group_366	-	-
PDT000218785.2	PDS000024212.3	SAMN07230091	clinical	cd_8_group_366	cd_4_group_305	cd_2_group_244
PDT000218786.2	PDS000024212.3	SAMN07230095	clinical	cd_8_group_366	cd_4_group_305	cd_2_group_244
PDT000218788.2	PDS000024212.3	SAMN07230088	clinical	cd_8_group_366	cd_4_group_305	cd_2_group_244
PDT000218791.2	PDS000024212.3	SAMN07230090	clinical	cd_8_group_366	cd_4_group_305	cd_2_group_244
PDT000357448.1	PDS000024426.19	SAMN09764431	clinical	cd_8_group_367	cd_4_group_306	-
PDT000221221.2	PDS000024426.19	SAMN07271423	clinical	cd_8_group_367	cd_4_group_306	cd_2_group_245
PDT000240282.2	PDS000024426.19	SAMN07638794	clinical	cd_8_group_367	cd_4_group_306	cd_2_group_245
PDT000562956.1	PDS000024426.19	SAMN12567497	clinical	cd_8_group_367	cd_4_group_306	cd_2_group_245
PDT000655630.1	PDS000024426.19	SAMN13745266	clinical	cd_8_group_367	cd_4_group_306	cd_2_group_245
PDT000221533.2	PDS000024198.1	SAMN07281454	clinical	cd_8_group_368	cd_4_group_307	cd_2_group_246
PDT000224587.2	PDS000024198.1	SAMN07342304	clinical	cd_8_group_368	cd_4_group_307	cd_2_group_246
PDT000222631.2	PDS000024426.19	SAMN07304672	clinical	cd_8_group_369	-	-
PDT001507054.1	PDS000024426.19	SAMN31967649	clinical	cd_8_group_369	-	-
PDT000001077.3	PDS000024225.11	SAMN02383858	clinical	cd_8_group_37	cd_4_group_28	cd_2_group_20
PDT000388356.1	PDS000024225.11	SAMN02383857	clinical	cd_8_group_37	cd_4_group_28	cd_2_group_20
PDT000224250.2	PDS000025556.1	SAMN07339328	clinical	cd_8_group_370	cd_4_group_309	cd_2_group_248
PDT000233023.2	PDS000025556.1	SAMN07501611	clinical	cd_8_group_370	cd_4_group_309	cd_2_group_248
PDT000389815.1	PDS000003204.139	SAMN10227692	clinical	cd_8_group_371	-	-
PDT000228400.2	PDS000003204.139	SAMN07413917	clinical	cd_8_group_371	cd_4_group_311	-
PDT000336783.1	PDS000003204.139	SAMN09488309	clinical	cd_8_group_371	cd_4_group_311	cd_2_group_318
PDT000340533.1	PDS000003204.139	SAMN09534781	clinical	cd_8_group_371	cd_4_group_311	cd_2_group_318
PDT000367837.1	PDS000003204.139	SAMN09927931	clinical	cd_8_group_371	cd_4_group_311	cd_2_group_318
PDT000228411.2	PDS000025569.1	SAMN07407927	clinical	cd_8_group_372	cd_4_group_312	cd_2_group_250
PDT000228412.2	PDS000025569.1	SAMN07407926	clinical	cd_8_group_372	cd_4_group_312	cd_2_group_250
PDT000228419.2	PDS000025565.1	SAMN07422281	clinical	cd_8_group_373	cd_4_group_313	cd_2_group_251
PDT000233018.2	PDS000025565.1	SAMN07501614	clinical	cd_8_group_373	cd_4_group_313	cd_2_group_251
PDT000230501.2	PDS000024652.11	SAMN07436514	clinical	cd_8_group_374	-	-
PDT000231229.2	PDS000024652.11	SAMN07434105	clinical	cd_8_group_374	-	-
PDT000243751.2	PDS000024652.11	SAMN07679726	clinical	cd_8_group_374	-	-
PDT000231231.2	PDS000024461.6	SAMN07434104	clinical	cd_8_group_375	cd_4_group_314	cd_2_group_252
PDT000247518.2	PDS000024461.6	SAMN07737835	clinical	cd_8_group_375	cd_4_group_314	cd_2_group_252
PDT000247528.2	PDS000024461.6	SAMN07737840	clinical	cd_8_group_375	cd_4_group_314	cd_2_group_252
PDT000259325.2	PDS000024461.6	SAMN07838629	clinical	cd_8_group_375	cd_4_group_314	cd_2_group_252
PDT000232090.2	PDS000025562.1	SAMN07452588	clinical	cd_8_group_376	cd_4_group_315	cd_2_group_253
PDT000232092.2	PDS000025562.1	SAMN07452587	clinical	cd_8_group_376	cd_4_group_315	cd_2_group_253
PDT000232789.2	PDS000054878.1	SAMN07498039	clinical	cd_8_group_377	-	-
PDT000652046.1	PDS000054878.1	SAMN13703876	clinical	cd_8_group_377	-	-
PDT000232868.2	PDS000003172.122	SAMN07500800	clinical	cd_8_group_378	cd_4_group_316	cd_2_group_254
PDT000232873.2	PDS000003172.122	SAMN07500842	clinical	cd_8_group_378	cd_4_group_316	cd_2_group_254
PDT000429044.1	PDS000024574.25	SAMN10678744	clinical	cd_8_group_379	cd_4_group_317	-
PDT000232870.2	PDS000024574.25	SAMN07500795	clinical	cd_8_group_379	cd_4_group_317	cd_2_group_255
PDT000286161.2	PDS000024574.25	SAMN08513263	clinical	cd_8_group_379	cd_4_group_317	cd_2_group_255
PDT000001118.3	PDS000025177.3	SAMN02383879	clinical	cd_8_group_38	-	-
PDT000040102.2	PDS000025177.3	SAMN03093484	clinical	cd_8_group_38	-	-
PDT000045001.2	PDS000025177.3	SAMN03253368	clinical	cd_8_group_38	-	-
PDT000163062.3	PDS000025177.3	SAMN06054359	clinical	cd_8_group_38	-	-
PDT000044968.2	PDS000025177.3	SAMN03253334	clinical	cd_8_group_38	cd_4_group_124	-
PDT000047044.2	PDS000025177.3	SAMN03275482	clinical	cd_8_group_38	cd_4_group_124	-
PDT000233009.2	PDS000025557.1	SAMN07501608	clinical	cd_8_group_380	cd_4_group_318	cd_2_group_256
PDT000233019.2	PDS000025557.1	SAMN07501615	clinical	cd_8_group_380	cd_4_group_318	cd_2_group_256
PDT000233012.2	PDS000025559.1	SAMN07457483	clinical	cd_8_group_381	cd_4_group_319	cd_2_group_257
PDT000233013.2	PDS000025559.1	SAMN07457482	clinical	cd_8_group_381	cd_4_group_319	cd_2_group_257
PDT000233878.2	PDS000024967.117	SAMN07510912	clinical	cd_8_group_382	cd_4_group_321	cd_2_group_259
PDT000237191.2	PDS000024967.117	SAMN07568768	clinical	cd_8_group_382	cd_4_group_321	cd_2_group_259
PDT000236238.2	PDS000003013.23	SAMN07554526	clinical	cd_8_group_383	-	-
PDT001091124.1	PDS000003013.23	SAMN20283122	clinical	cd_8_group_383	-	-
PDT000237178.2	PDS000024967.117	SAMN07568702	clinical	cd_8_group_384	cd_4_group_322	cd_2_group_260
PDT000861345.1	PDS000024967.117	SAMN16429986	clinical	cd_8_group_384	cd_4_group_322	cd_2_group_260
PDT000237182.2	PDS000025546.1	SAMN07555306	clinical	cd_8_group_385	cd_4_group_323	cd_2_group_261
PDT000263671.2	PDS000025546.1	SAMN07982148	clinical	cd_8_group_385	cd_4_group_323	cd_2_group_261
PDT000237923.2	PDS000000318.69	SAMN07571452	clinical	cd_8_group_386	-	-
PDT000396200.1	PDS000000318.69	SAMN10288467	clinical	cd_8_group_386	-	-
PDT001143245.1	PDS000000318.69	SAMN21904187	clinical	cd_8_group_386	-	-
PDT001322663.1	PDS000025037.54	SAMN28871701	clinical	cd_8_group_387	-	-
PDT000682954.1	PDS000025037.54	SAMN14089299	clinical	cd_8_group_387	cd_4_group_324	-
PDT000237924.2	PDS000025037.54	SAMN07571453	clinical	cd_8_group_387	cd_4_group_324	cd_2_group_262
PDT000465231.1	PDS000025037.54	SAMN10912735	clinical	cd_8_group_387	cd_4_group_324	cd_2_group_262
PDT001314390.2	PDS000025037.54	SAMN28606525	clinical	cd_8_group_387	cd_4_group_324	cd_2_group_262
PDT001394219.1	PDS000025037.54	SAMN30412687	clinical	cd_8_group_387	cd_4_group_324	cd_2_group_262
PDT000410363.1	PDS000024390.11	SAMN10473112	clinical	cd_8_group_388	cd_4_group_325	-
PDT000467105.1	PDS000024390.11	SAMN10968396	clinical	cd_8_group_388	cd_4_group_325	-
PDT000238470.2	PDS000024390.11	SAMN07595128	clinical	cd_8_group_388	cd_4_group_325	cd_2_group_263
PDT000627118.1	PDS000024390.11	SAMN13265250	clinical	cd_8_group_388	cd_4_group_325	cd_2_group_263
PDT000239360.2	PDS000025538.1	SAMN07604561	clinical	cd_8_group_389	cd_4_group_326	cd_2_group_264
PDT000239361.2	PDS000025538.1	SAMN07604560	clinical	cd_8_group_389	cd_4_group_326	cd_2_group_264
PDT000414743.1	PDS000024967.117	SAMN10534368	clinical	cd_8_group_39	-	-
PDT000001119.3	PDS000024967.117	SAMN02383882	clinical	cd_8_group_39	cd_4_group_31	-
PDT000163760.2	PDS000024967.117	SAMN06090685	clinical	cd_8_group_39	cd_4_group_31	-
PDT000240051.2	PDS000025537.1	SAMN07610340	clinical	cd_8_group_390	cd_4_group_327	cd_2_group_265
PDT000240717.2	PDS000025537.1	SAMN07597774	clinical	cd_8_group_390	cd_4_group_327	cd_2_group_265
PDT000259328.2	PDS000025536.1	SAMN07840842	clinical	cd_8_group_391	cd_4_group_328	-
PDT000277043.2	PDS000025536.1	SAMN08322070	clinical	cd_8_group_391	cd_4_group_328	-
PDT000283564.2	PDS000025536.1	SAMN08383839	clinical	cd_8_group_391	cd_4_group_328	-
PDT000240052.2	PDS000025536.1	SAMN07615377	clinical	cd_8_group_391	cd_4_group_328	cd_2_group_266
PDT000270811.2	PDS000025536.1	SAMN08161617	clinical	cd_8_group_391	cd_4_group_328	cd_2_group_266
PDT000270949.2	PDS000025536.1	SAMN08161533	clinical	cd_8_group_391	cd_4_group_328	cd_2_group_266
PDT000479765.1	PDS000025453.31	SAMN11172958	clinical	cd_8_group_392	cd_4_group_329	-
PDT001611030.1	PDS000025453.31	SAMN33214319	clinical	cd_8_group_392	cd_4_group_329	-
PDT000240266.2	PDS000025453.31	SAMN07632326	clinical	cd_8_group_392	cd_4_group_329	cd_2_group_267
PDT000306794.2	PDS000025453.31	SAMN08941525	clinical	cd_8_group_392	cd_4_group_329	cd_2_group_267
PDT000519164.1	PDS000058419.26	SAMN11982232	clinical	cd_8_group_393	-	-
PDT000482230.1	PDS000058419.26	SAMN11249820	clinical	cd_8_group_393	cd_4_group_331	-
PDT000494823.1	PDS000058419.26	SAMN11483308	clinical	cd_8_group_393	cd_4_group_331	-
PDT000503823.1	PDS000058419.26	SAMN11791245	clinical	cd_8_group_393	cd_4_group_331	-
PDT000519213.1	PDS000058419.26	SAMN12007015	clinical	cd_8_group_393	cd_4_group_331	-
PDT000519864.1	PDS000058419.26	SAMN11961376	clinical	cd_8_group_393	cd_4_group_331	-
PDT000533423.1	PDS000058419.26	SAMN12151032	clinical	cd_8_group_393	cd_4_group_331	-
PDT000683619.1	PDS000058419.26	SAMN14113858	clinical	cd_8_group_393	cd_4_group_331	-
PDT000240719.2	PDS000058419.26	SAMN07638426	clinical	cd_8_group_393	cd_4_group_331	cd_2_group_269
PDT000358705.1	PDS000058419.26	SAMN09769446	clinical	cd_8_group_393	cd_4_group_331	cd_2_group_269
PDT000375398.1	PDS000058419.26	SAMN10037447	clinical	cd_8_group_393	cd_4_group_331	cd_2_group_269
PDT000499596.1	PDS000058419.26	SAMN11608901	clinical	cd_8_group_393	cd_4_group_331	cd_2_group_269
PDT000505192.1	PDS000058419.26	SAMN11851955	clinical	cd_8_group_393	cd_4_group_331	cd_2_group_269
PDT000523220.1	PDS000058419.26	SAMN12056135	clinical	cd_8_group_393	cd_4_group_331	cd_2_group_269
PDT000533996.1	PDS000058419.26	SAMN12163294	clinical	cd_8_group_393	cd_4_group_331	cd_2_group_269
PDT000546029.1	PDS000058419.26	SAMN12322784	clinical	cd_8_group_393	cd_4_group_331	cd_2_group_269
PDT000556487.1	PDS000058419.26	SAMN12500420	clinical	cd_8_group_393	cd_4_group_331	cd_2_group_269
PDT001219486.1	PDS000058419.26	SAMN24809511	clinical	cd_8_group_393	cd_4_group_331	cd_2_group_269
PDT000499076.1	PDS000058419.26	SAMN11586860	clinical	cd_8_group_393	cd_4_group_444	cd_2_group_360
PDT000510122.1	PDS000058419.26	SAMN11892250	clinical	cd_8_group_393	cd_4_group_444	cd_2_group_360
PDT000510254.1	PDS000058419.26	SAMN11896197	clinical	cd_8_group_393	cd_4_group_444	cd_2_group_360
PDT000519950.1	PDS000058419.26	SAMN12018453	clinical	cd_8_group_393	cd_4_group_444	cd_2_group_360
PDT000524430.1	PDS000058419.26	SAMN12087813	clinical	cd_8_group_393	cd_4_group_444	cd_2_group_360
PDT000571491.1	PDS000058419.26	SAMN12620753	clinical	cd_8_group_393	cd_4_group_444	cd_2_group_360
PDT000589025.1	PDS000058419.26	SAMN12787936	clinical	cd_8_group_393	cd_4_group_444	cd_2_group_360
PDT000241890.2	PDS000038570.1	SAMN07662701	clinical	cd_8_group_394	cd_4_group_332	-
PDT000406984.1	PDS000038570.1	SAMN10414147	clinical	cd_8_group_394	cd_4_group_332	-
PDT000241893.2	PDS000025517.1	SAMN07664249	clinical	cd_8_group_395	cd_4_group_333	cd_2_group_270
PDT000248264.2	PDS000025517.1	SAMN07735743	clinical	cd_8_group_395	cd_4_group_333	cd_2_group_270
PDT000989734.1	PDS000025526.12	SAMN18441986	clinical	cd_8_group_396	-	-
PDT001201388.1	PDS000025526.12	SAMN23892584	clinical	cd_8_group_396	-	-
PDT000243999.2	PDS000025526.12	SAMN07693118	clinical	cd_8_group_396	cd_4_group_336	-
PDT000270948.2	PDS000025526.12	SAMN08161568	clinical	cd_8_group_396	cd_4_group_336	-
PDT000274079.2	PDS000025526.12	SAMN08226296	clinical	cd_8_group_396	cd_4_group_364	-
PDT001001172.1	PDS000025526.12	SAMN18642283	clinical	cd_8_group_396	cd_4_group_364	-
PDT001064111.1	PDS000003225.130	SAMN19605262	clinical	cd_8_group_397	-	-
PDT000289698.2	PDS000003225.130	SAMN08611164	clinical	cd_8_group_397	cd_4_group_337	-
PDT000835755.1	PDS000003225.130	SAMN16124790	clinical	cd_8_group_397	cd_4_group_337	-
PDT000244000.2	PDS000003225.130	SAMN07693093	clinical	cd_8_group_397	cd_4_group_337	cd_2_group_273
PDT000316437.2	PDS000003225.130	SAMN09223546	clinical	cd_8_group_397	cd_4_group_337	cd_2_group_273
PDT000559707.1	PDS000003225.130	SAMN12547382	clinical	cd_8_group_397	cd_4_group_337	cd_2_group_273
PDT000562953.1	PDS000003225.130	SAMN12567487	clinical	cd_8_group_397	cd_4_group_337	cd_2_group_273
PDT000570774.1	PDS000003225.130	SAMN12618072	clinical	cd_8_group_397	cd_4_group_337	cd_2_group_273
PDT000574541.1	PDS000003225.130	SAMN12644830	clinical	cd_8_group_397	cd_4_group_337	cd_2_group_273
PDT000712353.1	PDS000003225.130	SAMN14427975	clinical	cd_8_group_397	cd_4_group_337	cd_2_group_273
PDT001912997.1	PDS000003225.130	SAMN37664195	clinical	cd_8_group_397	cd_4_group_337	cd_2_group_273
PDT000247220.2	PDS000025458.7	SAMN07722840	clinical	cd_8_group_398	cd_4_group_338	-
PDT000274637.2	PDS000025458.7	SAMN08237564	clinical	cd_8_group_398	cd_4_group_338	-
PDT000247509.2	PDS000025530.1	SAMN07682299	clinical	cd_8_group_399	-	-
PDT000253071.2	PDS000025530.1	SAMN07682297	clinical	cd_8_group_399	-	-
PDT000000021.3	PDS000025173.1	SAMN02265458	clinical	cd_8_group_4	-	-
PDT000001693.5	PDS000025173.1	SAMN02399607	clinical	cd_8_group_4	-	-
PDT000385073.1	PDS000024685.61	SAMN10133140	clinical	cd_8_group_40	-	-
PDT000001121.3	PDS000024685.61	SAMN02383880	clinical	cd_8_group_40	cd_4_group_32	cd_2_group_22
PDT000001257.3	PDS000024685.61	SAMN02400168	clinical	cd_8_group_40	cd_4_group_32	cd_2_group_22
PDT000002755.3	PDS000024685.61	SAMN02582708	clinical	cd_8_group_40	cd_4_group_32	cd_2_group_33
PDT000388385.1	PDS000024685.61	SAMN02429388	clinical	cd_8_group_40	cd_4_group_32	cd_2_group_33
PDT000496703.1	PDS000024685.61	SAMN11539453	clinical	cd_8_group_40	cd_4_group_334	-
PDT000242600.4	PDS000024685.61	SAMN07682760	clinical	cd_8_group_40	cd_4_group_334	cd_2_group_271
PDT000243997.2	PDS000024685.61	SAMN07695113	clinical	cd_8_group_40	cd_4_group_334	cd_2_group_271
PDT000250265.2	PDS000024685.61	SAMN07749772	clinical	cd_8_group_40	cd_4_group_334	cd_2_group_271
PDT000286869.2	PDS000024685.61	SAMN07749771	clinical	cd_8_group_40	cd_4_group_334	cd_2_group_271
PDT000331828.1	PDS000024685.61	SAMN09435694	clinical	cd_8_group_40	cd_4_group_334	cd_2_group_271
PDT000311040.2	PDS000024685.61	SAMN09011899	clinical	cd_8_group_40	cd_4_group_334	cd_2_group_314
PDT000323910.2	PDS000024685.61	SAMN09370208	clinical	cd_8_group_40	cd_4_group_334	cd_2_group_314
PDT001376455.1	PDS000024685.61	SAMN30076361	clinical	cd_8_group_40	cd_4_group_334	cd_2_group_314
PDT000247529.2	PDS000025516.1	SAMN07737834	clinical	cd_8_group_400	cd_4_group_340	cd_2_group_276
PDT000247531.2	PDS000025516.1	SAMN07737839	clinical	cd_8_group_400	cd_4_group_340	cd_2_group_276
PDT000248995.2	PDS000026225.3	SAMN07740877	clinical	cd_8_group_401	cd_4_group_341	cd_2_group_277
PDT000356329.1	PDS000026225.3	SAMN09753138	clinical	cd_8_group_401	cd_4_group_341	cd_2_group_277
PDT000249164.2	PDS000024856.204	SAMN07737215	clinical	cd_8_group_402	-	-
PDT000356904.1	PDS000024856.204	SAMN09760591	clinical	cd_8_group_402	-	-
PDT000250267.2	PDS000003341.25	SAMN07757402	clinical	cd_8_group_403	-	-
PDT000355323.1	PDS000003341.25	SAMN09738277	clinical	cd_8_group_403	cd_4_group_393	cd_2_group_322
PDT000583830.1	PDS000003341.25	SAMN12722855	clinical	cd_8_group_403	cd_4_group_393	cd_2_group_322
PDT000583507.1	PDS000003341.25	SAMN12719188	clinical	cd_8_group_403	cd_4_group_393	cd_2_group_381
PDT000583508.1	PDS000003341.25	SAMN12719187	clinical	cd_8_group_403	cd_4_group_393	cd_2_group_381
PDT001840294.1	PDS000003341.25	SAMN36843418	clinical	cd_8_group_403	cd_4_group_393	cd_2_group_381
PDT000556536.1	PDS000025390.26	SAMN12500460	clinical	cd_8_group_404	-	-
PDT001079608.1	PDS000025390.26	SAMN19944419	clinical	cd_8_group_404	-	-
PDT000356332.1	PDS000025390.26	SAMN09753139	clinical	cd_8_group_404	cd_4_group_343	-
PDT000817482.1	PDS000025390.26	SAMN15877779	clinical	cd_8_group_404	cd_4_group_343	-
PDT000928211.1	PDS000025390.26	SAMN17214384	clinical	cd_8_group_404	cd_4_group_343	-
PDT000250273.2	PDS000025390.26	SAMN07760916	clinical	cd_8_group_404	cd_4_group_343	cd_2_group_278
PDT000295559.2	PDS000025390.26	SAMN08731413	clinical	cd_8_group_404	cd_4_group_343	cd_2_group_278
PDT000353341.1	PDS000025390.26	SAMN09709815	clinical	cd_8_group_404	cd_4_group_343	cd_2_group_278
PDT000414739.1	PDS000025390.26	SAMN10534364	clinical	cd_8_group_404	cd_4_group_343	cd_2_group_278
PDT000429046.1	PDS000025390.26	SAMN10678746	clinical	cd_8_group_404	cd_4_group_343	cd_2_group_278
PDT000457764.1	PDS000025390.26	SAMN10858248	clinical	cd_8_group_404	cd_4_group_343	cd_2_group_278
PDT000562960.1	PDS000025390.26	SAMN12567492	clinical	cd_8_group_404	cd_4_group_343	cd_2_group_278
PDT000599651.1	PDS000025390.26	SAMN12827833	clinical	cd_8_group_404	cd_4_group_343	cd_2_group_278
PDT000905592.1	PDS000025390.26	SAMN17016759	clinical	cd_8_group_404	cd_4_group_343	cd_2_group_278
PDT001095392.1	PDS000025390.26	SAMN20356445	clinical	cd_8_group_404	cd_4_group_343	cd_2_group_278
PDT001103545.1	PDS000025390.26	SAMN20593995	clinical	cd_8_group_404	cd_4_group_343	cd_2_group_278
PDT001364142.1	PDS000025390.26	SAMN29805010	clinical	cd_8_group_404	cd_4_group_343	cd_2_group_278
PDT000362175.1	PDS000025390.26	SAMN09813026	clinical	cd_8_group_404	cd_4_group_343	cd_2_group_325
PDT000708498.1	PDS000025390.26	SAMN14359370	clinical	cd_8_group_404	cd_4_group_343	cd_2_group_325
PDT000253070.2	PDS000024823.25	SAMN07788138	clinical	cd_8_group_405	-	-
PDT001287937.1	PDS000024823.25	SAMN27603397	clinical	cd_8_group_405	-	-
PDT000893233.1	PDS000024249.7	SAMN16836729	clinical	cd_8_group_406	-	-
PDT000257181.2	PDS000024249.7	SAMN07818994	clinical	cd_8_group_406	cd_4_group_344	-
PDT000476852.1	PDS000024249.7	SAMN11108637	clinical	cd_8_group_406	cd_4_group_344	-
PDT000503115.1	PDS000024249.7	SAMN11761732	clinical	cd_8_group_406	cd_4_group_344	-
PDT000258563.2	PDS000025465.2	SAMN07823204	clinical	cd_8_group_407	cd_4_group_345	-
PDT000272507.2	PDS000025465.2	SAMN08167389	clinical	cd_8_group_407	cd_4_group_345	cd_2_group_292
PDT000423068.1	PDS000025465.2	SAMN10644759	clinical	cd_8_group_407	cd_4_group_345	cd_2_group_292
PDT000258567.2	PDS000003173.80	SAMN07830040	clinical	cd_8_group_408	cd_4_group_346	cd_2_group_280
PDT000263675.2	PDS000003173.80	SAMN07830041	clinical	cd_8_group_408	cd_4_group_346	cd_2_group_280
PDT000259313.2	PDS000025078.16	SAMN07838628	clinical	cd_8_group_409	-	-
PDT000259319.2	PDS000025078.16	SAMN07838627	clinical	cd_8_group_409	-	-
PDT000001124.3	PDS000003277.119	SAMN02383872	clinical	cd_8_group_41	-	-
PDT000001968.3	PDS000003277.119	SAMN02463187	clinical	cd_8_group_41	-	-
PDT000426926.1	PDS000000337.60	SAMN10661879	clinical	cd_8_group_410	-	-
PDT000259316.2	PDS000000337.60	SAMN07840839	clinical	cd_8_group_410	cd_4_group_347	-
PDT000599914.1	PDS000000337.60	SAMN12827662	clinical	cd_8_group_410	cd_4_group_347	-
PDT000643633.1	PDS000000337.60	SAMN13542390	clinical	cd_8_group_410	cd_4_group_347	-
PDT000259317.2	PDS000000318.69	SAMN07815215	clinical	cd_8_group_411	-	-
PDT000367803.1	PDS000000318.69	SAMN09927917	clinical	cd_8_group_411	-	-
PDT000259318.2	PDS000024856.204	SAMN07838520	clinical	cd_8_group_412	-	-
PDT000380195.1	PDS000024856.204	SAMN10081725	clinical	cd_8_group_412	-	-
PDT001149102.1	PDS000024856.204	SAMN22209145	clinical	cd_8_group_412	-	-
PDT000259324.2	PDS000024967.117	SAMN07837973	clinical	cd_8_group_413	-	-
PDT001134040.1	PDS000024967.117	SAMN21528284	clinical	cd_8_group_413	-	-
PDT000259326.2	PDS000025476.1	SAMN07842334	clinical	cd_8_group_414	cd_4_group_350	cd_2_group_282
PDT000269026.2	PDS000025476.1	SAMN08130245	clinical	cd_8_group_414	cd_4_group_350	cd_2_group_282
PDT000259327.2	PDS000075242.2	SAMN07838510	clinical	cd_8_group_415	-	-
PDT000881879.1	PDS000075242.2	SAMN16689232	clinical	cd_8_group_415	cd_4_group_547	-
PDT001043010.1	PDS000075242.2	SAMN19271629	clinical	cd_8_group_415	cd_4_group_547	-
PDT000259584.2	PDS000025503.1	SAMN07947800	clinical	cd_8_group_416	cd_4_group_351	-
PDT000268266.2	PDS000025503.1	SAMN08118429	clinical	cd_8_group_416	cd_4_group_351	-
PDT000259627.2	PDS000000366.573	SAMN07947604	clinical	cd_8_group_417	cd_4_group_352	cd_2_group_283
PDT000366041.1	PDS000000366.573	SAMN09874850	clinical	cd_8_group_417	cd_4_group_352	cd_2_group_283
PDT000260580.2	PDS000025498.1	SAMN07974647	clinical	cd_8_group_418	cd_4_group_353	cd_2_group_284
PDT000260584.2	PDS000025498.1	SAMN07974648	clinical	cd_8_group_418	cd_4_group_353	cd_2_group_284
PDT000396005.1	PDS000000384.83	SAMN10285357	clinical	cd_8_group_419	-	-
PDT000544526.1	PDS000000384.83	SAMN12283889	clinical	cd_8_group_419	-	-
PDT000562951.1	PDS000000384.83	SAMN12567490	clinical	cd_8_group_419	-	-
PDT000562954.1	PDS000000384.83	SAMN12567500	clinical	cd_8_group_419	-	-
PDT001212883.1	PDS000000384.83	SAMN24468197	clinical	cd_8_group_419	-	-
PDT001264809.1	PDS000000384.83	SAMN26526697	clinical	cd_8_group_419	-	-
PDT001290489.1	PDS000000384.83	SAMN27629953	clinical	cd_8_group_419	-	-
PDT001455998.1	PDS000000384.83	SAMN31352347	clinical	cd_8_group_419	-	-
PDT001474721.1	PDS000000384.83	SAMN31577266	clinical	cd_8_group_419	-	-
PDT000319196.2	PDS000000384.83	SAMN09254655	clinical	cd_8_group_419	cd_4_group_354	-
PDT000372681.1	PDS000000384.83	SAMN09984821	clinical	cd_8_group_419	cd_4_group_354	-
PDT000562959.1	PDS000000384.83	SAMN12567488	clinical	cd_8_group_419	cd_4_group_354	-
PDT000263712.2	PDS000000384.83	SAMN07978186	clinical	cd_8_group_419	cd_4_group_354	cd_2_group_285
PDT000562962.1	PDS000000384.83	SAMN12567486	clinical	cd_8_group_419	cd_4_group_354	cd_2_group_285
PDT001229446.1	PDS000000384.83	SAMN25223653	clinical	cd_8_group_419	cd_4_group_632	-
PDT001234950.1	PDS000000384.83	SAMN25516400	clinical	cd_8_group_419	cd_4_group_632	-
PDT000001126.3	PDS000000305.37	SAMN02383883	clinical	cd_8_group_42	-	-
PDT000083058.2	PDS000000305.37	SAMN04075770	clinical	cd_8_group_42	-	-
PDT000004164.3	PDS000000305.37	SAMN02689022	clinical	cd_8_group_42	cd_4_group_58	-
PDT000095144.2	PDS000000305.37	SAMN04287740	clinical	cd_8_group_42	cd_4_group_58	-
PDT000100783.2	PDS000000305.37	SAMN04365183	clinical	cd_8_group_42	cd_4_group_58	-
PDT000131216.2	PDS000000305.37	SAMN05017816	clinical	cd_8_group_42	cd_4_group_58	-
PDT000066237.2	PDS000000305.37	SAMN03761793	clinical	cd_8_group_42	cd_4_group_58	cd_2_group_133
PDT000111610.2	PDS000000305.37	SAMN04526301	clinical	cd_8_group_42	cd_4_group_58	cd_2_group_133
PDT000264617.2	PDS000025499.1	SAMN07974196	clinical	cd_8_group_420	cd_4_group_355	cd_2_group_286
PDT000267447.2	PDS000025499.1	SAMN08103891	clinical	cd_8_group_420	cd_4_group_355	cd_2_group_286
PDT000266572.2	PDS000024773.5	SAMN08049151	clinical	cd_8_group_421	cd_4_group_356	cd_2_group_287
PDT000291165.2	PDS000024773.5	SAMN08239958	clinical	cd_8_group_421	cd_4_group_356	cd_2_group_287
PDT000267440.2	PDS000003204.139	SAMN08057747	clinical	cd_8_group_422	cd_4_group_357	-
PDT001325164.1	PDS000003204.139	SAMN28922244	clinical	cd_8_group_422	cd_4_group_357	-
PDT000465232.1	PDS000038088.5	SAMN10912734	clinical	cd_8_group_423	-	-
PDT000267452.2	PDS000038088.5	SAMN08103895	clinical	cd_8_group_423	cd_4_group_358	-
PDT000639361.1	PDS000038088.5	SAMN13470748	clinical	cd_8_group_423	cd_4_group_358	-
PDT000458719.1	PDS000038088.5	SAMN10868521	clinical	cd_8_group_423	cd_4_group_436	-
PDT000458720.1	PDS000038088.5	SAMN10868522	clinical	cd_8_group_423	cd_4_group_436	-
PDT000267896.2	PDS000000333.30	SAMN08105115	clinical	cd_8_group_424	cd_4_group_359	cd_2_group_288
PDT000267902.2	PDS000000333.30	SAMN08105114	clinical	cd_8_group_424	cd_4_group_359	cd_2_group_288
PDT000276985.2	PDS000032941.175	SAMN08330654	clinical	cd_8_group_425	cd_4_group_360	-
PDT000267901.2	PDS000032941.175	SAMN08110932	clinical	cd_8_group_425	cd_4_group_360	cd_2_group_289
PDT000497509.1	PDS000032941.175	SAMN11565606	clinical	cd_8_group_425	cd_4_group_360	cd_2_group_289
PDT000518091.1	PDS000032941.175	SAMN11958683	clinical	cd_8_group_425	cd_4_group_360	cd_2_group_289
PDT000268265.2	PDS000025457.1	SAMN08118427	clinical	cd_8_group_426	cd_4_group_361	cd_2_group_290
PDT000274554.2	PDS000025457.1	SAMN08240018	clinical	cd_8_group_426	cd_4_group_361	cd_2_group_290
PDT000270805.2	PDS000025471.4	SAMN08161556	clinical	cd_8_group_427	cd_4_group_362	cd_2_group_291
PDT000270814.2	PDS000025471.4	SAMN08161615	clinical	cd_8_group_427	cd_4_group_362	cd_2_group_291
PDT001455732.1	PDS000025471.4	SAMN31340535	clinical	cd_8_group_427	cd_4_group_688	-
PDT001545059.1	PDS000025471.4	SAMN32389213	clinical	cd_8_group_427	cd_4_group_688	-
PDT000274078.2	PDS000006060.25	SAMN08226292	clinical	cd_8_group_428	cd_4_group_363	cd_2_group_293
PDT000274533.2	PDS000006060.25	SAMN08226999	clinical	cd_8_group_428	cd_4_group_363	cd_2_group_293
PDT000274106.2	PDS000024856.204	SAMN08226973	clinical	cd_8_group_429	-	-
PDT000431634.1	PDS000024856.204	SAMN10701627	clinical	cd_8_group_429	-	-
PDT000001132.3	PDS000025175.16	SAMN02389161	clinical	cd_8_group_43	-	-
PDT000389402.1	PDS000025175.16	SAMN10220765	clinical	cd_8_group_43	-	-
PDT000809363.1	PDS000025175.16	SAMN15814003	clinical	cd_8_group_43	-	-
PDT000274558.2	PDS000025437.32	SAMN08240015	clinical	cd_8_group_430	cd_4_group_365	cd_2_group_294
PDT000278717.2	PDS000025437.32	SAMN08373966	clinical	cd_8_group_430	cd_4_group_365	cd_2_group_294
PDT000277050.2	PDS000025454.1	SAMN08299148	clinical	cd_8_group_431	cd_4_group_366	cd_2_group_296
PDT000277053.2	PDS000025454.1	SAMN08299149	clinical	cd_8_group_431	cd_4_group_366	cd_2_group_296
PDT000278806.3	PDS000025513.43	SAMN08375498	clinical	cd_8_group_432	-	-
PDT001225845.1	PDS000025513.43	SAMN25075976	clinical	cd_8_group_432	-	-
PDT001321378.1	PDS000025513.43	SAMN28816043	clinical	cd_8_group_432	-	-
PDT000279727.2	PDS000025434.10	SAMN08380409	clinical	cd_8_group_433	cd_4_group_368	cd_2_group_298
PDT000283590.2	PDS000025434.10	SAMN08452434	clinical	cd_8_group_433	cd_4_group_368	cd_2_group_298
PDT000281739.2	PDS000025431.1	SAMN08384097	clinical	cd_8_group_434	cd_4_group_370	cd_2_group_301
PDT000281750.2	PDS000025431.1	SAMN08383776	clinical	cd_8_group_434	cd_4_group_370	cd_2_group_301
PDT000282568.2	PDS000025431.1	SAMN08408010	clinical	cd_8_group_434	cd_4_group_370	cd_2_group_301
PDT000282571.2	PDS000025431.1	SAMN08408011	clinical	cd_8_group_434	cd_4_group_370	cd_2_group_301
PDT000285355.2	PDS000025425.3	SAMN08474655	clinical	cd_8_group_435	-	-
PDT000283567.2	PDS000025425.3	SAMN08437543	clinical	cd_8_group_435	cd_4_group_371	-
PDT000579965.1	PDS000025425.3	SAMN12690698	clinical	cd_8_group_435	cd_4_group_371	-
PDT000285392.2	PDS000000253.17	SAMN08475605	clinical	cd_8_group_436	cd_4_group_372	cd_2_group_303
PDT000289700.2	PDS000000253.17	SAMN08611162	clinical	cd_8_group_436	cd_4_group_372	cd_2_group_303
PDT000286410.2	PDS000048502.1	SAMN08451858	clinical	cd_8_group_437	-	-
PDT000551736.1	PDS000048502.1	SAMN12415706	clinical	cd_8_group_437	-	-
PDT000286868.2	PDS000055198.6	SAMN07688494	clinical	cd_8_group_438	cd_4_group_373	-
PDT000496704.1	PDS000055198.6	SAMN11539458	clinical	cd_8_group_438	cd_4_group_373	cd_2_group_359
PDT000894975.1	PDS000055198.6	SAMN16858069	clinical	cd_8_group_438	cd_4_group_373	cd_2_group_359
PDT000917665.1	PDS000038737.7	SAMN17075229	clinical	cd_8_group_439	-	-
PDT000288187.3	PDS000038737.7	SAMN08579465	clinical	cd_8_group_439	cd_4_group_374	-
PDT000409282.1	PDS000038737.7	SAMN10449868	clinical	cd_8_group_439	cd_4_group_374	-
PDT000722387.1	PDS000038737.7	SAMN14601843	clinical	cd_8_group_439	cd_4_group_374	-
PDT000001134.4	PDS000025174.2	SAMN02389163	clinical	cd_8_group_44	-	-
PDT000026915.4	PDS000025174.2	SAMN02737439	clinical	cd_8_group_44	-	-
PDT000291131.2	PDS000025412.5	SAMN08628268	clinical	cd_8_group_440	cd_4_group_375	cd_2_group_304
PDT000497510.1	PDS000025412.5	SAMN11566086	clinical	cd_8_group_440	cd_4_group_375	cd_2_group_304
PDT000291167.2	PDS000025536.1	SAMN08498836	clinical	cd_8_group_441	cd_4_group_376	cd_2_group_305
PDT000293238.2	PDS000025536.1	SAMN08649844	clinical	cd_8_group_441	cd_4_group_376	cd_2_group_305
PDT000291380.2	PDS000024693.3	SAMN08630324	clinical	cd_8_group_442	-	-
PDT001202721.1	PDS000024693.3	SAMN24036812	clinical	cd_8_group_442	-	-
PDT000384512.1	PDS000037216.11	SAMN10130749	clinical	cd_8_group_443	-	-
PDT001287880.1	PDS000037216.11	SAMN27597723	clinical	cd_8_group_443	-	-
PDT001689928.1	PDS000037216.11	SAMN34187645	clinical	cd_8_group_443	-	-
PDT000970699.1	PDS000037216.11	SAMN18028372	clinical	cd_8_group_443	cd_4_group_377	-
PDT001092707.1	PDS000037216.11	SAMN20307284	clinical	cd_8_group_443	cd_4_group_377	-
PDT000293200.2	PDS000037216.11	SAMN08648225	clinical	cd_8_group_443	cd_4_group_377	cd_2_group_307
PDT000398847.1	PDS000037216.11	SAMN10343272	clinical	cd_8_group_443	cd_4_group_377	cd_2_group_307
PDT000908649.1	PDS000037216.11	SAMN17052489	clinical	cd_8_group_443	cd_4_group_377	cd_2_group_307
PDT000294233.2	PDS000000384.83	SAMN08687168	clinical	cd_8_group_444	-	-
PDT000599911.1	PDS000000384.83	SAMN12827671	clinical	cd_8_group_444	cd_4_group_475	cd_2_group_385
PDT000599912.1	PDS000000384.83	SAMN12827655	clinical	cd_8_group_444	cd_4_group_475	cd_2_group_385
PDT000465267.1	PDS000024349.36	SAMN10919451	clinical	cd_8_group_445	-	-
PDT000294491.2	PDS000024349.36	SAMN08712058	clinical	cd_8_group_445	cd_4_group_378	cd_2_group_308
PDT000464409.1	PDS000024349.36	SAMN10887839	clinical	cd_8_group_445	cd_4_group_378	cd_2_group_308
PDT000592627.1	PDS000024349.36	SAMN12830787	clinical	cd_8_group_445	cd_4_group_378	cd_2_group_308
PDT000295558.2	PDS000043409.11	SAMN08731405	clinical	cd_8_group_446	-	-
PDT001759715.1	PDS000043409.11	SAMN35439881	clinical	cd_8_group_446	-	-
PDT000295560.2	PDS000000384.83	SAMN08731412	clinical	cd_8_group_447	-	-
PDT000329540.1	PDS000000384.83	SAMN09425721	clinical	cd_8_group_447	-	-
PDT000364383.1	PDS000000384.83	SAMN09848897	clinical	cd_8_group_447	-	-
PDT000295712.2	PDS000025381.1	SAMN08742958	clinical	cd_8_group_448	cd_4_group_379	-
PDT000298379.2	PDS000025381.1	SAMN08795534	clinical	cd_8_group_448	cd_4_group_379	-
PDT000351984.1	PDS000025379.8	SAMN09692330	clinical	cd_8_group_449	cd_4_group_380	-
PDT000299999.2	PDS000025379.8	SAMN08801002	clinical	cd_8_group_449	cd_4_group_380	cd_2_group_310
PDT000522574.1	PDS000025379.8	SAMN12038436	clinical	cd_8_group_449	cd_4_group_380	cd_2_group_310
PDT000624197.1	PDS000025379.8	SAMN13207436	clinical	cd_8_group_449	cd_4_group_380	cd_2_group_310
PDT000774761.1	PDS000025379.8	SAMN15418898	clinical	cd_8_group_449	cd_4_group_380	cd_2_group_310
PDT000001212.5	PDS000025008.8	SAMN02389108	clinical	cd_8_group_45	cd_4_group_33	-
PDT000003166.3	PDS000025008.8	SAMN02597578	clinical	cd_8_group_45	cd_4_group_33	-
PDT001069725.1	PDS000025008.8	SAMN19696727	clinical	cd_8_group_45	cd_4_group_33	-
PDT000300691.2	PDS000025202.7	SAMN08814359	clinical	cd_8_group_450	cd_4_group_381	cd_2_group_311
PDT000683596.1	PDS000025202.7	SAMN14113677	clinical	cd_8_group_450	cd_4_group_381	cd_2_group_311
PDT000465675.1	PDS000039202.16	SAMN10927527	clinical	cd_8_group_451	-	-
PDT000722017.1	PDS000039202.16	SAMN14594985	clinical	cd_8_group_451	-	-
PDT000903008.1	PDS000039202.16	SAMN16990296	clinical	cd_8_group_451	-	-
PDT001197265.1	PDS000039202.16	SAMN23704847	clinical	cd_8_group_451	-	-
PDT000417034.1	PDS000039202.16	SAMN10589439	clinical	cd_8_group_451	cd_4_group_382	-
PDT000532728.1	PDS000039202.16	SAMN12135959	clinical	cd_8_group_451	cd_4_group_382	-
PDT000562963.1	PDS000039202.16	SAMN12567499	clinical	cd_8_group_451	cd_4_group_382	-
PDT000773980.1	PDS000039202.16	SAMN15401044	clinical	cd_8_group_451	cd_4_group_382	-
PDT000938553.1	PDS000039202.16	SAMN17387811	clinical	cd_8_group_451	cd_4_group_382	-
PDT000992967.1	PDS000039202.16	SAMN18525363	clinical	cd_8_group_451	cd_4_group_382	-
PDT001321219.3	PDS000039202.16	SAMN28815642	clinical	cd_8_group_451	cd_4_group_382	-
PDT000305565.2	PDS000039202.16	SAMN08921945	clinical	cd_8_group_451	cd_4_group_382	cd_2_group_312
PDT000584082.1	PDS000039202.16	SAMN12724189	clinical	cd_8_group_451	cd_4_group_382	cd_2_group_312
PDT000710839.1	PDS000039202.16	SAMN14414660	clinical	cd_8_group_451	cd_4_group_382	cd_2_group_312
PDT000649896.1	PDS000039202.16	SAMN13675836	clinical	cd_8_group_451	cd_4_group_382	cd_2_group_401
PDT000649897.1	PDS000039202.16	SAMN13675835	clinical	cd_8_group_451	cd_4_group_382	cd_2_group_401
PDT000308396.2	PDS000096788.5	SAMN08971441	clinical	cd_8_group_452	cd_4_group_383	-
PDT001142131.1	PDS000096788.5	SAMN21879951	clinical	cd_8_group_452	cd_4_group_383	cd_2_group_518
PDT001471884.1	PDS000096788.5	SAMN31535834	clinical	cd_8_group_452	cd_4_group_383	cd_2_group_518
PDT000319194.2	PDS000024867.4	SAMN09254658	clinical	cd_8_group_453	cd_4_group_384	-
PDT000310402.2	PDS000024867.4	SAMN09001373	clinical	cd_8_group_453	cd_4_group_384	cd_2_group_313
PDT000310403.2	PDS000024867.4	SAMN09001318	clinical	cd_8_group_453	cd_4_group_384	cd_2_group_313
PDT000310679.2	PDS000024229.2	SAMN09006836	clinical	cd_8_group_454	cd_4_group_385	-
PDT001674707.1	PDS000024229.2	SAMN33969039	clinical	cd_8_group_454	cd_4_group_385	-
PDT000314291.2	PDS000020151.5	SAMN09209987	clinical	cd_8_group_455	cd_4_group_386	-
PDT000328445.2	PDS000020151.5	SAMN09399120	clinical	cd_8_group_455	cd_4_group_386	cd_2_group_316
PDT000328446.1	PDS000020151.5	SAMN09399121	clinical	cd_8_group_455	cd_4_group_386	cd_2_group_316
PDT000324529.1	PDS000024692.2	SAMN09375107	clinical	cd_8_group_456	cd_4_group_387	cd_2_group_315
PDT000385075.1	PDS000024692.2	SAMN10133144	clinical	cd_8_group_456	cd_4_group_387	cd_2_group_315
PDT000504636.1	PDS000038419.3	SAMN11808618	clinical	cd_8_group_457	cd_4_group_388	-
PDT000602027.1	PDS000038419.3	SAMN12930506	clinical	cd_8_group_457	cd_4_group_388	-
PDT000333154.1	PDS000038419.3	SAMN09462615	clinical	cd_8_group_457	cd_4_group_388	cd_2_group_317
PDT000403875.1	PDS000038419.3	SAMN10391516	clinical	cd_8_group_457	cd_4_group_388	cd_2_group_317
PDT000337862.1	PDS000096593.1	SAMN09501788	clinical	cd_8_group_458	cd_4_group_390	cd_2_group_319
PDT001140470.1	PDS000096593.1	SAMN21854791	clinical	cd_8_group_458	cd_4_group_390	cd_2_group_319
PDT000352788.1	PDS000024989.140	SAMN09697260	clinical	cd_8_group_459	cd_4_group_391	-
PDT000602904.1	PDS000024989.140	SAMN12993920	clinical	cd_8_group_459	cd_4_group_391	-
PDT000001233.3	PDS000003276.15	SAMN02400144	clinical	cd_8_group_46	cd_4_group_34	-
PDT000066209.2	PDS000003276.15	SAMN03761724	clinical	cd_8_group_46	cd_4_group_34	cd_2_group_131
PDT000066211.2	PDS000003276.15	SAMN03761726	clinical	cd_8_group_46	cd_4_group_34	cd_2_group_131
PDT000066214.2	PDS000003276.15	SAMN03761729	clinical	cd_8_group_46	cd_4_group_34	cd_2_group_131
PDT000066246.5	PDS000003276.15	SAMN03761816	clinical	cd_8_group_46	cd_4_group_34	cd_2_group_131
PDT000655568.1	PDS000003276.15	SAMN13740539	clinical	cd_8_group_46	cd_4_group_34	cd_2_group_131
PDT000655569.1	PDS000003276.15	SAMN13740540	clinical	cd_8_group_46	cd_4_group_34	cd_2_group_131
PDT000353647.1	PDS000038079.1	SAMN09714410	clinical	cd_8_group_460	cd_4_group_392	cd_2_group_321
PDT000353648.1	PDS000038079.1	SAMN09714408	clinical	cd_8_group_460	cd_4_group_392	cd_2_group_321
PDT000355326.1	PDS000026160.9	SAMN09738267	clinical	cd_8_group_461	-	-
PDT001066675.1	PDS000026160.9	SAMN19658747	clinical	cd_8_group_461	-	-
PDT001434284.1	PDS000038093.6	SAMN31019862	clinical	cd_8_group_462	-	-
PDT001752520.1	PDS000038093.6	SAMN35312503	clinical	cd_8_group_462	-	-
PDT001132159.1	PDS000038093.6	SAMN21496819	clinical	cd_8_group_462	cd_4_group_394	-
PDT000355863.1	PDS000038093.6	SAMN09744478	clinical	cd_8_group_462	cd_4_group_394	cd_2_group_323
PDT000355865.1	PDS000038093.6	SAMN09744477	clinical	cd_8_group_462	cd_4_group_394	cd_2_group_323
PDT000360924.1	PDS000038093.6	SAMN09791444	clinical	cd_8_group_462	cd_4_group_394	cd_2_group_323
PDT000360925.1	PDS000038093.6	SAMN09791440	clinical	cd_8_group_462	cd_4_group_394	cd_2_group_323
PDT000476842.1	PDS000038093.6	SAMN11108639	clinical	cd_8_group_462	cd_4_group_394	cd_2_group_323
PDT000355864.1	PDS000038072.2	SAMN09744474	clinical	cd_8_group_463	cd_4_group_395	-
PDT001146414.1	PDS000038072.2	SAMN22091965	clinical	cd_8_group_463	cd_4_group_395	-
PDT000357495.1	PDS000038091.1	SAMN09764755	clinical	cd_8_group_464	cd_4_group_396	-
PDT000357496.1	PDS000038091.1	SAMN09764754	clinical	cd_8_group_464	cd_4_group_396	-
PDT000360344.1	PDS000038078.1	SAMN09787367	clinical	cd_8_group_465	cd_4_group_397	cd_2_group_324
PDT000364219.1	PDS000038078.1	SAMN09847773	clinical	cd_8_group_465	cd_4_group_397	cd_2_group_324
PDT000362313.1	PDS000025181.16	SAMN09813976	clinical	cd_8_group_466	cd_4_group_398	cd_2_group_326
PDT000364386.1	PDS000025181.16	SAMN09850003	clinical	cd_8_group_466	cd_4_group_398	cd_2_group_326
PDT000367684.1	PDS000025181.16	SAMN09917925	clinical	cd_8_group_466	cd_4_group_398	cd_2_group_326
PDT000387184.1	PDS000024652.11	SAMN10149873	clinical	cd_8_group_467	-	-
PDT000362818.1	PDS000024652.11	SAMN09832102	clinical	cd_8_group_467	cd_4_group_399	-
PDT000366727.2	PDS000024652.11	SAMN09881966	clinical	cd_8_group_467	cd_4_group_399	-
PDT000367184.1	PDS000037392.5	SAMN09909721	clinical	cd_8_group_468	cd_4_group_400	-
PDT000387186.1	PDS000037392.5	SAMN10149871	clinical	cd_8_group_468	cd_4_group_400	-
PDT000367187.1	PDS000038083.1	SAMN09910469	clinical	cd_8_group_469	cd_4_group_401	cd_2_group_327
PDT000367817.1	PDS000038083.1	SAMN09927929	clinical	cd_8_group_469	cd_4_group_401	cd_2_group_327
PDT000001245.5	PDS000024625.12	SAMN02400156	clinical	cd_8_group_47	-	-
PDT001077299.1	PDS000024625.12	SAMN19862105	clinical	cd_8_group_47	-	-
PDT001019359.1	PDS000024625.12	SAMN19024319	clinical	cd_8_group_47	cd_4_group_158	-
PDT000066059.2	PDS000024625.12	SAMN03757638	clinical	cd_8_group_47	cd_4_group_158	cd_2_group_124
PDT000066061.2	PDS000024625.12	SAMN03757640	clinical	cd_8_group_47	cd_4_group_158	cd_2_group_124
PDT001066612.1	PDS000024625.12	SAMN19658756	clinical	cd_8_group_47	cd_4_group_158	cd_2_group_124
PDT000367188.1	PDS000036795.5	SAMN09910470	clinical	cd_8_group_470	cd_4_group_402	cd_2_group_328
PDT000393052.1	PDS000036795.5	SAMN10261237	clinical	cd_8_group_470	cd_4_group_402	cd_2_group_328
PDT000371746.1	PDS000036834.6	SAMN09951240	clinical	cd_8_group_471	cd_4_group_403	cd_2_group_329
PDT000380203.1	PDS000036834.6	SAMN10081864	clinical	cd_8_group_471	cd_4_group_403	cd_2_group_329
PDT000447651.1	PDS000024989.140	SAMN10788394	clinical	cd_8_group_472	-	-
PDT000456274.1	PDS000024989.140	SAMN10845865	clinical	cd_8_group_472	-	-
PDT000569373.1	PDS000024989.140	SAMN12609683	clinical	cd_8_group_472	-	-
PDT001157961.3	PDS000024989.140	SAMN22426773	clinical	cd_8_group_472	-	-
PDT001642442.1	PDS000024989.140	SAMN33435437	clinical	cd_8_group_472	-	-
PDT000372586.1	PDS000024989.140	SAMN09981784	clinical	cd_8_group_472	cd_4_group_404	-
PDT000387192.2	PDS000024989.140	SAMN10150367	clinical	cd_8_group_472	cd_4_group_404	-
PDT000562512.1	PDS000024989.140	SAMN12560251	clinical	cd_8_group_472	cd_4_group_404	-
PDT000414748.1	PDS000024989.140	SAMN10534353	clinical	cd_8_group_472	cd_4_group_404	cd_2_group_352
PDT000485334.1	PDS000024989.140	SAMN11316725	clinical	cd_8_group_472	cd_4_group_404	cd_2_group_352
PDT000496471.1	PDS000024989.140	SAMN11528508	clinical	cd_8_group_472	cd_4_group_404	cd_2_group_352
PDT000562949.1	PDS000024989.140	SAMN12567495	clinical	cd_8_group_472	cd_4_group_404	cd_2_group_352
PDT000414747.1	PDS000024989.140	SAMN10534365	clinical	cd_8_group_472	cd_4_group_432	-
PDT000743239.1	PDS000024989.140	SAMN14979734	clinical	cd_8_group_472	cd_4_group_432	-
PDT000374903.1	PDS000048108.4	SAMN10026775	clinical	cd_8_group_473	cd_4_group_405	cd_2_group_330
PDT000544290.1	PDS000048108.4	SAMN12274555	clinical	cd_8_group_473	cd_4_group_405	cd_2_group_330
PDT000595857.1	PDS000048108.4	SAMN12867346	clinical	cd_8_group_473	cd_4_group_405	cd_2_group_330
PDT000598354.1	PDS000048108.4	SAMN12881491	clinical	cd_8_group_473	cd_4_group_405	cd_2_group_330
PDT000375932.1	PDS000036595.12	SAMN10039742	clinical	cd_8_group_474	cd_4_group_406	-
PDT000920364.1	PDS000036595.12	SAMN17130985	clinical	cd_8_group_474	cd_4_group_406	-
PDT001906892.1	PDS000036595.12	SAMN37565408	clinical	cd_8_group_474	cd_4_group_406	-
PDT000375400.1	PDS000036595.12	SAMN10037430	clinical	cd_8_group_474	cd_4_group_406	cd_2_group_331
PDT000569963.1	PDS000036595.12	SAMN12611437	clinical	cd_8_group_474	cd_4_group_406	cd_2_group_331
PDT000590244.1	PDS000036595.12	SAMN12796647	clinical	cd_8_group_474	cd_4_group_406	cd_2_group_331
PDT000867789.1	PDS000036595.12	SAMN16552468	clinical	cd_8_group_474	cd_4_group_406	cd_2_group_331
PDT000833424.1	PDS000036595.12	SAMN16087055	clinical	cd_8_group_474	cd_4_group_534	cd_2_group_442
PDT000904714.1	PDS000036595.12	SAMN17006625	clinical	cd_8_group_474	cd_4_group_534	cd_2_group_442
PDT000375403.1	PDS000038587.1	SAMN10037448	clinical	cd_8_group_475	cd_4_group_407	cd_2_group_332
PDT000407090.1	PDS000038587.1	SAMN10423481	clinical	cd_8_group_475	cd_4_group_407	cd_2_group_332
PDT000375406.1	PDS000049279.1	SAMN10037429	clinical	cd_8_group_476	cd_4_group_408	cd_2_group_333
PDT000563000.1	PDS000049279.1	SAMN12567551	clinical	cd_8_group_476	cd_4_group_408	cd_2_group_333
PDT000375411.1	PDS000038420.1	SAMN10037444	clinical	cd_8_group_477	cd_4_group_409	-
PDT000403872.1	PDS000038420.1	SAMN10391514	clinical	cd_8_group_477	cd_4_group_409	-
PDT000393241.1	PDS000024952.6	SAMN10262275	clinical	cd_8_group_478	-	-
PDT000376058.1	PDS000024952.6	SAMN10056076	clinical	cd_8_group_478	cd_4_group_410	-
PDT000403368.1	PDS000024952.6	SAMN10387714	clinical	cd_8_group_478	cd_4_group_410	-
PDT000380265.1	PDS000024381.50	SAMN10078577	clinical	cd_8_group_479	cd_4_group_411	-
PDT000380196.1	PDS000024381.50	SAMN10081721	clinical	cd_8_group_479	cd_4_group_411	cd_2_group_334
PDT000380198.1	PDS000024381.50	SAMN10081716	clinical	cd_8_group_479	cd_4_group_411	cd_2_group_334
PDT000001259.3	PDS000024757.1	SAMN02400171	clinical	cd_8_group_48	cd_4_group_36	cd_2_group_23
PDT000081857.2	PDS000024757.1	SAMN04003040	clinical	cd_8_group_48	cd_4_group_36	cd_2_group_23
PDT000380321.2	PDS000049278.1	SAMN10086283	clinical	cd_8_group_480	-	-
PDT000562958.1	PDS000049278.1	SAMN12567484	clinical	cd_8_group_480	-	-
PDT000380986.1	PDS000036869.3	SAMN10090353	clinical	cd_8_group_481	cd_4_group_412	cd_2_group_335
PDT000380990.1	PDS000036869.3	SAMN10090352	clinical	cd_8_group_481	cd_4_group_412	cd_2_group_335
PDT000396003.1	PDS000036869.3	SAMN10285356	clinical	cd_8_group_481	cd_4_group_412	cd_2_group_335
PDT000380988.1	PDS000003277.119	SAMN10090357	clinical	cd_8_group_482	-	-
PDT000599908.1	PDS000003277.119	SAMN12827673	clinical	cd_8_group_482	-	-
PDT000382861.1	PDS000043455.2	SAMN10103256	clinical	cd_8_group_483	-	-
PDT000471105.1	PDS000043455.2	SAMN11042074	clinical	cd_8_group_483	-	-
PDT000382862.1	PDS000095632.3	SAMN10103257	clinical	cd_8_group_484	-	-
PDT001126810.1	PDS000095632.3	SAMN21391395	clinical	cd_8_group_484	-	-
PDT000385074.1	PDS000038362.2	SAMN10133143	clinical	cd_8_group_485	cd_4_group_413	cd_2_group_336
PDT000402752.1	PDS000038362.2	SAMN10365693	clinical	cd_8_group_485	cd_4_group_413	cd_2_group_336
PDT000386514.1	PDS000037452.1	SAMN10141861	clinical	cd_8_group_486	cd_4_group_414	cd_2_group_337
PDT000388605.1	PDS000037452.1	SAMN10177261	clinical	cd_8_group_486	cd_4_group_414	cd_2_group_337
PDT000388314.1	PDS000024989.140	SAMN02422940	clinical	cd_8_group_487	cd_4_group_415	cd_2_group_338
PDT001077272.1	PDS000024989.140	SAMN19862108	clinical	cd_8_group_487	cd_4_group_415	cd_2_group_338
PDT000388321.1	PDS000037437.1	SAMN02413353	clinical	cd_8_group_488	cd_4_group_416	cd_2_group_339
PDT000388322.1	PDS000037437.1	SAMN02413352	clinical	cd_8_group_488	cd_4_group_416	cd_2_group_339
PDT000388365.1	PDS000002987.15	SAMN02566984	clinical	cd_8_group_489	cd_4_group_418	cd_2_group_341
PDT000761650.2	PDS000002987.15	SAMN02566958	clinical	cd_8_group_489	cd_4_group_418	cd_2_group_341
PDT000001264.3	PDS000003380.12	SAMN02400177	clinical	cd_8_group_49	-	-
PDT000044982.3	PDS000003380.12	SAMN03253348	clinical	cd_8_group_49	cd_4_group_126	cd_2_group_95
PDT000044983.2	PDS000003380.12	SAMN03253349	clinical	cd_8_group_49	cd_4_group_126	cd_2_group_95
PDT000044992.2	PDS000003380.12	SAMN03253359	clinical	cd_8_group_49	cd_4_group_126	cd_2_group_95
PDT000388367.1	PDS000003173.80	SAMN02582701	clinical	cd_8_group_490	cd_4_group_419	cd_2_group_342
PDT001091131.1	PDS000003173.80	SAMN20283123	clinical	cd_8_group_490	cd_4_group_419	cd_2_group_342
PDT000388868.1	PDS000024361.55	SAMN10182543	clinical	cd_8_group_491	-	-
PDT000496379.1	PDS000024361.55	SAMN11526853	clinical	cd_8_group_491	cd_4_group_443	-
PDT001467749.1	PDS000024361.55	SAMN31462906	clinical	cd_8_group_491	cd_4_group_443	-
PDT000391612.2	PDS000024685.61	SAMN10243041	clinical	cd_8_group_492	cd_4_group_420	-
PDT000556047.1	PDS000024685.61	SAMN12498711	clinical	cd_8_group_492	cd_4_group_420	-
PDT000392396.1	PDS000054485.8	SAMN10253007	clinical	cd_8_group_493	-	-
PDT000645946.1	PDS000054485.8	SAMN13575195	clinical	cd_8_group_493	-	-
PDT001125775.1	PDS000054485.8	SAMN21361150	clinical	cd_8_group_493	-	-
PDT001639793.1	PDS000054485.8	SAMN33418367	clinical	cd_8_group_493	-	-
PDT001676294.1	PDS000054485.8	SAMN33998130	clinical	cd_8_group_493	-	-
PDT000393813.1	PDS000038179.1	SAMN10266327	clinical	cd_8_group_494	cd_4_group_421	cd_2_group_343
PDT000398707.1	PDS000038179.1	SAMN10339394	clinical	cd_8_group_494	cd_4_group_421	cd_2_group_343
PDT000394420.1	PDS000038207.1	SAMN10275132	clinical	cd_8_group_495	cd_4_group_422	cd_2_group_344
PDT000398717.1	PDS000038207.1	SAMN10340301	clinical	cd_8_group_495	cd_4_group_422	cd_2_group_344
PDT000398773.1	PDS000038209.3	SAMN10342584	clinical	cd_8_group_496	cd_4_group_424	-
PDT001325091.1	PDS000038209.3	SAMN28922187	clinical	cd_8_group_496	cd_4_group_424	cd_2_group_553
PDT001416611.1	PDS000038209.3	SAMN30837768	clinical	cd_8_group_496	cd_4_group_424	cd_2_group_553
PDT001162117.1	PDS000058419.26	SAMN22573224	clinical	cd_8_group_497	-	-
PDT000876810.1	PDS000058419.26	SAMN16626046	clinical	cd_8_group_497	cd_4_group_425	-
PDT001132003.1	PDS000058419.26	SAMN21476469	clinical	cd_8_group_497	cd_4_group_425	-
PDT000399101.1	PDS000058419.26	SAMN10346355	clinical	cd_8_group_497	cd_4_group_425	cd_2_group_345
PDT000414332.1	PDS000058419.26	SAMN10532473	clinical	cd_8_group_497	cd_4_group_425	cd_2_group_345
PDT000447663.1	PDS000058419.26	SAMN10788415	clinical	cd_8_group_497	cd_4_group_425	cd_2_group_345
PDT000458790.1	PDS000058419.26	SAMN10869483	clinical	cd_8_group_497	cd_4_group_425	cd_2_group_345
PDT000488864.1	PDS000058419.26	SAMN11399063	clinical	cd_8_group_497	cd_4_group_425	cd_2_group_345
PDT000600212.1	PDS000058419.26	SAMN12910422	clinical	cd_8_group_497	cd_4_group_425	cd_2_group_345
PDT000607870.1	PDS000058419.26	SAMN13027759	clinical	cd_8_group_497	cd_4_group_425	cd_2_group_345
PDT000639928.1	PDS000058419.26	SAMN13447415	clinical	cd_8_group_497	cd_4_group_425	cd_2_group_345
PDT000760491.1	PDS000058419.26	SAMN15147189	clinical	cd_8_group_497	cd_4_group_425	cd_2_group_345
PDT000979140.1	PDS000058419.26	SAMN18160576	clinical	cd_8_group_497	cd_4_group_425	cd_2_group_345
PDT001146588.1	PDS000058419.26	SAMN22127924	clinical	cd_8_group_497	cd_4_group_425	cd_2_group_345
PDT001163262.1	PDS000058419.26	SAMN22602430	clinical	cd_8_group_497	cd_4_group_620	cd_2_group_520
PDT001222434.1	PDS000058419.26	SAMN24900130	clinical	cd_8_group_497	cd_4_group_620	cd_2_group_520
PDT001234735.1	PDS000058419.26	SAMN25513924	clinical	cd_8_group_497	cd_4_group_620	cd_2_group_520
PDT000403236.1	PDS000039026.1	SAMN10386625	clinical	cd_8_group_498	-	-
PDT000413658.1	PDS000039026.1	SAMN10517250	clinical	cd_8_group_498	-	-
PDT000403370.1	PDS000044069.1	SAMN10387712	clinical	cd_8_group_499	cd_4_group_426	cd_2_group_346
PDT000480857.1	PDS000044069.1	SAMN11191401	clinical	cd_8_group_499	cd_4_group_426	cd_2_group_346
PDT000000026.3	PDS000025032.2	SAMN02265466	clinical	cd_8_group_5	-	-
PDT000388320.1	PDS000025032.2	SAMN02400174	clinical	cd_8_group_5	-	-
PDT000001332.3	PDS000058430.43	SAMN02400180	clinical	cd_8_group_50	cd_4_group_37	-
PDT000003476.3	PDS000058430.43	SAMN02615876	clinical	cd_8_group_50	cd_4_group_37	cd_2_group_40
PDT000045022.2	PDS000058430.43	SAMN03253390	clinical	cd_8_group_50	cd_4_group_37	cd_2_group_40
PDT000047045.2	PDS000058430.43	SAMN03275483	clinical	cd_8_group_50	cd_4_group_37	cd_2_group_40
PDT000048840.2	PDS000058430.43	SAMN03317063	clinical	cd_8_group_50	cd_4_group_37	cd_2_group_40
PDT000081498.2	PDS000058430.43	SAMN03996631	clinical	cd_8_group_50	cd_4_group_37	cd_2_group_40
PDT000084271.2	PDS000058430.43	SAMN04102279	clinical	cd_8_group_50	cd_4_group_37	cd_2_group_40
PDT000403873.1	PDS000000367.109	SAMN10391515	clinical	cd_8_group_500	-	-
PDT000630475.1	PDS000000367.109	SAMN13326157	clinical	cd_8_group_500	-	-
PDT001481304.1	PDS000000367.109	SAMN31658853	clinical	cd_8_group_500	-	-
PDT000404900.1	PDS000000366.573	SAMN10395318	clinical	cd_8_group_501	-	-
PDT000476847.1	PDS000000366.573	SAMN11108655	clinical	cd_8_group_501	-	-
PDT000648826.1	PDS000007919.24	SAMN13648603	clinical	cd_8_group_502	-	-
PDT000820884.1	PDS000007919.24	SAMN15902604	clinical	cd_8_group_502	-	-
PDT000421871.1	PDS000007919.24	SAMN10621540	clinical	cd_8_group_502	cd_4_group_427	-
PDT000648825.1	PDS000007919.24	SAMN13648602	clinical	cd_8_group_502	cd_4_group_427	-
PDT001175601.1	PDS000007919.24	SAMN23168140	clinical	cd_8_group_502	cd_4_group_427	-
PDT000404904.1	PDS000007919.24	SAMN10395990	clinical	cd_8_group_502	cd_4_group_427	cd_2_group_347
PDT001150934.1	PDS000007919.24	SAMN22301980	clinical	cd_8_group_502	cd_4_group_427	cd_2_group_347
PDT001161958.1	PDS000007919.24	SAMN22569074	clinical	cd_8_group_502	cd_4_group_427	cd_2_group_347
PDT000599649.1	PDS000007919.24	SAMN12827654	clinical	cd_8_group_502	cd_4_group_431	-
PDT001350326.1	PDS000007919.24	SAMN29439887	clinical	cd_8_group_502	cd_4_group_431	-
PDT000411106.1	PDS000007919.24	SAMN10486976	clinical	cd_8_group_502	cd_4_group_431	cd_2_group_351
PDT000562950.1	PDS000007919.24	SAMN12567494	clinical	cd_8_group_502	cd_4_group_431	cd_2_group_351
PDT000735393.1	PDS000007919.24	SAMN14927603	clinical	cd_8_group_502	cd_4_group_431	cd_2_group_414
PDT001315254.1	PDS000007919.24	SAMN28662824	clinical	cd_8_group_502	cd_4_group_431	cd_2_group_414
PDT001396523.1	PDS000007919.24	SAMN30466731	clinical	cd_8_group_502	cd_4_group_677	cd_2_group_570
PDT001526203.1	PDS000007919.24	SAMN32227267	clinical	cd_8_group_502	cd_4_group_677	cd_2_group_570
PDT001579925.1	PDS000007919.24	SAMN32770894	clinical	cd_8_group_502	cd_4_group_677	cd_2_group_570
PDT000405559.1	PDS000038537.1	SAMN10407505	clinical	cd_8_group_503	cd_4_group_428	cd_2_group_348
PDT000405561.1	PDS000038537.1	SAMN10407504	clinical	cd_8_group_503	cd_4_group_428	cd_2_group_348
PDT000431837.1	PDS000040287.3	SAMN10707285	clinical	cd_8_group_504	-	-
PDT000408633.1	PDS000040287.3	SAMN10437028	clinical	cd_8_group_504	cd_4_group_429	cd_2_group_349
PDT000739625.1	PDS000040287.3	SAMN14946393	clinical	cd_8_group_504	cd_4_group_429	cd_2_group_349
PDT000762564.1	PDS000040287.3	SAMN15196969	clinical	cd_8_group_504	cd_4_group_429	cd_2_group_349
PDT000657077.1	PDS000038829.3	SAMN13809859	clinical	cd_8_group_505	-	-
PDT000410988.1	PDS000038829.3	SAMN10484769	clinical	cd_8_group_505	cd_4_group_430	cd_2_group_350
PDT000410990.1	PDS000038829.3	SAMN10484770	clinical	cd_8_group_505	cd_4_group_430	cd_2_group_350
PDT000414307.1	PDS000038829.3	SAMN10530949	clinical	cd_8_group_505	cd_4_group_430	cd_2_group_350
PDT000415596.1	PDS000039130.1	SAMN10565148	clinical	cd_8_group_506	cd_4_group_433	cd_2_group_353
PDT000415597.1	PDS000039130.1	SAMN10565145	clinical	cd_8_group_506	cd_4_group_433	cd_2_group_353
PDT000420559.1	PDS000045215.1	SAMN10611182	clinical	cd_8_group_507	-	-
PDT000496701.1	PDS000045215.1	SAMN11539449	clinical	cd_8_group_507	-	-
PDT000420659.1	PDS000039350.4	SAMN10612202	clinical	cd_8_group_508	-	-
PDT000853290.1	PDS000039350.4	SAMN16351457	clinical	cd_8_group_508	-	-
PDT000421872.1	PDS000000318.69	SAMN10621539	clinical	cd_8_group_509	cd_4_group_434	-
PDT000452683.1	PDS000000318.69	SAMN10819954	clinical	cd_8_group_509	cd_4_group_434	-
PDT000001348.3	PDS000024967.117	SAMN02400191	clinical	cd_8_group_51	cd_4_group_38	cd_2_group_24
PDT000001351.3	PDS000024967.117	SAMN02400192	clinical	cd_8_group_51	cd_4_group_38	cd_2_group_24
PDT000046426.2	PDS000024967.117	SAMN03265977	clinical	cd_8_group_51	cd_4_group_38	cd_2_group_24
PDT000148535.2	PDS000024967.117	SAMN05757870	clinical	cd_8_group_51	cd_4_group_38	cd_2_group_24
PDT000432419.1	PDS000024967.117	SAMN10717833	clinical	cd_8_group_51	cd_4_group_38	cd_2_group_24
PDT000432423.1	PDS000024967.117	SAMN10717834	clinical	cd_8_group_51	cd_4_group_38	cd_2_group_24
PDT000734438.1	PDS000062620.4	SAMN14892603	clinical	cd_8_group_510	-	-
PDT000996139.1	PDS000062620.4	SAMN18585816	clinical	cd_8_group_510	-	-
PDT000426929.1	PDS000062620.4	SAMN10661883	clinical	cd_8_group_510	cd_4_group_435	-
PDT001076232.1	PDS000062620.4	SAMN19837245	clinical	cd_8_group_510	cd_4_group_435	-
PDT001859738.1	PDS000062620.4	SAMN37124603	clinical	cd_8_group_510	cd_4_group_435	-
PDT000447649.1	PDS000000384.83	SAMN10788395	clinical	cd_8_group_511	-	-
PDT000562952.1	PDS000000384.83	SAMN12567498	clinical	cd_8_group_511	-	-
PDT000599910.1	PDS000000384.83	SAMN12827676	clinical	cd_8_group_511	-	-
PDT000635997.1	PDS000161253.2	SAMN13385698	clinical	cd_8_group_512	-	-
PDT000708719.1	PDS000161253.2	SAMN14367345	clinical	cd_8_group_512	-	-
PDT000465271.1	PDS000161253.2	SAMN10919455	clinical	cd_8_group_512	cd_4_group_437	cd_2_group_354
PDT000479558.1	PDS000161253.2	SAMN11160580	clinical	cd_8_group_512	cd_4_group_437	cd_2_group_354
PDT000480858.1	PDS000044351.1	SAMN11191402	clinical	cd_8_group_513	cd_4_group_438	cd_2_group_355
PDT000485335.1	PDS000044351.1	SAMN11316726	clinical	cd_8_group_513	cd_4_group_438	cd_2_group_355
PDT000482707.1	PDS000024682.158	SAMN11258109	clinical	cd_8_group_514	cd_4_group_439	cd_2_group_356
PDT000537223.1	PDS000024682.158	SAMN12190565	clinical	cd_8_group_514	cd_4_group_439	cd_2_group_356
PDT000491825.1	PDS000044961.1	SAMN11461616	clinical	cd_8_group_515	cd_4_group_440	cd_2_group_357
PDT000491826.1	PDS000044961.1	SAMN11461615	clinical	cd_8_group_515	cd_4_group_440	cd_2_group_357
PDT000494973.1	PDS000045111.1	SAMN11476512	clinical	cd_8_group_516	cd_4_group_441	cd_2_group_358
PDT000494988.1	PDS000045111.1	SAMN11476510	clinical	cd_8_group_516	cd_4_group_441	cd_2_group_358
PDT001662942.1	PDS000060068.4	SAMN33772095	clinical	cd_8_group_517	-	-
PDT000495601.1	PDS000060068.4	SAMN11506900	clinical	cd_8_group_517	cd_4_group_442	-
PDT000708136.1	PDS000060068.4	SAMN14348907	clinical	cd_8_group_517	cd_4_group_442	cd_2_group_411
PDT001326811.1	PDS000060068.4	SAMN28977851	clinical	cd_8_group_517	cd_4_group_442	cd_2_group_411
PDT000500427.1	PDS000024989.140	SAMN11620658	clinical	cd_8_group_518	cd_4_group_445	cd_2_group_361
PDT000908024.1	PDS000024989.140	SAMN17040544	clinical	cd_8_group_518	cd_4_group_445	cd_2_group_361
PDT000504635.1	PDS000003204.139	SAMN11808616	clinical	cd_8_group_519	-	-
PDT000682953.1	PDS000003204.139	SAMN14089300	clinical	cd_8_group_519	-	-
PDT001019353.1	PDS000003204.139	SAMN19024285	clinical	cd_8_group_519	-	-
PDT000137284.2	PDS000024361.55	SAMN05367016	clinical	cd_8_group_52	-	-
PDT001097869.1	PDS000024361.55	SAMN20457008	clinical	cd_8_group_52	-	-
PDT001348292.1	PDS000024361.55	SAMN29388681	clinical	cd_8_group_52	-	-
PDT000001611.4	PDS000024361.55	SAMN02422942	clinical	cd_8_group_52	cd_4_group_39	cd_2_group_25
PDT000001614.4	PDS000024361.55	SAMN02422945	clinical	cd_8_group_52	cd_4_group_39	cd_2_group_25
PDT000001709.4	PDS000024361.55	SAMN02429375	clinical	cd_8_group_52	cd_4_group_41	-
PDT000308395.2	PDS000024361.55	SAMN08971440	clinical	cd_8_group_52	cd_4_group_41	-
PDT001470088.1	PDS000024361.55	SAMN31509097	clinical	cd_8_group_52	cd_4_group_41	-
PDT000505196.1	PDS000084101.2	SAMN11851956	clinical	cd_8_group_520	cd_4_group_446	cd_2_group_362
PDT001589536.1	PDS000084101.2	SAMN31715292	clinical	cd_8_group_520	cd_4_group_446	cd_2_group_362
PDT000517218.1	PDS000046224.2	SAMN11935651	clinical	cd_8_group_521	cd_4_group_447	cd_2_group_363
PDT000517219.1	PDS000046224.2	SAMN11935652	clinical	cd_8_group_521	cd_4_group_447	cd_2_group_363
PDT000519083.1	PDS000046224.2	SAMN11982655	clinical	cd_8_group_521	cd_4_group_447	cd_2_group_363
PDT000519863.1	PDS000046339.1	SAMN11961370	clinical	cd_8_group_522	cd_4_group_448	cd_2_group_364
PDT000519867.1	PDS000046339.1	SAMN11961373	clinical	cd_8_group_522	cd_4_group_448	cd_2_group_364
PDT000519951.1	PDS000003170.92	SAMN12018452	clinical	cd_8_group_523	cd_4_group_449	cd_2_group_365
PDT001164541.1	PDS000003170.92	SAMN22766540	clinical	cd_8_group_523	cd_4_group_449	cd_2_group_365
PDT000532385.1	PDS000056645.7	SAMN12135985	clinical	cd_8_group_524	-	-
PDT000562965.1	PDS000056645.7	SAMN12567485	clinical	cd_8_group_524	-	-
PDT001974419.1	PDS000056645.7	SAMN38163905	clinical	cd_8_group_524	cd_4_group_498	-
PDT000706051.1	PDS000056645.7	SAMN14306105	clinical	cd_8_group_524	cd_4_group_498	cd_2_group_410
PDT000706052.1	PDS000056645.7	SAMN14306168	clinical	cd_8_group_524	cd_4_group_498	cd_2_group_410
PDT000542189.1	PDS000073529.1	SAMN12256474	clinical	cd_8_group_525	cd_4_group_452	-
PDT000861764.1	PDS000073529.1	SAMN16439278	clinical	cd_8_group_525	cd_4_group_452	-
PDT000542708.1	PDS000024381.50	SAMN12263314	clinical	cd_8_group_526	cd_4_group_453	cd_2_group_367
PDT000556477.1	PDS000024381.50	SAMN12500459	clinical	cd_8_group_526	cd_4_group_453	cd_2_group_367
PDT000689108.1	PDS000058450.2	SAMN14161456	clinical	cd_8_group_527	cd_4_group_454	-
PDT000544302.1	PDS000058450.2	SAMN12275535	clinical	cd_8_group_527	cd_4_group_454	cd_2_group_368
PDT000861953.1	PDS000058450.2	SAMN16442099	clinical	cd_8_group_527	cd_4_group_454	cd_2_group_368
PDT000544406.1	PDS000048310.1	SAMN12279985	clinical	cd_8_group_528	cd_4_group_455	-
PDT000547981.1	PDS000048310.1	SAMN12349627	clinical	cd_8_group_528	cd_4_group_455	-
PDT000544965.1	PDS000054089.2	SAMN12289140	clinical	cd_8_group_529	cd_4_group_456	-
PDT000638846.1	PDS000054089.2	SAMN13446887	clinical	cd_8_group_529	cd_4_group_456	cd_2_group_396
PDT000647719.1	PDS000054089.2	SAMN13623988	clinical	cd_8_group_529	cd_4_group_456	cd_2_group_396
PDT000001617.4	PDS000025163.24	SAMN02422949	clinical	cd_8_group_53	-	-
PDT000001961.3	PDS000025163.24	SAMN02463180	clinical	cd_8_group_53	-	-
PDT000124917.2	PDS000025163.24	SAMN04632647	clinical	cd_8_group_53	-	-
PDT000233022.2	PDS000025163.24	SAMN07501612	clinical	cd_8_group_53	cd_4_group_320	cd_2_group_258
PDT000288128.2	PDS000025163.24	SAMN08567876	clinical	cd_8_group_53	cd_4_group_320	cd_2_group_258
PDT000556532.1	PDS000025163.24	SAMN12500418	clinical	cd_8_group_53	cd_4_group_320	cd_2_group_258
PDT000546133.1	PDS000048460.4	SAMN12322781	clinical	cd_8_group_530	cd_4_group_457	cd_2_group_369
PDT000551175.1	PDS000048460.4	SAMN12407192	clinical	cd_8_group_530	cd_4_group_457	cd_2_group_369
PDT000563456.1	PDS000048460.4	SAMN12568437	clinical	cd_8_group_530	cd_4_group_457	cd_2_group_369
PDT000593719.1	PDS000048460.4	SAMN12842065	clinical	cd_8_group_530	cd_4_group_457	cd_2_group_369
PDT000547975.1	PDS000049689.2	SAMN12349626	clinical	cd_8_group_531	cd_4_group_458	cd_2_group_370
PDT000571015.1	PDS000049689.2	SAMN12609908	clinical	cd_8_group_531	cd_4_group_458	cd_2_group_370
PDT000602009.1	PDS000049689.2	SAMN12925397	clinical	cd_8_group_531	cd_4_group_458	cd_2_group_370
PDT000555656.1	PDS000118062.1	SAMN12496601	clinical	cd_8_group_532	cd_4_group_459	cd_2_group_371
PDT001420131.1	PDS000118062.1	SAMN30896665	clinical	cd_8_group_532	cd_4_group_459	cd_2_group_371
PDT000556399.1	PDS000049687.1	SAMN12500421	clinical	cd_8_group_533	cd_4_group_460	cd_2_group_372
PDT000569444.1	PDS000049687.1	SAMN12609886	clinical	cd_8_group_533	cd_4_group_460	cd_2_group_372
PDT000564272.1	PDS000003173.80	SAMN12574692	clinical	cd_8_group_534	cd_4_group_461	cd_2_group_373
PDT000574542.1	PDS000003173.80	SAMN12644831	clinical	cd_8_group_534	cd_4_group_461	cd_2_group_373
PDT000566269.1	PDS000051979.2	SAMN12587652	clinical	cd_8_group_535	cd_4_group_462	cd_2_group_374
PDT000609725.1	PDS000051979.2	SAMN13041962	clinical	cd_8_group_535	cd_4_group_462	cd_2_group_374
PDT000609728.1	PDS000051979.2	SAMN13041961	clinical	cd_8_group_535	cd_4_group_462	cd_2_group_374
PDT000569565.1	PDS000003173.80	SAMN12609887	clinical	cd_8_group_536	-	-
PDT001167120.1	PDS000003173.80	SAMN22815176	clinical	cd_8_group_536	-	-
PDT000570197.1	PDS000025453.31	SAMN12616727	clinical	cd_8_group_537	cd_4_group_463	cd_2_group_375
PDT000653134.1	PDS000025453.31	SAMN13709024	clinical	cd_8_group_537	cd_4_group_463	cd_2_group_375
PDT000571076.1	PDS000073618.1	SAMN12619743	clinical	cd_8_group_538	cd_4_group_464	cd_2_group_376
PDT000863833.1	PDS000073618.1	SAMN16484554	clinical	cd_8_group_538	cd_4_group_464	cd_2_group_376
PDT000573151.1	PDS000049905.1	SAMN12627959	clinical	cd_8_group_539	cd_4_group_465	cd_2_group_377
PDT000573199.1	PDS000049905.1	SAMN12627958	clinical	cd_8_group_539	cd_4_group_465	cd_2_group_377
PDT000047056.2	PDS000024512.14	SAMN03275492	clinical	cd_8_group_54	-	-
PDT000414302.1	PDS000024512.14	SAMN10530945	clinical	cd_8_group_54	cd_4_group_40	-
PDT000638847.1	PDS000024512.14	SAMN13446886	clinical	cd_8_group_54	cd_4_group_40	-
PDT001198040.1	PDS000024512.14	SAMN23721818	clinical	cd_8_group_54	cd_4_group_40	-
PDT000001628.3	PDS000024512.14	SAMN02422962	clinical	cd_8_group_54	cd_4_group_40	cd_2_group_26
PDT000213747.2	PDS000024512.14	SAMN07177488	clinical	cd_8_group_54	cd_4_group_40	cd_2_group_26
PDT000634800.1	PDS000024512.14	SAMN13354234	clinical	cd_8_group_54	cd_4_group_40	cd_2_group_26
PDT000520324.1	PDS000024512.14	SAMN12023261	clinical	cd_8_group_54	cd_4_group_450	-
PDT000760027.1	PDS000024512.14	SAMN15099892	clinical	cd_8_group_54	cd_4_group_450	-
PDT000574207.1	PDS000050705.1	SAMN12641611	clinical	cd_8_group_540	cd_4_group_466	cd_2_group_379
PDT000586944.1	PDS000050705.1	SAMN12758341	clinical	cd_8_group_540	cd_4_group_466	cd_2_group_379
PDT000574209.1	PDS000024657.76	SAMN12641612	clinical	cd_8_group_541	cd_4_group_467	cd_2_group_380
PDT000602151.1	PDS000024657.76	SAMN12956701	clinical	cd_8_group_541	cd_4_group_467	cd_2_group_380
PDT000687387.1	PDS000024657.76	SAMN14125546	clinical	cd_8_group_541	cd_4_group_467	cd_2_group_380
PDT000574516.1	PDS000050030.3	SAMN12644625	clinical	cd_8_group_542	-	-
PDT000575356.1	PDS000050030.3	SAMN12648930	clinical	cd_8_group_542	cd_4_group_469	-
PDT000646019.1	PDS000050030.3	SAMN13575668	clinical	cd_8_group_542	cd_4_group_469	-
PDT000575149.1	PDS000061060.1	SAMN12647632	clinical	cd_8_group_543	cd_4_group_468	-
PDT000721941.1	PDS000061060.1	SAMN14590981	clinical	cd_8_group_543	cd_4_group_468	-
PDT000577461.1	PDS000024967.117	SAMN12667724	clinical	cd_8_group_544	cd_4_group_470	-
PDT000592466.1	PDS000024967.117	SAMN12829166	clinical	cd_8_group_544	cd_4_group_470	-
PDT000590250.1	PDS000050844.3	SAMN12799243	clinical	cd_8_group_545	cd_4_group_472	-
PDT000867391.1	PDS000050844.3	SAMN16552198	clinical	cd_8_group_545	cd_4_group_472	-
PDT000591958.1	PDS000003172.122	SAMN12822639	clinical	cd_8_group_546	cd_4_group_473	cd_2_group_383
PDT000600713.1	PDS000003172.122	SAMN12912883	clinical	cd_8_group_546	cd_4_group_473	cd_2_group_383
PDT001479583.1	PDS000003172.122	SAMN31635850	clinical	cd_8_group_546	cd_4_group_473	cd_2_group_383
PDT000594824.1	PDS000051247.1	SAMN12856524	clinical	cd_8_group_547	cd_4_group_474	cd_2_group_384
PDT000594842.1	PDS000051247.1	SAMN12856520	clinical	cd_8_group_547	cd_4_group_474	cd_2_group_384
PDT000600706.1	PDS000024934.126	SAMN12912878	clinical	cd_8_group_548	cd_4_group_476	cd_2_group_386
PDT000600708.1	PDS000024934.126	SAMN12912866	clinical	cd_8_group_548	cd_4_group_476	cd_2_group_386
PDT000602207.1	PDS000053052.1	SAMN12984591	clinical	cd_8_group_549	cd_4_group_477	cd_2_group_387
PDT000622774.1	PDS000053052.1	SAMN13175911	clinical	cd_8_group_549	cd_4_group_477	cd_2_group_387
PDT000708163.1	PDS000024536.2	SAMN14350118	clinical	cd_8_group_55	-	-
PDT000001710.3	PDS000024536.2	SAMN02429376	clinical	cd_8_group_55	cd_4_group_42	cd_2_group_27
PDT000263673.2	PDS000024536.2	SAMN08007316	clinical	cd_8_group_55	cd_4_group_42	cd_2_group_27
PDT000602342.1	PDS000051622.1	SAMN12992979	clinical	cd_8_group_550	cd_4_group_478	cd_2_group_388
PDT000602345.1	PDS000051622.1	SAMN12992980	clinical	cd_8_group_550	cd_4_group_478	cd_2_group_388
PDT000604378.1	PDS000054484.1	SAMN13012646	clinical	cd_8_group_551	-	-
PDT000646032.1	PDS000054484.1	SAMN13575669	clinical	cd_8_group_551	-	-
PDT000607741.1	PDS000052519.1	SAMN13026774	clinical	cd_8_group_552	cd_4_group_479	cd_2_group_389
PDT000616963.1	PDS000052519.1	SAMN13104576	clinical	cd_8_group_552	cd_4_group_479	cd_2_group_389
PDT000609724.1	PDS000051978.2	SAMN13041964	clinical	cd_8_group_553	cd_4_group_480	cd_2_group_390
PDT000609730.1	PDS000051978.2	SAMN13041963	clinical	cd_8_group_553	cd_4_group_480	cd_2_group_390
PDT000609726.1	PDS000052003.2	SAMN13041959	clinical	cd_8_group_554	cd_4_group_481	cd_2_group_391
PDT000616225.1	PDS000052003.2	SAMN13068244	clinical	cd_8_group_554	cd_4_group_481	cd_2_group_391
PDT000619142.1	PDS000000366.573	SAMN13139972	clinical	cd_8_group_555	-	-
PDT000954295.1	PDS000000366.573	SAMN17867681	clinical	cd_8_group_555	-	-
PDT000968541.1	PDS000000366.573	SAMN17990270	clinical	cd_8_group_555	-	-
PDT001225715.1	PDS000003204.139	SAMN25067756	clinical	cd_8_group_556	-	-
PDT000622776.1	PDS000003204.139	SAMN13175910	clinical	cd_8_group_556	cd_4_group_482	cd_2_group_392
PDT000630574.1	PDS000003204.139	SAMN13326853	clinical	cd_8_group_556	cd_4_group_482	cd_2_group_392
PDT000623198.1	PDS000053041.10	SAMN13186283	clinical	cd_8_group_557	cd_4_group_483	-
PDT000632124.1	PDS000053041.10	SAMN13344073	clinical	cd_8_group_557	cd_4_group_483	-
PDT000862705.1	PDS000053041.10	SAMN16451955	clinical	cd_8_group_557	cd_4_group_483	-
PDT000903376.1	PDS000053041.10	SAMN17004199	clinical	cd_8_group_557	cd_4_group_483	-
PDT000905471.1	PDS000053041.10	SAMN17016102	clinical	cd_8_group_557	cd_4_group_483	-
PDT000891286.1	PDS000053041.10	SAMN16810638	clinical	cd_8_group_557	cd_4_group_483	cd_2_group_454
PDT000897608.1	PDS000053041.10	SAMN16878658	clinical	cd_8_group_557	cd_4_group_483	cd_2_group_454
PDT000623909.1	PDS000089294.1	SAMN13192060	clinical	cd_8_group_558	-	-
PDT001032104.1	PDS000089294.1	SAMN19160547	clinical	cd_8_group_558	-	-
PDT000630575.1	PDS000003170.92	SAMN13326857	clinical	cd_8_group_559	cd_4_group_484	cd_2_group_393
PDT000662128.1	PDS000003170.92	SAMN13852397	clinical	cd_8_group_559	cd_4_group_484	cd_2_group_393
PDT000001713.4	PDS000003348.63	SAMN02429379	clinical	cd_8_group_56	-	-
PDT001089677.1	PDS000003348.63	SAMN20209461	clinical	cd_8_group_56	-	-
PDT000687715.1	PDS000056364.4	SAMN14135331	clinical	cd_8_group_560	-	-
PDT000712910.1	PDS000056364.4	SAMN14442251	clinical	cd_8_group_560	cd_4_group_485	-
PDT000630868.1	PDS000056364.4	SAMN13331676	clinical	cd_8_group_560	cd_4_group_485	cd_2_group_394
PDT000677512.1	PDS000056364.4	SAMN13978766	clinical	cd_8_group_560	cd_4_group_485	cd_2_group_394
PDT000636668.1	PDS000054568.1	SAMN13390187	clinical	cd_8_group_561	cd_4_group_486	cd_2_group_395
PDT000647729.1	PDS000054568.1	SAMN13623987	clinical	cd_8_group_561	cd_4_group_486	cd_2_group_395
PDT000639332.1	PDS000166690.1	SAMN13470562	clinical	cd_8_group_562	-	-
PDT001987654.1	PDS000166690.1	SAMN38285335	clinical	cd_8_group_562	-	-
PDT000639362.1	PDS000025543.6	SAMN13470744	clinical	cd_8_group_563	cd_4_group_487	cd_2_group_397
PDT000881892.1	PDS000025543.6	SAMN16689631	clinical	cd_8_group_563	cd_4_group_487	cd_2_group_397
PDT000642351.1	PDS000024278.16	SAMN13526606	clinical	cd_8_group_564	-	-
PDT001118085.1	PDS000024278.16	SAMN21024424	clinical	cd_8_group_564	-	-
PDT000643904.1	PDS000000384.83	SAMN13546373	clinical	cd_8_group_565	-	-
PDT000643906.1	PDS000000384.83	SAMN13546377	clinical	cd_8_group_565	-	-
PDT000643907.1	PDS000000384.83	SAMN13546374	clinical	cd_8_group_565	-	-
PDT000643911.1	PDS000000384.83	SAMN13546372	clinical	cd_8_group_565	-	-
PDT000643917.1	PDS000000384.83	SAMN13546394	clinical	cd_8_group_565	-	-
PDT000643918.1	PDS000000384.83	SAMN13546409	clinical	cd_8_group_565	-	-
PDT000643920.1	PDS000000384.83	SAMN13546416	clinical	cd_8_group_565	-	-
PDT000643921.1	PDS000000384.83	SAMN13546398	clinical	cd_8_group_565	-	-
PDT000643913.1	PDS000000384.83	SAMN13546413	clinical	cd_8_group_565	cd_4_group_488	-
PDT000643903.1	PDS000000384.83	SAMN13546381	clinical	cd_8_group_565	cd_4_group_488	cd_2_group_398
PDT000643908.1	PDS000000384.83	SAMN13546379	clinical	cd_8_group_565	cd_4_group_488	cd_2_group_398
PDT000643912.1	PDS000000384.83	SAMN13546422	clinical	cd_8_group_566	-	-
PDT000643923.1	PDS000000384.83	SAMN13546391	clinical	cd_8_group_566	-	-
PDT000643916.1	PDS000000384.83	SAMN13546401	clinical	cd_8_group_567	cd_4_group_489	cd_2_group_399
PDT000643922.1	PDS000000384.83	SAMN13546405	clinical	cd_8_group_567	cd_4_group_489	cd_2_group_399
PDT000646165.1	PDS000050718.6	SAMN13578392	clinical	cd_8_group_568	-	-
PDT000997487.1	PDS000050718.6	SAMN18605345	clinical	cd_8_group_568	-	-
PDT000649151.1	PDS000025311.308	SAMN13658962	clinical	cd_8_group_569	cd_4_group_490	cd_2_group_400
PDT000649157.1	PDS000025311.308	SAMN13658949	clinical	cd_8_group_569	cd_4_group_490	cd_2_group_400
PDT000001741.3	PDS000024536.2	SAMN02437331	clinical	cd_8_group_57	cd_4_group_43	-
PDT000112845.2	PDS000024536.2	SAMN04535332	clinical	cd_8_group_57	cd_4_group_43	-
PDT000661871.1	PDS000082401.4	SAMN13841742	clinical	cd_8_group_570	-	-
PDT001095354.1	PDS000082401.4	SAMN20351484	clinical	cd_8_group_570	-	-
PDT001651980.1	PDS000082401.4	SAMN33601085	clinical	cd_8_group_570	-	-
PDT000662506.1	PDS000043409.11	SAMN13862387	clinical	cd_8_group_571	cd_4_group_491	cd_2_group_402
PDT000662514.1	PDS000043409.11	SAMN13862389	clinical	cd_8_group_571	cd_4_group_491	cd_2_group_402
PDT000671946.1	PDS000055963.1	SAMN13938165	clinical	cd_8_group_572	cd_4_group_492	cd_2_group_403
PDT000672165.1	PDS000055963.1	SAMN13941681	clinical	cd_8_group_572	cd_4_group_492	cd_2_group_403
PDT000672615.1	PDS000056327.1	SAMN13945067	clinical	cd_8_group_573	cd_4_group_493	cd_2_group_404
PDT000677106.1	PDS000056327.1	SAMN13975774	clinical	cd_8_group_573	cd_4_group_493	cd_2_group_404
PDT000672622.1	PDS000056366.1	SAMN13944948	clinical	cd_8_group_574	cd_4_group_494	cd_2_group_405
PDT000677805.1	PDS000056366.1	SAMN13981916	clinical	cd_8_group_574	cd_4_group_494	cd_2_group_405
PDT000677223.1	PDS000024856.204	SAMN13976183	clinical	cd_8_group_575	cd_4_group_495	cd_2_group_406
PDT001119308.1	PDS000024856.204	SAMN21040203	clinical	cd_8_group_575	cd_4_group_495	cd_2_group_406
PDT001157580.4	PDS000024856.204	SAMN22404873	clinical	cd_8_group_575	cd_4_group_495	cd_2_group_406
PDT000739623.1	PDS000058430.43	SAMN14946320	clinical	cd_8_group_576	cd_4_group_496	-
PDT000677893.1	PDS000058430.43	SAMN13995161	clinical	cd_8_group_576	cd_4_group_496	cd_2_group_407
PDT000706046.1	PDS000058430.43	SAMN14305399	clinical	cd_8_group_576	cd_4_group_496	cd_2_group_407
PDT000688041.1	PDS000060921.1	SAMN14144202	clinical	cd_8_group_577	cd_4_group_497	cd_2_group_408
PDT000719822.1	PDS000060921.1	SAMN14543704	clinical	cd_8_group_577	cd_4_group_497	cd_2_group_408
PDT000708137.1	PDS000024361.55	SAMN14348908	clinical	cd_8_group_578	-	-
PDT000710840.1	PDS000024361.55	SAMN14414671	clinical	cd_8_group_578	cd_4_group_500	-
PDT000718293.1	PDS000024361.55	SAMN14521619	clinical	cd_8_group_578	cd_4_group_500	-
PDT000708435.1	PDS000024514.5	SAMN14352566	clinical	cd_8_group_579	-	-
PDT000863854.1	PDS000024514.5	SAMN16484594	clinical	cd_8_group_579	-	-
PDT001415240.1	PDS000024514.5	SAMN30812957	clinical	cd_8_group_579	-	-
PDT000001950.3	PDS000024794.2	SAMN02463169	clinical	cd_8_group_58	cd_4_group_44	cd_2_group_28
PDT000066232.2	PDS000024794.2	SAMN03761791	clinical	cd_8_group_58	cd_4_group_44	cd_2_group_28
PDT000709737.1	PDS000032940.11	SAMN14383878	clinical	cd_8_group_580	cd_4_group_499	-
PDT000735211.1	PDS000032940.11	SAMN14925442	clinical	cd_8_group_580	cd_4_group_499	-
PDT000717189.1	PDS000024944.2	SAMN14487437	clinical	cd_8_group_581	-	-
PDT000787526.1	PDS000024944.2	SAMN15521953	clinical	cd_8_group_581	-	-
PDT001846665.2	PDS000000218.26	SAMN36908646	clinical	cd_8_group_582	-	-
PDT001329206.1	PDS000000218.26	SAMN29094321	clinical	cd_8_group_582	cd_4_group_501	-
PDT000718772.1	PDS000000218.26	SAMN14540542	clinical	cd_8_group_582	cd_4_group_501	cd_2_group_412
PDT001088469.1	PDS000000218.26	SAMN20173787	clinical	cd_8_group_582	cd_4_group_501	cd_2_group_412
PDT000721089.1	PDS000024682.158	SAMN14566494	clinical	cd_8_group_583	cd_4_group_502	cd_2_group_413
PDT000834399.1	PDS000024682.158	SAMN16094366	clinical	cd_8_group_583	cd_4_group_502	cd_2_group_413
PDT000724241.1	PDS000024196.42	SAMN14613752	clinical	cd_8_group_584	cd_4_group_503	-
PDT001140508.1	PDS000024196.42	SAMN21855313	clinical	cd_8_group_584	cd_4_group_503	-
PDT000734971.1	PDS000091881.1	SAMN14912318	clinical	cd_8_group_585	-	-
PDT001077277.1	PDS000091881.1	SAMN19862091	clinical	cd_8_group_585	-	-
PDT000734972.1	PDS000025180.5	SAMN14912317	clinical	cd_8_group_586	-	-
PDT001397433.1	PDS000025180.5	SAMN30478996	clinical	cd_8_group_586	-	-
PDT000740663.1	PDS000074816.1	SAMN14970655	clinical	cd_8_group_587	cd_4_group_504	cd_2_group_415
PDT000876809.1	PDS000074816.1	SAMN16626047	clinical	cd_8_group_587	cd_4_group_504	cd_2_group_415
PDT000740934.1	PDS000066999.3	SAMN14974662	clinical	cd_8_group_588	cd_4_group_505	cd_2_group_416
PDT000810029.1	PDS000066999.3	SAMN15822604	clinical	cd_8_group_588	cd_4_group_505	cd_2_group_416
PDT000852254.1	PDS000066999.3	SAMN16338410	clinical	cd_8_group_588	cd_4_group_505	cd_2_group_416
PDT000883617.1	PDS000066999.3	SAMN16709315	clinical	cd_8_group_588	cd_4_group_505	cd_2_group_416
PDT000743370.1	PDS000064310.3	SAMN14983172	clinical	cd_8_group_589	cd_4_group_506	-
PDT000764622.1	PDS000064310.3	SAMN15225466	clinical	cd_8_group_589	cd_4_group_506	-
PDT000817481.1	PDS000064310.3	SAMN15877780	clinical	cd_8_group_589	cd_4_group_506	-
PDT000001962.3	PDS000024856.204	SAMN02463181	clinical	cd_8_group_59	-	-
PDT000081115.2	PDS000024856.204	SAMN03976242	clinical	cd_8_group_59	-	-
PDT000126243.2	PDS000024856.204	SAMN04867708	clinical	cd_8_group_59	-	-
PDT000036046.2	PDS000024856.204	SAMN02950452	clinical	cd_8_group_59	cd_4_group_92	-
PDT000104711.2	PDS000024856.204	SAMN04450667	clinical	cd_8_group_59	cd_4_group_92	-
PDT000743519.1	PDS000063024.1	SAMN14984550	clinical	cd_8_group_590	cd_4_group_507	cd_2_group_417
PDT000743595.1	PDS000063024.1	SAMN14988060	clinical	cd_8_group_590	cd_4_group_507	cd_2_group_417
PDT000743556.1	PDS000038737.7	SAMN14987683	clinical	cd_8_group_591	-	-
PDT001848548.1	PDS000038737.7	SAMN36946933	clinical	cd_8_group_591	-	-
PDT000753273.1	PDS000024989.140	SAMN15070385	clinical	cd_8_group_592	cd_4_group_508	-
PDT000864401.1	PDS000024989.140	SAMN16516401	clinical	cd_8_group_592	cd_4_group_508	-
PDT000760414.1	PDS000064206.1	SAMN15145591	clinical	cd_8_group_593	cd_4_group_509	cd_2_group_418
PDT000762210.1	PDS000064206.1	SAMN15186873	clinical	cd_8_group_593	cd_4_group_509	cd_2_group_418
PDT000762101.1	PDS000061395.3	SAMN15172173	clinical	cd_8_group_594	cd_4_group_510	cd_2_group_419
PDT000819900.1	PDS000061395.3	SAMN15894118	clinical	cd_8_group_594	cd_4_group_510	cd_2_group_419
PDT000763066.1	PDS000025113.14	SAMN15215029	clinical	cd_8_group_595	cd_4_group_511	cd_2_group_420
PDT000767939.1	PDS000025113.14	SAMN15299826	clinical	cd_8_group_595	cd_4_group_511	cd_2_group_420
PDT000772074.1	PDS000024856.204	SAMN15378792	clinical	cd_8_group_596	cd_4_group_512	cd_2_group_421
PDT001040633.1	PDS000024856.204	SAMN19235196	clinical	cd_8_group_596	cd_4_group_512	cd_2_group_421
PDT000781073.1	PDS000025037.54	SAMN15428826	clinical	cd_8_group_597	cd_4_group_513	cd_2_group_422
PDT000781076.1	PDS000025037.54	SAMN15428824	clinical	cd_8_group_597	cd_4_group_513	cd_2_group_422
PDT001122635.1	PDS000066130.7	SAMN21209471	clinical	cd_8_group_598	-	-
PDT000783868.1	PDS000066130.7	SAMN15461690	clinical	cd_8_group_598	cd_4_group_514	cd_2_group_423
PDT000894785.1	PDS000066130.7	SAMN16855911	clinical	cd_8_group_598	cd_4_group_514	cd_2_group_423
PDT000901161.1	PDS000066130.7	SAMN16956234	clinical	cd_8_group_598	cd_4_group_514	cd_2_group_423
PDT000905825.1	PDS000066130.7	SAMN17022102	clinical	cd_8_group_598	cd_4_group_514	cd_2_group_423
PDT000797771.1	PDS000066130.7	SAMN15658543	clinical	cd_8_group_598	cd_4_group_520	cd_2_group_428
PDT000820875.1	PDS000066130.7	SAMN15902557	clinical	cd_8_group_598	cd_4_group_520	cd_2_group_428
PDT000820880.1	PDS000066130.7	SAMN15902556	clinical	cd_8_group_598	cd_4_group_520	cd_2_group_428
PDT000851719.1	PDS000066130.7	SAMN16321007	clinical	cd_8_group_598	cd_4_group_520	cd_2_group_428
PDT000787265.1	PDS000065485.1	SAMN15520893	clinical	cd_8_group_599	cd_4_group_516	-
PDT000787384.1	PDS000065485.1	SAMN15521763	clinical	cd_8_group_599	cd_4_group_516	-
PDT000000032.3	PDS000025466.88	SAMN02317147	clinical	cd_8_group_6	cd_4_group_4	cd_2_group_4
PDT000000884.4	PDS000025466.88	SAMN02317149	clinical	cd_8_group_6	cd_4_group_4	cd_2_group_4
PDT000002768.3	PDS000025466.88	SAMN02582722	clinical	cd_8_group_6	cd_4_group_4	cd_2_group_4
PDT000388325.1	PDS000025466.88	SAMN02389165	clinical	cd_8_group_6	cd_4_group_4	cd_2_group_4
PDT000001964.3	PDS000000260.40	SAMN02463183	clinical	cd_8_group_60	cd_4_group_45	cd_2_group_29
PDT001091123.1	PDS000000260.40	SAMN20283119	clinical	cd_8_group_60	cd_4_group_45	cd_2_group_29
PDT000836105.1	PDS000070198.2	SAMN16129924	clinical	cd_8_group_600	cd_4_group_517	-
PDT000787528.1	PDS000070198.2	SAMN15521954	clinical	cd_8_group_600	cd_4_group_517	cd_2_group_425
PDT000819568.1	PDS000070198.2	SAMN15889455	clinical	cd_8_group_600	cd_4_group_517	cd_2_group_425
PDT000795540.1	PDS000066097.1	SAMN15635033	clinical	cd_8_group_601	cd_4_group_518	cd_2_group_426
PDT000797499.1	PDS000066097.1	SAMN15656792	clinical	cd_8_group_601	cd_4_group_518	cd_2_group_426
PDT000797069.1	PDS000024989.140	SAMN15649745	clinical	cd_8_group_602	cd_4_group_519	cd_2_group_427
PDT000861341.1	PDS000024989.140	SAMN16429977	clinical	cd_8_group_602	cd_4_group_519	cd_2_group_427
PDT000802489.1	PDS000000314.82	SAMN15734918	clinical	cd_8_group_603	cd_4_group_521	cd_2_group_429
PDT000901280.1	PDS000000314.82	SAMN16963743	clinical	cd_8_group_603	cd_4_group_521	cd_2_group_429
PDT000804114.1	PDS000073505.1	SAMN15756850	clinical	cd_8_group_604	-	-
PDT000860445.1	PDS000073505.1	SAMN16428240	clinical	cd_8_group_604	-	-
PDT000806483.1	PDS000120618.1	SAMN15775153	clinical	cd_8_group_605	cd_4_group_522	cd_2_group_430
PDT001450368.1	PDS000120618.1	SAMN31242289	clinical	cd_8_group_605	cd_4_group_522	cd_2_group_430
PDT001228404.1	PDS000025505.28	SAMN25159404	clinical	cd_8_group_606	cd_4_group_523	-
PDT000809335.1	PDS000025505.28	SAMN15813455	clinical	cd_8_group_606	cd_4_group_523	cd_2_group_431
PDT001095489.1	PDS000025505.28	SAMN20362824	clinical	cd_8_group_606	cd_4_group_523	cd_2_group_431
PDT000873402.1	PDS000058430.43	SAMN16604771	clinical	cd_8_group_607	cd_4_group_525	-
PDT000819901.1	PDS000058430.43	SAMN15894120	clinical	cd_8_group_607	cd_4_group_525	cd_2_group_433
PDT001159783.1	PDS000058430.43	SAMN22504505	clinical	cd_8_group_607	cd_4_group_525	cd_2_group_433
PDT000821482.1	PDS000025453.31	SAMN15906938	clinical	cd_8_group_608	cd_4_group_526	cd_2_group_434
PDT001016584.1	PDS000025453.31	SAMN18937610	clinical	cd_8_group_608	cd_4_group_526	cd_2_group_434
PDT001016586.1	PDS000025453.31	SAMN18937607	clinical	cd_8_group_608	cd_4_group_526	cd_2_group_434
PDT000823948.1	PDS000025163.24	SAMN15934830	clinical	cd_8_group_609	cd_4_group_527	cd_2_group_435
PDT001096368.1	PDS000025163.24	SAMN20399226	clinical	cd_8_group_609	cd_4_group_527	cd_2_group_435
PDT000001967.3	PDS000024708.109	SAMN02463186	clinical	cd_8_group_61	-	-
PDT001133635.1	PDS000024708.109	SAMN21509241	clinical	cd_8_group_61	-	-
PDT000826853.1	PDS000025311.308	SAMN15948851	clinical	cd_8_group_610	cd_4_group_528	cd_2_group_436
PDT000847585.1	PDS000025311.308	SAMN16263233	clinical	cd_8_group_610	cd_4_group_528	cd_2_group_436
PDT000847590.1	PDS000025311.308	SAMN16263565	clinical	cd_8_group_610	cd_4_group_528	cd_2_group_436
PDT000848763.1	PDS000025311.308	SAMN16280474	clinical	cd_8_group_610	cd_4_group_528	cd_2_group_436
PDT000848771.1	PDS000025311.308	SAMN16280473	clinical	cd_8_group_610	cd_4_group_528	cd_2_group_436
PDT000861346.1	PDS000025311.308	SAMN16429978	clinical	cd_8_group_610	cd_4_group_528	cd_2_group_436
PDT000861952.1	PDS000025311.308	SAMN16442098	clinical	cd_8_group_610	cd_4_group_528	cd_2_group_436
PDT000828292.1	PDS000025311.308	SAMN15968975	clinical	cd_8_group_610	cd_4_group_528	cd_2_group_437
PDT000834344.1	PDS000025311.308	SAMN16093443	clinical	cd_8_group_610	cd_4_group_528	cd_2_group_437
PDT000848772.1	PDS000025311.308	SAMN16280472	clinical	cd_8_group_610	cd_4_group_528	cd_2_group_437
PDT000891311.1	PDS000025311.308	SAMN16810908	clinical	cd_8_group_610	cd_4_group_528	cd_2_group_437
PDT000904716.1	PDS000025311.308	SAMN17006712	clinical	cd_8_group_610	cd_4_group_528	cd_2_group_437
PDT000943306.1	PDS000025311.308	SAMN17619768	clinical	cd_8_group_610	cd_4_group_528	cd_2_group_437
PDT000943307.1	PDS000025311.308	SAMN17619769	clinical	cd_8_group_610	cd_4_group_528	cd_2_group_437
PDT000829690.1	PDS000000314.82	SAMN16054214	clinical	cd_8_group_611	cd_4_group_529	cd_2_group_438
PDT000839159.1	PDS000000314.82	SAMN16212996	clinical	cd_8_group_611	cd_4_group_529	cd_2_group_438
PDT000830139.1	PDS000155349.2	SAMN16064724	clinical	cd_8_group_612	-	-
PDT001847007.1	PDS000155349.2	SAMN36911213	clinical	cd_8_group_612	cd_4_group_720	cd_2_group_610
PDT001867432.1	PDS000155349.2	SAMN37184456	clinical	cd_8_group_612	cd_4_group_720	cd_2_group_610
PDT000830557.1	PDS000024934.126	SAMN16074298	clinical	cd_8_group_613	cd_4_group_530	cd_2_group_439
PDT000830558.1	PDS000024934.126	SAMN16074297	clinical	cd_8_group_613	cd_4_group_530	cd_2_group_439
PDT000997443.1	PDS000025172.9	SAMN18603528	clinical	cd_8_group_614	-	-
PDT000833414.1	PDS000025172.9	SAMN16087053	clinical	cd_8_group_614	cd_4_group_531	cd_2_group_440
PDT000834418.1	PDS000025172.9	SAMN16094400	clinical	cd_8_group_614	cd_4_group_531	cd_2_group_440
PDT000833420.1	PDS000000367.109	SAMN16087054	clinical	cd_8_group_615	cd_4_group_532	cd_2_group_441
PDT001418053.1	PDS000000367.109	SAMN30869491	clinical	cd_8_group_615	cd_4_group_532	cd_2_group_441
PDT000833421.1	PDS000098593.1	SAMN16087052	clinical	cd_8_group_616	cd_4_group_533	-
PDT001171593.1	PDS000098593.1	SAMN22971290	clinical	cd_8_group_616	cd_4_group_533	-
PDT000852249.1	PDS000072894.1	SAMN16338409	clinical	cd_8_group_617	cd_4_group_535	cd_2_group_443
PDT000852255.1	PDS000072894.1	SAMN16338411	clinical	cd_8_group_617	cd_4_group_535	cd_2_group_443
PDT000853289.1	PDS000072989.1	SAMN16351456	clinical	cd_8_group_618	-	-
PDT000855466.1	PDS000072989.1	SAMN16373027	clinical	cd_8_group_618	-	-
PDT000853566.1	PDS000024881.34	SAMN16355296	clinical	cd_8_group_619	cd_4_group_536	cd_2_group_444
PDT000857017.1	PDS000024881.34	SAMN16392407	clinical	cd_8_group_619	cd_4_group_536	cd_2_group_444
PDT000151162.2	PDS000024196.42	SAMN05859828	clinical	cd_8_group_62	-	-
PDT000001977.4	PDS000024196.42	SAMN02381989	clinical	cd_8_group_62	cd_4_group_46	cd_2_group_30
PDT000094189.2	PDS000024196.42	SAMN04263464	clinical	cd_8_group_62	cd_4_group_46	cd_2_group_30
PDT001077273.1	PDS000024196.42	SAMN19862109	clinical	cd_8_group_62	cd_4_group_46	cd_2_group_30
PDT001086532.1	PDS000024196.42	SAMN20153163	clinical	cd_8_group_62	cd_4_group_46	cd_2_group_30
PDT001105065.1	PDS000024196.42	SAMN20503429	clinical	cd_8_group_62	cd_4_group_46	cd_2_group_30
PDT000853571.1	PDS000073261.1	SAMN16355298	clinical	cd_8_group_620	cd_4_group_537	cd_2_group_445
PDT000857022.1	PDS000073261.1	SAMN16392405	clinical	cd_8_group_620	cd_4_group_537	cd_2_group_445
PDT001171586.1	PDS000072941.3	SAMN22971289	clinical	cd_8_group_621	-	-
PDT000853572.1	PDS000072941.3	SAMN16355295	clinical	cd_8_group_621	cd_4_group_538	-
PDT000984105.1	PDS000072941.3	SAMN18248940	clinical	cd_8_group_621	cd_4_group_538	cd_2_group_471
PDT000984116.1	PDS000072941.3	SAMN18248936	clinical	cd_8_group_621	cd_4_group_538	cd_2_group_471
PDT000861723.1	PDS000074421.2	SAMN16435927	clinical	cd_8_group_622	cd_4_group_539	cd_2_group_447
PDT000871407.1	PDS000074421.2	SAMN16584188	clinical	cd_8_group_622	cd_4_group_539	cd_2_group_447
PDT000876824.1	PDS000074421.2	SAMN16626061	clinical	cd_8_group_622	cd_4_group_539	cd_2_group_447
PDT000862983.1	PDS000062611.4	SAMN16451623	clinical	cd_8_group_623	cd_4_group_541	-
PDT000931521.1	PDS000062611.4	SAMN17295302	clinical	cd_8_group_623	cd_4_group_541	-
PDT000863835.1	PDS000025373.6	SAMN16484557	clinical	cd_8_group_624	-	-
PDT001126708.1	PDS000025373.6	SAMN21386209	clinical	cd_8_group_624	-	-
PDT000864070.1	PDS000074555.1	SAMN16490696	clinical	cd_8_group_625	cd_4_group_542	cd_2_group_448
PDT000873400.1	PDS000074555.1	SAMN16604573	clinical	cd_8_group_625	cd_4_group_542	cd_2_group_448
PDT000864207.1	PDS000075114.5	SAMN16504999	clinical	cd_8_group_626	cd_4_group_543	cd_2_group_449
PDT000880079.1	PDS000075114.5	SAMN16676598	clinical	cd_8_group_626	cd_4_group_543	cd_2_group_449
PDT000880082.1	PDS000075114.5	SAMN16676597	clinical	cd_8_group_626	cd_4_group_543	cd_2_group_449
PDT000884037.1	PDS000075114.5	SAMN16710346	clinical	cd_8_group_626	cd_4_group_543	cd_2_group_449
PDT000894784.1	PDS000075114.5	SAMN16855917	clinical	cd_8_group_626	cd_4_group_543	cd_2_group_449
PDT000931350.1	PDS000075114.5	SAMN17286858	clinical	cd_8_group_626	cd_4_group_543	cd_2_group_449
PDT000946831.1	PDS000075114.5	SAMN17763005	clinical	cd_8_group_626	cd_4_group_543	cd_2_group_449
PDT000869825.1	PDS000058430.43	SAMN16569134	clinical	cd_8_group_627	-	-
PDT001077298.1	PDS000058430.43	SAMN19862103	clinical	cd_8_group_627	-	-
PDT000870853.1	PDS000077717.2	SAMN16583326	clinical	cd_8_group_628	cd_4_group_544	-
PDT000918118.1	PDS000077717.2	SAMN17098147	clinical	cd_8_group_628	cd_4_group_544	-
PDT001058906.1	PDS000077717.2	SAMN19571690	clinical	cd_8_group_628	cd_4_group_544	-
PDT000871925.1	PDS000024603.4	SAMN16591751	clinical	cd_8_group_629	cd_4_group_545	cd_2_group_450
PDT000871926.1	PDS000024603.4	SAMN16591754	clinical	cd_8_group_629	cd_4_group_545	cd_2_group_450
PDT000041128.2	PDS000000367.109	SAMN02854682	clinical	cd_8_group_63	-	-
PDT000081494.2	PDS000000367.109	SAMN03996627	clinical	cd_8_group_63	-	-
PDT000082854.2	PDS000000367.109	SAMN04045675	clinical	cd_8_group_63	-	-
PDT000124752.2	PDS000000367.109	SAMN04625814	clinical	cd_8_group_63	-	-
PDT000144458.2	PDS000000367.109	SAMN05578434	clinical	cd_8_group_63	-	-
PDT001071898.1	PDS000000367.109	SAMN19761645	clinical	cd_8_group_63	-	-
PDT001580012.1	PDS000000367.109	SAMN32772251	clinical	cd_8_group_63	-	-
PDT001941057.1	PDS000000367.109	SAMN37845389	clinical	cd_8_group_63	-	-
PDT000137621.2	PDS000000367.109	SAMN05379648	clinical	cd_8_group_63	cd_4_group_226	-
PDT000224251.2	PDS000000367.109	SAMN07339329	clinical	cd_8_group_63	cd_4_group_226	-
PDT001032119.1	PDS000000367.109	SAMN19160473	clinical	cd_8_group_63	cd_4_group_226	-
PDT000181139.2	PDS000000367.109	SAMN06251676	clinical	cd_8_group_63	cd_4_group_273	cd_2_group_220
PDT000365506.1	PDS000000367.109	SAMN09863784	clinical	cd_8_group_63	cd_4_group_273	cd_2_group_220
PDT000002053.3	PDS000000367.109	SAMN02486883	clinical	cd_8_group_63	cd_4_group_48	cd_2_group_31
PDT000143443.2	PDS000000367.109	SAMN05514429	clinical	cd_8_group_63	cd_4_group_48	cd_2_group_31
PDT000148969.2	PDS000000367.109	SAMN05781326	clinical	cd_8_group_63	cd_4_group_48	cd_2_group_31
PDT001892243.1	PDS000000367.109	SAMN37481457	clinical	cd_8_group_63	cd_4_group_56	-
PDT000003526.3	PDS000000367.109	SAMN02649538	clinical	cd_8_group_63	cd_4_group_56	cd_2_group_41
PDT001208529.1	PDS000000367.109	SAMN24272262	clinical	cd_8_group_63	cd_4_group_56	cd_2_group_41
PDT000026921.3	PDS000000367.109	SAMN02737445	clinical	cd_8_group_63	cd_4_group_61	-
PDT000026917.3	PDS000000367.109	SAMN02737441	clinical	cd_8_group_63	cd_4_group_61	cd_2_group_44
PDT000026920.3	PDS000000367.109	SAMN02737444	clinical	cd_8_group_63	cd_4_group_61	cd_2_group_44
PDT000066241.6	PDS000000367.109	SAMN03761797	clinical	cd_8_group_63	cd_4_group_61	cd_2_group_44
PDT000026918.3	PDS000000367.109	SAMN02737442	clinical	cd_8_group_63	cd_4_group_62	-
PDT000026919.3	PDS000000367.109	SAMN02737443	clinical	cd_8_group_63	cd_4_group_62	-
PDT001560025.1	PDS000000367.109	SAMN32573861	clinical	cd_8_group_63	cd_4_group_701	-
PDT001728815.1	PDS000000367.109	SAMN35026914	clinical	cd_8_group_63	cd_4_group_701	-
PDT000876763.1	PDS000074815.2	SAMN16624280	clinical	cd_8_group_630	-	-
PDT001206734.1	PDS000074815.2	SAMN24244950	clinical	cd_8_group_630	-	-
PDT000982873.1	PDS000079444.13	SAMN18221852	clinical	cd_8_group_631	cd_4_group_546	-
PDT000877186.1	PDS000079444.13	SAMN16629801	clinical	cd_8_group_631	cd_4_group_546	cd_2_group_451
PDT000940787.1	PDS000079444.13	SAMN17568019	clinical	cd_8_group_631	cd_4_group_546	cd_2_group_451
PDT000941008.1	PDS000079444.13	SAMN17577706	clinical	cd_8_group_631	cd_4_group_546	cd_2_group_451
PDT000947172.1	PDS000079444.13	SAMN17764406	clinical	cd_8_group_631	cd_4_group_546	cd_2_group_451
PDT000948648.1	PDS000079444.13	SAMN17784345	clinical	cd_8_group_631	cd_4_group_546	cd_2_group_451
PDT000950810.1	PDS000079444.13	SAMN17833551	clinical	cd_8_group_631	cd_4_group_546	cd_2_group_451
PDT000951315.1	PDS000079444.13	SAMN17835752	clinical	cd_8_group_631	cd_4_group_546	cd_2_group_451
PDT000970731.1	PDS000079444.13	SAMN18029141	clinical	cd_8_group_631	cd_4_group_546	cd_2_group_451
PDT000970732.1	PDS000079444.13	SAMN18029144	clinical	cd_8_group_631	cd_4_group_546	cd_2_group_451
PDT000970734.1	PDS000079444.13	SAMN18029140	clinical	cd_8_group_631	cd_4_group_546	cd_2_group_451
PDT000997463.1	PDS000079444.13	SAMN18603960	clinical	cd_8_group_631	cd_4_group_546	cd_2_group_451
PDT001010757.1	PDS000079444.13	SAMN18822787	clinical	cd_8_group_631	cd_4_group_546	cd_2_group_451
PDT000881882.1	PDS000075243.2	SAMN16689231	clinical	cd_8_group_632	cd_4_group_548	cd_2_group_452
PDT000918116.1	PDS000075243.2	SAMN17097836	clinical	cd_8_group_632	cd_4_group_548	cd_2_group_452
PDT000883767.1	PDS000161584.1	SAMN16709462	clinical	cd_8_group_633	-	-
PDT001917254.1	PDS000161584.1	SAMN37685928	clinical	cd_8_group_633	-	-
PDT000897501.1	PDS000076500.4	SAMN16875418	clinical	cd_8_group_634	cd_4_group_549	cd_2_group_455
PDT001537074.1	PDS000076500.4	SAMN32307617	clinical	cd_8_group_634	cd_4_group_549	cd_2_group_455
PDT001952298.1	PDS000076500.4	SAMN37932575	clinical	cd_8_group_634	cd_4_group_549	cd_2_group_455
PDT001482249.1	PDS000083553.12	SAMN31658857	clinical	cd_8_group_635	-	-
PDT000903162.1	PDS000083553.12	SAMN16998421	clinical	cd_8_group_635	cd_4_group_550	-
PDT000906160.1	PDS000083553.12	SAMN17032673	clinical	cd_8_group_635	cd_4_group_550	-
PDT000905176.1	PDS000076964.7	SAMN17014489	clinical	cd_8_group_636	cd_4_group_551	-
PDT001175074.1	PDS000076964.7	SAMN23166418	clinical	cd_8_group_636	cd_4_group_551	-
PDT000906070.1	PDS000024256.8	SAMN17026654	clinical	cd_8_group_637	cd_4_group_552	-
PDT001472029.1	PDS000024256.8	SAMN31537802	clinical	cd_8_group_637	cd_4_group_552	-
PDT000939619.1	PDS000000314.82	SAMN17496771	clinical	cd_8_group_638	cd_4_group_554	cd_2_group_457
PDT000942435.1	PDS000000314.82	SAMN17610837	clinical	cd_8_group_638	cd_4_group_554	cd_2_group_457
PDT000993051.1	PDS000025241.30	SAMN18527248	clinical	cd_8_group_639	-	-
PDT000943286.1	PDS000025241.30	SAMN17619637	clinical	cd_8_group_639	cd_4_group_555	cd_2_group_458
PDT001023517.1	PDS000025241.30	SAMN19101696	clinical	cd_8_group_639	cd_4_group_555	cd_2_group_458
PDT001140300.1	PDS000025241.30	SAMN21850347	clinical	cd_8_group_639	cd_4_group_555	cd_2_group_458
PDT001161842.1	PDS000025241.30	SAMN22567339	clinical	cd_8_group_639	cd_4_group_555	cd_2_group_458
PDT001170112.1	PDS000025241.30	SAMN22929187	clinical	cd_8_group_639	cd_4_group_555	cd_2_group_458
PDT000002195.3	PDS000024823.25	SAMN02566974	clinical	cd_8_group_64	-	-
PDT000407080.1	PDS000024823.25	SAMN10422510	clinical	cd_8_group_64	-	-
PDT000673020.1	PDS000024823.25	SAMN13952097	clinical	cd_8_group_64	-	-
PDT000002194.3	PDS000024823.25	SAMN02566973	clinical	cd_8_group_64	cd_4_group_49	-
PDT000002197.3	PDS000024823.25	SAMN02566976	clinical	cd_8_group_64	cd_4_group_49	-
PDT000002179.3	PDS000024823.25	SAMN02566959	clinical	cd_8_group_64	cd_4_group_49	cd_2_group_32
PDT000002180.3	PDS000024823.25	SAMN02566960	clinical	cd_8_group_64	cd_4_group_49	cd_2_group_32
PDT000002196.3	PDS000024823.25	SAMN02566975	clinical	cd_8_group_64	cd_4_group_49	cd_2_group_32
PDT000002198.3	PDS000024823.25	SAMN02566977	clinical	cd_8_group_64	cd_4_group_49	cd_2_group_32
PDT000002199.3	PDS000024823.25	SAMN02566978	clinical	cd_8_group_64	cd_4_group_49	cd_2_group_32
PDT000002202.3	PDS000024823.25	SAMN02566982	clinical	cd_8_group_64	cd_4_group_49	cd_2_group_32
PDT000002203.3	PDS000024823.25	SAMN02566983	clinical	cd_8_group_64	cd_4_group_49	cd_2_group_32
PDT000002205.3	PDS000024823.25	SAMN02566985	clinical	cd_8_group_64	cd_4_group_49	cd_2_group_32
PDT000388349.1	PDS000024823.25	SAMN02566963	clinical	cd_8_group_64	cd_4_group_49	cd_2_group_32
PDT001315772.1	PDS000058430.43	SAMN28686126	clinical	cd_8_group_640	-	-
PDT001110849.1	PDS000058430.43	SAMN20846015	clinical	cd_8_group_640	cd_4_group_556	-
PDT000947417.1	PDS000058430.43	SAMN17767939	clinical	cd_8_group_640	cd_4_group_556	cd_2_group_459
PDT000971114.1	PDS000058430.43	SAMN18039086	clinical	cd_8_group_640	cd_4_group_556	cd_2_group_459
PDT000988013.1	PDS000058430.43	SAMN18387464	clinical	cd_8_group_640	cd_4_group_556	cd_2_group_459
PDT001072722.1	PDS000058430.43	SAMN19777451	clinical	cd_8_group_640	cd_4_group_556	cd_2_group_459
PDT001101795.1	PDS000058430.43	SAMN20521712	clinical	cd_8_group_640	cd_4_group_556	cd_2_group_459
PDT001106412.1	PDS000058430.43	SAMN20676000	clinical	cd_8_group_640	cd_4_group_556	cd_2_group_459
PDT001110881.1	PDS000058430.43	SAMN20847279	clinical	cd_8_group_640	cd_4_group_556	cd_2_group_459
PDT001245593.1	PDS000058430.43	SAMN25815103	clinical	cd_8_group_640	cd_4_group_556	cd_2_group_459
PDT001290197.1	PDS000058430.43	SAMN27622666	clinical	cd_8_group_640	cd_4_group_556	cd_2_group_459
PDT001309247.1	PDS000058430.43	SAMN28454150	clinical	cd_8_group_640	cd_4_group_556	cd_2_group_459
PDT001509515.1	PDS000058430.43	SAMN31996492	clinical	cd_8_group_640	cd_4_group_556	cd_2_group_459
PDT000954513.1	PDS000080711.1	SAMN17869535	clinical	cd_8_group_641	cd_4_group_558	cd_2_group_461
PDT000954529.1	PDS000080711.1	SAMN17869533	clinical	cd_8_group_641	cd_4_group_558	cd_2_group_461
PDT000954550.1	PDS000093401.1	SAMN17868497	clinical	cd_8_group_642	cd_4_group_559	cd_2_group_462
PDT001094971.1	PDS000093401.1	SAMN20348936	clinical	cd_8_group_642	cd_4_group_559	cd_2_group_462
PDT000968511.1	PDS000039350.4	SAMN17989823	clinical	cd_8_group_643	cd_4_group_560	cd_2_group_463
PDT000968514.1	PDS000039350.4	SAMN17989816	clinical	cd_8_group_643	cd_4_group_560	cd_2_group_463
PDT000968535.1	PDS000039350.4	SAMN17990267	clinical	cd_8_group_643	cd_4_group_560	cd_2_group_463
PDT000968528.1	PDS000081830.2	SAMN17990191	clinical	cd_8_group_644	cd_4_group_561	cd_2_group_464
PDT000968530.1	PDS000081830.2	SAMN17990188	clinical	cd_8_group_644	cd_4_group_561	cd_2_group_464
PDT000968536.1	PDS000081830.2	SAMN17990189	clinical	cd_8_group_644	cd_4_group_561	cd_2_group_464
PDT000968533.1	PDS000081834.3	SAMN17990281	clinical	cd_8_group_645	-	-
PDT000968537.1	PDS000081834.3	SAMN17990279	clinical	cd_8_group_645	-	-
PDT000968546.1	PDS000024989.140	SAMN17990199	clinical	cd_8_group_646	cd_4_group_562	cd_2_group_465
PDT000984126.1	PDS000024989.140	SAMN18248938	clinical	cd_8_group_646	cd_4_group_562	cd_2_group_465
PDT000976001.1	PDS000109050.2	SAMN18094832	clinical	cd_8_group_647	cd_4_group_563	cd_2_group_466
PDT001299737.1	PDS000109050.2	SAMN28100806	clinical	cd_8_group_647	cd_4_group_563	cd_2_group_466
PDT001750764.1	PDS000109050.2	SAMN35303783	clinical	cd_8_group_647	cd_4_group_563	cd_2_group_466
PDT001275905.1	PDS000024349.36	SAMN26976575	clinical	cd_8_group_648	cd_4_group_564	-
PDT001280349.1	PDS000024349.36	SAMN27401382	clinical	cd_8_group_648	cd_4_group_564	-
PDT001290383.1	PDS000024349.36	SAMN27623986	clinical	cd_8_group_648	cd_4_group_564	-
PDT001347744.1	PDS000024349.36	SAMN29373098	clinical	cd_8_group_648	cd_4_group_564	-
PDT000979141.1	PDS000024349.36	SAMN18160503	clinical	cd_8_group_648	cd_4_group_564	cd_2_group_467
PDT000989039.1	PDS000024349.36	SAMN18403337	clinical	cd_8_group_648	cd_4_group_564	cd_2_group_467
PDT001078238.1	PDS000024349.36	SAMN19903139	clinical	cd_8_group_648	cd_4_group_564	cd_2_group_467
PDT001142141.1	PDS000024349.36	SAMN21879974	clinical	cd_8_group_648	cd_4_group_564	cd_2_group_467
PDT001151546.1	PDS000024349.36	SAMN22328378	clinical	cd_8_group_648	cd_4_group_564	cd_2_group_467
PDT001179088.1	PDS000024349.36	SAMN23310488	clinical	cd_8_group_648	cd_4_group_564	cd_2_group_467
PDT001202722.1	PDS000024349.36	SAMN24036811	clinical	cd_8_group_648	cd_4_group_564	cd_2_group_467
PDT001237045.1	PDS000024349.36	SAMN25596641	clinical	cd_8_group_648	cd_4_group_564	cd_2_group_467
PDT001245530.1	PDS000024349.36	SAMN25812781	clinical	cd_8_group_648	cd_4_group_564	cd_2_group_467
PDT001252855.1	PDS000024349.36	SAMN26149918	clinical	cd_8_group_648	cd_4_group_564	cd_2_group_467
PDT001270787.1	PDS000024349.36	SAMN26746634	clinical	cd_8_group_648	cd_4_group_564	cd_2_group_467
PDT001280130.1	PDS000024349.36	SAMN27381020	clinical	cd_8_group_648	cd_4_group_564	cd_2_group_467
PDT001295455.1	PDS000024349.36	SAMN27926356	clinical	cd_8_group_648	cd_4_group_564	cd_2_group_467
PDT001308327.1	PDS000024349.36	SAMN28238616	clinical	cd_8_group_648	cd_4_group_564	cd_2_group_467
PDT001309139.1	PDS000024349.36	SAMN28452774	clinical	cd_8_group_648	cd_4_group_564	cd_2_group_467
PDT001315536.1	PDS000024349.36	SAMN28680635	clinical	cd_8_group_648	cd_4_group_564	cd_2_group_467
PDT001338014.3	PDS000024349.36	SAMN29223238	clinical	cd_8_group_648	cd_4_group_564	cd_2_group_467
PDT001361851.1	PDS000024349.36	SAMN29767388	clinical	cd_8_group_648	cd_4_group_564	cd_2_group_467
PDT001361853.1	PDS000024349.36	SAMN29767387	clinical	cd_8_group_648	cd_4_group_564	cd_2_group_467
PDT001415236.1	PDS000024349.36	SAMN30812956	clinical	cd_8_group_648	cd_4_group_564	cd_2_group_467
PDT001415239.1	PDS000024349.36	SAMN30812953	clinical	cd_8_group_648	cd_4_group_564	cd_2_group_467
PDT001252680.1	PDS000024349.36	SAMN26117805	clinical	cd_8_group_648	cd_4_group_564	cd_2_group_535
PDT001412421.1	PDS000024349.36	SAMN30725726	clinical	cd_8_group_648	cd_4_group_564	cd_2_group_535
PDT000982783.1	PDS000024856.204	SAMN18208087	clinical	cd_8_group_649	cd_4_group_565	cd_2_group_468
PDT000989176.1	PDS000024856.204	SAMN18409612	clinical	cd_8_group_649	cd_4_group_565	cd_2_group_468
PDT000002760.3	PDS000000397.18	SAMN02582713	clinical	cd_8_group_65	-	-
PDT000388352.1	PDS000000397.18	SAMN02400164	clinical	cd_8_group_65	-	-
PDT001091128.1	PDS000000397.18	SAMN20283114	clinical	cd_8_group_65	-	-
PDT000002757.3	PDS000000397.18	SAMN02582710	clinical	cd_8_group_65	cd_4_group_50	cd_2_group_34
PDT000003522.3	PDS000000397.18	SAMN02649534	clinical	cd_8_group_65	cd_4_group_50	cd_2_group_34
PDT000004156.3	PDS000000397.18	SAMN02689014	clinical	cd_8_group_65	cd_4_group_50	cd_2_group_34
PDT000004157.3	PDS000000397.18	SAMN02689015	clinical	cd_8_group_65	cd_4_group_50	cd_2_group_34
PDT001212413.1	PDS000025067.48	SAMN24439744	clinical	cd_8_group_650	cd_4_group_566	-
PDT000982788.1	PDS000025067.48	SAMN18209562	clinical	cd_8_group_650	cd_4_group_566	cd_2_group_469
PDT001103515.1	PDS000025067.48	SAMN20593991	clinical	cd_8_group_650	cd_4_group_566	cd_2_group_469
PDT001103518.1	PDS000025067.48	SAMN20593990	clinical	cd_8_group_650	cd_4_group_566	cd_2_group_469
PDT001103538.1	PDS000025067.48	SAMN20593992	clinical	cd_8_group_650	cd_4_group_566	cd_2_group_469
PDT001108411.1	PDS000025067.48	SAMN20745941	clinical	cd_8_group_650	cd_4_group_566	cd_2_group_469
PDT001157585.4	PDS000025067.48	SAMN22405501	clinical	cd_8_group_650	cd_4_group_566	cd_2_group_469
PDT001163260.1	PDS000025067.48	SAMN22602431	clinical	cd_8_group_650	cd_4_group_566	cd_2_group_469
PDT001173846.1	PDS000025067.48	SAMN23081726	clinical	cd_8_group_650	cd_4_group_566	cd_2_group_469
PDT001250061.1	PDS000025067.48	SAMN25978004	clinical	cd_8_group_650	cd_4_group_566	cd_2_group_469
PDT001479874.1	PDS000025067.48	SAMN31635871	clinical	cd_8_group_650	cd_4_group_566	cd_2_group_469
PDT000984098.1	PDS000083160.1	SAMN18248955	clinical	cd_8_group_651	cd_4_group_567	cd_2_group_470
PDT000984109.1	PDS000083160.1	SAMN18248953	clinical	cd_8_group_651	cd_4_group_567	cd_2_group_470
PDT000984107.1	PDS000083158.1	SAMN18248956	clinical	cd_8_group_652	cd_4_group_568	cd_2_group_472
PDT000984129.1	PDS000083158.1	SAMN18248931	clinical	cd_8_group_652	cd_4_group_568	cd_2_group_472
PDT000984306.1	PDS000163390.1	SAMN18263438	clinical	cd_8_group_653	cd_4_group_569	-
PDT001948708.1	PDS000163390.1	SAMN37904060	clinical	cd_8_group_653	cd_4_group_569	-
PDT000985160.1	PDS000025203.11	SAMN18312915	clinical	cd_8_group_654	-	-
PDT001322481.1	PDS000025203.11	SAMN28858861	clinical	cd_8_group_654	cd_4_group_656	cd_2_group_550
PDT001322486.1	PDS000025203.11	SAMN28858862	clinical	cd_8_group_654	cd_4_group_656	cd_2_group_550
PDT000986199.1	PDS000083260.1	SAMN18340509	clinical	cd_8_group_655	cd_4_group_570	cd_2_group_473
PDT000986201.1	PDS000083260.1	SAMN18340510	clinical	cd_8_group_655	cd_4_group_570	cd_2_group_473
PDT000989732.1	PDS000045110.3	SAMN18441982	clinical	cd_8_group_656	cd_4_group_571	cd_2_group_474
PDT000989733.1	PDS000045110.3	SAMN18441979	clinical	cd_8_group_656	cd_4_group_571	cd_2_group_474
PDT000997431.1	PDS000084100.1	SAMN18603513	clinical	cd_8_group_657	cd_4_group_572	cd_2_group_475
PDT000997436.1	PDS000084100.1	SAMN18603515	clinical	cd_8_group_657	cd_4_group_572	cd_2_group_475
PDT000997438.1	PDS000003170.92	SAMN18603531	clinical	cd_8_group_658	cd_4_group_573	cd_2_group_476
PDT000997439.1	PDS000003170.92	SAMN18603535	clinical	cd_8_group_658	cd_4_group_573	cd_2_group_476
PDT000997445.1	PDS000003170.92	SAMN18603530	clinical	cd_8_group_658	cd_4_group_573	cd_2_group_476
PDT001006385.1	PDS000085044.1	SAMN18749790	clinical	cd_8_group_659	cd_4_group_574	cd_2_group_477
PDT001011115.1	PDS000085044.1	SAMN18830931	clinical	cd_8_group_659	cd_4_group_574	cd_2_group_477
PDT000045023.2	PDS000024661.12	SAMN03253391	clinical	cd_8_group_66	-	-
PDT000131030.2	PDS000024661.12	SAMN05010858	clinical	cd_8_group_66	-	-
PDT000985983.1	PDS000024661.12	SAMN18321885	clinical	cd_8_group_66	-	-
PDT000154101.2	PDS000024661.12	SAMN05941833	clinical	cd_8_group_66	cd_4_group_51	-
PDT001274661.1	PDS000024661.12	SAMN26892291	clinical	cd_8_group_66	cd_4_group_51	-
PDT000002758.3	PDS000024661.12	SAMN02582711	clinical	cd_8_group_66	cd_4_group_51	cd_2_group_35
PDT000029588.3	PDS000024661.12	SAMN02744521	clinical	cd_8_group_66	cd_4_group_51	cd_2_group_35
PDT000172242.2	PDS000024661.12	SAMN06159564	clinical	cd_8_group_66	cd_4_group_51	cd_2_group_35
PDT000195377.2	PDS000024661.12	SAMN06621606	clinical	cd_8_group_66	cd_4_group_51	cd_2_group_35
PDT000388371.1	PDS000024661.12	SAMN02422959	clinical	cd_8_group_66	cd_4_group_51	cd_2_group_35
PDT000820032.1	PDS000024661.12	SAMN15896586	clinical	cd_8_group_66	cd_4_group_51	cd_2_group_35
PDT000955187.1	PDS000024661.12	SAMN17903837	clinical	cd_8_group_66	cd_4_group_51	cd_2_group_35
PDT000971113.1	PDS000024661.12	SAMN18039085	clinical	cd_8_group_66	cd_4_group_51	cd_2_group_35
PDT001091126.1	PDS000024661.12	SAMN20283121	clinical	cd_8_group_66	cd_4_group_51	cd_2_group_35
PDT000037845.2	PDS000024661.12	SAMN03013664	clinical	cd_8_group_66	cd_4_group_51	cd_2_group_72
PDT000037879.2	PDS000024661.12	SAMN03013691	clinical	cd_8_group_66	cd_4_group_51	cd_2_group_72
PDT001006388.1	PDS000084618.1	SAMN18749786	clinical	cd_8_group_660	cd_4_group_575	cd_2_group_478
PDT001006407.1	PDS000084618.1	SAMN18749805	clinical	cd_8_group_660	cd_4_group_575	cd_2_group_478
PDT001006390.1	PDS000024647.71	SAMN18749803	clinical	cd_8_group_661	cd_4_group_576	cd_2_group_479
PDT001006400.1	PDS000024647.71	SAMN18749780	clinical	cd_8_group_661	cd_4_group_576	cd_2_group_479
PDT001006403.1	PDS000024647.71	SAMN18749800	clinical	cd_8_group_661	cd_4_group_576	cd_2_group_479
PDT001006412.1	PDS000024647.71	SAMN18749802	clinical	cd_8_group_661	cd_4_group_576	cd_2_group_479
PDT001011090.1	PDS000085043.1	SAMN18830858	clinical	cd_8_group_662	cd_4_group_577	cd_2_group_480
PDT001011109.1	PDS000085043.1	SAMN18830860	clinical	cd_8_group_662	cd_4_group_577	cd_2_group_480
PDT001011110.1	PDS000085043.1	SAMN18830862	clinical	cd_8_group_662	cd_4_group_577	cd_2_group_480
PDT001015179.1	PDS000085475.1	SAMN18878960	clinical	cd_8_group_663	cd_4_group_578	cd_2_group_481
PDT001018104.1	PDS000085475.1	SAMN18988559	clinical	cd_8_group_663	cd_4_group_578	cd_2_group_481
PDT001017851.1	PDS000085552.1	SAMN18980219	clinical	cd_8_group_664	cd_4_group_579	-
PDT001019361.1	PDS000085552.1	SAMN19024340	clinical	cd_8_group_664	cd_4_group_579	-
PDT001017861.1	PDS000024685.61	SAMN18980223	clinical	cd_8_group_665	cd_4_group_580	cd_2_group_482
PDT001017876.1	PDS000024685.61	SAMN18980226	clinical	cd_8_group_665	cd_4_group_580	cd_2_group_482
PDT001017863.1	PDS000149804.1	SAMN18980380	clinical	cd_8_group_666	cd_4_group_581	cd_2_group_483
PDT001779472.1	PDS000149804.1	SAMN35732950	clinical	cd_8_group_666	cd_4_group_581	cd_2_group_483
PDT001019354.1	PDS000091601.2	SAMN19024302	clinical	cd_8_group_667	cd_4_group_582	cd_2_group_484
PDT001019355.1	PDS000091601.2	SAMN19024306	clinical	cd_8_group_667	cd_4_group_582	cd_2_group_484
PDT001662477.1	PDS000092593.21	SAMN33758397	clinical	cd_8_group_668	cd_4_group_583	-
PDT001022313.1	PDS000092593.21	SAMN19070860	clinical	cd_8_group_668	cd_4_group_583	cd_2_group_485
PDT001085529.1	PDS000092593.21	SAMN20117821	clinical	cd_8_group_668	cd_4_group_583	cd_2_group_485
PDT001095061.1	PDS000092593.21	SAMN20349928	clinical	cd_8_group_668	cd_4_group_583	cd_2_group_485
PDT001095062.1	PDS000092593.21	SAMN20349927	clinical	cd_8_group_668	cd_4_group_583	cd_2_group_485
PDT001098079.1	PDS000092593.21	SAMN20446534	clinical	cd_8_group_668	cd_4_group_583	cd_2_group_485
PDT001101715.1	PDS000092593.21	SAMN20521135	clinical	cd_8_group_668	cd_4_group_583	cd_2_group_485
PDT001141774.1	PDS000092593.21	SAMN21873152	clinical	cd_8_group_668	cd_4_group_583	cd_2_group_485
PDT001156911.7	PDS000092593.21	SAMN22372781	clinical	cd_8_group_668	cd_4_group_583	cd_2_group_485
PDT001167065.1	PDS000092593.21	SAMN22824405	clinical	cd_8_group_668	cd_4_group_583	cd_2_group_485
PDT001170109.1	PDS000092593.21	SAMN22929182	clinical	cd_8_group_668	cd_4_group_583	cd_2_group_485
PDT001183436.1	PDS000092593.21	SAMN23407591	clinical	cd_8_group_668	cd_4_group_583	cd_2_group_485
PDT001232726.1	PDS000092593.21	SAMN25337422	clinical	cd_8_group_668	cd_4_group_583	cd_2_group_485
PDT001235167.1	PDS000092593.21	SAMN25519951	clinical	cd_8_group_668	cd_4_group_583	cd_2_group_485
PDT001252271.1	PDS000092593.21	SAMN26026952	clinical	cd_8_group_668	cd_4_group_583	cd_2_group_485
PDT001441984.1	PDS000092593.21	SAMN31149869	clinical	cd_8_group_668	cd_4_group_583	cd_2_group_576
PDT001455135.1	PDS000092593.21	SAMN31313201	clinical	cd_8_group_668	cd_4_group_583	cd_2_group_576
PDT001024878.1	PDS000082400.5	SAMN19117546	clinical	cd_8_group_669	-	-
PDT001322806.1	PDS000082400.5	SAMN28870985	clinical	cd_8_group_669	-	-
PDT001618427.1	PDS000082400.5	SAMN33339239	clinical	cd_8_group_669	-	-
PDT000002763.3	PDS000098897.1	SAMN02582716	clinical	cd_8_group_67	-	-
PDT001175861.1	PDS000098897.1	SAMN23181148	clinical	cd_8_group_67	-	-
PDT001032094.1	PDS000089293.1	SAMN19160484	clinical	cd_8_group_670	cd_4_group_585	cd_2_group_487
PDT001032099.1	PDS000089293.1	SAMN19160485	clinical	cd_8_group_670	cd_4_group_585	cd_2_group_487
PDT001032097.1	PDS000088819.1	SAMN19160488	clinical	cd_8_group_671	cd_4_group_586	cd_2_group_488
PDT001032105.1	PDS000088819.1	SAMN19160489	clinical	cd_8_group_671	cd_4_group_586	cd_2_group_488
PDT001040201.1	PDS000024708.109	SAMN19233333	clinical	cd_8_group_672	cd_4_group_587	-
PDT001237044.1	PDS000024708.109	SAMN25596642	clinical	cd_8_group_672	cd_4_group_587	-
PDT001276374.1	PDS000024708.109	SAMN27022880	clinical	cd_8_group_672	cd_4_group_587	-
PDT001042835.1	PDS000076964.7	SAMN19271626	clinical	cd_8_group_673	-	-
PDT001105059.1	PDS000076964.7	SAMN20503442	clinical	cd_8_group_673	-	-
PDT001042857.1	PDS000091003.1	SAMN19271632	clinical	cd_8_group_674	cd_4_group_588	cd_2_group_489
PDT001058835.1	PDS000091003.1	SAMN19571717	clinical	cd_8_group_674	cd_4_group_588	cd_2_group_489
PDT001042882.1	PDS000091317.1	SAMN19271633	clinical	cd_8_group_675	-	-
PDT001066614.1	PDS000091317.1	SAMN19658745	clinical	cd_8_group_675	-	-
PDT001048155.1	PDS000090534.1	SAMN19349496	clinical	cd_8_group_676	cd_4_group_589	cd_2_group_490
PDT001048179.1	PDS000090534.1	SAMN19349504	clinical	cd_8_group_676	cd_4_group_589	cd_2_group_490
PDT001048192.1	PDS000090536.1	SAMN19349501	clinical	cd_8_group_677	cd_4_group_590	cd_2_group_491
PDT001048210.1	PDS000090536.1	SAMN19349493	clinical	cd_8_group_677	cd_4_group_590	cd_2_group_491
PDT001048195.1	PDS000090537.1	SAMN19349503	clinical	cd_8_group_678	cd_4_group_591	cd_2_group_492
PDT001048313.1	PDS000090537.1	SAMN19349495	clinical	cd_8_group_678	cd_4_group_591	cd_2_group_492
PDT001048197.1	PDS000052442.4	SAMN19349502	clinical	cd_8_group_679	cd_4_group_592	cd_2_group_493
PDT001048213.1	PDS000052442.4	SAMN19349494	clinical	cd_8_group_679	cd_4_group_592	cd_2_group_493
PDT000002766.3	PDS000024856.204	SAMN02582719	clinical	cd_8_group_68	-	-
PDT000211107.2	PDS000024856.204	SAMN06972160	clinical	cd_8_group_68	-	-
PDT001058810.1	PDS000091029.1	SAMN19571709	clinical	cd_8_group_680	cd_4_group_593	cd_2_group_494
PDT001058920.1	PDS000091029.1	SAMN19571719	clinical	cd_8_group_680	cd_4_group_593	cd_2_group_494
PDT001058927.1	PDS000091029.1	SAMN19571703	clinical	cd_8_group_680	cd_4_group_593	cd_2_group_494
PDT001063047.1	PDS000024574.25	SAMN19594911	clinical	cd_8_group_681	cd_4_group_594	cd_2_group_495
PDT001074736.1	PDS000024574.25	SAMN19800980	clinical	cd_8_group_681	cd_4_group_594	cd_2_group_495
PDT001074738.1	PDS000024574.25	SAMN19800981	clinical	cd_8_group_681	cd_4_group_594	cd_2_group_495
PDT001066618.1	PDS000091318.1	SAMN19658743	clinical	cd_8_group_682	cd_4_group_595	cd_2_group_496
PDT001066670.1	PDS000091318.1	SAMN19658731	clinical	cd_8_group_682	cd_4_group_595	cd_2_group_496
PDT001066640.1	PDS000091319.1	SAMN19658734	clinical	cd_8_group_683	cd_4_group_596	cd_2_group_497
PDT001066668.1	PDS000091319.1	SAMN19658741	clinical	cd_8_group_683	cd_4_group_596	cd_2_group_497
PDT001069930.1	PDS000024856.204	SAMN19697990	clinical	cd_8_group_684	cd_4_group_597	-
PDT001759334.1	PDS000024856.204	SAMN35367790	clinical	cd_8_group_684	cd_4_group_597	cd_2_group_602
PDT001781062.1	PDS000024856.204	SAMN35765993	clinical	cd_8_group_684	cd_4_group_597	cd_2_group_602
PDT001074634.1	PDS000091663.1	SAMN19798194	clinical	cd_8_group_685	cd_4_group_599	cd_2_group_499
PDT001074644.1	PDS000091663.1	SAMN19798193	clinical	cd_8_group_685	cd_4_group_599	cd_2_group_499
PDT001077278.1	PDS000091880.2	SAMN19862085	clinical	cd_8_group_686	cd_4_group_600	-
PDT001091125.1	PDS000091880.2	SAMN20283117	clinical	cd_8_group_686	cd_4_group_600	-
PDT001374447.1	PDS000091900.23	SAMN30053345	clinical	cd_8_group_687	-	-
PDT001328666.1	PDS000091900.23	SAMN29048363	clinical	cd_8_group_687	cd_4_group_601	-
PDT001077596.1	PDS000091900.23	SAMN19861010	clinical	cd_8_group_687	cd_4_group_601	cd_2_group_500
PDT001134123.1	PDS000091900.23	SAMN21528562	clinical	cd_8_group_687	cd_4_group_601	cd_2_group_500
PDT001151548.1	PDS000091900.23	SAMN22328377	clinical	cd_8_group_687	cd_4_group_601	cd_2_group_500
PDT001159788.1	PDS000091900.23	SAMN22504511	clinical	cd_8_group_687	cd_4_group_601	cd_2_group_500
PDT001161616.1	PDS000091900.23	SAMN22562870	clinical	cd_8_group_687	cd_4_group_601	cd_2_group_500
PDT001161633.1	PDS000091900.23	SAMN22563091	clinical	cd_8_group_687	cd_4_group_601	cd_2_group_500
PDT001177415.1	PDS000091900.23	SAMN23235440	clinical	cd_8_group_687	cd_4_group_601	cd_2_group_500
PDT001185766.1	PDS000091900.23	SAMN23459928	clinical	cd_8_group_687	cd_4_group_601	cd_2_group_500
PDT001197947.1	PDS000091900.23	SAMN23710089	clinical	cd_8_group_687	cd_4_group_601	cd_2_group_500
PDT001207762.1	PDS000091900.23	SAMN24251527	clinical	cd_8_group_687	cd_4_group_601	cd_2_group_500
PDT001218359.1	PDS000091900.23	SAMN24722428	clinical	cd_8_group_687	cd_4_group_601	cd_2_group_500
PDT001236305.1	PDS000091900.23	SAMN25558259	clinical	cd_8_group_687	cd_4_group_601	cd_2_group_500
PDT001248889.1	PDS000091900.23	SAMN25871835	clinical	cd_8_group_687	cd_4_group_601	cd_2_group_500
PDT001256836.1	PDS000091900.23	SAMN26344795	clinical	cd_8_group_687	cd_4_group_601	cd_2_group_500
PDT001256837.1	PDS000091900.23	SAMN26344794	clinical	cd_8_group_687	cd_4_group_601	cd_2_group_500
PDT001291062.1	PDS000091900.23	SAMN27647129	clinical	cd_8_group_687	cd_4_group_601	cd_2_group_500
PDT001292928.1	PDS000091900.23	SAMN27739486	clinical	cd_8_group_687	cd_4_group_601	cd_2_group_500
PDT001299532.1	PDS000091900.23	SAMN28093959	clinical	cd_8_group_687	cd_4_group_601	cd_2_group_500
PDT001357205.1	PDS000091900.23	SAMN29636052	clinical	cd_8_group_687	cd_4_group_601	cd_2_group_500
PDT001664583.1	PDS000091900.23	SAMN33831507	clinical	cd_8_group_687	cd_4_group_601	cd_2_group_500
PDT001679544.1	PDS000091900.23	SAMN34078957	clinical	cd_8_group_687	cd_4_group_601	cd_2_group_500
PDT001686275.1	PDS000091900.23	SAMN34132608	clinical	cd_8_group_687	cd_4_group_601	cd_2_group_500
PDT001717588.1	PDS000091900.23	SAMN34545198	clinical	cd_8_group_687	cd_4_group_601	cd_2_group_500
PDT001078811.1	PDS000024881.34	SAMN19904674	clinical	cd_8_group_688	cd_4_group_602	cd_2_group_501
PDT001101784.1	PDS000024881.34	SAMN20521344	clinical	cd_8_group_688	cd_4_group_602	cd_2_group_501
PDT001280131.1	PDS000024881.34	SAMN27381021	clinical	cd_8_group_688	cd_4_group_602	cd_2_group_501
PDT001094966.1	PDS000024657.76	SAMN20348938	clinical	cd_8_group_689	cd_4_group_603	cd_2_group_502
PDT001094970.1	PDS000024657.76	SAMN20348947	clinical	cd_8_group_689	cd_4_group_603	cd_2_group_502
PDT000003168.4	PDS000003011.78	SAMN02597580	clinical	cd_8_group_69	cd_4_group_52	cd_2_group_36
PDT000004158.3	PDS000003011.78	SAMN02689016	clinical	cd_8_group_69	cd_4_group_52	cd_2_group_36
PDT000033933.4	PDS000003011.78	SAMN02847816	clinical	cd_8_group_69	cd_4_group_52	cd_2_group_36
PDT000037862.2	PDS000003011.78	SAMN03013681	clinical	cd_8_group_69	cd_4_group_52	cd_2_group_36
PDT000044101.2	PDS000003011.78	SAMN03165790	clinical	cd_8_group_69	cd_4_group_52	cd_2_group_36
PDT000047059.2	PDS000003011.78	SAMN03275495	clinical	cd_8_group_69	cd_4_group_52	cd_2_group_36
PDT001097868.1	PDS000093539.1	SAMN20457011	clinical	cd_8_group_690	cd_4_group_604	cd_2_group_503
PDT001097870.1	PDS000093539.1	SAMN20457007	clinical	cd_8_group_690	cd_4_group_604	cd_2_group_503
PDT001251910.1	PDS000105083.2	SAMN25999609	clinical	cd_8_group_691	-	-
PDT001100663.1	PDS000105083.2	SAMN20504333	clinical	cd_8_group_691	cd_4_group_605	-
PDT001840128.1	PDS000105083.2	SAMN36842030	clinical	cd_8_group_691	cd_4_group_605	-
PDT001100704.1	PDS000024511.5	SAMN20505966	clinical	cd_8_group_692	cd_4_group_606	cd_2_group_504
PDT001410038.1	PDS000024511.5	SAMN30686271	clinical	cd_8_group_692	cd_4_group_606	cd_2_group_504
PDT001103679.1	PDS000024934.126	SAMN20602930	clinical	cd_8_group_693	cd_4_group_607	cd_2_group_505
PDT001106612.1	PDS000024934.126	SAMN20693678	clinical	cd_8_group_693	cd_4_group_607	cd_2_group_505
PDT001113733.1	PDS000024934.126	SAMN20887905	clinical	cd_8_group_693	cd_4_group_607	cd_2_group_505
PDT001105060.1	PDS000025181.16	SAMN20503437	clinical	cd_8_group_694	cd_4_group_608	cd_2_group_507
PDT001105068.1	PDS000025181.16	SAMN20503438	clinical	cd_8_group_694	cd_4_group_608	cd_2_group_507
PDT001105075.1	PDS000094040.2	SAMN20504393	clinical	cd_8_group_695	cd_4_group_609	cd_2_group_508
PDT001105077.1	PDS000094040.2	SAMN20504392	clinical	cd_8_group_695	cd_4_group_609	cd_2_group_508
PDT001109052.1	PDS000094554.1	SAMN20774842	clinical	cd_8_group_696	cd_4_group_610	cd_2_group_509
PDT001109105.1	PDS000094554.1	SAMN20775972	clinical	cd_8_group_696	cd_4_group_610	cd_2_group_509
PDT001115356.1	PDS000115730.2	SAMN20933122	clinical	cd_8_group_697	cd_4_group_611	cd_2_group_510
PDT001389884.1	PDS000115730.2	SAMN30322031	clinical	cd_8_group_697	cd_4_group_611	cd_2_group_510
PDT001215839.1	PDS000096951.3	SAMN24608053	clinical	cd_8_group_698	-	-
PDT001187009.1	PDS000096951.3	SAMN23491780	clinical	cd_8_group_698	cd_4_group_612	-
PDT001118076.1	PDS000096951.3	SAMN21024026	clinical	cd_8_group_698	cd_4_group_612	cd_2_group_511
PDT001146467.1	PDS000096951.3	SAMN22104406	clinical	cd_8_group_698	cd_4_group_612	cd_2_group_511
PDT001589407.1	PDS000003170.92	SAMN32880316	clinical	cd_8_group_699	-	-
PDT001123551.1	PDS000003170.92	SAMN21219929	clinical	cd_8_group_699	cd_4_group_613	cd_2_group_512
PDT001509510.1	PDS000003170.92	SAMN31996490	clinical	cd_8_group_699	cd_4_group_613	cd_2_group_512
PDT000000033.3	PDS000025194.2	SAMN02265452	clinical	cd_8_group_7	cd_4_group_5	cd_2_group_5
PDT000000041.3	PDS000025194.2	SAMN02265451	clinical	cd_8_group_7	cd_4_group_5	cd_2_group_5
PDT000048827.2	PDS000025328.20	SAMN03317051	clinical	cd_8_group_70	-	-
PDT001019364.1	PDS000025328.20	SAMN19024342	clinical	cd_8_group_70	-	-
PDT000744696.1	PDS000025328.20	SAMN15002824	clinical	cd_8_group_70	cd_4_group_222	-
PDT000989699.1	PDS000025328.20	SAMN18439854	clinical	cd_8_group_70	cd_4_group_222	-
PDT000997451.1	PDS000025328.20	SAMN18603529	clinical	cd_8_group_70	cd_4_group_222	-
PDT001019358.1	PDS000025328.20	SAMN19024335	clinical	cd_8_group_70	cd_4_group_222	-
PDT001043450.1	PDS000025328.20	SAMN19284605	clinical	cd_8_group_70	cd_4_group_222	-
PDT001086535.1	PDS000025328.20	SAMN20153169	clinical	cd_8_group_70	cd_4_group_222	-
PDT001264205.1	PDS000025328.20	SAMN26578129	clinical	cd_8_group_70	cd_4_group_222	-
PDT000130534.2	PDS000025328.20	SAMN05004889	clinical	cd_8_group_70	cd_4_group_222	cd_2_group_180
PDT000320714.2	PDS000025328.20	SAMN09273937	clinical	cd_8_group_70	cd_4_group_222	cd_2_group_180
PDT000003170.3	PDS000025328.20	SAMN02597582	clinical	cd_8_group_70	cd_4_group_53	cd_2_group_37
PDT000037874.2	PDS000025328.20	SAMN03013689	clinical	cd_8_group_70	cd_4_group_53	cd_2_group_37
PDT001133960.1	PDS000096111.1	SAMN21526690	clinical	cd_8_group_700	cd_4_group_615	cd_2_group_514
PDT001134162.1	PDS000096111.1	SAMN21528539	clinical	cd_8_group_700	cd_4_group_615	cd_2_group_514
PDT001210939.1	PDS000096809.4	SAMN24367352	clinical	cd_8_group_701	-	-
PDT001136026.1	PDS000096809.4	SAMN21554901	clinical	cd_8_group_701	cd_4_group_616	cd_2_group_515
PDT001143767.1	PDS000096809.4	SAMN21971869	clinical	cd_8_group_701	cd_4_group_616	cd_2_group_515
PDT001144131.1	PDS000096809.4	SAMN21983565	clinical	cd_8_group_701	cd_4_group_616	cd_2_group_515
PDT001167252.1	PDS000096809.4	SAMN22833861	clinical	cd_8_group_701	cd_4_group_616	cd_2_group_515
PDT001167255.1	PDS000096809.4	SAMN22833872	clinical	cd_8_group_701	cd_4_group_616	cd_2_group_515
PDT001258483.1	PDS000096809.4	SAMN26435569	clinical	cd_8_group_701	cd_4_group_616	cd_2_group_515
PDT001140473.1	PDS000025037.54	SAMN21854790	clinical	cd_8_group_702	cd_4_group_617	cd_2_group_516
PDT001201987.1	PDS000025037.54	SAMN23969343	clinical	cd_8_group_702	cd_4_group_617	cd_2_group_516
PDT001141730.1	PDS000096759.1	SAMN21867624	clinical	cd_8_group_703	cd_4_group_618	cd_2_group_517
PDT001141740.1	PDS000096759.1	SAMN21867627	clinical	cd_8_group_703	cd_4_group_618	cd_2_group_517
PDT001154220.1	PDS000003172.122	SAMN22365144	clinical	cd_8_group_704	cd_4_group_619	cd_2_group_519
PDT001167248.1	PDS000003172.122	SAMN22833849	clinical	cd_8_group_704	cd_4_group_619	cd_2_group_519
PDT001157581.4	PDS000117492.1	SAMN22404869	clinical	cd_8_group_705	-	-
PDT001411557.1	PDS000117492.1	SAMN30711754	clinical	cd_8_group_705	-	-
PDT001166426.1	PDS000098693.1	SAMN22818420	clinical	cd_8_group_706	cd_4_group_621	cd_2_group_521
PDT001173848.1	PDS000098693.1	SAMN23081728	clinical	cd_8_group_706	cd_4_group_621	cd_2_group_521
PDT001167040.1	PDS000098606.1	SAMN22824379	clinical	cd_8_group_707	cd_4_group_622	cd_2_group_522
PDT001172215.1	PDS000098606.1	SAMN23009143	clinical	cd_8_group_707	cd_4_group_622	cd_2_group_522
PDT001170110.1	PDS000025037.54	SAMN22929185	clinical	cd_8_group_708	cd_4_group_623	cd_2_group_523
PDT001597814.1	PDS000025037.54	SAMN32964437	clinical	cd_8_group_708	cd_4_group_623	cd_2_group_523
PDT001172612.1	PDS000119652.2	SAMN23009992	clinical	cd_8_group_709	cd_4_group_624	cd_2_group_524
PDT001436491.1	PDS000119652.2	SAMN31077116	clinical	cd_8_group_709	cd_4_group_624	cd_2_group_524
PDT001476818.1	PDS000119652.2	SAMN31612005	clinical	cd_8_group_709	cd_4_group_624	cd_2_group_524
PDT000003171.3	PDS000025134.1	SAMN02597583	clinical	cd_8_group_71	-	-
PDT000158605.2	PDS000025134.1	SAMN06014764	clinical	cd_8_group_71	-	-
PDT001813806.1	PDS000098607.3	SAMN36380515	clinical	cd_8_group_710	-	-
PDT001480598.1	PDS000098607.3	SAMN31647967	clinical	cd_8_group_710	cd_4_group_625	-
PDT001172642.1	PDS000098607.3	SAMN23010817	clinical	cd_8_group_710	cd_4_group_625	cd_2_group_525
PDT001172652.1	PDS000098607.3	SAMN23010838	clinical	cd_8_group_710	cd_4_group_625	cd_2_group_525
PDT001177417.1	PDS000099002.3	SAMN23235493	clinical	cd_8_group_711	cd_4_group_626	cd_2_group_526
PDT001228743.1	PDS000099002.3	SAMN25160082	clinical	cd_8_group_711	cd_4_group_626	cd_2_group_526
PDT001178849.1	PDS000099325.2	SAMN23300114	clinical	cd_8_group_712	cd_4_group_627	-
PDT001178853.1	PDS000099325.2	SAMN23300118	clinical	cd_8_group_712	cd_4_group_627	-
PDT001429538.1	PDS000099325.2	SAMN30984086	clinical	cd_8_group_712	cd_4_group_627	-
PDT001187011.1	PDS000003172.122	SAMN23491791	clinical	cd_8_group_713	cd_4_group_628	cd_2_group_527
PDT001232725.1	PDS000003172.122	SAMN25337405	clinical	cd_8_group_713	cd_4_group_628	cd_2_group_527
PDT001557419.1	PDS000003172.122	SAMN32543004	clinical	cd_8_group_713	cd_4_group_628	cd_2_group_527
PDT001589364.1	PDS000003172.122	SAMN32878074	clinical	cd_8_group_713	cd_4_group_628	cd_2_group_527
PDT001201357.1	PDS000024471.4	SAMN23887253	clinical	cd_8_group_714	cd_4_group_629	cd_2_group_528
PDT001273750.1	PDS000024471.4	SAMN26866222	clinical	cd_8_group_714	cd_4_group_629	cd_2_group_528
PDT001212296.1	PDS000104372.16	SAMN24434977	clinical	cd_8_group_715	cd_4_group_630	cd_2_group_529
PDT001397432.1	PDS000104372.16	SAMN30469403	clinical	cd_8_group_715	cd_4_group_630	cd_2_group_529
PDT001414606.1	PDS000104372.16	SAMN30808715	clinical	cd_8_group_715	cd_4_group_630	cd_2_group_529
PDT001270473.1	PDS000003204.139	SAMN26722827	clinical	cd_8_group_716	-	-
PDT001225673.1	PDS000003204.139	SAMN25067437	clinical	cd_8_group_716	cd_4_group_631	-
PDT001436494.1	PDS000003204.139	SAMN31077126	clinical	cd_8_group_716	cd_4_group_631	-
PDT001694914.1	PDS000142282.4	SAMN34260490	clinical	cd_8_group_717	cd_4_group_633	-
PDT001756233.1	PDS000142282.4	SAMN35345556	clinical	cd_8_group_717	cd_4_group_633	-
PDT001232567.1	PDS000142282.4	SAMN25301094	clinical	cd_8_group_717	cd_4_group_633	cd_2_group_530
PDT001843600.1	PDS000142282.4	SAMN36871783	clinical	cd_8_group_717	cd_4_group_633	cd_2_group_530
PDT001777789.1	PDS000024934.126	SAMN35716399	clinical	cd_8_group_718	cd_4_group_634	-
PDT001963655.1	PDS000024934.126	SAMN38053403	clinical	cd_8_group_718	cd_4_group_634	-
PDT001232727.1	PDS000024934.126	SAMN25337424	clinical	cd_8_group_718	cd_4_group_634	cd_2_group_531
PDT001300460.1	PDS000024934.126	SAMN28118402	clinical	cd_8_group_718	cd_4_group_634	cd_2_group_531
PDT001826086.1	PDS000024934.126	SAMN36695358	clinical	cd_8_group_718	cd_4_group_634	cd_2_group_531
PDT001249325.1	PDS000105096.1	SAMN25936858	clinical	cd_8_group_719	cd_4_group_635	cd_2_group_532
PDT001252755.1	PDS000105096.1	SAMN26137393	clinical	cd_8_group_719	cd_4_group_635	cd_2_group_532
PDT000003468.3	PDS000024574.25	SAMN02615868	clinical	cd_8_group_72	cd_4_group_54	cd_2_group_38
PDT000066222.2	PDS000024574.25	SAMN03761738	clinical	cd_8_group_72	cd_4_group_54	cd_2_group_38
PDT000066223.2	PDS000024574.25	SAMN03761739	clinical	cd_8_group_72	cd_4_group_54	cd_2_group_38
PDT000066224.2	PDS000024574.25	SAMN03761740	clinical	cd_8_group_72	cd_4_group_54	cd_2_group_38
PDT000066225.2	PDS000024574.25	SAMN03761741	clinical	cd_8_group_72	cd_4_group_54	cd_2_group_38
PDT000066226.2	PDS000024574.25	SAMN03761742	clinical	cd_8_group_72	cd_4_group_54	cd_2_group_38
PDT000066227.2	PDS000024574.25	SAMN03761743	clinical	cd_8_group_72	cd_4_group_54	cd_2_group_38
PDT000066228.2	PDS000024574.25	SAMN03761744	clinical	cd_8_group_72	cd_4_group_54	cd_2_group_38
PDT000066229.2	PDS000024574.25	SAMN03761775	clinical	cd_8_group_72	cd_4_group_54	cd_2_group_38
PDT001249832.1	PDS000000384.83	SAMN25963290	clinical	cd_8_group_720	cd_4_group_636	cd_2_group_533
PDT001249833.1	PDS000000384.83	SAMN25963289	clinical	cd_8_group_720	cd_4_group_636	cd_2_group_533
PDT001250062.1	PDS000106378.2	SAMN25978005	clinical	cd_8_group_721	-	-
PDT001267865.1	PDS000106378.2	SAMN26656313	clinical	cd_8_group_721	-	-
PDT001560026.1	PDS000106378.2	SAMN32573860	clinical	cd_8_group_721	-	-
PDT001252270.1	PDS000024708.109	SAMN26026950	clinical	cd_8_group_722	cd_4_group_637	cd_2_group_534
PDT001302958.1	PDS000024708.109	SAMN28161875	clinical	cd_8_group_722	cd_4_group_637	cd_2_group_534
PDT001252889.1	PDS000105095.1	SAMN26156381	clinical	cd_8_group_723	cd_4_group_638	cd_2_group_536
PDT001252891.1	PDS000105095.1	SAMN26156380	clinical	cd_8_group_723	cd_4_group_638	cd_2_group_536
PDT001253055.1	PDS000149872.1	SAMN26176729	clinical	cd_8_group_724	-	-
PDT001780716.1	PDS000149872.1	SAMN35756306	clinical	cd_8_group_724	-	-
PDT001253522.1	PDS000105156.2	SAMN26199934	clinical	cd_8_group_725	cd_4_group_639	cd_2_group_537
PDT001253523.1	PDS000105156.2	SAMN26199935	clinical	cd_8_group_725	cd_4_group_639	cd_2_group_537
PDT001664580.1	PDS000105156.2	SAMN33831506	clinical	cd_8_group_725	cd_4_group_639	cd_2_group_537
PDT001284155.1	PDS000024381.50	SAMN27547919	clinical	cd_8_group_726	cd_4_group_642	cd_2_group_539
PDT001284173.1	PDS000024381.50	SAMN27547918	clinical	cd_8_group_726	cd_4_group_642	cd_2_group_539
PDT001286687.1	PDS000003170.92	SAMN27561760	clinical	cd_8_group_727	cd_4_group_643	cd_2_group_540
PDT001286689.1	PDS000003170.92	SAMN27561758	clinical	cd_8_group_727	cd_4_group_643	cd_2_group_540
PDT001287827.1	PDS000108460.1	SAMN27596880	clinical	cd_8_group_728	cd_4_group_644	cd_2_group_541
PDT001291379.1	PDS000108460.1	SAMN27674974	clinical	cd_8_group_728	cd_4_group_644	cd_2_group_541
PDT001290278.1	PDS000024361.55	SAMN27623703	clinical	cd_8_group_729	cd_4_group_645	cd_2_group_542
PDT001618440.1	PDS000024361.55	SAMN33339888	clinical	cd_8_group_729	cd_4_group_645	cd_2_group_542
PDT001768599.1	PDS000024361.55	SAMN35622354	clinical	cd_8_group_729	cd_4_group_645	cd_2_group_542
PDT001837306.1	PDS000024361.55	SAMN36808713	clinical	cd_8_group_729	cd_4_group_645	cd_2_group_542
PDT001854217.1	PDS000024361.55	SAMN37032551	clinical	cd_8_group_729	cd_4_group_645	cd_2_group_542
PDT001924658.1	PDS000024361.55	SAMN37768627	clinical	cd_8_group_729	cd_4_group_645	cd_2_group_542
PDT000003470.3	PDS000025112.1	SAMN02615870	clinical	cd_8_group_73	cd_4_group_55	cd_2_group_39
PDT000025262.3	PDS000025112.1	SAMN02719455	clinical	cd_8_group_73	cd_4_group_55	cd_2_group_39
PDT001293596.1	PDS000000337.60	SAMN27764273	clinical	cd_8_group_730	cd_4_group_646	cd_2_group_543
PDT001323177.1	PDS000000337.60	SAMN28885902	clinical	cd_8_group_730	cd_4_group_646	cd_2_group_543
PDT001480087.1	PDS000000337.60	SAMN31645290	clinical	cd_8_group_730	cd_4_group_646	cd_2_group_543
PDT001293677.1	PDS000114312.1	SAMN27766259	clinical	cd_8_group_731	cd_4_group_647	cd_2_group_544
PDT001369002.1	PDS000114312.1	SAMN29938981	clinical	cd_8_group_731	cd_4_group_647	cd_2_group_544
PDT001296664.1	PDS000000361.42	SAMN27989448	clinical	cd_8_group_732	cd_4_group_648	cd_2_group_545
PDT001441982.1	PDS000000361.42	SAMN31149871	clinical	cd_8_group_732	cd_4_group_648	cd_2_group_545
PDT001616953.1	PDS000000361.42	SAMN33323174	clinical	cd_8_group_732	cd_4_group_648	cd_2_group_545
PDT001299439.1	PDS000024920.10	SAMN28092024	clinical	cd_8_group_733	cd_4_group_650	cd_2_group_546
PDT001299441.1	PDS000024920.10	SAMN28092018	clinical	cd_8_group_733	cd_4_group_650	cd_2_group_546
PDT001382555.1	PDS000024920.10	SAMN30220780	clinical	cd_8_group_733	cd_4_group_650	cd_2_group_546
PDT001557365.1	PDS000024920.10	SAMN32542704	clinical	cd_8_group_733	cd_4_group_650	cd_2_group_546
PDT001917430.1	PDS000024920.10	SAMN37690907	clinical	cd_8_group_733	cd_4_group_650	cd_2_group_546
PDT001482386.1	PDS000024361.55	SAMN31663365	clinical	cd_8_group_734	cd_4_group_651	-
PDT001729085.1	PDS000024361.55	SAMN35037521	clinical	cd_8_group_734	cd_4_group_651	-
PDT001303072.1	PDS000024361.55	SAMN28163625	clinical	cd_8_group_734	cd_4_group_651	cd_2_group_547
PDT001865341.1	PDS000024361.55	SAMN37161004	clinical	cd_8_group_734	cd_4_group_651	cd_2_group_547
PDT001869161.1	PDS000024361.55	SAMN37199136	clinical	cd_8_group_734	cd_4_group_651	cd_2_group_615
PDT001987659.1	PDS000024361.55	SAMN38285460	clinical	cd_8_group_734	cd_4_group_651	cd_2_group_615
PDT001308874.1	PDS000000335.33	SAMN28447100	clinical	cd_8_group_735	cd_4_group_652	-
PDT001694336.1	PDS000000335.33	SAMN34250460	clinical	cd_8_group_735	cd_4_group_652	-
PDT001889349.1	PDS000000335.33	SAMN37435547	clinical	cd_8_group_735	cd_4_group_652	-
PDT001314784.1	PDS000110094.3	SAMN28639383	clinical	cd_8_group_736	cd_4_group_653	-
PDT001314783.1	PDS000110094.3	SAMN28639384	clinical	cd_8_group_736	cd_4_group_653	cd_2_group_548
PDT001322649.1	PDS000110094.3	SAMN28871162	clinical	cd_8_group_736	cd_4_group_653	cd_2_group_548
PDT001365128.1	PDS000110094.3	SAMN29852789	clinical	cd_8_group_736	cd_4_group_653	cd_2_group_548
PDT001315519.1	PDS000114425.2	SAMN28680633	clinical	cd_8_group_737	-	-
PDT001404205.1	PDS000114425.2	SAMN30557095	clinical	cd_8_group_737	-	-
PDT001321335.1	PDS000110412.1	SAMN28816527	clinical	cd_8_group_738	cd_4_group_655	cd_2_group_549
PDT001321342.1	PDS000110412.1	SAMN28816530	clinical	cd_8_group_738	cd_4_group_655	cd_2_group_549
PDT001356814.1	PDS000025564.17	SAMN29632665	clinical	cd_8_group_739	cd_4_group_657	-
PDT001322810.1	PDS000025564.17	SAMN28870984	clinical	cd_8_group_739	cd_4_group_657	cd_2_group_551
PDT001444498.1	PDS000025564.17	SAMN31183668	clinical	cd_8_group_739	cd_4_group_657	cd_2_group_551
PDT001952289.1	PDS000025564.17	SAMN37932497	clinical	cd_8_group_739	cd_4_group_657	cd_2_group_551
PDT000003530.3	PDS000024685.61	SAMN02649542	clinical	cd_8_group_74	-	-
PDT000063137.2	PDS000024685.61	SAMN03567997	clinical	cd_8_group_74	-	-
PDT000130421.2	PDS000024685.61	SAMN05001507	clinical	cd_8_group_74	-	-
PDT000353133.1	PDS000024685.61	SAMN09703748	clinical	cd_8_group_74	-	-
PDT000677806.1	PDS000024685.61	SAMN13981926	clinical	cd_8_group_74	-	-
PDT001011093.1	PDS000024685.61	SAMN18830855	clinical	cd_8_group_74	-	-
PDT000048828.2	PDS000024685.61	SAMN03317052	clinical	cd_8_group_74	cd_4_group_140	-
PDT000340982.1	PDS000024685.61	SAMN09545665	clinical	cd_8_group_74	cd_4_group_140	cd_2_group_320
PDT000881883.1	PDS000024685.61	SAMN16689234	clinical	cd_8_group_74	cd_4_group_140	cd_2_group_320
PDT001048162.1	PDS000024685.61	SAMN19349491	clinical	cd_8_group_74	cd_4_group_140	cd_2_group_320
PDT001048163.1	PDS000024685.61	SAMN19349492	clinical	cd_8_group_74	cd_4_group_140	cd_2_group_320
PDT001059011.1	PDS000024685.61	SAMN19571671	clinical	cd_8_group_74	cd_4_group_140	cd_2_group_320
PDT001142142.1	PDS000024685.61	SAMN21879976	clinical	cd_8_group_74	cd_4_group_140	cd_2_group_320
PDT000094165.2	PDS000024685.61	SAMN04263440	clinical	cd_8_group_74	cd_4_group_193	cd_2_group_156
PDT001093805.1	PDS000024685.61	SAMN20339647	clinical	cd_8_group_74	cd_4_group_193	cd_2_group_156
PDT001322930.1	PDS000058452.4	SAMN28867607	clinical	cd_8_group_740	cd_4_group_658	cd_2_group_552
PDT001468802.1	PDS000058452.4	SAMN31491206	clinical	cd_8_group_740	cd_4_group_658	cd_2_group_552
PDT001328665.1	PDS000025147.3	SAMN29048362	clinical	cd_8_group_741	-	-
PDT001668739.1	PDS000025147.3	SAMN33906572	clinical	cd_8_group_741	-	-
PDT001330409.1	PDS000111949.1	SAMN29152292	clinical	cd_8_group_742	cd_4_group_659	cd_2_group_554
PDT001338465.3	PDS000111949.1	SAMN29223026	clinical	cd_8_group_742	cd_4_group_659	cd_2_group_554
PDT001339591.1	PDS000000367.109	SAMN29271676	clinical	cd_8_group_743	cd_4_group_660	cd_2_group_555
PDT001415860.1	PDS000000367.109	SAMN30825877	clinical	cd_8_group_743	cd_4_group_660	cd_2_group_555
PDT001902166.1	PDS000000367.109	SAMN37533496	clinical	cd_8_group_743	cd_4_group_660	cd_2_group_555
PDT001347673.1	PDS000112343.1	SAMN29364888	clinical	cd_8_group_744	cd_4_group_661	cd_2_group_556
PDT001347674.1	PDS000112343.1	SAMN29364889	clinical	cd_8_group_744	cd_4_group_661	cd_2_group_556
PDT001348722.1	PDS000024967.117	SAMN29398316	clinical	cd_8_group_745	cd_4_group_662	cd_2_group_557
PDT001410002.1	PDS000024967.117	SAMN30685709	clinical	cd_8_group_745	cd_4_group_662	cd_2_group_557
PDT001490891.1	PDS000024967.117	SAMN31812170	clinical	cd_8_group_745	cd_4_group_662	cd_2_group_557
PDT001350269.1	PDS000032941.175	SAMN29439285	clinical	cd_8_group_746	cd_4_group_663	cd_2_group_558
PDT001415238.1	PDS000032941.175	SAMN30812955	clinical	cd_8_group_746	cd_4_group_663	cd_2_group_558
PDT001471879.1	PDS000032941.175	SAMN31535835	clinical	cd_8_group_746	cd_4_group_663	cd_2_group_558
PDT001561868.1	PDS000032941.175	SAMN32578698	clinical	cd_8_group_746	cd_4_group_663	cd_2_group_558
PDT001352360.1	PDS000114933.1	SAMN29499309	clinical	cd_8_group_747	cd_4_group_664	cd_2_group_559
PDT001378342.1	PDS000114933.1	SAMN30132645	clinical	cd_8_group_747	cd_4_group_664	cd_2_group_559
PDT001356070.1	PDS000000335.33	SAMN29615840	clinical	cd_8_group_748	cd_4_group_665	cd_2_group_560
PDT001395520.1	PDS000000335.33	SAMN30432373	clinical	cd_8_group_748	cd_4_group_665	cd_2_group_560
PDT001356715.1	PDS000112344.4	SAMN29632176	clinical	cd_8_group_749	cd_4_group_666	cd_2_group_561
PDT001369069.1	PDS000112344.4	SAMN29942835	clinical	cd_8_group_749	cd_4_group_666	cd_2_group_561
PDT000003533.3	PDS000024881.34	SAMN02649545	clinical	cd_8_group_75	-	-
PDT000283571.2	PDS000024881.34	SAMN08434642	clinical	cd_8_group_75	-	-
PDT001356757.1	PDS000024381.50	SAMN29632463	clinical	cd_8_group_750	cd_4_group_667	cd_2_group_562
PDT001941179.1	PDS000024381.50	SAMN37846580	clinical	cd_8_group_750	cd_4_group_667	cd_2_group_562
PDT001356975.1	PDS000076964.7	SAMN29635016	clinical	cd_8_group_751	cd_4_group_668	-
PDT001465773.1	PDS000076964.7	SAMN31439863	clinical	cd_8_group_751	cd_4_group_668	-
PDT001363813.1	PDS000154773.1	SAMN29799128	clinical	cd_8_group_752	cd_4_group_669	-
PDT001839661.1	PDS000154773.1	SAMN36838828	clinical	cd_8_group_752	cd_4_group_669	-
PDT001365146.1	PDS000115338.1	SAMN29853612	clinical	cd_8_group_753	cd_4_group_670	cd_2_group_563
PDT001386406.1	PDS000115338.1	SAMN30266092	clinical	cd_8_group_753	cd_4_group_670	cd_2_group_563
PDT001369063.1	PDS000114311.1	SAMN29936704	clinical	cd_8_group_754	cd_4_group_671	cd_2_group_564
PDT001369064.1	PDS000114311.1	SAMN29936703	clinical	cd_8_group_754	cd_4_group_671	cd_2_group_564
PDT001372229.1	PDS000114427.2	SAMN30004865	clinical	cd_8_group_755	cd_4_group_672	cd_2_group_565
PDT001372230.1	PDS000114427.2	SAMN30004864	clinical	cd_8_group_755	cd_4_group_672	cd_2_group_565
PDT001380330.1	PDS000164756.1	SAMN30195560	clinical	cd_8_group_756	cd_4_group_673	-
PDT001964920.1	PDS000164756.1	SAMN38062989	clinical	cd_8_group_756	cd_4_group_673	-
PDT001389824.1	PDS000122950.1	SAMN30321559	clinical	cd_8_group_757	cd_4_group_675	cd_2_group_568
PDT001482385.1	PDS000122950.1	SAMN31663367	clinical	cd_8_group_757	cd_4_group_675	cd_2_group_568
PDT001392914.1	PDS000116454.9	SAMN30385137	clinical	cd_8_group_758	cd_4_group_676	cd_2_group_569
PDT001398968.1	PDS000116454.9	SAMN30522238	clinical	cd_8_group_758	cd_4_group_676	cd_2_group_569
PDT001414576.1	PDS000116454.9	SAMN30805908	clinical	cd_8_group_758	cd_4_group_676	cd_2_group_569
PDT001440361.1	PDS000116454.9	SAMN31136314	clinical	cd_8_group_758	cd_4_group_676	cd_2_group_569
PDT001483118.1	PDS000116454.9	SAMN31680601	clinical	cd_8_group_758	cd_4_group_676	cd_2_group_569
PDT001844912.2	PDS000116454.9	SAMN36890590	clinical	cd_8_group_758	cd_4_group_676	cd_2_group_569
PDT001846095.1	PDS000116454.9	SAMN36905087	clinical	cd_8_group_758	cd_4_group_676	cd_2_group_569
PDT001854216.1	PDS000116454.9	SAMN37032570	clinical	cd_8_group_758	cd_4_group_676	cd_2_group_569
PDT001854294.1	PDS000116454.9	SAMN37033347	clinical	cd_8_group_758	cd_4_group_676	cd_2_group_569
PDT001868302.1	PDS000116454.9	SAMN37185520	clinical	cd_8_group_758	cd_4_group_676	cd_2_group_569
PDT001890252.1	PDS000116454.9	SAMN37454132	clinical	cd_8_group_758	cd_4_group_676	cd_2_group_569
PDT001400243.1	PDS000118577.1	SAMN30522608	clinical	cd_8_group_759	cd_4_group_678	cd_2_group_571
PDT001427880.1	PDS000118577.1	SAMN30952766	clinical	cd_8_group_759	cd_4_group_678	cd_2_group_571
PDT000047017.2	PDS000025233.7	SAMN03275457	clinical	cd_8_group_76	cd_4_group_57	-
PDT000004159.3	PDS000025233.7	SAMN02689017	clinical	cd_8_group_76	cd_4_group_57	cd_2_group_42
PDT000026913.3	PDS000025233.7	SAMN02737454	clinical	cd_8_group_76	cd_4_group_57	cd_2_group_42
PDT001410000.1	PDS000122090.3	SAMN30685563	clinical	cd_8_group_760	cd_4_group_679	-
PDT001601062.1	PDS000122090.3	SAMN33023081	clinical	cd_8_group_760	cd_4_group_679	-
PDT001473700.1	PDS000122090.3	SAMN31573053	clinical	cd_8_group_760	cd_4_group_679	cd_2_group_584
PDT001538976.1	PDS000122090.3	SAMN32331524	clinical	cd_8_group_760	cd_4_group_679	cd_2_group_584
PDT001414383.1	PDS000126245.2	SAMN30804785	clinical	cd_8_group_761	cd_4_group_680	-
PDT001507053.1	PDS000126245.2	SAMN31967650	clinical	cd_8_group_761	cd_4_group_680	-
PDT001415807.1	PDS000117806.2	SAMN30823495	clinical	cd_8_group_762	cd_4_group_681	cd_2_group_572
PDT001415808.1	PDS000117806.2	SAMN30823494	clinical	cd_8_group_762	cd_4_group_681	cd_2_group_572
PDT001860433.1	PDS000117806.2	SAMN37144206	clinical	cd_8_group_762	cd_4_group_681	cd_2_group_572
PDT001417154.1	PDS000120617.1	SAMN30852791	clinical	cd_8_group_763	cd_4_group_682	cd_2_group_573
PDT001450417.1	PDS000120617.1	SAMN31243028	clinical	cd_8_group_763	cd_4_group_682	cd_2_group_573
PDT001420283.1	PDS000003277.119	SAMN30901817	clinical	cd_8_group_764	cd_4_group_684	cd_2_group_574
PDT001638805.1	PDS000003277.119	SAMN33412247	clinical	cd_8_group_764	cd_4_group_684	cd_2_group_574
PDT001650655.1	PDS000003277.119	SAMN33577541	clinical	cd_8_group_764	cd_4_group_684	cd_2_group_574
PDT001808167.1	PDS000003277.119	SAMN36276770	clinical	cd_8_group_764	cd_4_group_684	cd_2_group_574
PDT001823253.1	PDS000003277.119	SAMN36652776	clinical	cd_8_group_764	cd_4_group_684	cd_2_group_574
PDT001865439.1	PDS000003277.119	SAMN37161602	clinical	cd_8_group_764	cd_4_group_684	cd_2_group_574
PDT001425293.1	PDS000024683.22	SAMN30927753	clinical	cd_8_group_765	-	-
PDT001651906.1	PDS000024683.22	SAMN33600762	clinical	cd_8_group_765	-	-
PDT001425417.1	PDS000024827.3	SAMN30928227	clinical	cd_8_group_766	-	-
PDT001951252.1	PDS000024827.3	SAMN37924983	clinical	cd_8_group_766	-	-
PDT001678778.1	PDS000141122.2	SAMN34068378	clinical	cd_8_group_767	cd_4_group_685	-
PDT001427799.1	PDS000141122.2	SAMN30951087	clinical	cd_8_group_767	cd_4_group_685	cd_2_group_575
PDT001885951.1	PDS000141122.2	SAMN37397404	clinical	cd_8_group_767	cd_4_group_685	cd_2_group_575
PDT001434313.1	PDS000003172.122	SAMN31020468	clinical	cd_8_group_768	cd_4_group_686	-
PDT001673174.1	PDS000003172.122	SAMN33945738	clinical	cd_8_group_768	cd_4_group_686	-
PDT001434314.1	PDS000135359.1	SAMN31021608	clinical	cd_8_group_769	-	-
PDT001601607.1	PDS000135359.1	SAMN33052250	clinical	cd_8_group_769	-	-
PDT000004170.3	PDS000025136.1	SAMN02582721	clinical	cd_8_group_77	-	-
PDT000004173.3	PDS000025136.1	SAMN02615878	clinical	cd_8_group_77	-	-
PDT001449643.1	PDS000120821.1	SAMN31229749	clinical	cd_8_group_770	cd_4_group_687	cd_2_group_577
PDT001453917.1	PDS000120821.1	SAMN31286420	clinical	cd_8_group_770	cd_4_group_687	cd_2_group_577
PDT001456123.1	PDS000122091.1	SAMN31364444	clinical	cd_8_group_771	cd_4_group_689	cd_2_group_578
PDT001473701.1	PDS000122091.1	SAMN31573052	clinical	cd_8_group_771	cd_4_group_689	cd_2_group_578
PDT001649033.1	PDS000003003.19	SAMN33554166	clinical	cd_8_group_772	-	-
PDT001470089.1	PDS000003003.19	SAMN31509100	clinical	cd_8_group_772	cd_4_group_690	cd_2_group_580
PDT001472770.1	PDS000003003.19	SAMN31556972	clinical	cd_8_group_772	cd_4_group_690	cd_2_group_580
PDT001472023.1	PDS000058447.5	SAMN31537804	clinical	cd_8_group_773	cd_4_group_691	cd_2_group_581
PDT001484940.1	PDS000058447.5	SAMN31713811	clinical	cd_8_group_773	cd_4_group_691	cd_2_group_581
PDT001808194.1	PDS000058447.5	SAMN36276854	clinical	cd_8_group_773	cd_4_group_691	cd_2_group_581
PDT001472028.1	PDS000140750.1	SAMN31537801	clinical	cd_8_group_774	cd_4_group_692	-
PDT001675359.1	PDS000140750.1	SAMN33986230	clinical	cd_8_group_774	cd_4_group_692	-
PDT001472745.1	PDS000122023.1	SAMN31551052	clinical	cd_8_group_775	cd_4_group_693	cd_2_group_582
PDT001472747.1	PDS000122023.1	SAMN31551051	clinical	cd_8_group_775	cd_4_group_693	cd_2_group_582
PDT001473494.1	PDS000024967.117	SAMN31572493	clinical	cd_8_group_776	cd_4_group_694	cd_2_group_583
PDT001838914.1	PDS000024967.117	SAMN36825751	clinical	cd_8_group_776	cd_4_group_694	cd_2_group_583
PDT001476822.1	PDS000122247.1	SAMN31612304	clinical	cd_8_group_777	cd_4_group_695	cd_2_group_585
PDT001476824.1	PDS000122247.1	SAMN31612302	clinical	cd_8_group_777	cd_4_group_695	cd_2_group_585
PDT001481144.1	PDS000136661.2	SAMN31656542	clinical	cd_8_group_778	cd_4_group_696	cd_2_group_586
PDT001617447.1	PDS000136661.2	SAMN33327596	clinical	cd_8_group_778	cd_4_group_696	cd_2_group_586
PDT001689063.1	PDS000136661.2	SAMN34168090	clinical	cd_8_group_778	cd_4_group_696	cd_2_group_586
PDT001482713.1	PDS000025437.32	SAMN31671548	clinical	cd_8_group_779	cd_4_group_697	cd_2_group_587
PDT001496803.1	PDS000025437.32	SAMN31855543	clinical	cd_8_group_779	cd_4_group_697	cd_2_group_587
PDT000024397.5	PDS000003277.119	SAMN02693862	clinical	cd_8_group_78	-	-
PDT000097385.2	PDS000003277.119	SAMN04335645	clinical	cd_8_group_78	cd_4_group_202	cd_2_group_162
PDT000100989.2	PDS000003277.119	SAMN04377799	clinical	cd_8_group_78	cd_4_group_202	cd_2_group_162
PDT001492266.1	PDS000140125.1	SAMN31831591	clinical	cd_8_group_780	cd_4_group_698	cd_2_group_588
PDT001670056.1	PDS000140125.1	SAMN33926934	clinical	cd_8_group_780	cd_4_group_698	cd_2_group_588
PDT001523340.1	PDS000127596.1	SAMN32165220	clinical	cd_8_group_781	cd_4_group_699	cd_2_group_589
PDT001525324.1	PDS000127596.1	SAMN32192703	clinical	cd_8_group_781	cd_4_group_699	cd_2_group_589
PDT001566660.1	PDS000131664.3	SAMN32615142	clinical	cd_8_group_782	cd_4_group_702	cd_2_group_592
PDT001566661.1	PDS000131664.3	SAMN32615143	clinical	cd_8_group_782	cd_4_group_702	cd_2_group_592
PDT001768507.1	PDS000131664.3	SAMN35620756	clinical	cd_8_group_782	cd_4_group_702	cd_2_group_592
PDT001575140.1	PDS000024361.55	SAMN32709841	clinical	cd_8_group_783	cd_4_group_703	cd_2_group_593
PDT001576979.1	PDS000024361.55	SAMN32731706	clinical	cd_8_group_783	cd_4_group_703	cd_2_group_593
PDT001597093.1	PDS000135012.1	SAMN32961299	clinical	cd_8_group_784	cd_4_group_704	cd_2_group_594
PDT001597094.1	PDS000135012.1	SAMN32961300	clinical	cd_8_group_784	cd_4_group_704	cd_2_group_594
PDT001649872.1	PDS000140124.4	SAMN33565935	clinical	cd_8_group_785	cd_4_group_705	cd_2_group_596
PDT001670051.1	PDS000140124.4	SAMN33926911	clinical	cd_8_group_785	cd_4_group_705	cd_2_group_596
PDT001707311.1	PDS000140124.4	SAMN34403487	clinical	cd_8_group_785	cd_4_group_705	cd_2_group_596
PDT001728343.1	PDS000140124.4	SAMN35015742	clinical	cd_8_group_785	cd_4_group_705	cd_2_group_596
PDT001736304.1	PDS000140124.4	SAMN35105072	clinical	cd_8_group_785	cd_4_group_705	cd_2_group_596
PDT001736320.1	PDS000140124.4	SAMN35105522	clinical	cd_8_group_785	cd_4_group_705	cd_2_group_596
PDT001658003.1	PDS000083091.9	SAMN33707174	clinical	cd_8_group_786	cd_4_group_706	cd_2_group_597
PDT001774601.1	PDS000083091.9	SAMN35686366	clinical	cd_8_group_786	cd_4_group_706	cd_2_group_597
PDT001785901.1	PDS000083091.9	SAMN35802808	clinical	cd_8_group_786	cd_4_group_706	cd_2_group_597
PDT001790624.1	PDS000083091.9	SAMN35984880	clinical	cd_8_group_786	cd_4_group_706	cd_2_group_597
PDT001818891.1	PDS000083091.9	SAMN36496239	clinical	cd_8_group_786	cd_4_group_706	cd_2_group_597
PDT001840281.1	PDS000083091.9	SAMN36843371	clinical	cd_8_group_786	cd_4_group_706	cd_2_group_597
PDT001678777.1	PDS000003172.122	SAMN34068381	clinical	cd_8_group_787	cd_4_group_707	cd_2_group_598
PDT001691287.1	PDS000003172.122	SAMN34218617	clinical	cd_8_group_787	cd_4_group_707	cd_2_group_598
PDT001691269.1	PDS000142027.1	SAMN34218572	clinical	cd_8_group_788	cd_4_group_708	cd_2_group_599
PDT001691270.1	PDS000142027.1	SAMN34218571	clinical	cd_8_group_788	cd_4_group_708	cd_2_group_599
PDT001709216.1	PDS000143647.5	SAMN34421785	clinical	cd_8_group_789	cd_4_group_709	-
PDT001821665.1	PDS000143647.5	SAMN36514280	clinical	cd_8_group_789	cd_4_group_709	cd_2_group_607
PDT001851778.1	PDS000143647.5	SAMN36990509	clinical	cd_8_group_789	cd_4_group_709	cd_2_group_607
PDT001851801.1	PDS000143647.5	SAMN36990508	clinical	cd_8_group_789	cd_4_group_709	cd_2_group_607
PDT000026768.3	PDS000025110.7	SAMN02727825	clinical	cd_8_group_79	-	-
PDT000313250.2	PDS000025110.7	SAMN09197766	clinical	cd_8_group_79	-	-
PDT000362816.1	PDS000025110.7	SAMN09832092	clinical	cd_8_group_79	-	-
PDT000376736.1	PDS000025110.7	SAMN10060440	clinical	cd_8_group_79	-	-
PDT000496507.1	PDS000025110.7	SAMN11533674	clinical	cd_8_group_79	-	-
PDT000025263.3	PDS000025110.7	SAMN02719456	clinical	cd_8_group_79	cd_4_group_59	-
PDT000037847.2	PDS000025110.7	SAMN03013666	clinical	cd_8_group_79	cd_4_group_59	-
PDT000137615.2	PDS000025110.7	SAMN05379640	clinical	cd_8_group_79	cd_4_group_59	-
PDT001752532.1	PDS000157309.1	SAMN35312504	clinical	cd_8_group_790	cd_4_group_711	-
PDT001869702.1	PDS000157309.1	SAMN37213162	clinical	cd_8_group_790	cd_4_group_711	-
PDT001767218.1	PDS000003204.139	SAMN35570991	clinical	cd_8_group_791	cd_4_group_712	-
PDT001847715.1	PDS000003204.139	SAMN36923658	clinical	cd_8_group_791	cd_4_group_712	-
PDT001767490.1	PDS000148198.2	SAMN35572986	clinical	cd_8_group_792	cd_4_group_713	cd_2_group_603
PDT001843629.1	PDS000148198.2	SAMN36872431	clinical	cd_8_group_792	cd_4_group_713	cd_2_group_603
PDT001843680.1	PDS000148198.2	SAMN36872520	clinical	cd_8_group_792	cd_4_group_713	cd_2_group_603
PDT001785701.1	PDS000024349.36	SAMN35798337	clinical	cd_8_group_793	-	-
PDT001821691.1	PDS000024349.36	SAMN36514267	clinical	cd_8_group_793	-	-
PDT001807556.1	PDS000152186.2	SAMN36273907	clinical	cd_8_group_794	cd_4_group_714	cd_2_group_604
PDT001807557.1	PDS000152186.2	SAMN36273908	clinical	cd_8_group_794	cd_4_group_714	cd_2_group_604
PDT001807568.1	PDS000024390.11	SAMN36274234	clinical	cd_8_group_795	cd_4_group_715	cd_2_group_605
PDT001830240.1	PDS000024390.11	SAMN36720732	clinical	cd_8_group_795	cd_4_group_715	cd_2_group_605
PDT001875021.1	PDS000024390.11	SAMN37300177	clinical	cd_8_group_795	cd_4_group_715	cd_2_group_605
PDT001810053.1	PDS000164758.1	SAMN36330709	clinical	cd_8_group_796	cd_4_group_716	cd_2_group_606
PDT001964914.1	PDS000164758.1	SAMN38062925	clinical	cd_8_group_796	cd_4_group_716	cd_2_group_606
PDT001823628.2	PDS000024521.3	SAMN36660634	clinical	cd_8_group_797	cd_4_group_717	cd_2_group_608
PDT001878285.1	PDS000024521.3	SAMN37327598	clinical	cd_8_group_797	cd_4_group_717	cd_2_group_608
PDT001827689.1	PDS000154536.2	SAMN36701776	clinical	cd_8_group_798	cd_4_group_718	cd_2_group_609
PDT001836465.1	PDS000154536.2	SAMN36785085	clinical	cd_8_group_798	cd_4_group_718	cd_2_group_609
PDT001860496.1	PDS000154536.2	SAMN37144393	clinical	cd_8_group_798	cd_4_group_718	cd_2_group_609
PDT001843614.1	PDS000155063.1	SAMN36871784	clinical	cd_8_group_799	cd_4_group_719	-
PDT001843642.1	PDS000155063.1	SAMN36872432	clinical	cd_8_group_799	cd_4_group_719	-
PDT000115309.2	PDS000025206.3	SAMN04568542	clinical	cd_8_group_8	-	-
PDT000000088.3	PDS000025206.3	SAMN02265464	clinical	cd_8_group_8	cd_4_group_6	-
PDT000085023.2	PDS000025206.3	SAMN04123855	clinical	cd_8_group_8	cd_4_group_6	-
PDT000154109.2	PDS000025206.3	SAMN05941826	clinical	cd_8_group_8	cd_4_group_6	-
PDT001126321.1	PDS000025206.3	SAMN21367244	clinical	cd_8_group_8	cd_4_group_614	cd_2_group_513
PDT001126323.1	PDS000025206.3	SAMN21367245	clinical	cd_8_group_8	cd_4_group_614	cd_2_group_513
PDT000848362.1	PDS000025311.308	SAMN16276436	clinical	cd_8_group_80	-	-
PDT001361723.1	PDS000025311.308	SAMN29770947	clinical	cd_8_group_80	-	-
PDT000025267.3	PDS000025311.308	SAMN02719460	clinical	cd_8_group_80	cd_4_group_60	cd_2_group_43
PDT000646155.1	PDS000025311.308	SAMN13578379	clinical	cd_8_group_80	cd_4_group_60	cd_2_group_43
PDT001848207.1	PDS000025192.22	SAMN36939477	clinical	cd_8_group_800	cd_4_group_721	cd_2_group_611
PDT001851987.2	PDS000025192.22	SAMN36993692	clinical	cd_8_group_800	cd_4_group_721	cd_2_group_611
PDT001848513.1	PDS000003170.92	SAMN36946519	clinical	cd_8_group_801	cd_4_group_722	cd_2_group_612
PDT001907703.1	PDS000003170.92	SAMN37576529	clinical	cd_8_group_801	cd_4_group_722	cd_2_group_612
PDT001866141.1	PDS000157731.2	SAMN37161895	clinical	cd_8_group_802	cd_4_group_723	cd_2_group_613
PDT001874811.1	PDS000157731.2	SAMN37299120	clinical	cd_8_group_802	cd_4_group_723	cd_2_group_613
PDT001983333.1	PDS000157731.2	SAMN38227460	clinical	cd_8_group_802	cd_4_group_723	cd_2_group_613
PDT001882386.1	PDS000024708.109	SAMN37362750	clinical	cd_8_group_803	-	-
PDT001982741.1	PDS000024708.109	SAMN38225584	clinical	cd_8_group_803	-	-
PDT001890868.1	PDS000003174.64	SAMN37475509	clinical	cd_8_group_804	-	-
PDT001894949.1	PDS000003174.64	SAMN37516593	clinical	cd_8_group_804	-	-
PDT001912917.1	PDS000161349.1	SAMN37663297	clinical	cd_8_group_805	cd_4_group_724	cd_2_group_616
PDT001912919.1	PDS000161349.1	SAMN37663295	clinical	cd_8_group_805	cd_4_group_724	cd_2_group_616
PDT001942515.1	PDS000163318.1	SAMN37862578	clinical	cd_8_group_806	cd_4_group_725	cd_2_group_617
PDT001942516.1	PDS000163318.1	SAMN37862577	clinical	cd_8_group_806	cd_4_group_725	cd_2_group_617
PDT001948250.1	PDS000163379.1	SAMN37885448	clinical	cd_8_group_807	cd_4_group_726	cd_2_group_618
PDT001948251.1	PDS000163379.1	SAMN37885447	clinical	cd_8_group_807	cd_4_group_726	cd_2_group_618
PDT000081097.2	PDS000025105.1	SAMN03976225	clinical	cd_8_group_81	cd_4_group_63	-
PDT000137634.2	PDS000025105.1	SAMN05382636	clinical	cd_8_group_81	cd_4_group_63	-
PDT000026926.3	PDS000025105.1	SAMN02737450	clinical	cd_8_group_81	cd_4_group_63	cd_2_group_45
PDT000026927.3	PDS000025105.1	SAMN02737451	clinical	cd_8_group_81	cd_4_group_63	cd_2_group_45
PDT000026931.3	PDS000025064.1	SAMN02737458	clinical	cd_8_group_82	cd_4_group_64	cd_2_group_46
PDT000029821.3	PDS000025064.1	SAMN02768785	clinical	cd_8_group_82	cd_4_group_64	cd_2_group_46
PDT000029822.3	PDS000025064.1	SAMN02768786	clinical	cd_8_group_82	cd_4_group_64	cd_2_group_46
PDT000032268.3	PDS000025064.1	SAMN02854692	clinical	cd_8_group_82	cd_4_group_64	cd_2_group_46
PDT000026932.3	PDS000024972.1	SAMN02737459	clinical	cd_8_group_83	-	-
PDT000035557.3	PDS000024972.1	SAMN02924370	clinical	cd_8_group_83	-	-
PDT000031696.27	PDS000025065.1	SAMN02808709	clinical	cd_8_group_84	cd_4_group_65	cd_2_group_47
PDT000032266.4	PDS000025065.1	SAMN02854690	clinical	cd_8_group_84	cd_4_group_65	cd_2_group_47
PDT000032279.4	PDS000025065.1	SAMN02854706	clinical	cd_8_group_84	cd_4_group_65	cd_2_group_47
PDT000034522.4	PDS000025065.1	SAMN02902332	clinical	cd_8_group_84	cd_4_group_65	cd_2_group_47
PDT000034529.4	PDS000025065.1	SAMN02902340	clinical	cd_8_group_84	cd_4_group_65	cd_2_group_47
PDT000270813.2	PDS000024796.5	SAMN08161618	clinical	cd_8_group_85	-	-
PDT001010715.1	PDS000024796.5	SAMN18822439	clinical	cd_8_group_85	-	-
PDT000031697.26	PDS000024796.5	SAMN02808694	clinical	cd_8_group_85	cd_4_group_66	-
PDT000870851.1	PDS000024796.5	SAMN16583319	clinical	cd_8_group_85	cd_4_group_66	-
PDT000031700.26	PDS000025436.11	SAMN02808698	clinical	cd_8_group_86	-	-
PDT000278716.2	PDS000025436.11	SAMN08373967	clinical	cd_8_group_86	-	-
PDT000366955.1	PDS000025436.11	SAMN09906509	clinical	cd_8_group_86	-	-
PDT001025927.1	PDS000025436.11	SAMN19163226	clinical	cd_8_group_86	-	-
PDT001156855.4	PDS000025436.11	SAMN22368456	clinical	cd_8_group_86	-	-
PDT000077079.2	PDS000025436.11	SAMN03897592	clinical	cd_8_group_86	cd_4_group_82	-
PDT000110753.2	PDS000025436.11	SAMN04519504	clinical	cd_8_group_86	cd_4_group_82	-
PDT000315305.2	PDS000025436.11	SAMN09213689	clinical	cd_8_group_86	cd_4_group_82	-
PDT000838990.1	PDS000025436.11	SAMN16207094	clinical	cd_8_group_86	cd_4_group_82	-
PDT000989112.1	PDS000025436.11	SAMN18406499	clinical	cd_8_group_86	cd_4_group_82	-
PDT000115302.2	PDS000025436.11	SAMN04568535	clinical	cd_8_group_86	cd_4_group_82	cd_2_group_171
PDT000918115.1	PDS000025436.11	SAMN17098082	clinical	cd_8_group_86	cd_4_group_82	cd_2_group_171
PDT000034545.3	PDS000025436.11	SAMN02902356	clinical	cd_8_group_86	cd_4_group_82	cd_2_group_60
PDT000216677.2	PDS000025436.11	SAMN07204027	clinical	cd_8_group_86	cd_4_group_82	cd_2_group_60
PDT000279283.2	PDS000025436.11	SAMN08379241	clinical	cd_8_group_86	cd_4_group_82	cd_2_group_60
PDT000031702.26	PDS000000366.573	SAMN02808701	clinical	cd_8_group_87	-	-
PDT000629910.1	PDS000000366.573	SAMN13268587	clinical	cd_8_group_87	-	-
PDT000031704.26	PDS000052744.6	SAMN02808710	clinical	cd_8_group_88	cd_4_group_67	cd_2_group_48
PDT000041147.2	PDS000052744.6	SAMN03093500	clinical	cd_8_group_88	cd_4_group_67	cd_2_group_48
PDT000031709.26	PDS000058430.43	SAMN02808705	clinical	cd_8_group_89	cd_4_group_68	cd_2_group_49
PDT000033932.3	PDS000058430.43	SAMN02847815	clinical	cd_8_group_89	cd_4_group_68	cd_2_group_49
PDT000222630.2	PDS000025224.1	SAMN07315984	clinical	cd_8_group_9	cd_4_group_7	-
PDT000000097.3	PDS000025224.1	SAMN02265454	clinical	cd_8_group_9	cd_4_group_7	cd_2_group_6
PDT000001214.5	PDS000025224.1	SAMN02389112	clinical	cd_8_group_9	cd_4_group_7	cd_2_group_6
PDT000032262.3	PDS000025255.3	SAMN02854711	clinical	cd_8_group_90	cd_4_group_69	-
PDT000038965.2	PDS000025255.3	SAMN03067779	clinical	cd_8_group_90	cd_4_group_69	-
PDT000388357.1	PDS000025196.4	SAMN02351383	clinical	cd_8_group_91	cd_4_group_417	cd_2_group_340
PDT001077293.1	PDS000025196.4	SAMN19862102	clinical	cd_8_group_91	cd_4_group_417	cd_2_group_340
PDT000032264.3	PDS000025196.4	SAMN02854688	clinical	cd_8_group_91	cd_4_group_70	cd_2_group_50
PDT000044987.2	PDS000025196.4	SAMN03253353	clinical	cd_8_group_91	cd_4_group_70	cd_2_group_50
PDT000032269.3	PDS000024967.117	SAMN02854693	clinical	cd_8_group_92	cd_4_group_71	cd_2_group_51
PDT000033942.3	PDS000024967.117	SAMN02847825	clinical	cd_8_group_92	cd_4_group_71	cd_2_group_51
PDT000032271.3	PDS000025091.1	SAMN02854697	clinical	cd_8_group_93	cd_4_group_72	cd_2_group_52
PDT000034523.3	PDS000025091.1	SAMN02902333	clinical	cd_8_group_93	cd_4_group_72	cd_2_group_52
PDT000034524.3	PDS000025091.1	SAMN02902334	clinical	cd_8_group_93	cd_4_group_72	cd_2_group_52
PDT000439630.1	PDS000024696.5	SAMN10744086	clinical	cd_8_group_94	-	-
PDT000176797.2	PDS000024696.5	SAMN06212705	clinical	cd_8_group_94	cd_4_group_73	-
PDT000032276.3	PDS000024696.5	SAMN02854702	clinical	cd_8_group_94	cd_4_group_73	cd_2_group_53
PDT000034528.3	PDS000024696.5	SAMN02902339	clinical	cd_8_group_94	cd_4_group_73	cd_2_group_53
PDT000138829.2	PDS000024696.5	SAMN05413212	clinical	cd_8_group_94	cd_4_group_73	cd_2_group_53
PDT000148970.2	PDS000024696.5	SAMN05781325	clinical	cd_8_group_94	cd_4_group_73	cd_2_group_53
PDT000149018.2	PDS000024696.5	SAMN05784947	clinical	cd_8_group_94	cd_4_group_73	cd_2_group_53
PDT000149019.2	PDS000024696.5	SAMN05784946	clinical	cd_8_group_94	cd_4_group_73	cd_2_group_53
PDT000149020.2	PDS000024696.5	SAMN05784945	clinical	cd_8_group_94	cd_4_group_73	cd_2_group_53
PDT000152391.2	PDS000024696.5	SAMN05907803	clinical	cd_8_group_94	cd_4_group_73	cd_2_group_53
PDT000156246.2	PDS000024696.5	SAMN05968613	clinical	cd_8_group_94	cd_4_group_73	cd_2_group_53
PDT000157447.2	PDS000024696.5	SAMN05982258	clinical	cd_8_group_94	cd_4_group_73	cd_2_group_53
PDT000163264.3	PDS000024696.5	SAMN06064339	clinical	cd_8_group_94	cd_4_group_73	cd_2_group_53
PDT000172059.2	PDS000024696.5	SAMN06145409	clinical	cd_8_group_94	cd_4_group_73	cd_2_group_53
PDT000213217.2	PDS000024696.5	SAMN07159073	clinical	cd_8_group_94	cd_4_group_73	cd_2_group_53
PDT000032280.3	PDS000024970.4	SAMN02854707	clinical	cd_8_group_95	cd_4_group_74	cd_2_group_54
PDT000032281.3	PDS000024970.4	SAMN02854708	clinical	cd_8_group_95	cd_4_group_74	cd_2_group_54
PDT000032286.3	PDS000084102.1	SAMN02854685	clinical	cd_8_group_96	cd_4_group_75	cd_2_group_55
PDT000997432.1	PDS000084102.1	SAMN18603507	clinical	cd_8_group_96	cd_4_group_75	cd_2_group_55
PDT000033929.3	PDS000025089.19	SAMN02847812	clinical	cd_8_group_97	cd_4_group_76	cd_2_group_56
PDT000033930.3	PDS000025089.19	SAMN02847813	clinical	cd_8_group_97	cd_4_group_76	cd_2_group_56
PDT000197905.2	PDS000003377.6	SAMN06645424	clinical	cd_8_group_98	cd_4_group_288	cd_2_group_235
PDT000328462.1	PDS000003377.6	SAMN09399322	clinical	cd_8_group_98	cd_4_group_288	cd_2_group_235
PDT000033934.3	PDS000003377.6	SAMN02847817	clinical	cd_8_group_98	cd_4_group_77	-
PDT000111545.2	PDS000003377.6	SAMN04528790	clinical	cd_8_group_98	cd_4_group_77	-
PDT000033941.3	PDS000025084.1	SAMN02847824	clinical	cd_8_group_99	cd_4_group_78	cd_2_group_57
PDT000033943.3	PDS000025084.1	SAMN02847826	clinical	cd_8_group_99	cd_4_group_78	cd_2_group_57
