## Supplementary Cluster files for "Genomic perspectives on foodborne illness": Copy of Salmonella.clusters.all.txt (part 1 of 3)

PDT000000002.3	PDS000032687.2	SAMN02147118	environmental/other	cd_8_group_1	cd_4_group_1	cd_2_group_1
PDT000196928.1	PDS000032687.2	SAMN03358252	NULL	cd_8_group_1	cd_4_group_1	cd_2_group_1
PDT000196931.1	PDS000032687.2	SAMN03358250	NULL	cd_8_group_1	cd_4_group_1	cd_2_group_1
PDT001594258.1	PDS000032687.2	SAMN03784361	environmental/other	cd_8_group_1	cd_4_group_1	cd_2_group_1
PDT001594263.1	PDS000032687.2	SAMN03784379	environmental/other	cd_8_group_1	cd_4_group_1	cd_2_group_1
PDT000000003.3	PDS000032687.2	SAMN02147119	environmental/other	cd_8_group_1	cd_4_group_1	cd_2_group_2
PDT000196927.1	PDS000032687.2	SAMN03358255	NULL	cd_8_group_1	cd_4_group_1	cd_2_group_2
PDT001594260.1	PDS000032687.2	SAMN03784360	environmental/other	cd_8_group_1	cd_4_group_1	cd_2_group_2
PDT000031387.4	PDS000032316.9	SAMN02766966	environmental/other	cd_8_group_10	cd_4_group_9	-
PDT000036555.4	PDS000032316.9	SAMN02782467	environmental/other	cd_8_group_10	cd_4_group_9	-
PDT000000124.4	PDS000032316.9	SAMN01902243	environmental/other	cd_8_group_10	cd_4_group_9	cd_2_group_9
PDT000036470.4	PDS000032316.9	SAMN02782465	environmental/other	cd_8_group_10	cd_4_group_9	cd_2_group_9
PDT000000502.2	PDS000032606.4	SAMN02265336	environmental/other	cd_8_group_100	-	-
PDT000052128.2	PDS000032606.4	SAMN02712199	NULL	cd_8_group_100	-	-
PDT000660951.1	PDS000032606.4	SAMN02908576	environmental/other	cd_8_group_100	-	-
PDT000020091.2	PDS000032399.9	SAMN02470974	clinical	cd_8_group_1000	-	-
PDT000688540.1	PDS000032399.9	SAMN13850655	clinical	cd_8_group_1000	-	-
PDT000322889.1	PDS000020658.5	SAMN09295187	clinical	cd_8_group_10000	cd_4_group_16792	cd_2_group_15314
PDT000341288.1	PDS000020658.5	SAMN09566372	clinical	cd_8_group_10000	cd_4_group_16792	cd_2_group_15314
PDT000465517.1	PDS000020658.5	SAMN10922332	clinical	cd_8_group_10000	cd_4_group_16792	cd_2_group_15314
PDT000199387.2	PDS000020658.5	SAMN06680576	clinical	cd_8_group_10000	cd_4_group_9755	-
PDT000381508.1	PDS000020658.5	SAMN10093799	clinical	cd_8_group_10000	cd_4_group_9755	-
PDT000199396.2	PDS000030476.2	SAMN06680589	clinical	cd_8_group_10001	-	-
PDT000981110.1	PDS000030476.2	SAMEA5532843	NULL	cd_8_group_10001	-	-
PDT000894520.1	PDS000029504.5	SAMEA5548290	clinical	cd_8_group_10002	-	-
PDT000894527.1	PDS000029504.5	SAMEA5548297	clinical	cd_8_group_10002	-	-
PDT000894533.1	PDS000029504.5	SAMEA5548303	clinical	cd_8_group_10002	cd_4_group_9756	-
PDT000894512.1	PDS000029504.5	SAMEA5548282	clinical	cd_8_group_10002	cd_4_group_9756	cd_2_group_33303
PDT001233404.1	PDS000029504.5	SAMEA4769625	clinical	cd_8_group_10002	cd_4_group_9756	cd_2_group_33303
PDT000199401.2	PDS000029504.5	SAMN06681242	clinical	cd_8_group_10002	cd_4_group_9756	cd_2_group_8877
PDT000199402.2	PDS000029504.5	SAMN06681246	clinical	cd_8_group_10002	cd_4_group_9756	cd_2_group_8877
PDT000199403.2	PDS000029504.5	SAMN06681249	clinical	cd_8_group_10002	cd_4_group_9756	cd_2_group_8877
PDT000199404.2	PDS000029504.5	SAMN06681266	clinical	cd_8_group_10002	cd_4_group_9756	cd_2_group_8877
PDT000199405.2	PDS000029504.5	SAMN06681265	environmental/other	cd_8_group_10002	cd_4_group_9756	cd_2_group_8877
PDT000221296.2	PDS000029504.5	SAMN07259954	clinical	cd_8_group_10002	cd_4_group_9756	cd_2_group_8877
PDT000221372.2	PDS000029504.5	SAMN06641775	clinical	cd_8_group_10002	cd_4_group_9756	cd_2_group_8877
PDT000606347.1	PDS000029504.5	SAMEA6057498	NULL	cd_8_group_10002	cd_4_group_9756	cd_2_group_8877
PDT000606581.1	PDS000029504.5	SAMEA6057741	NULL	cd_8_group_10002	cd_4_group_9756	cd_2_group_8877
PDT000606657.1	PDS000029504.5	SAMEA6057819	NULL	cd_8_group_10002	cd_4_group_9756	cd_2_group_8877
PDT000606866.1	PDS000029504.5	SAMEA6058035	NULL	cd_8_group_10002	cd_4_group_9756	cd_2_group_8877
PDT000607418.1	PDS000029504.5	SAMEA6058593	NULL	cd_8_group_10002	cd_4_group_9756	cd_2_group_8877
PDT000607425.1	PDS000029504.5	SAMEA6058600	NULL	cd_8_group_10002	cd_4_group_9756	cd_2_group_8877
PDT000894482.1	PDS000029504.5	SAMEA5548252	clinical	cd_8_group_10002	cd_4_group_9756	cd_2_group_8877
PDT000894507.1	PDS000029504.5	SAMEA5548277	clinical	cd_8_group_10002	cd_4_group_9756	cd_2_group_8877
PDT000894513.1	PDS000029504.5	SAMEA5548283	clinical	cd_8_group_10002	cd_4_group_9756	cd_2_group_8877
PDT000894514.1	PDS000029504.5	SAMEA5548284	clinical	cd_8_group_10002	cd_4_group_9756	cd_2_group_8877
PDT000894525.1	PDS000029504.5	SAMEA5548295	clinical	cd_8_group_10002	cd_4_group_9756	cd_2_group_8877
PDT000894536.1	PDS000029504.5	SAMEA5548306	clinical	cd_8_group_10002	cd_4_group_9756	cd_2_group_8877
PDT000905836.1	PDS000029504.5	SAMEA4769629	clinical	cd_8_group_10002	cd_4_group_9756	cd_2_group_8877
PDT000905837.1	PDS000029504.5	SAMEA4769628	clinical	cd_8_group_10002	cd_4_group_9756	cd_2_group_8877
PDT000905838.1	PDS000029504.5	SAMEA4769627	clinical	cd_8_group_10002	cd_4_group_9756	cd_2_group_8877
PDT000905839.1	PDS000029504.5	SAMEA4769622	clinical	cd_8_group_10002	cd_4_group_9756	cd_2_group_8877
PDT000905840.1	PDS000029504.5	SAMEA4769621	clinical	cd_8_group_10002	cd_4_group_9756	cd_2_group_8877
PDT000905841.1	PDS000029504.5	SAMEA4769620	clinical	cd_8_group_10002	cd_4_group_9756	cd_2_group_8877
PDT000905842.1	PDS000029504.5	SAMEA4769618	clinical	cd_8_group_10002	cd_4_group_9756	cd_2_group_8877
PDT001233402.1	PDS000029504.5	SAMEA4769630	clinical	cd_8_group_10002	cd_4_group_9756	cd_2_group_8877
PDT001233403.1	PDS000029504.5	SAMEA4769626	clinical	cd_8_group_10002	cd_4_group_9756	cd_2_group_8877
PDT001233405.1	PDS000029504.5	SAMEA4769624	clinical	cd_8_group_10002	cd_4_group_9756	cd_2_group_8877
PDT001233406.1	PDS000029504.5	SAMEA4769623	clinical	cd_8_group_10002	cd_4_group_9756	cd_2_group_8877
PDT001233407.1	PDS000029504.5	SAMEA4769619	clinical	cd_8_group_10002	cd_4_group_9756	cd_2_group_8877
PDT000199424.2	PDS000026970.894	SAMN06647606	clinical	cd_8_group_10003	-	-
PDT000682615.1	PDS000026970.894	SAMN14084339	clinical	cd_8_group_10003	-	-
PDT000793595.1	PDS000026970.894	SAMN15591359	clinical	cd_8_group_10003	-	-
PDT000199426.2	PDS000127718.164	SAMN06647605	clinical	cd_8_group_10004	-	-
PDT000287137.2	PDS000127718.164	SAMN08383936	clinical	cd_8_group_10004	-	-
PDT000558632.1	PDS000127718.164	SAMN12537885	clinical	cd_8_group_10004	-	-
PDT000662097.1	PDS000127718.164	SAMN13852335	clinical	cd_8_group_10004	-	-
PDT000671764.1	PDS000127718.164	SAMN13935728	clinical	cd_8_group_10004	-	-
PDT000682598.1	PDS000127718.164	SAMN14084286	clinical	cd_8_group_10004	-	-
PDT000689391.1	PDS000127718.164	SAMN14162746	clinical	cd_8_group_10004	-	-
PDT000968162.1	PDS000127718.164	SAMN17984020	clinical	cd_8_group_10004	-	-
PDT001126608.1	PDS000127718.164	SAMN21381070	clinical	cd_8_group_10004	-	-
PDT001174057.1	PDS000127718.164	SAMN23098967	clinical	cd_8_group_10004	-	-
PDT001648599.1	PDS000127718.164	SAMN33549783	clinical	cd_8_group_10004	-	-
PDT001829089.2	PDS000127718.164	SAMN36714132	clinical	cd_8_group_10004	-	-
PDT001985508.1	PDS000127718.164	SAMN38266124	clinical	cd_8_group_10004	-	-
PDT000498693.1	PDS000127718.164	SAMN11580983	environmental/other	cd_8_group_10004	cd_4_group_24145	-
PDT001352396.1	PDS000127718.164	SAMN29500970	clinical	cd_8_group_10004	cd_4_group_24145	-
PDT000855358.1	PDS000127718.164	SAMN16366112	clinical	cd_8_group_10004	cd_4_group_27766	-
PDT000611467.1	PDS000127718.164	SAMN13057278	clinical	cd_8_group_10004	cd_4_group_27766	cd_2_group_25874
PDT000871621.1	PDS000127718.164	SAMN16588747	clinical	cd_8_group_10004	cd_4_group_27766	cd_2_group_25874
PDT000199428.2	PDS000029475.1	SAMN06662218	clinical	cd_8_group_10005	cd_4_group_9757	-
PDT000199429.2	PDS000029475.1	SAMN06662220	clinical	cd_8_group_10005	cd_4_group_9757	cd_2_group_8878
PDT000199430.2	PDS000029475.1	SAMN06662219	clinical	cd_8_group_10005	cd_4_group_9757	cd_2_group_8878
PDT000199438.2	PDS000029475.1	SAMN06662221	clinical	cd_8_group_10005	cd_4_group_9757	cd_2_group_8878
PDT000199436.2	PDS000029474.1	SAMN06662224	clinical	cd_8_group_10006	cd_4_group_9758	cd_2_group_8879
PDT000199439.2	PDS000029474.1	SAMN06662223	clinical	cd_8_group_10006	cd_4_group_9758	cd_2_group_8879
PDT000199441.2	PDS000012567.120	SAMN06672015	clinical	cd_8_group_10007	cd_4_group_9759	cd_2_group_8880
PDT000211644.2	PDS000012567.120	SAMN07137463	clinical	cd_8_group_10007	cd_4_group_9759	cd_2_group_8880
PDT000199445.2	PDS000013853.279	SAMN06672014	clinical	cd_8_group_10008	-	-
PDT000607683.1	PDS000013853.279	SAMN13025781	clinical	cd_8_group_10008	-	-
PDT000199450.2	PDS000121802.36	SAMN06672343	clinical	cd_8_group_10009	-	-
PDT000905983.1	PDS000121802.36	SAMN06263774	clinical	cd_8_group_10009	-	-
PDT000344574.1	PDS000009703.13	SAMN09636250	clinical	cd_8_group_1001	-	-
PDT000171862.2	PDS000009703.13	SAMN06140450	environmental/other	cd_8_group_1001	cd_4_group_8001	cd_2_group_7196
PDT000416386.1	PDS000009703.13	SAMN10581900	environmental/other	cd_8_group_1001	cd_4_group_8001	cd_2_group_7196
PDT000020096.2	PDS000009703.13	SAMN02383573	environmental/other	cd_8_group_1001	cd_4_group_924	cd_2_group_800
PDT001024822.2	PDS000009703.13	SAMN02383572	environmental/other	cd_8_group_1001	cd_4_group_924	cd_2_group_800
PDT001882358.1	PDS000127718.164	SAMN37361774	clinical	cd_8_group_10010	cd_4_group_9761	-
PDT000199452.2	PDS000127718.164	SAMN06672345	clinical	cd_8_group_10010	cd_4_group_9761	cd_2_group_8881
PDT001074551.1	PDS000127718.164	SAMN19797254	clinical	cd_8_group_10010	cd_4_group_9761	cd_2_group_8881
PDT001545140.1	PDS000127718.164	SAMN32393144	clinical	cd_8_group_10010	cd_4_group_9761	cd_2_group_8881
PDT001854309.1	PDS000127718.164	SAMN37033524	clinical	cd_8_group_10010	cd_4_group_9761	cd_2_group_8881
PDT000199454.2	PDS000032628.156	SAMN06672017	clinical	cd_8_group_10011	cd_4_group_9762	cd_2_group_8882
PDT000211205.2	PDS000032628.156	SAMN07137461	clinical	cd_8_group_10011	cd_4_group_9762	cd_2_group_8882
PDT000214850.2	PDS000026951.68	SAMN07172933	clinical	cd_8_group_10012	-	-
PDT000224454.2	PDS000026951.68	SAMN07289116	clinical	cd_8_group_10012	-	-
PDT000403843.1	PDS000026951.68	SAMN10391467	clinical	cd_8_group_10012	-	-
PDT000498823.1	PDS000026951.68	SAMN11581936	clinical	cd_8_group_10012	-	-
PDT000533361.1	PDS000026951.68	SAMN12143116	clinical	cd_8_group_10012	-	-
PDT000730727.1	PDS000026951.68	SAMN14833831	clinical	cd_8_group_10012	-	-
PDT000806598.1	PDS000026951.68	SAMN15775871	clinical	cd_8_group_10012	-	-
PDT001178174.1	PDS000026951.68	SAMN23285440	environmental/other	cd_8_group_10012	-	-
PDT001882904.1	PDS000026951.68	SAMN37383287	clinical	cd_8_group_10012	-	-
PDT000214861.2	PDS000026951.68	SAMN07172929	clinical	cd_8_group_10012	cd_4_group_9763	-
PDT000218485.2	PDS000026951.68	SAMN07213845	clinical	cd_8_group_10012	cd_4_group_9763	-
PDT000220171.2	PDS000026951.68	SAMN07255727	clinical	cd_8_group_10012	cd_4_group_9763	-
PDT000230187.2	PDS000026951.68	SAMN07414123	clinical	cd_8_group_10012	cd_4_group_9763	-
PDT000272648.2	PDS000026951.68	SAMN08161588	clinical	cd_8_group_10012	cd_4_group_9763	-
PDT000314459.2	PDS000026951.68	SAMN09211328	environmental/other	cd_8_group_10012	cd_4_group_9763	-
PDT000354057.1	PDS000026951.68	SAMN09724578	clinical	cd_8_group_10012	cd_4_group_9763	-
PDT000787571.1	PDS000026951.68	SAMN15522040	clinical	cd_8_group_10012	cd_4_group_9763	-
PDT000856036.1	PDS000026951.68	SAMN16379473	clinical	cd_8_group_10012	cd_4_group_9763	-
PDT000367016.1	PDS000026951.68	SAMN09908936	clinical	cd_8_group_10012	cd_4_group_9763	cd_2_group_17710
PDT000793888.1	PDS000026951.68	SAMN15594328	clinical	cd_8_group_10012	cd_4_group_9763	cd_2_group_17710
PDT000678350.1	PDS000026951.68	SAMN14008248	environmental/other	cd_8_group_10012	cd_4_group_9763	cd_2_group_27948
PDT000678352.1	PDS000026951.68	SAMN14008245	environmental/other	cd_8_group_10012	cd_4_group_9763	cd_2_group_27948
PDT000678354.1	PDS000026951.68	SAMN14008240	environmental/other	cd_8_group_10012	cd_4_group_9763	cd_2_group_27948
PDT000678596.1	PDS000026951.68	SAMN14008721	environmental/other	cd_8_group_10012	cd_4_group_9763	cd_2_group_27948
PDT000199455.2	PDS000026951.68	SAMN06672342	clinical	cd_8_group_10012	cd_4_group_9763	cd_2_group_8883
PDT000203437.2	PDS000026951.68	SAMN06756762	clinical	cd_8_group_10012	cd_4_group_9763	cd_2_group_8883
PDT000209665.2	PDS000026951.68	SAMN06947983	clinical	cd_8_group_10012	cd_4_group_9763	cd_2_group_8883
PDT000209756.2	PDS000026951.68	SAMN06947982	clinical	cd_8_group_10012	cd_4_group_9763	cd_2_group_8883
PDT000211232.2	PDS000026951.68	SAMN07151056	clinical	cd_8_group_10012	cd_4_group_9763	cd_2_group_8883
PDT000211240.2	PDS000026951.68	SAMN07129174	clinical	cd_8_group_10012	cd_4_group_9763	cd_2_group_8883
PDT000211437.3	PDS000026951.68	SAMN06915153	clinical	cd_8_group_10012	cd_4_group_9763	cd_2_group_8883
PDT000212595.2	PDS000026951.68	SAMN07143154	clinical	cd_8_group_10012	cd_4_group_9763	cd_2_group_8883
PDT000212633.2	PDS000026951.68	SAMN07143153	clinical	cd_8_group_10012	cd_4_group_9763	cd_2_group_8883
PDT000213132.2	PDS000026951.68	SAMN07159065	clinical	cd_8_group_10012	cd_4_group_9763	cd_2_group_8883
PDT000213134.2	PDS000026951.68	SAMN07159067	clinical	cd_8_group_10012	cd_4_group_9763	cd_2_group_8883
PDT000213147.2	PDS000026951.68	SAMN07159066	clinical	cd_8_group_10012	cd_4_group_9763	cd_2_group_8883
PDT000213153.2	PDS000026951.68	SAMN07159068	clinical	cd_8_group_10012	cd_4_group_9763	cd_2_group_8883
PDT000213818.2	PDS000026951.68	SAMN07168859	clinical	cd_8_group_10012	cd_4_group_9763	cd_2_group_8883
PDT000214813.2	PDS000026951.68	SAMN07172981	clinical	cd_8_group_10012	cd_4_group_9763	cd_2_group_8883
PDT000214877.2	PDS000026951.68	SAMN07172943	clinical	cd_8_group_10012	cd_4_group_9763	cd_2_group_8883
PDT000214883.2	PDS000026951.68	SAMN07172957	clinical	cd_8_group_10012	cd_4_group_9763	cd_2_group_8883
PDT000214998.2	PDS000026951.68	SAMN07176548	clinical	cd_8_group_10012	cd_4_group_9763	cd_2_group_8883
PDT000215614.2	PDS000026951.68	SAMN07147067	clinical	cd_8_group_10012	cd_4_group_9763	cd_2_group_8883
PDT000215936.2	PDS000026951.68	SAMN07184791	clinical	cd_8_group_10012	cd_4_group_9763	cd_2_group_8883
PDT000217242.2	PDS000026951.68	SAMN07198323	clinical	cd_8_group_10012	cd_4_group_9763	cd_2_group_8883
PDT000219387.2	PDS000026951.68	SAMN07213126	clinical	cd_8_group_10012	cd_4_group_9763	cd_2_group_8883
PDT000219593.2	PDS000026951.68	SAMN07250000	clinical	cd_8_group_10012	cd_4_group_9763	cd_2_group_8883
PDT000219601.2	PDS000026951.68	SAMN07250014	clinical	cd_8_group_10012	cd_4_group_9763	cd_2_group_8883
PDT000220157.2	PDS000026951.68	SAMN07255494	clinical	cd_8_group_10012	cd_4_group_9763	cd_2_group_8883
PDT000223131.2	PDS000026951.68	SAMN07159025	clinical	cd_8_group_10012	cd_4_group_9763	cd_2_group_8883
PDT000223146.2	PDS000026951.68	SAMN07184661	clinical	cd_8_group_10012	cd_4_group_9763	cd_2_group_8883
PDT000224469.2	PDS000026951.68	SAMN07327461	clinical	cd_8_group_10012	cd_4_group_9763	cd_2_group_8883
PDT000225922.2	PDS000026951.68	SAMN07371069	environmental/other	cd_8_group_10012	cd_4_group_9763	cd_2_group_8883
PDT000226852.2	PDS000026951.68	SAMN07370925	clinical	cd_8_group_10012	cd_4_group_9763	cd_2_group_8883
PDT000226948.2	PDS000026951.68	SAMN07362170	clinical	cd_8_group_10012	cd_4_group_9763	cd_2_group_8883
PDT000226955.2	PDS000026951.68	SAMN07362169	clinical	cd_8_group_10012	cd_4_group_9763	cd_2_group_8883
PDT000227167.2	PDS000026951.68	SAMN07362176	clinical	cd_8_group_10012	cd_4_group_9763	cd_2_group_8883
PDT000227675.2	PDS000026951.68	SAMN07358304	clinical	cd_8_group_10012	cd_4_group_9763	cd_2_group_8883
PDT000227761.2	PDS000026951.68	SAMN07372743	clinical	cd_8_group_10012	cd_4_group_9763	cd_2_group_8883
PDT000230189.2	PDS000026951.68	SAMN07414122	clinical	cd_8_group_10012	cd_4_group_9763	cd_2_group_8883
PDT000230253.2	PDS000026951.68	SAMN07358271	clinical	cd_8_group_10012	cd_4_group_9763	cd_2_group_8883
PDT000230308.2	PDS000026951.68	SAMN07419613	clinical	cd_8_group_10012	cd_4_group_9763	cd_2_group_8883
PDT000230400.2	PDS000026951.68	SAMN07419657	clinical	cd_8_group_10012	cd_4_group_9763	cd_2_group_8883
PDT000230659.2	PDS000026951.68	SAMN07427367	clinical	cd_8_group_10012	cd_4_group_9763	cd_2_group_8883
PDT000230662.2	PDS000026951.68	SAMN07427354	clinical	cd_8_group_10012	cd_4_group_9763	cd_2_group_8883
PDT000231822.2	PDS000026951.68	SAMN07436210	clinical	cd_8_group_10012	cd_4_group_9763	cd_2_group_8883
PDT000231944.2	PDS000026951.68	SAMN07440368	clinical	cd_8_group_10012	cd_4_group_9763	cd_2_group_8883
PDT000232125.2	PDS000026951.68	SAMN07419016	clinical	cd_8_group_10012	cd_4_group_9763	cd_2_group_8883
PDT000232655.2	PDS000026951.68	SAMN07457401	clinical	cd_8_group_10012	cd_4_group_9763	cd_2_group_8883
PDT000234760.2	PDS000026951.68	SAMN07503321	clinical	cd_8_group_10012	cd_4_group_9763	cd_2_group_8883
PDT000235548.2	PDS000026951.68	SAMN07536024	environmental/other	cd_8_group_10012	cd_4_group_9763	cd_2_group_8883
PDT000240534.2	PDS000026951.68	SAMN07615646	clinical	cd_8_group_10012	cd_4_group_9763	cd_2_group_8883
PDT000241594.2	PDS000026951.68	SAMN07638165	clinical	cd_8_group_10012	cd_4_group_9763	cd_2_group_8883
PDT000247024.2	PDS000026951.68	SAMN07728456	environmental/other	cd_8_group_10012	cd_4_group_9763	cd_2_group_8883
PDT000248143.2	PDS000026951.68	SAMN07716636	clinical	cd_8_group_10012	cd_4_group_9763	cd_2_group_8883
PDT000253240.2	PDS000026951.68	SAMN07782545	clinical	cd_8_group_10012	cd_4_group_9763	cd_2_group_8883
PDT000254388.2	PDS000026951.68	SAMN07819107	environmental/other	cd_8_group_10012	cd_4_group_9763	cd_2_group_8883
PDT000264111.2	PDS000026951.68	SAMN07975520	clinical	cd_8_group_10012	cd_4_group_9763	cd_2_group_8883
PDT000265871.2	PDS000026951.68	SAMN07709887	environmental/other	cd_8_group_10012	cd_4_group_9763	cd_2_group_8883
PDT000266187.2	PDS000026951.68	SAMN08040066	clinical	cd_8_group_10012	cd_4_group_9763	cd_2_group_8883
PDT000267501.2	PDS000026951.68	SAMN08100204	clinical	cd_8_group_10012	cd_4_group_9763	cd_2_group_8883
PDT000273551.2	PDS000026951.68	SAMN08200297	clinical	cd_8_group_10012	cd_4_group_9763	cd_2_group_8883
PDT000316412.1	PDS000026951.68	SAMN09223445	clinical	cd_8_group_10012	cd_4_group_9763	cd_2_group_8883
PDT000330086.1	PDS000026951.68	SAMN09429294	clinical	cd_8_group_10012	cd_4_group_9763	cd_2_group_8883
PDT000337752.1	PDS000026951.68	SAMN09501341	clinical	cd_8_group_10012	cd_4_group_9763	cd_2_group_8883
PDT000340619.1	PDS000026951.68	SAMN09534900	environmental/other	cd_8_group_10012	cd_4_group_9763	cd_2_group_8883
PDT000344678.1	PDS000026951.68	SAMN09636702	clinical	cd_8_group_10012	cd_4_group_9763	cd_2_group_8883
PDT000347434.1	PDS000026951.68	SAMN09650904	clinical	cd_8_group_10012	cd_4_group_9763	cd_2_group_8883
PDT000350235.1	PDS000026951.68	SAMN09664803	clinical	cd_8_group_10012	cd_4_group_9763	cd_2_group_8883
PDT000362293.1	PDS000026951.68	SAMN09813422	clinical	cd_8_group_10012	cd_4_group_9763	cd_2_group_8883
PDT000386626.1	PDS000026951.68	SAMN10142242	clinical	cd_8_group_10012	cd_4_group_9763	cd_2_group_8883
PDT000387881.1	PDS000026951.68	SAMN10170833	clinical	cd_8_group_10012	cd_4_group_9763	cd_2_group_8883
PDT000403940.1	PDS000026951.68	SAMN10391641	clinical	cd_8_group_10012	cd_4_group_9763	cd_2_group_8883
PDT000410291.1	PDS000026951.68	SAMN10471251	clinical	cd_8_group_10012	cd_4_group_9763	cd_2_group_8883
PDT000410783.1	PDS000026951.68	SAMN10477591	clinical	cd_8_group_10012	cd_4_group_9763	cd_2_group_8883
PDT000509999.1	PDS000026951.68	SAMN11889092	clinical	cd_8_group_10012	cd_4_group_9763	cd_2_group_8883
PDT000533244.1	PDS000026951.68	SAMN12151264	clinical	cd_8_group_10012	cd_4_group_9763	cd_2_group_8883
PDT000571320.1	PDS000026951.68	SAMN12365523	clinical	cd_8_group_10012	cd_4_group_9763	cd_2_group_8883
PDT000848696.1	PDS000026951.68	SAMN16279654	clinical	cd_8_group_10012	cd_4_group_9763	cd_2_group_8883
PDT000887886.1	PDS000026951.68	SAMN16674919	clinical	cd_8_group_10012	cd_4_group_9763	cd_2_group_8883
PDT000901504.1	PDS000026951.68	SAMN16972197	clinical	cd_8_group_10012	cd_4_group_9763	cd_2_group_8883
PDT000919729.1	PDS000026951.68	SAMN17129550	clinical	cd_8_group_10012	cd_4_group_9763	cd_2_group_8883
PDT000921161.1	PDS000026951.68	SAMN17137725	clinical	cd_8_group_10012	cd_4_group_9763	cd_2_group_8883
PDT001102170.1	PDS000026951.68	SAMN20523736	clinical	cd_8_group_10012	cd_4_group_9763	cd_2_group_8883
PDT000200078.2	PDS000030099.55	SAMN06649800	environmental/other	cd_8_group_10013	cd_4_group_9764	-
PDT000200082.2	PDS000030099.55	SAMN06649811	environmental/other	cd_8_group_10013	cd_4_group_9764	-
PDT000200113.2	PDS000029607.1	SAMN06333890	environmental/other	cd_8_group_10014	cd_4_group_9765	cd_2_group_8884
PDT000200341.2	PDS000029607.1	SAMN06333878	environmental/other	cd_8_group_10014	cd_4_group_9765	cd_2_group_8884
PDT000200992.2	PDS000029607.1	SAMN06333927	environmental/other	cd_8_group_10014	cd_4_group_9765	cd_2_group_8884
PDT000200139.2	PDS000029473.1	SAMN06669728	environmental/other	cd_8_group_10015	-	-
PDT000200155.2	PDS000029473.1	SAMN06669730	environmental/other	cd_8_group_10015	-	-
PDT000268096.2	PDS000030981.158	SAMN08114365	environmental/other	cd_8_group_10016	-	-
PDT000556789.1	PDS000030981.158	SAMN12501524	environmental/other	cd_8_group_10016	-	-
PDT000591971.1	PDS000030981.158	SAMN12821633	environmental/other	cd_8_group_10016	-	-
PDT001198449.1	PDS000030981.158	SAMN23741966	environmental/other	cd_8_group_10016	-	-
PDT001198472.1	PDS000030981.158	SAMN23742863	environmental/other	cd_8_group_10016	-	-
PDT001663347.1	PDS000030981.158	SAMN33782169	clinical	cd_8_group_10016	-	-
PDT001807742.1	PDS000030981.158	SAMN36274882	clinical	cd_8_group_10016	-	-
PDT000365596.1	PDS000030981.158	SAMN09866407	environmental/other	cd_8_group_10016	cd_4_group_19234	cd_2_group_17656
PDT000365598.1	PDS000030981.158	SAMN09866411	environmental/other	cd_8_group_10016	cd_4_group_19234	cd_2_group_17656
PDT001092444.1	PDS000030981.158	SAMN20299507	environmental/other	cd_8_group_10016	cd_4_group_39763	-
PDT001390143.1	PDS000030981.158	SAMN30324842	environmental/other	cd_8_group_10016	cd_4_group_39763	cd_2_group_45688
PDT001390149.1	PDS000030981.158	SAMN30324843	environmental/other	cd_8_group_10016	cd_4_group_39763	cd_2_group_45688
PDT000264867.2	PDS000030981.158	SAMN08028444	environmental/other	cd_8_group_10016	cd_4_group_9766	-
PDT000268113.2	PDS000030981.158	SAMN08114377	environmental/other	cd_8_group_10016	cd_4_group_9766	-
PDT000594582.1	PDS000030981.158	SAMN12856454	environmental/other	cd_8_group_10016	cd_4_group_9766	-
PDT001089780.1	PDS000030981.158	SAMN20220337	environmental/other	cd_8_group_10016	cd_4_group_9766	-
PDT001484777.1	PDS000030981.158	SAMN31712745	environmental/other	cd_8_group_10016	cd_4_group_9766	-
PDT001484795.1	PDS000030981.158	SAMN31712768	environmental/other	cd_8_group_10016	cd_4_group_9766	-
PDT000594581.1	PDS000030981.158	SAMN12856452	environmental/other	cd_8_group_10016	cd_4_group_9766	cd_2_group_25171
PDT000599462.1	PDS000030981.158	SAMN12901231	environmental/other	cd_8_group_10016	cd_4_group_9766	cd_2_group_25171
PDT000599480.1	PDS000030981.158	SAMN12901246	environmental/other	cd_8_group_10016	cd_4_group_9766	cd_2_group_25171
PDT000599484.1	PDS000030981.158	SAMN12901247	environmental/other	cd_8_group_10016	cd_4_group_9766	cd_2_group_25171
PDT000599050.1	PDS000030981.158	SAMN12898074	environmental/other	cd_8_group_10016	cd_4_group_9766	cd_2_group_25300
PDT000599430.1	PDS000030981.158	SAMN12901217	environmental/other	cd_8_group_10016	cd_4_group_9766	cd_2_group_25300
PDT000200140.2	PDS000030981.158	SAMN06330658	environmental/other	cd_8_group_10016	cd_4_group_9766	cd_2_group_8886
PDT000420785.1	PDS000030981.158	SAMN10616530	clinical	cd_8_group_10016	cd_4_group_9766	cd_2_group_8886
PDT000489463.1	PDS000030981.158	SAMN11404251	clinical	cd_8_group_10016	cd_4_group_9766	cd_2_group_8886
PDT000200214.2	PDS000064924.1	SAMN06676316	clinical	cd_8_group_10017	cd_4_group_9767	-
PDT000771510.1	PDS000064924.1	SAMN15371176	clinical	cd_8_group_10017	cd_4_group_9767	-
PDT001821180.1	PDS000032705.1071	SAMN36504264	clinical	cd_8_group_10018	-	-
PDT000259235.2	PDS000032705.1071	SAMN07946516	environmental/other	cd_8_group_10018	cd_4_group_9768	-
PDT000283621.2	PDS000032705.1071	SAMN08433118	clinical	cd_8_group_10018	cd_4_group_9768	-
PDT000200215.2	PDS000032705.1071	SAMN06676331	clinical	cd_8_group_10018	cd_4_group_9768	cd_2_group_8888
PDT000206649.2	PDS000032705.1071	SAMN06847263	clinical	cd_8_group_10018	cd_4_group_9768	cd_2_group_8888
PDT000200217.2	PDS000032438.397	SAMN06676334	clinical	cd_8_group_10019	-	-
PDT000317377.1	PDS000032438.397	SAMN09228888	clinical	cd_8_group_10019	-	-
PDT000388286.1	PDS000032438.397	SAMN10174147	clinical	cd_8_group_10019	-	-
PDT000474031.1	PDS000032438.397	SAMN11079976	clinical	cd_8_group_10019	-	-
PDT000489560.1	PDS000032438.397	SAMN11405730	clinical	cd_8_group_10019	-	-
PDT000624355.1	PDS000032438.397	SAMN13219051	clinical	cd_8_group_10019	-	-
PDT001387771.2	PDS000032438.397	SAMEA1484324	NULL	cd_8_group_10019	-	-
PDT000241420.2	PDS000032438.397	SAMN07618001	clinical	cd_8_group_10019	cd_4_group_12220	-
PDT000336431.1	PDS000032438.397	SAMN09484462	clinical	cd_8_group_10019	cd_4_group_12220	cd_2_group_16345
PDT000987309.1	PDS000032438.397	SAMN18314309	clinical	cd_8_group_10019	cd_4_group_12220	cd_2_group_16345
PDT000020670.2	PDS000042004.2	SAMN02569978	NULL	cd_8_group_1002	cd_4_group_925	cd_2_group_801
PDT001396837.4	PDS000042004.2	SAMEA5546119	NULL	cd_8_group_1002	cd_4_group_925	cd_2_group_801
PDT000200222.2	PDS000051268.6	SAMN06676326	clinical	cd_8_group_10020	cd_4_group_9769	-
PDT000664465.1	PDS000051268.6	SAMN13876514	clinical	cd_8_group_10020	cd_4_group_9769	-
PDT001356691.1	PDS000051268.6	SAMN29631884	clinical	cd_8_group_10020	cd_4_group_9769	-
PDT001455996.1	PDS000051268.6	SAMN31351180	clinical	cd_8_group_10020	cd_4_group_9769	-
PDT000571351.1	PDS000002800.179	SAMN12617945	clinical	cd_8_group_10021	-	-
PDT000221166.2	PDS000002800.179	SAMN07281074	clinical	cd_8_group_10021	cd_4_group_10993	cd_2_group_9963
PDT000743646.1	PDS000002800.179	SAMN14992869	clinical	cd_8_group_10021	cd_4_group_10993	cd_2_group_9963
PDT001187490.1	PDS000002800.179	SAMN23514833	clinical	cd_8_group_10021	cd_4_group_42989	cd_2_group_40943
PDT001258520.1	PDS000002800.179	SAMN26441117	clinical	cd_8_group_10021	cd_4_group_42989	cd_2_group_40943
PDT001258529.1	PDS000002800.179	SAMN26441120	clinical	cd_8_group_10021	cd_4_group_42989	cd_2_group_40943
PDT000200236.2	PDS000002800.179	SAMN06645630	clinical	cd_8_group_10021	cd_4_group_9770	cd_2_group_8890
PDT000203768.2	PDS000002800.179	SAMN06758406	clinical	cd_8_group_10021	cd_4_group_9770	cd_2_group_8890
PDT000231877.2	PDS000002800.179	SAMN07428707	clinical	cd_8_group_10021	cd_4_group_9770	cd_2_group_8890
PDT000200239.2	PDS000159488.57	SAMN06677890	clinical	cd_8_group_10022	-	-
PDT000221438.2	PDS000159488.57	SAMN07283944	environmental/other	cd_8_group_10022	-	-
PDT000250435.2	PDS000159488.57	SAMN07719470	clinical	cd_8_group_10022	-	-
PDT000321257.1	PDS000159488.57	SAMN09281936	clinical	cd_8_group_10022	-	-
PDT000226739.2	PDS000159488.57	SAMN07358470	clinical	cd_8_group_10022	cd_4_group_11338	cd_2_group_10246
PDT000234738.2	PDS000159488.57	SAMN07507034	clinical	cd_8_group_10022	cd_4_group_11338	cd_2_group_10246
PDT000234744.2	PDS000159488.57	SAMN07500774	clinical	cd_8_group_10022	cd_4_group_11338	cd_2_group_10246
PDT000244300.2	PDS000159488.57	SAMN07679402	clinical	cd_8_group_10022	cd_4_group_11338	cd_2_group_10246
PDT000682613.1	PDS000159488.57	SAMN14084312	clinical	cd_8_group_10022	cd_4_group_11338	cd_2_group_10246
PDT000200244.2	PDS000051621.2	SAMN06677648	clinical	cd_8_group_10023	-	-
PDT000921585.1	PDS000051621.2	SAMN17139879	clinical	cd_8_group_10023	-	-
PDT000200252.2	PDS000011318.32	SAMN06677867	clinical	cd_8_group_10024	-	-
PDT001794370.1	PDS000011318.32	SAMN22875837	environmental/other	cd_8_group_10024	-	-
PDT000200254.2	PDS000032541.26	SAMN06677872	clinical	cd_8_group_10025	-	-
PDT001850337.1	PDS000032541.26	SAMN36978117	clinical	cd_8_group_10025	-	-
PDT001869645.1	PDS000032541.26	SAMN37211862	clinical	cd_8_group_10025	-	-
PDT001972065.1	PDS000032541.26	SAMN38117431	clinical	cd_8_group_10025	-	-
PDT001337933.1	PDS000032541.26	SAMN29222386	clinical	cd_8_group_10025	cd_4_group_44496	-
PDT001419282.1	PDS000032541.26	SAMN30874996	clinical	cd_8_group_10025	cd_4_group_44496	-
PDT001428044.1	PDS000032541.26	SAMN30953264	environmental/other	cd_8_group_10025	cd_4_group_44496	-
PDT001807710.1	PDS000032541.26	SAMN36274529	clinical	cd_8_group_10025	cd_4_group_44496	-
PDT001983788.1	PDS000032541.26	SAMN38228756	clinical	cd_8_group_10025	cd_4_group_44496	-
PDT001264218.1	PDS000032541.26	SAMN26578430	clinical	cd_8_group_10025	cd_4_group_44496	cd_2_group_42445
PDT001273842.1	PDS000032541.26	SAMN26870994	clinical	cd_8_group_10025	cd_4_group_44496	cd_2_group_42445
PDT001293755.1	PDS000032541.26	SAMN27768019	environmental/other	cd_8_group_10025	cd_4_group_44496	cd_2_group_42445
PDT001582845.1	PDS000032541.26	SAMN32810006	clinical	cd_8_group_10025	cd_4_group_44496	cd_2_group_42445
PDT001890302.1	PDS000032541.26	SAMN37454298	clinical	cd_8_group_10025	cd_4_group_54396	cd_2_group_53244
PDT001890552.1	PDS000032541.26	SAMN37453961	clinical	cd_8_group_10025	cd_4_group_54396	cd_2_group_53244
PDT000200264.2	PDS000027911.25	SAMN06677431	clinical	cd_8_group_10026	cd_4_group_9773	cd_2_group_8892
PDT000277564.2	PDS000027911.25	SAMN08299135	clinical	cd_8_group_10026	cd_4_group_9773	cd_2_group_8892
PDT000200270.2	PDS000027434.3	SAMN06677441	clinical	cd_8_group_10027	cd_4_group_9774	-
PDT000311029.2	PDS000027434.3	SAMN09011631	clinical	cd_8_group_10027	cd_4_group_9774	-
PDT000575658.1	PDS000027434.3	SAMN12636695	clinical	cd_8_group_10027	cd_4_group_9774	cd_2_group_24496
PDT000594784.1	PDS000027434.3	SAMN12856697	clinical	cd_8_group_10027	cd_4_group_9774	cd_2_group_24496
PDT000363674.1	PDS000029472.4	SAMN09843258	clinical	cd_8_group_10028	-	-
PDT001293491.1	PDS000029472.4	SAMN27762742	clinical	cd_8_group_10028	-	-
PDT001424519.1	PDS000029472.4	SAMN30922194	clinical	cd_8_group_10028	-	-
PDT000200277.2	PDS000029472.4	SAMN06677440	clinical	cd_8_group_10028	cd_4_group_9775	cd_2_group_8893
PDT000207194.2	PDS000029472.4	SAMN06854788	clinical	cd_8_group_10028	cd_4_group_9775	cd_2_group_8893
PDT000200279.2	PDS000097513.139	SAMN06677791	clinical	cd_8_group_10029	-	-
PDT000211527.2	PDS000097513.139	SAMN06842307	clinical	cd_8_group_10029	-	-
PDT000020715.1	PDS000005480.2	SAMN02422601	environmental/other	cd_8_group_1003	cd_4_group_926	cd_2_group_802
PDT000197191.1	PDS000005480.2	SAMN03358874	NULL	cd_8_group_1003	cd_4_group_926	cd_2_group_802
PDT000200280.2	PDS000055673.1	SAMN06677793	clinical	cd_8_group_10030	cd_4_group_9776	cd_2_group_8894
PDT000303278.2	PDS000055673.1	SAMN08863892	environmental/other	cd_8_group_10030	cd_4_group_9776	cd_2_group_8894
PDT000332047.1	PDS000055673.1	SAMN09444131	environmental/other	cd_8_group_10030	cd_4_group_9776	cd_2_group_8894
PDT000350504.1	PDS000055673.1	SAMN09666583	environmental/other	cd_8_group_10030	cd_4_group_9776	cd_2_group_8894
PDT000200284.2	PDS000028655.1	SAMN06677789	clinical	cd_8_group_10031	cd_4_group_9777	cd_2_group_8896
PDT000237500.2	PDS000028655.1	SAMN07559630	clinical	cd_8_group_10031	cd_4_group_9777	cd_2_group_8896
PDT000213673.2	PDS000026825.385	SAMN07163296	clinical	cd_8_group_10032	-	-
PDT001597775.1	PDS000026825.385	SAMN32963866	clinical	cd_8_group_10032	cd_4_group_13000	-
PDT000257121.2	PDS000026825.385	SAMN07809887	clinical	cd_8_group_10032	cd_4_group_13000	cd_2_group_11746
PDT001361434.1	PDS000026825.385	SAMN29769614	clinical	cd_8_group_10032	cd_4_group_13000	cd_2_group_11746
PDT000480255.1	PDS000026825.385	SAMN11178103	clinical	cd_8_group_10032	cd_4_group_23610	cd_2_group_21912
PDT001248866.1	PDS000026825.385	SAMN25871321	clinical	cd_8_group_10032	cd_4_group_23610	cd_2_group_21912
PDT000206764.2	PDS000026825.385	SAMN06842313	clinical	cd_8_group_10032	cd_4_group_9778	-
PDT000200286.2	PDS000026825.385	SAMN06677797	clinical	cd_8_group_10032	cd_4_group_9778	cd_2_group_8897
PDT000200294.2	PDS000026825.385	SAMN06677798	clinical	cd_8_group_10032	cd_4_group_9778	cd_2_group_8897
PDT000206763.2	PDS000026825.385	SAMN06842314	clinical	cd_8_group_10032	cd_4_group_9778	cd_2_group_8897
PDT000211256.2	PDS000026825.385	SAMN06895000	clinical	cd_8_group_10032	cd_4_group_9778	cd_2_group_8897
PDT000200293.2	PDS000029636.799	SAMN06677415	clinical	cd_8_group_10033	-	-
PDT000311007.2	PDS000029636.799	SAMN09011603	clinical	cd_8_group_10033	-	-
PDT000381063.1	PDS000002218.771	SAMN10090034	environmental/other	cd_8_group_10034	-	-
PDT000479746.2	PDS000002218.771	SAMN11168258	environmental/other	cd_8_group_10034	-	-
PDT000200295.2	PDS000002218.771	SAMN06677799	clinical	cd_8_group_10034	cd_4_group_9779	-
PDT000230573.2	PDS000002218.771	SAMN07440323	environmental/other	cd_8_group_10034	cd_4_group_9779	-
PDT000277704.2	PDS000002218.771	SAMN08347838	environmental/other	cd_8_group_10034	cd_4_group_9779	cd_2_group_12897
PDT000396514.1	PDS000002218.771	SAMN10292994	environmental/other	cd_8_group_10034	cd_4_group_9779	cd_2_group_12897
PDT000378344.1	PDS000002867.1007	SAMN10068910	clinical	cd_8_group_10035	cd_4_group_9780	cd_2_group_18073
PDT000379140.1	PDS000002867.1007	SAMN10076100	clinical	cd_8_group_10035	cd_4_group_9780	cd_2_group_18073
PDT000914185.1	PDS000002867.1007	SAMN17091797	clinical	cd_8_group_10035	cd_4_group_9780	cd_2_group_34152
PDT001252067.2	PDS000002867.1007	SAMEA5233296	NULL	cd_8_group_10035	cd_4_group_9780	cd_2_group_34152
PDT000200296.2	PDS000002867.1007	SAMN06677653	clinical	cd_8_group_10035	cd_4_group_9780	cd_2_group_8898
PDT000328595.1	PDS000002867.1007	SAMN09399773	clinical	cd_8_group_10035	cd_4_group_9780	cd_2_group_8898
PDT001670536.1	PDS000002867.1007	SAMN33927271	clinical	cd_8_group_10035	cd_4_group_9780	cd_2_group_8898
PDT001133815.1	PDS000032635.146	SAMN21522416	clinical	cd_8_group_10036	-	-
PDT000200303.2	PDS000032635.146	SAMN06676425	clinical	cd_8_group_10036	cd_4_group_9782	cd_2_group_8899
PDT000869025.1	PDS000032635.146	SAMN16562947	clinical	cd_8_group_10036	cd_4_group_9782	cd_2_group_8899
PDT000200306.2	PDS000029006.30	SAMN06676431	clinical	cd_8_group_10037	-	-
PDT000221123.2	PDS000029006.30	SAMN07280746	clinical	cd_8_group_10037	-	-
PDT000783557.1	PDS000029006.30	SAMN15457569	clinical	cd_8_group_10037	-	-
PDT000917799.1	PDS000029006.30	SAMN17084208	clinical	cd_8_group_10037	-	-
PDT000922722.1	PDS000029006.30	SAMN17149052	clinical	cd_8_group_10037	-	-
PDT001202087.1	PDS000029006.30	SAMN24002167	clinical	cd_8_group_10037	-	-
PDT001377454.1	PDS000029006.30	SAMN30101060	clinical	cd_8_group_10037	-	-
PDT001438664.1	PDS000029006.30	SAMN31108116	clinical	cd_8_group_10037	-	-
PDT001752547.1	PDS000029006.30	SAMN35312559	clinical	cd_8_group_10037	-	-
PDT001858714.1	PDS000029006.30	SAMN37110930	clinical	cd_8_group_10037	-	-
PDT000264196.2	PDS000029006.30	SAMN08016448	clinical	cd_8_group_10037	cd_4_group_13580	-
PDT000663473.1	PDS000029006.30	SAMN13866620	clinical	cd_8_group_10037	cd_4_group_13580	-
PDT000714225.1	PDS000029006.30	SAMN14448170	clinical	cd_8_group_10037	cd_4_group_13580	-
PDT001183347.1	PDS000029006.30	SAMN23404539	clinical	cd_8_group_10037	cd_4_group_13580	-
PDT001858441.1	PDS000029006.30	SAMN37110381	clinical	cd_8_group_10037	cd_4_group_13580	-
PDT000931450.1	PDS000029006.30	SAMN17293776	clinical	cd_8_group_10037	cd_4_group_36741	-
PDT001202497.1	PDS000029006.30	SAMN24010003	clinical	cd_8_group_10037	cd_4_group_36741	-
PDT001116690.1	PDS000029006.30	SAMN20972476	clinical	cd_8_group_10037	cd_4_group_36805	-
PDT001285062.1	PDS000029006.30	SAMN27549549	clinical	cd_8_group_10037	cd_4_group_36805	-
PDT001663377.1	PDS000029006.30	SAMN33794160	clinical	cd_8_group_10037	cd_4_group_36805	-
PDT001957836.1	PDS000029006.30	SAMN38019528	clinical	cd_8_group_10037	cd_4_group_36805	-
PDT000933192.1	PDS000029006.30	SAMN17323558	clinical	cd_8_group_10037	cd_4_group_36805	cd_2_group_34740
PDT001941874.1	PDS000029006.30	SAMN37856222	clinical	cd_8_group_10037	cd_4_group_36805	cd_2_group_34740
PDT001946827.1	PDS000029006.30	SAMN37873876	clinical	cd_8_group_10037	cd_4_group_36805	cd_2_group_34740
PDT001069387.1	PDS000029006.30	SAMN19693357	clinical	cd_8_group_10037	cd_4_group_39102	cd_2_group_37089
PDT001096818.1	PDS000029006.30	SAMN20410283	clinical	cd_8_group_10037	cd_4_group_39102	cd_2_group_37089
PDT001835390.1	PDS000029006.30	SAMN36771477	clinical	cd_8_group_10037	cd_4_group_44649	-
PDT001271967.1	PDS000029006.30	SAMN26853118	clinical	cd_8_group_10037	cd_4_group_44649	cd_2_group_42601
PDT001271982.1	PDS000029006.30	SAMN26853224	clinical	cd_8_group_10037	cd_4_group_44649	cd_2_group_42601
PDT001455461.1	PDS000029006.30	SAMN31323248	clinical	cd_8_group_10037	cd_4_group_49047	-
PDT001957811.1	PDS000029006.30	SAMN38019525	clinical	cd_8_group_10037	cd_4_group_49047	-
PDT001993414.1	PDS000029006.30	SAMN38336003	clinical	cd_8_group_10037	cd_4_group_49047	-
PDT000200308.2	PDS000004397.302	SAMN06676437	clinical	cd_8_group_10038	-	-
PDT001974350.1	PDS000004397.302	SAMN38163750	clinical	cd_8_group_10038	-	-
PDT000200309.2	PDS000028929.1	SAMN06676411	clinical	cd_8_group_10039	cd_4_group_9783	cd_2_group_8901
PDT000201086.2	PDS000028929.1	SAMN06692343	clinical	cd_8_group_10039	cd_4_group_9783	cd_2_group_8901
PDT000225797.2	PDS000028929.1	SAMN07350849	clinical	cd_8_group_10039	cd_4_group_9783	cd_2_group_8901
PDT000020724.1	PDS000005470.2	SAMN02422688	environmental/other	cd_8_group_1004	-	-
PDT000197194.1	PDS000005470.2	SAMN03358873	NULL	cd_8_group_1004	-	-
PDT000200310.2	PDS000029636.799	SAMN06677420	clinical	cd_8_group_10040	-	-
PDT001399389.1	PDS000029636.799	SAMN30444814	clinical	cd_8_group_10040	-	-
PDT000200313.2	PDS000026549.667	SAMN06676435	clinical	cd_8_group_10041	-	-
PDT000269171.2	PDS000026549.667	SAMN08114212	environmental/other	cd_8_group_10041	-	-
PDT000340574.1	PDS000027192.10	SAMN09534550	environmental/other	cd_8_group_10042	-	-
PDT001057020.1	PDS000027192.10	SAMN19488944	clinical	cd_8_group_10042	-	-
PDT001166948.1	PDS000027192.10	SAMN22824348	clinical	cd_8_group_10042	-	-
PDT001708615.1	PDS000027192.10	SAMN34410540	clinical	cd_8_group_10042	-	-
PDT000200314.2	PDS000027192.10	SAMN06676430	clinical	cd_8_group_10042	cd_4_group_9784	-
PDT000322320.1	PDS000027192.10	SAMN09294233	clinical	cd_8_group_10042	cd_4_group_9784	cd_2_group_15290
PDT000407262.1	PDS000027192.10	SAMN10424485	clinical	cd_8_group_10042	cd_4_group_9784	cd_2_group_15290
PDT000200316.2	PDS000029432.2	SAMN06676416	clinical	cd_8_group_10043	-	-
PDT000276458.2	PDS000029432.2	SAMN08287271	clinical	cd_8_group_10043	-	-
PDT000386673.1	PDS000029432.2	SAMN10142477	clinical	cd_8_group_10043	-	-
PDT000200318.2	PDS000029636.799	SAMN06677424	clinical	cd_8_group_10044	cd_4_group_9785	cd_2_group_8902
PDT000638800.1	PDS000029636.799	SAMN13446448	clinical	cd_8_group_10044	cd_4_group_9785	cd_2_group_8902
PDT000200321.2	PDS000029636.799	SAMN06677417	clinical	cd_8_group_10045	-	-
PDT000573577.1	PDS000029636.799	SAMN12629219	clinical	cd_8_group_10045	-	-
PDT000200324.2	PDS000106143.228	SAMN06676419	clinical	cd_8_group_10046	-	-
PDT000878665.1	PDS000106143.228	SAMN16666677	clinical	cd_8_group_10046	cd_4_group_34979	-
PDT000891066.1	PDS000106143.228	SAMN16809651	clinical	cd_8_group_10046	cd_4_group_34979	cd_2_group_33208
PDT000891067.1	PDS000106143.228	SAMN16809653	clinical	cd_8_group_10046	cd_4_group_34979	cd_2_group_33208
PDT000200325.2	PDS000159488.57	SAMN06676438	clinical	cd_8_group_10047	cd_4_group_9787	cd_2_group_8904
PDT000200627.2	PDS000159488.57	SAMN06680916	clinical	cd_8_group_10047	cd_4_group_9787	cd_2_group_8904
PDT000919926.1	PDS000159488.57	SAMN17129787	clinical	cd_8_group_10047	cd_4_group_9787	cd_2_group_8904
PDT001183455.1	PDS000028483.39	SAMN23407674	clinical	cd_8_group_10048	-	-
PDT001424495.1	PDS000028483.39	SAMN30921624	clinical	cd_8_group_10048	-	-
PDT000200335.2	PDS000028483.39	SAMN06676424	clinical	cd_8_group_10048	cd_4_group_9788	cd_2_group_8905
PDT000579032.1	PDS000028483.39	SAMN12684029	clinical	cd_8_group_10048	cd_4_group_9788	cd_2_group_8905
PDT000200370.2	PDS000029395.1	SAMN06688424	environmental/other	cd_8_group_10049	cd_4_group_9792	cd_2_group_8911
PDT000206026.2	PDS000029395.1	SAMN06821187	environmental/other	cd_8_group_10049	cd_4_group_9792	cd_2_group_8911
PDT000020725.1	PDS000029647.1	SAMN02422689	clinical	cd_8_group_1005	cd_4_group_927	cd_2_group_803
PDT000020736.1	PDS000029647.1	SAMN02422697	clinical	cd_8_group_1005	cd_4_group_927	cd_2_group_803
PDT000197253.1	PDS000029647.1	SAMN02368351	clinical	cd_8_group_1005	cd_4_group_927	cd_2_group_803
PDT000328373.1	PDS000027970.464	SAMN09396919	clinical	cd_8_group_10050	-	-
PDT000734155.1	PDS000027970.464	SAMN14887027	clinical	cd_8_group_10050	-	-
PDT000903233.1	PDS000027970.464	SAMEA7109462	NULL	cd_8_group_10050	-	-
PDT001291345.1	PDS000027970.464	SAMN25644109	clinical	cd_8_group_10050	-	-
PDT001950314.1	PDS000027970.464	SAMN37820281	clinical	cd_8_group_10050	-	-
PDT001950418.1	PDS000027970.464	SAMN37820713	clinical	cd_8_group_10050	-	-
PDT000334517.1	PDS000027970.464	SAMN09474735	clinical	cd_8_group_10050	cd_4_group_17720	-
PDT000472731.1	PDS000027970.464	SAMN11043748	clinical	cd_8_group_10050	cd_4_group_17720	-
PDT000458627.1	PDS000027970.464	SAMN10868009	clinical	cd_8_group_10050	cd_4_group_17720	cd_2_group_21323
PDT000458972.1	PDS000027970.464	SAMN10872167	clinical	cd_8_group_10050	cd_4_group_17720	cd_2_group_21323
PDT000200377.2	PDS000027970.464	SAMN06688303	clinical	cd_8_group_10050	cd_4_group_9793	cd_2_group_8912
PDT000207173.2	PDS000027970.464	SAMN06849007	clinical	cd_8_group_10050	cd_4_group_9793	cd_2_group_8912
PDT000382088.1	PDS000027970.464	SAMN10096110	clinical	cd_8_group_10050	cd_4_group_9793	cd_2_group_8912
PDT000407271.1	PDS000027970.464	SAMN10424504	clinical	cd_8_group_10050	cd_4_group_9793	cd_2_group_8912
PDT000200549.2	PDS000029167.1	SAMN06625033	clinical	cd_8_group_10051	-	-
PDT000214853.2	PDS000029167.1	SAMN07177515	clinical	cd_8_group_10051	-	-
PDT000200551.2	PDS000029509.8	SAMN06625034	clinical	cd_8_group_10052	-	-
PDT000296661.2	PDS000029509.8	SAMN08773237	clinical	cd_8_group_10052	-	-
PDT000547716.1	PDS000029509.8	SAMN12345971	clinical	cd_8_group_10052	-	-
PDT001225921.1	PDS000029509.8	SAMN25076571	clinical	cd_8_group_10052	-	-
PDT000200571.2	PDS000029468.1	SAMN06678394	clinical	cd_8_group_10053	cd_4_group_9795	cd_2_group_8913
PDT000223261.2	PDS000029468.1	SAMN07315468	clinical	cd_8_group_10053	cd_4_group_9795	cd_2_group_8913
PDT000990125.1	PDS000030487.66	SAMN18449537	environmental/other	cd_8_group_10054	-	-
PDT001205002.1	PDS000030487.66	SAMN24146766	environmental/other	cd_8_group_10054	-	-
PDT000200577.2	PDS000030487.66	SAMN06645246	clinical	cd_8_group_10054	cd_4_group_9796	-
PDT000262680.2	PDS000030487.66	SAMN08000932	environmental/other	cd_8_group_10054	cd_4_group_9796	-
PDT000376993.1	PDS000030487.66	SAMN10064113	environmental/other	cd_8_group_10054	cd_4_group_9796	-
PDT000802184.1	PDS000030487.66	SAMN15731361	environmental/other	cd_8_group_10054	cd_4_group_9796	cd_2_group_31066
PDT000814916.1	PDS000030487.66	SAMN15850812	environmental/other	cd_8_group_10054	cd_4_group_9796	cd_2_group_31066
PDT001269812.1	PDS000030487.66	SAMN26658900	environmental/other	cd_8_group_10054	cd_4_group_9796	cd_2_group_42553
PDT001387037.1	PDS000030487.66	SAMN30282932	environmental/other	cd_8_group_10054	cd_4_group_9796	cd_2_group_42553
PDT000200579.2	PDS000031814.177	SAMN06677815	clinical	cd_8_group_10055	-	-
PDT000390777.1	PDS000031814.177	SAMN10237271	environmental/other	cd_8_group_10055	cd_4_group_20295	-
PDT000487101.1	PDS000031814.177	SAMN11359432	clinical	cd_8_group_10055	cd_4_group_20295	-
PDT001927815.1	PDS000031814.177	SAMN37806660	clinical	cd_8_group_10055	cd_4_group_20295	-
PDT000200584.2	PDS000009695.79	SAMN06688834	clinical	cd_8_group_10056	-	-
PDT000359560.1	PDS000009695.79	SAMN09770879	environmental/other	cd_8_group_10056	-	-
PDT000247386.2	PDS000026710.494	SAMN07710720	clinical	cd_8_group_10057	-	-
PDT000200591.2	PDS000026710.494	SAMN06688839	clinical	cd_8_group_10057	cd_4_group_9797	-
PDT000655963.1	PDS000026710.494	SAMN13747554	clinical	cd_8_group_10057	cd_4_group_9797	-
PDT000300926.2	PDS000026970.894	SAMN08823466	clinical	cd_8_group_10058	-	-
PDT000200592.2	PDS000026970.894	SAMN06688846	clinical	cd_8_group_10058	cd_4_group_9798	-
PDT001078720.1	PDS000026970.894	SAMN19924382	clinical	cd_8_group_10058	cd_4_group_9798	-
PDT001082932.1	PDS000026970.894	SAMN20081362	clinical	cd_8_group_10058	cd_4_group_9798	-
PDT000200597.2	PDS000002800.179	SAMN06689009	clinical	cd_8_group_10059	cd_4_group_9799	-
PDT000564010.1	PDS000002800.179	SAMN12572337	clinical	cd_8_group_10059	cd_4_group_9799	-
PDT000689978.1	PDS000002800.179	SAMN14168537	clinical	cd_8_group_10059	cd_4_group_9799	-
PDT000020726.1	PDS000001508.6	SAMN02422693	clinical	cd_8_group_1006	cd_4_group_928	cd_2_group_804
PDT000197197.1	PDS000001508.6	SAMN02368347	clinical	cd_8_group_1006	cd_4_group_928	cd_2_group_804
PDT000200598.2	PDS000028037.326	SAMN06689005	clinical	cd_8_group_10060	cd_4_group_9800	cd_2_group_8914
PDT000224821.2	PDS000028037.326	SAMN06689020	clinical	cd_8_group_10060	cd_4_group_9800	cd_2_group_8914
PDT000200626.2	PDS000085033.371	SAMN06680907	clinical	cd_8_group_10061	-	-
PDT001456099.1	PDS000085033.371	SAMN31357513	clinical	cd_8_group_10061	-	-
PDT000403028.2	PDS000082267.11	SAMN10375192	clinical	cd_8_group_10062	-	-
PDT000403038.2	PDS000082267.11	SAMN10375163	clinical	cd_8_group_10062	-	-
PDT000893964.1	PDS000082267.11	SAMN16845421	clinical	cd_8_group_10062	-	-
PDT001836851.1	PDS000082267.11	SAMN36786640	clinical	cd_8_group_10062	-	-
PDT001974243.1	PDS000082267.11	SAMN38162422	clinical	cd_8_group_10062	-	-
PDT000403018.1	PDS000082267.11	SAMN10375164	clinical	cd_8_group_10062	cd_4_group_20794	cd_2_group_19173
PDT000403032.2	PDS000082267.11	SAMN10375193	clinical	cd_8_group_10062	cd_4_group_20794	cd_2_group_19173
PDT000792695.1	PDS000082267.11	SAMN15582067	clinical	cd_8_group_10062	cd_4_group_32768	cd_2_group_30786
PDT000878798.1	PDS000082267.11	SAMN16666888	clinical	cd_8_group_10062	cd_4_group_32768	cd_2_group_30786
PDT001169103.1	PDS000082267.11	SAMN22888932	clinical	cd_8_group_10062	cd_4_group_32768	cd_2_group_30786
PDT000551564.1	PDS000082267.11	SAMN12408686	clinical	cd_8_group_10062	cd_4_group_9801	-
PDT001143298.1	PDS000082267.11	SAMN21917077	clinical	cd_8_group_10062	cd_4_group_9801	-
PDT001157750.1	PDS000082267.11	SAMN22416662	clinical	cd_8_group_10062	cd_4_group_9801	-
PDT000200630.2	PDS000082267.11	SAMN06680910	clinical	cd_8_group_10062	cd_4_group_9801	cd_2_group_8916
PDT000797530.1	PDS000082267.11	SAMN15656967	clinical	cd_8_group_10062	cd_4_group_9801	cd_2_group_8916
PDT000973902.1	PDS000082267.11	SAMN18073965	clinical	cd_8_group_10062	cd_4_group_9801	cd_2_group_8916
PDT001106144.1	PDS000082267.11	SAMN20677168	clinical	cd_8_group_10062	cd_4_group_9801	cd_2_group_8916
PDT000200631.2	PDS000029456.2	SAMN06680911	clinical	cd_8_group_10063	cd_4_group_9802	-
PDT000654594.1	PDS000029456.2	SAMN13719586	environmental/other	cd_8_group_10063	cd_4_group_9802	-
PDT000903087.1	PDS000029457.8	SAMN16990860	clinical	cd_8_group_10064	-	-
PDT001088332.1	PDS000029457.8	SAMN20174923	clinical	cd_8_group_10064	cd_4_group_39623	cd_2_group_37608
PDT001098856.1	PDS000029457.8	SAMN20477879	clinical	cd_8_group_10064	cd_4_group_39623	cd_2_group_37608
PDT000200646.2	PDS000029457.8	SAMN06680629	clinical	cd_8_group_10064	cd_4_group_9803	cd_2_group_8917
PDT000221333.2	PDS000029457.8	SAMN07269934	clinical	cd_8_group_10064	cd_4_group_9803	cd_2_group_8917
PDT001236086.1	PDS000003890.100	SAMN23583195	clinical	cd_8_group_10065	-	-
PDT001641729.1	PDS000003890.100	SAMN33434797	clinical	cd_8_group_10065	-	-
PDT001314202.1	PDS000003890.100	SAMN28606176	clinical	cd_8_group_10065	cd_4_group_43980	-
PDT001235109.1	PDS000003890.100	SAMN25519070	clinical	cd_8_group_10065	cd_4_group_43980	cd_2_group_41923
PDT001363989.1	PDS000003890.100	SAMN29807243	clinical	cd_8_group_10065	cd_4_group_43980	cd_2_group_41923
PDT000201017.3	PDS000003890.100	SAMN04535360	environmental/other	cd_8_group_10065	cd_4_group_9804	-
PDT000216300.2	PDS000003890.100	SAMN06921852	environmental/other	cd_8_group_10065	cd_4_group_9804	-
PDT000201039.2	PDS000013392.12	SAMN06693622	clinical	cd_8_group_10066	cd_4_group_9805	-
PDT000226950.2	PDS000013392.12	SAMN07376326	clinical	cd_8_group_10066	cd_4_group_9805	-
PDT000347806.1	PDS000013392.12	SAMN09654897	clinical	cd_8_group_10066	cd_4_group_9805	-
PDT001078929.1	PDS000013392.12	SAMN19926105	clinical	cd_8_group_10066	cd_4_group_9805	-
PDT000497005.1	PDS000029989.10	SAMN11553166	clinical	cd_8_group_10067	cd_4_group_24099	cd_2_group_22392
PDT000497561.1	PDS000029989.10	SAMN11569615	clinical	cd_8_group_10067	cd_4_group_24099	cd_2_group_22392
PDT000201059.2	PDS000029989.10	SAMN06692180	clinical	cd_8_group_10067	cd_4_group_9809	cd_2_group_8921
PDT000203618.2	PDS000029989.10	SAMN06732554	clinical	cd_8_group_10067	cd_4_group_9809	cd_2_group_8921
PDT000201062.2	PDS000029446.1	SAMN06692332	clinical	cd_8_group_10068	cd_4_group_9810	-
PDT000212300.2	PDS000029446.1	SAMN06914776	clinical	cd_8_group_10068	cd_4_group_9810	-
PDT000201067.2	PDS000029444.1	SAMN06692337	clinical	cd_8_group_10069	cd_4_group_9811	cd_2_group_8922
PDT000207449.2	PDS000029444.1	SAMN06887310	clinical	cd_8_group_10069	cd_4_group_9811	cd_2_group_8922
PDT000020727.1	PDS000029870.1	SAMN02422694	clinical	cd_8_group_1007	cd_4_group_929	cd_2_group_805
PDT000197195.1	PDS000029870.1	SAMN02368348	clinical	cd_8_group_1007	cd_4_group_929	cd_2_group_805
PDT000201073.2	PDS000029636.799	SAMN06692338	clinical	cd_8_group_10070	cd_4_group_9812	cd_2_group_8923
PDT000211511.2	PDS000029636.799	SAMN06929023	clinical	cd_8_group_10070	cd_4_group_9812	cd_2_group_8923
PDT001955907.1	PDS000029636.799	SAMN38018168	clinical	cd_8_group_10071	-	-
PDT000347880.1	PDS000029636.799	SAMN09655192	clinical	cd_8_group_10071	cd_4_group_9813	-
PDT000201075.2	PDS000029636.799	SAMN06692326	clinical	cd_8_group_10071	cd_4_group_9813	cd_2_group_8924
PDT000788042.1	PDS000029636.799	SAMN15526237	clinical	cd_8_group_10071	cd_4_group_9813	cd_2_group_8924
PDT000201076.2	PDS000029347.3	SAMN06692331	clinical	cd_8_group_10072	cd_4_group_9814	cd_2_group_8925
PDT000207225.2	PDS000029347.3	SAMN06854233	clinical	cd_8_group_10072	cd_4_group_9814	cd_2_group_8925
PDT000201077.2	PDS000032704.19	SAMN06692325	clinical	cd_8_group_10073	cd_4_group_9815	cd_2_group_8926
PDT000219591.2	PDS000032704.19	SAMN07250003	clinical	cd_8_group_10073	cd_4_group_9815	cd_2_group_8926
PDT000201079.2	PDS000030237.1231	SAMN06692345	clinical	cd_8_group_10074	-	-
PDT000557883.1	PDS000030237.1231	SAMN12527836	clinical	cd_8_group_10074	-	-
PDT001132045.1	PDS000030237.1231	SAMN21472290	clinical	cd_8_group_10074	-	-
PDT000523245.1	PDS000030237.1231	SAMN12059783	clinical	cd_8_group_10074	cd_4_group_15394	-
PDT000523920.1	PDS000030237.1231	SAMN12078833	clinical	cd_8_group_10074	cd_4_group_15394	-
PDT000539092.1	PDS000030237.1231	SAMN12220934	clinical	cd_8_group_10074	cd_4_group_15394	-
PDT000636008.1	PDS000030237.1231	SAMN13385717	clinical	cd_8_group_10074	cd_4_group_15394	-
PDT000762129.1	PDS000030237.1231	SAMN15172220	clinical	cd_8_group_10074	cd_4_group_15394	-
PDT000861838.1	PDS000030237.1231	SAMN16439393	clinical	cd_8_group_10074	cd_4_group_15394	-
PDT001057765.1	PDS000030237.1231	SAMN19513640	clinical	cd_8_group_10074	cd_4_group_15394	-
PDT001242690.1	PDS000030237.1231	SAMN25755264	clinical	cd_8_group_10074	cd_4_group_15394	-
PDT000299937.2	PDS000030237.1231	SAMN08799987	clinical	cd_8_group_10074	cd_4_group_15394	cd_2_group_13903
PDT000299949.2	PDS000030237.1231	SAMN08800002	clinical	cd_8_group_10074	cd_4_group_15394	cd_2_group_13903
PDT000323803.1	PDS000030237.1231	SAMN09074400	clinical	cd_8_group_10074	cd_4_group_15394	cd_2_group_13903
PDT000323804.1	PDS000030237.1231	SAMN09074402	clinical	cd_8_group_10074	cd_4_group_15394	cd_2_group_13903
PDT000333075.1	PDS000030237.1231	SAMN09279954	clinical	cd_8_group_10074	cd_4_group_15394	cd_2_group_13903
PDT000403931.1	PDS000030237.1231	SAMN10391646	clinical	cd_8_group_10074	cd_4_group_15394	cd_2_group_13903
PDT000480329.1	PDS000030237.1231	SAMN11178157	clinical	cd_8_group_10074	cd_4_group_15394	cd_2_group_13903
PDT000500902.1	PDS000030237.1231	SAMN11653454	clinical	cd_8_group_10074	cd_4_group_15394	cd_2_group_13903
PDT000500915.1	PDS000030237.1231	SAMN11653459	clinical	cd_8_group_10074	cd_4_group_15394	cd_2_group_13903
PDT000501038.1	PDS000030237.1231	SAMN11653766	clinical	cd_8_group_10074	cd_4_group_15394	cd_2_group_13903
PDT000509355.1	PDS000030237.1231	SAMN11877218	clinical	cd_8_group_10074	cd_4_group_15394	cd_2_group_13903
PDT000523097.1	PDS000030237.1231	SAMN12057888	environmental/other	cd_8_group_10074	cd_4_group_15394	cd_2_group_13903
PDT000525511.1	PDS000030237.1231	SAMN12100616	environmental/other	cd_8_group_10074	cd_4_group_15394	cd_2_group_13903
PDT000550505.1	PDS000030237.1231	SAMN12360291	environmental/other	cd_8_group_10074	cd_4_group_15394	cd_2_group_13903
PDT000576533.1	PDS000030237.1231	SAMN12637495	clinical	cd_8_group_10074	cd_4_group_15394	cd_2_group_13903
PDT000631626.1	PDS000030237.1231	SAMN13340491	clinical	cd_8_group_10074	cd_4_group_15394	cd_2_group_13903
PDT000650483.1	PDS000030237.1231	SAMN13683413	clinical	cd_8_group_10074	cd_4_group_15394	cd_2_group_13903
PDT000655426.1	PDS000030237.1231	SAMN13740277	clinical	cd_8_group_10074	cd_4_group_15394	cd_2_group_13903
PDT000817517.1	PDS000030237.1231	SAMN15878284	clinical	cd_8_group_10074	cd_4_group_15394	cd_2_group_31387
PDT000939788.1	PDS000030237.1231	SAMN17504763	environmental/other	cd_8_group_10074	cd_4_group_15394	cd_2_group_31387
PDT001000979.1	PDS000030237.1231	SAMN18636296	clinical	cd_8_group_10074	cd_4_group_15394	cd_2_group_31387
PDT001085651.1	PDS000030237.1231	SAMN20121568	clinical	cd_8_group_10074	cd_4_group_15394	cd_2_group_31387
PDT001100434.1	PDS000030237.1231	SAMN20460791	clinical	cd_8_group_10074	cd_4_group_15394	cd_2_group_31387
PDT001133868.1	PDS000030237.1231	SAMN21524642	clinical	cd_8_group_10074	cd_4_group_15394	cd_2_group_39262
PDT001133881.1	PDS000030237.1231	SAMN21524653	clinical	cd_8_group_10074	cd_4_group_15394	cd_2_group_39262
PDT001133886.1	PDS000030237.1231	SAMN21524646	clinical	cd_8_group_10074	cd_4_group_15394	cd_2_group_39262
PDT000641570.1	PDS000029442.23	SAMN13513125	clinical	cd_8_group_10075	-	-
PDT000201080.2	PDS000029442.23	SAMN06692339	clinical	cd_8_group_10075	cd_4_group_9816	-
PDT000266220.2	PDS000029442.23	SAMN08040376	clinical	cd_8_group_10075	cd_4_group_9816	-
PDT000201082.2	PDS000029330.1	SAMN06692340	clinical	cd_8_group_10076	cd_4_group_9817	cd_2_group_8927
PDT000207471.2	PDS000029330.1	SAMN06887320	clinical	cd_8_group_10076	cd_4_group_9817	cd_2_group_8927
PDT000201245.2	PDS000029433.1	SAMN06677820	clinical	cd_8_group_10077	cd_4_group_9818	-
PDT000201463.2	PDS000029433.1	SAMN06708773	clinical	cd_8_group_10077	cd_4_group_9818	-
PDT000201250.2	PDS000011909.263	SAMN06677814	clinical	cd_8_group_10078	cd_4_group_9820	cd_2_group_8928
PDT000201492.2	PDS000011909.263	SAMN06708758	clinical	cd_8_group_10078	cd_4_group_9820	cd_2_group_8928
PDT000201258.2	PDS000030981.158	SAMN06690256	clinical	cd_8_group_10079	cd_4_group_9821	-
PDT000224381.2	PDS000030981.158	SAMN07340474	environmental/other	cd_8_group_10079	cd_4_group_9821	-
PDT000020728.1	PDS000029981.1	SAMN02422695	clinical	cd_8_group_1008	cd_4_group_930	cd_2_group_806
PDT000046129.2	PDS000029981.1	SAMN02368349	clinical	cd_8_group_1008	cd_4_group_930	cd_2_group_806
PDT000201276.2	PDS000028966.5	SAMN06689025	clinical	cd_8_group_10080	cd_4_group_9823	cd_2_group_8929
PDT000207100.2	PDS000028966.5	SAMN06854890	clinical	cd_8_group_10080	cd_4_group_9823	cd_2_group_8929
PDT000356909.1	PDS000028192.862	SAMN09729008	environmental/other	cd_8_group_10081	-	-
PDT000549896.1	PDS000028192.862	SAMN12371879	clinical	cd_8_group_10081	-	-
PDT000631239.1	PDS000028192.862	SAMN13326223	environmental/other	cd_8_group_10081	-	-
PDT000717453.1	PDS000028192.862	SAMN14487883	environmental/other	cd_8_group_10081	-	-
PDT000905339.1	PDS000028192.862	SAMN17015218	clinical	cd_8_group_10081	-	-
PDT001058734.1	PDS000028192.862	SAMN19549425	environmental/other	cd_8_group_10081	-	-
PDT001113932.1	PDS000028192.862	SAMN20923991	clinical	cd_8_group_10081	-	-
PDT001116854.1	PDS000028192.862	SAMN20977362	environmental/other	cd_8_group_10081	-	-
PDT001400246.1	PDS000028192.862	SAMN30526246	clinical	cd_8_group_10081	-	-
PDT001436503.1	PDS000028192.862	SAMN31077134	environmental/other	cd_8_group_10081	-	-
PDT001449925.1	PDS000028192.862	SAMN31230997	clinical	cd_8_group_10081	-	-
PDT001583374.1	PDS000028192.862	SAMN32811765	clinical	cd_8_group_10081	-	-
PDT001739038.1	PDS000028192.862	SAMN35145732	clinical	cd_8_group_10081	-	-
PDT001814682.1	PDS000028192.862	SAMN36404057	clinical	cd_8_group_10081	-	-
PDT001838896.1	PDS000028192.862	SAMN36825683	environmental/other	cd_8_group_10081	-	-
PDT001952312.1	PDS000028192.862	SAMN37932554	clinical	cd_8_group_10081	-	-
PDT001964798.1	PDS000028192.862	SAMN38061048	environmental/other	cd_8_group_10081	-	-
PDT000392809.1	PDS000028192.862	SAMN10258657	environmental/other	cd_8_group_10081	cd_4_group_20392	cd_2_group_18782
PDT000392816.1	PDS000028192.862	SAMN10258654	environmental/other	cd_8_group_10081	cd_4_group_20392	cd_2_group_18782
PDT000392823.1	PDS000028192.862	SAMN10258656	environmental/other	cd_8_group_10081	cd_4_group_20392	cd_2_group_18782
PDT000430841.1	PDS000028192.862	SAMN10695849	environmental/other	cd_8_group_10081	cd_4_group_21743	cd_2_group_20062
PDT000430844.1	PDS000028192.862	SAMN10695850	environmental/other	cd_8_group_10081	cd_4_group_21743	cd_2_group_20062
PDT000434197.1	PDS000028192.862	SAMN10724065	environmental/other	cd_8_group_10081	cd_4_group_21743	cd_2_group_20062
PDT001090125.1	PDS000028192.862	SAMN20219159	environmental/other	cd_8_group_10081	cd_4_group_25449	-
PDT000548920.1	PDS000028192.862	SAMN12358264	environmental/other	cd_8_group_10081	cd_4_group_25449	cd_2_group_23700
PDT000631242.1	PDS000028192.862	SAMN13326222	environmental/other	cd_8_group_10081	cd_4_group_25449	cd_2_group_23700
PDT001263879.1	PDS000028192.862	SAMN26507391	clinical	cd_8_group_10081	cd_4_group_25449	cd_2_group_23700
PDT001270767.1	PDS000028192.862	SAMN26729673	clinical	cd_8_group_10081	cd_4_group_25449	cd_2_group_23700
PDT001292943.1	PDS000028192.862	SAMN27739545	environmental/other	cd_8_group_10081	cd_4_group_25449	cd_2_group_23700
PDT001293141.1	PDS000028192.862	SAMN27748836	clinical	cd_8_group_10081	cd_4_group_25449	cd_2_group_23700
PDT001881181.1	PDS000028192.862	SAMN37350256	environmental/other	cd_8_group_10081	cd_4_group_29653	-
PDT000673688.1	PDS000028192.862	SAMN13944375	environmental/other	cd_8_group_10081	cd_4_group_29653	cd_2_group_27666
PDT001418558.1	PDS000028192.862	SAMEA110751865	clinical	cd_8_group_10081	cd_4_group_29653	cd_2_group_27666
PDT001113782.1	PDS000028192.862	SAMN20888938	environmental/other	cd_8_group_10081	cd_4_group_40555	-
PDT001113652.1	PDS000028192.862	SAMN20887895	environmental/other	cd_8_group_10081	cd_4_group_40555	cd_2_group_38543
PDT001113660.1	PDS000028192.862	SAMN20887883	environmental/other	cd_8_group_10081	cd_4_group_40555	cd_2_group_38543
PDT001113663.1	PDS000028192.862	SAMN20887890	environmental/other	cd_8_group_10081	cd_4_group_40555	cd_2_group_38543
PDT001113668.1	PDS000028192.862	SAMN20887892	environmental/other	cd_8_group_10081	cd_4_group_40555	cd_2_group_38543
PDT001113684.1	PDS000028192.862	SAMN20887885	environmental/other	cd_8_group_10081	cd_4_group_40555	cd_2_group_38543
PDT001113691.1	PDS000028192.862	SAMN20887887	environmental/other	cd_8_group_10081	cd_4_group_40555	cd_2_group_38543
PDT001113697.1	PDS000028192.862	SAMN20887894	environmental/other	cd_8_group_10081	cd_4_group_40555	cd_2_group_38543
PDT001113737.1	PDS000028192.862	SAMN20888939	environmental/other	cd_8_group_10081	cd_4_group_40555	cd_2_group_38543
PDT001113744.1	PDS000028192.862	SAMN20888943	environmental/other	cd_8_group_10081	cd_4_group_40555	cd_2_group_38543
PDT001113748.1	PDS000028192.862	SAMN20888947	environmental/other	cd_8_group_10081	cd_4_group_40555	cd_2_group_38543
PDT001113778.1	PDS000028192.862	SAMN20888945	environmental/other	cd_8_group_10081	cd_4_group_40555	cd_2_group_38543
PDT001113794.1	PDS000028192.862	SAMN20888949	environmental/other	cd_8_group_10081	cd_4_group_40555	cd_2_group_38543
PDT001125397.1	PDS000028192.862	SAMN21335671	environmental/other	cd_8_group_10081	cd_4_group_40555	cd_2_group_38543
PDT001136937.1	PDS000028192.862	SAMN21591023	environmental/other	cd_8_group_10081	cd_4_group_41418	cd_2_group_39416
PDT001150295.1	PDS000028192.862	SAMN22245299	clinical	cd_8_group_10081	cd_4_group_41418	cd_2_group_39416
PDT001537836.1	PDS000028192.862	SAMN32316984	environmental/other	cd_8_group_10081	cd_4_group_50395	cd_2_group_48774
PDT001537850.1	PDS000028192.862	SAMN32317043	environmental/other	cd_8_group_10081	cd_4_group_50395	cd_2_group_48774
PDT001537851.1	PDS000028192.862	SAMN32317045	environmental/other	cd_8_group_10081	cd_4_group_50395	cd_2_group_48774
PDT001537852.1	PDS000028192.862	SAMN32317044	environmental/other	cd_8_group_10081	cd_4_group_50395	cd_2_group_48774
PDT000266608.2	PDS000028192.862	SAMN08056714	environmental/other	cd_8_group_10081	cd_4_group_9824	-
PDT000296924.2	PDS000028192.862	SAMN08773635	clinical	cd_8_group_10081	cd_4_group_9824	-
PDT000487353.1	PDS000028192.862	SAMN11360378	clinical	cd_8_group_10081	cd_4_group_9824	cd_2_group_22133
PDT000492341.1	PDS000028192.862	SAMN11467642	clinical	cd_8_group_10081	cd_4_group_9824	cd_2_group_22133
PDT000494974.1	PDS000028192.862	SAMN11463154	clinical	cd_8_group_10081	cd_4_group_9824	cd_2_group_22133
PDT000495794.1	PDS000028192.862	SAMN11515918	clinical	cd_8_group_10081	cd_4_group_9824	cd_2_group_22133
PDT000499811.1	PDS000028192.862	SAMN11619506	clinical	cd_8_group_10081	cd_4_group_9824	cd_2_group_22133
PDT000522307.1	PDS000028192.862	SAMN12046332	clinical	cd_8_group_10081	cd_4_group_9824	cd_2_group_22133
PDT000539158.1	PDS000028192.862	SAMN12221054	clinical	cd_8_group_10081	cd_4_group_9824	cd_2_group_22133
PDT000539308.1	PDS000028192.862	SAMN12221220	environmental/other	cd_8_group_10081	cd_4_group_9824	cd_2_group_22133
PDT001889323.1	PDS000028192.862	SAMN37435556	environmental/other	cd_8_group_10081	cd_4_group_9824	cd_2_group_53205
PDT001892364.1	PDS000028192.862	SAMN37481237	environmental/other	cd_8_group_10081	cd_4_group_9824	cd_2_group_53205
PDT001964805.1	PDS000028192.862	SAMN38061052	environmental/other	cd_8_group_10081	cd_4_group_9824	cd_2_group_53205
PDT000201280.2	PDS000028192.862	SAMN06701399	clinical	cd_8_group_10081	cd_4_group_9824	cd_2_group_8930
PDT000227598.2	PDS000028192.862	SAMN07375558	environmental/other	cd_8_group_10081	cd_4_group_9824	cd_2_group_8930
PDT000231949.2	PDS000028192.862	SAMN07440370	clinical	cd_8_group_10081	cd_4_group_9824	cd_2_group_8930
PDT000300457.2	PDS000028192.862	SAMN08804854	clinical	cd_8_group_10081	cd_4_group_9824	cd_2_group_8930
PDT000303374.2	PDS000028192.862	SAMN08865547	clinical	cd_8_group_10081	cd_4_group_9824	cd_2_group_8930
PDT000201283.2	PDS000029439.2	SAMN06701407	clinical	cd_8_group_10082	cd_4_group_9826	cd_2_group_8932
PDT000239439.2	PDS000029439.2	SAMN07567238	clinical	cd_8_group_10082	cd_4_group_9826	cd_2_group_8932
PDT000201284.2	PDS000048009.2	SAMN06701404	clinical	cd_8_group_10083	cd_4_group_9827	-
PDT000542443.1	PDS000048009.2	SAMN12250441	clinical	cd_8_group_10083	cd_4_group_9827	-
PDT000227738.2	PDS000032458.94	SAMN07373076	clinical	cd_8_group_10084	-	-
PDT000231879.2	PDS000032458.94	SAMN07427475	clinical	cd_8_group_10084	-	-
PDT000336552.1	PDS000032458.94	SAMN09444726	environmental/other	cd_8_group_10084	-	-
PDT000390363.1	PDS000032458.94	SAMN10230614	environmental/other	cd_8_group_10084	-	-
PDT000536902.1	PDS000032458.94	SAMN12174738	clinical	cd_8_group_10084	-	-
PDT000597495.1	PDS000032458.94	SAMN12876097	clinical	cd_8_group_10084	-	-
PDT000850847.1	PDS000032458.94	SAMN16294981	clinical	cd_8_group_10084	-	-
PDT000905543.1	PDS000032458.94	SAMN17016147	clinical	cd_8_group_10084	-	-
PDT000922657.1	PDS000032458.94	SAMN17148391	clinical	cd_8_group_10084	-	-
PDT000929805.1	PDS000032458.94	SAMN17250393	clinical	cd_8_group_10084	-	-
PDT000991483.1	PDS000032458.94	SAMN18515016	clinical	cd_8_group_10084	-	-
PDT000995719.1	PDS000032458.94	SAMN18578789	environmental/other	cd_8_group_10084	-	-
PDT001078832.1	PDS000032458.94	SAMN19915536	environmental/other	cd_8_group_10084	-	-
PDT001095129.1	PDS000032458.94	SAMN20350600	environmental/other	cd_8_group_10084	-	-
PDT001212206.1	PDS000032458.94	SAMN24431931	environmental/other	cd_8_group_10084	-	-
PDT001279629.1	PDS000032458.94	SAMN27297554	clinical	cd_8_group_10084	-	-
PDT001376763.1	PDS000032458.94	SAMN30083458	environmental/other	cd_8_group_10084	-	-
PDT001475404.1	PDS000032458.94	SAMN31584279	clinical	cd_8_group_10084	-	-
PDT001909811.1	PDS000032458.94	SAMN37609110	environmental/other	cd_8_group_10084	-	-
PDT000215822.2	PDS000032458.94	SAMN07193929	environmental/other	cd_8_group_10084	cd_4_group_10725	-
PDT000222604.2	PDS000032458.94	SAMN07312500	environmental/other	cd_8_group_10084	cd_4_group_10725	-
PDT000234850.2	PDS000032458.94	SAMN07504998	clinical	cd_8_group_10084	cd_4_group_10725	-
PDT000340878.1	PDS000032458.94	SAMN09537526	clinical	cd_8_group_10084	cd_4_group_10725	-
PDT000413224.2	PDS000032458.94	SAMN10510798	environmental/other	cd_8_group_10084	cd_4_group_10725	-
PDT000522426.1	PDS000032458.94	SAMN12046418	clinical	cd_8_group_10084	cd_4_group_10725	-
PDT000590332.1	PDS000032458.94	SAMN12807624	clinical	cd_8_group_10084	cd_4_group_10725	-
PDT000687004.1	PDS000032458.94	SAMN14120599	environmental/other	cd_8_group_10084	cd_4_group_10725	-
PDT000838353.1	PDS000032458.94	SAMN16198117	clinical	cd_8_group_10084	cd_4_group_10725	-
PDT001232354.1	PDS000032458.94	SAMN24114918	clinical	cd_8_group_10084	cd_4_group_10725	-
PDT001232499.1	PDS000032458.94	SAMN24114939	clinical	cd_8_group_10084	cd_4_group_10725	-
PDT000394645.1	PDS000032458.94	SAMN10279281	clinical	cd_8_group_10084	cd_4_group_10725	cd_2_group_18905
PDT000398769.1	PDS000032458.94	SAMN10342583	clinical	cd_8_group_10084	cd_4_group_10725	cd_2_group_18905
PDT000434895.1	PDS000032458.94	SAMN10732750	clinical	cd_8_group_10084	cd_4_group_10725	cd_2_group_20134
PDT000496386.1	PDS000032458.94	SAMN11526870	clinical	cd_8_group_10084	cd_4_group_10725	cd_2_group_20134
PDT000622789.1	PDS000032458.94	SAMN13175999	clinical	cd_8_group_10084	cd_4_group_10725	cd_2_group_20134
PDT000625531.1	PDS000032458.94	SAMN13242643	clinical	cd_8_group_10084	cd_4_group_28207	-
PDT000636566.1	PDS000032458.94	SAMN13389753	clinical	cd_8_group_10084	cd_4_group_28207	-
PDT000708451.1	PDS000032458.94	SAMN14353085	clinical	cd_8_group_10084	cd_4_group_28207	-
PDT001043451.1	PDS000032458.94	SAMN19284284	clinical	cd_8_group_10084	cd_4_group_33869	-
PDT000838710.1	PDS000032458.94	SAMN16202735	clinical	cd_8_group_10084	cd_4_group_33869	cd_2_group_31898
PDT000853617.1	PDS000032458.94	SAMN16355460	clinical	cd_8_group_10084	cd_4_group_33869	cd_2_group_31898
PDT000877274.1	PDS000032458.94	SAMN16630181	clinical	cd_8_group_10084	cd_4_group_33869	cd_2_group_31898
PDT000997228.1	PDS000032458.94	SAMN18590507	clinical	cd_8_group_10084	cd_4_group_33869	cd_2_group_31898
PDT001236701.1	PDS000032458.94	SAMN25561976	environmental/other	cd_8_group_10084	cd_4_group_33869	cd_2_group_41968
PDT001315628.1	PDS000032458.94	SAMN28684101	clinical	cd_8_group_10084	cd_4_group_33869	cd_2_group_41968
PDT001178161.1	PDS000032458.94	SAMN23285411	environmental/other	cd_8_group_10084	cd_4_group_42774	cd_2_group_40720
PDT001404504.1	PDS000032458.94	SAMN30561442	clinical	cd_8_group_10084	cd_4_group_42774	cd_2_group_40720
PDT000201288.2	PDS000032458.94	SAMN06701826	clinical	cd_8_group_10084	cd_4_group_9828	cd_2_group_8934
PDT000211138.2	PDS000032458.94	SAMN07138662	clinical	cd_8_group_10084	cd_4_group_9828	cd_2_group_8934
PDT000222432.2	PDS000032458.94	SAMN07279987	clinical	cd_8_group_10084	cd_4_group_9828	cd_2_group_8934
PDT000225988.2	PDS000032458.94	SAMN07359286	clinical	cd_8_group_10084	cd_4_group_9828	cd_2_group_8934
PDT000225990.2	PDS000032458.94	SAMN07359277	clinical	cd_8_group_10084	cd_4_group_9828	cd_2_group_8934
PDT000227660.2	PDS000032458.94	SAMN07414749	clinical	cd_8_group_10084	cd_4_group_9828	cd_2_group_8934
PDT000227835.2	PDS000032458.94	SAMN07414752	clinical	cd_8_group_10084	cd_4_group_9828	cd_2_group_8934
PDT000234290.2	PDS000032458.94	SAMN07510184	clinical	cd_8_group_10084	cd_4_group_9828	cd_2_group_8934
PDT000249258.2	PDS000032458.94	SAMN07735735	clinical	cd_8_group_10084	cd_4_group_9828	cd_2_group_8934
PDT000201292.2	PDS000029432.2	SAMN06710136	clinical	cd_8_group_10085	cd_4_group_9829	cd_2_group_8935
PDT000201295.2	PDS000029432.2	SAMN06710135	clinical	cd_8_group_10085	cd_4_group_9829	cd_2_group_8935
PDT000520086.1	PDS000032395.480	SAMN11969911	clinical	cd_8_group_10086	-	-
PDT000564117.1	PDS000032395.480	SAMN12573063	clinical	cd_8_group_10086	-	-
PDT000671971.1	PDS000032395.480	SAMN13938332	clinical	cd_8_group_10086	-	-
PDT000232171.2	PDS000032395.480	SAMN07460765	environmental/other	cd_8_group_10086	cd_4_group_11631	cd_2_group_10535
PDT000281150.2	PDS000032395.480	SAMN08367421	environmental/other	cd_8_group_10086	cd_4_group_11631	cd_2_group_10535
PDT000789845.1	PDS000032395.480	SAMN15569307	clinical	cd_8_group_10086	cd_4_group_32714	cd_2_group_30731
PDT000899700.1	PDS000032395.480	SAMN16947084	clinical	cd_8_group_10086	cd_4_group_32714	cd_2_group_30731
PDT001321645.1	PDS000032395.480	SAMN28816991	clinical	cd_8_group_10086	cd_4_group_45821	cd_2_group_43939
PDT001321646.1	PDS000032395.480	SAMN28816999	clinical	cd_8_group_10086	cd_4_group_45821	cd_2_group_43939
PDT001326083.1	PDS000032395.480	SAMN28935020	clinical	cd_8_group_10086	cd_4_group_45821	cd_2_group_43939
PDT001327443.1	PDS000032395.480	SAMN29011004	clinical	cd_8_group_10086	cd_4_group_45821	cd_2_group_43939
PDT001327769.1	PDS000032395.480	SAMN29012204	clinical	cd_8_group_10086	cd_4_group_45821	cd_2_group_43939
PDT000201302.2	PDS000032395.480	SAMN06704521	clinical	cd_8_group_10086	cd_4_group_9830	-
PDT000253854.2	PDS000032395.480	SAMN07812378	clinical	cd_8_group_10086	cd_4_group_9830	-
PDT000259241.2	PDS000032395.480	SAMN07831556	clinical	cd_8_group_10086	cd_4_group_9830	-
PDT000276347.2	PDS000032395.480	SAMN08287249	environmental/other	cd_8_group_10086	cd_4_group_9830	-
PDT000277660.2	PDS000032395.480	SAMN08328375	clinical	cd_8_group_10086	cd_4_group_9830	-
PDT000329065.1	PDS000032395.480	SAMN09295470	environmental/other	cd_8_group_10086	cd_4_group_9830	-
PDT000337745.1	PDS000032395.480	SAMN09501336	clinical	cd_8_group_10086	cd_4_group_9830	-
PDT000501151.1	PDS000032395.480	SAMN11654720	clinical	cd_8_group_10086	cd_4_group_9830	-
PDT000587042.1	PDS000032395.480	SAMN12767018	clinical	cd_8_group_10086	cd_4_group_9830	-
PDT000939092.1	PDS000032395.480	SAMN17478343	clinical	cd_8_group_10086	cd_4_group_9830	-
PDT000939093.1	PDS000032395.480	SAMN17478344	clinical	cd_8_group_10086	cd_4_group_9830	-
PDT001896750.1	PDS000032395.480	SAMN37517705	clinical	cd_8_group_10086	cd_4_group_9830	-
PDT000224358.2	PDS000032395.480	SAMN07340349	environmental/other	cd_8_group_10086	cd_4_group_9830	cd_2_group_10107
PDT000225554.2	PDS000032395.480	SAMN07362428	environmental/other	cd_8_group_10086	cd_4_group_9830	cd_2_group_10107
PDT000232287.2	PDS000032395.480	SAMN07456226	clinical	cd_8_group_10086	cd_4_group_9830	cd_2_group_10107
PDT000235184.2	PDS000032395.480	SAMN07462379	environmental/other	cd_8_group_10086	cd_4_group_9830	cd_2_group_10107
PDT000236251.2	PDS000032395.480	SAMN07552042	environmental/other	cd_8_group_10086	cd_4_group_9830	cd_2_group_10107
PDT000237067.2	PDS000032395.480	SAMN07565853	environmental/other	cd_8_group_10086	cd_4_group_9830	cd_2_group_10107
PDT000239187.2	PDS000032395.480	SAMN07608148	environmental/other	cd_8_group_10086	cd_4_group_9830	cd_2_group_10107
PDT000245653.2	PDS000032395.480	SAMN07714837	environmental/other	cd_8_group_10086	cd_4_group_9830	cd_2_group_10107
PDT000254272.2	PDS000032395.480	SAMN07806868	clinical	cd_8_group_10086	cd_4_group_9830	cd_2_group_10107
PDT000262691.2	PDS000032395.480	SAMN08000943	environmental/other	cd_8_group_10086	cd_4_group_9830	cd_2_group_10107
PDT000267490.2	PDS000032395.480	SAMN08045891	clinical	cd_8_group_10086	cd_4_group_9830	cd_2_group_10107
PDT000326037.1	PDS000032395.480	SAMN09295472	environmental/other	cd_8_group_10086	cd_4_group_9830	cd_2_group_10107
PDT000337837.1	PDS000032395.480	SAMN09500981	environmental/other	cd_8_group_10086	cd_4_group_9830	cd_2_group_10107
PDT000337866.1	PDS000032395.480	SAMN09501301	environmental/other	cd_8_group_10086	cd_4_group_9830	cd_2_group_10107
PDT000356688.1	PDS000032395.480	SAMN09745895	environmental/other	cd_8_group_10086	cd_4_group_9830	cd_2_group_10107
PDT000357023.1	PDS000032395.480	SAMN09756394	environmental/other	cd_8_group_10086	cd_4_group_9830	cd_2_group_10107
PDT000357458.1	PDS000032395.480	SAMN09764452	environmental/other	cd_8_group_10086	cd_4_group_9830	cd_2_group_10107
PDT000358989.1	PDS000032395.480	SAMN09771982	clinical	cd_8_group_10086	cd_4_group_9830	cd_2_group_10107
PDT000362615.1	PDS000032395.480	SAMN09831429	clinical	cd_8_group_10086	cd_4_group_9830	cd_2_group_10107
PDT000379356.1	PDS000032395.480	SAMN10079178	clinical	cd_8_group_10086	cd_4_group_9830	cd_2_group_10107
PDT000412581.1	PDS000032395.480	SAMN10502734	clinical	cd_8_group_10086	cd_4_group_9830	cd_2_group_10107
PDT000464083.1	PDS000032395.480	SAMN10884605	clinical	cd_8_group_10086	cd_4_group_9830	cd_2_group_10107
PDT000465185.1	PDS000032395.480	SAMN10910727	clinical	cd_8_group_10086	cd_4_group_9830	cd_2_group_10107
PDT000470110.1	PDS000032395.480	SAMN11029812	clinical	cd_8_group_10086	cd_4_group_9830	cd_2_group_10107
PDT000478977.1	PDS000032395.480	SAMN11149902	clinical	cd_8_group_10086	cd_4_group_9830	cd_2_group_10107
PDT000505020.1	PDS000032395.480	SAMN11832432	clinical	cd_8_group_10086	cd_4_group_9830	cd_2_group_10107
PDT000521706.1	PDS000032395.480	SAMN12037041	clinical	cd_8_group_10086	cd_4_group_9830	cd_2_group_10107
PDT000550522.1	PDS000032395.480	SAMN12360165	environmental/other	cd_8_group_10086	cd_4_group_9830	cd_2_group_10107
PDT000553532.1	PDS000032395.480	SAMN12423659	clinical	cd_8_group_10086	cd_4_group_9830	cd_2_group_10107
PDT000662497.1	PDS000032395.480	SAMN13862040	clinical	cd_8_group_10086	cd_4_group_9830	cd_2_group_10107
PDT000672483.1	PDS000032395.480	SAMN13942225	clinical	cd_8_group_10086	cd_4_group_9830	cd_2_group_10107
PDT000921303.1	PDS000032395.480	SAMN17137891	clinical	cd_8_group_10086	cd_4_group_9830	cd_2_group_10107
PDT000966078.1	PDS000032395.480	SAMN17925423	clinical	cd_8_group_10086	cd_4_group_9830	cd_2_group_10107
PDT000980580.1	PDS000032395.480	SAMEA5532873	NULL	cd_8_group_10086	cd_4_group_9830	cd_2_group_10107
PDT001063204.1	PDS000032395.480	SAMN19596024	clinical	cd_8_group_10086	cd_4_group_9830	cd_2_group_10107
PDT000249331.2	PDS000032395.480	SAMN07734750	clinical	cd_8_group_10086	cd_4_group_9830	cd_2_group_11448
PDT000258636.2	PDS000032395.480	SAMN07835874	clinical	cd_8_group_10086	cd_4_group_9830	cd_2_group_11448
PDT000569789.1	PDS000032395.480	SAMN12610745	clinical	cd_8_group_10086	cd_4_group_9830	cd_2_group_24283
PDT000570318.1	PDS000032395.480	SAMN12617088	clinical	cd_8_group_10086	cd_4_group_9830	cd_2_group_24283
PDT000573763.1	PDS000032395.480	SAMN12629428	clinical	cd_8_group_10086	cd_4_group_9830	cd_2_group_24283
PDT000588676.1	PDS000032395.480	SAMN12782284	clinical	cd_8_group_10086	cd_4_group_9830	cd_2_group_24283
PDT000598131.1	PDS000032395.480	SAMN12880041	clinical	cd_8_group_10086	cd_4_group_9830	cd_2_group_24283
PDT000603837.1	PDS000032395.480	SAMN13005717	clinical	cd_8_group_10086	cd_4_group_9830	cd_2_group_24283
PDT000206668.2	PDS000026800.375	SAMN06846277	clinical	cd_8_group_10087	cd_4_group_9832	-
PDT000209304.2	PDS000026800.375	SAMN06898339	clinical	cd_8_group_10087	cd_4_group_9832	-
PDT000333229.1	PDS000026800.375	SAMN09243532	environmental/other	cd_8_group_10087	cd_4_group_9832	-
PDT000333579.1	PDS000026800.375	SAMN09243501	environmental/other	cd_8_group_10087	cd_4_group_9832	-
PDT000333231.1	PDS000026800.375	SAMN09243521	environmental/other	cd_8_group_10087	cd_4_group_9832	cd_2_group_16121
PDT000333236.1	PDS000026800.375	SAMN09243493	environmental/other	cd_8_group_10087	cd_4_group_9832	cd_2_group_16121
PDT000333239.1	PDS000026800.375	SAMN09243528	environmental/other	cd_8_group_10087	cd_4_group_9832	cd_2_group_16121
PDT000333583.1	PDS000026800.375	SAMN09243542	environmental/other	cd_8_group_10087	cd_4_group_9832	cd_2_group_16121
PDT000333906.1	PDS000026800.375	SAMN09243526	environmental/other	cd_8_group_10087	cd_4_group_9832	cd_2_group_16121
PDT000334132.1	PDS000026800.375	SAMN09243517	environmental/other	cd_8_group_10087	cd_4_group_9832	cd_2_group_16121
PDT000340495.1	PDS000026800.375	SAMN09243515	environmental/other	cd_8_group_10087	cd_4_group_9832	cd_2_group_16121
PDT000343499.1	PDS000026800.375	SAMN09243505	environmental/other	cd_8_group_10087	cd_4_group_9832	cd_2_group_16121
PDT000343502.1	PDS000026800.375	SAMN09243113	environmental/other	cd_8_group_10087	cd_4_group_9832	cd_2_group_16121
PDT000343745.1	PDS000026800.375	SAMN09243543	environmental/other	cd_8_group_10087	cd_4_group_9832	cd_2_group_16121
PDT000343749.1	PDS000026800.375	SAMN09243139	environmental/other	cd_8_group_10087	cd_4_group_9832	cd_2_group_16121
PDT000201345.2	PDS000026800.375	SAMN06704598	clinical	cd_8_group_10087	cd_4_group_9832	cd_2_group_8938
PDT000201349.2	PDS000026800.375	SAMN06704605	clinical	cd_8_group_10087	cd_4_group_9832	cd_2_group_8938
PDT000201352.2	PDS000026800.375	SAMN06704593	clinical	cd_8_group_10087	cd_4_group_9832	cd_2_group_8938
PDT000201356.2	PDS000026800.375	SAMN06704594	clinical	cd_8_group_10087	cd_4_group_9832	cd_2_group_8938
PDT000201357.2	PDS000026800.375	SAMN06704601	clinical	cd_8_group_10087	cd_4_group_9832	cd_2_group_8938
PDT000206656.2	PDS000026800.375	SAMN06846275	clinical	cd_8_group_10087	cd_4_group_9832	cd_2_group_8938
PDT000206657.2	PDS000026800.375	SAMN06847269	clinical	cd_8_group_10087	cd_4_group_9832	cd_2_group_8938
PDT000206667.2	PDS000026800.375	SAMN06846276	clinical	cd_8_group_10087	cd_4_group_9832	cd_2_group_8938
PDT000211054.2	PDS000026800.375	SAMN07135340	clinical	cd_8_group_10087	cd_4_group_9832	cd_2_group_8938
PDT000235467.2	PDS000026800.375	SAMN07515411	clinical	cd_8_group_10087	cd_4_group_9832	cd_2_group_8938
PDT000287442.2	PDS000026800.375	SAMN08543455	clinical	cd_8_group_10087	cd_4_group_9832	cd_2_group_8938
PDT000201347.2	PDS000032471.5	SAMN06704604	clinical	cd_8_group_10088	-	-
PDT000227226.2	PDS000032471.5	SAMN07415562	clinical	cd_8_group_10088	-	-
PDT000298350.2	PDS000032471.5	SAMN07981878	clinical	cd_8_group_10088	cd_4_group_15236	-
PDT000329182.1	PDS000032471.5	SAMN09405329	clinical	cd_8_group_10088	cd_4_group_15236	-
PDT000201350.2	PDS000032704.19	SAMN06704595	clinical	cd_8_group_10089	-	-
PDT000219424.2	PDS000032704.19	SAMN07217028	clinical	cd_8_group_10089	cd_4_group_10882	cd_2_group_9873
PDT000219592.2	PDS000032704.19	SAMN07250002	clinical	cd_8_group_10089	cd_4_group_10882	cd_2_group_9873
PDT000273218.2	PDS000032704.19	SAMN08168462	clinical	cd_8_group_10089	cd_4_group_10882	cd_2_group_9873
PDT000983210.1	PDS000032704.19	SAMN18256424	clinical	cd_8_group_10089	cd_4_group_10882	cd_2_group_9873
PDT001663750.1	PDS000032704.19	SAMN33826281	clinical	cd_8_group_10089	cd_4_group_51649	cd_2_group_50171
PDT001810060.1	PDS000032704.19	SAMN36330772	clinical	cd_8_group_10089	cd_4_group_51649	cd_2_group_50171
PDT000020729.1	PDS000005458.2	SAMN02422698	clinical	cd_8_group_1009	cd_4_group_931	cd_2_group_807
PDT000109437.2	PDS000005458.2	SAMN03358871	NULL	cd_8_group_1009	cd_4_group_931	cd_2_group_807
PDT000209317.2	PDS000032456.119	SAMN06898342	clinical	cd_8_group_10090	-	-
PDT000386897.1	PDS000032456.119	SAMN10144164	clinical	cd_8_group_10090	-	-
PDT000590231.1	PDS000032456.119	SAMN12802138	clinical	cd_8_group_10090	-	-
PDT001579965.1	PDS000032456.119	SAMN32771163	environmental/other	cd_8_group_10090	-	-
PDT001662098.1	PDS000032456.119	SAMN33786251	environmental/other	cd_8_group_10090	-	-
PDT000357464.1	PDS000032456.119	SAMN09764443	environmental/other	cd_8_group_10090	cd_4_group_9834	-
PDT000371854.1	PDS000032456.119	SAMN09953631	clinical	cd_8_group_10090	cd_4_group_9834	-
PDT000547503.1	PDS000032456.119	SAMN12343113	clinical	cd_8_group_10090	cd_4_group_9834	-
PDT000851991.1	PDS000032456.119	SAMN16331707	clinical	cd_8_group_10090	cd_4_group_9834	-
PDT000201358.2	PDS000032456.119	SAMN06704591	clinical	cd_8_group_10090	cd_4_group_9834	cd_2_group_8939
PDT000213576.2	PDS000032456.119	SAMN07160224	clinical	cd_8_group_10090	cd_4_group_9834	cd_2_group_8939
PDT000304801.2	PDS000032456.119	SAMN08898507	clinical	cd_8_group_10090	cd_4_group_9834	cd_2_group_8939
PDT000412286.1	PDS000032456.119	SAMN10498687	environmental/other	cd_8_group_10090	cd_4_group_9834	cd_2_group_8939
PDT001272655.1	PDS000032456.119	SAMEA7541924	NULL	cd_8_group_10090	cd_4_group_9834	cd_2_group_8939
PDT001881113.1	PDS000029438.5	SAMN37350238	clinical	cd_8_group_10091	-	-
PDT001992948.1	PDS000029438.5	SAMN38334220	clinical	cd_8_group_10091	-	-
PDT000201363.2	PDS000029438.5	SAMN06704943	clinical	cd_8_group_10091	cd_4_group_9835	cd_2_group_8940
PDT000201376.2	PDS000029438.5	SAMN06704950	clinical	cd_8_group_10091	cd_4_group_9835	cd_2_group_8940
PDT000201366.2	PDS000028404.7	SAMN06704945	clinical	cd_8_group_10092	cd_4_group_9836	-
PDT000572772.1	PDS000028404.7	SAMN12622405	clinical	cd_8_group_10092	cd_4_group_9836	-
PDT000580984.1	PDS000054729.57	SAMN12700506	clinical	cd_8_group_10093	-	-
PDT001339093.1	PDS000054729.57	SAMN29261914	environmental/other	cd_8_group_10093	-	-
PDT000618295.1	PDS000054729.57	SAMN13118052	clinical	cd_8_group_10093	cd_4_group_26009	-
PDT000860462.1	PDS000054729.57	SAMN16428255	environmental/other	cd_8_group_10093	cd_4_group_26009	-
PDT000566540.1	PDS000054729.57	SAMN12588386	clinical	cd_8_group_10093	cd_4_group_26009	cd_2_group_24198
PDT000921962.1	PDS000054729.57	SAMN17138008	clinical	cd_8_group_10093	cd_4_group_26009	cd_2_group_24198
PDT001009746.1	PDS000054729.57	SAMN18743112	clinical	cd_8_group_10093	cd_4_group_26009	cd_2_group_24198
PDT000671582.1	PDS000054729.57	SAMN13930214	environmental/other	cd_8_group_10093	cd_4_group_26009	cd_2_group_27604
PDT000671585.1	PDS000054729.57	SAMN13930209	environmental/other	cd_8_group_10093	cd_4_group_26009	cd_2_group_27604
PDT000853756.1	PDS000054729.57	SAMN16357144	environmental/other	cd_8_group_10093	cd_4_group_34290	cd_2_group_32324
PDT000902955.1	PDS000054729.57	SAMN16989300	clinical	cd_8_group_10093	cd_4_group_34290	cd_2_group_32324
PDT001097775.1	PDS000054729.57	SAMN20448167	environmental/other	cd_8_group_10093	cd_4_group_34290	cd_2_group_32324
PDT001764638.1	PDS000054729.57	SAMN35528111	clinical	cd_8_group_10093	cd_4_group_34290	cd_2_group_32324
PDT001767063.1	PDS000054729.57	SAMN35565953	clinical	cd_8_group_10093	cd_4_group_34290	cd_2_group_32324
PDT001845090.1	PDS000054729.57	SAMN36890830	clinical	cd_8_group_10093	cd_4_group_34290	cd_2_group_32324
PDT001107712.1	PDS000054729.57	SAMN20704323	clinical	cd_8_group_10093	cd_4_group_34290	cd_2_group_38356
PDT001719019.1	PDS000054729.57	SAMN34582696	environmental/other	cd_8_group_10093	cd_4_group_34290	cd_2_group_38356
PDT001726578.1	PDS000054729.57	SAMN34998509	environmental/other	cd_8_group_10093	cd_4_group_34290	cd_2_group_38356
PDT001843720.1	PDS000054729.57	SAMN36872584	clinical	cd_8_group_10093	cd_4_group_34290	cd_2_group_38356
PDT001884532.1	PDS000054729.57	SAMN37385774	clinical	cd_8_group_10093	cd_4_group_34290	cd_2_group_38356
PDT001889802.1	PDS000054729.57	SAMN37443241	clinical	cd_8_group_10093	cd_4_group_34290	cd_2_group_38356
PDT001924241.1	PDS000054729.57	SAMN37754368	clinical	cd_8_group_10093	cd_4_group_34290	cd_2_group_38356
PDT001118019.1	PDS000054729.57	SAMN21023822	environmental/other	cd_8_group_10093	cd_4_group_40679	-
PDT001133826.1	PDS000054729.57	SAMN21523078	clinical	cd_8_group_10093	cd_4_group_40679	cd_2_group_39258
PDT001135888.1	PDS000054729.57	SAMN21553598	clinical	cd_8_group_10093	cd_4_group_40679	cd_2_group_39258
PDT001142154.1	PDS000054729.57	SAMN21882394	clinical	cd_8_group_10093	cd_4_group_40679	cd_2_group_39258
PDT000970035.1	PDS000054729.57	SAMN17937132	clinical	cd_8_group_10093	cd_4_group_9838	cd_2_group_35220
PDT000984216.1	PDS000054729.57	SAMN18148334	clinical	cd_8_group_10093	cd_4_group_9838	cd_2_group_35220
PDT000201384.2	PDS000054729.57	SAMN06704559	clinical	cd_8_group_10093	cd_4_group_9838	cd_2_group_8942
PDT000285735.2	PDS000054729.57	SAMN08498442	clinical	cd_8_group_10093	cd_4_group_9838	cd_2_group_8942
PDT000310386.2	PDS000054729.57	SAMN09001061	clinical	cd_8_group_10093	cd_4_group_9838	cd_2_group_8942
PDT001041653.1	PDS000032669.379	SAMN19022765	environmental/other	cd_8_group_10094	-	-
PDT000247466.2	PDS000032669.379	SAMN07662914	clinical	cd_8_group_10094	cd_4_group_12558	-
PDT000919422.1	PDS000032669.379	SAMN17128289	clinical	cd_8_group_10094	cd_4_group_12558	-
PDT000201388.2	PDS000032669.379	SAMN06704565	clinical	cd_8_group_10094	cd_4_group_9839	-
PDT000207553.2	PDS000032669.379	SAMN06899448	environmental/other	cd_8_group_10094	cd_4_group_9839	-
PDT000201389.2	PDS000029725.167	SAMN06704566	clinical	cd_8_group_10095	-	-
PDT000363171.1	PDS000029725.167	SAMN09839285	clinical	cd_8_group_10095	-	-
PDT000592343.1	PDS000029725.167	SAMN12828069	clinical	cd_8_group_10095	-	-
PDT000671523.1	PDS000029725.167	SAMN13930192	clinical	cd_8_group_10095	-	-
PDT001143501.1	PDS000029725.167	SAMN21924211	clinical	cd_8_group_10095	-	-
PDT001110061.1	PDS000031792.152	SAMN20819818	clinical	cd_8_group_10096	-	-
PDT001134588.1	PDS000031792.152	SAMN08412453	clinical	cd_8_group_10096	-	-
PDT000201452.2	PDS000031792.152	SAMN06706375	clinical	cd_8_group_10096	cd_4_group_9840	-
PDT000201453.2	PDS000031792.152	SAMN06706376	clinical	cd_8_group_10096	cd_4_group_9840	-
PDT000286396.2	PDS000076604.512	SAMN08513841	clinical	cd_8_group_10097	-	-
PDT001675236.1	PDS000076604.512	SAMN33984807	clinical	cd_8_group_10097	-	-
PDT001890064.1	PDS000076604.512	SAMN37453634	clinical	cd_8_group_10097	-	-
PDT000574229.1	PDS000076604.512	SAMN12641624	clinical	cd_8_group_10097	cd_4_group_26252	-
PDT000574439.1	PDS000076604.512	SAMN12643896	clinical	cd_8_group_10097	cd_4_group_26252	-
PDT000724654.1	PDS000076604.512	SAMN14652650	clinical	cd_8_group_10097	cd_4_group_31218	-
PDT001350750.1	PDS000076604.512	SAMN29451166	clinical	cd_8_group_10097	cd_4_group_31218	cd_2_group_44495
PDT001350799.1	PDS000076604.512	SAMN29452171	clinical	cd_8_group_10097	cd_4_group_31218	cd_2_group_44495
PDT000201456.2	PDS000076604.512	SAMN06708789	clinical	cd_8_group_10097	cd_4_group_9841	cd_2_group_8943
PDT000201480.2	PDS000076604.512	SAMN06708782	clinical	cd_8_group_10097	cd_4_group_9841	cd_2_group_8943
PDT000201458.2	PDS000076648.237	SAMN06693646	clinical	cd_8_group_10098	-	-
PDT001889704.1	PDS000076648.237	SAMN37443242	clinical	cd_8_group_10098	-	-
PDT000201465.2	PDS000029200.4	SAMN06708775	clinical	cd_8_group_10099	cd_4_group_9842	cd_2_group_8944
PDT000213056.2	PDS000029200.4	SAMN07159300	clinical	cd_8_group_10099	cd_4_group_9842	cd_2_group_8944
PDT000000506.2	PDS000032573.23	SAMN02265340	environmental/other	cd_8_group_101	-	-
PDT000046543.3	PDS000032573.23	SAMN03265749	environmental/other	cd_8_group_101	-	-
PDT000046533.3	PDS000032573.23	SAMN03265748	environmental/other	cd_8_group_101	cd_4_group_2515	cd_2_group_2234
PDT000046539.3	PDS000032573.23	SAMN03265740	environmental/other	cd_8_group_101	cd_4_group_2515	cd_2_group_2234
PDT000020730.1	PDS000030552.23	SAMN02422696	clinical	cd_8_group_1010	cd_4_group_932	cd_2_group_808
PDT000197254.1	PDS000030552.23	SAMN02368350	clinical	cd_8_group_1010	cd_4_group_932	cd_2_group_808
PDT000201474.2	PDS000002099.446	SAMN06708796	clinical	cd_8_group_10100	-	-
PDT000660763.1	PDS000002099.446	SAMN13840189	clinical	cd_8_group_10100	-	-
PDT001236962.1	PDS000002099.446	SAMN25595738	clinical	cd_8_group_10100	-	-
PDT001252670.1	PDS000002099.446	SAMN26117624	clinical	cd_8_group_10100	-	-
PDT000256986.2	PDS000002099.446	SAMN07795631	clinical	cd_8_group_10100	cd_4_group_12983	-
PDT000920215.1	PDS000002099.446	SAMN17129344	clinical	cd_8_group_10100	cd_4_group_12983	-
PDT000201476.2	PDS000009710.258	SAMN06708797	clinical	cd_8_group_10101	-	-
PDT000230167.2	PDS000009710.258	SAMN07414508	clinical	cd_8_group_10101	-	-
PDT000355354.1	PDS000009710.258	SAMN09739420	clinical	cd_8_group_10101	-	-
PDT000422966.1	PDS000009710.258	SAMN10644308	clinical	cd_8_group_10101	-	-
PDT000562785.1	PDS000009710.258	SAMN12566083	clinical	cd_8_group_10101	-	-
PDT000602428.1	PDS000009710.258	SAMN12993438	clinical	cd_8_group_10101	-	-
PDT000690415.1	PDS000009710.258	SAMN14189067	clinical	cd_8_group_10101	-	-
PDT000837636.1	PDS000009710.258	SAMN16183574	clinical	cd_8_group_10101	-	-
PDT000865435.1	PDS000009710.258	SAMN16522503	clinical	cd_8_group_10101	-	-
PDT000871834.1	PDS000009710.258	SAMN16590140	clinical	cd_8_group_10101	-	-
PDT000888030.1	PDS000009710.258	SAMN16728005	clinical	cd_8_group_10101	-	-
PDT000968158.1	PDS000009710.258	SAMN17984018	clinical	cd_8_group_10101	-	-
PDT000968248.1	PDS000009710.258	SAMN17986920	clinical	cd_8_group_10101	-	-
PDT001023008.1	PDS000009710.258	SAMN19092254	clinical	cd_8_group_10101	-	-
PDT001058190.1	PDS000009710.258	SAMN19514897	clinical	cd_8_group_10101	-	-
PDT001089726.1	PDS000009710.258	SAMN20215555	clinical	cd_8_group_10101	-	-
PDT001098377.1	PDS000009710.258	SAMN20486513	clinical	cd_8_group_10101	-	-
PDT001102438.1	PDS000009710.258	SAMN20600676	clinical	cd_8_group_10101	-	-
PDT001159266.1	PDS000009710.258	SAMN22481766	clinical	cd_8_group_10101	-	-
PDT001188228.1	PDS000009710.258	SAMN23563332	clinical	cd_8_group_10101	-	-
PDT001209996.1	PDS000009710.258	SAMN24292875	clinical	cd_8_group_10101	-	-
PDT001252601.1	PDS000009710.258	SAMN26117512	clinical	cd_8_group_10101	-	-
PDT001252604.1	PDS000009710.258	SAMN26117532	clinical	cd_8_group_10101	-	-
PDT001270853.1	PDS000009710.258	SAMN26749174	clinical	cd_8_group_10101	-	-
PDT001390130.1	PDS000009710.258	SAMN30323870	clinical	cd_8_group_10101	-	-
PDT001414751.1	PDS000009710.258	SAMN30809735	clinical	cd_8_group_10101	-	-
PDT001486995.1	PDS000009710.258	SAMN31750187	clinical	cd_8_group_10101	-	-
PDT001586159.1	PDS000009710.258	SAMN32874798	clinical	cd_8_group_10101	-	-
PDT001592417.1	PDS000009710.258	SAMN32926734	clinical	cd_8_group_10101	-	-
PDT001786995.1	PDS000009710.258	SAMN35842442	clinical	cd_8_group_10101	-	-
PDT001829202.1	PDS000009710.258	SAMN36714247	clinical	cd_8_group_10101	-	-
PDT001890111.1	PDS000009710.258	SAMN37453729	clinical	cd_8_group_10101	-	-
PDT001890172.1	PDS000009710.258	SAMN37453798	clinical	cd_8_group_10101	-	-
PDT000851180.1	PDS000009710.258	SAMN16319944	clinical	cd_8_group_10101	cd_4_group_11032	-
PDT001550745.1	PDS000009710.258	SAMN32429306	clinical	cd_8_group_10101	cd_4_group_11032	-
PDT001791456.1	PDS000009710.258	SAMN35998404	clinical	cd_8_group_10101	cd_4_group_11032	-
PDT000221554.2	PDS000009710.258	SAMN07269331	clinical	cd_8_group_10101	cd_4_group_11032	cd_2_group_9995
PDT000269892.2	PDS000009710.258	SAMN08134017	clinical	cd_8_group_10101	cd_4_group_11032	cd_2_group_9995
PDT000873622.1	PDS000009710.258	SAMN16606181	clinical	cd_8_group_10101	cd_4_group_11032	cd_2_group_9995
PDT000920266.1	PDS000009710.258	SAMN17129363	clinical	cd_8_group_10101	cd_4_group_11032	cd_2_group_9995
PDT001542044.3	PDS000009710.258	SAMN32352026	clinical	cd_8_group_10101	cd_4_group_11032	cd_2_group_9995
PDT001350815.1	PDS000009710.258	SAMN29452899	clinical	cd_8_group_10101	cd_4_group_15724	-
PDT001859439.1	PDS000009710.258	SAMN37120653	clinical	cd_8_group_10101	cd_4_group_15724	-
PDT000305814.2	PDS000009710.258	SAMN08930221	clinical	cd_8_group_10101	cd_4_group_15724	cd_2_group_14254
PDT001973851.1	PDS000009710.258	SAMN38144830	clinical	cd_8_group_10101	cd_4_group_15724	cd_2_group_14254
PDT001985439.1	PDS000009710.258	SAMN38266045	clinical	cd_8_group_10101	cd_4_group_15724	cd_2_group_14254
PDT000483888.1	PDS000009710.258	SAMN11281669	clinical	cd_8_group_10101	cd_4_group_23758	-
PDT000604763.1	PDS000009710.258	SAMN13019380	clinical	cd_8_group_10101	cd_4_group_23758	-
PDT000821769.1	PDS000009710.258	SAMN15913795	clinical	cd_8_group_10101	cd_4_group_33463	-
PDT001286754.1	PDS000009710.258	SAMN27562362	clinical	cd_8_group_10101	cd_4_group_33463	cd_2_group_42954
PDT001828909.1	PDS000009710.258	SAMN36713924	clinical	cd_8_group_10101	cd_4_group_33463	cd_2_group_42954
PDT000851219.1	PDS000009710.258	SAMN16320043	clinical	cd_8_group_10101	cd_4_group_34145	cd_2_group_32169
PDT000851238.1	PDS000009710.258	SAMN16319954	clinical	cd_8_group_10101	cd_4_group_34145	cd_2_group_32169
PDT001252595.1	PDS000009710.258	SAMN26117501	clinical	cd_8_group_10101	cd_4_group_44238	-
PDT001325940.1	PDS000009710.258	SAMN28934838	clinical	cd_8_group_10101	cd_4_group_44238	-
PDT000333004.1	PDS000012363.9	SAMN09459227	clinical	cd_8_group_10102	cd_4_group_9843	-
PDT000337386.1	PDS000012363.9	SAMN09493225	clinical	cd_8_group_10102	cd_4_group_9843	-
PDT000201485.2	PDS000012363.9	SAMN06708777	clinical	cd_8_group_10102	cd_4_group_9843	cd_2_group_8946
PDT000201882.2	PDS000012363.9	SAMN06708776	clinical	cd_8_group_10102	cd_4_group_9843	cd_2_group_8946
PDT000314093.2	PDS000012363.9	SAMN09207569	clinical	cd_8_group_10102	cd_4_group_9843	cd_2_group_8946
PDT000330483.1	PDS000012363.9	SAMN09431305	clinical	cd_8_group_10102	cd_4_group_9843	cd_2_group_8946
PDT000341176.1	PDS000012363.9	SAMN09557549	clinical	cd_8_group_10102	cd_4_group_9843	cd_2_group_8946
PDT000201495.2	PDS000076604.512	SAMN06708766	clinical	cd_8_group_10103	cd_4_group_9844	cd_2_group_8947
PDT000201497.2	PDS000076604.512	SAMN06708767	clinical	cd_8_group_10103	cd_4_group_9844	cd_2_group_8947
PDT000201498.2	PDS000029434.1	SAMN06708768	clinical	cd_8_group_10104	-	-
PDT000203441.2	PDS000029434.1	SAMN06756759	clinical	cd_8_group_10104	-	-
PDT000201509.2	PDS000030237.1231	SAMN06708734	clinical	cd_8_group_10105	-	-
PDT001249124.1	PDS000030237.1231	SAMEA5130683	NULL	cd_8_group_10105	-	-
PDT001249142.1	PDS000030237.1231	SAMEA5130726	NULL	cd_8_group_10105	-	-
PDT000201515.2	PDS000032483.13	SAMN06708740	clinical	cd_8_group_10106	cd_4_group_9847	-
PDT000656227.1	PDS000032483.13	SAMN13762554	clinical	cd_8_group_10106	cd_4_group_9847	cd_2_group_27249
PDT000732068.1	PDS000032483.13	SAMN14843686	clinical	cd_8_group_10106	cd_4_group_9847	cd_2_group_27249
PDT000205809.2	PDS000029636.799	SAMN06812042	clinical	cd_8_group_10107	cd_4_group_9848	-
PDT001924403.1	PDS000029636.799	SAMN37766117	clinical	cd_8_group_10107	cd_4_group_9848	-
PDT001807745.1	PDS000029636.799	SAMN36274767	clinical	cd_8_group_10107	cd_4_group_9848	cd_2_group_51728
PDT001814225.1	PDS000029636.799	SAMN36387197	clinical	cd_8_group_10107	cd_4_group_9848	cd_2_group_51728
PDT000201523.2	PDS000029636.799	SAMN06704707	clinical	cd_8_group_10107	cd_4_group_9848	cd_2_group_8949
PDT000203544.2	PDS000029636.799	SAMN06760144	clinical	cd_8_group_10107	cd_4_group_9848	cd_2_group_8949
PDT000201527.2	PDS000029559.32	SAMN06704721	clinical	cd_8_group_10108	-	-
PDT000334507.1	PDS000029559.32	SAMN09474772	clinical	cd_8_group_10108	cd_4_group_17718	-
PDT000835963.1	PDS000029559.32	SAMN16128859	clinical	cd_8_group_10108	cd_4_group_17718	-
PDT000836668.1	PDS000029559.32	SAMN16134756	clinical	cd_8_group_10108	cd_4_group_17718	-
PDT000880547.1	PDS000029559.32	SAMN16676937	clinical	cd_8_group_10108	cd_4_group_17718	-
PDT000201534.2	PDS000001852.712	SAMN06704722	clinical	cd_8_group_10109	-	-
PDT000691234.1	PDS000001852.712	SAMN14221520	clinical	cd_8_group_10109	-	-
PDT000928051.1	PDS000001852.712	SAMN17212359	environmental/other	cd_8_group_10109	-	-
PDT001379814.1	PDS000001852.712	SAMN30166390	clinical	cd_8_group_10109	-	-
PDT000024299.3	PDS000027163.3	SAMN02345265	environmental/other	cd_8_group_1011	cd_4_group_933	cd_2_group_809
PDT001024844.1	PDS000027163.3	SAMN02709348	environmental/other	cd_8_group_1011	cd_4_group_933	cd_2_group_809
PDT000201543.2	PDS000001865.702	SAMN06704730	clinical	cd_8_group_10110	cd_4_group_9852	cd_2_group_8952
PDT000201548.2	PDS000001865.702	SAMN06704729	clinical	cd_8_group_10110	cd_4_group_9852	cd_2_group_8952
PDT000201567.2	PDS000159488.57	SAMN06711262	clinical	cd_8_group_10111	cd_4_group_9853	cd_2_group_8953
PDT000206711.2	PDS000159488.57	SAMN06842706	clinical	cd_8_group_10111	cd_4_group_9853	cd_2_group_8953
PDT001600905.1	PDS000032614.168	SAMN33017998	clinical	cd_8_group_10112	cd_4_group_50980	cd_2_group_49389
PDT001600906.1	PDS000032614.168	SAMN33018001	clinical	cd_8_group_10112	cd_4_group_50980	cd_2_group_49389
PDT001611214.1	PDS000032614.168	SAMN33225708	clinical	cd_8_group_10112	cd_4_group_50980	cd_2_group_49389
PDT001611216.1	PDS000032614.168	SAMN33225706	clinical	cd_8_group_10112	cd_4_group_50980	cd_2_group_49389
PDT001611307.1	PDS000032614.168	SAMN33227555	clinical	cd_8_group_10112	cd_4_group_50980	cd_2_group_49389
PDT000635805.1	PDS000032614.168	SAMN13382619	clinical	cd_8_group_10112	cd_4_group_9854	-
PDT000201587.2	PDS000032614.168	SAMN06706997	clinical	cd_8_group_10112	cd_4_group_9854	cd_2_group_8954
PDT000201590.2	PDS000032614.168	SAMN06706991	clinical	cd_8_group_10112	cd_4_group_9854	cd_2_group_8954
PDT000205985.2	PDS000032614.168	SAMN06829598	clinical	cd_8_group_10112	cd_4_group_9854	cd_2_group_8954
PDT000206004.2	PDS000032614.168	SAMN06829606	clinical	cd_8_group_10112	cd_4_group_9854	cd_2_group_8954
PDT000222982.2	PDS000032614.168	SAMN06706992	clinical	cd_8_group_10112	cd_4_group_9854	cd_2_group_8954
PDT000637641.1	PDS000032614.168	SAMN13427492	clinical	cd_8_group_10112	cd_4_group_9854	cd_2_group_8954
PDT000642860.1	PDS000032614.168	SAMN13521175	clinical	cd_8_group_10112	cd_4_group_9854	cd_2_group_8954
PDT000643428.1	PDS000032614.168	SAMN13536206	clinical	cd_8_group_10112	cd_4_group_9854	cd_2_group_8954
PDT000646981.1	PDS000032614.168	SAMN13615551	clinical	cd_8_group_10112	cd_4_group_9854	cd_2_group_8954
PDT000647054.1	PDS000032614.168	SAMN13615559	clinical	cd_8_group_10112	cd_4_group_9854	cd_2_group_8954
PDT000647058.1	PDS000032614.168	SAMN13615773	clinical	cd_8_group_10112	cd_4_group_9854	cd_2_group_8954
PDT000672126.1	PDS000032614.168	SAMN13940808	clinical	cd_8_group_10112	cd_4_group_9854	cd_2_group_8954
PDT000201589.2	PDS000029436.1	SAMN06705206	clinical	cd_8_group_10113	cd_4_group_9855	cd_2_group_8955
PDT000201602.2	PDS000029436.1	SAMN06705211	clinical	cd_8_group_10113	cd_4_group_9855	cd_2_group_8955
PDT000547162.1	PDS000127718.164	SAMN12337417	clinical	cd_8_group_10114	cd_4_group_9857	-
PDT000201593.2	PDS000127718.164	SAMN06705205	clinical	cd_8_group_10114	cd_4_group_9857	cd_2_group_8956
PDT000241277.2	PDS000127718.164	SAMN07625249	clinical	cd_8_group_10114	cd_4_group_9857	cd_2_group_8956
PDT000214892.2	PDS000002475.30	SAMN07180479	clinical	cd_8_group_10115	cd_4_group_9858	-
PDT000201596.2	PDS000002475.30	SAMN06706996	clinical	cd_8_group_10115	cd_4_group_9858	cd_2_group_8957
PDT000203780.2	PDS000002475.30	SAMN06765379	clinical	cd_8_group_10115	cd_4_group_9858	cd_2_group_8957
PDT000206651.2	PDS000002475.30	SAMN06847266	clinical	cd_8_group_10115	cd_4_group_9858	cd_2_group_8957
PDT000213165.2	PDS000002475.30	SAMN07152146	clinical	cd_8_group_10115	cd_4_group_9858	cd_2_group_8957
PDT000215029.2	PDS000002475.30	SAMN07176304	clinical	cd_8_group_10115	cd_4_group_9858	cd_2_group_8957
PDT000216511.2	PDS000002475.30	SAMN07189939	clinical	cd_8_group_10115	cd_4_group_9858	cd_2_group_8957
PDT000218265.2	PDS000002475.30	SAMN07203332	clinical	cd_8_group_10115	cd_4_group_9858	cd_2_group_8957
PDT000219415.2	PDS000002475.30	SAMN07217051	clinical	cd_8_group_10115	cd_4_group_9858	cd_2_group_8957
PDT000220881.2	PDS000002475.30	SAMN07277996	clinical	cd_8_group_10115	cd_4_group_9858	cd_2_group_8957
PDT000220887.2	PDS000002475.30	SAMN07249761	clinical	cd_8_group_10115	cd_4_group_9858	cd_2_group_8957
PDT000225708.2	PDS000002475.30	SAMN07352540	clinical	cd_8_group_10115	cd_4_group_9858	cd_2_group_8957
PDT000227659.2	PDS000002475.30	SAMN07419511	clinical	cd_8_group_10115	cd_4_group_9858	cd_2_group_8957
PDT000234385.2	PDS000002475.30	SAMN07519663	clinical	cd_8_group_10115	cd_4_group_9858	cd_2_group_8957
PDT000241886.2	PDS000002475.30	SAMN07298792	clinical	cd_8_group_10115	cd_4_group_9858	cd_2_group_8957
PDT000201600.2	PDS000065758.828	SAMN06705208	clinical	cd_8_group_10116	-	-
PDT001186720.1	PDS000065758.828	SAMEA4715753	clinical	cd_8_group_10116	-	-
PDT000201631.2	PDS000117429.124	SAMN06700300	environmental/other	cd_8_group_10117	-	-
PDT000247020.2	PDS000117429.124	SAMN07728452	environmental/other	cd_8_group_10117	-	-
PDT000281068.2	PDS000117429.124	SAMN08362345	environmental/other	cd_8_group_10117	cd_4_group_12944	-
PDT000254378.2	PDS000117429.124	SAMN07819023	environmental/other	cd_8_group_10117	cd_4_group_12944	cd_2_group_11695
PDT000267725.2	PDS000117429.124	SAMN08110848	environmental/other	cd_8_group_10117	cd_4_group_12944	cd_2_group_11695
PDT000201947.2	PDS000117429.124	SAMN06754674	environmental/other	cd_8_group_10117	cd_4_group_9880	cd_2_group_8976
PDT000201952.2	PDS000117429.124	SAMN06754673	environmental/other	cd_8_group_10117	cd_4_group_9880	cd_2_group_8976
PDT000201637.2	PDS000031636.118	SAMN06700288	environmental/other	cd_8_group_10118	cd_4_group_9860	-
PDT000382041.1	PDS000031636.118	SAMN10096084	clinical	cd_8_group_10118	cd_4_group_9860	-
PDT000201648.2	PDS000013868.493	SAMN06700812	environmental/other	cd_8_group_10119	-	-
PDT000305333.2	PDS000013868.493	SAMN08916444	clinical	cd_8_group_10119	-	-
PDT000024302.3	PDS000112649.77	SAMN02345337	environmental/other	cd_8_group_1012	-	-
PDT000313583.2	PDS000112649.77	SAMN09203720	clinical	cd_8_group_1012	-	-
PDT000341158.1	PDS000112649.77	SAMN09557534	clinical	cd_8_group_1012	-	-
PDT000656595.1	PDS000011237.55	SAMN13763824	environmental/other	cd_8_group_10120	-	-
PDT000739566.1	PDS000011237.55	SAMN14944016	environmental/other	cd_8_group_10120	-	-
PDT001016095.1	PDS000011237.55	SAMN18918135	environmental/other	cd_8_group_10120	-	-
PDT001142149.1	PDS000011237.55	SAMN21882487	environmental/other	cd_8_group_10120	-	-
PDT001171732.1	PDS000011237.55	SAMN22999003	environmental/other	cd_8_group_10120	cd_4_group_42504	-
PDT001484754.1	PDS000011237.55	SAMN31712691	environmental/other	cd_8_group_10120	cd_4_group_42504	-
PDT000201652.2	PDS000011237.55	SAMN06700808	environmental/other	cd_8_group_10120	cd_4_group_9861	-
PDT000345203.1	PDS000011237.55	SAMN09642032	environmental/other	cd_8_group_10120	cd_4_group_9861	-
PDT000265269.2	PDS000153545.1	SAMN08015260	environmental/other	cd_8_group_10121	cd_4_group_9862	-
PDT000201657.2	PDS000153545.1	SAMN06700793	environmental/other	cd_8_group_10121	cd_4_group_9862	cd_2_group_8960
PDT001821471.1	PDS000153545.1	SAMN36408452	environmental/other	cd_8_group_10121	cd_4_group_9862	cd_2_group_8960
PDT001821500.1	PDS000153545.1	SAMN36408451	environmental/other	cd_8_group_10121	cd_4_group_9862	cd_2_group_8960
PDT000201660.2	PDS000030237.1231	SAMN06700801	environmental/other	cd_8_group_10122	-	-
PDT000841418.1	PDS000030237.1231	SAMN16231776	clinical	cd_8_group_10122	cd_4_group_21103	-
PDT000409587.1	PDS000030237.1231	SAMN10458834	environmental/other	cd_8_group_10122	cd_4_group_21103	cd_2_group_19475
PDT000947203.1	PDS000030237.1231	SAMN17764531	clinical	cd_8_group_10122	cd_4_group_21103	cd_2_group_19475
PDT000201679.2	PDS000148181.63	SAMN06701835	environmental/other	cd_8_group_10123	-	-
PDT000227087.2	PDS000148181.63	SAMN07411226	environmental/other	cd_8_group_10123	-	-
PDT000235109.2	PDS000148181.63	SAMN07519873	environmental/other	cd_8_group_10123	-	-
PDT000267209.2	PDS000148181.63	SAMN08100538	environmental/other	cd_8_group_10123	-	-
PDT000273295.2	PDS000148181.63	SAMN08200051	environmental/other	cd_8_group_10123	-	-
PDT000311733.2	PDS000148181.63	SAMN09068393	environmental/other	cd_8_group_10123	-	-
PDT000201716.2	PDS000026710.494	SAMN06701479	environmental/other	cd_8_group_10124	-	-
PDT000237435.2	PDS000026710.494	SAMN07548394	clinical	cd_8_group_10124	-	-
PDT000416059.1	PDS000026710.494	SAMN10580474	clinical	cd_8_group_10124	cd_4_group_21359	-
PDT000703288.1	PDS000026710.494	SAMN14271214	environmental/other	cd_8_group_10124	cd_4_group_21359	-
PDT000883356.1	PDS000026710.494	SAMN16708327	clinical	cd_8_group_10124	cd_4_group_21359	-
PDT000636589.1	PDS000026710.494	SAMN13389789	clinical	cd_8_group_10124	cd_4_group_28486	cd_2_group_26588
PDT000774200.1	PDS000026710.494	SAMN15404573	clinical	cd_8_group_10124	cd_4_group_28486	cd_2_group_26588
PDT000201719.2	PDS000117429.124	SAMN06701485	environmental/other	cd_8_group_10125	-	-
PDT000260535.2	PDS000117429.124	SAMN07968680	environmental/other	cd_8_group_10125	-	-
PDT000307713.2	PDS000117429.124	SAMN08964078	clinical	cd_8_group_10125	-	-
PDT000556779.1	PDS000117418.86	SAMN12501537	environmental/other	cd_8_group_10126	-	-
PDT000712425.1	PDS000117418.86	SAMN14404253	environmental/other	cd_8_group_10126	cd_4_group_30906	-
PDT000880723.1	PDS000117418.86	SAMN16678598	environmental/other	cd_8_group_10126	cd_4_group_30906	-
PDT000712424.1	PDS000117418.86	SAMN14404254	environmental/other	cd_8_group_10126	cd_4_group_30906	cd_2_group_28889
PDT000880722.1	PDS000117418.86	SAMN16678599	environmental/other	cd_8_group_10126	cd_4_group_30906	cd_2_group_28889
PDT001251060.1	PDS000117418.86	SAMN25867746	environmental/other	cd_8_group_10126	cd_4_group_30906	cd_2_group_28889
PDT000201720.2	PDS000117418.86	SAMN06701480	environmental/other	cd_8_group_10126	cd_4_group_9865	-
PDT000245647.2	PDS000117418.86	SAMN07714834	environmental/other	cd_8_group_10126	cd_4_group_9865	-
PDT000333662.1	PDS000117418.86	SAMN09462367	environmental/other	cd_8_group_10126	cd_4_group_9865	-
PDT000227138.2	PDS000117418.86	SAMN07410872	environmental/other	cd_8_group_10126	cd_4_group_9865	cd_2_group_10285
PDT000385710.1	PDS000117418.86	SAMN10132907	environmental/other	cd_8_group_10126	cd_4_group_9865	cd_2_group_10285
PDT001718823.1	PDS000030993.61	SAMN34572528	environmental/other	cd_8_group_10127	-	-
PDT000201723.4	PDS000030993.61	SAMN06701489	environmental/other	cd_8_group_10127	cd_4_group_9867	cd_2_group_8964
PDT000203516.3	PDS000030993.61	SAMN06760386	clinical	cd_8_group_10127	cd_4_group_9867	cd_2_group_8964
PDT000206661.3	PDS000030993.61	SAMN06847259	clinical	cd_8_group_10127	cd_4_group_9867	cd_2_group_8964
PDT000231524.3	PDS000030993.61	SAMN07451285	environmental/other	cd_8_group_10127	cd_4_group_9867	cd_2_group_8964
PDT000317436.1	PDS000030993.61	SAMN09231638	clinical	cd_8_group_10127	cd_4_group_9867	cd_2_group_8964
PDT000201728.2	PDS000108885.86	SAMN06701499	environmental/other	cd_8_group_10128	-	-
PDT000300355.2	PDS000108885.86	SAMN08804681	clinical	cd_8_group_10128	-	-
PDT000201736.2	PDS000032763.48	SAMN06701498	environmental/other	cd_8_group_10129	-	-
PDT000277753.2	PDS000032763.48	SAMN08347974	environmental/other	cd_8_group_10129	-	-
PDT000357389.1	PDS000032763.48	SAMN09764222	clinical	cd_8_group_10129	-	-
PDT000970418.1	PDS000032763.48	SAMN18027930	environmental/other	cd_8_group_10129	-	-
PDT000278395.2	PDS000032763.48	SAMN08347789	clinical	cd_8_group_10129	cd_4_group_14301	cd_2_group_12910
PDT000287248.2	PDS000032763.48	SAMN08536326	clinical	cd_8_group_10129	cd_4_group_14301	cd_2_group_12910
PDT000551935.1	PDS000032763.48	SAMN12401788	environmental/other	cd_8_group_10129	cd_4_group_25640	-
PDT001100842.1	PDS000032763.48	SAMN20518132	environmental/other	cd_8_group_10129	cd_4_group_25640	-
PDT000024305.3	PDS000028375.1	SAMN02345473	environmental/other	cd_8_group_1013	cd_4_group_934	cd_2_group_810
PDT000025453.3	PDS000028375.1	SAMN02345471	environmental/other	cd_8_group_1013	cd_4_group_934	cd_2_group_810
PDT000201744.2	PDS000027525.102	SAMN06701509	environmental/other	cd_8_group_10130	-	-
PDT000246489.2	PDS000027525.102	SAMN07709809	environmental/other	cd_8_group_10130	-	-
PDT000267285.2	PDS000027525.102	SAMN08092914	clinical	cd_8_group_10130	-	-
PDT000365810.1	PDS000027525.102	SAMN09872754	clinical	cd_8_group_10130	-	-
PDT000417434.1	PDS000027525.102	SAMN10581397	environmental/other	cd_8_group_10130	-	-
PDT000625297.1	PDS000027525.102	SAMN13241165	environmental/other	cd_8_group_10130	-	-
PDT001132177.1	PDS000027525.102	SAMN21464977	environmental/other	cd_8_group_10130	-	-
PDT001517646.1	PDS000027525.102	SAMN32116183	environmental/other	cd_8_group_10130	-	-
PDT000822371.1	PDS000027525.102	SAMN15927529	environmental/other	cd_8_group_10130	cd_4_group_33487	cd_2_group_31504
PDT000830206.1	PDS000027525.102	SAMN16069859	environmental/other	cd_8_group_10130	cd_4_group_33487	cd_2_group_31504
PDT000853352.1	PDS000027525.102	SAMN16351965	clinical	cd_8_group_10130	cd_4_group_33487	cd_2_group_31504
PDT000201803.2	PDS000026710.494	SAMN06708714	environmental/other	cd_8_group_10131	-	-
PDT000362894.1	PDS000026710.494	SAMN09836304	environmental/other	cd_8_group_10131	-	-
PDT000201819.2	PDS000148181.63	SAMN06708705	environmental/other	cd_8_group_10132	-	-
PDT000260574.2	PDS000148181.63	SAMN07974198	environmental/other	cd_8_group_10132	-	-
PDT000319710.1	PDS000148181.63	SAMN09259689	environmental/other	cd_8_group_10132	-	-
PDT001343371.1	PDS000148181.63	SAMEA8570695	NULL	cd_8_group_10132	-	-
PDT000218656.2	PDS000148181.63	SAMN07237696	environmental/other	cd_8_group_10132	cd_4_group_10009	-
PDT000206088.2	PDS000148181.63	SAMN06847178	environmental/other	cd_8_group_10132	cd_4_group_10009	cd_2_group_9088
PDT000989548.1	PDS000148181.63	SAMEA6240492	NULL	cd_8_group_10132	cd_4_group_10009	cd_2_group_9088
PDT001009176.1	PDS000148181.63	SAMEA6240489	NULL	cd_8_group_10132	cd_4_group_10009	cd_2_group_9088
PDT000333120.1	PDS000148181.63	SAMN09243119	environmental/other	cd_8_group_10132	cd_4_group_17617	-
PDT000385746.1	PDS000148181.63	SAMN10132990	environmental/other	cd_8_group_10132	cd_4_group_17617	-
PDT000201824.2	PDS000117429.124	SAMN06710540	environmental/other	cd_8_group_10133	-	-
PDT000241185.2	PDS000117429.124	SAMN07664346	environmental/other	cd_8_group_10133	cd_4_group_12184	cd_2_group_11013
PDT000455239.1	PDS000117429.124	SAMN10840567	environmental/other	cd_8_group_10133	cd_4_group_12184	cd_2_group_11013
PDT000594078.1	PDS000117429.124	SAMN12842780	environmental/other	cd_8_group_10133	cd_4_group_12184	cd_2_group_11013
PDT000863297.1	PDS000117429.124	SAMN16424468	environmental/other	cd_8_group_10133	cd_4_group_12184	cd_2_group_11013
PDT000201827.2	PDS000029675.43	SAMN06710560	environmental/other	cd_8_group_10134	-	-
PDT000826818.1	PDS000029675.43	SAMN15948732	environmental/other	cd_8_group_10134	-	-
PDT000201830.2	PDS000158179.42	SAMN06710552	environmental/other	cd_8_group_10135	cd_4_group_9872	cd_2_group_8967
PDT000212606.2	PDS000158179.42	SAMN07143149	clinical	cd_8_group_10135	cd_4_group_9872	cd_2_group_8967
PDT000201831.2	PDS000089910.537	SAMN06710543	environmental/other	cd_8_group_10136	-	-
PDT000269823.2	PDS000089910.537	SAMN08141475	environmental/other	cd_8_group_10136	-	-
PDT000293836.2	PDS000089910.537	SAMN08668363	environmental/other	cd_8_group_10136	-	-
PDT000311945.2	PDS000089910.537	SAMN08640021	environmental/other	cd_8_group_10136	-	-
PDT000325554.1	PDS000089910.537	SAMN09386369	environmental/other	cd_8_group_10136	-	-
PDT000344633.1	PDS000089910.537	SAMN09636320	clinical	cd_8_group_10136	-	-
PDT000366569.1	PDS000089910.537	SAMN09881741	clinical	cd_8_group_10136	-	-
PDT000525258.1	PDS000089910.537	SAMN12096325	environmental/other	cd_8_group_10136	-	-
PDT000878445.1	PDS000089910.537	SAMN16659726	clinical	cd_8_group_10136	-	-
PDT001076734.1	PDS000089910.537	SAMN19856562	environmental/other	cd_8_group_10136	-	-
PDT000213723.2	PDS000089910.537	SAMN07176273	clinical	cd_8_group_10136	cd_4_group_10516	-
PDT000223151.2	PDS000089910.537	SAMN07194137	clinical	cd_8_group_10136	cd_4_group_10516	-
PDT000237478.2	PDS000089910.537	SAMN07562189	clinical	cd_8_group_10136	cd_4_group_10516	-
PDT000260978.2	PDS000089910.537	SAMN07975049	environmental/other	cd_8_group_10136	cd_4_group_10516	-
PDT000289523.2	PDS000089910.537	SAMN08607371	clinical	cd_8_group_10136	cd_4_group_10516	-
PDT000640542.1	PDS000089910.537	SAMN13497011	clinical	cd_8_group_10136	cd_4_group_20382	-
PDT000392661.1	PDS000089910.537	SAMN10257544	clinical	cd_8_group_10136	cd_4_group_20382	cd_2_group_18773
PDT000550652.1	PDS000089910.537	SAMN12360147	environmental/other	cd_8_group_10136	cd_4_group_20382	cd_2_group_18773
PDT000550653.1	PDS000089910.537	SAMN12360148	environmental/other	cd_8_group_10136	cd_4_group_20382	cd_2_group_18773
PDT000407260.1	PDS000089910.537	SAMN10424478	clinical	cd_8_group_10136	cd_4_group_20979	cd_2_group_19364
PDT000459338.1	PDS000089910.537	SAMN10874175	clinical	cd_8_group_10136	cd_4_group_20979	cd_2_group_19364
PDT000678423.1	PDS000089910.537	SAMN14008368	clinical	cd_8_group_10136	cd_4_group_20979	cd_2_group_19364
PDT000201834.2	PDS000029428.2	SAMN06710563	environmental/other	cd_8_group_10137	-	-
PDT000226170.2	PDS000029428.2	SAMN07374673	environmental/other	cd_8_group_10137	-	-
PDT000265111.2	PDS000029428.2	SAMN08038008	environmental/other	cd_8_group_10137	-	-
PDT000201837.2	PDS000054725.6	SAMN06710549	environmental/other	cd_8_group_10138	-	-
PDT001072204.1	PDS000054725.6	SAMN19765466	environmental/other	cd_8_group_10138	-	-
PDT000649296.1	PDS000054725.6	SAMN13662970	environmental/other	cd_8_group_10138	cd_4_group_28893	-
PDT000656791.1	PDS000054725.6	SAMN13795685	environmental/other	cd_8_group_10138	cd_4_group_28893	-
PDT000201847.2	PDS000029431.2	SAMN06710542	environmental/other	cd_8_group_10139	-	-
PDT000285896.2	PDS000029431.2	SAMN08499091	environmental/other	cd_8_group_10139	-	-
PDT000024306.2	PDS000031818.5	SAMN02345475	environmental/other	cd_8_group_1014	cd_4_group_935	-
PDT000024317.2	PDS000031818.5	SAMN02345486	environmental/other	cd_8_group_1014	cd_4_group_935	-
PDT000201863.2	PDS000032735.728	SAMN06333670	environmental/other	cd_8_group_10140	cd_4_group_9876	cd_2_group_8972
PDT000266014.3	PDS000032735.728	SAMN07965108	environmental/other	cd_8_group_10140	cd_4_group_9876	cd_2_group_8972
PDT000201892.2	PDS000009407.74	SAMN06711613	clinical	cd_8_group_10141	cd_4_group_9878	cd_2_group_8973
PDT000206690.2	PDS000009407.74	SAMN06845791	clinical	cd_8_group_10141	cd_4_group_9878	cd_2_group_8973
PDT000201893.2	PDS000041999.113	SAMN06711614	clinical	cd_8_group_10142	cd_4_group_9879	cd_2_group_8974
PDT000223104.2	PDS000041999.113	SAMN07327326	clinical	cd_8_group_10142	cd_4_group_9879	cd_2_group_8974
PDT000918759.1	PDS000041999.113	SAMN17104328	clinical	cd_8_group_10142	cd_4_group_9879	cd_2_group_8974
PDT000201942.2	PDS000091333.2	SAMN06754669	environmental/other	cd_8_group_10143	-	-
PDT001065503.1	PDS000091333.2	SAMN19644892	environmental/other	cd_8_group_10143	-	-
PDT000201948.2	PDS000030237.1231	SAMN06754687	environmental/other	cd_8_group_10144	cd_4_group_9881	cd_2_group_8977
PDT000240449.2	PDS000030237.1231	SAMN07615479	clinical	cd_8_group_10144	cd_4_group_9881	cd_2_group_8977
PDT000250389.2	PDS000030237.1231	SAMN07757018	clinical	cd_8_group_10144	cd_4_group_9881	cd_2_group_8977
PDT000341013.1	PDS000030237.1231	SAMN09545673	clinical	cd_8_group_10144	cd_4_group_9881	cd_2_group_8977
PDT000321752.1	PDS000031636.118	SAMN09285390	environmental/other	cd_8_group_10145	-	-
PDT000710613.1	PDS000031636.118	SAMN14405026	environmental/other	cd_8_group_10145	-	-
PDT000283471.2	PDS000031636.118	SAMN08447594	environmental/other	cd_8_group_10145	cd_4_group_14577	-
PDT000771463.1	PDS000031636.118	SAMN15369378	environmental/other	cd_8_group_10145	cd_4_group_14577	-
PDT000201956.2	PDS000031636.118	SAMN06754676	environmental/other	cd_8_group_10145	cd_4_group_9884	cd_2_group_8979
PDT000288103.2	PDS000031636.118	SAMN08567760	clinical	cd_8_group_10145	cd_4_group_9884	cd_2_group_8979
PDT000387274.1	PDS000004040.63	SAMN10086933	clinical	cd_8_group_10146	cd_4_group_20128	cd_2_group_18534
PDT000387292.1	PDS000004040.63	SAMN10086911	clinical	cd_8_group_10146	cd_4_group_20128	cd_2_group_18534
PDT000324231.1	PDS000004040.63	SAMN09372603	environmental/other	cd_8_group_10146	cd_4_group_9885	-
PDT000201958.2	PDS000004040.63	SAMN06754662	environmental/other	cd_8_group_10146	cd_4_group_9885	cd_2_group_8980
PDT001297349.1	PDS000004040.63	SAMN28014424	environmental/other	cd_8_group_10146	cd_4_group_9885	cd_2_group_8980
PDT001361395.1	PDS000004040.63	SAMN29770150	clinical	cd_8_group_10146	cd_4_group_9885	cd_2_group_8980
PDT001472939.1	PDS000004040.63	SAMN31559907	clinical	cd_8_group_10146	cd_4_group_9885	cd_2_group_8980
PDT001612008.1	PDS000004040.63	SAMN33241493	environmental/other	cd_8_group_10146	cd_4_group_9885	cd_2_group_8980
PDT001612342.1	PDS000004040.63	SAMN33244853	environmental/other	cd_8_group_10146	cd_4_group_9885	cd_2_group_8980
PDT001707409.1	PDS000004040.63	SAMN34403605	environmental/other	cd_8_group_10146	cd_4_group_9885	cd_2_group_8980
PDT001780742.1	PDS000004040.63	SAMN35758933	clinical	cd_8_group_10146	cd_4_group_9885	cd_2_group_8980
PDT001786556.1	PDS000004040.63	SAMN35820169	clinical	cd_8_group_10146	cd_4_group_9885	cd_2_group_8980
PDT001787004.1	PDS000004040.63	SAMN35842290	clinical	cd_8_group_10146	cd_4_group_9885	cd_2_group_8980
PDT001791438.1	PDS000004040.63	SAMN35998422	clinical	cd_8_group_10146	cd_4_group_9885	cd_2_group_8980
PDT001792356.1	PDS000004040.63	SAMN36025609	clinical	cd_8_group_10146	cd_4_group_9885	cd_2_group_8980
PDT001793979.1	PDS000004040.63	SAMN36083012	clinical	cd_8_group_10146	cd_4_group_9885	cd_2_group_8980
PDT001808117.1	PDS000004040.63	SAMN36276543	clinical	cd_8_group_10146	cd_4_group_9885	cd_2_group_8980
PDT001809785.1	PDS000004040.63	SAMN36308241	clinical	cd_8_group_10146	cd_4_group_9885	cd_2_group_8980
PDT001814284.1	PDS000004040.63	SAMN36387270	clinical	cd_8_group_10146	cd_4_group_9885	cd_2_group_8980
PDT001819522.1	PDS000004040.63	SAMN36496361	clinical	cd_8_group_10146	cd_4_group_9885	cd_2_group_8980
PDT001819542.1	PDS000004040.63	SAMN36496373	clinical	cd_8_group_10146	cd_4_group_9885	cd_2_group_8980
PDT001822584.2	PDS000004040.63	SAMN36612106	clinical	cd_8_group_10146	cd_4_group_9885	cd_2_group_8980
PDT001823971.1	PDS000004040.63	SAMN36674656	clinical	cd_8_group_10146	cd_4_group_9885	cd_2_group_8980
PDT001826154.1	PDS000004040.63	SAMN36695442	clinical	cd_8_group_10146	cd_4_group_9885	cd_2_group_8980
PDT001831103.1	PDS000004040.63	SAMN36730273	clinical	cd_8_group_10146	cd_4_group_9885	cd_2_group_8980
PDT001845186.1	PDS000004040.63	SAMN36891367	clinical	cd_8_group_10146	cd_4_group_9885	cd_2_group_8980
PDT001848107.1	PDS000004040.63	SAMN36936925	clinical	cd_8_group_10146	cd_4_group_9885	cd_2_group_8980
PDT001848172.1	PDS000004040.63	SAMN36938332	clinical	cd_8_group_10146	cd_4_group_9885	cd_2_group_8980
PDT001851052.1	PDS000004040.63	SAMN36984201	clinical	cd_8_group_10146	cd_4_group_9885	cd_2_group_8980
PDT001851055.1	PDS000004040.63	SAMN36984200	clinical	cd_8_group_10146	cd_4_group_9885	cd_2_group_8980
PDT001853125.1	PDS000004040.63	SAMN37007247	clinical	cd_8_group_10146	cd_4_group_9885	cd_2_group_8980
PDT001858124.1	PDS000004040.63	SAMN37097408	clinical	cd_8_group_10146	cd_4_group_9885	cd_2_group_8980
PDT001859807.1	PDS000004040.63	SAMN37125610	clinical	cd_8_group_10146	cd_4_group_9885	cd_2_group_8980
PDT001860741.1	PDS000004040.63	SAMN37145083	clinical	cd_8_group_10146	cd_4_group_9885	cd_2_group_8980
PDT001861136.1	PDS000004040.63	SAMN37147115	clinical	cd_8_group_10146	cd_4_group_9885	cd_2_group_8980
PDT001869902.1	PDS000004040.63	SAMN37214607	clinical	cd_8_group_10146	cd_4_group_9885	cd_2_group_8980
PDT001890618.1	PDS000004040.63	SAMN37458713	clinical	cd_8_group_10146	cd_4_group_9885	cd_2_group_8980
PDT001920463.1	PDS000004040.63	SAMN37695118	clinical	cd_8_group_10146	cd_4_group_9885	cd_2_group_8980
PDT001961228.1	PDS000004040.63	SAMN38034806	clinical	cd_8_group_10146	cd_4_group_9885	cd_2_group_8980
PDT000201963.2	PDS000085033.371	SAMN06754666	environmental/other	cd_8_group_10147	cd_4_group_9886	-
PDT000260945.2	PDS000085033.371	SAMN07975052	environmental/other	cd_8_group_10147	cd_4_group_9886	-
PDT000201999.2	PDS000026710.494	SAMN06754688	environmental/other	cd_8_group_10148	-	-
PDT001220894.1	PDS000026710.494	SAMN24839173	clinical	cd_8_group_10148	-	-
PDT000202954.2	PDS000013849.59	SAMN06758833	clinical	cd_8_group_10149	-	-
PDT000332917.1	PDS000013849.59	SAMN09459121	clinical	cd_8_group_10149	-	-
PDT000024315.2	PDS000030758.162	SAMN02345484	environmental/other	cd_8_group_1015	cd_4_group_936	cd_2_group_811
PDT000024493.4	PDS000030758.162	SAMN02345494	environmental/other	cd_8_group_1015	cd_4_group_936	cd_2_group_811
PDT000024494.4	PDS000030758.162	SAMN02345495	environmental/other	cd_8_group_1015	cd_4_group_936	cd_2_group_811
PDT000202955.2	PDS000029411.1	SAMN06758834	clinical	cd_8_group_10150	cd_4_group_9888	cd_2_group_8982
PDT000202966.2	PDS000029411.1	SAMN06758848	clinical	cd_8_group_10150	cd_4_group_9888	cd_2_group_8982
PDT000202981.2	PDS000029411.1	SAMN06758854	clinical	cd_8_group_10150	cd_4_group_9888	cd_2_group_8982
PDT000202959.2	PDS000013849.59	SAMN06758835	clinical	cd_8_group_10151	-	-
PDT000458184.1	PDS000013849.59	SAMN10867285	clinical	cd_8_group_10151	-	-
PDT000202963.2	PDS000013675.3	SAMN06758851	clinical	cd_8_group_10152	cd_4_group_9889	cd_2_group_8983
PDT000202965.2	PDS000013675.3	SAMN06758847	clinical	cd_8_group_10152	cd_4_group_9889	cd_2_group_8983
PDT000202971.2	PDS000041999.113	SAMN06758846	clinical	cd_8_group_10153	cd_4_group_9891	cd_2_group_8984
PDT000202973.2	PDS000041999.113	SAMN06758845	clinical	cd_8_group_10153	cd_4_group_9891	cd_2_group_8984
PDT000202974.2	PDS000094466.1	SAMN06758860	clinical	cd_8_group_10154	cd_4_group_9892	cd_2_group_8985
PDT001105476.1	PDS000094466.1	SAMN20665933	clinical	cd_8_group_10154	cd_4_group_9892	cd_2_group_8985
PDT000202977.2	PDS000041999.113	SAMN06758864	clinical	cd_8_group_10155	-	-
PDT000446692.1	PDS000041999.113	SAMEA3928581	NULL	cd_8_group_10155	-	-
PDT000446707.1	PDS000041999.113	SAMEA3928612	NULL	cd_8_group_10155	-	-
PDT000464704.1	PDS000041999.113	SAMN10905288	clinical	cd_8_group_10155	-	-
PDT001155684.1	PDS000041999.113	SAMEA6144755	NULL	cd_8_group_10155	-	-
PDT000443542.1	PDS000041999.113	SAMEA3275778	NULL	cd_8_group_10155	cd_4_group_22065	cd_2_group_20385
PDT000443543.1	PDS000041999.113	SAMEA3275780	NULL	cd_8_group_10155	cd_4_group_22065	cd_2_group_20385
PDT000443604.1	PDS000041999.113	SAMEA3276111	NULL	cd_8_group_10155	cd_4_group_22065	cd_2_group_20385
PDT000443710.1	PDS000041999.113	SAMEA20230918	NULL	cd_8_group_10155	cd_4_group_22065	cd_2_group_20385
PDT000443717.1	PDS000041999.113	SAMEA20233168	NULL	cd_8_group_10155	cd_4_group_22065	cd_2_group_20385
PDT000443718.1	PDS000041999.113	SAMEA20233918	NULL	cd_8_group_10155	cd_4_group_22065	cd_2_group_20385
PDT000443723.1	PDS000041999.113	SAMEA20237668	NULL	cd_8_group_10155	cd_4_group_22065	cd_2_group_20385
PDT000443855.1	PDS000041999.113	SAMEA20282668	NULL	cd_8_group_10155	cd_4_group_22065	cd_2_group_20385
PDT000443878.1	PDS000041999.113	SAMEA20285668	NULL	cd_8_group_10155	cd_4_group_22065	cd_2_group_20385
PDT000443883.1	PDS000041999.113	SAMEA20286418	NULL	cd_8_group_10155	cd_4_group_22065	cd_2_group_20385
PDT000444377.1	PDS000041999.113	SAMEA3276115	NULL	cd_8_group_10155	cd_4_group_22065	cd_2_group_20385
PDT000444391.1	PDS000041999.113	SAMEA3276144	NULL	cd_8_group_10155	cd_4_group_22065	cd_2_group_20385
PDT000443680.1	PDS000041999.113	SAMEA3276291	NULL	cd_8_group_10155	cd_4_group_22065	cd_2_group_20446
PDT000443688.1	PDS000041999.113	SAMEA3276313	NULL	cd_8_group_10155	cd_4_group_22065	cd_2_group_20446
PDT000443616.1	PDS000041999.113	SAMEA3276294	NULL	cd_8_group_10155	cd_4_group_22107	cd_2_group_20428
PDT000443814.1	PDS000041999.113	SAMEA20266168	NULL	cd_8_group_10155	cd_4_group_22107	cd_2_group_20428
PDT000443905.1	PDS000041999.113	SAMEA20287918	NULL	cd_8_group_10155	cd_4_group_22121	-
PDT000443661.1	PDS000041999.113	SAMEA3276250	NULL	cd_8_group_10155	cd_4_group_22121	cd_2_group_20443
PDT000443663.1	PDS000041999.113	SAMEA3276256	NULL	cd_8_group_10155	cd_4_group_22121	cd_2_group_20443
PDT000443666.1	PDS000041999.113	SAMEA3276262	NULL	cd_8_group_10155	cd_4_group_22121	cd_2_group_20443
PDT000443670.1	PDS000041999.113	SAMEA3276271	NULL	cd_8_group_10155	cd_4_group_22121	cd_2_group_20443
PDT000443675.1	PDS000041999.113	SAMEA3276281	NULL	cd_8_group_10155	cd_4_group_22121	cd_2_group_20443
PDT000444484.1	PDS000041999.113	SAMEA3276352	NULL	cd_8_group_10155	cd_4_group_22121	cd_2_group_20443
PDT000444486.1	PDS000041999.113	SAMEA3276354	NULL	cd_8_group_10155	cd_4_group_22121	cd_2_group_20443
PDT000444499.1	PDS000041999.113	SAMEA3276367	NULL	cd_8_group_10155	cd_4_group_22121	cd_2_group_20443
PDT000444515.1	PDS000041999.113	SAMEA3276385	NULL	cd_8_group_10155	cd_4_group_22121	cd_2_group_20443
PDT000444580.1	PDS000041999.113	SAMEA3276508	NULL	cd_8_group_10155	cd_4_group_22121	cd_2_group_20443
PDT000444625.1	PDS000041999.113	SAMEA3276467	NULL	cd_8_group_10155	cd_4_group_22121	cd_2_group_20443
PDT000444626.1	PDS000041999.113	SAMEA3276472	NULL	cd_8_group_10155	cd_4_group_22121	cd_2_group_20443
PDT000444643.1	PDS000041999.113	SAMEA3276506	NULL	cd_8_group_10155	cd_4_group_22121	cd_2_group_20443
PDT000444673.1	PDS000041999.113	SAMEA3276555	NULL	cd_8_group_10155	cd_4_group_22121	cd_2_group_20443
PDT000444703.1	PDS000041999.113	SAMEA3276597	NULL	cd_8_group_10155	cd_4_group_22121	cd_2_group_20443
PDT000446691.1	PDS000041999.113	SAMEA3928579	NULL	cd_8_group_10155	cd_4_group_22286	cd_2_group_20631
PDT000446728.1	PDS000041999.113	SAMEA3928646	NULL	cd_8_group_10155	cd_4_group_22286	cd_2_group_20631
PDT000446730.1	PDS000041999.113	SAMEA3928648	NULL	cd_8_group_10155	cd_4_group_22286	cd_2_group_20631
PDT000202985.2	PDS000013849.59	SAMN06758859	clinical	cd_8_group_10156	cd_4_group_9894	cd_2_group_8986
PDT000471318.1	PDS000013849.59	SAMN11042266	clinical	cd_8_group_10156	cd_4_group_9894	cd_2_group_8986
PDT000202990.1	PDS000028192.862	SAMN04394868	clinical	cd_8_group_10157	cd_4_group_9895	-
PDT000305485.2	PDS000028192.862	SAMN08902727	clinical	cd_8_group_10157	cd_4_group_9895	-
PDT000203014.1	PDS000002504.587	SAMN04394792	clinical	cd_8_group_10158	cd_4_group_9899	cd_2_group_8989
PDT000203029.1	PDS000002504.587	SAMN04394886	clinical	cd_8_group_10158	cd_4_group_9899	cd_2_group_8989
PDT000203026.1	PDS000013716.2	SAMN04394917	clinical	cd_8_group_10159	cd_4_group_9900	-
PDT000203027.1	PDS000013716.2	SAMN04394774	clinical	cd_8_group_10159	cd_4_group_9900	-
PDT000435025.1	PDS000013716.2	SAMN10715260	clinical	cd_8_group_10159	cd_4_group_9900	-
PDT000024316.2	PDS000076649.175	SAMN02345485	environmental/other	cd_8_group_1016	cd_4_group_937	cd_2_group_812
PDT000024466.2	PDS000076649.175	SAMN02345489	environmental/other	cd_8_group_1016	cd_4_group_937	cd_2_group_812
PDT000127320.2	PDS000076649.175	SAMN02847312	environmental/other	cd_8_group_1016	cd_4_group_937	cd_2_group_812
PDT000203030.1	PDS000040700.5	SAMN04394819	clinical	cd_8_group_10160	cd_4_group_9901	cd_2_group_8990
PDT000434988.1	PDS000040700.5	SAMN10734131	clinical	cd_8_group_10160	cd_4_group_9901	cd_2_group_8990
PDT000203033.1	PDS000100251.126	SAMN04394842	clinical	cd_8_group_10161	-	-
PDT000848293.1	PDS000100251.126	SAMN16248703	clinical	cd_8_group_10161	-	-
PDT000203037.1	PDS000040696.8	SAMN04394799	clinical	cd_8_group_10162	cd_4_group_9903	-
PDT001103555.1	PDS000040696.8	SAMN20593998	clinical	cd_8_group_10162	cd_4_group_9903	-
PDT000763614.1	PDS000040696.8	SAMN15220748	clinical	cd_8_group_10162	cd_4_group_9903	cd_2_group_30064
PDT001830697.1	PDS000040696.8	SAMN36728524	clinical	cd_8_group_10162	cd_4_group_9903	cd_2_group_30064
PDT000203038.1	PDS000017556.4	SAMN04394891	clinical	cd_8_group_10163	cd_4_group_9904	cd_2_group_8991
PDT000267299.2	PDS000017556.4	SAMN08054986	clinical	cd_8_group_10163	cd_4_group_9904	cd_2_group_8991
PDT000435031.1	PDS000017556.4	SAMN10715264	clinical	cd_8_group_10163	cd_4_group_9904	cd_2_group_8991
PDT000203101.2	PDS000076604.512	SAMN06461742	environmental/other	cd_8_group_10164	cd_4_group_9907	-
PDT000390689.2	PDS000076604.512	SAMN10236232	environmental/other	cd_8_group_10164	cd_4_group_9907	-
PDT001272535.1	PDS000076604.512	SAMEA7541904	NULL	cd_8_group_10164	cd_4_group_9907	-
PDT000414102.1	PDS000076604.512	SAMN10506023	environmental/other	cd_8_group_10164	cd_4_group_9907	cd_2_group_19631
PDT000414109.1	PDS000076604.512	SAMN10506020	environmental/other	cd_8_group_10164	cd_4_group_9907	cd_2_group_19631
PDT000203102.2	PDS000029535.3	SAMN06461741	environmental/other	cd_8_group_10165	-	-
PDT000239901.2	PDS000029535.3	SAMN07597663	clinical	cd_8_group_10165	-	-
PDT000221259.2	PDS000029857.5	SAMN07204992	environmental/other	cd_8_group_10166	-	-
PDT000525980.2	PDS000029857.5	SAMN11877279	environmental/other	cd_8_group_10166	-	-
PDT000525967.2	PDS000029857.5	SAMN11877261	environmental/other	cd_8_group_10166	cd_4_group_9908	-
PDT000525979.2	PDS000029857.5	SAMN11877257	environmental/other	cd_8_group_10166	cd_4_group_9908	-
PDT000203115.2	PDS000029857.5	SAMN06678048	environmental/other	cd_8_group_10166	cd_4_group_9908	cd_2_group_8993
PDT000203118.2	PDS000029857.5	SAMN06678044	environmental/other	cd_8_group_10166	cd_4_group_9908	cd_2_group_8993
PDT000203120.2	PDS000029857.5	SAMN06678046	environmental/other	cd_8_group_10166	cd_4_group_9908	cd_2_group_8993
PDT000203417.2	PDS000029857.5	SAMN06678043	environmental/other	cd_8_group_10166	cd_4_group_9908	cd_2_group_8993
PDT000221256.2	PDS000029857.5	SAMN07204990	environmental/other	cd_8_group_10166	cd_4_group_9908	cd_2_group_8993
PDT000465260.1	PDS000029857.5	SAMN10840533	environmental/other	cd_8_group_10166	cd_4_group_9908	cd_2_group_8993
PDT000525968.2	PDS000029857.5	SAMN11877262	environmental/other	cd_8_group_10166	cd_4_group_9908	cd_2_group_8993
PDT000525999.2	PDS000029857.5	SAMN11877254	environmental/other	cd_8_group_10166	cd_4_group_9908	cd_2_group_8993
PDT000550835.1	PDS000029857.5	SAMN11877366	environmental/other	cd_8_group_10166	cd_4_group_9908	cd_2_group_8993
PDT000525990.2	PDS000026974.4	SAMN11877267	environmental/other	cd_8_group_10167	-	-
PDT000525998.2	PDS000026974.4	SAMN11877272	environmental/other	cd_8_group_10167	cd_4_group_9909	-
PDT000203116.2	PDS000026974.4	SAMN06678049	environmental/other	cd_8_group_10167	cd_4_group_9909	cd_2_group_8994
PDT000203413.2	PDS000026974.4	SAMN06678042	environmental/other	cd_8_group_10167	cd_4_group_9909	cd_2_group_8994
PDT000203415.2	PDS000026974.4	SAMN06678041	environmental/other	cd_8_group_10167	cd_4_group_9909	cd_2_group_8994
PDT000206143.2	PDS000026974.4	SAMN06764660	environmental/other	cd_8_group_10167	cd_4_group_9909	cd_2_group_8994
PDT000206147.2	PDS000026974.4	SAMN06764657	environmental/other	cd_8_group_10167	cd_4_group_9909	cd_2_group_8994
PDT000206148.2	PDS000026974.4	SAMN06764659	environmental/other	cd_8_group_10167	cd_4_group_9909	cd_2_group_8994
PDT000207017.2	PDS000026974.4	SAMN06764661	environmental/other	cd_8_group_10167	cd_4_group_9909	cd_2_group_8994
PDT000218437.2	PDS000026974.4	SAMN06859355	environmental/other	cd_8_group_10167	cd_4_group_9909	cd_2_group_8994
PDT000525964.2	PDS000026974.4	SAMN11877263	environmental/other	cd_8_group_10167	cd_4_group_9909	cd_2_group_8994
PDT000525965.2	PDS000026974.4	SAMN11877266	environmental/other	cd_8_group_10167	cd_4_group_9909	cd_2_group_8994
PDT000525989.2	PDS000026974.4	SAMN11877268	environmental/other	cd_8_group_10167	cd_4_group_9909	cd_2_group_8994
PDT000525997.2	PDS000026974.4	SAMN11877270	environmental/other	cd_8_group_10167	cd_4_group_9909	cd_2_group_8994
PDT000526000.2	PDS000026974.4	SAMN11877252	environmental/other	cd_8_group_10167	cd_4_group_9909	cd_2_group_8994
PDT000550853.1	PDS000026974.4	SAMN11877264	environmental/other	cd_8_group_10167	cd_4_group_9909	cd_2_group_8994
PDT000203117.2	PDS000028315.10	SAMN06678047	environmental/other	cd_8_group_10168	cd_4_group_9910	-
PDT000525991.2	PDS000028315.10	SAMN11877256	environmental/other	cd_8_group_10168	cd_4_group_9910	-
PDT000203151.2	PDS000029625.454	SAMN06648167	environmental/other	cd_8_group_10169	-	-
PDT000660812.1	PDS000029625.454	SAMN13840614	clinical	cd_8_group_10169	-	-
PDT000024337.3	PDS000158106.11	SAMN02640856	environmental/other	cd_8_group_1017	-	-
PDT000024341.3	PDS000158106.11	SAMN02640860	environmental/other	cd_8_group_1017	-	-
PDT000067328.2	PDS000158106.11	SAMN03269348	environmental/other	cd_8_group_1017	-	-
PDT001837393.1	PDS000158106.11	SAMN33616865	environmental/other	cd_8_group_1017	-	-
PDT000036566.3	PDS000158106.11	SAMN02782494	environmental/other	cd_8_group_1017	cd_4_group_1654	-
PDT000045862.3	PDS000158106.11	SAMN02777721	environmental/other	cd_8_group_1017	cd_4_group_1654	-
PDT000067320.2	PDS000158106.11	SAMN03269349	environmental/other	cd_8_group_1017	cd_4_group_4417	cd_2_group_3932
PDT000067332.2	PDS000158106.11	SAMN03269350	environmental/other	cd_8_group_1017	cd_4_group_4417	cd_2_group_3932
PDT000093996.2	PDS000158106.11	SAMN02777792	environmental/other	cd_8_group_1017	cd_4_group_5150	-
PDT000093999.2	PDS000158106.11	SAMN02777802	environmental/other	cd_8_group_1017	cd_4_group_5150	-
PDT000274797.2	PDS000001378.380	SAMN08271925	environmental/other	cd_8_group_10170	-	-
PDT001314728.1	PDS000001378.380	SAMN28637594	environmental/other	cd_8_group_10170	-	-
PDT000203157.2	PDS000001378.380	SAMN06731102	environmental/other	cd_8_group_10170	cd_4_group_9912	cd_2_group_8996
PDT000405219.1	PDS000001378.380	SAMN10395432	environmental/other	cd_8_group_10170	cd_4_group_9912	cd_2_group_8996
PDT000203252.2	PDS000026617.518	SAMN06758439	environmental/other	cd_8_group_10171	cd_4_group_9913	-
PDT000224595.2	PDS000026617.518	SAMN07340706	environmental/other	cd_8_group_10171	cd_4_group_9913	-
PDT000469084.1	PDS000117418.86	SAMN10996085	environmental/other	cd_8_group_10172	-	-
PDT000483395.2	PDS000117418.86	SAMN11267713	environmental/other	cd_8_group_10172	-	-
PDT000565687.1	PDS000117418.86	SAMN12587030	environmental/other	cd_8_group_10172	-	-
PDT000582469.1	PDS000117418.86	SAMN12710466	environmental/other	cd_8_group_10172	-	-
PDT000608869.1	PDS000117418.86	SAMN13034547	environmental/other	cd_8_group_10172	-	-
PDT000620499.1	PDS000117418.86	SAMN13157216	environmental/other	cd_8_group_10172	-	-
PDT000640085.1	PDS000117418.86	SAMN13447050	environmental/other	cd_8_group_10172	-	-
PDT000702830.1	PDS000117418.86	SAMN14259597	environmental/other	cd_8_group_10172	-	-
PDT000928112.1	PDS000117418.86	SAMN17213032	environmental/other	cd_8_group_10172	-	-
PDT001175710.1	PDS000117418.86	SAMN23176042	environmental/other	cd_8_group_10172	-	-
PDT001439460.1	PDS000117418.86	SAMN31119477	environmental/other	cd_8_group_10172	-	-
PDT001531537.1	PDS000117418.86	SAMN32285144	environmental/other	cd_8_group_10172	-	-
PDT001552421.1	PDS000117418.86	SAMN32514075	environmental/other	cd_8_group_10172	-	-
PDT001645763.1	PDS000117418.86	SAMN33443695	environmental/other	cd_8_group_10172	-	-
PDT001850516.1	PDS000117418.86	SAMN36978767	environmental/other	cd_8_group_10172	-	-
PDT000417403.1	PDS000117418.86	SAMN10574800	environmental/other	cd_8_group_10172	cd_4_group_21437	-
PDT000660566.1	PDS000117418.86	SAMN13836511	environmental/other	cd_8_group_10172	cd_4_group_21437	-
PDT001174085.1	PDS000117418.86	SAMN23099013	environmental/other	cd_8_group_10172	cd_4_group_21437	-
PDT001129129.1	PDS000117418.86	SAMN21409634	environmental/other	cd_8_group_10172	cd_4_group_21437	cd_2_group_39079
PDT001983692.1	PDS000117418.86	SAMN38225701	environmental/other	cd_8_group_10172	cd_4_group_21437	cd_2_group_39079
PDT000203255.2	PDS000117418.86	SAMN06758434	environmental/other	cd_8_group_10172	cd_4_group_9914	-
PDT000372674.1	PDS000117418.86	SAMN09984124	environmental/other	cd_8_group_10172	cd_4_group_9914	-
PDT000376741.1	PDS000117418.86	SAMN10059881	environmental/other	cd_8_group_10172	cd_4_group_9914	-
PDT000497174.2	PDS000117418.86	SAMN11554164	environmental/other	cd_8_group_10172	cd_4_group_9914	-
PDT000505244.1	PDS000117418.86	SAMN11843890	environmental/other	cd_8_group_10172	cd_4_group_9914	-
PDT000598574.1	PDS000117418.86	SAMN12883782	environmental/other	cd_8_group_10172	cd_4_group_9914	-
PDT000332073.1	PDS000117418.86	SAMN09444095	environmental/other	cd_8_group_10172	cd_4_group_9914	cd_2_group_16032
PDT000395586.1	PDS000117418.86	SAMN10278091	environmental/other	cd_8_group_10172	cd_4_group_9914	cd_2_group_16032
PDT000405508.1	PDS000117418.86	SAMN10405201	environmental/other	cd_8_group_10172	cd_4_group_9914	cd_2_group_16032
PDT000405522.1	PDS000117418.86	SAMN10086699	environmental/other	cd_8_group_10172	cd_4_group_9914	cd_2_group_16032
PDT000491640.2	PDS000117418.86	SAMN11457980	environmental/other	cd_8_group_10172	cd_4_group_9914	cd_2_group_16032
PDT000494376.2	PDS000117418.86	SAMN11477185	environmental/other	cd_8_group_10172	cd_4_group_9914	cd_2_group_16032
PDT000545323.1	PDS000117418.86	SAMN12289966	environmental/other	cd_8_group_10172	cd_4_group_9914	cd_2_group_16032
PDT000203273.2	PDS000029036.3	SAMN06758473	clinical	cd_8_group_10173	-	-
PDT000232904.2	PDS000029036.3	SAMN07460718	clinical	cd_8_group_10173	-	-
PDT000304783.2	PDS000031792.152	SAMN08898305	clinical	cd_8_group_10174	-	-
PDT000203274.2	PDS000031792.152	SAMN06761686	clinical	cd_8_group_10174	cd_4_group_9915	-
PDT000205763.2	PDS000031792.152	SAMN06701917	clinical	cd_8_group_10174	cd_4_group_9915	-
PDT000203275.2	PDS000001723.219	SAMN06758471	clinical	cd_8_group_10175	cd_4_group_9916	cd_2_group_8997
PDT000212378.2	PDS000001723.219	SAMN07141883	clinical	cd_8_group_10175	cd_4_group_9916	cd_2_group_8997
PDT000217268.2	PDS000001723.219	SAMN07198314	clinical	cd_8_group_10175	cd_4_group_9916	cd_2_group_8997
PDT000203276.2	PDS000029404.5	SAMN06761658	clinical	cd_8_group_10176	cd_4_group_9917	cd_2_group_8998
PDT000203290.2	PDS000029404.5	SAMN06761664	clinical	cd_8_group_10176	cd_4_group_9917	cd_2_group_8998
PDT000203277.2	PDS000031792.152	SAMN06761675	clinical	cd_8_group_10177	cd_4_group_9918	-
PDT000203278.2	PDS000031792.152	SAMN06761671	clinical	cd_8_group_10177	cd_4_group_9918	-
PDT000494209.1	PDS000032314.62	SAMN11477132	clinical	cd_8_group_10178	-	-
PDT000773707.1	PDS000032314.62	SAMN15398930	clinical	cd_8_group_10178	-	-
PDT000871786.1	PDS000032314.62	SAMN16590096	clinical	cd_8_group_10178	-	-
PDT000991172.1	PDS000032314.62	SAMN18497769	clinical	cd_8_group_10178	-	-
PDT001188407.1	PDS000032314.62	SAMN23566640	clinical	cd_8_group_10178	-	-
PDT001377539.1	PDS000032314.62	SAMN30101956	clinical	cd_8_group_10178	-	-
PDT001760433.1	PDS000032314.62	SAMN21889825	NULL	cd_8_group_10178	-	-
PDT001761444.1	PDS000032314.62	SAMN21890972	NULL	cd_8_group_10178	-	-
PDT001829037.1	PDS000032314.62	SAMN36714063	clinical	cd_8_group_10178	-	-
PDT001957513.1	PDS000032314.62	SAMN38019432	clinical	cd_8_group_10178	-	-
PDT000209880.2	PDS000032314.62	SAMN07120576	clinical	cd_8_group_10178	cd_4_group_10184	-
PDT000271260.2	PDS000032314.62	SAMN08153794	clinical	cd_8_group_10178	cd_4_group_10184	-
PDT000869189.1	PDS000032314.62	SAMN16563336	clinical	cd_8_group_10178	cd_4_group_34757	cd_2_group_32774
PDT000888045.1	PDS000032314.62	SAMN16727984	clinical	cd_8_group_10178	cd_4_group_34757	cd_2_group_32774
PDT000873450.1	PDS000032314.62	SAMN16605441	clinical	cd_8_group_10178	cd_4_group_34893	cd_2_group_32905
PDT000891133.1	PDS000032314.62	SAMN16810026	clinical	cd_8_group_10178	cd_4_group_34893	cd_2_group_32905
PDT001761508.1	PDS000032314.62	SAMN21890899	NULL	cd_8_group_10178	cd_4_group_52606	cd_2_group_51230
PDT001761511.1	PDS000032314.62	SAMN21890900	NULL	cd_8_group_10178	cd_4_group_52606	cd_2_group_51230
PDT001761575.1	PDS000032314.62	SAMN21890904	NULL	cd_8_group_10178	cd_4_group_52606	cd_2_group_51230
PDT001761576.1	PDS000032314.62	SAMN21890903	NULL	cd_8_group_10178	cd_4_group_52606	cd_2_group_51230
PDT001761578.1	PDS000032314.62	SAMN21890901	NULL	cd_8_group_10178	cd_4_group_52606	cd_2_group_51230
PDT001761579.1	PDS000032314.62	SAMN21890902	NULL	cd_8_group_10178	cd_4_group_52606	cd_2_group_51230
PDT001761587.1	PDS000032314.62	SAMN21890889	NULL	cd_8_group_10178	cd_4_group_52606	cd_2_group_51230
PDT001761628.1	PDS000032314.62	SAMN21890712	NULL	cd_8_group_10178	cd_4_group_52606	cd_2_group_51230
PDT001761632.1	PDS000032314.62	SAMN21890711	NULL	cd_8_group_10178	cd_4_group_52606	cd_2_group_51230
PDT001761633.1	PDS000032314.62	SAMN21890710	NULL	cd_8_group_10178	cd_4_group_52606	cd_2_group_51230
PDT000225690.2	PDS000032314.62	SAMN07352335	clinical	cd_8_group_10178	cd_4_group_9919	-
PDT000260039.2	PDS000032314.62	SAMN07792633	clinical	cd_8_group_10178	cd_4_group_9919	-
PDT000338015.1	PDS000032314.62	SAMN09504311	clinical	cd_8_group_10178	cd_4_group_9919	-
PDT000551197.1	PDS000032314.62	SAMN12408204	clinical	cd_8_group_10178	cd_4_group_9919	-
PDT000710835.1	PDS000032314.62	SAMN14414651	clinical	cd_8_group_10178	cd_4_group_9919	-
PDT001063067.1	PDS000032314.62	SAMN19596198	clinical	cd_8_group_10178	cd_4_group_9919	-
PDT001098513.1	PDS000032314.62	SAMN20490392	clinical	cd_8_group_10178	cd_4_group_9919	-
PDT001202957.1	PDS000032314.62	SAMN24040708	clinical	cd_8_group_10178	cd_4_group_9919	-
PDT001294876.7	PDS000032314.62	SAMEA1466407	NULL	cd_8_group_10178	cd_4_group_9919	-
PDT001294885.7	PDS000032314.62	SAMEA1466400	NULL	cd_8_group_10178	cd_4_group_9919	-
PDT001294948.7	PDS000032314.62	SAMEA1903949	NULL	cd_8_group_10178	cd_4_group_9919	-
PDT001600768.1	PDS000032314.62	SAMN33016919	clinical	cd_8_group_10178	cd_4_group_9919	-
PDT001759631.1	PDS000032314.62	SAMN35439615	clinical	cd_8_group_10178	cd_4_group_9919	-
PDT001927801.1	PDS000032314.62	SAMN37806646	clinical	cd_8_group_10178	cd_4_group_9919	-
PDT002012800.1	PDS000032314.62	SAMN38530320	clinical	cd_8_group_10178	cd_4_group_9919	-
PDT000789616.1	PDS000032314.62	SAMEA5671083	NULL	cd_8_group_10178	cd_4_group_9919	cd_2_group_30711
PDT000937605.1	PDS000032314.62	SAMEA104437622	NULL	cd_8_group_10178	cd_4_group_9919	cd_2_group_30711
PDT001294878.7	PDS000032314.62	SAMEA1466440	NULL	cd_8_group_10178	cd_4_group_9919	cd_2_group_30711
PDT001294883.7	PDS000032314.62	SAMEA1466432	NULL	cd_8_group_10178	cd_4_group_9919	cd_2_group_30711
PDT001294886.7	PDS000032314.62	SAMEA1466408	NULL	cd_8_group_10178	cd_4_group_9919	cd_2_group_30711
PDT001294887.7	PDS000032314.62	SAMEA1466423	NULL	cd_8_group_10178	cd_4_group_9919	cd_2_group_30711
PDT001294896.7	PDS000032314.62	SAMEA1466413	NULL	cd_8_group_10178	cd_4_group_9919	cd_2_group_30711
PDT001294902.1	PDS000032314.62	SAMEA1466436	NULL	cd_8_group_10178	cd_4_group_9919	cd_2_group_30711
PDT001294903.7	PDS000032314.62	SAMEA1466433	NULL	cd_8_group_10178	cd_4_group_9919	cd_2_group_30711
PDT001294909.1	PDS000032314.62	SAMEA1466437	NULL	cd_8_group_10178	cd_4_group_9919	cd_2_group_30711
PDT001294935.7	PDS000032314.62	SAMEA1903939	NULL	cd_8_group_10178	cd_4_group_9919	cd_2_group_30711
PDT001850815.1	PDS000032314.62	SAMN36983860	clinical	cd_8_group_10178	cd_4_group_9919	cd_2_group_52481
PDT001851053.1	PDS000032314.62	SAMN36984210	clinical	cd_8_group_10178	cd_4_group_9919	cd_2_group_52481
PDT000203280.2	PDS000032314.62	SAMN06758472	clinical	cd_8_group_10178	cd_4_group_9919	cd_2_group_8999
PDT000220131.2	PDS000032314.62	SAMN07255166	clinical	cd_8_group_10178	cd_4_group_9919	cd_2_group_8999
PDT000220272.2	PDS000032314.62	SAMN07255318	clinical	cd_8_group_10178	cd_4_group_9919	cd_2_group_8999
PDT000224914.2	PDS000032314.62	SAMN07332347	clinical	cd_8_group_10178	cd_4_group_9919	cd_2_group_8999
PDT000263863.2	PDS000032314.62	SAMN07795642	clinical	cd_8_group_10178	cd_4_group_9919	cd_2_group_8999
PDT000279083.2	PDS000032314.62	SAMN08367885	clinical	cd_8_group_10178	cd_4_group_9919	cd_2_group_8999
PDT000279086.2	PDS000032314.62	SAMN08370069	clinical	cd_8_group_10178	cd_4_group_9919	cd_2_group_8999
PDT000307371.2	PDS000032314.62	SAMN08956044	clinical	cd_8_group_10178	cd_4_group_9919	cd_2_group_8999
PDT000356007.1	PDS000032314.62	SAMN09744836	clinical	cd_8_group_10178	cd_4_group_9919	cd_2_group_8999
PDT000642943.1	PDS000032314.62	SAMN13522407	clinical	cd_8_group_10178	cd_4_group_9919	cd_2_group_8999
PDT000814771.1	PDS000032314.62	SAMN15849540	clinical	cd_8_group_10178	cd_4_group_9919	cd_2_group_8999
PDT000856523.1	PDS000032314.62	SAMN16386632	clinical	cd_8_group_10178	cd_4_group_9919	cd_2_group_8999
PDT001157998.4	PDS000032314.62	SAMN22442358	clinical	cd_8_group_10178	cd_4_group_9919	cd_2_group_8999
PDT001162328.1	PDS000032314.62	SAMN22581289	clinical	cd_8_group_10178	cd_4_group_9919	cd_2_group_8999
PDT001172391.1	PDS000032314.62	SAMN23009776	clinical	cd_8_group_10178	cd_4_group_9919	cd_2_group_8999
PDT001303008.1	PDS000032314.62	SAMN28162748	clinical	cd_8_group_10178	cd_4_group_9919	cd_2_group_8999
PDT001327900.1	PDS000032314.62	SAMN29017190	clinical	cd_8_group_10178	cd_4_group_9919	cd_2_group_8999
PDT001368995.1	PDS000032314.62	SAMN29938891	clinical	cd_8_group_10178	cd_4_group_9919	cd_2_group_8999
PDT001370767.1	PDS000032314.62	SAMN29969515	clinical	cd_8_group_10178	cd_4_group_9919	cd_2_group_8999
PDT001382452.1	PDS000032314.62	SAMN30220136	clinical	cd_8_group_10178	cd_4_group_9919	cd_2_group_8999
PDT001383460.1	PDS000032314.62	SAMN30236167	clinical	cd_8_group_10178	cd_4_group_9919	cd_2_group_8999
PDT001389207.1	PDS000032314.62	SAMN30310323	clinical	cd_8_group_10178	cd_4_group_9919	cd_2_group_8999
PDT001390176.1	PDS000032314.62	SAMN30325221	clinical	cd_8_group_10178	cd_4_group_9919	cd_2_group_8999
PDT001390549.1	PDS000032314.62	SAMN30345500	clinical	cd_8_group_10178	cd_4_group_9919	cd_2_group_8999
PDT001491795.1	PDS000032314.62	SAMN31819808	clinical	cd_8_group_10178	cd_4_group_9919	cd_2_group_8999
PDT001549339.2	PDS000032314.62	SAMN32422086	clinical	cd_8_group_10178	cd_4_group_9919	cd_2_group_8999
PDT001611291.1	PDS000032314.62	SAMN33226779	clinical	cd_8_group_10178	cd_4_group_9919	cd_2_group_8999
PDT001615034.1	PDS000032314.62	SAMN33285136	clinical	cd_8_group_10178	cd_4_group_9919	cd_2_group_8999
PDT001664656.1	PDS000032314.62	SAMN33836750	clinical	cd_8_group_10178	cd_4_group_9919	cd_2_group_8999
PDT001708816.1	PDS000032314.62	SAMN34417638	clinical	cd_8_group_10178	cd_4_group_9919	cd_2_group_8999
PDT001720389.1	PDS000032314.62	SAMN34718300	clinical	cd_8_group_10178	cd_4_group_9919	cd_2_group_8999
PDT001729202.1	PDS000032314.62	SAMN35043535	clinical	cd_8_group_10178	cd_4_group_9919	cd_2_group_8999
PDT001768543.1	PDS000032314.62	SAMN35622084	clinical	cd_8_group_10178	cd_4_group_9919	cd_2_group_8999
PDT001785982.1	PDS000032314.62	SAMN35803794	clinical	cd_8_group_10178	cd_4_group_9919	cd_2_group_8999
PDT001821863.1	PDS000032314.62	SAMN36521079	clinical	cd_8_group_10178	cd_4_group_9919	cd_2_group_8999
PDT001859440.1	PDS000032314.62	SAMN37120669	clinical	cd_8_group_10178	cd_4_group_9919	cd_2_group_8999
PDT001922081.1	PDS000032314.62	SAMN37704050	clinical	cd_8_group_10178	cd_4_group_9919	cd_2_group_8999
PDT001987633.1	PDS000032314.62	SAMN38285267	clinical	cd_8_group_10178	cd_4_group_9919	cd_2_group_8999
PDT000203303.2	PDS000158179.42	SAMN06761466	environmental/other	cd_8_group_10179	-	-
PDT000878730.1	PDS000158179.42	SAMN16666817	clinical	cd_8_group_10179	-	-
PDT001412197.1	PDS000158179.42	SAMN30714458	clinical	cd_8_group_10179	-	-
PDT001471659.1	PDS000158179.42	SAMN31530489	clinical	cd_8_group_10179	-	-
PDT001768698.1	PDS000158179.42	SAMN35623569	clinical	cd_8_group_10179	-	-
PDT000024342.3	PDS000158107.44	SAMN02640861	environmental/other	cd_8_group_1018	cd_4_group_940	cd_2_group_814
PDT000024343.3	PDS000158107.44	SAMN02640862	environmental/other	cd_8_group_1018	cd_4_group_940	cd_2_group_814
PDT000203316.2	PDS000032387.450	SAMN06761489	environmental/other	cd_8_group_10180	-	-
PDT000533329.1	PDS000032387.450	SAMN12151509	environmental/other	cd_8_group_10180	-	-
PDT000203317.2	PDS000029437.224	SAMN06761482	environmental/other	cd_8_group_10181	-	-
PDT000271728.2	PDS000029437.224	SAMN08172057	environmental/other	cd_8_group_10181	-	-
PDT000203432.2	PDS000114839.1	SAMN06756756	clinical	cd_8_group_10182	-	-
PDT001373982.1	PDS000114839.1	SAMN30048613	clinical	cd_8_group_10182	-	-
PDT000203436.2	PDS000026970.894	SAMN06756757	clinical	cd_8_group_10183	cd_4_group_9921	-
PDT000274123.2	PDS000026970.894	SAMN08166029	clinical	cd_8_group_10183	cd_4_group_9921	-
PDT000203442.2	PDS000030124.88	SAMN06756764	clinical	cd_8_group_10184	-	-
PDT000525789.1	PDS000030124.88	SAMN12107312	clinical	cd_8_group_10184	-	-
PDT001278211.1	PDS000030124.88	SAMN27122177	clinical	cd_8_group_10184	-	-
PDT000806796.1	PDS000013868.493	SAMN15776762	clinical	cd_8_group_10185	-	-
PDT000549929.1	PDS000013868.493	SAMN12373287	clinical	cd_8_group_10185	cd_4_group_25512	cd_2_group_23758
PDT000581406.1	PDS000013868.493	SAMN12709162	clinical	cd_8_group_10185	cd_4_group_25512	cd_2_group_23758
PDT001882900.1	PDS000013868.493	SAMN37383279	clinical	cd_8_group_10185	cd_4_group_9922	-
PDT001390470.1	PDS000013868.493	SAMN30346066	clinical	cd_8_group_10185	cd_4_group_9922	cd_2_group_45710
PDT001399785.1	PDS000013868.493	SAMN30468997	clinical	cd_8_group_10185	cd_4_group_9922	cd_2_group_45710
PDT000203445.2	PDS000013868.493	SAMN06760322	clinical	cd_8_group_10185	cd_4_group_9922	cd_2_group_9004
PDT001399301.1	PDS000013868.493	SAMN30448073	clinical	cd_8_group_10185	cd_4_group_9922	cd_2_group_9004
PDT000203455.2	PDS000026970.894	SAMN06760334	clinical	cd_8_group_10186	cd_4_group_9927	-
PDT001450534.1	PDS000026970.894	SAMN31243788	clinical	cd_8_group_10186	cd_4_group_9927	-
PDT000203469.2	PDS000026970.894	SAMN06760352	clinical	cd_8_group_10187	-	-
PDT000570292.1	PDS000026970.894	SAMN12617042	clinical	cd_8_group_10187	-	-
PDT001075725.1	PDS000026970.894	SAMN19813418	clinical	cd_8_group_10187	-	-
PDT001370777.1	PDS000026970.894	SAMN29969536	clinical	cd_8_group_10187	-	-
PDT000203475.2	PDS000004418.519	SAMN06733368	clinical	cd_8_group_10188	-	-
PDT000547466.1	PDS000004418.519	SAMN12342710	clinical	cd_8_group_10188	-	-
PDT001836904.1	PDS000004418.519	SAMN36791564	clinical	cd_8_group_10188	-	-
PDT001434405.1	PDS000029636.799	SAMN31022952	clinical	cd_8_group_10189	-	-
PDT000203483.2	PDS000029636.799	SAMN06760355	clinical	cd_8_group_10189	cd_4_group_9929	-
PDT000829836.1	PDS000029636.799	SAMN16058932	clinical	cd_8_group_10189	cd_4_group_9929	-
PDT000836857.1	PDS000029636.799	SAMN16170497	clinical	cd_8_group_10189	cd_4_group_9929	-
PDT000861456.1	PDS000029636.799	SAMN16432464	clinical	cd_8_group_10189	cd_4_group_9929	-
PDT001904264.1	PDS000029636.799	SAMN37546124	clinical	cd_8_group_10189	cd_4_group_9929	-
PDT001871736.1	PDS000029636.799	SAMN37233193	clinical	cd_8_group_10189	cd_4_group_9929	cd_2_group_52953
PDT001881103.1	PDS000029636.799	SAMN37350083	clinical	cd_8_group_10189	cd_4_group_9929	cd_2_group_52953
PDT000024346.4	PDS000002493.25	SAMN02640865	environmental/other	cd_8_group_1019	-	-
PDT000026815.3	PDS000002493.25	SAMN02646898	environmental/other	cd_8_group_1019	-	-
PDT000038733.3	PDS000002493.25	SAMN02699664	environmental/other	cd_8_group_1019	-	-
PDT000085087.3	PDS000002493.25	SAMN02777770	environmental/other	cd_8_group_1019	-	-
PDT000203496.2	PDS000029396.1	SAMN06760347	clinical	cd_8_group_10190	cd_4_group_9931	cd_2_group_9009
PDT000205812.2	PDS000029396.1	SAMN06808512	clinical	cd_8_group_10190	cd_4_group_9931	cd_2_group_9009
PDT000203500.2	PDS000029636.799	SAMN06760346	clinical	cd_8_group_10191	cd_4_group_9932	cd_2_group_9010
PDT000205803.2	PDS000029636.799	SAMN06808511	clinical	cd_8_group_10191	cd_4_group_9932	cd_2_group_9010
PDT000203501.2	PDS000028691.23	SAMN06765410	clinical	cd_8_group_10192	cd_4_group_9933	cd_2_group_9011
PDT001156493.1	PDS000028691.23	SAMN19316945	clinical	cd_8_group_10192	cd_4_group_9933	cd_2_group_9011
PDT000465835.1	PDS000011909.263	SAMN10938200	clinical	cd_8_group_10193	-	-
PDT000802060.1	PDS000011909.263	SAMN15729721	clinical	cd_8_group_10193	-	-
PDT000925447.1	PDS000011909.263	SAMN17173569	clinical	cd_8_group_10193	-	-
PDT001002093.1	PDS000011909.263	SAMN18651936	clinical	cd_8_group_10193	-	-
PDT001049799.1	PDS000011909.263	SAMN19406512	clinical	cd_8_group_10193	-	-
PDT001111214.1	PDS000011909.263	SAMN20855230	clinical	cd_8_group_10193	-	-
PDT001111218.1	PDS000011909.263	SAMN20855236	clinical	cd_8_group_10193	-	-
PDT001111219.1	PDS000011909.263	SAMN20855235	clinical	cd_8_group_10193	-	-
PDT001137738.1	PDS000011909.263	SAMN21618539	clinical	cd_8_group_10193	-	-
PDT001295798.1	PDS000011909.263	SAMN27959458	clinical	cd_8_group_10193	-	-
PDT001368330.1	PDS000011909.263	SAMN29912325	clinical	cd_8_group_10193	-	-
PDT001377867.1	PDS000011909.263	SAMN30112728	clinical	cd_8_group_10193	-	-
PDT001399706.1	PDS000011909.263	SAMN30471259	clinical	cd_8_group_10193	-	-
PDT001463380.1	PDS000011909.263	SAMN31409546	clinical	cd_8_group_10193	-	-
PDT001766738.1	PDS000011909.263	SAMN35556792	clinical	cd_8_group_10193	-	-
PDT001767025.1	PDS000011909.263	SAMN35562692	clinical	cd_8_group_10193	-	-
PDT001852304.1	PDS000011909.263	SAMN36996926	clinical	cd_8_group_10193	-	-
PDT001947950.1	PDS000011909.263	SAMN37878259	clinical	cd_8_group_10193	-	-
PDT001482930.1	PDS000011909.263	SAMN31675155	clinical	cd_8_group_10193	cd_4_group_49611	cd_2_group_47949
PDT001488889.1	PDS000011909.263	SAMN31792448	clinical	cd_8_group_10193	cd_4_group_49611	cd_2_group_47949
PDT000440244.1	PDS000011909.263	SAMN10748452	clinical	cd_8_group_10193	cd_4_group_9934	-
PDT000599383.1	PDS000011909.263	SAMN12903473	clinical	cd_8_group_10193	cd_4_group_9934	-
PDT000599392.1	PDS000011909.263	SAMN12903498	clinical	cd_8_group_10193	cd_4_group_9934	-
PDT000647047.1	PDS000011909.263	SAMN13615933	clinical	cd_8_group_10193	cd_4_group_9934	-
PDT000654711.1	PDS000011909.263	SAMN13735125	clinical	cd_8_group_10193	cd_4_group_9934	-
PDT000774493.1	PDS000011909.263	SAMN15410526	clinical	cd_8_group_10193	cd_4_group_9934	-
PDT000841659.1	PDS000011909.263	SAMN16236501	clinical	cd_8_group_10193	cd_4_group_9934	-
PDT000928770.1	PDS000011909.263	SAMN17078946	clinical	cd_8_group_10193	cd_4_group_9934	-
PDT000947981.1	PDS000011909.263	SAMN17775326	clinical	cd_8_group_10193	cd_4_group_9934	-
PDT001080204.1	PDS000011909.263	SAMN19976147	clinical	cd_8_group_10193	cd_4_group_9934	-
PDT001096609.2	PDS000011909.263	SAMN20408368	clinical	cd_8_group_10193	cd_4_group_9934	-
PDT001109093.1	PDS000011909.263	SAMN20776109	clinical	cd_8_group_10193	cd_4_group_9934	-
PDT001174169.1	PDS000011909.263	SAMN23100615	clinical	cd_8_group_10193	cd_4_group_9934	-
PDT001205559.1	PDS000011909.263	SAMN24175412	clinical	cd_8_group_10193	cd_4_group_9934	-
PDT000774495.1	PDS000011909.263	SAMN15410525	clinical	cd_8_group_10193	cd_4_group_9934	cd_2_group_30370
PDT000884880.1	PDS000011909.263	SAMN16713998	clinical	cd_8_group_10193	cd_4_group_9934	cd_2_group_30370
PDT000203504.2	PDS000011909.263	SAMN06760902	clinical	cd_8_group_10193	cd_4_group_9934	cd_2_group_9012
PDT000227848.2	PDS000011909.263	SAMN07414760	clinical	cd_8_group_10193	cd_4_group_9934	cd_2_group_9012
PDT000275652.2	PDS000011909.263	SAMN08285338	clinical	cd_8_group_10193	cd_4_group_9934	cd_2_group_9012
PDT000322235.1	PDS000011909.263	SAMN09293777	clinical	cd_8_group_10193	cd_4_group_9934	cd_2_group_9012
PDT000628857.1	PDS000011909.263	SAMN13293592	clinical	cd_8_group_10193	cd_4_group_9934	cd_2_group_9012
PDT000646347.1	PDS000011909.263	SAMN13610210	clinical	cd_8_group_10193	cd_4_group_9934	cd_2_group_9012
PDT000720724.1	PDS000011909.263	SAMN14556381	clinical	cd_8_group_10193	cd_4_group_9934	cd_2_group_9012
PDT000841666.1	PDS000011909.263	SAMN16236510	clinical	cd_8_group_10193	cd_4_group_9934	cd_2_group_9012
PDT000862840.1	PDS000011909.263	SAMN16451759	clinical	cd_8_group_10193	cd_4_group_9934	cd_2_group_9012
PDT000866656.1	PDS000011909.263	SAMN16533733	clinical	cd_8_group_10193	cd_4_group_9934	cd_2_group_9012
PDT000898442.1	PDS000011909.263	SAMN16879392	clinical	cd_8_group_10193	cd_4_group_9934	cd_2_group_9012
PDT000216428.2	PDS000029389.4	SAMN07190297	clinical	cd_8_group_10194	-	-
PDT000434084.1	PDS000029389.4	SAMN10722024	clinical	cd_8_group_10194	-	-
PDT000599389.1	PDS000029389.4	SAMN12903467	clinical	cd_8_group_10194	cd_4_group_27208	-
PDT000925449.1	PDS000029389.4	SAMN17173573	clinical	cd_8_group_10194	cd_4_group_27208	-
PDT000203506.2	PDS000029389.4	SAMN06760901	clinical	cd_8_group_10194	cd_4_group_9935	cd_2_group_9013
PDT000205769.3	PDS000029389.4	SAMN06827049	clinical	cd_8_group_10194	cd_4_group_9935	cd_2_group_9013
PDT000219408.2	PDS000032735.728	SAMN07213119	clinical	cd_8_group_10195	-	-
PDT000247372.2	PDS000032735.728	SAMN07710708	clinical	cd_8_group_10195	-	-
PDT000279697.2	PDS000032735.728	SAMN08371067	clinical	cd_8_group_10195	-	-
PDT000798498.1	PDS000032735.728	SAMN15667455	clinical	cd_8_group_10195	-	-
PDT000864729.1	PDS000032735.728	SAMN16516747	clinical	cd_8_group_10195	-	-
PDT000912399.1	PDS000032735.728	SAMN16970651	clinical	cd_8_group_10195	-	-
PDT000940839.1	PDS000032735.728	SAMN17576172	environmental/other	cd_8_group_10195	-	-
PDT000985083.1	PDS000032735.728	SAMN18299455	environmental/other	cd_8_group_10195	-	-
PDT001137503.1	PDS000032735.728	SAMN21601341	clinical	cd_8_group_10195	-	-
PDT001154352.1	PDS000032735.728	SAMN22306584	environmental/other	cd_8_group_10195	-	-
PDT001187146.1	PDS000032735.728	SAMN23492421	clinical	cd_8_group_10195	-	-
PDT001249429.1	PDS000032735.728	SAMN25941534	clinical	cd_8_group_10195	-	-
PDT001271718.1	PDS000032735.728	SAMN26814129	environmental/other	cd_8_group_10195	-	-
PDT001279482.1	PDS000032735.728	SAMN27294012	clinical	cd_8_group_10195	-	-
PDT001435042.1	PDS000032735.728	SAMN31037109	clinical	cd_8_group_10195	-	-
PDT001517813.1	PDS000032735.728	SAMN32117960	environmental/other	cd_8_group_10195	-	-
PDT000549937.1	PDS000032735.728	SAMN12373315	clinical	cd_8_group_10195	cd_4_group_25514	-
PDT001158192.2	PDS000032735.728	SAMN22442854	clinical	cd_8_group_10195	cd_4_group_25514	-
PDT001078433.1	PDS000032735.728	SAMN19920653	clinical	cd_8_group_10195	cd_4_group_25514	cd_2_group_37297
PDT001079112.1	PDS000032735.728	SAMN19917519	clinical	cd_8_group_10195	cd_4_group_25514	cd_2_group_37297
PDT001126333.1	PDS000032735.728	SAMN21367252	clinical	cd_8_group_10195	cd_4_group_40981	-
PDT001151527.1	PDS000032735.728	SAMN22322226	clinical	cd_8_group_10195	cd_4_group_40981	-
PDT001400376.1	PDS000032735.728	SAMN30467052	clinical	cd_8_group_10195	cd_4_group_47986	cd_2_group_46227
PDT001426497.1	PDS000032735.728	SAMN30934011	clinical	cd_8_group_10195	cd_4_group_47986	cd_2_group_46227
PDT001827634.1	PDS000032735.728	SAMN36701864	clinical	cd_8_group_10195	cd_4_group_47986	cd_2_group_46227
PDT001888368.1	PDS000032735.728	SAMN37421005	clinical	cd_8_group_10195	cd_4_group_47986	cd_2_group_46227
PDT001892206.1	PDS000032735.728	SAMN37481443	clinical	cd_8_group_10195	cd_4_group_47986	cd_2_group_46227
PDT001892898.1	PDS000032735.728	SAMN37494357	clinical	cd_8_group_10195	cd_4_group_47986	cd_2_group_46227
PDT001901124.1	PDS000032735.728	SAMN37531628	clinical	cd_8_group_10195	cd_4_group_47986	cd_2_group_46227
PDT001948607.1	PDS000032735.728	SAMN37898854	clinical	cd_8_group_10195	cd_4_group_47986	cd_2_group_46227
PDT001786410.1	PDS000032735.728	SAMN35818497	clinical	cd_8_group_10195	cd_4_group_52957	cd_2_group_51596
PDT001786477.1	PDS000032735.728	SAMN35818416	clinical	cd_8_group_10195	cd_4_group_52957	cd_2_group_51596
PDT001829286.2	PDS000032735.728	SAMN36714334	clinical	cd_8_group_10195	cd_4_group_53391	cd_2_group_52098
PDT001887738.1	PDS000032735.728	SAMN37408387	clinical	cd_8_group_10195	cd_4_group_53391	cd_2_group_52098
PDT000223175.2	PDS000032735.728	SAMN07258828	clinical	cd_8_group_10195	cd_4_group_9936	-
PDT000271609.2	PDS000032735.728	SAMN08165362	clinical	cd_8_group_10195	cd_4_group_9936	-
PDT000356418.1	PDS000032735.728	SAMN09754777	clinical	cd_8_group_10195	cd_4_group_9936	-
PDT000537427.1	PDS000032735.728	SAMN12205289	clinical	cd_8_group_10195	cd_4_group_9936	-
PDT000579331.1	PDS000032735.728	SAMN12684473	environmental/other	cd_8_group_10195	cd_4_group_9936	-
PDT000595867.1	PDS000032735.728	SAMN12867815	clinical	cd_8_group_10195	cd_4_group_9936	-
PDT000600650.1	PDS000032735.728	SAMN12912167	clinical	cd_8_group_10195	cd_4_group_9936	-
PDT000625289.1	PDS000032735.728	SAMN13240987	clinical	cd_8_group_10195	cd_4_group_9936	-
PDT000630012.1	PDS000032735.728	SAMN13319950	clinical	cd_8_group_10195	cd_4_group_9936	-
PDT000735515.1	PDS000032735.728	SAMN14931148	clinical	cd_8_group_10195	cd_4_group_9936	-
PDT000828235.1	PDS000032735.728	SAMN15967535	clinical	cd_8_group_10195	cd_4_group_9936	-
PDT000856846.1	PDS000032735.728	SAMN16391876	clinical	cd_8_group_10195	cd_4_group_9936	-
PDT000862020.1	PDS000032735.728	SAMN16457606	clinical	cd_8_group_10195	cd_4_group_9936	-
PDT000939385.1	PDS000032735.728	SAMN17486960	environmental/other	cd_8_group_10195	cd_4_group_9936	-
PDT000954897.1	PDS000032735.728	SAMN17898369	environmental/other	cd_8_group_10195	cd_4_group_9936	-
PDT000975669.1	PDS000032735.728	SAMN18051744	clinical	cd_8_group_10195	cd_4_group_9936	-
PDT001110989.1	PDS000032735.728	SAMN20849656	clinical	cd_8_group_10195	cd_4_group_9936	-
PDT001119290.1	PDS000032735.728	SAMN21040179	clinical	cd_8_group_10195	cd_4_group_9936	-
PDT001147720.1	PDS000032735.728	SAMN22168532	clinical	cd_8_group_10195	cd_4_group_9936	-
PDT001177487.1	PDS000032735.728	SAMN23242724	clinical	cd_8_group_10195	cd_4_group_9936	-
PDT001255398.1	PDS000032735.728	SAMN26303094	clinical	cd_8_group_10195	cd_4_group_9936	-
PDT001356994.1	PDS000032735.728	SAMN29635058	clinical	cd_8_group_10195	cd_4_group_9936	-
PDT001374328.1	PDS000032735.728	SAMN30052086	environmental/other	cd_8_group_10195	cd_4_group_9936	-
PDT001390879.1	PDS000032735.728	SAMN30348255	environmental/other	cd_8_group_10195	cd_4_group_9936	-
PDT001456445.1	PDS000032735.728	SAMN31370088	clinical	cd_8_group_10195	cd_4_group_9936	-
PDT001462769.1	PDS000032735.728	SAMN31402593	clinical	cd_8_group_10195	cd_4_group_9936	-
PDT001467501.1	PDS000032735.728	SAMN31460180	clinical	cd_8_group_10195	cd_4_group_9936	-
PDT001507903.1	PDS000032735.728	SAMN31976339	environmental/other	cd_8_group_10195	cd_4_group_9936	-
PDT001839797.1	PDS000032735.728	SAMN36839324	clinical	cd_8_group_10195	cd_4_group_9936	-
PDT001881667.1	PDS000032735.728	SAMN37352366	clinical	cd_8_group_10195	cd_4_group_9936	-
PDT002008517.1	PDS000032735.728	SAMN38447928	clinical	cd_8_group_10195	cd_4_group_9936	-
PDT000368179.1	PDS000032735.728	SAMN09933976	clinical	cd_8_group_10195	cd_4_group_9936	cd_2_group_17772
PDT000376838.1	PDS000032735.728	SAMN10061290	clinical	cd_8_group_10195	cd_4_group_9936	cd_2_group_17772
PDT000664230.1	PDS000032735.728	SAMN13873430	clinical	cd_8_group_10195	cd_4_group_9936	cd_2_group_27443
PDT000720156.1	PDS000032735.728	SAMN14546050	clinical	cd_8_group_10195	cd_4_group_9936	cd_2_group_27443
PDT000732067.1	PDS000032735.728	SAMN14843700	clinical	cd_8_group_10195	cd_4_group_9936	cd_2_group_27443
PDT000760183.1	PDS000032735.728	SAMN15103940	environmental/other	cd_8_group_10195	cd_4_group_9936	cd_2_group_29938
PDT000771434.1	PDS000032735.728	SAMN15368637	clinical	cd_8_group_10195	cd_4_group_9936	cd_2_group_29938
PDT000774433.1	PDS000032735.728	SAMN15408064	clinical	cd_8_group_10195	cd_4_group_9936	cd_2_group_29938
PDT000817514.1	PDS000032735.728	SAMN15878274	clinical	cd_8_group_10195	cd_4_group_9936	cd_2_group_29938
PDT000838364.1	PDS000032735.728	SAMN16198146	clinical	cd_8_group_10195	cd_4_group_9936	cd_2_group_29938
PDT000867914.1	PDS000032735.728	SAMN16556119	clinical	cd_8_group_10195	cd_4_group_9936	cd_2_group_29938
PDT000869500.1	PDS000032735.728	SAMN16564972	clinical	cd_8_group_10195	cd_4_group_9936	cd_2_group_29938
PDT000869502.1	PDS000032735.728	SAMN16564975	clinical	cd_8_group_10195	cd_4_group_9936	cd_2_group_29938
PDT000888850.1	PDS000032735.728	SAMN16784704	clinical	cd_8_group_10195	cd_4_group_9936	cd_2_group_29938
PDT000889111.1	PDS000032735.728	SAMN16791524	clinical	cd_8_group_10195	cd_4_group_9936	cd_2_group_29938
PDT001024744.1	PDS000032735.728	SAMN19117281	clinical	cd_8_group_10195	cd_4_group_9936	cd_2_group_29938
PDT001040638.1	PDS000032735.728	SAMN19236106	clinical	cd_8_group_10195	cd_4_group_9936	cd_2_group_29938
PDT001101819.1	PDS000032735.728	SAMN20521861	clinical	cd_8_group_10195	cd_4_group_9936	cd_2_group_29938
PDT001126377.1	PDS000032735.728	SAMN21383666	clinical	cd_8_group_10195	cd_4_group_9936	cd_2_group_29938
PDT001135946.1	PDS000032735.728	SAMN21554085	clinical	cd_8_group_10195	cd_4_group_9936	cd_2_group_29938
PDT001172783.1	PDS000032735.728	SAMN23011953	clinical	cd_8_group_10195	cd_4_group_9936	cd_2_group_29938
PDT001280694.1	PDS000032735.728	SAMN27478364	clinical	cd_8_group_10195	cd_4_group_9936	cd_2_group_29938
PDT001295695.1	PDS000032735.728	SAMN27958296	environmental/other	cd_8_group_10195	cd_4_group_9936	cd_2_group_29938
PDT001709925.1	PDS000032735.728	SAMN34436342	clinical	cd_8_group_10195	cd_4_group_9936	cd_2_group_29938
PDT001874719.1	PDS000032735.728	SAMN37298284	clinical	cd_8_group_10195	cd_4_group_9936	cd_2_group_29938
PDT000760514.1	PDS000032735.728	SAMN15147254	clinical	cd_8_group_10195	cd_4_group_9936	cd_2_group_29950
PDT000784114.1	PDS000032735.728	SAMN15468763	clinical	cd_8_group_10195	cd_4_group_9936	cd_2_group_29950
PDT000814260.1	PDS000032735.728	SAMN15832769	clinical	cd_8_group_10195	cd_4_group_9936	cd_2_group_29950
PDT000983951.1	PDS000032735.728	SAMN18284822	environmental/other	cd_8_group_10195	cd_4_group_9936	cd_2_group_35514
PDT001126804.1	PDS000032735.728	SAMN21391367	clinical	cd_8_group_10195	cd_4_group_9936	cd_2_group_35514
PDT001126858.1	PDS000032735.728	SAMN21391370	clinical	cd_8_group_10195	cd_4_group_9936	cd_2_group_35514
PDT001129451.1	PDS000032735.728	SAMN21417466	clinical	cd_8_group_10195	cd_4_group_9936	cd_2_group_35514
PDT001279846.1	PDS000032735.728	SAMN27351030	clinical	cd_8_group_10195	cd_4_group_9936	cd_2_group_35514
PDT001043444.1	PDS000032735.728	SAMN19284294	clinical	cd_8_group_10195	cd_4_group_9936	cd_2_group_36749
PDT001088405.1	PDS000032735.728	SAMN20176183	clinical	cd_8_group_10195	cd_4_group_9936	cd_2_group_36749
PDT001102301.1	PDS000032735.728	SAMN20527644	clinical	cd_8_group_10195	cd_4_group_9936	cd_2_group_36749
PDT001107696.1	PDS000032735.728	SAMN20704265	clinical	cd_8_group_10195	cd_4_group_9936	cd_2_group_36749
PDT001114776.1	PDS000032735.728	SAMN20929976	clinical	cd_8_group_10195	cd_4_group_9936	cd_2_group_36749
PDT001122601.1	PDS000032735.728	SAMN21208787	clinical	cd_8_group_10195	cd_4_group_9936	cd_2_group_36749
PDT001126692.1	PDS000032735.728	SAMN21386275	clinical	cd_8_group_10195	cd_4_group_9936	cd_2_group_36749
PDT001126720.1	PDS000032735.728	SAMN21386257	clinical	cd_8_group_10195	cd_4_group_9936	cd_2_group_36749
PDT001128965.1	PDS000032735.728	SAMN21398428	clinical	cd_8_group_10195	cd_4_group_9936	cd_2_group_36749
PDT001142760.1	PDS000032735.728	SAMN21895599	clinical	cd_8_group_10195	cd_4_group_9936	cd_2_group_36749
PDT001143894.1	PDS000032735.728	SAMN21974554	clinical	cd_8_group_10195	cd_4_group_9936	cd_2_group_36749
PDT001146183.1	PDS000032735.728	SAMN22081196	clinical	cd_8_group_10195	cd_4_group_9936	cd_2_group_36749
PDT001161611.1	PDS000032735.728	SAMN22562919	clinical	cd_8_group_10195	cd_4_group_9936	cd_2_group_36749
PDT001167359.1	PDS000032735.728	SAMN22835790	clinical	cd_8_group_10195	cd_4_group_9936	cd_2_group_36749
PDT001169065.1	PDS000032735.728	SAMN22889917	clinical	cd_8_group_10195	cd_4_group_9936	cd_2_group_36749
PDT001172785.1	PDS000032735.728	SAMN23011877	clinical	cd_8_group_10195	cd_4_group_9936	cd_2_group_36749
PDT001174048.1	PDS000032735.728	SAMN23098909	clinical	cd_8_group_10195	cd_4_group_9936	cd_2_group_36749
PDT001201350.1	PDS000032735.728	SAMN23848893	clinical	cd_8_group_10195	cd_4_group_9936	cd_2_group_36749
PDT001309153.1	PDS000032735.728	SAMN28452772	clinical	cd_8_group_10195	cd_4_group_9936	cd_2_group_36749
PDT001470176.1	PDS000032735.728	SAMN31509648	clinical	cd_8_group_10195	cd_4_group_9936	cd_2_group_36749
PDT001202522.1	PDS000032735.728	SAMN24008615	clinical	cd_8_group_10195	cd_4_group_9936	cd_2_group_41270
PDT001298901.1	PDS000032735.728	SAMN28057339	clinical	cd_8_group_10195	cd_4_group_9936	cd_2_group_41270
PDT001364567.1	PDS000032735.728	SAMN29828258	clinical	cd_8_group_10195	cd_4_group_9936	cd_2_group_41270
PDT001706452.1	PDS000032735.728	SAMN34367276	clinical	cd_8_group_10195	cd_4_group_9936	cd_2_group_41270
PDT001868889.1	PDS000032735.728	SAMN37195985	clinical	cd_8_group_10195	cd_4_group_9936	cd_2_group_41270
PDT001235895.1	PDS000032735.728	SAMN25554344	clinical	cd_8_group_10195	cd_4_group_9936	cd_2_group_41960
PDT001235908.1	PDS000032735.728	SAMN25554355	clinical	cd_8_group_10195	cd_4_group_9936	cd_2_group_41960
PDT001242279.1	PDS000032735.728	SAMN25716010	clinical	cd_8_group_10195	cd_4_group_9936	cd_2_group_41960
PDT001242526.1	PDS000032735.728	SAMN25752036	clinical	cd_8_group_10195	cd_4_group_9936	cd_2_group_41960
PDT001398072.1	PDS000032735.728	SAMN30498071	clinical	cd_8_group_10195	cd_4_group_9936	cd_2_group_46125
PDT001483125.1	PDS000032735.728	SAMN31681098	clinical	cd_8_group_10195	cd_4_group_9936	cd_2_group_46125
PDT001663734.1	PDS000032735.728	SAMN33825534	clinical	cd_8_group_10195	cd_4_group_9936	cd_2_group_46125
PDT001539041.1	PDS000032735.728	SAMN32331813	clinical	cd_8_group_10195	cd_4_group_9936	cd_2_group_48801
PDT001549145.1	PDS000032735.728	SAMN32420417	clinical	cd_8_group_10195	cd_4_group_9936	cd_2_group_48801
PDT001549151.1	PDS000032735.728	SAMN32420412	clinical	cd_8_group_10195	cd_4_group_9936	cd_2_group_48801
PDT001572035.1	PDS000032735.728	SAMN32663542	clinical	cd_8_group_10195	cd_4_group_9936	cd_2_group_48801
PDT001575261.1	PDS000032735.728	SAMN32718218	clinical	cd_8_group_10195	cd_4_group_9936	cd_2_group_48801
PDT001590242.1	PDS000032735.728	SAMN32889121	clinical	cd_8_group_10195	cd_4_group_9936	cd_2_group_48801
PDT001612827.1	PDS000032735.728	SAMN33265109	clinical	cd_8_group_10195	cd_4_group_9936	cd_2_group_48801
PDT001727711.1	PDS000032735.728	SAMN35006539	clinical	cd_8_group_10195	cd_4_group_9936	cd_2_group_48801
PDT001754065.1	PDS000032735.728	SAMN35311308	clinical	cd_8_group_10195	cd_4_group_9936	cd_2_group_48801
PDT001759370.1	PDS000032735.728	SAMN35368607	clinical	cd_8_group_10195	cd_4_group_9936	cd_2_group_48801
PDT001765438.1	PDS000032735.728	SAMN35530469	clinical	cd_8_group_10195	cd_4_group_9936	cd_2_group_48801
PDT001777538.1	PDS000032735.728	SAMN35715437	clinical	cd_8_group_10195	cd_4_group_9936	cd_2_group_48801
PDT001787011.1	PDS000032735.728	SAMN35842435	clinical	cd_8_group_10195	cd_4_group_9936	cd_2_group_48801
PDT001791032.1	PDS000032735.728	SAMN35991267	clinical	cd_8_group_10195	cd_4_group_9936	cd_2_group_48801
PDT001791097.1	PDS000032735.728	SAMN35991268	clinical	cd_8_group_10195	cd_4_group_9936	cd_2_group_48801
PDT001791328.1	PDS000032735.728	SAMN35996165	clinical	cd_8_group_10195	cd_4_group_9936	cd_2_group_48801
PDT001791335.1	PDS000032735.728	SAMN35996172	clinical	cd_8_group_10195	cd_4_group_9936	cd_2_group_48801
PDT001815497.1	PDS000032735.728	SAMN36411698	clinical	cd_8_group_10195	cd_4_group_9936	cd_2_group_48801
PDT001822396.1	PDS000032735.728	SAMN36614764	clinical	cd_8_group_10195	cd_4_group_9936	cd_2_group_48801
PDT001826101.1	PDS000032735.728	SAMN36695360	clinical	cd_8_group_10195	cd_4_group_9936	cd_2_group_48801
PDT001826302.1	PDS000032735.728	SAMN36696287	clinical	cd_8_group_10195	cd_4_group_9936	cd_2_group_48801
PDT001827953.1	PDS000032735.728	SAMN36703973	clinical	cd_8_group_10195	cd_4_group_9936	cd_2_group_48801
PDT001837336.1	PDS000032735.728	SAMN36809202	clinical	cd_8_group_10195	cd_4_group_9936	cd_2_group_48801
PDT001848181.1	PDS000032735.728	SAMN36938320	clinical	cd_8_group_10195	cd_4_group_9936	cd_2_group_48801
PDT001870834.1	PDS000032735.728	SAMN37232405	clinical	cd_8_group_10195	cd_4_group_9936	cd_2_group_48801
PDT001884623.1	PDS000032735.728	SAMN37394911	clinical	cd_8_group_10195	cd_4_group_9936	cd_2_group_48801
PDT002013198.1	PDS000032735.728	SAMN38564634	clinical	cd_8_group_10195	cd_4_group_9936	cd_2_group_48801
PDT000203514.2	PDS000032735.728	SAMN06760385	clinical	cd_8_group_10195	cd_4_group_9936	cd_2_group_9015
PDT000211518.2	PDS000032735.728	SAMN06929028	clinical	cd_8_group_10195	cd_4_group_9936	cd_2_group_9015
PDT000211662.2	PDS000032735.728	SAMN06926796	clinical	cd_8_group_10195	cd_4_group_9936	cd_2_group_9015
PDT000212660.2	PDS000032735.728	SAMN07143155	clinical	cd_8_group_10195	cd_4_group_9936	cd_2_group_9015
PDT000213045.2	PDS000032735.728	SAMN07143133	clinical	cd_8_group_10195	cd_4_group_9936	cd_2_group_9015
PDT000213133.2	PDS000032735.728	SAMN07159064	clinical	cd_8_group_10195	cd_4_group_9936	cd_2_group_9015
PDT000213799.2	PDS000032735.728	SAMN07169093	clinical	cd_8_group_10195	cd_4_group_9936	cd_2_group_9015
PDT000213815.2	PDS000032735.728	SAMN07168385	clinical	cd_8_group_10195	cd_4_group_9936	cd_2_group_9015
PDT000213819.2	PDS000032735.728	SAMN07168387	clinical	cd_8_group_10195	cd_4_group_9936	cd_2_group_9015
PDT000218270.2	PDS000032735.728	SAMN07203328	clinical	cd_8_group_10195	cd_4_group_9936	cd_2_group_9015
PDT000218638.2	PDS000032735.728	SAMN07237685	environmental/other	cd_8_group_10195	cd_4_group_9936	cd_2_group_9015
PDT000219401.2	PDS000032735.728	SAMN07229854	clinical	cd_8_group_10195	cd_4_group_9936	cd_2_group_9015
PDT000219403.2	PDS000032735.728	SAMN07213121	clinical	cd_8_group_10195	cd_4_group_9936	cd_2_group_9015
PDT000219525.2	PDS000032735.728	SAMN07223048	clinical	cd_8_group_10195	cd_4_group_9936	cd_2_group_9015
PDT000220911.2	PDS000032735.728	SAMN07257826	clinical	cd_8_group_10195	cd_4_group_9936	cd_2_group_9015
PDT000221518.2	PDS000032735.728	SAMN07284086	environmental/other	cd_8_group_10195	cd_4_group_9936	cd_2_group_9015
PDT000224865.2	PDS000032735.728	SAMN07338455	clinical	cd_8_group_10195	cd_4_group_9936	cd_2_group_9015
PDT000226523.2	PDS000032735.728	SAMN07410355	environmental/other	cd_8_group_10195	cd_4_group_9936	cd_2_group_9015
PDT000226694.2	PDS000032735.728	SAMN07358294	clinical	cd_8_group_10195	cd_4_group_9936	cd_2_group_9015
PDT000226746.2	PDS000032735.728	SAMN07358537	clinical	cd_8_group_10195	cd_4_group_9936	cd_2_group_9015
PDT000226814.2	PDS000032735.728	SAMN07358534	clinical	cd_8_group_10195	cd_4_group_9936	cd_2_group_9015
PDT000226901.2	PDS000032735.728	SAMN07358540	clinical	cd_8_group_10195	cd_4_group_9936	cd_2_group_9015
PDT000227059.2	PDS000032735.728	SAMN07374529	clinical	cd_8_group_10195	cd_4_group_9936	cd_2_group_9015
PDT000227670.2	PDS000032735.728	SAMN07358298	clinical	cd_8_group_10195	cd_4_group_9936	cd_2_group_9015
PDT000229827.2	PDS000032735.728	SAMN07424737	environmental/other	cd_8_group_10195	cd_4_group_9936	cd_2_group_9015
PDT000230264.2	PDS000032735.728	SAMN07419577	clinical	cd_8_group_10195	cd_4_group_9936	cd_2_group_9015
PDT000230350.2	PDS000032735.728	SAMN07358542	clinical	cd_8_group_10195	cd_4_group_9936	cd_2_group_9015
PDT000230352.2	PDS000032735.728	SAMN07358541	clinical	cd_8_group_10195	cd_4_group_9936	cd_2_group_9015
PDT000230709.2	PDS000032735.728	SAMN07427835	clinical	cd_8_group_10195	cd_4_group_9936	cd_2_group_9015
PDT000230760.2	PDS000032735.728	SAMN07419047	clinical	cd_8_group_10195	cd_4_group_9936	cd_2_group_9015
PDT000231951.2	PDS000032735.728	SAMN07440371	clinical	cd_8_group_10195	cd_4_group_9936	cd_2_group_9015
PDT000232231.2	PDS000032735.728	SAMN07461239	environmental/other	cd_8_group_10195	cd_4_group_9936	cd_2_group_9015
PDT000232380.2	PDS000032735.728	SAMN07455832	clinical	cd_8_group_10195	cd_4_group_9936	cd_2_group_9015
PDT000233808.2	PDS000032735.728	SAMN07358295	clinical	cd_8_group_10195	cd_4_group_9936	cd_2_group_9015
PDT000234831.2	PDS000032735.728	SAMN07498983	clinical	cd_8_group_10195	cd_4_group_9936	cd_2_group_9015
PDT000234836.2	PDS000032735.728	SAMN07498984	clinical	cd_8_group_10195	cd_4_group_9936	cd_2_group_9015
PDT000235014.2	PDS000032735.728	SAMN07498979	clinical	cd_8_group_10195	cd_4_group_9936	cd_2_group_9015
PDT000235016.2	PDS000032735.728	SAMN07498980	clinical	cd_8_group_10195	cd_4_group_9936	cd_2_group_9015
PDT000235020.2	PDS000032735.728	SAMN07498981	clinical	cd_8_group_10195	cd_4_group_9936	cd_2_group_9015
PDT000235021.2	PDS000032735.728	SAMN07498982	clinical	cd_8_group_10195	cd_4_group_9936	cd_2_group_9015
PDT000235863.2	PDS000032735.728	SAMN07525904	clinical	cd_8_group_10195	cd_4_group_9936	cd_2_group_9015
PDT000235891.2	PDS000032735.728	SAMN07525911	clinical	cd_8_group_10195	cd_4_group_9936	cd_2_group_9015
PDT000237059.2	PDS000032735.728	SAMN07565859	environmental/other	cd_8_group_10195	cd_4_group_9936	cd_2_group_9015
PDT000241572.2	PDS000032735.728	SAMN07629445	clinical	cd_8_group_10195	cd_4_group_9936	cd_2_group_9015
PDT000241616.2	PDS000032735.728	SAMN07629705	clinical	cd_8_group_10195	cd_4_group_9936	cd_2_group_9015
PDT000247047.2	PDS000032735.728	SAMN07729806	environmental/other	cd_8_group_10195	cd_4_group_9936	cd_2_group_9015
PDT000247051.2	PDS000032735.728	SAMN07729825	environmental/other	cd_8_group_10195	cd_4_group_9936	cd_2_group_9015
PDT000250520.2	PDS000032735.728	SAMN07775023	environmental/other	cd_8_group_10195	cd_4_group_9936	cd_2_group_9015
PDT000257132.2	PDS000032735.728	SAMN07809944	clinical	cd_8_group_10195	cd_4_group_9936	cd_2_group_9015
PDT000260050.2	PDS000032735.728	SAMN07792655	clinical	cd_8_group_10195	cd_4_group_9936	cd_2_group_9015
PDT000266238.2	PDS000032735.728	SAMN08051116	clinical	cd_8_group_10195	cd_4_group_9936	cd_2_group_9015
PDT000267840.2	PDS000032735.728	SAMN08103967	environmental/other	cd_8_group_10195	cd_4_group_9936	cd_2_group_9015
PDT000271043.2	PDS000032735.728	SAMN08134058	clinical	cd_8_group_10195	cd_4_group_9936	cd_2_group_9015
PDT000272675.2	PDS000032735.728	SAMN08163768	clinical	cd_8_group_10195	cd_4_group_9936	cd_2_group_9015
PDT000279711.2	PDS000032735.728	SAMN08368687	clinical	cd_8_group_10195	cd_4_group_9936	cd_2_group_9015
PDT000296701.2	PDS000032735.728	SAMN08773272	clinical	cd_8_group_10195	cd_4_group_9936	cd_2_group_9015
PDT000305057.2	PDS000032735.728	SAMN08886770	environmental/other	cd_8_group_10195	cd_4_group_9936	cd_2_group_9015
PDT000311885.2	PDS000032735.728	SAMN09076842	environmental/other	cd_8_group_10195	cd_4_group_9936	cd_2_group_9015
PDT000314437.2	PDS000032735.728	SAMN09211191	clinical	cd_8_group_10195	cd_4_group_9936	cd_2_group_9015
PDT000324313.1	PDS000032735.728	SAMN09374790	clinical	cd_8_group_10195	cd_4_group_9936	cd_2_group_9015
PDT000324321.1	PDS000032735.728	SAMN09374789	clinical	cd_8_group_10195	cd_4_group_9936	cd_2_group_9015
PDT000324323.1	PDS000032735.728	SAMN09374792	clinical	cd_8_group_10195	cd_4_group_9936	cd_2_group_9015
PDT000331879.1	PDS000032735.728	SAMN09437686	clinical	cd_8_group_10195	cd_4_group_9936	cd_2_group_9015
PDT000336105.1	PDS000032735.728	SAMN09479574	clinical	cd_8_group_10195	cd_4_group_9936	cd_2_group_9015
PDT000353964.1	PDS000032735.728	SAMN09722846	clinical	cd_8_group_10195	cd_4_group_9936	cd_2_group_9015
PDT000365388.1	PDS000032735.728	SAMN09862773	clinical	cd_8_group_10195	cd_4_group_9936	cd_2_group_9015
PDT000367163.1	PDS000032735.728	SAMN09909118	clinical	cd_8_group_10195	cd_4_group_9936	cd_2_group_9015
PDT000368545.1	PDS000032735.728	SAMN09937799	clinical	cd_8_group_10195	cd_4_group_9936	cd_2_group_9015
PDT000372511.1	PDS000032735.728	SAMN09981116	clinical	cd_8_group_10195	cd_4_group_9936	cd_2_group_9015
PDT000373134.1	PDS000032735.728	SAMN09990453	clinical	cd_8_group_10195	cd_4_group_9936	cd_2_group_9015
PDT000382094.1	PDS000032735.728	SAMN10096124	clinical	cd_8_group_10195	cd_4_group_9936	cd_2_group_9015
PDT000391373.1	PDS000032735.728	SAMN10241246	clinical	cd_8_group_10195	cd_4_group_9936	cd_2_group_9015
PDT000396367.1	PDS000032735.728	SAMN10291268	clinical	cd_8_group_10195	cd_4_group_9936	cd_2_group_9015
PDT000410208.1	PDS000032735.728	SAMN10471163	clinical	cd_8_group_10195	cd_4_group_9936	cd_2_group_9015
PDT000410841.1	PDS000032735.728	SAMN10477653	clinical	cd_8_group_10195	cd_4_group_9936	cd_2_group_9015
PDT000413909.1	PDS000032735.728	SAMN10518391	environmental/other	cd_8_group_10195	cd_4_group_9936	cd_2_group_9015
PDT000416218.1	PDS000032735.728	SAMN10580783	clinical	cd_8_group_10195	cd_4_group_9936	cd_2_group_9015
PDT000417509.1	PDS000032735.728	SAMN10584746	environmental/other	cd_8_group_10195	cd_4_group_9936	cd_2_group_9015
PDT000459717.1	PDS000032735.728	SAMN10881449	clinical	cd_8_group_10195	cd_4_group_9936	cd_2_group_9015
PDT000478322.1	PDS000032735.728	SAMN11131565	environmental/other	cd_8_group_10195	cd_4_group_9936	cd_2_group_9015
PDT000480094.1	PDS000032735.728	SAMN11177866	clinical	cd_8_group_10195	cd_4_group_9936	cd_2_group_9015
PDT000483452.1	PDS000032735.728	SAMN11267685	environmental/other	cd_8_group_10195	cd_4_group_9936	cd_2_group_9015
PDT000490303.1	PDS000032735.728	SAMN11417569	environmental/other	cd_8_group_10195	cd_4_group_9936	cd_2_group_9015
PDT000497122.1	PDS000032735.728	SAMN11553530	environmental/other	cd_8_group_10195	cd_4_group_9936	cd_2_group_9015
PDT000517675.1	PDS000032735.728	SAMN11955303	clinical	cd_8_group_10195	cd_4_group_9936	cd_2_group_9015
PDT000522396.1	PDS000032735.728	SAMN12046575	environmental/other	cd_8_group_10195	cd_4_group_9936	cd_2_group_9015
PDT000525170.1	PDS000032735.728	SAMN12092409	environmental/other	cd_8_group_10195	cd_4_group_9936	cd_2_group_9015
PDT000545084.1	PDS000032735.728	SAMN12289433	environmental/other	cd_8_group_10195	cd_4_group_9936	cd_2_group_9015
PDT000545812.1	PDS000032735.728	SAMN12315968	clinical	cd_8_group_10195	cd_4_group_9936	cd_2_group_9015
PDT000546074.1	PDS000032735.728	SAMN12323620	clinical	cd_8_group_10195	cd_4_group_9936	cd_2_group_9015
PDT000546934.1	PDS000032735.728	SAMN12328000	environmental/other	cd_8_group_10195	cd_4_group_9936	cd_2_group_9015
PDT000547669.1	PDS000032735.728	SAMN12344957	clinical	cd_8_group_10195	cd_4_group_9936	cd_2_group_9015
PDT000547671.1	PDS000032735.728	SAMN12344954	clinical	cd_8_group_10195	cd_4_group_9936	cd_2_group_9015
PDT000549802.1	PDS000032735.728	SAMN12370238	clinical	cd_8_group_10195	cd_4_group_9936	cd_2_group_9015
PDT000551678.1	PDS000032735.728	SAMN12404626	clinical	cd_8_group_10195	cd_4_group_9936	cd_2_group_9015
PDT000551858.1	PDS000032735.728	SAMN12415828	clinical	cd_8_group_10195	cd_4_group_9936	cd_2_group_9015
PDT000565091.1	PDS000032735.728	SAMN12585541	environmental/other	cd_8_group_10195	cd_4_group_9936	cd_2_group_9015
PDT000565624.1	PDS000032735.728	SAMN12587133	environmental/other	cd_8_group_10195	cd_4_group_9936	cd_2_group_9015
PDT000566546.1	PDS000032735.728	SAMN12588390	clinical	cd_8_group_10195	cd_4_group_9936	cd_2_group_9015
PDT000566758.1	PDS000032735.728	SAMN12591149	clinical	cd_8_group_10195	cd_4_group_9936	cd_2_group_9015
PDT000569209.1	PDS000032735.728	SAMN12601630	clinical	cd_8_group_10195	cd_4_group_9936	cd_2_group_9015
PDT000571573.1	PDS000032735.728	SAMN12621610	clinical	cd_8_group_10195	cd_4_group_9936	cd_2_group_9015
PDT000571717.1	PDS000032735.728	SAMN12621083	clinical	cd_8_group_10195	cd_4_group_9936	cd_2_group_9015
PDT000573743.1	PDS000032735.728	SAMN12629430	clinical	cd_8_group_10195	cd_4_group_9936	cd_2_group_9015
PDT000592209.1	PDS000032735.728	SAMN12823257	clinical	cd_8_group_10195	cd_4_group_9936	cd_2_group_9015
PDT000593932.1	PDS000032735.728	SAMN12842794	environmental/other	cd_8_group_10195	cd_4_group_9936	cd_2_group_9015
PDT000593941.1	PDS000032735.728	SAMN12843036	environmental/other	cd_8_group_10195	cd_4_group_9936	cd_2_group_9015
PDT000593946.1	PDS000032735.728	SAMN12843031	environmental/other	cd_8_group_10195	cd_4_group_9936	cd_2_group_9015
PDT000593947.1	PDS000032735.728	SAMN12843030	environmental/other	cd_8_group_10195	cd_4_group_9936	cd_2_group_9015
PDT000593984.1	PDS000032735.728	SAMN12842994	environmental/other	cd_8_group_10195	cd_4_group_9936	cd_2_group_9015
PDT000593993.1	PDS000032735.728	SAMN12842788	environmental/other	cd_8_group_10195	cd_4_group_9936	cd_2_group_9015
PDT000594073.1	PDS000032735.728	SAMN12842910	environmental/other	cd_8_group_10195	cd_4_group_9936	cd_2_group_9015
PDT000599701.1	PDS000032735.728	SAMN12897317	environmental/other	cd_8_group_10195	cd_4_group_9936	cd_2_group_9015
PDT000599702.1	PDS000032735.728	SAMN12897316	environmental/other	cd_8_group_10195	cd_4_group_9936	cd_2_group_9015
PDT000603789.1	PDS000032735.728	SAMN13003110	environmental/other	cd_8_group_10195	cd_4_group_9936	cd_2_group_9015
PDT000604998.1	PDS000032735.728	SAMN13014956	clinical	cd_8_group_10195	cd_4_group_9936	cd_2_group_9015
PDT000609552.1	PDS000032735.728	SAMN13041034	clinical	cd_8_group_10195	cd_4_group_9936	cd_2_group_9015
PDT000610168.1	PDS000032735.728	SAMN13049028	environmental/other	cd_8_group_10195	cd_4_group_9936	cd_2_group_9015
PDT000610480.1	PDS000032735.728	SAMN13051645	clinical	cd_8_group_10195	cd_4_group_9936	cd_2_group_9015
PDT000617592.1	PDS000032735.728	SAMN13108883	clinical	cd_8_group_10195	cd_4_group_9936	cd_2_group_9015
PDT000620401.1	PDS000032735.728	SAMN13155978	clinical	cd_8_group_10195	cd_4_group_9936	cd_2_group_9015
PDT000620643.1	PDS000032735.728	SAMN13160086	clinical	cd_8_group_10195	cd_4_group_9936	cd_2_group_9015
PDT000628270.1	PDS000032735.728	SAMN13286356	clinical	cd_8_group_10195	cd_4_group_9936	cd_2_group_9015
PDT000630817.1	PDS000032735.728	SAMN13330851	clinical	cd_8_group_10195	cd_4_group_9936	cd_2_group_9015
PDT000635795.1	PDS000032735.728	SAMN13382627	clinical	cd_8_group_10195	cd_4_group_9936	cd_2_group_9015
PDT000639119.1	PDS000032735.728	SAMN13447766	environmental/other	cd_8_group_10195	cd_4_group_9936	cd_2_group_9015
PDT000641574.1	PDS000032735.728	SAMN13513147	clinical	cd_8_group_10195	cd_4_group_9936	cd_2_group_9015
PDT000654136.1	PDS000032735.728	SAMN13717987	clinical	cd_8_group_10195	cd_4_group_9936	cd_2_group_9015
PDT000654156.1	PDS000032735.728	SAMN13717992	clinical	cd_8_group_10195	cd_4_group_9936	cd_2_group_9015
PDT000655411.1	PDS000032735.728	SAMN13739874	environmental/other	cd_8_group_10195	cd_4_group_9936	cd_2_group_9015
PDT000655730.1	PDS000032735.728	SAMN13746954	environmental/other	cd_8_group_10195	cd_4_group_9936	cd_2_group_9015
PDT000656607.1	PDS000032735.728	SAMN13763849	environmental/other	cd_8_group_10195	cd_4_group_9936	cd_2_group_9015
PDT000662139.1	PDS000032735.728	SAMN13852977	clinical	cd_8_group_10195	cd_4_group_9936	cd_2_group_9015
PDT000664352.1	PDS000032735.728	SAMN13874039	environmental/other	cd_8_group_10195	cd_4_group_9936	cd_2_group_9015
PDT000682044.1	PDS000032735.728	SAMN14074886	clinical	cd_8_group_10195	cd_4_group_9936	cd_2_group_9015
PDT000709013.1	PDS000032735.728	SAMN14376194	clinical	cd_8_group_10195	cd_4_group_9936	cd_2_group_9015
PDT000717539.1	PDS000032735.728	SAMN14501713	clinical	cd_8_group_10195	cd_4_group_9936	cd_2_group_9015
PDT000728744.1	PDS000032735.728	SAMN14755087	environmental/other	cd_8_group_10195	cd_4_group_9936	cd_2_group_9015
PDT000728797.1	PDS000032735.728	SAMN14755039	environmental/other	cd_8_group_10195	cd_4_group_9936	cd_2_group_9015
PDT000733514.1	PDS000032735.728	SAMN14850015	clinical	cd_8_group_10195	cd_4_group_9936	cd_2_group_9015
PDT000768933.1	PDS000032735.728	SAMN15317621	environmental/other	cd_8_group_10195	cd_4_group_9936	cd_2_group_9015
PDT000783545.1	PDS000032735.728	SAMN15456992	clinical	cd_8_group_10195	cd_4_group_9936	cd_2_group_9015
PDT000797425.1	PDS000032735.728	SAMN15655202	clinical	cd_8_group_10195	cd_4_group_9936	cd_2_group_9015
PDT000814572.1	PDS000032735.728	SAMN15846121	clinical	cd_8_group_10195	cd_4_group_9936	cd_2_group_9015
PDT000862796.1	PDS000032735.728	SAMN16442597	clinical	cd_8_group_10195	cd_4_group_9936	cd_2_group_9015
PDT000863190.1	PDS000032735.728	SAMN16476867	clinical	cd_8_group_10195	cd_4_group_9936	cd_2_group_9015
PDT000878590.1	PDS000032735.728	SAMN16427497	clinical	cd_8_group_10195	cd_4_group_9936	cd_2_group_9015
PDT000898279.1	PDS000032735.728	SAMN16710262	clinical	cd_8_group_10195	cd_4_group_9936	cd_2_group_9015
PDT000898502.1	PDS000032735.728	SAMN16710259	clinical	cd_8_group_10195	cd_4_group_9936	cd_2_group_9015
PDT000899603.1	PDS000032735.728	SAMN16710294	clinical	cd_8_group_10195	cd_4_group_9936	cd_2_group_9015
PDT000904888.1	PDS000032735.728	SAMN16927780	clinical	cd_8_group_10195	cd_4_group_9936	cd_2_group_9015
PDT000905459.1	PDS000032735.728	SAMN16927809	clinical	cd_8_group_10195	cd_4_group_9936	cd_2_group_9015
PDT000905719.1	PDS000032735.728	SAMN16929561	clinical	cd_8_group_10195	cd_4_group_9936	cd_2_group_9015
PDT000908316.1	PDS000032735.728	SAMN17050770	clinical	cd_8_group_10195	cd_4_group_9936	cd_2_group_9015
PDT000919943.1	PDS000032735.728	SAMN17129794	clinical	cd_8_group_10195	cd_4_group_9936	cd_2_group_9015
PDT000921163.1	PDS000032735.728	SAMN17137731	clinical	cd_8_group_10195	cd_4_group_9936	cd_2_group_9015
PDT000926416.1	PDS000032735.728	SAMN17191765	environmental/other	cd_8_group_10195	cd_4_group_9936	cd_2_group_9015
PDT000928781.1	PDS000032735.728	SAMN17078966	clinical	cd_8_group_10195	cd_4_group_9936	cd_2_group_9015
PDT000932030.1	PDS000032735.728	SAMN17216099	clinical	cd_8_group_10195	cd_4_group_9936	cd_2_group_9015
PDT000947187.1	PDS000032735.728	SAMN17764428	clinical	cd_8_group_10195	cd_4_group_9936	cd_2_group_9015
PDT000950798.1	PDS000032735.728	SAMN17808986	clinical	cd_8_group_10195	cd_4_group_9936	cd_2_group_9015
PDT000953951.1	PDS000032735.728	SAMN17840452	clinical	cd_8_group_10195	cd_4_group_9936	cd_2_group_9015
PDT000975702.1	PDS000032735.728	SAMN18059711	clinical	cd_8_group_10195	cd_4_group_9936	cd_2_group_9015
PDT000975794.1	PDS000032735.728	SAMN18059742	clinical	cd_8_group_10195	cd_4_group_9936	cd_2_group_9015
PDT000975806.1	PDS000032735.728	SAMN18059741	clinical	cd_8_group_10195	cd_4_group_9936	cd_2_group_9015
PDT000976698.1	PDS000032735.728	SAMN18072364	clinical	cd_8_group_10195	cd_4_group_9936	cd_2_group_9015
PDT000976723.1	PDS000032735.728	SAMN18072373	clinical	cd_8_group_10195	cd_4_group_9936	cd_2_group_9015
PDT000976735.1	PDS000032735.728	SAMN18072393	clinical	cd_8_group_10195	cd_4_group_9936	cd_2_group_9015
PDT000976748.1	PDS000032735.728	SAMN18072394	clinical	cd_8_group_10195	cd_4_group_9936	cd_2_group_9015
PDT000976787.1	PDS000032735.728	SAMN18072410	clinical	cd_8_group_10195	cd_4_group_9936	cd_2_group_9015
PDT000977434.1	PDS000032735.728	SAMN18072452	clinical	cd_8_group_10195	cd_4_group_9936	cd_2_group_9015
PDT000977487.1	PDS000032735.728	SAMN18074098	clinical	cd_8_group_10195	cd_4_group_9936	cd_2_group_9015
PDT000977841.1	PDS000032735.728	SAMN18074128	clinical	cd_8_group_10195	cd_4_group_9936	cd_2_group_9015
PDT000977868.1	PDS000032735.728	SAMN18074175	clinical	cd_8_group_10195	cd_4_group_9936	cd_2_group_9015
PDT000978126.1	PDS000032735.728	SAMN18074234	clinical	cd_8_group_10195	cd_4_group_9936	cd_2_group_9015
PDT000979338.1	PDS000032735.728	SAMN18075725	clinical	cd_8_group_10195	cd_4_group_9936	cd_2_group_9015
PDT000979340.1	PDS000032735.728	SAMN18075737	clinical	cd_8_group_10195	cd_4_group_9936	cd_2_group_9015
PDT000979341.1	PDS000032735.728	SAMN18075736	clinical	cd_8_group_10195	cd_4_group_9936	cd_2_group_9015
PDT000979351.1	PDS000032735.728	SAMN18075765	clinical	cd_8_group_10195	cd_4_group_9936	cd_2_group_9015
PDT000984316.1	PDS000032735.728	SAMN18148491	clinical	cd_8_group_10195	cd_4_group_9936	cd_2_group_9015
PDT000985189.1	PDS000032735.728	SAMN18148648	clinical	cd_8_group_10195	cd_4_group_9936	cd_2_group_9015
PDT000985860.1	PDS000032735.728	SAMN18059805	clinical	cd_8_group_10195	cd_4_group_9936	cd_2_group_9015
PDT000985885.1	PDS000032735.728	SAMN18059800	clinical	cd_8_group_10195	cd_4_group_9936	cd_2_group_9015
PDT000985955.1	PDS000032735.728	SAMN18289518	clinical	cd_8_group_10195	cd_4_group_9936	cd_2_group_9015
PDT000985965.1	PDS000032735.728	SAMN18289522	clinical	cd_8_group_10195	cd_4_group_9936	cd_2_group_9015
PDT000985975.1	PDS000032735.728	SAMN18289540	clinical	cd_8_group_10195	cd_4_group_9936	cd_2_group_9015
PDT000985994.1	PDS000032735.728	SAMN18289491	clinical	cd_8_group_10195	cd_4_group_9936	cd_2_group_9015
PDT000986632.1	PDS000032735.728	SAMN18289848	clinical	cd_8_group_10195	cd_4_group_9936	cd_2_group_9015
PDT000987070.1	PDS000032735.728	SAMN18289883	clinical	cd_8_group_10195	cd_4_group_9936	cd_2_group_9015
PDT000989049.1	PDS000032735.728	SAMN18314359	clinical	cd_8_group_10195	cd_4_group_9936	cd_2_group_9015
PDT000992821.1	PDS000032735.728	SAMN18350885	clinical	cd_8_group_10195	cd_4_group_9936	cd_2_group_9015
PDT000996070.1	PDS000032735.728	SAMN18585479	clinical	cd_8_group_10195	cd_4_group_9936	cd_2_group_9015
PDT001000953.1	PDS000032735.728	SAMN18350934	clinical	cd_8_group_10195	cd_4_group_9936	cd_2_group_9015
PDT001001427.1	PDS000032735.728	SAMN18365450	clinical	cd_8_group_10195	cd_4_group_9936	cd_2_group_9015
PDT001002919.1	PDS000032735.728	SAMN18673188	clinical	cd_8_group_10195	cd_4_group_9936	cd_2_group_9015
PDT001004660.1	PDS000032735.728	SAMN18675222	clinical	cd_8_group_10195	cd_4_group_9936	cd_2_group_9015
PDT001004717.1	PDS000032735.728	SAMN18675199	clinical	cd_8_group_10195	cd_4_group_9936	cd_2_group_9015
PDT001006462.1	PDS000032735.728	SAMN18742852	clinical	cd_8_group_10195	cd_4_group_9936	cd_2_group_9015
PDT001006470.1	PDS000032735.728	SAMN18742855	clinical	cd_8_group_10195	cd_4_group_9936	cd_2_group_9015
PDT001008888.1	PDS000032735.728	SAMN18743056	clinical	cd_8_group_10195	cd_4_group_9936	cd_2_group_9015
PDT001009649.1	PDS000032735.728	SAMN18675532	clinical	cd_8_group_10195	cd_4_group_9936	cd_2_group_9015
PDT001009819.1	PDS000032735.728	SAMN18743198	clinical	cd_8_group_10195	cd_4_group_9936	cd_2_group_9015
PDT001016303.1	PDS000032735.728	SAMN18820713	clinical	cd_8_group_10195	cd_4_group_9936	cd_2_group_9015
PDT001021803.1	PDS000032735.728	SAMN18905915	clinical	cd_8_group_10195	cd_4_group_9936	cd_2_group_9015
PDT001021845.1	PDS000032735.728	SAMN18905977	clinical	cd_8_group_10195	cd_4_group_9936	cd_2_group_9015
PDT001021854.1	PDS000032735.728	SAMN18905986	clinical	cd_8_group_10195	cd_4_group_9936	cd_2_group_9015
PDT001021879.1	PDS000032735.728	SAMN18906029	clinical	cd_8_group_10195	cd_4_group_9936	cd_2_group_9015
PDT001028912.1	PDS000032735.728	SAMN18906055	clinical	cd_8_group_10195	cd_4_group_9936	cd_2_group_9015
PDT001075835.1	PDS000032735.728	SAMN18072379	clinical	cd_8_group_10195	cd_4_group_9936	cd_2_group_9015
PDT001076363.1	PDS000032735.728	SAMN18906036	clinical	cd_8_group_10195	cd_4_group_9936	cd_2_group_9015
PDT001078871.1	PDS000032735.728	SAMN19917518	clinical	cd_8_group_10195	cd_4_group_9936	cd_2_group_9015
PDT001078916.1	PDS000032735.728	SAMN19917517	clinical	cd_8_group_10195	cd_4_group_9936	cd_2_group_9015
PDT001080080.1	PDS000032735.728	SAMN19974649	clinical	cd_8_group_10195	cd_4_group_9936	cd_2_group_9015
PDT001083296.1	PDS000032735.728	SAMN20084396	environmental/other	cd_8_group_10195	cd_4_group_9936	cd_2_group_9015
PDT001100675.1	PDS000032735.728	SAMN20505011	clinical	cd_8_group_10195	cd_4_group_9936	cd_2_group_9015
PDT001110285.1	PDS000032735.728	SAMN20801913	clinical	cd_8_group_10195	cd_4_group_9936	cd_2_group_9015
PDT001115423.1	PDS000032735.728	SAMN20934126	clinical	cd_8_group_10195	cd_4_group_9936	cd_2_group_9015
PDT001115968.1	PDS000032735.728	SAMN20958671	environmental/other	cd_8_group_10195	cd_4_group_9936	cd_2_group_9015
PDT001119768.1	PDS000032735.728	SAMN21091421	clinical	cd_8_group_10195	cd_4_group_9936	cd_2_group_9015
PDT001175711.1	PDS000032735.728	SAMN23176081	environmental/other	cd_8_group_10195	cd_4_group_9936	cd_2_group_9015
PDT001220855.1	PDS000032735.728	SAMN24838668	clinical	cd_8_group_10195	cd_4_group_9936	cd_2_group_9015
PDT001228366.1	PDS000032735.728	SAMN25152584	clinical	cd_8_group_10195	cd_4_group_9936	cd_2_group_9015
PDT001273003.1	PDS000032735.728	SAMEA7584203	NULL	cd_8_group_10195	cd_4_group_9936	cd_2_group_9015
PDT001276151.1	PDS000032735.728	SAMN26979664	clinical	cd_8_group_10195	cd_4_group_9936	cd_2_group_9015
PDT001312155.1	PDS000032735.728	SAMEA8272396	NULL	cd_8_group_10195	cd_4_group_9936	cd_2_group_9015
PDT001399710.1	PDS000032735.728	SAMN30478388	clinical	cd_8_group_10195	cd_4_group_9936	cd_2_group_9015
PDT001434248.1	PDS000032735.728	SAMN31019628	clinical	cd_8_group_10195	cd_4_group_9936	cd_2_group_9015
PDT001539029.1	PDS000032735.728	SAMN32331641	clinical	cd_8_group_10195	cd_4_group_9936	cd_2_group_9015
PDT001768487.1	PDS000032735.728	SAMN35619890	clinical	cd_8_group_10195	cd_4_group_9936	cd_2_group_9015
PDT001844753.1	PDS000032735.728	SAMN36887898	clinical	cd_8_group_10195	cd_4_group_9936	cd_2_group_9015
PDT001925601.1	PDS000032735.728	SAMN37796569	clinical	cd_8_group_10195	cd_4_group_9936	cd_2_group_9015
PDT001930781.1	PDS000032735.728	SAMN37810505	clinical	cd_8_group_10195	cd_4_group_9936	cd_2_group_9015
PDT001974194.1	PDS000032735.728	SAMN38159123	clinical	cd_8_group_10195	cd_4_group_9936	cd_2_group_9015
PDT000203517.2	PDS000012462.27	SAMN06760390	clinical	cd_8_group_10196	-	-
PDT000509272.1	PDS000012462.27	SAMN11875311	clinical	cd_8_group_10196	cd_4_group_24426	cd_2_group_22712
PDT001090726.1	PDS000012462.27	SAMN20285741	clinical	cd_8_group_10196	cd_4_group_24426	cd_2_group_22712
PDT000820866.1	PDS000027037.402	SAMN15902327	clinical	cd_8_group_10197	-	-
PDT001150271.1	PDS000027037.402	SAMN22244859	clinical	cd_8_group_10197	-	-
PDT000668742.1	PDS000027037.402	SAMN13905317	clinical	cd_8_group_10197	cd_4_group_29490	-
PDT001549141.1	PDS000027037.402	SAMN32420414	clinical	cd_8_group_10197	cd_4_group_29490	-
PDT000887899.1	PDS000027037.402	SAMN16727460	clinical	cd_8_group_10197	cd_4_group_9937	-
PDT001376650.1	PDS000027037.402	SAMN30080144	clinical	cd_8_group_10197	cd_4_group_9937	-
PDT001975051.1	PDS000027037.402	SAMN38180576	clinical	cd_8_group_10197	cd_4_group_9937	-
PDT000203534.2	PDS000027037.402	SAMN06760123	clinical	cd_8_group_10197	cd_4_group_9937	cd_2_group_9016
PDT000568879.1	PDS000027037.402	SAMN12604307	clinical	cd_8_group_10197	cd_4_group_9937	cd_2_group_9016
PDT000203536.2	PDS000026617.518	SAMN06760124	clinical	cd_8_group_10198	-	-
PDT000228441.2	PDS000026617.518	SAMN07424843	environmental/other	cd_8_group_10198	-	-
PDT000381103.1	PDS000026617.518	SAMN10091290	clinical	cd_8_group_10198	-	-
PDT000601066.1	PDS000026617.518	SAMN12916076	clinical	cd_8_group_10198	-	-
PDT000649594.1	PDS000026617.518	SAMN13672714	clinical	cd_8_group_10198	-	-
PDT000653330.1	PDS000026617.518	SAMN13710512	clinical	cd_8_group_10198	-	-
PDT001122791.1	PDS000026617.518	SAMN21215540	environmental/other	cd_8_group_10198	-	-
PDT001133893.1	PDS000026617.518	SAMN21526041	clinical	cd_8_group_10198	-	-
PDT001177849.1	PDS000026617.518	SAMN23282850	clinical	cd_8_group_10198	-	-
PDT001201952.1	PDS000026617.518	SAMN23968489	clinical	cd_8_group_10198	-	-
PDT001492531.1	PDS000026617.518	SAMN31834453	clinical	cd_8_group_10198	-	-
PDT000362605.1	PDS000026617.518	SAMN09831312	clinical	cd_8_group_10198	cd_4_group_18660	-
PDT001452076.1	PDS000026617.518	SAMN31269432	clinical	cd_8_group_10198	cd_4_group_18660	-
PDT000350914.1	PDS000026617.518	SAMN09676715	clinical	cd_8_group_10198	cd_4_group_18660	cd_2_group_17131
PDT000350949.1	PDS000026617.518	SAMN09681665	clinical	cd_8_group_10198	cd_4_group_18660	cd_2_group_17131
PDT000351432.1	PDS000026617.518	SAMN09689691	clinical	cd_8_group_10198	cd_4_group_18660	cd_2_group_17131
PDT000351433.1	PDS000026617.518	SAMN09689690	clinical	cd_8_group_10198	cd_4_group_18660	cd_2_group_17131
PDT000841456.1	PDS000026617.518	SAMN16232109	clinical	cd_8_group_10198	cd_4_group_18660	cd_2_group_17131
PDT000454118.1	PDS000026617.518	SAMN10830434	clinical	cd_8_group_10198	cd_4_group_22882	-
PDT000901220.1	PDS000026617.518	SAMN16961271	clinical	cd_8_group_10198	cd_4_group_22882	-
PDT000839323.1	PDS000026617.518	SAMN16214044	clinical	cd_8_group_10198	cd_4_group_23848	-
PDT000487340.1	PDS000026617.518	SAMN11360388	clinical	cd_8_group_10198	cd_4_group_23848	cd_2_group_22130
PDT001728718.1	PDS000026617.518	SAMN35021540	clinical	cd_8_group_10198	cd_4_group_23848	cd_2_group_22130
PDT001766787.1	PDS000026617.518	SAMN35557888	clinical	cd_8_group_10198	cd_4_group_23848	cd_2_group_22130
PDT000203542.2	PDS000029758.169	SAMN06760128	clinical	cd_8_group_10199	-	-
PDT000203548.2	PDS000029758.169	SAMN06760126	clinical	cd_8_group_10199	-	-
PDT000000514.2	PDS000032555.258	SAMN02265348	environmental/other	cd_8_group_102	-	-
PDT000050313.2	PDS000032555.258	SAMN02918520	environmental/other	cd_8_group_102	-	-
PDT000121255.2	PDS000032555.258	SAMN04577192	environmental/other	cd_8_group_102	-	-
PDT000221642.2	PDS000032555.258	SAMN07291012	environmental/other	cd_8_group_102	-	-
PDT000311783.2	PDS000032555.258	SAMN09071582	environmental/other	cd_8_group_102	-	-
PDT000024348.4	PDS000158179.42	SAMN02640867	environmental/other	cd_8_group_1020	cd_4_group_942	-
PDT000024349.3	PDS000158179.42	SAMN02640868	environmental/other	cd_8_group_1020	cd_4_group_942	-
PDT000203555.2	PDS000029424.1	SAMN06711406	clinical	cd_8_group_10200	cd_4_group_9938	cd_2_group_9017
PDT000203568.2	PDS000029424.1	SAMN06711401	clinical	cd_8_group_10200	cd_4_group_9938	cd_2_group_9017
PDT000203558.2	PDS000029423.1	SAMN06711404	clinical	cd_8_group_10201	cd_4_group_9939	cd_2_group_9018
PDT000223279.2	PDS000029423.1	SAMN07316453	clinical	cd_8_group_10201	cd_4_group_9939	cd_2_group_9018
PDT000203563.2	PDS000046208.1	SAMN06711402	clinical	cd_8_group_10202	-	-
PDT000510636.1	PDS000046208.1	SAMN11898387	environmental/other	cd_8_group_10202	-	-
PDT000203565.2	PDS000030237.1231	SAMN06759808	clinical	cd_8_group_10203	cd_4_group_9940	-
PDT000399244.1	PDS000030237.1231	SAMN10346649	environmental/other	cd_8_group_10203	cd_4_group_9940	-
PDT000203588.2	PDS000029421.1	SAMN06732509	clinical	cd_8_group_10204	cd_4_group_9943	cd_2_group_9021
PDT000214256.2	PDS000029421.1	SAMN07180057	clinical	cd_8_group_10204	cd_4_group_9943	cd_2_group_9021
PDT000271174.2	PDS000015501.18	SAMN08153023	clinical	cd_8_group_10205	cd_4_group_9944	-
PDT000338898.1	PDS000015501.18	SAMN09519725	clinical	cd_8_group_10205	cd_4_group_9944	-
PDT000604526.1	PDS000015501.18	SAMN13013086	clinical	cd_8_group_10205	cd_4_group_9944	-
PDT000635888.1	PDS000015501.18	SAMN13383207	clinical	cd_8_group_10205	cd_4_group_9944	-
PDT001489661.1	PDS000015501.18	SAMN31058318	clinical	cd_8_group_10205	cd_4_group_9944	-
PDT000671670.1	PDS000015501.18	SAMN13932513	clinical	cd_8_group_10205	cd_4_group_9944	cd_2_group_27609
PDT001950048.1	PDS000015501.18	SAMN37820994	clinical	cd_8_group_10205	cd_4_group_9944	cd_2_group_27609
PDT001950052.1	PDS000015501.18	SAMN37820992	clinical	cd_8_group_10205	cd_4_group_9944	cd_2_group_27609
PDT000203598.2	PDS000015501.18	SAMN06732523	clinical	cd_8_group_10205	cd_4_group_9944	cd_2_group_9022
PDT000232281.2	PDS000015501.18	SAMN07456214	clinical	cd_8_group_10205	cd_4_group_9944	cd_2_group_9022
PDT000241254.2	PDS000015501.18	SAMN07629552	clinical	cd_8_group_10205	cd_4_group_9944	cd_2_group_9022
PDT000244593.2	PDS000015501.18	SAMN07672073	clinical	cd_8_group_10205	cd_4_group_9944	cd_2_group_9022
PDT000266748.2	PDS000015501.18	SAMN08045880	clinical	cd_8_group_10205	cd_4_group_9944	cd_2_group_9022
PDT000275893.2	PDS000015501.18	SAMN08275879	clinical	cd_8_group_10205	cd_4_group_9944	cd_2_group_9022
PDT000305247.2	PDS000015501.18	SAMN08916240	clinical	cd_8_group_10205	cd_4_group_9944	cd_2_group_9022
PDT000312374.2	PDS000015501.18	SAMN09091317	clinical	cd_8_group_10205	cd_4_group_9944	cd_2_group_9022
PDT000341048.1	PDS000015501.18	SAMN09545719	clinical	cd_8_group_10205	cd_4_group_9944	cd_2_group_9022
PDT000353481.1	PDS000015501.18	SAMN09710523	clinical	cd_8_group_10205	cd_4_group_9944	cd_2_group_9022
PDT000398820.1	PDS000015501.18	SAMN10342643	clinical	cd_8_group_10205	cd_4_group_9944	cd_2_group_9022
PDT001410489.1	PDS000001235.62	SAMN30693358	clinical	cd_8_group_10206	-	-
PDT001823925.1	PDS000001235.62	SAMN36673832	clinical	cd_8_group_10206	-	-
PDT000539317.1	PDS000001235.62	SAMN12221334	clinical	cd_8_group_10206	cd_4_group_9945	-
PDT000734143.1	PDS000001235.62	SAMN14887014	clinical	cd_8_group_10206	cd_4_group_9945	-
PDT000946807.1	PDS000001235.62	SAMN17761665	clinical	cd_8_group_10206	cd_4_group_9945	-
PDT001325967.1	PDS000001235.62	SAMN28934844	clinical	cd_8_group_10206	cd_4_group_9945	-
PDT001708373.1	PDS000001235.62	SAMN34403468	clinical	cd_8_group_10206	cd_4_group_9945	-
PDT001965155.1	PDS000001235.62	SAMN38075346	clinical	cd_8_group_10206	cd_4_group_9945	-
PDT000891229.1	PDS000001235.62	SAMN16810173	clinical	cd_8_group_10206	cd_4_group_9945	cd_2_group_33217
PDT001639747.1	PDS000001235.62	SAMN33417415	clinical	cd_8_group_10206	cd_4_group_9945	cd_2_group_33217
PDT001309230.1	PDS000001235.62	SAMN28454408	clinical	cd_8_group_10206	cd_4_group_9945	cd_2_group_43625
PDT001434168.1	PDS000001235.62	SAMN31017756	clinical	cd_8_group_10206	cd_4_group_9945	cd_2_group_43625
PDT001544925.1	PDS000001235.62	SAMN32387967	clinical	cd_8_group_10206	cd_4_group_9945	cd_2_group_43625
PDT000203602.2	PDS000001235.62	SAMN06732534	clinical	cd_8_group_10206	cd_4_group_9945	cd_2_group_9024
PDT000265618.2	PDS000001235.62	SAMN07981539	clinical	cd_8_group_10206	cd_4_group_9945	cd_2_group_9024
PDT000353514.1	PDS000001235.62	SAMN09710564	clinical	cd_8_group_10206	cd_4_group_9945	cd_2_group_9024
PDT000574276.1	PDS000001235.62	SAMN12642363	clinical	cd_8_group_10206	cd_4_group_9945	cd_2_group_9024
PDT000651952.1	PDS000001235.62	SAMN13703435	clinical	cd_8_group_10206	cd_4_group_9945	cd_2_group_9024
PDT000917339.1	PDS000001235.62	SAMN17075416	clinical	cd_8_group_10206	cd_4_group_9945	cd_2_group_9024
PDT000997207.1	PDS000001235.62	SAMN18589830	clinical	cd_8_group_10206	cd_4_group_9945	cd_2_group_9024
PDT001277251.1	PDS000001235.62	SAMN27104284	clinical	cd_8_group_10206	cd_4_group_9945	cd_2_group_9024
PDT001767198.1	PDS000001235.62	SAMN35570746	clinical	cd_8_group_10206	cd_4_group_9945	cd_2_group_9024
PDT000203608.2	PDS000029111.1	SAMN06732528	clinical	cd_8_group_10207	cd_4_group_9946	cd_2_group_9025
PDT000218499.2	PDS000029111.1	SAMN07206804	clinical	cd_8_group_10207	cd_4_group_9946	cd_2_group_9025
PDT000203613.2	PDS000050830.4	SAMN06732531	clinical	cd_8_group_10208	-	-
PDT001203549.1	PDS000050830.4	SAMN24104958	clinical	cd_8_group_10208	cd_4_group_43359	cd_2_group_41309
PDT001221888.1	PDS000050830.4	SAMN24897791	clinical	cd_8_group_10208	cd_4_group_43359	cd_2_group_41309
PDT000203626.2	PDS000029418.1	SAMN06732551	clinical	cd_8_group_10209	cd_4_group_9949	cd_2_group_9029
PDT000230293.2	PDS000029418.1	SAMN07419596	clinical	cd_8_group_10209	cd_4_group_9949	cd_2_group_9029
PDT000036846.4	PDS000106159.30	SAMN02782540	environmental/other	cd_8_group_1021	-	-
PDT000041968.4	PDS000106159.30	SAMN02894038	environmental/other	cd_8_group_1021	-	-
PDT000113785.3	PDS000106159.30	SAMN02894045	environmental/other	cd_8_group_1021	cd_4_group_5856	cd_2_group_5221
PDT000113786.3	PDS000106159.30	SAMN02894046	environmental/other	cd_8_group_1021	cd_4_group_5856	cd_2_group_5221
PDT000315026.2	PDS000106159.30	SAMN06279035	environmental/other	cd_8_group_1021	cd_4_group_945	-
PDT000024354.4	PDS000106159.30	SAMN02640873	environmental/other	cd_8_group_1021	cd_4_group_945	cd_2_group_818
PDT000024356.4	PDS000106159.30	SAMN02640875	environmental/other	cd_8_group_1021	cd_4_group_945	cd_2_group_818
PDT000203642.2	PDS000029350.1	SAMN06732567	clinical	cd_8_group_10210	-	-
PDT000207164.2	PDS000029350.1	SAMN06849008	clinical	cd_8_group_10210	-	-
PDT000203647.2	PDS000075179.1	SAMN06759826	clinical	cd_8_group_10211	cd_4_group_9951	cd_2_group_9031
PDT000878591.1	PDS000075179.1	SAMN16427506	clinical	cd_8_group_10211	cd_4_group_9951	cd_2_group_9031
PDT000203659.2	PDS000028888.1	SAMN06754744	clinical	cd_8_group_10212	-	-
PDT000227058.2	PDS000028888.1	SAMN07374524	clinical	cd_8_group_10212	-	-
PDT000203714.2	PDS000002099.446	SAMN06754862	clinical	cd_8_group_10213	cd_4_group_9952	cd_2_group_9032
PDT000203722.2	PDS000002099.446	SAMN06754864	clinical	cd_8_group_10213	cd_4_group_9952	cd_2_group_9032
PDT000203720.2	PDS000004371.339	SAMN06754870	clinical	cd_8_group_10214	cd_4_group_9953	cd_2_group_9033
PDT000207140.2	PDS000004371.339	SAMN06857680	clinical	cd_8_group_10214	cd_4_group_9953	cd_2_group_9033
PDT000212311.2	PDS000004371.339	SAMN06845830	clinical	cd_8_group_10214	cd_4_group_9953	cd_2_group_9033
PDT000203732.2	PDS000029054.1	SAMN06733355	clinical	cd_8_group_10215	cd_4_group_9954	cd_2_group_9034
PDT000221551.2	PDS000029054.1	SAMN07261499	clinical	cd_8_group_10215	cd_4_group_9954	cd_2_group_9034
PDT000203733.2	PDS000127718.164	SAMN06733352	clinical	cd_8_group_10216	-	-
PDT000207132.2	PDS000127718.164	SAMN06854188	clinical	cd_8_group_10216	-	-
PDT000380709.1	PDS000127718.164	SAMN10088569	clinical	cd_8_group_10216	-	-
PDT000398736.1	PDS000127718.164	SAMN10342503	clinical	cd_8_group_10216	-	-
PDT000586021.1	PDS000127718.164	SAMN12745405	clinical	cd_8_group_10216	-	-
PDT000608805.1	PDS000127718.164	SAMN13035656	clinical	cd_8_group_10216	-	-
PDT000625165.1	PDS000127718.164	SAMN13230913	clinical	cd_8_group_10216	-	-
PDT000816316.1	PDS000127718.164	SAMN15858768	clinical	cd_8_group_10216	-	-
PDT000835966.1	PDS000127718.164	SAMN16128908	clinical	cd_8_group_10216	-	-
PDT000885256.1	PDS000127718.164	SAMN16725388	clinical	cd_8_group_10216	-	-
PDT000921285.1	PDS000127718.164	SAMN17137873	clinical	cd_8_group_10216	-	-
PDT001069796.1	PDS000127718.164	SAMN19697432	clinical	cd_8_group_10216	-	-
PDT001129548.1	PDS000127718.164	SAMN21416732	clinical	cd_8_group_10216	-	-
PDT001135846.1	PDS000127718.164	SAMN21553596	clinical	cd_8_group_10216	-	-
PDT001168218.1	PDS000127718.164	SAMN22863671	clinical	cd_8_group_10216	-	-
PDT001370744.1	PDS000127718.164	SAMN29969535	clinical	cd_8_group_10216	-	-
PDT001373527.1	PDS000127718.164	SAMN30029273	clinical	cd_8_group_10216	-	-
PDT001416651.1	PDS000127718.164	SAMN30827223	clinical	cd_8_group_10216	-	-
PDT001822389.1	PDS000127718.164	SAMN36614776	clinical	cd_8_group_10216	-	-
PDT001839251.1	PDS000127718.164	SAMN36826049	clinical	cd_8_group_10216	-	-
PDT001859036.1	PDS000127718.164	SAMN37112063	clinical	cd_8_group_10216	-	-
PDT001881950.1	PDS000127718.164	SAMN37357555	clinical	cd_8_group_10216	-	-
PDT001953715.1	PDS000127718.164	SAMN37983661	clinical	cd_8_group_10216	-	-
PDT000230544.2	PDS000127718.164	SAMN07440420	clinical	cd_8_group_10216	cd_4_group_11501	-
PDT000230778.2	PDS000127718.164	SAMN07428751	clinical	cd_8_group_10216	cd_4_group_11501	-
PDT000481166.1	PDS000127718.164	SAMN11229475	environmental/other	cd_8_group_10216	cd_4_group_11501	-
PDT000594351.1	PDS000127718.164	SAMN12851016	clinical	cd_8_group_10216	cd_4_group_11501	-
PDT000836845.1	PDS000127718.164	SAMN16170494	clinical	cd_8_group_10216	cd_4_group_11501	-
PDT000851547.1	PDS000127718.164	SAMN16320549	clinical	cd_8_group_10216	cd_4_group_11501	-
PDT000921770.1	PDS000127718.164	SAMN17140128	clinical	cd_8_group_10216	cd_4_group_11501	-
PDT001116054.1	PDS000127718.164	SAMN20959911	clinical	cd_8_group_10216	cd_4_group_11501	-
PDT001348728.1	PDS000127718.164	SAMN29398320	clinical	cd_8_group_10216	cd_4_group_11501	-
PDT001387193.1	PDS000127718.164	SAMN30287034	clinical	cd_8_group_10216	cd_4_group_11501	-
PDT001482727.1	PDS000127718.164	SAMN31671704	clinical	cd_8_group_10216	cd_4_group_11501	-
PDT001526172.1	PDS000127718.164	SAMN32225158	clinical	cd_8_group_10216	cd_4_group_11501	-
PDT001679520.1	PDS000127718.164	SAMN34074965	clinical	cd_8_group_10216	cd_4_group_11501	-
PDT001859105.1	PDS000127718.164	SAMN37113308	clinical	cd_8_group_10216	cd_4_group_11501	-
PDT000480818.1	PDS000127718.164	SAMN11191362	clinical	cd_8_group_10216	cd_4_group_11501	cd_2_group_21948
PDT001399279.1	PDS000127718.164	SAMN30448077	clinical	cd_8_group_10216	cd_4_group_11501	cd_2_group_21948
PDT000859280.1	PDS000127718.164	SAMN16408691	clinical	cd_8_group_10216	cd_4_group_11501	cd_2_group_32456
PDT001904244.1	PDS000127718.164	SAMN37546112	clinical	cd_8_group_10216	cd_4_group_11501	cd_2_group_32456
PDT000921284.1	PDS000127718.164	SAMN17137884	clinical	cd_8_group_10216	cd_4_group_11501	cd_2_group_34291
PDT000921286.1	PDS000127718.164	SAMN17137882	clinical	cd_8_group_10216	cd_4_group_11501	cd_2_group_34291
PDT001387124.1	PDS000127718.164	SAMN30283562	clinical	cd_8_group_10216	cd_4_group_11501	cd_2_group_45533
PDT001390210.1	PDS000127718.164	SAMN30325330	clinical	cd_8_group_10216	cd_4_group_11501	cd_2_group_45533
PDT001465819.1	PDS000127718.164	SAMN31438971	clinical	cd_8_group_10216	cd_4_group_11501	cd_2_group_47507
PDT001482514.1	PDS000127718.164	SAMN31668210	clinical	cd_8_group_10216	cd_4_group_11501	cd_2_group_47507
PDT001816530.1	PDS000127718.164	SAMN36427392	clinical	cd_8_group_10216	cd_4_group_11501	cd_2_group_51843
PDT001859716.1	PDS000127718.164	SAMN37124556	clinical	cd_8_group_10216	cd_4_group_11501	cd_2_group_51843
PDT000521463.1	PDS000127718.164	SAMN12036235	clinical	cd_8_group_10216	cd_4_group_24699	-
PDT000617299.1	PDS000127718.164	SAMN13108063	clinical	cd_8_group_10216	cd_4_group_24699	-
PDT000919420.1	PDS000127718.164	SAMN17128290	clinical	cd_8_group_10216	cd_4_group_36322	-
PDT001377924.1	PDS000127718.164	SAMN30110380	clinical	cd_8_group_10216	cd_4_group_36322	-
PDT001121180.1	PDS000127718.164	SAMN21170788	clinical	cd_8_group_10216	cd_4_group_40840	cd_2_group_38816
PDT001142811.1	PDS000127718.164	SAMN21897395	clinical	cd_8_group_10216	cd_4_group_40840	cd_2_group_38816
PDT001389524.1	PDS000127718.164	SAMN30313926	clinical	cd_8_group_10216	cd_4_group_47456	cd_2_group_45657
PDT001389751.1	PDS000127718.164	SAMN30313958	clinical	cd_8_group_10216	cd_4_group_47456	cd_2_group_45657
PDT001390224.1	PDS000127718.164	SAMN30325327	clinical	cd_8_group_10216	cd_4_group_47456	cd_2_group_45657
PDT001426475.1	PDS000127718.164	SAMN30933831	clinical	cd_8_group_10216	cd_4_group_47456	cd_2_group_45657
PDT001412786.1	PDS000127718.164	SAMN30751515	clinical	cd_8_group_10216	cd_4_group_48219	cd_2_group_46490
PDT001466185.1	PDS000127718.164	SAMN31444112	clinical	cd_8_group_10216	cd_4_group_48219	cd_2_group_46490
PDT001504047.1	PDS000127718.164	SAMN31925213	clinical	cd_8_group_10216	cd_4_group_50057	cd_2_group_48419
PDT001869912.1	PDS000127718.164	SAMN37214261	clinical	cd_8_group_10216	cd_4_group_50057	cd_2_group_48419
PDT001881081.1	PDS000127718.164	SAMN37350099	clinical	cd_8_group_10216	cd_4_group_50057	cd_2_group_48419
PDT000203739.2	PDS000030073.39	SAMN06733362	clinical	cd_8_group_10217	cd_4_group_9955	cd_2_group_9035
PDT000205820.2	PDS000030073.39	SAMN06808518	clinical	cd_8_group_10217	cd_4_group_9955	cd_2_group_9035
PDT000203756.2	PDS000026970.894	SAMN06759924	clinical	cd_8_group_10218	-	-
PDT001817449.1	PDS000026970.894	SAMN36452521	clinical	cd_8_group_10218	cd_4_group_53198	cd_2_group_51872
PDT001827827.1	PDS000026970.894	SAMN36702360	clinical	cd_8_group_10218	cd_4_group_53198	cd_2_group_51872
PDT000492280.1	PDS000030323.70	SAMN11467617	clinical	cd_8_group_10219	-	-
PDT000502772.1	PDS000030323.70	SAMN11660580	clinical	cd_8_group_10219	-	-
PDT000687725.1	PDS000030323.70	SAMN14135472	clinical	cd_8_group_10219	-	-
PDT000707668.1	PDS000030323.70	SAMN14336953	clinical	cd_8_group_10219	-	-
PDT001074808.1	PDS000030323.70	SAMN19801356	clinical	cd_8_group_10219	-	-
PDT001098354.1	PDS000030323.70	SAMN20486545	clinical	cd_8_group_10219	-	-
PDT001159758.1	PDS000030323.70	SAMN22504426	clinical	cd_8_group_10219	-	-
PDT001264585.1	PDS000030323.70	SAMN26506801	clinical	cd_8_group_10219	-	-
PDT001270785.1	PDS000030323.70	SAMN26748247	clinical	cd_8_group_10219	-	-
PDT001329287.1	PDS000030323.70	SAMN29095709	clinical	cd_8_group_10219	-	-
PDT001427834.1	PDS000030323.70	SAMN30952481	clinical	cd_8_group_10219	-	-
PDT001589842.1	PDS000030323.70	SAMN32886941	clinical	cd_8_group_10219	-	-
PDT001764653.1	PDS000030323.70	SAMN35528328	clinical	cd_8_group_10219	-	-
PDT001772444.1	PDS000030323.70	SAMN35667854	clinical	cd_8_group_10219	-	-
PDT000542267.1	PDS000030323.70	SAMN12250449	clinical	cd_8_group_10219	cd_4_group_25159	-
PDT000720949.1	PDS000030323.70	SAMN14560916	clinical	cd_8_group_10219	cd_4_group_25159	-
PDT001684142.1	PDS000030323.70	SAMN34115975	clinical	cd_8_group_10219	cd_4_group_51891	cd_2_group_50445
PDT001691300.1	PDS000030323.70	SAMN34218637	clinical	cd_8_group_10219	cd_4_group_51891	cd_2_group_50445
PDT000203762.2	PDS000030323.70	SAMN06758470	clinical	cd_8_group_10219	cd_4_group_9956	-
PDT000391298.1	PDS000030323.70	SAMN10241145	clinical	cd_8_group_10219	cd_4_group_9956	-
PDT000459186.1	PDS000030323.70	SAMN10873629	clinical	cd_8_group_10219	cd_4_group_9956	-
PDT000814697.1	PDS000030323.70	SAMN15848305	clinical	cd_8_group_10219	cd_4_group_9956	-
PDT001122327.1	PDS000030323.70	SAMN21206643	clinical	cd_8_group_10219	cd_4_group_9956	-
PDT001881195.1	PDS000030323.70	SAMN37350354	clinical	cd_8_group_10219	cd_4_group_9956	-
PDT000263846.2	PDS000030323.70	SAMN07689121	clinical	cd_8_group_10219	cd_4_group_9956	cd_2_group_12268
PDT001772551.1	PDS000030323.70	SAMN35674550	clinical	cd_8_group_10219	cd_4_group_9956	cd_2_group_12268
PDT000156379.2	PDS000013868.493	SAMN05954733	clinical	cd_8_group_1022	-	-
PDT000340927.1	PDS000013868.493	SAMN09545109	clinical	cd_8_group_1022	cd_4_group_12793	-
PDT000382058.1	PDS000013868.493	SAMN10096081	clinical	cd_8_group_1022	cd_4_group_12793	-
PDT000588361.1	PDS000013868.493	SAMN12780997	clinical	cd_8_group_1022	cd_4_group_12793	-
PDT001142132.1	PDS000013868.493	SAMN21879972	clinical	cd_8_group_1022	cd_4_group_12793	-
PDT000253235.2	PDS000013868.493	SAMN07782547	clinical	cd_8_group_1022	cd_4_group_12793	cd_2_group_11553
PDT000257004.2	PDS000013868.493	SAMN07812648	clinical	cd_8_group_1022	cd_4_group_12793	cd_2_group_11553
PDT000260100.2	PDS000013868.493	SAMN07946650	clinical	cd_8_group_1022	cd_4_group_12793	cd_2_group_11553
PDT000286918.2	PDS000013868.493	SAMN08522127	clinical	cd_8_group_1022	cd_4_group_12793	cd_2_group_11553
PDT000520335.1	PDS000013868.493	SAMN12019816	clinical	cd_8_group_1022	cd_4_group_12793	cd_2_group_11553
PDT000523217.1	PDS000013868.493	SAMN12055439	clinical	cd_8_group_1022	cd_4_group_12793	cd_2_group_11553
PDT000836140.1	PDS000013868.493	SAMN16130103	clinical	cd_8_group_1022	cd_4_group_12793	cd_2_group_11553
PDT000908683.1	PDS000013868.493	SAMN17052669	clinical	cd_8_group_1022	cd_4_group_12793	cd_2_group_11553
PDT001390581.1	PDS000013868.493	SAMN30345533	clinical	cd_8_group_1022	cd_4_group_12793	cd_2_group_11553
PDT001406047.1	PDS000013868.493	SAMN30600843	clinical	cd_8_group_1022	cd_4_group_12793	cd_2_group_11553
PDT000643384.1	PDS000013868.493	SAMN13536127	clinical	cd_8_group_1022	cd_4_group_12793	cd_2_group_26803
PDT000643387.1	PDS000013868.493	SAMN13536110	clinical	cd_8_group_1022	cd_4_group_12793	cd_2_group_26803
PDT000024357.4	PDS000013868.493	SAMN02640876	environmental/other	cd_8_group_1022	cd_4_group_946	-
PDT000024358.4	PDS000013868.493	SAMN02640877	environmental/other	cd_8_group_1022	cd_4_group_946	-
PDT000203769.2	PDS000077440.51	SAMN06758409	clinical	cd_8_group_10220	-	-
PDT000287272.2	PDS000077440.51	SAMN08536344	clinical	cd_8_group_10220	-	-
PDT000880013.1	PDS000077440.51	SAMEA5758852	NULL	cd_8_group_10220	-	-
PDT000880187.1	PDS000077440.51	SAMEA5758786	NULL	cd_8_group_10220	-	-
PDT000203787.2	PDS000027748.192	SAMN06765381	clinical	cd_8_group_10221	cd_4_group_9958	-
PDT000241841.2	PDS000027748.192	SAMN07652452	clinical	cd_8_group_10221	cd_4_group_9958	-
PDT000209299.2	PDS000027748.192	SAMN06892340	clinical	cd_8_group_10221	cd_4_group_9958	cd_2_group_9212
PDT000211577.2	PDS000027748.192	SAMN06899477	clinical	cd_8_group_10221	cd_4_group_9958	cd_2_group_9212
PDT000215527.2	PDS000027748.192	SAMN07184390	clinical	cd_8_group_10221	cd_4_group_9958	cd_2_group_9212
PDT000221924.2	PDS000027748.192	SAMN07277984	clinical	cd_8_group_10221	cd_4_group_9958	cd_2_group_9212
PDT000225014.2	PDS000027748.192	SAMN07340649	clinical	cd_8_group_10221	cd_4_group_9958	cd_2_group_9212
PDT000225734.2	PDS000027748.192	SAMN07349872	clinical	cd_8_group_10221	cd_4_group_9958	cd_2_group_9212
PDT000227792.2	PDS000027748.192	SAMN07375595	clinical	cd_8_group_10221	cd_4_group_9958	cd_2_group_9212
PDT000234714.2	PDS000027748.192	SAMN07508910	clinical	cd_8_group_10221	cd_4_group_9958	cd_2_group_9212
PDT000235564.2	PDS000027748.192	SAMN07519880	clinical	cd_8_group_10221	cd_4_group_9958	cd_2_group_9212
PDT000235873.2	PDS000027748.192	SAMN07526016	clinical	cd_8_group_10221	cd_4_group_9958	cd_2_group_9212
PDT000239710.2	PDS000027748.192	SAMN07586111	clinical	cd_8_group_10221	cd_4_group_9958	cd_2_group_9212
PDT000239942.2	PDS000027748.192	SAMN07594498	clinical	cd_8_group_10221	cd_4_group_9958	cd_2_group_9212
PDT000244155.2	PDS000027748.192	SAMN07664332	clinical	cd_8_group_10221	cd_4_group_9958	cd_2_group_9212
PDT000281895.2	PDS000027748.192	SAMN08385823	clinical	cd_8_group_10221	cd_4_group_9958	cd_2_group_9212
PDT000917044.1	PDS000027748.192	SAMN17104334	clinical	cd_8_group_10221	cd_4_group_9958	cd_2_group_9212
PDT000919706.1	PDS000027748.192	SAMN17129512	clinical	cd_8_group_10221	cd_4_group_9958	cd_2_group_9212
PDT000203791.2	PDS000029400.9	SAMN06765388	clinical	cd_8_group_10222	-	-
PDT001000182.1	PDS000029400.9	SAMN18620201	clinical	cd_8_group_10222	-	-
PDT000204782.1	PDS000121788.77	SAMN06283410	environmental/other	cd_8_group_10223	-	-
PDT001153458.1	PDS000121788.77	SAMEA6143007	NULL	cd_8_group_10223	-	-
PDT000204834.2	PDS000029625.454	SAMN06688981	environmental/other	cd_8_group_10224	-	-
PDT000286349.2	PDS000029625.454	SAMN08513738	clinical	cd_8_group_10224	-	-
PDT000412986.1	PDS000029625.454	SAMN10505539	clinical	cd_8_group_10224	-	-
PDT000204840.2	PDS000026579.57	SAMN06648156	environmental/other	cd_8_group_10225	-	-
PDT000566434.1	PDS000026579.57	SAMN12588164	clinical	cd_8_group_10225	-	-
PDT000204845.2	PDS000026915.90	SAMN06648161	environmental/other	cd_8_group_10226	-	-
PDT000283703.2	PDS000026915.90	SAMN08428562	clinical	cd_8_group_10226	-	-
PDT000204983.2	PDS000029506.4	SAMN06629338	environmental/other	cd_8_group_10227	cd_4_group_9961	cd_2_group_9043
PDT000526005.2	PDS000029506.4	SAMN11877245	environmental/other	cd_8_group_10227	cd_4_group_9961	cd_2_group_9043
PDT000205009.2	PDS000030237.1231	SAMN06826381	environmental/other	cd_8_group_10228	-	-
PDT000260179.2	PDS000030237.1231	SAMN07838517	clinical	cd_8_group_10228	-	-
PDT000270668.2	PDS000030237.1231	SAMN08160286	environmental/other	cd_8_group_10228	-	-
PDT000276482.2	PDS000030237.1231	SAMN08287261	clinical	cd_8_group_10228	-	-
PDT000430252.1	PDS000030237.1231	SAMN10689529	clinical	cd_8_group_10228	-	-
PDT000800286.1	PDS000030237.1231	SAMN15690817	environmental/other	cd_8_group_10228	-	-
PDT000921545.1	PDS000030237.1231	SAMN17138942	clinical	cd_8_group_10228	-	-
PDT001016775.1	PDS000030237.1231	SAMN18942883	environmental/other	cd_8_group_10228	-	-
PDT001059054.1	PDS000030237.1231	SAMN19573687	environmental/other	cd_8_group_10228	-	-
PDT001125944.1	PDS000030237.1231	SAMN21368823	clinical	cd_8_group_10228	-	-
PDT001249851.1	PDS000030237.1231	SAMN25964336	clinical	cd_8_group_10228	-	-
PDT001557179.1	PDS000030237.1231	SAMN32542223	clinical	cd_8_group_10228	-	-
PDT000367668.1	PDS000030237.1231	SAMN09917895	clinical	cd_8_group_10228	cd_4_group_19329	-
PDT000794592.1	PDS000030237.1231	SAMN15600537	clinical	cd_8_group_10228	cd_4_group_19329	-
PDT000416553.1	PDS000030237.1231	SAMN10584904	clinical	cd_8_group_10228	cd_4_group_19329	cd_2_group_19762
PDT000416557.1	PDS000030237.1231	SAMN10584900	clinical	cd_8_group_10228	cd_4_group_19329	cd_2_group_19762
PDT000478758.1	PDS000030237.1231	SAMN11149560	clinical	cd_8_group_10228	cd_4_group_19329	cd_2_group_19762
PDT001360642.1	PDS000030237.1231	SAMN29766714	clinical	cd_8_group_10228	cd_4_group_19329	cd_2_group_19762
PDT000642880.1	PDS000030237.1231	SAMN13521236	clinical	cd_8_group_10228	cd_4_group_19329	cd_2_group_26782
PDT000734956.1	PDS000030237.1231	SAMN14911373	environmental/other	cd_8_group_10228	cd_4_group_19329	cd_2_group_26782
PDT001025812.1	PDS000030237.1231	SAMN19156284	clinical	cd_8_group_10228	cd_4_group_19329	cd_2_group_26782
PDT001070527.1	PDS000030237.1231	SAMN19709395	clinical	cd_8_group_10228	cd_4_group_19329	cd_2_group_26782
PDT000390604.2	PDS000030237.1231	SAMN10232946	environmental/other	cd_8_group_10228	cd_4_group_20286	-
PDT000593802.1	PDS000030237.1231	SAMN12842645	clinical	cd_8_group_10228	cd_4_group_20286	-
PDT000849478.1	PDS000030237.1231	SAMN16283112	clinical	cd_8_group_10228	cd_4_group_34097	-
PDT000891265.1	PDS000030237.1231	SAMN16810500	environmental/other	cd_8_group_10228	cd_4_group_34097	-
PDT000976305.1	PDS000030237.1231	SAMN18098664	environmental/other	cd_8_group_10228	cd_4_group_34097	cd_2_group_35359
PDT001040406.1	PDS000030237.1231	SAMN19235024	clinical	cd_8_group_10228	cd_4_group_34097	cd_2_group_35359
PDT000205016.2	PDS000148181.63	SAMN06826379	environmental/other	cd_8_group_10229	-	-
PDT000333725.1	PDS000148181.63	SAMN09243140	environmental/other	cd_8_group_10229	cd_4_group_17666	cd_2_group_16161
PDT000385837.1	PDS000148181.63	SAMN10132942	environmental/other	cd_8_group_10229	cd_4_group_17666	cd_2_group_16161
PDT000024359.4	PDS000031535.11	SAMN02640878	environmental/other	cd_8_group_1023	cd_4_group_947	-
PDT000260153.2	PDS000031535.11	SAMN07839688	clinical	cd_8_group_1023	cd_4_group_947	-
PDT000205017.2	PDS000014912.21	SAMN06826375	environmental/other	cd_8_group_10230	-	-
PDT000575113.1	PDS000014912.21	SAMN12647575	clinical	cd_8_group_10230	-	-
PDT001680992.1	PDS000014912.21	SAMN33971286	environmental/other	cd_8_group_10230	-	-
PDT001964792.1	PDS000014912.21	SAMN38060985	environmental/other	cd_8_group_10230	-	-
PDT000227081.2	PDS000014912.21	SAMN07411231	environmental/other	cd_8_group_10230	cd_4_group_11373	-
PDT000396408.1	PDS000014912.21	SAMN10291178	environmental/other	cd_8_group_10230	cd_4_group_11373	-
PDT001212210.1	PDS000014912.21	SAMN24431932	environmental/other	cd_8_group_10230	cd_4_group_11373	-
PDT000276930.2	PDS000014912.21	SAMN08329917	environmental/other	cd_8_group_10230	cd_4_group_11373	cd_2_group_12846
PDT000287729.2	PDS000014912.21	SAMN08558042	environmental/other	cd_8_group_10230	cd_4_group_11373	cd_2_group_12846
PDT000291346.2	PDS000014912.21	SAMN08629972	environmental/other	cd_8_group_10230	cd_4_group_11373	cd_2_group_12846
PDT000384343.1	PDS000014912.21	SAMN10118371	environmental/other	cd_8_group_10230	cd_4_group_11373	cd_2_group_12846
PDT000465134.1	PDS000014912.21	SAMN10908962	environmental/other	cd_8_group_10230	cd_4_group_11373	cd_2_group_12846
PDT000486879.1	PDS000014912.21	SAMN11356670	environmental/other	cd_8_group_10230	cd_4_group_11373	cd_2_group_12846
PDT000316448.1	PDS000014912.21	SAMN09225146	environmental/other	cd_8_group_10230	cd_4_group_11373	cd_2_group_14907
PDT000422071.1	PDS000014912.21	SAMN10638609	environmental/other	cd_8_group_10230	cd_4_group_11373	cd_2_group_14907
PDT000430584.1	PDS000014912.21	SAMN10693236	environmental/other	cd_8_group_10230	cd_4_group_11373	cd_2_group_14907
PDT000470048.1	PDS000014912.21	SAMN09386827	environmental/other	cd_8_group_10230	cd_4_group_11373	cd_2_group_14907
PDT000518306.1	PDS000014912.21	SAMN11968064	environmental/other	cd_8_group_10230	cd_4_group_11373	cd_2_group_14907
PDT000519087.1	PDS000014912.21	SAMN11997445	environmental/other	cd_8_group_10230	cd_4_group_11373	cd_2_group_14907
PDT000565751.1	PDS000014912.21	SAMN12587214	environmental/other	cd_8_group_10230	cd_4_group_11373	cd_2_group_14907
PDT000565754.1	PDS000014912.21	SAMN12587211	environmental/other	cd_8_group_10230	cd_4_group_11373	cd_2_group_14907
PDT000565769.1	PDS000014912.21	SAMN12587196	environmental/other	cd_8_group_10230	cd_4_group_11373	cd_2_group_14907
PDT000565773.1	PDS000014912.21	SAMN12587192	environmental/other	cd_8_group_10230	cd_4_group_11373	cd_2_group_14907
PDT000205018.2	PDS000089910.537	SAMN06826376	environmental/other	cd_8_group_10231	-	-
PDT000368657.1	PDS000089910.537	SAMN09939443	environmental/other	cd_8_group_10231	-	-
PDT000205121.2	PDS000011941.34	SAMN06829514	environmental/other	cd_8_group_10232	cd_4_group_9963	-
PDT000229835.2	PDS000011941.34	SAMN07424764	environmental/other	cd_8_group_10232	cd_4_group_9963	-
PDT000276922.2	PDS000002218.771	SAMN08329913	environmental/other	cd_8_group_10233	-	-
PDT000333784.1	PDS000002218.771	SAMN09462589	environmental/other	cd_8_group_10233	-	-
PDT000355135.1	PDS000002218.771	SAMN09730308	environmental/other	cd_8_group_10233	-	-
PDT000517482.2	PDS000002218.771	SAMN11940656	environmental/other	cd_8_group_10233	-	-
PDT000546947.1	PDS000002218.771	SAMN12328008	environmental/other	cd_8_group_10233	-	-
PDT000594916.1	PDS000002218.771	SAMN12859132	environmental/other	cd_8_group_10233	-	-
PDT000620273.1	PDS000002218.771	SAMN13153638	environmental/other	cd_8_group_10233	-	-
PDT000639685.1	PDS000002218.771	SAMN13474556	environmental/other	cd_8_group_10233	-	-
PDT000642656.1	PDS000002218.771	SAMN13517167	environmental/other	cd_8_group_10233	-	-
PDT000646290.1	PDS000002218.771	SAMN13578211	environmental/other	cd_8_group_10233	-	-
PDT000690033.1	PDS000002218.771	SAMN14169392	environmental/other	cd_8_group_10233	-	-
PDT000841448.1	PDS000002218.771	SAMN16231999	environmental/other	cd_8_group_10233	-	-
PDT000860005.1	PDS000002218.771	SAMN16421010	environmental/other	cd_8_group_10233	-	-
PDT000872754.1	PDS000002218.771	SAMN16597394	environmental/other	cd_8_group_10233	-	-
PDT000942321.1	PDS000002218.771	SAMN17607593	clinical	cd_8_group_10233	-	-
PDT001045005.1	PDS000002218.771	SAMN19302429	environmental/other	cd_8_group_10233	-	-
PDT001067741.1	PDS000002218.771	SAMN19677685	environmental/other	cd_8_group_10233	-	-
PDT001074568.1	PDS000002218.771	SAMN19798234	environmental/other	cd_8_group_10233	-	-
PDT001078782.1	PDS000002218.771	SAMN19915534	environmental/other	cd_8_group_10233	-	-
PDT001083087.1	PDS000002218.771	SAMN20082260	clinical	cd_8_group_10233	-	-
PDT001110505.1	PDS000002218.771	SAMN20835335	environmental/other	cd_8_group_10233	-	-
PDT001382654.1	PDS000002218.771	SAMN30221117	environmental/other	cd_8_group_10233	-	-
PDT001513083.1	PDS000002218.771	SAMN32058022	environmental/other	cd_8_group_10233	-	-
PDT001516521.1	PDS000002218.771	SAMN32094290	environmental/other	cd_8_group_10233	-	-
PDT001585363.1	PDS000002218.771	SAMN32860180	environmental/other	cd_8_group_10233	-	-
PDT001609612.1	PDS000002218.771	SAMN33193356	environmental/other	cd_8_group_10233	-	-
PDT000309918.2	PDS000002218.771	SAMN08996025	environmental/other	cd_8_group_10233	cd_4_group_12032	-
PDT000317681.1	PDS000002218.771	SAMN09233770	environmental/other	cd_8_group_10233	cd_4_group_12032	-
PDT000381076.1	PDS000002218.771	SAMN10090021	environmental/other	cd_8_group_10233	cd_4_group_12032	-
PDT000409861.1	PDS000002218.771	SAMN10461415	environmental/other	cd_8_group_10233	cd_4_group_12032	-
PDT000454171.1	PDS000002218.771	SAMN10830488	environmental/other	cd_8_group_10233	cd_4_group_12032	-
PDT000495307.2	PDS000002218.771	SAMN11491731	environmental/other	cd_8_group_10233	cd_4_group_12032	-
PDT000717450.1	PDS000002218.771	SAMN14487886	environmental/other	cd_8_group_10233	cd_4_group_12032	-
PDT000970349.1	PDS000002218.771	SAMN18027944	environmental/other	cd_8_group_10233	cd_4_group_12032	-
PDT000238346.2	PDS000002218.771	SAMN07585792	environmental/other	cd_8_group_10233	cd_4_group_12032	cd_2_group_10877
PDT000257178.2	PDS000002218.771	SAMN07829304	environmental/other	cd_8_group_10233	cd_4_group_12032	cd_2_group_10877
PDT000309911.2	PDS000002218.771	SAMN08996024	environmental/other	cd_8_group_10233	cd_4_group_12032	cd_2_group_10877
PDT000337846.1	PDS000002218.771	SAMN09500972	environmental/other	cd_8_group_10233	cd_4_group_12032	cd_2_group_10877
PDT000362706.1	PDS000002218.771	SAMN09829992	environmental/other	cd_8_group_10233	cd_4_group_12032	cd_2_group_10877
PDT000364495.1	PDS000002218.771	SAMN09849942	environmental/other	cd_8_group_10233	cd_4_group_12032	cd_2_group_10877
PDT000497120.2	PDS000002218.771	SAMN11553525	environmental/other	cd_8_group_10233	cd_4_group_12032	cd_2_group_22400
PDT000659597.1	PDS000002218.771	SAMN13828585	environmental/other	cd_8_group_10233	cd_4_group_12032	cd_2_group_22400
PDT000785231.1	PDS000002218.771	SAMN15497673	environmental/other	cd_8_group_10233	cd_4_group_12032	cd_2_group_22400
PDT000331849.1	PDS000002218.771	SAMN09399046	environmental/other	cd_8_group_10233	cd_4_group_14201	-
PDT000556759.1	PDS000002218.771	SAMN12501504	environmental/other	cd_8_group_10233	cd_4_group_14201	-
PDT000595809.1	PDS000002218.771	SAMN12862906	environmental/other	cd_8_group_10233	cd_4_group_14201	-
PDT000624338.1	PDS000002218.771	SAMN13208487	environmental/other	cd_8_group_10233	cd_4_group_14201	-
PDT000724924.1	PDS000002218.771	SAMN14656726	environmental/other	cd_8_group_10233	cd_4_group_14201	-
PDT000983687.1	PDS000002218.771	SAMN18269755	environmental/other	cd_8_group_10233	cd_4_group_14201	-
PDT000275915.2	PDS000002218.771	SAMN08291438	environmental/other	cd_8_group_10233	cd_4_group_14201	cd_2_group_12830
PDT000454196.1	PDS000002218.771	SAMN10830502	environmental/other	cd_8_group_10233	cd_4_group_14201	cd_2_group_12830
PDT000974003.1	PDS000002218.771	SAMN18077824	environmental/other	cd_8_group_10233	cd_4_group_14201	cd_2_group_12830
PDT000691030.1	PDS000002218.771	SAMN14213116	environmental/other	cd_8_group_10233	cd_4_group_14201	cd_2_group_28483
PDT000770572.1	PDS000002218.771	SAMN15345438	environmental/other	cd_8_group_10233	cd_4_group_14201	cd_2_group_28483
PDT000291325.2	PDS000002218.771	SAMN08629980	environmental/other	cd_8_group_10233	cd_4_group_14915	cd_2_group_13426
PDT000481352.2	PDS000002218.771	SAMN11234182	environmental/other	cd_8_group_10233	cd_4_group_14915	cd_2_group_13426
PDT001357993.1	PDS000002218.771	SAMN29657646	environmental/other	cd_8_group_10233	cd_4_group_30442	-
PDT001474620.1	PDS000002218.771	SAMN31577076	environmental/other	cd_8_group_10233	cd_4_group_30442	-
PDT000690226.1	PDS000002218.771	SAMN14173791	environmental/other	cd_8_group_10233	cd_4_group_30442	cd_2_group_28432
PDT000830047.1	PDS000002218.771	SAMN16064428	environmental/other	cd_8_group_10233	cd_4_group_30442	cd_2_group_28432
PDT000771184.1	PDS000002218.771	SAMN15147492	environmental/other	cd_8_group_10233	cd_4_group_30442	cd_2_group_30210
PDT000839022.1	PDS000002218.771	SAMN16209022	environmental/other	cd_8_group_10233	cd_4_group_30442	cd_2_group_30210
PDT001378123.1	PDS000002218.771	SAMN30127749	environmental/other	cd_8_group_10233	cd_4_group_47169	-
PDT001496685.1	PDS000002218.771	SAMN31854868	environmental/other	cd_8_group_10233	cd_4_group_47169	-
PDT001455686.1	PDS000002218.771	SAMN31329040	environmental/other	cd_8_group_10233	cd_4_group_49062	-
PDT001471831.1	PDS000002218.771	SAMN31535902	environmental/other	cd_8_group_10233	cd_4_group_49062	-
PDT001649883.1	PDS000002218.771	SAMN33566079	environmental/other	cd_8_group_10233	cd_4_group_49062	-
PDT001655501.1	PDS000002218.771	SAMN33699588	environmental/other	cd_8_group_10233	cd_4_group_49062	-
PDT001858183.1	PDS000002218.771	SAMN37097548	clinical	cd_8_group_10233	cd_4_group_49062	-
PDT001882477.1	PDS000002218.771	SAMN37365577	environmental/other	cd_8_group_10233	cd_4_group_49062	-
PDT001470491.1	PDS000002218.771	SAMN31514406	environmental/other	cd_8_group_10233	cd_4_group_49062	cd_2_group_47600
PDT001793550.1	PDS000002218.771	SAMN36072169	environmental/other	cd_8_group_10233	cd_4_group_49062	cd_2_group_47600
PDT001468436.1	PDS000002218.771	SAMN31467823	environmental/other	cd_8_group_10233	cd_4_group_49248	-
PDT001717119.1	PDS000002218.771	SAMN34510852	clinical	cd_8_group_10233	cd_4_group_49248	-
PDT000205124.2	PDS000002218.771	SAMN06829510	environmental/other	cd_8_group_10233	cd_4_group_9964	cd_2_group_9048
PDT000212577.2	PDS000002218.771	SAMN07159227	environmental/other	cd_8_group_10233	cd_4_group_9964	cd_2_group_9048
PDT000212947.2	PDS000002218.771	SAMN07163927	environmental/other	cd_8_group_10233	cd_4_group_9964	cd_2_group_9048
PDT000205130.2	PDS000125082.119	SAMN06829512	environmental/other	cd_8_group_10234	cd_4_group_9965	cd_2_group_9049
PDT000362619.1	PDS000125082.119	SAMN09831453	clinical	cd_8_group_10234	cd_4_group_9965	cd_2_group_9049
PDT000205247.2	PDS000027503.299	SAMN06829539	environmental/other	cd_8_group_10235	-	-
PDT000546040.1	PDS000027503.299	SAMN12307529	environmental/other	cd_8_group_10235	-	-
PDT000573108.1	PDS000027503.299	SAMN12627356	clinical	cd_8_group_10235	-	-
PDT000729342.1	PDS000027503.299	SAMN14779605	environmental/other	cd_8_group_10235	cd_4_group_31294	cd_2_group_29286
PDT000737488.1	PDS000027503.299	SAMN14939605	environmental/other	cd_8_group_10235	cd_4_group_31294	cd_2_group_29286
PDT000205249.2	PDS000029383.32	SAMN06829537	environmental/other	cd_8_group_10236	-	-
PDT001158205.2	PDS000029383.32	SAMN22443172	clinical	cd_8_group_10236	-	-
PDT000205319.1	PDS000015646.5	SAMN01902470	environmental/other	cd_8_group_10237	cd_4_group_9967	cd_2_group_9051
PDT000265970.2	PDS000015646.5	SAMN08048784	environmental/other	cd_8_group_10237	cd_4_group_9967	cd_2_group_9051
PDT000265972.3	PDS000015646.5	SAMN08048785	environmental/other	cd_8_group_10237	cd_4_group_9967	cd_2_group_9051
PDT000205406.1	PDS000032578.260	SAMN06677850	NULL	cd_8_group_10238	-	-
PDT001387750.1	PDS000032578.260	SAMEA1484330	NULL	cd_8_group_10238	-	-
PDT000205564.2	PDS000056568.10	SAMN06764674	clinical	cd_8_group_10239	-	-
PDT000947398.1	PDS000056568.10	SAMN17727230	clinical	cd_8_group_10239	-	-
PDT000947783.1	PDS000056568.10	SAMN17720403	environmental/other	cd_8_group_10239	-	-
PDT001718644.1	PDS000056568.10	SAMN34570968	environmental/other	cd_8_group_10239	-	-
PDT000681954.1	PDS000056568.10	SAMN13334479	environmental/other	cd_8_group_10239	cd_4_group_30073	-
PDT000947668.1	PDS000056568.10	SAMN17727243	clinical	cd_8_group_10239	cd_4_group_30073	-
PDT000947679.1	PDS000056568.10	SAMN17727238	clinical	cd_8_group_10239	cd_4_group_30073	-
PDT001718641.1	PDS000056568.10	SAMN34570971	environmental/other	cd_8_group_10239	cd_4_group_30073	-
PDT001718646.1	PDS000056568.10	SAMN34570986	environmental/other	cd_8_group_10239	cd_4_group_30073	-
PDT001718657.1	PDS000056568.10	SAMN34570976	environmental/other	cd_8_group_10239	cd_4_group_30073	-
PDT000682028.1	PDS000056568.10	SAMN13334470	environmental/other	cd_8_group_10239	cd_4_group_30073	cd_2_group_28075
PDT000682029.1	PDS000056568.10	SAMN13334323	environmental/other	cd_8_group_10239	cd_4_group_30073	cd_2_group_28075
PDT000849978.1	PDS000056568.10	SAMN16265149	clinical	cd_8_group_10239	cd_4_group_30073	cd_2_group_28075
PDT001718656.1	PDS000056568.10	SAMN34570977	environmental/other	cd_8_group_10239	cd_4_group_30073	cd_2_group_28075
PDT001718658.1	PDS000056568.10	SAMN34570975	environmental/other	cd_8_group_10239	cd_4_group_30073	cd_2_group_28075
PDT000889167.1	PDS000056568.10	SAMN16674947	clinical	cd_8_group_10239	cd_4_group_35175	cd_2_group_33175
PDT000975963.1	PDS000056568.10	SAMN18059776	clinical	cd_8_group_10239	cd_4_group_35175	cd_2_group_33175
PDT000931275.1	PDS000056568.10	SAMN17094847	clinical	cd_8_group_10239	cd_4_group_36734	cd_2_group_34665
PDT000931735.1	PDS000056568.10	SAMN17178304	clinical	cd_8_group_10239	cd_4_group_36734	cd_2_group_34665
PDT000937893.1	PDS000056568.10	SAMN17178277	clinical	cd_8_group_10239	cd_4_group_36734	cd_2_group_34665
PDT000024498.6	PDS000032727.1	SAMN02345508	environmental/other	cd_8_group_1024	cd_4_group_949	cd_2_group_821
PDT000025212.2	PDS000032727.1	SAMN02345396	environmental/other	cd_8_group_1024	cd_4_group_949	cd_2_group_821
PDT000205567.2	PDS000159488.57	SAMN06764681	clinical	cd_8_group_10240	-	-
PDT000327780.1	PDS000159488.57	SAMN09391030	clinical	cd_8_group_10240	-	-
PDT000365586.1	PDS000159488.57	SAMN09866422	environmental/other	cd_8_group_10240	-	-
PDT000392736.1	PDS000159488.57	SAMN10257977	clinical	cd_8_group_10240	-	-
PDT000388948.1	PDS000159488.57	SAMN10182860	environmental/other	cd_8_group_10240	cd_4_group_20219	cd_2_group_18625
PDT000412659.1	PDS000159488.57	SAMN10503039	clinical	cd_8_group_10240	cd_4_group_20219	cd_2_group_18625
PDT000420626.1	PDS000159488.57	SAMN10611871	clinical	cd_8_group_10240	cd_4_group_20219	cd_2_group_18625
PDT000448999.1	PDS000159488.57	SAMN10793688	clinical	cd_8_group_10240	cd_4_group_20219	cd_2_group_18625
PDT000205573.2	PDS000044946.2	SAMN06771256	clinical	cd_8_group_10241	cd_4_group_9969	-
PDT000490581.1	PDS000044946.2	SAMN11420020	clinical	cd_8_group_10241	cd_4_group_9969	-
PDT000205574.2	PDS000001985.29	SAMN06764684	clinical	cd_8_group_10242	-	-
PDT001500682.1	PDS000001985.29	SAMN31874778	clinical	cd_8_group_10242	-	-
PDT000205579.2	PDS000001865.702	SAMN06456792	clinical	cd_8_group_10243	-	-
PDT000232888.2	PDS000001865.702	SAMN07442092	clinical	cd_8_group_10243	-	-
PDT000311313.2	PDS000001865.702	SAMN09044204	clinical	cd_8_group_10243	-	-
PDT000347329.1	PDS000001865.702	SAMN09650727	clinical	cd_8_group_10243	-	-
PDT000487446.1	PDS000001865.702	SAMN11360250	clinical	cd_8_group_10243	-	-
PDT000889636.1	PDS000001865.702	SAMN16794978	clinical	cd_8_group_10243	-	-
PDT000954687.1	PDS000001865.702	SAMN17884798	clinical	cd_8_group_10243	-	-
PDT000957328.1	PDS000001865.702	SAMN17910447	clinical	cd_8_group_10243	-	-
PDT001088336.1	PDS000001865.702	SAMN20175015	clinical	cd_8_group_10243	-	-
PDT001117135.1	PDS000001865.702	SAMN20991684	clinical	cd_8_group_10243	-	-
PDT001150257.1	PDS000001865.702	SAMN22244826	clinical	cd_8_group_10243	-	-
PDT001348799.2	PDS000001865.702	SAMN29401884	clinical	cd_8_group_10243	-	-
PDT001445414.1	PDS000001865.702	SAMN31206928	clinical	cd_8_group_10243	-	-
PDT001472846.1	PDS000001865.702	SAMN31559098	clinical	cd_8_group_10243	-	-
PDT001961419.1	PDS000001865.702	SAMN38035614	clinical	cd_8_group_10243	-	-
PDT000260859.2	PDS000001865.702	SAMN07947811	clinical	cd_8_group_10243	cd_4_group_11599	-
PDT000355917.1	PDS000001865.702	SAMN09744746	clinical	cd_8_group_10243	cd_4_group_11599	-
PDT000829046.1	PDS000001865.702	SAMN16049443	clinical	cd_8_group_10243	cd_4_group_11599	-
PDT000928366.1	PDS000001865.702	SAMN17218959	clinical	cd_8_group_10243	cd_4_group_11599	-
PDT001083128.1	PDS000001865.702	SAMN20082280	clinical	cd_8_group_10243	cd_4_group_11599	-
PDT001737216.1	PDS000001865.702	SAMN35109767	clinical	cd_8_group_10243	cd_4_group_11599	-
PDT001994961.1	PDS000001865.702	SAMN38350822	clinical	cd_8_group_10243	cd_4_group_11599	-
PDT000231841.2	PDS000001865.702	SAMN07428628	clinical	cd_8_group_10243	cd_4_group_11599	cd_2_group_10503
PDT000379323.1	PDS000001865.702	SAMN10079168	clinical	cd_8_group_10243	cd_4_group_11599	cd_2_group_10503
PDT001965767.1	PDS000001865.702	SAMN38081216	clinical	cd_8_group_10243	cd_4_group_11599	cd_2_group_10503
PDT000391079.1	PDS000001865.702	SAMN10240804	clinical	cd_8_group_10243	cd_4_group_11599	cd_2_group_18709
PDT001364961.1	PDS000001865.702	SAMN29844250	clinical	cd_8_group_10243	cd_4_group_11599	cd_2_group_18709
PDT000760454.1	PDS000001865.702	SAMN15147082	clinical	cd_8_group_10243	cd_4_group_11599	cd_2_group_29948
PDT000760464.1	PDS000001865.702	SAMN15147078	clinical	cd_8_group_10243	cd_4_group_11599	cd_2_group_29948
PDT000259962.2	PDS000001865.702	SAMN07838532	clinical	cd_8_group_10243	cd_4_group_13153	cd_2_group_11872
PDT000314004.2	PDS000001865.702	SAMN09206754	clinical	cd_8_group_10243	cd_4_group_13153	cd_2_group_11872
PDT000390414.1	PDS000001865.702	SAMN10231730	clinical	cd_8_group_10243	cd_4_group_20270	cd_2_group_18675
PDT000804246.1	PDS000001865.702	SAMN15758176	clinical	cd_8_group_10243	cd_4_group_20270	cd_2_group_18675
PDT000416084.1	PDS000001865.702	SAMN10580570	clinical	cd_8_group_10243	cd_4_group_21361	cd_2_group_19728
PDT000544368.1	PDS000001865.702	SAMN12277338	clinical	cd_8_group_10243	cd_4_group_21361	cd_2_group_19728
PDT000706366.1	PDS000001865.702	SAMN14317166	clinical	cd_8_group_10243	cd_4_group_30685	cd_2_group_28665
PDT000756517.1	PDS000001865.702	SAMN15095339	clinical	cd_8_group_10243	cd_4_group_30685	cd_2_group_28665
PDT000965001.1	PDS000001865.702	SAMN17918464	clinical	cd_8_group_10243	cd_4_group_37159	-
PDT001364963.1	PDS000001865.702	SAMN29844248	clinical	cd_8_group_10243	cd_4_group_37159	cd_2_group_44947
PDT001369268.1	PDS000001865.702	SAMN29955693	clinical	cd_8_group_10243	cd_4_group_37159	cd_2_group_44947
PDT001369284.1	PDS000001865.702	SAMN29955688	clinical	cd_8_group_10243	cd_4_group_37159	cd_2_group_44947
PDT001854963.1	PDS000001865.702	SAMN37051201	clinical	cd_8_group_10243	cd_4_group_53832	cd_2_group_52574
PDT001877009.1	PDS000001865.702	SAMN37316528	clinical	cd_8_group_10243	cd_4_group_53832	cd_2_group_52574
PDT001858586.1	PDS000001865.702	SAMN37110549	clinical	cd_8_group_10243	cd_4_group_53965	cd_2_group_52742
PDT001916956.1	PDS000001865.702	SAMN37671764	clinical	cd_8_group_10243	cd_4_group_53965	cd_2_group_52742
PDT001940439.1	PDS000001865.702	SAMN37830333	clinical	cd_8_group_10243	cd_4_group_53965	cd_2_group_52742
PDT001988298.1	PDS000001865.702	SAMN38293534	clinical	cd_8_group_10243	cd_4_group_53965	cd_2_group_52742
PDT002009370.1	PDS000001865.702	SAMN38451829	clinical	cd_8_group_10243	cd_4_group_53965	cd_2_group_52742
PDT002011013.1	PDS000001865.702	SAMN38498988	clinical	cd_8_group_10243	cd_4_group_53965	cd_2_group_52742
PDT000205582.2	PDS000028243.1	SAMN06771257	clinical	cd_8_group_10244	cd_4_group_9970	cd_2_group_9052
PDT000220164.2	PDS000028243.1	SAMN07255164	clinical	cd_8_group_10244	cd_4_group_9970	cd_2_group_9052
PDT000205587.2	PDS000144857.15	SAMN06761647	clinical	cd_8_group_10245	-	-
PDT000350900.1	PDS000144857.15	SAMN09676900	clinical	cd_8_group_10245	-	-
PDT000712288.1	PDS000144857.15	SAMN14424378	clinical	cd_8_group_10245	-	-
PDT000950043.1	PDS000144857.15	SAMN17813977	environmental/other	cd_8_group_10245	-	-
PDT000205592.2	PDS000026615.24	SAMN06761657	clinical	cd_8_group_10246	-	-
PDT000303811.2	PDS000026615.24	SAMN08885890	clinical	cd_8_group_10246	-	-
PDT000366404.1	PDS000076604.512	SAMN09880460	clinical	cd_8_group_10247	-	-
PDT000873439.1	PDS000076604.512	SAMN16605421	clinical	cd_8_group_10247	-	-
PDT001062985.1	PDS000076604.512	SAMN19593211	clinical	cd_8_group_10247	-	-
PDT001195252.1	PDS000076604.512	SAMN23577257	clinical	cd_8_group_10247	cd_4_group_35133	-
PDT000888026.1	PDS000076604.512	SAMN16728036	clinical	cd_8_group_10247	cd_4_group_35133	cd_2_group_33128
PDT001186880.1	PDS000076604.512	SAMN23491041	clinical	cd_8_group_10247	cd_4_group_35133	cd_2_group_33128
PDT001195248.1	PDS000076604.512	SAMN23577258	clinical	cd_8_group_10247	cd_4_group_35133	cd_2_group_33128
PDT001195543.1	PDS000076604.512	SAMN23582772	clinical	cd_8_group_10247	cd_4_group_35133	cd_2_group_33128
PDT001221499.1	PDS000076604.512	SAMN24867210	clinical	cd_8_group_10247	cd_4_group_35133	cd_2_group_33128
PDT001220913.1	PDS000076604.512	SAMN24847806	clinical	cd_8_group_10247	cd_4_group_9971	-
PDT000205594.2	PDS000076604.512	SAMN06761646	clinical	cd_8_group_10247	cd_4_group_9971	cd_2_group_9053
PDT000366375.1	PDS000076604.512	SAMN09880425	clinical	cd_8_group_10247	cd_4_group_9971	cd_2_group_9053
PDT000366377.1	PDS000076604.512	SAMN09880461	clinical	cd_8_group_10247	cd_4_group_9971	cd_2_group_9053
PDT000366379.1	PDS000076604.512	SAMN09880464	clinical	cd_8_group_10247	cd_4_group_9971	cd_2_group_9053
PDT000368538.1	PDS000076604.512	SAMN09937797	clinical	cd_8_group_10247	cd_4_group_9971	cd_2_group_9053
PDT000392151.1	PDS000076604.512	SAMN10251167	clinical	cd_8_group_10247	cd_4_group_9971	cd_2_group_9053
PDT000392155.1	PDS000076604.512	SAMN10251168	clinical	cd_8_group_10247	cd_4_group_9971	cd_2_group_9053
PDT000392158.1	PDS000076604.512	SAMN10251169	clinical	cd_8_group_10247	cd_4_group_9971	cd_2_group_9053
PDT000392160.1	PDS000076604.512	SAMN10251170	clinical	cd_8_group_10247	cd_4_group_9971	cd_2_group_9053
PDT000392163.1	PDS000076604.512	SAMN10251166	clinical	cd_8_group_10247	cd_4_group_9971	cd_2_group_9053
PDT000392164.1	PDS000076604.512	SAMN10251171	clinical	cd_8_group_10247	cd_4_group_9971	cd_2_group_9053
PDT000392169.1	PDS000076604.512	SAMN10251165	clinical	cd_8_group_10247	cd_4_group_9971	cd_2_group_9053
PDT000392174.1	PDS000076604.512	SAMN10251197	clinical	cd_8_group_10247	cd_4_group_9971	cd_2_group_9053
PDT000392175.1	PDS000076604.512	SAMN10251195	clinical	cd_8_group_10247	cd_4_group_9971	cd_2_group_9053
PDT000394650.1	PDS000076604.512	SAMN10279217	clinical	cd_8_group_10247	cd_4_group_9971	cd_2_group_9053
PDT000443467.1	PDS000076604.512	SAMN10774928	clinical	cd_8_group_10247	cd_4_group_9971	cd_2_group_9053
PDT000443480.1	PDS000076604.512	SAMN10776900	clinical	cd_8_group_10247	cd_4_group_9971	cd_2_group_9053
PDT000520347.1	PDS000076604.512	SAMN12023350	clinical	cd_8_group_10247	cd_4_group_9971	cd_2_group_9053
PDT000521465.1	PDS000076604.512	SAMN12036229	clinical	cd_8_group_10247	cd_4_group_9971	cd_2_group_9053
PDT000598148.1	PDS000076604.512	SAMN12880278	clinical	cd_8_group_10247	cd_4_group_9971	cd_2_group_9053
PDT000234363.2	PDS000031370.30	SAMN07499256	clinical	cd_8_group_10248	-	-
PDT000205616.2	PDS000031370.30	SAMN06766089	clinical	cd_8_group_10248	cd_4_group_9973	cd_2_group_9054
PDT000206024.2	PDS000031370.30	SAMN06829089	clinical	cd_8_group_10248	cd_4_group_9973	cd_2_group_9054
PDT000218269.2	PDS000031370.30	SAMN07203322	clinical	cd_8_group_10248	cd_4_group_9973	cd_2_group_9054
PDT000205693.2	PDS000032437.54	SAMN06847130	environmental/other	cd_8_group_10249	cd_4_group_9974	cd_2_group_9055
PDT000206086.2	PDS000032437.54	SAMN06847154	environmental/other	cd_8_group_10249	cd_4_group_9974	cd_2_group_9055
PDT000209423.2	PDS000032437.54	SAMN07141720	environmental/other	cd_8_group_10249	cd_4_group_9974	cd_2_group_9055
PDT000258172.2	PDS000032437.54	SAMN07823484	clinical	cd_8_group_10249	cd_4_group_9974	cd_2_group_9055
PDT000258189.2	PDS000032437.54	SAMN07823503	clinical	cd_8_group_10249	cd_4_group_9974	cd_2_group_9055
PDT000269952.2	PDS000032437.54	SAMN08134348	clinical	cd_8_group_10249	cd_4_group_9974	cd_2_group_9055
PDT000269958.2	PDS000032437.54	SAMN08134356	clinical	cd_8_group_10249	cd_4_group_9974	cd_2_group_9055
PDT000271231.2	PDS000032437.54	SAMN08153781	clinical	cd_8_group_10249	cd_4_group_9974	cd_2_group_9055
PDT000272689.2	PDS000032437.54	SAMN08153773	clinical	cd_8_group_10249	cd_4_group_9974	cd_2_group_9055
PDT000283864.2	PDS000032437.54	SAMN08406849	clinical	cd_8_group_10249	cd_4_group_9974	cd_2_group_9055
PDT000297468.2	PDS000032437.54	SAMN08774944	clinical	cd_8_group_10249	cd_4_group_9974	cd_2_group_9055
PDT000311639.2	PDS000032437.54	SAMN09071462	clinical	cd_8_group_10249	cd_4_group_9974	cd_2_group_9055
PDT000356956.1	PDS000032437.54	SAMN09756427	environmental/other	cd_8_group_10249	cd_4_group_9974	cd_2_group_9055
PDT000366716.1	PDS000032437.54	SAMN09881928	clinical	cd_8_group_10249	cd_4_group_9974	cd_2_group_9055
PDT000024566.2	PDS000077518.1	SAMN02664744	environmental/other	cd_8_group_1025	cd_4_group_950	cd_2_group_822
PDT000913558.1	PDS000077518.1	SAMN14979476	NULL	cd_8_group_1025	cd_4_group_950	cd_2_group_822
PDT000205701.2	PDS000117429.124	SAMN06847156	environmental/other	cd_8_group_10250	-	-
PDT000259621.2	PDS000117429.124	SAMN07955800	environmental/other	cd_8_group_10250	-	-
PDT000265151.2	PDS000117429.124	SAMN08040050	environmental/other	cd_8_group_10250	-	-
PDT000315331.2	PDS000117429.124	SAMN09213706	environmental/other	cd_8_group_10250	-	-
PDT000355623.1	PDS000117429.124	SAMN09727459	environmental/other	cd_8_group_10250	-	-
PDT001662640.1	PDS000117429.124	SAMN06187001	environmental/other	cd_8_group_10250	-	-
PDT000359526.1	PDS000117429.124	SAMN09770924	environmental/other	cd_8_group_10250	cd_4_group_19009	cd_2_group_17451
PDT001128222.2	PDS000117429.124	SAMN20351458	environmental/other	cd_8_group_10250	cd_4_group_19009	cd_2_group_17451
PDT000509271.1	PDS000030237.1231	SAMN11875285	clinical	cd_8_group_10251	cd_4_group_9976	-
PDT000205712.2	PDS000030237.1231	SAMN06847176	environmental/other	cd_8_group_10251	cd_4_group_9976	cd_2_group_9058
PDT000325400.1	PDS000030237.1231	SAMN09381932	clinical	cd_8_group_10251	cd_4_group_9976	cd_2_group_9058
PDT000330247.1	PDS000030237.1231	SAMN09430517	clinical	cd_8_group_10251	cd_4_group_9976	cd_2_group_9058
PDT000205719.2	PDS000029369.7	SAMN06847238	environmental/other	cd_8_group_10252	cd_4_group_9977	cd_2_group_9059
PDT000298514.2	PDS000029369.7	SAMN08719769	environmental/other	cd_8_group_10252	cd_4_group_9977	cd_2_group_9059
PDT000205721.2	PDS000159488.57	SAMN06847243	environmental/other	cd_8_group_10253	cd_4_group_9978	cd_2_group_9060
PDT000663437.1	PDS000159488.57	SAMN13866114	clinical	cd_8_group_10253	cd_4_group_9978	cd_2_group_9060
PDT000377000.1	PDS000004944.139	SAMN10064110	environmental/other	cd_8_group_10254	-	-
PDT000485596.1	PDS000004944.139	SAMN11320667	environmental/other	cd_8_group_10254	-	-
PDT000576814.1	PDS000004944.139	SAMN12649005	environmental/other	cd_8_group_10254	-	-
PDT000870370.1	PDS000004944.139	SAMN16579450	environmental/other	cd_8_group_10254	-	-
PDT000905768.1	PDS000004944.139	SAMN17020701	environmental/other	cd_8_group_10254	-	-
PDT001121318.1	PDS000004944.139	SAMN21172076	clinical	cd_8_group_10254	-	-
PDT000353865.1	PDS000004944.139	SAMN09722755	clinical	cd_8_group_10254	cd_4_group_18808	cd_2_group_17267
PDT000394642.1	PDS000004944.139	SAMN10279214	clinical	cd_8_group_10254	cd_4_group_18808	cd_2_group_17267
PDT000394652.1	PDS000004944.139	SAMN10279218	clinical	cd_8_group_10254	cd_4_group_18808	cd_2_group_17267
PDT000408454.1	PDS000004944.139	SAMN10435418	clinical	cd_8_group_10254	cd_4_group_18808	cd_2_group_17267
PDT000479724.1	PDS000004944.139	SAMN11168255	environmental/other	cd_8_group_10254	cd_4_group_23586	-
PDT000500445.1	PDS000004944.139	SAMN11634395	environmental/other	cd_8_group_10254	cd_4_group_23586	-
PDT000521915.1	PDS000004944.139	SAMN12040784	environmental/other	cd_8_group_10254	cd_4_group_23586	-
PDT000656608.1	PDS000004944.139	SAMN13763850	environmental/other	cd_8_group_10254	cd_4_group_29210	cd_2_group_27260
PDT000708542.1	PDS000004944.139	SAMN14360283	clinical	cd_8_group_10254	cd_4_group_29210	cd_2_group_27260
PDT000943247.1	PDS000004944.139	SAMN17619489	environmental/other	cd_8_group_10254	cd_4_group_36971	-
PDT001125842.1	PDS000004944.139	SAMN21363169	environmental/other	cd_8_group_10254	cd_4_group_36971	cd_2_group_38934
PDT001129384.1	PDS000004944.139	SAMN21418513	environmental/other	cd_8_group_10254	cd_4_group_36971	cd_2_group_38934
PDT001144038.1	PDS000004944.139	SAMN21976031	environmental/other	cd_8_group_10254	cd_4_group_36971	cd_2_group_38934
PDT001220962.1	PDS000004944.139	SAMN24847829	clinical	cd_8_group_10254	cd_4_group_36971	cd_2_group_38934
PDT001049522.1	PDS000004944.139	SAMN19404920	clinical	cd_8_group_10254	cd_4_group_38872	-
PDT001474636.1	PDS000004944.139	SAMN31577089	environmental/other	cd_8_group_10254	cd_4_group_38872	-
PDT001601018.1	PDS000004944.139	SAMN33020782	environmental/other	cd_8_group_10254	cd_4_group_46870	-
PDT001809217.1	PDS000004944.139	SAMN36296330	clinical	cd_8_group_10254	cd_4_group_46870	-
PDT001369151.1	PDS000004944.139	SAMN29946972	clinical	cd_8_group_10254	cd_4_group_46870	cd_2_group_45045
PDT001390878.1	PDS000004944.139	SAMN30348492	environmental/other	cd_8_group_10254	cd_4_group_46870	cd_2_group_45045
PDT001395910.1	PDS000004944.139	SAMN30438410	environmental/other	cd_8_group_10254	cd_4_group_46870	cd_2_group_45045
PDT001428647.1	PDS000004944.139	SAMN30964561	clinical	cd_8_group_10254	cd_4_group_46870	cd_2_group_45045
PDT001455390.1	PDS000004944.139	SAMN31319184	environmental/other	cd_8_group_10254	cd_4_group_46870	cd_2_group_45045
PDT001548533.1	PDS000004944.139	SAMN32408202	environmental/other	cd_8_group_10254	cd_4_group_50497	cd_2_group_48881
PDT001608532.1	PDS000004944.139	SAMN33185332	environmental/other	cd_8_group_10254	cd_4_group_50497	cd_2_group_48881
PDT001618785.1	PDS000004944.139	SAMN33342645	environmental/other	cd_8_group_10254	cd_4_group_50497	cd_2_group_48881
PDT000381072.1	PDS000004944.139	SAMN10090032	environmental/other	cd_8_group_10254	cd_4_group_9980	-
PDT000393129.1	PDS000004944.139	SAMN10261758	environmental/other	cd_8_group_10254	cd_4_group_9980	-
PDT000408951.1	PDS000004944.139	SAMN10440496	environmental/other	cd_8_group_10254	cd_4_group_9980	-
PDT000569396.1	PDS000004944.139	SAMN12609730	clinical	cd_8_group_10254	cd_4_group_9980	-
PDT000709771.1	PDS000004944.139	SAMN14385854	environmental/other	cd_8_group_10254	cd_4_group_9980	-
PDT000753824.1	PDS000004944.139	SAMN15074973	environmental/other	cd_8_group_10254	cd_4_group_9980	-
PDT000551815.1	PDS000004944.139	SAMN12402244	environmental/other	cd_8_group_10254	cd_4_group_9980	cd_2_group_23874
PDT000571777.1	PDS000004944.139	SAMN12621191	clinical	cd_8_group_10254	cd_4_group_9980	cd_2_group_23874
PDT000576947.1	PDS000004944.139	SAMN12638000	environmental/other	cd_8_group_10254	cd_4_group_9980	cd_2_group_23874
PDT000579054.1	PDS000004944.139	SAMN12684381	clinical	cd_8_group_10254	cd_4_group_9980	cd_2_group_23874
PDT000591861.1	PDS000004944.139	SAMN12821217	environmental/other	cd_8_group_10254	cd_4_group_9980	cd_2_group_23874
PDT000611592.1	PDS000004944.139	SAMN13058790	clinical	cd_8_group_10254	cd_4_group_9980	cd_2_group_23874
PDT000637237.1	PDS000004944.139	SAMN13405538	clinical	cd_8_group_10254	cd_4_group_9980	cd_2_group_23874
PDT000641735.1	PDS000004944.139	SAMN13513945	environmental/other	cd_8_group_10254	cd_4_group_9980	cd_2_group_23874
PDT000864188.1	PDS000004944.139	SAMN16501964	environmental/other	cd_8_group_10254	cd_4_group_9980	cd_2_group_23874
PDT000623993.1	PDS000004944.139	SAMN13192612	environmental/other	cd_8_group_10254	cd_4_group_9980	cd_2_group_26196
PDT000873659.1	PDS000004944.139	SAMN16611404	environmental/other	cd_8_group_10254	cd_4_group_9980	cd_2_group_26196
PDT001122783.1	PDS000004944.139	SAMN21215547	environmental/other	cd_8_group_10254	cd_4_group_9980	cd_2_group_26196
PDT001151074.1	PDS000004944.139	SAMN22308138	clinical	cd_8_group_10254	cd_4_group_9980	cd_2_group_26196
PDT000672472.1	PDS000004944.139	SAMN13941937	environmental/other	cd_8_group_10254	cd_4_group_9980	cd_2_group_27636
PDT000748844.1	PDS000004944.139	SAMN15039924	environmental/other	cd_8_group_10254	cd_4_group_9980	cd_2_group_27636
PDT001166233.1	PDS000004944.139	SAMN22811238	environmental/other	cd_8_group_10254	cd_4_group_9980	cd_2_group_27636
PDT001082766.1	PDS000004944.139	SAMN20066110	environmental/other	cd_8_group_10254	cd_4_group_9980	cd_2_group_37466
PDT001118248.1	PDS000004944.139	SAMN21027140	environmental/other	cd_8_group_10254	cd_4_group_9980	cd_2_group_37466
PDT001118249.1	PDS000004944.139	SAMN21027139	environmental/other	cd_8_group_10254	cd_4_group_9980	cd_2_group_37466
PDT001118251.1	PDS000004944.139	SAMN21027144	environmental/other	cd_8_group_10254	cd_4_group_9980	cd_2_group_37466
PDT000205743.2	PDS000004944.139	SAMN06847137	environmental/other	cd_8_group_10254	cd_4_group_9980	cd_2_group_9064
PDT000231487.2	PDS000004944.139	SAMN07450991	environmental/other	cd_8_group_10254	cd_4_group_9980	cd_2_group_9064
PDT000266024.2	PDS000004944.139	SAMN08048991	environmental/other	cd_8_group_10254	cd_4_group_9980	cd_2_group_9064
PDT000266047.2	PDS000004944.139	SAMN08049250	environmental/other	cd_8_group_10254	cd_4_group_9980	cd_2_group_9064
PDT000218851.2	PDS000004944.139	SAMN07249950	environmental/other	cd_8_group_10254	cd_4_group_9980	cd_2_group_9847
PDT000268822.2	PDS000004944.139	SAMN08130177	environmental/other	cd_8_group_10254	cd_4_group_9980	cd_2_group_9847
PDT001882493.1	PDS000001663.77	SAMN37365641	environmental/other	cd_8_group_10255	-	-
PDT000205754.2	PDS000001663.77	SAMN06847153	environmental/other	cd_8_group_10255	cd_4_group_9982	-
PDT000604492.1	PDS000001663.77	SAMN13012548	environmental/other	cd_8_group_10255	cd_4_group_9982	-
PDT000344483.1	PDS000026048.13	SAMN09636176	clinical	cd_8_group_10256	-	-
PDT001175630.1	PDS000026048.13	SAMN23168208	clinical	cd_8_group_10256	-	-
PDT000205795.2	PDS000026048.13	SAMN06829639	clinical	cd_8_group_10256	cd_4_group_9985	-
PDT001149638.1	PDS000026048.13	SAMN22233210	clinical	cd_8_group_10256	cd_4_group_9985	-
PDT000205797.2	PDS000004397.302	SAMN06829545	clinical	cd_8_group_10257	cd_4_group_9986	cd_2_group_9068
PDT000643980.1	PDS000004397.302	SAMN13547453	clinical	cd_8_group_10257	cd_4_group_9986	cd_2_group_9068
PDT000205800.2	PDS000026812.270	SAMN06829555	clinical	cd_8_group_10258	-	-
PDT000810078.1	PDS000026812.270	SAMN15823165	clinical	cd_8_group_10258	-	-
PDT001941312.1	PDS000026812.270	SAMN37846734	clinical	cd_8_group_10258	-	-
PDT000288826.2	PDS000026749.217	SAMN08583802	clinical	cd_8_group_10259	-	-
PDT000442934.1	PDS000026749.217	SAMN10774126	environmental/other	cd_8_group_10259	-	-
PDT000483296.1	PDS000026749.217	SAMN11267020	clinical	cd_8_group_10259	-	-
PDT000642936.1	PDS000026749.217	SAMN13522406	clinical	cd_8_group_10259	-	-
PDT000646695.1	PDS000026749.217	SAMN13613658	clinical	cd_8_group_10259	-	-
PDT000654162.1	PDS000026749.217	SAMN13718012	clinical	cd_8_group_10259	-	-
PDT000760498.1	PDS000026749.217	SAMN15147226	clinical	cd_8_group_10259	-	-
PDT000921351.1	PDS000026749.217	SAMN17137937	clinical	cd_8_group_10259	-	-
PDT001002671.1	PDS000026749.217	SAMN18677575	clinical	cd_8_group_10259	-	-
PDT001002673.1	PDS000026749.217	SAMN18677576	clinical	cd_8_group_10259	-	-
PDT000232737.2	PDS000026749.217	SAMN07498005	clinical	cd_8_group_10259	cd_4_group_11674	cd_2_group_10578
PDT000291115.2	PDS000026749.217	SAMN08628124	clinical	cd_8_group_10259	cd_4_group_11674	cd_2_group_10578
PDT000395982.1	PDS000026749.217	SAMN10284809	environmental/other	cd_8_group_10259	cd_4_group_11674	cd_2_group_10578
PDT000899527.1	PDS000026749.217	SAMN12086282	clinical	cd_8_group_10259	cd_4_group_11674	cd_2_group_10578
PDT000888904.1	PDS000026749.217	SAMN16785017	clinical	cd_8_group_10259	cd_4_group_14759	-
PDT000894637.1	PDS000026749.217	SAMN16847955	clinical	cd_8_group_10259	cd_4_group_14759	-
PDT000899524.1	PDS000026749.217	SAMN12086279	clinical	cd_8_group_10259	cd_4_group_14759	-
PDT000899525.1	PDS000026749.217	SAMN12086280	clinical	cd_8_group_10259	cd_4_group_14759	-
PDT001096807.1	PDS000026749.217	SAMN20410365	clinical	cd_8_group_10259	cd_4_group_14759	-
PDT000287447.2	PDS000026749.217	SAMN08543647	clinical	cd_8_group_10259	cd_4_group_14759	cd_2_group_13287
PDT000820479.1	PDS000026749.217	SAMN15900693	clinical	cd_8_group_10259	cd_4_group_14759	cd_2_group_13287
PDT000833699.1	PDS000026749.217	SAMN16091369	clinical	cd_8_group_10259	cd_4_group_14759	cd_2_group_13287
PDT000871737.1	PDS000026749.217	SAMN16589026	clinical	cd_8_group_10259	cd_4_group_14759	cd_2_group_13287
PDT000899526.1	PDS000026749.217	SAMN12086281	clinical	cd_8_group_10259	cd_4_group_14759	cd_2_group_13287
PDT001258540.1	PDS000026749.217	SAMN26441181	clinical	cd_8_group_10259	cd_4_group_14759	cd_2_group_13287
PDT000523344.1	PDS000026749.217	SAMN12060387	clinical	cd_8_group_10259	cd_4_group_24794	cd_2_group_23078
PDT000527203.1	PDS000026749.217	SAMN12115992	clinical	cd_8_group_10259	cd_4_group_24794	cd_2_group_23078
PDT001002669.1	PDS000026749.217	SAMN18677581	environmental/other	cd_8_group_10259	cd_4_group_38041	-
PDT001002718.1	PDS000026749.217	SAMN18677580	clinical	cd_8_group_10259	cd_4_group_38041	-
PDT001076041.1	PDS000026749.217	SAMN19819909	clinical	cd_8_group_10259	cd_4_group_9987	-
PDT000205802.2	PDS000026749.217	SAMN06829561	clinical	cd_8_group_10259	cd_4_group_9987	cd_2_group_9069
PDT000495730.1	PDS000026749.217	SAMN11515799	clinical	cd_8_group_10259	cd_4_group_9987	cd_2_group_9069
PDT000495738.1	PDS000026749.217	SAMN11515792	clinical	cd_8_group_10259	cd_4_group_9987	cd_2_group_9069
PDT000938904.1	PDS000026749.217	SAMN17391603	clinical	cd_8_group_10259	cd_4_group_9987	cd_2_group_9069
PDT001249889.1	PDS000026749.217	SAMN25966677	clinical	cd_8_group_10259	cd_4_group_9987	cd_2_group_9069
PDT000024573.2	PDS000032282.8	SAMN02664753	environmental/other	cd_8_group_1026	cd_4_group_951	cd_2_group_823
PDT000024574.2	PDS000032282.8	SAMN02664754	environmental/other	cd_8_group_1026	cd_4_group_951	cd_2_group_823
PDT000205804.2	PDS000026893.79	SAMN06829559	clinical	cd_8_group_10260	cd_4_group_9988	cd_2_group_9070
PDT000921167.1	PDS000026893.79	SAMN17137745	clinical	cd_8_group_10260	cd_4_group_9988	cd_2_group_9070
PDT000205817.2	PDS000026970.894	SAMN06808522	clinical	cd_8_group_10261	-	-
PDT000242706.2	PDS000026970.894	SAMN07662579	clinical	cd_8_group_10261	-	-
PDT001390560.1	PDS000026970.894	SAMN30346072	clinical	cd_8_group_10261	-	-
PDT000205819.2	PDS000029387.1	SAMN06828236	clinical	cd_8_group_10262	cd_4_group_9990	-
PDT000211392.2	PDS000029387.1	SAMN07138668	clinical	cd_8_group_10262	cd_4_group_9990	cd_2_group_9310
PDT000212428.2	PDS000029387.1	SAMN07141954	clinical	cd_8_group_10262	cd_4_group_9990	cd_2_group_9310
PDT000372509.1	PDS000159487.32	SAMN09981132	clinical	cd_8_group_10263	cd_4_group_19472	cd_2_group_17877
PDT000387873.1	PDS000159487.32	SAMN10170828	clinical	cd_8_group_10263	cd_4_group_19472	cd_2_group_17877
PDT000502762.1	PDS000159487.32	SAMN11660547	clinical	cd_8_group_10263	cd_4_group_24279	cd_2_group_22557
PDT000638789.1	PDS000159487.32	SAMN13446372	clinical	cd_8_group_10263	cd_4_group_24279	cd_2_group_22557
PDT000205836.2	PDS000159487.32	SAMN06812053	clinical	cd_8_group_10263	cd_4_group_9992	-
PDT001128280.2	PDS000159487.32	SAMN07250886	environmental/other	cd_8_group_10263	cd_4_group_9992	-
PDT000205843.2	PDS000004406.418	SAMN06812048	clinical	cd_8_group_10264	-	-
PDT001354332.1	PDS000004406.418	SAMN29578000	clinical	cd_8_group_10264	-	-
PDT000205856.2	PDS000029561.5	SAMN06812059	clinical	cd_8_group_10265	cd_4_group_9993	-
PDT000209584.2	PDS000029561.5	SAMN06917023	clinical	cd_8_group_10265	cd_4_group_9993	-
PDT000205861.2	PDS000072598.44	SAMN06812068	clinical	cd_8_group_10266	-	-
PDT000220054.2	PDS000072598.44	SAMN07268431	clinical	cd_8_group_10266	-	-
PDT000205867.2	PDS000030237.1231	SAMN06759809	clinical	cd_8_group_10267	-	-
PDT000230235.2	PDS000030237.1231	SAMN07373218	clinical	cd_8_group_10267	-	-
PDT000398960.1	PDS000030237.1231	SAMN10345789	clinical	cd_8_group_10267	-	-
PDT000576735.1	PDS000030237.1231	SAMN12638009	environmental/other	cd_8_group_10267	-	-
PDT000205870.2	PDS000076604.512	SAMN06812069	clinical	cd_8_group_10268	cd_4_group_9994	-
PDT000209699.2	PDS000076604.512	SAMN07124468	clinical	cd_8_group_10268	cd_4_group_9994	-
PDT000205893.2	PDS000027230.33	SAMN06830431	clinical	cd_8_group_10269	-	-
PDT001927921.1	PDS000027230.33	SAMN37807117	clinical	cd_8_group_10269	-	-
PDT000033956.3	PDS000106159.30	SAMN02699500	environmental/other	cd_8_group_1027	-	-
PDT000719439.1	PDS000106159.30	SAMN14504651	environmental/other	cd_8_group_1027	-	-
PDT000024772.1	PDS000106159.30	SAMN01088024	environmental/other	cd_8_group_1027	cd_4_group_953	cd_2_group_827
PDT000719578.1	PDS000106159.30	SAMN14504553	environmental/other	cd_8_group_1027	cd_4_group_953	cd_2_group_827
PDT000205909.2	PDS000026617.518	SAMN06827100	clinical	cd_8_group_10270	-	-
PDT001088286.1	PDS000026617.518	SAMN20174402	clinical	cd_8_group_10270	-	-
PDT000205911.2	PDS000089910.537	SAMN06827099	clinical	cd_8_group_10271	cd_4_group_9996	cd_2_group_9077
PDT000205914.2	PDS000089910.537	SAMN06827101	clinical	cd_8_group_10271	cd_4_group_9996	cd_2_group_9077
PDT000222975.2	PDS000026549.667	SAMN07299131	clinical	cd_8_group_10272	-	-
PDT000304832.2	PDS000026549.667	SAMN08719778	environmental/other	cd_8_group_10272	-	-
PDT000304908.2	PDS000026549.667	SAMN08719826	environmental/other	cd_8_group_10272	-	-
PDT000304916.2	PDS000026549.667	SAMN08719825	environmental/other	cd_8_group_10272	-	-
PDT000304829.2	PDS000026549.667	SAMN08719858	environmental/other	cd_8_group_10272	cd_4_group_9998	-
PDT000309212.2	PDS000026549.667	SAMN08956880	environmental/other	cd_8_group_10272	cd_4_group_9998	-
PDT000315946.1	PDS000026549.667	SAMN09221612	environmental/other	cd_8_group_10272	cd_4_group_9998	-
PDT000205921.2	PDS000026549.667	SAMN06827105	clinical	cd_8_group_10272	cd_4_group_9998	cd_2_group_9078
PDT000211449.2	PDS000026549.667	SAMN07138684	clinical	cd_8_group_10272	cd_4_group_9998	cd_2_group_9078
PDT000224828.2	PDS000026549.667	SAMN07338971	clinical	cd_8_group_10272	cd_4_group_9998	cd_2_group_9078
PDT000294269.2	PDS000026549.667	SAMN08663279	environmental/other	cd_8_group_10272	cd_4_group_9998	cd_2_group_9078
PDT000303710.2	PDS000026549.667	SAMN08719796	environmental/other	cd_8_group_10272	cd_4_group_9998	cd_2_group_9078
PDT000304807.2	PDS000026549.667	SAMN08719798	environmental/other	cd_8_group_10272	cd_4_group_9998	cd_2_group_9078
PDT000304893.2	PDS000026549.667	SAMN08719741	environmental/other	cd_8_group_10272	cd_4_group_9998	cd_2_group_9078
PDT000309226.2	PDS000026549.667	SAMN08956881	environmental/other	cd_8_group_10272	cd_4_group_9998	cd_2_group_9078
PDT000309293.2	PDS000026549.667	SAMN08956874	environmental/other	cd_8_group_10272	cd_4_group_9998	cd_2_group_9078
PDT000309959.2	PDS000026549.667	SAMN08957066	environmental/other	cd_8_group_10272	cd_4_group_9998	cd_2_group_9078
PDT000311804.2	PDS000026549.667	SAMN08994166	environmental/other	cd_8_group_10272	cd_4_group_9998	cd_2_group_9078
PDT000311805.2	PDS000026549.667	SAMN08994163	environmental/other	cd_8_group_10272	cd_4_group_9998	cd_2_group_9078
PDT000315740.1	PDS000026549.667	SAMN09217684	environmental/other	cd_8_group_10272	cd_4_group_9998	cd_2_group_9078
PDT000315779.1	PDS000026549.667	SAMN09220588	environmental/other	cd_8_group_10272	cd_4_group_9998	cd_2_group_9078
PDT000315889.1	PDS000026549.667	SAMN09221063	environmental/other	cd_8_group_10272	cd_4_group_9998	cd_2_group_9078
PDT000316778.1	PDS000026549.667	SAMN09226116	environmental/other	cd_8_group_10272	cd_4_group_9998	cd_2_group_9078
PDT000205924.2	PDS000032705.1071	SAMN06827107	clinical	cd_8_group_10273	-	-
PDT000495603.1	PDS000032705.1071	SAMN11507407	clinical	cd_8_group_10273	-	-
PDT000205940.2	PDS000032614.168	SAMN06806027	clinical	cd_8_group_10274	-	-
PDT001525281.1	PDS000032614.168	SAMN32192659	clinical	cd_8_group_10274	cd_4_group_50244	-
PDT001560290.1	PDS000032614.168	SAMN32576100	clinical	cd_8_group_10274	cd_4_group_50244	-
PDT000205946.2	PDS000026825.385	SAMN06812518	clinical	cd_8_group_10275	-	-
PDT000810074.1	PDS000026825.385	SAMN15823163	clinical	cd_8_group_10275	-	-
PDT000205948.2	PDS000004004.165	SAMN06812516	clinical	cd_8_group_10276	cd_4_group_10000	cd_2_group_9081
PDT000212266.2	PDS000004004.165	SAMN07137471	clinical	cd_8_group_10276	cd_4_group_10000	cd_2_group_9081
PDT000239200.2	PDS000158179.42	SAMN07608084	environmental/other	cd_8_group_10277	-	-
PDT000205952.2	PDS000158179.42	SAMN06812519	clinical	cd_8_group_10277	cd_4_group_10001	cd_2_group_9082
PDT000863278.1	PDS000158179.42	SAMN16424485	environmental/other	cd_8_group_10277	cd_4_group_10001	cd_2_group_9082
PDT000205956.2	PDS000030237.1231	SAMN06812568	clinical	cd_8_group_10278	cd_4_group_10002	cd_2_group_9083
PDT000205960.2	PDS000030237.1231	SAMN06812567	clinical	cd_8_group_10278	cd_4_group_10002	cd_2_group_9083
PDT000205983.2	PDS000030237.1231	SAMN06812508	clinical	cd_8_group_10279	cd_4_group_10004	-
PDT000211603.2	PDS000030237.1231	SAMN06957487	clinical	cd_8_group_10279	cd_4_group_10004	-
PDT000085865.3	PDS000150683.14	SAMN03988247	environmental/other	cd_8_group_1028	-	-
PDT000161161.2	PDS000150683.14	SAMN05596086	clinical	cd_8_group_1028	cd_4_group_7712	cd_2_group_6957
PDT000161405.2	PDS000150683.14	SAMN05941620	clinical	cd_8_group_1028	cd_4_group_7712	cd_2_group_6957
PDT000049516.2	PDS000150683.14	SAMN03275368	environmental/other	cd_8_group_1028	cd_4_group_955	-
PDT000161341.2	PDS000150683.14	SAMN05907768	clinical	cd_8_group_1028	cd_4_group_955	-
PDT000025127.3	PDS000150683.14	SAMN02709125	environmental/other	cd_8_group_1028	cd_4_group_955	cd_2_group_829
PDT000025129.3	PDS000150683.14	SAMN02709127	environmental/other	cd_8_group_1028	cd_4_group_955	cd_2_group_829
PDT000025133.3	PDS000150683.14	SAMN02709131	environmental/other	cd_8_group_1028	cd_4_group_955	cd_2_group_829
PDT000161155.2	PDS000150683.14	SAMN05596106	clinical	cd_8_group_1028	cd_4_group_955	cd_2_group_829
PDT001131041.1	PDS000150683.14	SAMN20181388	clinical	cd_8_group_1028	cd_4_group_955	cd_2_group_829
PDT000205989.2	PDS000027037.402	SAMN06829895	clinical	cd_8_group_10280	-	-
PDT000523132.1	PDS000027037.402	SAMN12058245	clinical	cd_8_group_10280	-	-
PDT000205990.2	PDS000027070.8	SAMN06829896	clinical	cd_8_group_10281	-	-
PDT000353970.1	PDS000027070.8	SAMN09722848	clinical	cd_8_group_10281	-	-
PDT000282672.2	PDS000027070.8	SAMN08437195	clinical	cd_8_group_10281	cd_4_group_14531	cd_2_group_13080
PDT000387878.1	PDS000027070.8	SAMN10170801	clinical	cd_8_group_10281	cd_4_group_14531	cd_2_group_13080
PDT000360676.1	PDS000026816.176	SAMN09788023	clinical	cd_8_group_10282	-	-
PDT000389913.1	PDS000026816.176	SAMN10228864	clinical	cd_8_group_10282	-	-
PDT000394570.1	PDS000026816.176	SAMN10276715	clinical	cd_8_group_10282	-	-
PDT000413877.1	PDS000026816.176	SAMN10518346	clinical	cd_8_group_10282	-	-
PDT000490490.1	PDS000026816.176	SAMN11419548	clinical	cd_8_group_10282	-	-
PDT000794113.1	PDS000026816.176	SAMN15594942	clinical	cd_8_group_10282	-	-
PDT000828228.1	PDS000026816.176	SAMN15967546	clinical	cd_8_group_10282	-	-
PDT000978208.1	PDS000026816.176	SAMN18140685	clinical	cd_8_group_10282	-	-
PDT001057125.1	PDS000026816.176	SAMN19489660	clinical	cd_8_group_10282	-	-
PDT001295689.1	PDS000026816.176	SAMN27958311	environmental/other	cd_8_group_10282	-	-
PDT001480705.1	PDS000026816.176	SAMN31648294	clinical	cd_8_group_10282	-	-
PDT000221905.2	PDS000026816.176	SAMN07277979	clinical	cd_8_group_10282	cd_4_group_10005	-
PDT000222409.2	PDS000026816.176	SAMN07286157	clinical	cd_8_group_10282	cd_4_group_10005	-
PDT000263703.2	PDS000026816.176	SAMN07969532	clinical	cd_8_group_10282	cd_4_group_10005	-
PDT000271273.2	PDS000026816.176	SAMN08144242	clinical	cd_8_group_10282	cd_4_group_10005	-
PDT000340766.1	PDS000026816.176	SAMN09535917	clinical	cd_8_group_10282	cd_4_group_10005	-
PDT000366937.1	PDS000026816.176	SAMN09905892	clinical	cd_8_group_10282	cd_4_group_10005	-
PDT000386663.1	PDS000026816.176	SAMN10142360	clinical	cd_8_group_10282	cd_4_group_10005	-
PDT000434637.1	PDS000026816.176	SAMN10728691	clinical	cd_8_group_10282	cd_4_group_10005	-
PDT000607883.1	PDS000026816.176	SAMN13027765	clinical	cd_8_group_10282	cd_4_group_10005	-
PDT000743603.1	PDS000026816.176	SAMN14988455	clinical	cd_8_group_10282	cd_4_group_10005	-
PDT000829023.1	PDS000026816.176	SAMN16049389	clinical	cd_8_group_10282	cd_4_group_10005	-
PDT001233287.1	PDS000026816.176	SAMN25377817	clinical	cd_8_group_10282	cd_4_group_10005	cd_2_group_41895
PDT001237736.1	PDS000026816.176	SAMN25638031	clinical	cd_8_group_10282	cd_4_group_10005	cd_2_group_41895
PDT001386994.1	PDS000026816.176	SAMN30282881	clinical	cd_8_group_10282	cd_4_group_10005	cd_2_group_45528
PDT001393617.1	PDS000026816.176	SAMN30386817	clinical	cd_8_group_10282	cd_4_group_10005	cd_2_group_45528
PDT000206003.2	PDS000026816.176	SAMN06829610	clinical	cd_8_group_10282	cd_4_group_10005	cd_2_group_9085
PDT000207179.2	PDS000026816.176	SAMN06849009	clinical	cd_8_group_10282	cd_4_group_10005	cd_2_group_9085
PDT000209315.2	PDS000026816.176	SAMN06898337	clinical	cd_8_group_10282	cd_4_group_10005	cd_2_group_9085
PDT000211149.2	PDS000026816.176	SAMN07135349	clinical	cd_8_group_10282	cd_4_group_10005	cd_2_group_9085
PDT000211212.2	PDS000026816.176	SAMN07138667	clinical	cd_8_group_10282	cd_4_group_10005	cd_2_group_9085
PDT000211239.2	PDS000026816.176	SAMN06957451	clinical	cd_8_group_10282	cd_4_group_10005	cd_2_group_9085
PDT000211379.2	PDS000026816.176	SAMN07135021	clinical	cd_8_group_10282	cd_4_group_10005	cd_2_group_9085
PDT000211606.2	PDS000026816.176	SAMN07137778	clinical	cd_8_group_10282	cd_4_group_10005	cd_2_group_9085
PDT000211619.2	PDS000026816.176	SAMN07137779	clinical	cd_8_group_10282	cd_4_group_10005	cd_2_group_9085
PDT000212267.2	PDS000026816.176	SAMN06926097	clinical	cd_8_group_10282	cd_4_group_10005	cd_2_group_9085
PDT000212579.2	PDS000026816.176	SAMN07149949	clinical	cd_8_group_10282	cd_4_group_10005	cd_2_group_9085
PDT000212592.2	PDS000026816.176	SAMN06957444	clinical	cd_8_group_10282	cd_4_group_10005	cd_2_group_9085
PDT000212594.2	PDS000026816.176	SAMN07146441	clinical	cd_8_group_10282	cd_4_group_10005	cd_2_group_9085
PDT000212603.2	PDS000026816.176	SAMN07149950	clinical	cd_8_group_10282	cd_4_group_10005	cd_2_group_9085
PDT000212609.2	PDS000026816.176	SAMN07149941	clinical	cd_8_group_10282	cd_4_group_10005	cd_2_group_9085
PDT000212629.2	PDS000026816.176	SAMN07146442	clinical	cd_8_group_10282	cd_4_group_10005	cd_2_group_9085
PDT000213172.2	PDS000026816.176	SAMN07152160	clinical	cd_8_group_10282	cd_4_group_10005	cd_2_group_9085
PDT000213625.2	PDS000026816.176	SAMN07157012	clinical	cd_8_group_10282	cd_4_group_10005	cd_2_group_9085
PDT000213730.2	PDS000026816.176	SAMN07176270	clinical	cd_8_group_10282	cd_4_group_10005	cd_2_group_9085
PDT000213735.2	PDS000026816.176	SAMN07163301	clinical	cd_8_group_10282	cd_4_group_10005	cd_2_group_9085
PDT000213843.2	PDS000026816.176	SAMN07165803	clinical	cd_8_group_10282	cd_4_group_10005	cd_2_group_9085
PDT000214910.2	PDS000026816.176	SAMN07173255	clinical	cd_8_group_10282	cd_4_group_10005	cd_2_group_9085
PDT000214914.2	PDS000026816.176	SAMN07173262	clinical	cd_8_group_10282	cd_4_group_10005	cd_2_group_9085
PDT000215028.2	PDS000026816.176	SAMN07173386	clinical	cd_8_group_10282	cd_4_group_10005	cd_2_group_9085
PDT000215656.2	PDS000026816.176	SAMN07180480	clinical	cd_8_group_10282	cd_4_group_10005	cd_2_group_9085
PDT000215667.2	PDS000026816.176	SAMN07180482	clinical	cd_8_group_10282	cd_4_group_10005	cd_2_group_9085
PDT000216070.2	PDS000026816.176	SAMN07173256	clinical	cd_8_group_10282	cd_4_group_10005	cd_2_group_9085
PDT000216424.2	PDS000026816.176	SAMN07189759	clinical	cd_8_group_10282	cd_4_group_10005	cd_2_group_9085
PDT000217144.2	PDS000026816.176	SAMN07197459	clinical	cd_8_group_10282	cd_4_group_10005	cd_2_group_9085
PDT000217244.2	PDS000026816.176	SAMN07198537	clinical	cd_8_group_10282	cd_4_group_10005	cd_2_group_9085
PDT000217245.2	PDS000026816.176	SAMN07198318	clinical	cd_8_group_10282	cd_4_group_10005	cd_2_group_9085
PDT000217259.2	PDS000026816.176	SAMN07198536	clinical	cd_8_group_10282	cd_4_group_10005	cd_2_group_9085
PDT000217281.2	PDS000026816.176	SAMN07198538	clinical	cd_8_group_10282	cd_4_group_10005	cd_2_group_9085
PDT000218297.2	PDS000026816.176	SAMN07209394	clinical	cd_8_group_10282	cd_4_group_10005	cd_2_group_9085
PDT000218483.2	PDS000026816.176	SAMN07210807	clinical	cd_8_group_10282	cd_4_group_10005	cd_2_group_9085
PDT000218486.2	PDS000026816.176	SAMN07206815	clinical	cd_8_group_10282	cd_4_group_10005	cd_2_group_9085
PDT000218488.2	PDS000026816.176	SAMN07206808	clinical	cd_8_group_10282	cd_4_group_10005	cd_2_group_9085
PDT000218495.2	PDS000026816.176	SAMN07206816	clinical	cd_8_group_10282	cd_4_group_10005	cd_2_group_9085
PDT000218500.2	PDS000026816.176	SAMN07206811	clinical	cd_8_group_10282	cd_4_group_10005	cd_2_group_9085
PDT000219258.2	PDS000026816.176	SAMN07222751	environmental/other	cd_8_group_10282	cd_4_group_10005	cd_2_group_9085
PDT000219413.2	PDS000026816.176	SAMN07217050	clinical	cd_8_group_10282	cd_4_group_10005	cd_2_group_9085
PDT000219430.2	PDS000026816.176	SAMN07210815	clinical	cd_8_group_10282	cd_4_group_10005	cd_2_group_9085
PDT000219432.2	PDS000026816.176	SAMN07217033	clinical	cd_8_group_10282	cd_4_group_10005	cd_2_group_9085
PDT000219442.2	PDS000026816.176	SAMN07217032	clinical	cd_8_group_10282	cd_4_group_10005	cd_2_group_9085
PDT000219443.2	PDS000026816.176	SAMN07217023	clinical	cd_8_group_10282	cd_4_group_10005	cd_2_group_9085
PDT000220225.2	PDS000026816.176	SAMN07253233	clinical	cd_8_group_10282	cd_4_group_10005	cd_2_group_9085
PDT000220721.2	PDS000026816.176	SAMN07258744	clinical	cd_8_group_10282	cd_4_group_10005	cd_2_group_9085
PDT000220924.2	PDS000026816.176	SAMN07249893	clinical	cd_8_group_10282	cd_4_group_10005	cd_2_group_9085
PDT000221346.2	PDS000026816.176	SAMN07259256	clinical	cd_8_group_10282	cd_4_group_10005	cd_2_group_9085
PDT000221356.2	PDS000026816.176	SAMN07274402	clinical	cd_8_group_10282	cd_4_group_10005	cd_2_group_9085
PDT000221368.2	PDS000026816.176	SAMN07274403	clinical	cd_8_group_10282	cd_4_group_10005	cd_2_group_9085
PDT000221381.2	PDS000026816.176	SAMN07269842	clinical	cd_8_group_10282	cd_4_group_10005	cd_2_group_9085
PDT000221383.2	PDS000026816.176	SAMN07269843	clinical	cd_8_group_10282	cd_4_group_10005	cd_2_group_9085
PDT000221853.2	PDS000026816.176	SAMN07277955	clinical	cd_8_group_10282	cd_4_group_10005	cd_2_group_9085
PDT000222394.2	PDS000026816.176	SAMN07286135	clinical	cd_8_group_10282	cd_4_group_10005	cd_2_group_9085
PDT000222413.2	PDS000026816.176	SAMN07286165	clinical	cd_8_group_10282	cd_4_group_10005	cd_2_group_9085
PDT000222420.2	PDS000026816.176	SAMN07287216	clinical	cd_8_group_10282	cd_4_group_10005	cd_2_group_9085
PDT000222466.2	PDS000026816.176	SAMN07281338	clinical	cd_8_group_10282	cd_4_group_10005	cd_2_group_9085
PDT000222535.2	PDS000026816.176	SAMN07279549	clinical	cd_8_group_10282	cd_4_group_10005	cd_2_group_9085
PDT000222542.2	PDS000026816.176	SAMN07279555	clinical	cd_8_group_10282	cd_4_group_10005	cd_2_group_9085
PDT000223058.2	PDS000026816.176	SAMN07317935	clinical	cd_8_group_10282	cd_4_group_10005	cd_2_group_9085
PDT000223177.2	PDS000026816.176	SAMN07270954	clinical	cd_8_group_10282	cd_4_group_10005	cd_2_group_9085
PDT000223212.2	PDS000026816.176	SAMN07312306	clinical	cd_8_group_10282	cd_4_group_10005	cd_2_group_9085
PDT000224849.2	PDS000026816.176	SAMN07338436	clinical	cd_8_group_10282	cd_4_group_10005	cd_2_group_9085
PDT000225198.2	PDS000026816.176	SAMN07337415	clinical	cd_8_group_10282	cd_4_group_10005	cd_2_group_9085
PDT000225720.2	PDS000026816.176	SAMN07346318	clinical	cd_8_group_10282	cd_4_group_10005	cd_2_group_9085
PDT000226004.2	PDS000026816.176	SAMN07361278	clinical	cd_8_group_10282	cd_4_group_10005	cd_2_group_9085
PDT000226849.2	PDS000026816.176	SAMN07361282	clinical	cd_8_group_10282	cd_4_group_10005	cd_2_group_9085
PDT000226953.2	PDS000026816.176	SAMN07362171	clinical	cd_8_group_10282	cd_4_group_10005	cd_2_group_9085
PDT000226956.2	PDS000026816.176	SAMN07362174	clinical	cd_8_group_10282	cd_4_group_10005	cd_2_group_9085
PDT000226960.2	PDS000026816.176	SAMN07362177	clinical	cd_8_group_10282	cd_4_group_10005	cd_2_group_9085
PDT000226961.2	PDS000026816.176	SAMN07362175	clinical	cd_8_group_10282	cd_4_group_10005	cd_2_group_9085
PDT000227250.2	PDS000026816.176	SAMN07374654	clinical	cd_8_group_10282	cd_4_group_10005	cd_2_group_9085
PDT000227785.2	PDS000026816.176	SAMN07346379	clinical	cd_8_group_10282	cd_4_group_10005	cd_2_group_9085
PDT000227793.2	PDS000026816.176	SAMN07346380	clinical	cd_8_group_10282	cd_4_group_10005	cd_2_group_9085
PDT000227927.2	PDS000026816.176	SAMN07375576	clinical	cd_8_group_10282	cd_4_group_10005	cd_2_group_9085
PDT000227936.2	PDS000026816.176	SAMN07363414	clinical	cd_8_group_10282	cd_4_group_10005	cd_2_group_9085
PDT000230257.2	PDS000026816.176	SAMN07419569	clinical	cd_8_group_10282	cd_4_group_10005	cd_2_group_9085
PDT000231806.2	PDS000026816.176	SAMN07436598	clinical	cd_8_group_10282	cd_4_group_10005	cd_2_group_9085
PDT000231856.2	PDS000026816.176	SAMN07434504	clinical	cd_8_group_10282	cd_4_group_10005	cd_2_group_9085
PDT000231903.2	PDS000026816.176	SAMN07429375	clinical	cd_8_group_10282	cd_4_group_10005	cd_2_group_9085
PDT000231982.2	PDS000026816.176	SAMN07419347	clinical	cd_8_group_10282	cd_4_group_10005	cd_2_group_9085
PDT000231987.2	PDS000026816.176	SAMN07431193	clinical	cd_8_group_10282	cd_4_group_10005	cd_2_group_9085
PDT000232132.2	PDS000026816.176	SAMN07274397	clinical	cd_8_group_10282	cd_4_group_10005	cd_2_group_9085
PDT000232463.2	PDS000026816.176	SAMN07450816	clinical	cd_8_group_10282	cd_4_group_10005	cd_2_group_9085
PDT000232464.2	PDS000026816.176	SAMN07450818	clinical	cd_8_group_10282	cd_4_group_10005	cd_2_group_9085
PDT000232580.2	PDS000026816.176	SAMN07450369	clinical	cd_8_group_10282	cd_4_group_10005	cd_2_group_9085
PDT000232584.2	PDS000026816.176	SAMN07450370	clinical	cd_8_group_10282	cd_4_group_10005	cd_2_group_9085
PDT000232903.2	PDS000026816.176	SAMN07486905	clinical	cd_8_group_10282	cd_4_group_10005	cd_2_group_9085
PDT000233784.2	PDS000026816.176	SAMN07490845	clinical	cd_8_group_10282	cd_4_group_10005	cd_2_group_9085
PDT000234992.2	PDS000026816.176	SAMN07513362	clinical	cd_8_group_10282	cd_4_group_10005	cd_2_group_9085
PDT000238175.2	PDS000026816.176	SAMN07571455	clinical	cd_8_group_10282	cd_4_group_10005	cd_2_group_9085
PDT000240331.2	PDS000026816.176	SAMN07606088	clinical	cd_8_group_10282	cd_4_group_10005	cd_2_group_9085
PDT000241233.2	PDS000026816.176	SAMN07629548	clinical	cd_8_group_10282	cd_4_group_10005	cd_2_group_9085
PDT000241243.2	PDS000026816.176	SAMN07629531	clinical	cd_8_group_10282	cd_4_group_10005	cd_2_group_9085
PDT000241390.2	PDS000026816.176	SAMN07607708	clinical	cd_8_group_10282	cd_4_group_10005	cd_2_group_9085
PDT000241876.2	PDS000026816.176	SAMN07646605	clinical	cd_8_group_10282	cd_4_group_10005	cd_2_group_9085
PDT000244589.2	PDS000026816.176	SAMN07662849	clinical	cd_8_group_10282	cd_4_group_10005	cd_2_group_9085
PDT000244656.2	PDS000026816.176	SAMN07688486	clinical	cd_8_group_10282	cd_4_group_10005	cd_2_group_9085
PDT000245760.2	PDS000026816.176	SAMN07703259	clinical	cd_8_group_10282	cd_4_group_10005	cd_2_group_9085
PDT000245763.2	PDS000026816.176	SAMN07703255	clinical	cd_8_group_10282	cd_4_group_10005	cd_2_group_9085
PDT000245928.2	PDS000026816.176	SAMN07689221	clinical	cd_8_group_10282	cd_4_group_10005	cd_2_group_9085
PDT000247955.2	PDS000026816.176	SAMN07722580	clinical	cd_8_group_10282	cd_4_group_10005	cd_2_group_9085
PDT000249182.2	PDS000026816.176	SAMN07737845	clinical	cd_8_group_10282	cd_4_group_10005	cd_2_group_9085
PDT000249455.2	PDS000026816.176	SAMN07736471	clinical	cd_8_group_10282	cd_4_group_10005	cd_2_group_9085
PDT000253373.2	PDS000026816.176	SAMN07809361	environmental/other	cd_8_group_10282	cd_4_group_10005	cd_2_group_9085
PDT000254209.2	PDS000026816.176	SAMN07806984	clinical	cd_8_group_10282	cd_4_group_10005	cd_2_group_9085
PDT000254330.2	PDS000026816.176	SAMN07806992	clinical	cd_8_group_10282	cd_4_group_10005	cd_2_group_9085
PDT000258177.2	PDS000026816.176	SAMN07823502	clinical	cd_8_group_10282	cd_4_group_10005	cd_2_group_9085
PDT000260135.2	PDS000026816.176	SAMN07843255	clinical	cd_8_group_10282	cd_4_group_10005	cd_2_group_9085
PDT000260894.2	PDS000026816.176	SAMN07969528	clinical	cd_8_group_10282	cd_4_group_10005	cd_2_group_9085
PDT000260908.2	PDS000026816.176	SAMN07969527	clinical	cd_8_group_10282	cd_4_group_10005	cd_2_group_9085
PDT000263707.2	PDS000026816.176	SAMN07969530	clinical	cd_8_group_10282	cd_4_group_10005	cd_2_group_9085
PDT000263708.2	PDS000026816.176	SAMN07969533	clinical	cd_8_group_10282	cd_4_group_10005	cd_2_group_9085
PDT000263710.2	PDS000026816.176	SAMN07969529	clinical	cd_8_group_10282	cd_4_group_10005	cd_2_group_9085
PDT000263713.2	PDS000026816.176	SAMN07969531	clinical	cd_8_group_10282	cd_4_group_10005	cd_2_group_9085
PDT000267283.2	PDS000026816.176	SAMN08092919	clinical	cd_8_group_10282	cd_4_group_10005	cd_2_group_9085
PDT000267289.2	PDS000026816.176	SAMN08092924	clinical	cd_8_group_10282	cd_4_group_10005	cd_2_group_9085
PDT000267481.2	PDS000026816.176	SAMN07149943	clinical	cd_8_group_10282	cd_4_group_10005	cd_2_group_9085
PDT000267565.2	PDS000026816.176	SAMN08044838	clinical	cd_8_group_10282	cd_4_group_10005	cd_2_group_9085
PDT000267627.2	PDS000026816.176	SAMN08046172	clinical	cd_8_group_10282	cd_4_group_10005	cd_2_group_9085
PDT000267639.2	PDS000026816.176	SAMN08046169	clinical	cd_8_group_10282	cd_4_group_10005	cd_2_group_9085
PDT000275768.2	PDS000026816.176	SAMN08285081	clinical	cd_8_group_10282	cd_4_group_10005	cd_2_group_9085
PDT000281858.2	PDS000026816.176	SAMN08390857	clinical	cd_8_group_10282	cd_4_group_10005	cd_2_group_9085
PDT000281927.2	PDS000026816.176	SAMN07837986	clinical	cd_8_group_10282	cd_4_group_10005	cd_2_group_9085
PDT000284994.2	PDS000026816.176	SAMN08469446	clinical	cd_8_group_10282	cd_4_group_10005	cd_2_group_9085
PDT000284997.2	PDS000026816.176	SAMN08469443	clinical	cd_8_group_10282	cd_4_group_10005	cd_2_group_9085
PDT000286953.2	PDS000026816.176	SAMN08524573	clinical	cd_8_group_10282	cd_4_group_10005	cd_2_group_9085
PDT000295807.2	PDS000026816.176	SAMN08743454	clinical	cd_8_group_10282	cd_4_group_10005	cd_2_group_9085
PDT000295888.2	PDS000026816.176	SAMN08743533	clinical	cd_8_group_10282	cd_4_group_10005	cd_2_group_9085
PDT000297138.2	PDS000026816.176	SAMN08774345	clinical	cd_8_group_10282	cd_4_group_10005	cd_2_group_9085
PDT000300503.2	PDS000026816.176	SAMN08804987	clinical	cd_8_group_10282	cd_4_group_10005	cd_2_group_9085
PDT000315973.1	PDS000026816.176	SAMN09221839	clinical	cd_8_group_10282	cd_4_group_10005	cd_2_group_9085
PDT000323840.1	PDS000026816.176	SAMN09360298	clinical	cd_8_group_10282	cd_4_group_10005	cd_2_group_9085
PDT000323856.1	PDS000026816.176	SAMN09360756	clinical	cd_8_group_10282	cd_4_group_10005	cd_2_group_9085
PDT000325428.1	PDS000026816.176	SAMN09381950	clinical	cd_8_group_10282	cd_4_group_10005	cd_2_group_9085
PDT000328476.1	PDS000026816.176	SAMN09399410	clinical	cd_8_group_10282	cd_4_group_10005	cd_2_group_9085
PDT000331877.1	PDS000026816.176	SAMN09437778	clinical	cd_8_group_10282	cd_4_group_10005	cd_2_group_9085
PDT000337716.1	PDS000026816.176	SAMN09501320	clinical	cd_8_group_10282	cd_4_group_10005	cd_2_group_9085
PDT000340866.1	PDS000026816.176	SAMN09537494	clinical	cd_8_group_10282	cd_4_group_10005	cd_2_group_9085
PDT000347315.1	PDS000026816.176	SAMN09650711	clinical	cd_8_group_10282	cd_4_group_10005	cd_2_group_9085
PDT000351990.1	PDS000026816.176	SAMN09692496	clinical	cd_8_group_10282	cd_4_group_10005	cd_2_group_9085
PDT000354058.1	PDS000026816.176	SAMN09724573	clinical	cd_8_group_10282	cd_4_group_10005	cd_2_group_9085
PDT000366704.1	PDS000026816.176	SAMN09881930	clinical	cd_8_group_10282	cd_4_group_10005	cd_2_group_9085
PDT000368070.1	PDS000026816.176	SAMN09933814	clinical	cd_8_group_10282	cd_4_group_10005	cd_2_group_9085
PDT000373064.1	PDS000026816.176	SAMN09990379	clinical	cd_8_group_10282	cd_4_group_10005	cd_2_group_9085
PDT000375163.1	PDS000026816.176	SAMN10037154	clinical	cd_8_group_10282	cd_4_group_10005	cd_2_group_9085
PDT000376879.1	PDS000026816.176	SAMN10061316	clinical	cd_8_group_10282	cd_4_group_10005	cd_2_group_9085
PDT000381220.1	PDS000026816.176	SAMN10091766	clinical	cd_8_group_10282	cd_4_group_10005	cd_2_group_9085
PDT000381805.1	PDS000026816.176	SAMN10095788	clinical	cd_8_group_10282	cd_4_group_10005	cd_2_group_9085
PDT000382786.1	PDS000026816.176	SAMN10102444	clinical	cd_8_group_10282	cd_4_group_10005	cd_2_group_9085
PDT000385215.1	PDS000026816.176	SAMN10134106	clinical	cd_8_group_10282	cd_4_group_10005	cd_2_group_9085
PDT000386272.1	PDS000026816.176	SAMN10138954	clinical	cd_8_group_10282	cd_4_group_10005	cd_2_group_9085
PDT000387956.1	PDS000026816.176	SAMN10170878	clinical	cd_8_group_10282	cd_4_group_10005	cd_2_group_9085
PDT000390338.1	PDS000026816.176	SAMN10230878	clinical	cd_8_group_10282	cd_4_group_10005	cd_2_group_9085
PDT000400415.2	PDS000026816.176	SAMN10359338	environmental/other	cd_8_group_10282	cd_4_group_10005	cd_2_group_9085
PDT000400505.1	PDS000026816.176	SAMN10365722	clinical	cd_8_group_10282	cd_4_group_10005	cd_2_group_9085
PDT000400751.1	PDS000026816.176	SAMN10366635	clinical	cd_8_group_10282	cd_4_group_10005	cd_2_group_9085
PDT000410845.1	PDS000026816.176	SAMN10477667	clinical	cd_8_group_10282	cd_4_group_10005	cd_2_group_9085
PDT000479043.1	PDS000026816.176	SAMN11150082	clinical	cd_8_group_10282	cd_4_group_10005	cd_2_group_9085
PDT000479415.1	PDS000026816.176	SAMN11158474	clinical	cd_8_group_10282	cd_4_group_10005	cd_2_group_9085
PDT000498724.1	PDS000026816.176	SAMN11581025	environmental/other	cd_8_group_10282	cd_4_group_10005	cd_2_group_9085
PDT000562752.1	PDS000026816.176	SAMN12563333	clinical	cd_8_group_10282	cd_4_group_10005	cd_2_group_9085
PDT000569944.1	PDS000026816.176	SAMN12611371	clinical	cd_8_group_10282	cd_4_group_10005	cd_2_group_9085
PDT000574006.1	PDS000026816.176	SAMN12629511	clinical	cd_8_group_10282	cd_4_group_10005	cd_2_group_9085
PDT000580100.1	PDS000026816.176	SAMN12692425	clinical	cd_8_group_10282	cd_4_group_10005	cd_2_group_9085
PDT000583089.1	PDS000026816.176	SAMN12717228	clinical	cd_8_group_10282	cd_4_group_10005	cd_2_group_9085
PDT000617575.1	PDS000026816.176	SAMN13108821	clinical	cd_8_group_10282	cd_4_group_10005	cd_2_group_9085
PDT000820651.1	PDS000026816.176	SAMN15901748	clinical	cd_8_group_10282	cd_4_group_10005	cd_2_group_9085
PDT000842359.1	PDS000026816.176	SAMN16241249	clinical	cd_8_group_10282	cd_4_group_10005	cd_2_group_9085
PDT000919708.1	PDS000026816.176	SAMN17129530	clinical	cd_8_group_10282	cd_4_group_10005	cd_2_group_9085
PDT000932513.1	PDS000026816.176	SAMN17316877	clinical	cd_8_group_10282	cd_4_group_10005	cd_2_group_9085
PDT000939032.1	PDS000026816.176	SAMN17394092	clinical	cd_8_group_10282	cd_4_group_10005	cd_2_group_9085
PDT000939770.1	PDS000026816.176	SAMN17497734	environmental/other	cd_8_group_10282	cd_4_group_10005	cd_2_group_9085
PDT000939780.1	PDS000026816.176	SAMN17497733	environmental/other	cd_8_group_10282	cd_4_group_10005	cd_2_group_9085
PDT001129181.1	PDS000026816.176	SAMN21413643	clinical	cd_8_group_10282	cd_4_group_10005	cd_2_group_9085
PDT001187929.1	PDS000026816.176	SAMN23552384	clinical	cd_8_group_10282	cd_4_group_10005	cd_2_group_9085
PDT001361388.1	PDS000026816.176	SAMN29768478	clinical	cd_8_group_10282	cd_4_group_10005	cd_2_group_9085
PDT001364040.1	PDS000026816.176	SAMN29808829	clinical	cd_8_group_10282	cd_4_group_10005	cd_2_group_9085
PDT001374450.1	PDS000026816.176	SAMN30053727	clinical	cd_8_group_10282	cd_4_group_10005	cd_2_group_9085
PDT001374455.1	PDS000026816.176	SAMN30053725	clinical	cd_8_group_10282	cd_4_group_10005	cd_2_group_9085
PDT001481955.1	PDS000026816.176	SAMN31662377	clinical	cd_8_group_10282	cd_4_group_10005	cd_2_group_9085
PDT001545151.1	PDS000026816.176	SAMN32389807	environmental/other	cd_8_group_10282	cd_4_group_10005	cd_2_group_9085
PDT001583702.1	PDS000026816.176	SAMN32817701	clinical	cd_8_group_10282	cd_4_group_10005	cd_2_group_9085
PDT001682699.1	PDS000026816.176	SAMN34113079	clinical	cd_8_group_10282	cd_4_group_10005	cd_2_group_9085
PDT001965044.1	PDS000026816.176	SAMN38068161	clinical	cd_8_group_10282	cd_4_group_10005	cd_2_group_9085
PDT001095678.1	PDS000026816.176	SAMN20370550	clinical	cd_8_group_10282	cd_4_group_28601	-
PDT000640607.1	PDS000026816.176	SAMN13498173	clinical	cd_8_group_10282	cd_4_group_28601	cd_2_group_26701
PDT000648962.1	PDS000026816.176	SAMN13656337	clinical	cd_8_group_10282	cd_4_group_28601	cd_2_group_26701
PDT000817616.1	PDS000026816.176	SAMN15878534	clinical	cd_8_group_10282	cd_4_group_28601	cd_2_group_26701
PDT000804441.1	PDS000026816.176	SAMN15760307	clinical	cd_8_group_10282	cd_4_group_28601	cd_2_group_31148
PDT000804447.1	PDS000026816.176	SAMN15760301	clinical	cd_8_group_10282	cd_4_group_28601	cd_2_group_31148
PDT001125385.1	PDS000026816.176	SAMN21347760	clinical	cd_8_group_10282	cd_4_group_40936	cd_2_group_38910
PDT001143689.1	PDS000026816.176	SAMN21926986	clinical	cd_8_group_10282	cd_4_group_40936	cd_2_group_38910
PDT001158019.4	PDS000026816.176	SAMN22442391	clinical	cd_8_group_10282	cd_4_group_40936	cd_2_group_38910
PDT001178049.1	PDS000026816.176	SAMN23284816	clinical	cd_8_group_10282	cd_4_group_42769	cd_2_group_40711
PDT001982470.1	PDS000026816.176	SAMN38224917	clinical	cd_8_group_10282	cd_4_group_42769	cd_2_group_40711
PDT001917155.1	PDS000026816.176	SAMN37683975	clinical	cd_8_group_10282	cd_4_group_54636	cd_2_group_53515
PDT001924879.1	PDS000026816.176	SAMN37769519	clinical	cd_8_group_10282	cd_4_group_54636	cd_2_group_53515
PDT000206005.2	PDS000029380.14	SAMN06829607	clinical	cd_8_group_10283	-	-
PDT001022882.1	PDS000029380.14	SAMN19088492	clinical	cd_8_group_10283	-	-
PDT000232471.2	PDS000029380.14	SAMN07450814	clinical	cd_8_group_10283	cd_4_group_11653	cd_2_group_10555
PDT000260506.2	PDS000029380.14	SAMN07958554	clinical	cd_8_group_10283	cd_4_group_11653	cd_2_group_10555
PDT000582380.1	PDS000029380.14	SAMN12710513	clinical	cd_8_group_10283	cd_4_group_26520	cd_2_group_24694
PDT000586351.1	PDS000029380.14	SAMN12748028	clinical	cd_8_group_10283	cd_4_group_26520	cd_2_group_24694
PDT000586352.1	PDS000029380.14	SAMN12748027	clinical	cd_8_group_10283	cd_4_group_26520	cd_2_group_24694
PDT000586354.1	PDS000029380.14	SAMN12748025	clinical	cd_8_group_10283	cd_4_group_26520	cd_2_group_24694
PDT000590235.1	PDS000029380.14	SAMN12802134	clinical	cd_8_group_10283	cd_4_group_26520	cd_2_group_24694
PDT000590238.1	PDS000029380.14	SAMN12802129	clinical	cd_8_group_10283	cd_4_group_26520	cd_2_group_24694
PDT000621285.1	PDS000029380.14	SAMN13173963	clinical	cd_8_group_10283	cd_4_group_26520	cd_2_group_24694
PDT000636678.1	PDS000029380.14	SAMN13390195	clinical	cd_8_group_10283	cd_4_group_26520	cd_2_group_24694
PDT000653281.1	PDS000029380.14	SAMN13709914	clinical	cd_8_group_10283	cd_4_group_26520	cd_2_group_24694
PDT000662496.1	PDS000029380.14	SAMN13862136	clinical	cd_8_group_10283	cd_4_group_26520	cd_2_group_24694
PDT000478897.1	PDS000032548.387	SAMN11149801	clinical	cd_8_group_10284	cd_4_group_10006	-
PDT001242477.1	PDS000032548.387	SAMN25715991	clinical	cd_8_group_10284	cd_4_group_10006	-
PDT001858662.1	PDS000032548.387	SAMN37110787	clinical	cd_8_group_10284	cd_4_group_10006	-
PDT001321159.1	PDS000032548.387	SAMN28815348	clinical	cd_8_group_10284	cd_4_group_10006	cd_2_group_43919
PDT001649599.1	PDS000032548.387	SAMN33564791	clinical	cd_8_group_10284	cd_4_group_10006	cd_2_group_43919
PDT000206007.2	PDS000032548.387	SAMN06829612	clinical	cd_8_group_10284	cd_4_group_10006	cd_2_group_9086
PDT000209316.2	PDS000032548.387	SAMN06898338	clinical	cd_8_group_10284	cd_4_group_10006	cd_2_group_9086
PDT000206013.2	PDS000029386.1	SAMN06829085	clinical	cd_8_group_10285	-	-
PDT000277500.2	PDS000029386.1	SAMN08341675	clinical	cd_8_group_10285	cd_4_group_14260	cd_2_group_12871
PDT000277510.2	PDS000029386.1	SAMN08341677	clinical	cd_8_group_10285	cd_4_group_14260	cd_2_group_12871
PDT000206054.2	PDS000029399.1	SAMN06767503	environmental/other	cd_8_group_10286	cd_4_group_10008	-
PDT000206059.2	PDS000029399.1	SAMN06767502	environmental/other	cd_8_group_10286	cd_4_group_10008	-
PDT000206082.2	PDS000032705.1071	SAMN06847158	environmental/other	cd_8_group_10287	-	-
PDT000367058.1	PDS000032705.1071	SAMN09908966	clinical	cd_8_group_10287	-	-
PDT000489350.1	PDS000032705.1071	SAMN11403701	clinical	cd_8_group_10287	-	-
PDT000574350.1	PDS000032705.1071	SAMN12642795	clinical	cd_8_group_10287	-	-
PDT000709592.1	PDS000032705.1071	SAMN14383465	clinical	cd_8_group_10287	-	-
PDT000718123.1	PDS000032705.1071	SAMN14516907	clinical	cd_8_group_10287	-	-
PDT000767132.1	PDS000032705.1071	SAMN15249469	clinical	cd_8_group_10287	-	-
PDT000865321.1	PDS000032705.1071	SAMN16522378	clinical	cd_8_group_10287	-	-
PDT000219465.2	PDS000032705.1071	SAMN07236721	clinical	cd_8_group_10287	cd_4_group_10885	cd_2_group_9875
PDT000221914.2	PDS000032705.1071	SAMN07273995	clinical	cd_8_group_10287	cd_4_group_10885	cd_2_group_9875
PDT000305640.2	PDS000032705.1071	SAMN08922739	clinical	cd_8_group_10287	cd_4_group_10885	cd_2_group_9875
PDT000932209.1	PDS000032705.1071	SAMN17310441	clinical	cd_8_group_10287	cd_4_group_28779	-
PDT000645194.1	PDS000032705.1071	SAMN13562841	environmental/other	cd_8_group_10287	cd_4_group_28779	cd_2_group_26871
PDT000659623.1	PDS000032705.1071	SAMN13828618	environmental/other	cd_8_group_10287	cd_4_group_28779	cd_2_group_26871
PDT000702862.1	PDS000032705.1071	SAMN14259528	environmental/other	cd_8_group_10287	cd_4_group_28779	cd_2_group_26871
PDT000719806.1	PDS000032705.1071	SAMN14543652	clinical	cd_8_group_10287	cd_4_group_28779	cd_2_group_26871
PDT000727456.1	PDS000032705.1071	SAMN14738168	environmental/other	cd_8_group_10287	cd_4_group_28779	cd_2_group_26871
PDT000733710.1	PDS000032705.1071	SAMN14860100	clinical	cd_8_group_10287	cd_4_group_28779	cd_2_group_26871
PDT000739705.1	PDS000032705.1071	SAMN14967299	clinical	cd_8_group_10287	cd_4_group_28779	cd_2_group_26871
PDT000747575.1	PDS000032705.1071	SAMN15017993	clinical	cd_8_group_10287	cd_4_group_28779	cd_2_group_26871
PDT000755735.1	PDS000032705.1071	SAMN15082144	clinical	cd_8_group_10287	cd_4_group_28779	cd_2_group_26871
PDT000787214.1	PDS000032705.1071	SAMN15519082	clinical	cd_8_group_10287	cd_4_group_28779	cd_2_group_26871
PDT000836004.1	PDS000032705.1071	SAMN16129352	environmental/other	cd_8_group_10287	cd_4_group_28779	cd_2_group_26871
PDT000836753.1	PDS000032705.1071	SAMN16134573	clinical	cd_8_group_10287	cd_4_group_28779	cd_2_group_26871
PDT000836861.1	PDS000032705.1071	SAMN16170506	clinical	cd_8_group_10287	cd_4_group_28779	cd_2_group_26871
PDT000847518.1	PDS000032705.1071	SAMN16262550	clinical	cd_8_group_10287	cd_4_group_28779	cd_2_group_26871
PDT001040161.1	PDS000032705.1071	SAMN19231563	clinical	cd_8_group_10287	cd_4_group_28779	cd_2_group_26871
PDT000206096.2	PDS000074567.34	SAMN06688999	environmental/other	cd_8_group_10288	cd_4_group_10010	cd_2_group_9089
PDT000206098.2	PDS000074567.34	SAMN06688998	environmental/other	cd_8_group_10288	cd_4_group_10010	cd_2_group_9089
PDT000206145.2	PDS000029402.4	SAMN06764658	environmental/other	cd_8_group_10289	cd_4_group_10011	cd_2_group_9090
PDT000206146.2	PDS000029402.4	SAMN06764662	environmental/other	cd_8_group_10289	cd_4_group_10011	cd_2_group_9090
PDT000218436.2	PDS000029402.4	SAMN06859356	environmental/other	cd_8_group_10289	cd_4_group_10011	cd_2_group_9090
PDT000525966.2	PDS000029402.4	SAMN11877265	environmental/other	cd_8_group_10289	cd_4_group_10011	cd_2_group_9090
PDT000550839.1	PDS000029402.4	SAMN11877271	environmental/other	cd_8_group_10289	cd_4_group_10011	cd_2_group_9090
PDT000550845.1	PDS000029402.4	SAMN11877269	environmental/other	cd_8_group_10289	cd_4_group_10011	cd_2_group_9090
PDT000025131.3	PDS000150683.14	SAMN02709129	environmental/other	cd_8_group_1029	cd_4_group_956	-
PDT000178516.1	PDS000150683.14	SAMN05201916	environmental/other	cd_8_group_1029	cd_4_group_956	-
PDT000206171.2	PDS000125082.119	SAMN06848461	environmental/other	cd_8_group_10290	cd_4_group_10012	cd_2_group_9091
PDT000206172.2	PDS000125082.119	SAMN06848460	environmental/other	cd_8_group_10290	cd_4_group_10012	cd_2_group_9091
PDT000206175.2	PDS000125082.119	SAMN06848462	environmental/other	cd_8_group_10290	cd_4_group_10012	cd_2_group_9091
PDT000206176.2	PDS000125082.119	SAMN06848463	environmental/other	cd_8_group_10290	cd_4_group_10012	cd_2_group_9091
PDT000206177.2	PDS000125082.119	SAMN06848464	environmental/other	cd_8_group_10290	cd_4_group_10012	cd_2_group_9091
PDT000206178.2	PDS000125082.119	SAMN06848459	environmental/other	cd_8_group_10290	cd_4_group_10012	cd_2_group_9091
PDT000206180.2	PDS000125082.119	SAMN06848468	environmental/other	cd_8_group_10290	cd_4_group_10012	cd_2_group_9091
PDT000206181.2	PDS000125082.119	SAMN06848465	environmental/other	cd_8_group_10290	cd_4_group_10012	cd_2_group_9091
PDT000206182.2	PDS000125082.119	SAMN06848467	environmental/other	cd_8_group_10290	cd_4_group_10012	cd_2_group_9091
PDT000206183.2	PDS000125082.119	SAMN06848457	environmental/other	cd_8_group_10290	cd_4_group_10012	cd_2_group_9091
PDT000206193.2	PDS000125082.119	SAMN06848442	environmental/other	cd_8_group_10290	cd_4_group_10012	cd_2_group_9091
PDT000206196.2	PDS000125082.119	SAMN06848446	environmental/other	cd_8_group_10290	cd_4_group_10012	cd_2_group_9091
PDT000206197.2	PDS000125082.119	SAMN06848443	environmental/other	cd_8_group_10290	cd_4_group_10012	cd_2_group_9091
PDT000206198.2	PDS000125082.119	SAMN06848444	environmental/other	cd_8_group_10290	cd_4_group_10012	cd_2_group_9091
PDT000206199.2	PDS000125082.119	SAMN06848445	environmental/other	cd_8_group_10290	cd_4_group_10012	cd_2_group_9091
PDT000206200.2	PDS000125082.119	SAMN06848448	environmental/other	cd_8_group_10290	cd_4_group_10012	cd_2_group_9091
PDT000206202.2	PDS000125082.119	SAMN06848447	environmental/other	cd_8_group_10290	cd_4_group_10012	cd_2_group_9091
PDT000206203.2	PDS000125082.119	SAMN06848450	environmental/other	cd_8_group_10290	cd_4_group_10012	cd_2_group_9091
PDT000206204.2	PDS000125082.119	SAMN06848453	environmental/other	cd_8_group_10290	cd_4_group_10012	cd_2_group_9091
PDT000206205.2	PDS000125082.119	SAMN06848454	environmental/other	cd_8_group_10290	cd_4_group_10012	cd_2_group_9091
PDT000206206.2	PDS000125082.119	SAMN06848451	environmental/other	cd_8_group_10290	cd_4_group_10012	cd_2_group_9091
PDT000206207.2	PDS000125082.119	SAMN06848449	environmental/other	cd_8_group_10290	cd_4_group_10012	cd_2_group_9091
PDT000206208.2	PDS000125082.119	SAMN06848456	environmental/other	cd_8_group_10290	cd_4_group_10012	cd_2_group_9091
PDT000206209.2	PDS000125082.119	SAMN06848455	environmental/other	cd_8_group_10290	cd_4_group_10012	cd_2_group_9091
PDT000236346.2	PDS000125082.119	SAMN06848452	environmental/other	cd_8_group_10290	cd_4_group_10012	cd_2_group_9091
PDT000206173.2	PDS000029355.7	SAMN06848479	environmental/other	cd_8_group_10291	cd_4_group_10013	cd_2_group_9092
PDT000208391.2	PDS000029355.7	SAMN06848473	environmental/other	cd_8_group_10291	cd_4_group_10013	cd_2_group_9092
PDT000208395.2	PDS000029355.7	SAMN06848484	environmental/other	cd_8_group_10291	cd_4_group_10013	cd_2_group_9092
PDT000208396.2	PDS000029355.7	SAMN06848480	environmental/other	cd_8_group_10291	cd_4_group_10013	cd_2_group_9092
PDT000208398.2	PDS000029355.7	SAMN06848485	environmental/other	cd_8_group_10291	cd_4_group_10013	cd_2_group_9092
PDT000208400.2	PDS000029355.7	SAMN06848481	environmental/other	cd_8_group_10291	cd_4_group_10013	cd_2_group_9092
PDT000208401.2	PDS000029355.7	SAMN06848476	environmental/other	cd_8_group_10291	cd_4_group_10013	cd_2_group_9092
PDT000208402.2	PDS000029355.7	SAMN06848482	environmental/other	cd_8_group_10291	cd_4_group_10013	cd_2_group_9092
PDT000208404.2	PDS000029355.7	SAMN06848483	environmental/other	cd_8_group_10291	cd_4_group_10013	cd_2_group_9092
PDT000208405.2	PDS000029355.7	SAMN06848474	environmental/other	cd_8_group_10291	cd_4_group_10013	cd_2_group_9092
PDT000208406.2	PDS000029355.7	SAMN06848478	environmental/other	cd_8_group_10291	cd_4_group_10013	cd_2_group_9092
PDT000208409.2	PDS000029355.7	SAMN06848475	environmental/other	cd_8_group_10291	cd_4_group_10013	cd_2_group_9092
PDT000208410.2	PDS000029355.7	SAMN06848477	environmental/other	cd_8_group_10291	cd_4_group_10013	cd_2_group_9092
PDT001049751.1	PDS000029355.7	SAMN19320173	environmental/other	cd_8_group_10291	cd_4_group_10013	cd_2_group_9092
PDT001049753.1	PDS000029355.7	SAMN19320210	environmental/other	cd_8_group_10291	cd_4_group_10013	cd_2_group_9092
PDT001049798.1	PDS000029355.7	SAMN19320171	environmental/other	cd_8_group_10291	cd_4_group_10013	cd_2_group_9092
PDT001049833.1	PDS000029355.7	SAMN19320212	environmental/other	cd_8_group_10291	cd_4_group_10013	cd_2_group_9092
PDT000208392.2	PDS000029355.7	SAMN06848486	environmental/other	cd_8_group_10291	cd_4_group_10013	cd_2_group_9205
PDT000208393.2	PDS000029355.7	SAMN06848487	environmental/other	cd_8_group_10291	cd_4_group_10013	cd_2_group_9205
PDT000208397.2	PDS000029355.7	SAMN06848488	environmental/other	cd_8_group_10291	cd_4_group_10013	cd_2_group_9205
PDT000208399.2	PDS000029355.7	SAMN06848472	environmental/other	cd_8_group_10291	cd_4_group_10013	cd_2_group_9205
PDT000215637.2	PDS000029355.7	SAMN06848214	environmental/other	cd_8_group_10291	cd_4_group_10712	cd_2_group_9722
PDT000216108.2	PDS000029355.7	SAMN06848212	environmental/other	cd_8_group_10291	cd_4_group_10712	cd_2_group_9722
PDT000216118.2	PDS000029355.7	SAMN06848210	environmental/other	cd_8_group_10291	cd_4_group_10712	cd_2_group_9722
PDT000216124.2	PDS000029355.7	SAMN06848209	environmental/other	cd_8_group_10291	cd_4_group_10712	cd_2_group_9722
PDT000216259.2	PDS000029355.7	SAMN06848213	environmental/other	cd_8_group_10291	cd_4_group_10712	cd_2_group_9722
PDT000216390.2	PDS000029355.7	SAMN06848211	environmental/other	cd_8_group_10291	cd_4_group_10712	cd_2_group_9722
PDT000362354.1	PDS000029355.7	SAMN08639976	environmental/other	cd_8_group_10291	cd_4_group_10712	cd_2_group_9722
PDT000362916.1	PDS000029355.7	SAMN08640034	environmental/other	cd_8_group_10291	cd_4_group_10712	cd_2_group_9722
PDT001242418.1	PDS000029355.7	SAMN19548742	environmental/other	cd_8_group_10291	cd_4_group_10712	cd_2_group_9722
PDT000206190.2	PDS000026579.57	SAMN06848263	environmental/other	cd_8_group_10292	cd_4_group_10014	cd_2_group_9093
PDT000206195.2	PDS000026579.57	SAMN06848267	environmental/other	cd_8_group_10292	cd_4_group_10014	cd_2_group_9093
PDT000206217.2	PDS000026579.57	SAMN06848269	environmental/other	cd_8_group_10292	cd_4_group_10014	cd_2_group_9093
PDT000206219.2	PDS000026579.57	SAMN06848330	environmental/other	cd_8_group_10292	cd_4_group_10014	cd_2_group_9093
PDT000206220.2	PDS000026579.57	SAMN06848329	environmental/other	cd_8_group_10292	cd_4_group_10014	cd_2_group_9093
PDT000224541.2	PDS000026579.57	SAMN06848240	environmental/other	cd_8_group_10292	cd_4_group_10014	cd_2_group_9093
PDT000224591.2	PDS000026579.57	SAMN06848247	environmental/other	cd_8_group_10292	cd_4_group_10014	cd_2_group_9093
PDT000224593.2	PDS000026579.57	SAMN06848248	environmental/other	cd_8_group_10292	cd_4_group_10014	cd_2_group_9093
PDT000206191.2	PDS000125082.119	SAMN06848441	environmental/other	cd_8_group_10293	cd_4_group_10015	cd_2_group_9094
PDT000206192.2	PDS000125082.119	SAMN06848497	environmental/other	cd_8_group_10293	cd_4_group_10015	cd_2_group_9094
PDT000206201.2	PDS000125082.119	SAMN06848498	environmental/other	cd_8_group_10293	cd_4_group_10015	cd_2_group_9094
PDT000286239.2	PDS000125082.119	SAMN08513587	clinical	cd_8_group_10293	cd_4_group_12993	-
PDT000257064.2	PDS000125082.119	SAMN07792614	clinical	cd_8_group_10293	cd_4_group_12993	cd_2_group_11742
PDT000265521.2	PDS000125082.119	SAMN07981497	clinical	cd_8_group_10293	cd_4_group_12993	cd_2_group_11742
PDT000265603.2	PDS000125082.119	SAMN07981543	clinical	cd_8_group_10293	cd_4_group_12993	cd_2_group_11742
PDT000286342.2	PDS000125082.119	SAMN08513720	clinical	cd_8_group_10293	cd_4_group_12993	cd_2_group_11742
PDT000206194.2	PDS000029364.2	SAMN06848265	environmental/other	cd_8_group_10294	cd_4_group_10016	cd_2_group_9095
PDT000206216.2	PDS000029364.2	SAMN06848270	environmental/other	cd_8_group_10294	cd_4_group_10016	cd_2_group_9095
PDT000206218.2	PDS000029364.2	SAMN06848264	environmental/other	cd_8_group_10294	cd_4_group_10016	cd_2_group_9095
PDT000206210.2	PDS000029362.1	SAMN06848322	environmental/other	cd_8_group_10295	cd_4_group_10017	cd_2_group_9096
PDT000206211.2	PDS000029362.1	SAMN06848323	environmental/other	cd_8_group_10295	cd_4_group_10017	cd_2_group_9096
PDT000206212.2	PDS000029362.1	SAMN06848324	environmental/other	cd_8_group_10295	cd_4_group_10017	cd_2_group_9096
PDT000206213.2	PDS000029362.1	SAMN06848325	environmental/other	cd_8_group_10295	cd_4_group_10017	cd_2_group_9096
PDT000206214.2	PDS000029362.1	SAMN06848328	environmental/other	cd_8_group_10295	cd_4_group_10017	cd_2_group_9096
PDT000206215.2	PDS000029362.1	SAMN06848327	environmental/other	cd_8_group_10295	cd_4_group_10017	cd_2_group_9096
PDT000206221.2	PDS000029362.1	SAMN06848318	environmental/other	cd_8_group_10295	cd_4_group_10017	cd_2_group_9096
PDT000206222.2	PDS000029362.1	SAMN06848319	environmental/other	cd_8_group_10295	cd_4_group_10017	cd_2_group_9096
PDT000206223.2	PDS000029362.1	SAMN06848321	environmental/other	cd_8_group_10295	cd_4_group_10017	cd_2_group_9096
PDT000206225.2	PDS000029362.1	SAMN06848320	environmental/other	cd_8_group_10295	cd_4_group_10017	cd_2_group_9096
PDT000206238.2	PDS000029362.1	SAMN06848317	environmental/other	cd_8_group_10295	cd_4_group_10017	cd_2_group_9096
PDT000206239.2	PDS000029362.1	SAMN06848316	environmental/other	cd_8_group_10295	cd_4_group_10017	cd_2_group_9096
PDT000216119.2	PDS000029362.1	SAMN06848228	environmental/other	cd_8_group_10295	cd_4_group_10017	cd_2_group_9096
PDT000216125.2	PDS000029362.1	SAMN06848262	environmental/other	cd_8_group_10295	cd_4_group_10017	cd_2_group_9096
PDT000216353.2	PDS000029362.1	SAMN06848229	environmental/other	cd_8_group_10295	cd_4_group_10017	cd_2_group_9096
PDT000235025.2	PDS000029362.1	SAMN06848230	environmental/other	cd_8_group_10295	cd_4_group_10017	cd_2_group_9096
PDT000235036.2	PDS000029362.1	SAMN06848231	environmental/other	cd_8_group_10295	cd_4_group_10017	cd_2_group_9096
PDT000236353.2	PDS000029362.1	SAMN06848227	environmental/other	cd_8_group_10295	cd_4_group_10017	cd_2_group_9096
PDT000312070.2	PDS000029362.1	SAMN08639971	environmental/other	cd_8_group_10295	cd_4_group_10017	cd_2_group_9096
PDT000312113.2	PDS000029362.1	SAMN08639994	environmental/other	cd_8_group_10295	cd_4_group_10017	cd_2_group_9096
PDT000312115.2	PDS000029362.1	SAMN08639894	environmental/other	cd_8_group_10295	cd_4_group_10017	cd_2_group_9096
PDT000206224.2	PDS000029363.1	SAMN06848311	environmental/other	cd_8_group_10296	cd_4_group_10018	cd_2_group_9097
PDT000206226.2	PDS000029363.1	SAMN06848312	environmental/other	cd_8_group_10296	cd_4_group_10018	cd_2_group_9097
PDT000206227.2	PDS000029363.1	SAMN06848310	environmental/other	cd_8_group_10296	cd_4_group_10018	cd_2_group_9097
PDT000206231.2	PDS000029363.1	SAMN06848315	environmental/other	cd_8_group_10296	cd_4_group_10018	cd_2_group_9097
PDT000206232.2	PDS000029363.1	SAMN06848314	environmental/other	cd_8_group_10296	cd_4_group_10018	cd_2_group_9097
PDT000206233.2	PDS000029363.1	SAMN06848304	environmental/other	cd_8_group_10296	cd_4_group_10018	cd_2_group_9097
PDT000206234.2	PDS000029363.1	SAMN06848305	environmental/other	cd_8_group_10296	cd_4_group_10018	cd_2_group_9097
PDT000206235.2	PDS000029363.1	SAMN06848306	environmental/other	cd_8_group_10296	cd_4_group_10018	cd_2_group_9097
PDT000206236.2	PDS000029363.1	SAMN06848307	environmental/other	cd_8_group_10296	cd_4_group_10018	cd_2_group_9097
PDT000206237.2	PDS000029363.1	SAMN06848309	environmental/other	cd_8_group_10296	cd_4_group_10018	cd_2_group_9097
PDT000206240.2	PDS000029363.1	SAMN06848308	environmental/other	cd_8_group_10296	cd_4_group_10018	cd_2_group_9097
PDT000208371.2	PDS000029363.1	SAMN06848296	environmental/other	cd_8_group_10296	cd_4_group_10018	cd_2_group_9097
PDT000208372.2	PDS000029363.1	SAMN06848297	environmental/other	cd_8_group_10296	cd_4_group_10018	cd_2_group_9097
PDT000208438.2	PDS000029363.1	SAMN06848299	environmental/other	cd_8_group_10296	cd_4_group_10018	cd_2_group_9097
PDT000208441.2	PDS000029363.1	SAMN06848298	environmental/other	cd_8_group_10296	cd_4_group_10018	cd_2_group_9097
PDT000208442.2	PDS000029363.1	SAMN06848300	environmental/other	cd_8_group_10296	cd_4_group_10018	cd_2_group_9097
PDT000208449.2	PDS000029363.1	SAMN06848295	environmental/other	cd_8_group_10296	cd_4_group_10018	cd_2_group_9097
PDT000208450.2	PDS000029363.1	SAMN06848294	environmental/other	cd_8_group_10296	cd_4_group_10018	cd_2_group_9097
PDT000206228.2	PDS000012573.6	SAMN06848302	environmental/other	cd_8_group_10297	cd_4_group_10019	cd_2_group_9098
PDT000206229.2	PDS000012573.6	SAMN06848313	environmental/other	cd_8_group_10297	cd_4_group_10019	cd_2_group_9098
PDT000206230.2	PDS000012573.6	SAMN06848303	environmental/other	cd_8_group_10297	cd_4_group_10019	cd_2_group_9098
PDT000208448.2	PDS000012573.6	SAMN06848301	environmental/other	cd_8_group_10297	cd_4_group_10019	cd_2_group_9098
PDT000322465.1	PDS000012573.6	SAMN08640164	environmental/other	cd_8_group_10297	cd_4_group_16782	cd_2_group_15303
PDT000343766.1	PDS000012573.6	SAMN08640069	environmental/other	cd_8_group_10297	cd_4_group_16782	cd_2_group_15303
PDT000343768.1	PDS000012573.6	SAMN08640075	environmental/other	cd_8_group_10297	cd_4_group_16782	cd_2_group_15303
PDT000678626.1	PDS000012573.6	SAMN14008861	environmental/other	cd_8_group_10297	cd_4_group_29972	cd_2_group_27977
PDT000678634.1	PDS000012573.6	SAMN14010003	environmental/other	cd_8_group_10297	cd_4_group_29972	cd_2_group_27977
PDT000206279.2	PDS000032014.11	SAMN06464716	environmental/other	cd_8_group_10298	cd_4_group_10021	-
PDT000206278.2	PDS000032014.11	SAMN06464717	environmental/other	cd_8_group_10298	cd_4_group_10021	cd_2_group_9099
PDT000581178.1	PDS000032014.11	SAMN12699028	clinical	cd_8_group_10298	cd_4_group_10021	cd_2_group_9099
PDT000206280.2	PDS000032516.112	SAMN06464718	environmental/other	cd_8_group_10299	-	-
PDT000219362.2	PDS000032516.112	SAMN07138203	environmental/other	cd_8_group_10299	-	-
PDT000309288.2	PDS000032516.112	SAMN08875283	environmental/other	cd_8_group_10299	-	-
PDT000309304.2	PDS000032516.112	SAMN08923865	environmental/other	cd_8_group_10299	-	-
PDT000306619.2	PDS000032516.112	SAMN08923831	environmental/other	cd_8_group_10299	cd_4_group_15757	cd_2_group_14282
PDT000307398.2	PDS000032516.112	SAMN08923818	environmental/other	cd_8_group_10299	cd_4_group_15757	cd_2_group_14282
PDT000000519.2	PDS000027258.1	SAMN02265353	environmental/other	cd_8_group_103	cd_4_group_83	cd_2_group_77
PDT000039035.2	PDS000027258.1	SAMN03002076	environmental/other	cd_8_group_103	cd_4_group_83	cd_2_group_77
PDT000049107.2	PDS000106159.30	SAMN03275327	environmental/other	cd_8_group_1030	-	-
PDT000025132.3	PDS000106159.30	SAMN02709130	environmental/other	cd_8_group_1030	cd_4_group_957	cd_2_group_830
PDT000025136.3	PDS000106159.30	SAMN02709134	environmental/other	cd_8_group_1030	cd_4_group_957	cd_2_group_830
PDT000206296.2	PDS000028320.27	SAMN06837666	clinical	cd_8_group_10300	-	-
PDT000367884.1	PDS000028320.27	SAMN09928124	clinical	cd_8_group_10300	-	-
PDT000573658.1	PDS000028320.27	SAMN12629272	clinical	cd_8_group_10300	-	-
PDT000409430.1	PDS000028320.27	SAMN10450864	clinical	cd_8_group_10300	cd_4_group_21094	-
PDT000720723.1	PDS000028320.27	SAMN14556379	clinical	cd_8_group_10300	cd_4_group_21094	-
PDT000538188.1	PDS000028320.27	SAMN12211324	clinical	cd_8_group_10300	cd_4_group_21094	cd_2_group_23317
PDT000603389.1	PDS000028320.27	SAMN12999698	clinical	cd_8_group_10300	cd_4_group_21094	cd_2_group_23317
PDT000619207.1	PDS000028320.27	SAMN13148623	clinical	cd_8_group_10300	cd_4_group_21094	cd_2_group_23317
PDT001279544.1	PDS000028320.27	SAMN27294283	clinical	cd_8_group_10300	cd_4_group_21094	cd_2_group_23317
PDT001354443.1	PDS000028320.27	SAMN29580282	environmental/other	cd_8_group_10300	cd_4_group_21094	cd_2_group_23317
PDT001391784.1	PDS000028320.27	SAMN30370126	clinical	cd_8_group_10300	cd_4_group_21094	cd_2_group_23317
PDT000639082.1	PDS000028320.27	SAMN13447733	environmental/other	cd_8_group_10300	cd_4_group_25500	-
PDT000642666.1	PDS000028320.27	SAMN13517182	environmental/other	cd_8_group_10300	cd_4_group_25500	-
PDT000642668.1	PDS000028320.27	SAMN13517176	environmental/other	cd_8_group_10300	cd_4_group_25500	-
PDT000549709.1	PDS000028320.27	SAMN12370150	clinical	cd_8_group_10300	cd_4_group_25500	cd_2_group_23745
PDT000642669.1	PDS000028320.27	SAMN13517177	environmental/other	cd_8_group_10300	cd_4_group_25500	cd_2_group_23745
PDT000691373.1	PDS000028320.27	SAMN14229701	environmental/other	cd_8_group_10300	cd_4_group_25500	cd_2_group_23745
PDT000926219.1	PDS000028320.27	SAMN17188793	environmental/other	cd_8_group_10300	cd_4_group_25500	cd_2_group_23745
PDT000629294.1	PDS000028320.27	SAMN13292681	environmental/other	cd_8_group_10300	cd_4_group_25500	cd_2_group_26399
PDT000631563.1	PDS000028320.27	SAMN13340363	environmental/other	cd_8_group_10300	cd_4_group_25500	cd_2_group_26399
PDT000631658.1	PDS000028320.27	SAMN13340563	environmental/other	cd_8_group_10300	cd_4_group_25500	cd_2_group_26399
PDT000638968.1	PDS000028320.27	SAMN13446728	environmental/other	cd_8_group_10300	cd_4_group_25500	cd_2_group_26399
PDT000638977.1	PDS000028320.27	SAMN13446730	environmental/other	cd_8_group_10300	cd_4_group_25500	cd_2_group_26399
PDT000638980.1	PDS000028320.27	SAMN13446729	environmental/other	cd_8_group_10300	cd_4_group_25500	cd_2_group_26399
PDT000639080.1	PDS000028320.27	SAMN13447730	environmental/other	cd_8_group_10300	cd_4_group_25500	cd_2_group_26399
PDT000642665.1	PDS000028320.27	SAMN13517178	environmental/other	cd_8_group_10300	cd_4_group_25500	cd_2_group_26399
PDT000642672.1	PDS000028320.27	SAMN13517181	environmental/other	cd_8_group_10300	cd_4_group_25500	cd_2_group_26399
PDT000225152.2	PDS000029107.3	SAMN07341887	clinical	cd_8_group_10301	cd_4_group_10023	-
PDT000225158.2	PDS000029107.3	SAMN07341876	clinical	cd_8_group_10301	cd_4_group_10023	cd_2_group_10167
PDT000231878.2	PDS000029107.3	SAMN07428708	clinical	cd_8_group_10301	cd_4_group_10023	cd_2_group_10167
PDT000238174.2	PDS000029107.3	SAMN07559281	clinical	cd_8_group_10301	cd_4_group_10023	cd_2_group_10167
PDT000206299.2	PDS000029107.3	SAMN06837662	clinical	cd_8_group_10301	cd_4_group_10023	cd_2_group_9100
PDT000217168.3	PDS000029107.3	SAMN07180032	clinical	cd_8_group_10301	cd_4_group_10023	cd_2_group_9100
PDT000223138.2	PDS000029107.3	SAMN07180033	clinical	cd_8_group_10301	cd_4_group_10023	cd_2_group_9100
PDT000223149.2	PDS000029107.3	SAMN07184664	clinical	cd_8_group_10301	cd_4_group_10023	cd_2_group_9100
PDT000223164.2	PDS000029107.3	SAMN07209699	clinical	cd_8_group_10301	cd_4_group_10023	cd_2_group_9100
PDT000223176.2	PDS000029107.3	SAMN07270955	clinical	cd_8_group_10301	cd_4_group_10023	cd_2_group_9100
PDT000223199.2	PDS000029107.3	SAMN07270980	clinical	cd_8_group_10301	cd_4_group_10023	cd_2_group_9100
PDT000998917.1	PDS000029107.3	SAMN18618417	clinical	cd_8_group_10301	cd_4_group_10023	cd_2_group_9100
PDT000392776.1	PDS000027051.232	SAMN10258264	clinical	cd_8_group_10302	-	-
PDT000465325.1	PDS000027051.232	SAMN10921595	clinical	cd_8_group_10302	-	-
PDT000280516.2	PDS000027051.232	SAMN08383659	clinical	cd_8_group_10302	cd_4_group_10027	-
PDT000384383.1	PDS000027051.232	SAMN10124376	clinical	cd_8_group_10302	cd_4_group_10027	-
PDT000416010.1	PDS000027051.232	SAMN10580100	clinical	cd_8_group_10302	cd_4_group_10027	-
PDT000206312.2	PDS000027051.232	SAMN06840053	clinical	cd_8_group_10302	cd_4_group_10027	cd_2_group_9104
PDT000206314.2	PDS000027051.232	SAMN06840052	clinical	cd_8_group_10302	cd_4_group_10027	cd_2_group_9104
PDT000206320.2	PDS000027051.232	SAMN06840061	clinical	cd_8_group_10302	cd_4_group_10027	cd_2_group_9104
PDT000390343.1	PDS000001965.42	SAMN10230874	clinical	cd_8_group_10303	cd_4_group_10028	-
PDT000883384.1	PDS000001965.42	SAMN16708499	clinical	cd_8_group_10303	cd_4_group_10028	-
PDT001245458.1	PDS000001965.42	SAMN25810117	clinical	cd_8_group_10303	cd_4_group_10028	-
PDT000796145.1	PDS000001965.42	SAMN15639976	clinical	cd_8_group_10303	cd_4_group_10028	cd_2_group_30878
PDT001023526.1	PDS000001965.42	SAMN19101725	clinical	cd_8_group_10303	cd_4_group_10028	cd_2_group_30878
PDT000898995.1	PDS000001965.42	SAMN16935311	clinical	cd_8_group_10303	cd_4_group_10028	cd_2_group_33518
PDT001151084.1	PDS000001965.42	SAMN22308115	clinical	cd_8_group_10303	cd_4_group_10028	cd_2_group_33518
PDT000206315.2	PDS000001965.42	SAMN06840055	clinical	cd_8_group_10303	cd_4_group_10028	cd_2_group_9105
PDT000236501.2	PDS000001965.42	SAMN07550363	clinical	cd_8_group_10303	cd_4_group_10028	cd_2_group_9105
PDT000238157.2	PDS000001965.42	SAMN07510138	clinical	cd_8_group_10303	cd_4_group_10028	cd_2_group_9105
PDT000271478.2	PDS000001965.42	SAMN08161559	clinical	cd_8_group_10303	cd_4_group_10028	cd_2_group_9105
PDT000292748.2	PDS000001965.42	SAMN08639056	clinical	cd_8_group_10303	cd_4_group_10028	cd_2_group_9105
PDT000310387.2	PDS000001965.42	SAMN09001053	clinical	cd_8_group_10303	cd_4_group_10028	cd_2_group_9105
PDT000324391.1	PDS000001965.42	SAMN09374869	clinical	cd_8_group_10303	cd_4_group_10028	cd_2_group_9105
PDT000330309.1	PDS000001965.42	SAMN09430677	clinical	cd_8_group_10303	cd_4_group_10028	cd_2_group_9105
PDT000359014.1	PDS000001965.42	SAMN09772158	clinical	cd_8_group_10303	cd_4_group_10028	cd_2_group_9105
PDT000379292.1	PDS000001965.42	SAMN10079081	clinical	cd_8_group_10303	cd_4_group_10028	cd_2_group_9105
PDT000573074.1	PDS000001965.42	SAMN12627558	clinical	cd_8_group_10303	cd_4_group_10028	cd_2_group_9105
PDT000581114.1	PDS000001965.42	SAMN12702867	clinical	cd_8_group_10303	cd_4_group_10028	cd_2_group_9105
PDT000624369.1	PDS000001965.42	SAMN13219129	clinical	cd_8_group_10303	cd_4_group_10028	cd_2_group_9105
PDT000817194.1	PDS000001965.42	SAMN15867247	environmental/other	cd_8_group_10303	cd_4_group_10028	cd_2_group_9105
PDT000828261.1	PDS000001965.42	SAMN15967759	clinical	cd_8_group_10303	cd_4_group_10028	cd_2_group_9105
PDT000844711.1	PDS000001965.42	SAMN16257953	clinical	cd_8_group_10303	cd_4_group_10028	cd_2_group_9105
PDT000939836.1	PDS000001965.42	SAMN17505760	clinical	cd_8_group_10303	cd_4_group_10028	cd_2_group_9105
PDT001000268.1	PDS000001965.42	SAMN18620511	clinical	cd_8_group_10303	cd_4_group_10028	cd_2_group_9105
PDT001089486.1	PDS000001965.42	SAMN20203454	clinical	cd_8_group_10303	cd_4_group_10028	cd_2_group_9105
PDT001276207.1	PDS000001965.42	SAMN27019230	clinical	cd_8_group_10303	cd_4_group_10028	cd_2_group_9105
PDT001295222.1	PDS000001965.42	SAMN27920890	clinical	cd_8_group_10303	cd_4_group_10028	cd_2_group_9105
PDT000546260.1	PDS000001965.42	SAMN12324647	clinical	cd_8_group_10303	cd_4_group_23735	-
PDT000483310.1	PDS000001965.42	SAMN11267010	clinical	cd_8_group_10303	cd_4_group_23735	cd_2_group_22036
PDT000497594.1	PDS000001965.42	SAMN11569640	clinical	cd_8_group_10303	cd_4_group_23735	cd_2_group_22036
PDT000490524.1	PDS000001965.42	SAMN11419826	clinical	cd_8_group_10303	cd_4_group_23735	cd_2_group_22223
PDT000556678.1	PDS000001965.42	SAMN12497684	clinical	cd_8_group_10303	cd_4_group_23735	cd_2_group_22223
PDT000206319.2	PDS000026617.518	SAMN06840058	clinical	cd_8_group_10304	cd_4_group_10029	-
PDT000244533.2	PDS000026617.518	SAMN07665601	clinical	cd_8_group_10304	cd_4_group_10029	-
PDT000206321.2	PDS000005739.143	SAMN06840063	clinical	cd_8_group_10305	-	-
PDT001650067.1	PDS000005739.143	SAMN33567116	clinical	cd_8_group_10305	-	-
PDT000206452.2	PDS000029629.11	SAMN06860600	environmental/other	cd_8_group_10306	-	-
PDT000617768.1	PDS000029629.11	SAMN13110759	environmental/other	cd_8_group_10306	-	-
PDT000221798.2	PDS000027494.8	SAMN07269309	clinical	cd_8_group_10307	-	-
PDT000206462.2	PDS000027494.8	SAMN06882404	environmental/other	cd_8_group_10307	cd_4_group_10034	cd_2_group_9109
PDT000220724.2	PDS000027494.8	SAMN07247035	clinical	cd_8_group_10307	cd_4_group_10034	cd_2_group_9109
PDT000225800.2	PDS000027494.8	SAMN07352611	clinical	cd_8_group_10307	cd_4_group_10034	cd_2_group_9109
PDT000206468.2	PDS000016296.55	SAMN06882415	environmental/other	cd_8_group_10308	-	-
PDT000312875.2	PDS000016296.55	SAMN09100995	clinical	cd_8_group_10308	-	-
PDT000382779.1	PDS000016296.55	SAMN10102420	clinical	cd_8_group_10308	-	-
PDT000416595.1	PDS000016296.55	SAMN10584975	clinical	cd_8_group_10308	-	-
PDT000626860.1	PDS000016296.55	SAMN13262316	clinical	cd_8_group_10308	-	-
PDT000822958.1	PDS000016296.55	SAMN15932140	clinical	cd_8_group_10308	-	-
PDT000891055.1	PDS000016296.55	SAMN16809554	clinical	cd_8_group_10308	-	-
PDT000989639.1	PDS000016296.55	SAMEA6240504	NULL	cd_8_group_10308	-	-
PDT001161173.1	PDS000016296.55	SAMN22561625	clinical	cd_8_group_10308	-	-
PDT001235156.1	PDS000016296.55	SAMN25519305	clinical	cd_8_group_10308	-	-
PDT000312326.2	PDS000016296.55	SAMN09091280	clinical	cd_8_group_10308	cd_4_group_12705	-
PDT000408522.1	PDS000016296.55	SAMN10436494	clinical	cd_8_group_10308	cd_4_group_12705	-
PDT000565709.1	PDS000016296.55	SAMN12587011	environmental/other	cd_8_group_10308	cd_4_group_12705	-
PDT000797547.1	PDS000016296.55	SAMN15658055	clinical	cd_8_group_10308	cd_4_group_12705	-
PDT000897655.1	PDS000016296.55	SAMN16881836	clinical	cd_8_group_10308	cd_4_group_12705	-
PDT000950072.1	PDS000016296.55	SAMN17813951	environmental/other	cd_8_group_10308	cd_4_group_12705	-
PDT001078747.1	PDS000016296.55	SAMN19920686	clinical	cd_8_group_10308	cd_4_group_12705	-
PDT001197312.1	PDS000016296.55	SAMN23705439	clinical	cd_8_group_10308	cd_4_group_12705	-
PDT000250441.2	PDS000016296.55	SAMN07749970	clinical	cd_8_group_10308	cd_4_group_12705	cd_2_group_11481
PDT000250460.2	PDS000016296.55	SAMN07749972	clinical	cd_8_group_10308	cd_4_group_12705	cd_2_group_11481
PDT000265639.3	PDS000016296.55	SAMN08014267	clinical	cd_8_group_10308	cd_4_group_12705	cd_2_group_11481
PDT000275825.2	PDS000016296.55	SAMN08281804	clinical	cd_8_group_10308	cd_4_group_12705	cd_2_group_11481
PDT000281990.2	PDS000016296.55	SAMN08385393	clinical	cd_8_group_10308	cd_4_group_12705	cd_2_group_11481
PDT000295982.2	PDS000016296.55	SAMN08743740	clinical	cd_8_group_10308	cd_4_group_12705	cd_2_group_11481
PDT000355438.1	PDS000016296.55	SAMN09739563	clinical	cd_8_group_10308	cd_4_group_12705	cd_2_group_11481
PDT000355441.1	PDS000016296.55	SAMN09739529	clinical	cd_8_group_10308	cd_4_group_12705	cd_2_group_11481
PDT000355445.1	PDS000016296.55	SAMN09739528	clinical	cd_8_group_10308	cd_4_group_12705	cd_2_group_11481
PDT000373133.1	PDS000016296.55	SAMN09990449	clinical	cd_8_group_10308	cd_4_group_12705	cd_2_group_11481
PDT000376853.1	PDS000016296.55	SAMN10061345	clinical	cd_8_group_10308	cd_4_group_12705	cd_2_group_11481
PDT000381193.1	PDS000016296.55	SAMN10091762	clinical	cd_8_group_10308	cd_4_group_12705	cd_2_group_11481
PDT000398823.1	PDS000016296.55	SAMN10342641	clinical	cd_8_group_10308	cd_4_group_12705	cd_2_group_11481
PDT000398829.1	PDS000016296.55	SAMN10342640	clinical	cd_8_group_10308	cd_4_group_12705	cd_2_group_11481
PDT000409322.1	PDS000016296.55	SAMN10450653	clinical	cd_8_group_10308	cd_4_group_12705	cd_2_group_11481
PDT000484823.2	PDS000016296.55	SAMN11306814	environmental/other	cd_8_group_10308	cd_4_group_12705	cd_2_group_11481
PDT000497040.1	PDS000016296.55	SAMN11553388	clinical	cd_8_group_10308	cd_4_group_12705	cd_2_group_11481
PDT000526235.1	PDS000016296.55	SAMN12109080	environmental/other	cd_8_group_10308	cd_4_group_12705	cd_2_group_11481
PDT000588400.1	PDS000016296.55	SAMN12781342	clinical	cd_8_group_10308	cd_4_group_12705	cd_2_group_11481
PDT000593725.1	PDS000016296.55	SAMN12842129	clinical	cd_8_group_10308	cd_4_group_12705	cd_2_group_11481
PDT000599684.1	PDS000016296.55	SAMN12897334	environmental/other	cd_8_group_10308	cd_4_group_12705	cd_2_group_11481
PDT000602802.1	PDS000016296.55	SAMN12994972	clinical	cd_8_group_10308	cd_4_group_12705	cd_2_group_11481
PDT000617173.1	PDS000016296.55	SAMN13073463	environmental/other	cd_8_group_10308	cd_4_group_12705	cd_2_group_11481
PDT000623976.1	PDS000016296.55	SAMN13192480	clinical	cd_8_group_10308	cd_4_group_12705	cd_2_group_11481
PDT000807739.1	PDS000016296.55	SAMN15801508	clinical	cd_8_group_10308	cd_4_group_12705	cd_2_group_11481
PDT000951340.1	PDS000016296.55	SAMN17835963	environmental/other	cd_8_group_10308	cd_4_group_12705	cd_2_group_11481
PDT001131457.1	PDS000016296.55	SAMN21465289	clinical	cd_8_group_10308	cd_4_group_12705	cd_2_group_11481
PDT001134140.1	PDS000016296.55	SAMN21528823	clinical	cd_8_group_10308	cd_4_group_12705	cd_2_group_11481
PDT000331938.1	PDS000016296.55	SAMN09438225	clinical	cd_8_group_10308	cd_4_group_17535	-
PDT000341703.1	PDS000016296.55	SAMN09604611	clinical	cd_8_group_10308	cd_4_group_17535	cd_2_group_16719
PDT000353922.1	PDS000016296.55	SAMN09722773	clinical	cd_8_group_10308	cd_4_group_17535	cd_2_group_16719
PDT000687054.1	PDS000016296.55	SAMN14120894	clinical	cd_8_group_10308	cd_4_group_30308	cd_2_group_28299
PDT000919333.1	PDS000016296.55	SAMN17119832	clinical	cd_8_group_10308	cd_4_group_30308	cd_2_group_28299
PDT000925470.1	PDS000016296.55	SAMN17168464	clinical	cd_8_group_10308	cd_4_group_30308	cd_2_group_28299
PDT000929844.1	PDS000016296.55	SAMN17251965	clinical	cd_8_group_10308	cd_4_group_30308	cd_2_group_28299
PDT000931771.1	PDS000016296.55	SAMN17304840	clinical	cd_8_group_10308	cd_4_group_36764	cd_2_group_34692
PDT000986082.1	PDS000016296.55	SAMN18332123	clinical	cd_8_group_10308	cd_4_group_36764	cd_2_group_34692
PDT000997998.1	PDS000016296.55	SAMN18616492	clinical	cd_8_group_10308	cd_4_group_36764	cd_2_group_34692
PDT000239161.2	PDS000089910.537	SAMN07605924	environmental/other	cd_8_group_10309	-	-
PDT000257162.2	PDS000089910.537	SAMN07829301	environmental/other	cd_8_group_10309	-	-
PDT000265126.2	PDS000089910.537	SAMN08038016	environmental/other	cd_8_group_10309	-	-
PDT000271563.2	PDS000089910.537	SAMN08169351	environmental/other	cd_8_group_10309	-	-
PDT000274518.2	PDS000089910.537	SAMN08239885	environmental/other	cd_8_group_10309	-	-
PDT000274695.2	PDS000089910.537	SAMN08245544	environmental/other	cd_8_group_10309	-	-
PDT000281462.2	PDS000089910.537	SAMN08386871	environmental/other	cd_8_group_10309	-	-
PDT000293337.2	PDS000089910.537	SAMN08663247	environmental/other	cd_8_group_10309	-	-
PDT000294479.2	PDS000089910.537	SAMN08663315	environmental/other	cd_8_group_10309	-	-
PDT000305036.2	PDS000089910.537	SAMN08904774	environmental/other	cd_8_group_10309	-	-
PDT000312141.2	PDS000089910.537	SAMN09083324	environmental/other	cd_8_group_10309	-	-
PDT000320753.1	PDS000089910.537	SAMN09274460	environmental/other	cd_8_group_10309	-	-
PDT000333104.1	PDS000089910.537	SAMN09460813	environmental/other	cd_8_group_10309	-	-
PDT000333791.1	PDS000089910.537	SAMN09462594	environmental/other	cd_8_group_10309	-	-
PDT000336060.1	PDS000089910.537	SAMN09479033	environmental/other	cd_8_group_10309	-	-
PDT000355062.1	PDS000089910.537	SAMN09730246	environmental/other	cd_8_group_10309	-	-
PDT000355137.1	PDS000089910.537	SAMN09730313	environmental/other	cd_8_group_10309	-	-
PDT000367589.1	PDS000089910.537	SAMN09917466	environmental/other	cd_8_group_10309	-	-
PDT000370863.1	PDS000089910.537	SAMN09941087	clinical	cd_8_group_10309	-	-
PDT000372299.1	PDS000089910.537	SAMN09977226	environmental/other	cd_8_group_10309	-	-
PDT000387514.1	PDS000089910.537	SAMN10165244	environmental/other	cd_8_group_10309	-	-
PDT000429400.1	PDS000089910.537	SAMN10685999	clinical	cd_8_group_10309	-	-
PDT000465160.1	PDS000089910.537	SAMN10910646	clinical	cd_8_group_10309	-	-
PDT000483243.1	PDS000089910.537	SAMN11266372	environmental/other	cd_8_group_10309	-	-
PDT000485803.2	PDS000089910.537	SAMN11322240	environmental/other	cd_8_group_10309	-	-
PDT000498924.2	PDS000089910.537	SAMN11582908	environmental/other	cd_8_group_10309	-	-
PDT000540538.1	PDS000089910.537	SAMN12250051	environmental/other	cd_8_group_10309	-	-
PDT000594495.1	PDS000089910.537	SAMN12851039	environmental/other	cd_8_group_10309	-	-
PDT000604904.1	PDS000089910.537	SAMN13019830	environmental/other	cd_8_group_10309	-	-
PDT000610916.1	PDS000089910.537	SAMN13054506	environmental/other	cd_8_group_10309	-	-
PDT000645996.1	PDS000089910.537	SAMN13575225	clinical	cd_8_group_10309	-	-
PDT000668251.2	PDS000089910.537	SAMN13898349	environmental/other	cd_8_group_10309	-	-
PDT000678750.1	PDS000089910.537	SAMN14007547	environmental/other	cd_8_group_10309	-	-
PDT000853761.1	PDS000089910.537	SAMN16357152	environmental/other	cd_8_group_10309	-	-
PDT000892680.1	PDS000089910.537	SAMN16826812	clinical	cd_8_group_10309	-	-
PDT000925270.1	PDS000089910.537	SAMN17171068	clinical	cd_8_group_10309	-	-
PDT000989131.1	PDS000089910.537	SAMN18408109	environmental/other	cd_8_group_10309	-	-
PDT001024315.1	PDS000089910.537	SAMN19107311	clinical	cd_8_group_10309	-	-
PDT001040086.1	PDS000089910.537	SAMN19230003	environmental/other	cd_8_group_10309	-	-
PDT001049623.1	PDS000089910.537	SAMN19406437	environmental/other	cd_8_group_10309	-	-
PDT001049824.1	PDS000089910.537	SAMN19414231	environmental/other	cd_8_group_10309	-	-
PDT001143118.1	PDS000089910.537	SAMN21901580	clinical	cd_8_group_10309	-	-
PDT001177826.1	PDS000089910.537	SAMN23282351	clinical	cd_8_group_10309	-	-
PDT000222675.2	PDS000089910.537	SAMN07312325	environmental/other	cd_8_group_10309	cd_4_group_10037	-
PDT000236195.2	PDS000089910.537	SAMN07552011	environmental/other	cd_8_group_10309	cd_4_group_10037	-
PDT000206486.2	PDS000089910.537	SAMN06882401	environmental/other	cd_8_group_10309	cd_4_group_10037	cd_2_group_9111
PDT000207529.2	PDS000089910.537	SAMN06899425	environmental/other	cd_8_group_10309	cd_4_group_10037	cd_2_group_9111
PDT000215900.2	PDS000089910.537	SAMN07193954	environmental/other	cd_8_group_10309	cd_4_group_10037	cd_2_group_9111
PDT000225332.2	PDS000089910.537	SAMN07352494	environmental/other	cd_8_group_10309	cd_4_group_10037	cd_2_group_9111
PDT000274230.2	PDS000089910.537	SAMN08181770	clinical	cd_8_group_10309	cd_4_group_10037	cd_2_group_9111
PDT000282244.2	PDS000089910.537	SAMN08408088	environmental/other	cd_8_group_10309	cd_4_group_10037	cd_2_group_9111
PDT000274508.2	PDS000089910.537	SAMN08239879	environmental/other	cd_8_group_10309	cd_4_group_14113	-
PDT000281193.2	PDS000089910.537	SAMN08377168	environmental/other	cd_8_group_10309	cd_4_group_14113	-
PDT000287517.2	PDS000089910.537	SAMN08554064	environmental/other	cd_8_group_10309	cd_4_group_14113	-
PDT000292826.2	PDS000089910.537	SAMN08631266	environmental/other	cd_8_group_10309	cd_4_group_14113	-
PDT000299723.2	PDS000089910.537	SAMN08799027	environmental/other	cd_8_group_10309	cd_4_group_14113	-
PDT000313370.2	PDS000089910.537	SAMN09101797	environmental/other	cd_8_group_10309	cd_4_group_14113	-
PDT000341732.1	PDS000089910.537	SAMN09604772	clinical	cd_8_group_10309	cd_4_group_14113	-
PDT000275588.2	PDS000089910.537	SAMN08273707	environmental/other	cd_8_group_10309	cd_4_group_14113	cd_2_group_12809
PDT000539835.1	PDS000089910.537	SAMN12229962	environmental/other	cd_8_group_10309	cd_4_group_14113	cd_2_group_12809
PDT000550482.3	PDS000089910.537	SAMN12360197	environmental/other	cd_8_group_10309	cd_4_group_14113	cd_2_group_12809
PDT000582488.1	PDS000089910.537	SAMN12710483	environmental/other	cd_8_group_10309	cd_4_group_14113	cd_2_group_12809
PDT000289531.2	PDS000089910.537	SAMN08607390	clinical	cd_8_group_10309	cd_4_group_14113	cd_2_group_13379
PDT000303254.2	PDS000089910.537	SAMN08865456	clinical	cd_8_group_10309	cd_4_group_14113	cd_2_group_13379
PDT000386519.1	PDS000089910.537	SAMN10141826	environmental/other	cd_8_group_10309	cd_4_group_14113	cd_2_group_18511
PDT000393072.1	PDS000089910.537	SAMN10261118	environmental/other	cd_8_group_10309	cd_4_group_14113	cd_2_group_18511
PDT000285698.2	PDS000089910.537	SAMN08498414	clinical	cd_8_group_10309	cd_4_group_14678	-
PDT000503601.1	PDS000089910.537	SAMN11785154	clinical	cd_8_group_10309	cd_4_group_14678	cd_2_group_22585
PDT000519866.1	PDS000089910.537	SAMN11961354	clinical	cd_8_group_10309	cd_4_group_14678	cd_2_group_22585
PDT000312826.2	PDS000089910.537	SAMN09101077	clinical	cd_8_group_10309	cd_4_group_16125	cd_2_group_14669
PDT000313181.2	PDS000089910.537	SAMN09101120	clinical	cd_8_group_10309	cd_4_group_16125	cd_2_group_14669
PDT000416599.1	PDS000089910.537	SAMN10584976	clinical	cd_8_group_10309	cd_4_group_21401	-
PDT000639126.1	PDS000089910.537	SAMN13447778	environmental/other	cd_8_group_10309	cd_4_group_21401	-
PDT000505521.2	PDS000089910.537	SAMN11860646	environmental/other	cd_8_group_10309	cd_4_group_24398	-
PDT000551041.1	PDS000089910.537	SAMN12391896	environmental/other	cd_8_group_10309	cd_4_group_24398	-
PDT000565558.1	PDS000089910.537	SAMN12587137	environmental/other	cd_8_group_10309	cd_4_group_25969	cd_2_group_24159
PDT001128317.2	PDS000089910.537	SAMN12587138	environmental/other	cd_8_group_10309	cd_4_group_25969	cd_2_group_24159
PDT000580077.1	PDS000089910.537	SAMN12692345	environmental/other	cd_8_group_10309	cd_4_group_26458	cd_2_group_24630
PDT000580132.1	PDS000089910.537	SAMN12692648	environmental/other	cd_8_group_10309	cd_4_group_26458	cd_2_group_24630
PDT000906079.1	PDS000089910.537	SAMN17027977	environmental/other	cd_8_group_10309	cd_4_group_35753	-
PDT001069835.1	PDS000089910.537	SAMN19697802	clinical	cd_8_group_10309	cd_4_group_35753	-
PDT000972245.1	PDS000089910.537	SAMN18053279	environmental/other	cd_8_group_10309	cd_4_group_37371	-
PDT000990919.1	PDS000089910.537	SAMN18490943	clinical	cd_8_group_10309	cd_4_group_37371	-
PDT001090923.1	PDS000089910.537	SAMN20286164	environmental/other	cd_8_group_10309	cd_4_group_39758	-
PDT001202730.1	PDS000089910.537	SAMN24036992	environmental/other	cd_8_group_10309	cd_4_group_39758	cd_2_group_41289
PDT001205270.1	PDS000089910.537	SAMN24166198	environmental/other	cd_8_group_10309	cd_4_group_39758	cd_2_group_41289
PDT001293599.1	PDS000089910.537	SAMN27765588	clinical	cd_8_group_10309	cd_4_group_45161	cd_2_group_43190
PDT001666191.1	PDS000089910.537	SAMN33862473	clinical	cd_8_group_10309	cd_4_group_45161	cd_2_group_43190
PDT001679105.1	PDS000089910.537	SAMN34070180	environmental/other	cd_8_group_10309	cd_4_group_51861	cd_2_group_50411
PDT001785715.1	PDS000089910.537	SAMN35800849	environmental/other	cd_8_group_10309	cd_4_group_51861	cd_2_group_50411
PDT001818176.1	PDS000089910.537	SAMN36493635	environmental/other	cd_8_group_10309	cd_4_group_51861	cd_2_group_50411
PDT000041009.2	PDS000106159.30	SAMN03098722	clinical	cd_8_group_1031	-	-
PDT000050256.2	PDS000106159.30	SAMN03289367	environmental/other	cd_8_group_1031	-	-
PDT000064857.2	PDS000106159.30	SAMN03276006	environmental/other	cd_8_group_1031	-	-
PDT000078069.1	PDS000106159.30	SAMN03894262	environmental/other	cd_8_group_1031	-	-
PDT000086544.3	PDS000106159.30	SAMN03842377	environmental/other	cd_8_group_1031	-	-
PDT000101819.2	PDS000106159.30	SAMN04224316	environmental/other	cd_8_group_1031	-	-
PDT000101826.2	PDS000106159.30	SAMN04224323	environmental/other	cd_8_group_1031	-	-
PDT000113724.3	PDS000106159.30	SAMN04218162	environmental/other	cd_8_group_1031	-	-
PDT000040999.2	PDS000106159.30	SAMN03098720	clinical	cd_8_group_1031	cd_4_group_2007	-
PDT000070028.3	PDS000106159.30	SAMN03857172	clinical	cd_8_group_1031	cd_4_group_2007	-
PDT000088560.3	PDS000106159.30	SAMN04208170	environmental/other	cd_8_group_1031	cd_4_group_2007	-
PDT000112700.2	PDS000106159.30	SAMN04255191	environmental/other	cd_8_group_1031	cd_4_group_5516	-
PDT001311244.1	PDS000106159.30	SAMN28553595	clinical	cd_8_group_1031	cd_4_group_5516	-
PDT000101344.3	PDS000106159.30	SAMN04224266	environmental/other	cd_8_group_1031	cd_4_group_5516	cd_2_group_4890
PDT000113745.2	PDS000106159.30	SAMN04218169	environmental/other	cd_8_group_1031	cd_4_group_5516	cd_2_group_4890
PDT000025134.3	PDS000106159.30	SAMN02709132	environmental/other	cd_8_group_1031	cd_4_group_958	cd_2_group_831
PDT000025137.3	PDS000106159.30	SAMN02709135	environmental/other	cd_8_group_1031	cd_4_group_958	cd_2_group_831
PDT000206537.2	PDS000032668.1079	SAMN06882368	environmental/other	cd_8_group_10310	-	-
PDT000220933.2	PDS000032668.1079	SAMN07249890	clinical	cd_8_group_10310	-	-
PDT000206546.2	PDS000026778.6	SAMN06882362	environmental/other	cd_8_group_10311	-	-
PDT000336713.1	PDS000026778.6	SAMN09487745	clinical	cd_8_group_10311	-	-
PDT000748910.1	PDS000026778.6	SAMN14220734	clinical	cd_8_group_10311	-	-
PDT000206551.2	PDS000043509.1	SAMN06882338	environmental/other	cd_8_group_10312	-	-
PDT000470123.1	PDS000043509.1	SAMN11029871	clinical	cd_8_group_10312	-	-
PDT000206560.2	PDS000158179.42	SAMN06882342	environmental/other	cd_8_group_10313	cd_4_group_10039	-
PDT000224692.2	PDS000158179.42	SAMN07345763	environmental/other	cd_8_group_10313	cd_4_group_10039	-
PDT000830127.1	PDS000028159.6	SAMN16064576	environmental/other	cd_8_group_10314	-	-
PDT000834681.1	PDS000028159.6	SAMN16111968	environmental/other	cd_8_group_10314	-	-
PDT000206564.2	PDS000028159.6	SAMN06882350	environmental/other	cd_8_group_10314	cd_4_group_10041	-
PDT001290248.1	PDS000028159.6	SAMN27623645	clinical	cd_8_group_10314	cd_4_group_10041	-
PDT000206572.2	PDS000011406.76	SAMN06882346	environmental/other	cd_8_group_10315	-	-
PDT000325540.1	PDS000011406.76	SAMN09386344	environmental/other	cd_8_group_10315	-	-
PDT000206631.2	PDS000029374.33	SAMN06846281	clinical	cd_8_group_10316	cd_4_group_10042	cd_2_group_9120
PDT000206632.2	PDS000029374.33	SAMN06846282	clinical	cd_8_group_10316	cd_4_group_10042	cd_2_group_9120
PDT000206633.2	PDS000029374.33	SAMN06846278	clinical	cd_8_group_10316	cd_4_group_10042	cd_2_group_9120
PDT000206635.2	PDS000029374.33	SAMN06846280	clinical	cd_8_group_10316	cd_4_group_10042	cd_2_group_9120
PDT000206641.2	PDS000029374.33	SAMN06846283	clinical	cd_8_group_10316	cd_4_group_10042	cd_2_group_9120
PDT000683277.1	PDS000158179.42	SAMN14097575	clinical	cd_8_group_10317	-	-
PDT000487419.1	PDS000158179.42	SAMN11360302	clinical	cd_8_group_10317	cd_4_group_10043	cd_2_group_22138
PDT000495645.1	PDS000158179.42	SAMN11514820	clinical	cd_8_group_10317	cd_4_group_10043	cd_2_group_22138
PDT000206642.2	PDS000158179.42	SAMN06847268	clinical	cd_8_group_10317	cd_4_group_10043	cd_2_group_9121
PDT000211605.2	PDS000158179.42	SAMN07135103	clinical	cd_8_group_10317	cd_4_group_10043	cd_2_group_9121
PDT000214223.2	PDS000158179.42	SAMN07180010	clinical	cd_8_group_10317	cd_4_group_10043	cd_2_group_9121
PDT000219515.2	PDS000158179.42	SAMN07229844	clinical	cd_8_group_10317	cd_4_group_10043	cd_2_group_9121
PDT000230444.2	PDS000158179.42	SAMN07414466	clinical	cd_8_group_10317	cd_4_group_10043	cd_2_group_9121
PDT001130892.1	PDS000158179.42	SAMN20181537	clinical	cd_8_group_10317	cd_4_group_10043	cd_2_group_9121
PDT001130975.1	PDS000158179.42	SAMN20181545	clinical	cd_8_group_10317	cd_4_group_10043	cd_2_group_9121
PDT001131027.1	PDS000158179.42	SAMN20181549	clinical	cd_8_group_10317	cd_4_group_10043	cd_2_group_9121
PDT001249106.1	PDS000158179.42	SAMEA5130730	NULL	cd_8_group_10317	cd_4_group_10043	cd_2_group_9121
PDT001249109.1	PDS000158179.42	SAMEA5130733	NULL	cd_8_group_10317	cd_4_group_10043	cd_2_group_9121
PDT000206644.2	PDS000042483.31	SAMN06846293	clinical	cd_8_group_10318	-	-
PDT000520484.1	PDS000042483.31	SAMN12023627	clinical	cd_8_group_10318	-	-
PDT001985038.1	PDS000042483.31	SAMEA114595457	NULL	cd_8_group_10318	-	-
PDT000206654.2	PDS000029368.1	SAMN06847264	clinical	cd_8_group_10319	cd_4_group_10044	-
PDT000209314.2	PDS000029368.1	SAMN06898345	clinical	cd_8_group_10319	cd_4_group_10044	-
PDT000025139.3	PDS000026557.8	SAMN02344961	environmental/other	cd_8_group_1032	-	-
PDT000688260.1	PDS000026557.8	SAMN14145902	environmental/other	cd_8_group_1032	cd_4_group_30393	cd_2_group_28382
PDT001292162.1	PDS000026557.8	SAMN27723565	environmental/other	cd_8_group_1032	cd_4_group_30393	cd_2_group_28382
PDT001292165.1	PDS000026557.8	SAMN27723562	environmental/other	cd_8_group_1032	cd_4_group_30393	cd_2_group_28382
PDT001292170.1	PDS000026557.8	SAMN27723594	environmental/other	cd_8_group_1032	cd_4_group_30393	cd_2_group_28382
PDT001292192.1	PDS000026557.8	SAMN27723574	environmental/other	cd_8_group_1032	cd_4_group_30393	cd_2_group_28382
PDT001292202.1	PDS000026557.8	SAMN27723556	environmental/other	cd_8_group_1032	cd_4_group_30393	cd_2_group_28382
PDT001481529.1	PDS000026557.8	SAMN31661966	environmental/other	cd_8_group_1032	cd_4_group_30393	cd_2_group_28382
PDT001481543.1	PDS000026557.8	SAMN31661603	environmental/other	cd_8_group_1032	cd_4_group_30393	cd_2_group_28382
PDT001481546.1	PDS000026557.8	SAMN31661595	environmental/other	cd_8_group_1032	cd_4_group_30393	cd_2_group_28382
PDT000206655.2	PDS000012600.38	SAMN06847270	clinical	cd_8_group_10320	-	-
PDT000258194.2	PDS000012600.38	SAMN07823516	clinical	cd_8_group_10320	-	-
PDT001161928.1	PDS000012600.38	SAMN22568618	clinical	cd_8_group_10320	-	-
PDT000212229.2	PDS000012600.38	SAMN07135358	clinical	cd_8_group_10320	cd_4_group_10420	cd_2_group_9479
PDT000214922.2	PDS000012600.38	SAMN07173263	clinical	cd_8_group_10320	cd_4_group_10420	cd_2_group_9479
PDT000277584.2	PDS000012600.38	SAMN08326684	clinical	cd_8_group_10320	cd_4_group_14276	cd_2_group_12884
PDT000353942.1	PDS000012600.38	SAMN09722797	clinical	cd_8_group_10320	cd_4_group_14276	cd_2_group_12884
PDT000722152.1	PDS000012600.38	SAMN14592572	environmental/other	cd_8_group_10320	cd_4_group_31175	-
PDT001485469.1	PDS000012600.38	SAMN31717256	clinical	cd_8_group_10320	cd_4_group_31175	-
PDT001717585.1	PDS000012600.38	SAMN34543190	environmental/other	cd_8_group_10320	cd_4_group_52246	-
PDT001717562.1	PDS000012600.38	SAMN34543028	environmental/other	cd_8_group_10320	cd_4_group_52246	cd_2_group_50842
PDT001717580.1	PDS000012600.38	SAMN34543051	environmental/other	cd_8_group_10320	cd_4_group_52246	cd_2_group_50842
PDT000206660.2	PDS000029371.1	SAMN06847184	clinical	cd_8_group_10321	cd_4_group_10045	cd_2_group_9122
PDT000209346.2	PDS000029371.1	SAMN06924427	clinical	cd_8_group_10321	cd_4_group_10045	cd_2_group_9122
PDT000206671.2	PDS000009725.127	SAMN06847187	clinical	cd_8_group_10322	-	-
PDT000857598.1	PDS000009725.127	SAMN16396532	clinical	cd_8_group_10322	-	-
PDT000887982.1	PDS000009725.127	SAMN16727907	clinical	cd_8_group_10322	-	-
PDT000891161.1	PDS000009725.127	SAMN16810048	clinical	cd_8_group_10322	-	-
PDT001728393.1	PDS000009725.127	SAMN35018805	clinical	cd_8_group_10322	-	-
PDT001829063.1	PDS000009725.127	SAMN36714067	clinical	cd_8_group_10322	-	-
PDT000206673.2	PDS000032456.119	SAMN06847179	clinical	cd_8_group_10323	cd_4_group_10046	cd_2_group_9123
PDT000211180.2	PDS000032456.119	SAMN07138686	clinical	cd_8_group_10323	cd_4_group_10046	cd_2_group_9123
PDT000269290.2	PDS000032456.119	SAMN08114027	environmental/other	cd_8_group_10323	cd_4_group_13870	-
PDT000643095.1	PDS000032456.119	SAMN13526620	clinical	cd_8_group_10323	cd_4_group_13870	-
PDT000206703.2	PDS000029060.3	SAMN06842701	clinical	cd_8_group_10324	cd_4_group_10047	-
PDT000212636.2	PDS000029060.3	SAMN06957442	clinical	cd_8_group_10324	cd_4_group_10047	-
PDT000271125.2	PDS000029060.3	SAMN08146239	clinical	cd_8_group_10324	cd_4_group_13971	cd_2_group_12626
PDT000275141.2	PDS000029060.3	SAMN08226098	clinical	cd_8_group_10324	cd_4_group_13971	cd_2_group_12626
PDT000277603.2	PDS000029060.3	SAMN08322083	clinical	cd_8_group_10324	cd_4_group_13971	cd_2_group_12626
PDT000206708.2	PDS000045125.11	SAMN06842703	clinical	cd_8_group_10325	cd_4_group_10048	cd_2_group_9125
PDT000758301.1	PDS000045125.11	SAMN14862291	clinical	cd_8_group_10325	cd_4_group_10048	cd_2_group_9125
PDT000267383.3	PDS000027715.192	SAMN08100315	clinical	cd_8_group_10326	-	-
PDT000525585.1	PDS000027715.192	SAMN12102346	clinical	cd_8_group_10326	-	-
PDT000781146.1	PDS000027715.192	SAMN15429941	clinical	cd_8_group_10326	-	-
PDT000985331.1	PDS000027715.192	SAMN18314014	clinical	cd_8_group_10326	-	-
PDT000206729.2	PDS000027715.192	SAMN06842031	clinical	cd_8_group_10326	cd_4_group_10051	cd_2_group_9129
PDT000250974.2	PDS000027715.192	SAMN07757640	clinical	cd_8_group_10326	cd_4_group_10051	cd_2_group_9129
PDT000856763.1	PDS000027715.192	SAMN16387612	clinical	cd_8_group_10326	cd_4_group_24499	-
PDT000931028.1	PDS000027715.192	SAMN17283769	clinical	cd_8_group_10326	cd_4_group_24499	-
PDT001487014.1	PDS000027715.192	SAMN31751295	clinical	cd_8_group_10326	cd_4_group_24499	-
PDT000517210.1	PDS000027715.192	SAMN11935620	clinical	cd_8_group_10326	cd_4_group_24499	cd_2_group_22789
PDT000563872.1	PDS000027715.192	SAMN12571608	clinical	cd_8_group_10326	cd_4_group_24499	cd_2_group_22789
PDT000588513.1	PDS000027715.192	SAMN12781442	clinical	cd_8_group_10326	cd_4_group_24499	cd_2_group_22789
PDT000617046.1	PDS000027715.192	SAMN13105009	clinical	cd_8_group_10326	cd_4_group_24499	cd_2_group_22789
PDT000628789.1	PDS000027715.192	SAMN13293457	clinical	cd_8_group_10326	cd_4_group_24499	cd_2_group_22789
PDT000677570.1	PDS000027715.192	SAMN13979016	clinical	cd_8_group_10326	cd_4_group_24499	cd_2_group_22789
PDT000679582.1	PDS000027715.192	SAMN14060200	clinical	cd_8_group_10326	cd_4_group_24499	cd_2_group_22789
PDT000710808.1	PDS000027715.192	SAMN14414440	clinical	cd_8_group_10326	cd_4_group_24499	cd_2_group_22789
PDT000710910.1	PDS000027715.192	SAMN14416449	clinical	cd_8_group_10326	cd_4_group_24499	cd_2_group_22789
PDT000717206.1	PDS000027715.192	SAMN14487807	clinical	cd_8_group_10326	cd_4_group_24499	cd_2_group_22789
PDT000720359.1	PDS000027715.192	SAMN14546264	clinical	cd_8_group_10326	cd_4_group_24499	cd_2_group_22789
PDT000725351.1	PDS000027715.192	SAMN14677804	clinical	cd_8_group_10326	cd_4_group_24499	cd_2_group_22789
PDT000729145.1	PDS000027715.192	SAMN14776995	clinical	cd_8_group_10326	cd_4_group_24499	cd_2_group_22789
PDT000734633.1	PDS000027715.192	SAMN14901213	clinical	cd_8_group_10326	cd_4_group_24499	cd_2_group_22789
PDT000753956.1	PDS000027715.192	SAMN15077003	clinical	cd_8_group_10326	cd_4_group_24499	cd_2_group_22789
PDT000807740.1	PDS000027715.192	SAMN15802363	clinical	cd_8_group_10326	cd_4_group_24499	cd_2_group_22789
PDT000828058.1	PDS000027715.192	SAMN15965787	clinical	cd_8_group_10326	cd_4_group_24499	cd_2_group_22789
PDT000837354.1	PDS000027715.192	SAMN16180018	clinical	cd_8_group_10326	cd_4_group_24499	cd_2_group_22789
PDT000837355.1	PDS000027715.192	SAMN16180013	clinical	cd_8_group_10326	cd_4_group_24499	cd_2_group_22789
PDT000838416.1	PDS000027715.192	SAMN16200507	clinical	cd_8_group_10326	cd_4_group_24499	cd_2_group_22789
PDT000860040.1	PDS000027715.192	SAMN16422043	clinical	cd_8_group_10326	cd_4_group_24499	cd_2_group_22789
PDT000869988.1	PDS000027715.192	SAMN16576001	clinical	cd_8_group_10326	cd_4_group_24499	cd_2_group_22789
PDT000905264.1	PDS000027715.192	SAMN17014918	clinical	cd_8_group_10326	cd_4_group_24499	cd_2_group_22789
PDT000908113.1	PDS000027715.192	SAMN17042894	clinical	cd_8_group_10326	cd_4_group_24499	cd_2_group_22789
PDT000917767.1	PDS000027715.192	SAMN17083969	clinical	cd_8_group_10326	cd_4_group_24499	cd_2_group_22789
PDT000918023.1	PDS000027715.192	SAMN17089213	clinical	cd_8_group_10326	cd_4_group_24499	cd_2_group_22789
PDT000918504.1	PDS000027715.192	SAMN17105838	clinical	cd_8_group_10326	cd_4_group_24499	cd_2_group_22789
PDT000919159.1	PDS000027715.192	SAMN17116177	clinical	cd_8_group_10326	cd_4_group_24499	cd_2_group_22789
PDT000922061.1	PDS000027715.192	SAMN17140968	clinical	cd_8_group_10326	cd_4_group_24499	cd_2_group_22789
PDT000947554.1	PDS000027715.192	SAMN17768975	clinical	cd_8_group_10326	cd_4_group_24499	cd_2_group_22789
PDT000957279.1	PDS000027715.192	SAMN17906342	clinical	cd_8_group_10326	cd_4_group_24499	cd_2_group_22789
PDT000964995.1	PDS000027715.192	SAMN17918143	clinical	cd_8_group_10326	cd_4_group_24499	cd_2_group_22789
PDT000967083.1	PDS000027715.192	SAMN17974817	clinical	cd_8_group_10326	cd_4_group_24499	cd_2_group_22789
PDT000970003.1	PDS000027715.192	SAMN18024428	clinical	cd_8_group_10326	cd_4_group_24499	cd_2_group_22789
PDT000972243.1	PDS000027715.192	SAMN18053295	clinical	cd_8_group_10326	cd_4_group_24499	cd_2_group_22789
PDT000984586.1	PDS000027715.192	SAMN18289364	clinical	cd_8_group_10326	cd_4_group_24499	cd_2_group_22789
PDT000985437.1	PDS000027715.192	SAMN18315662	clinical	cd_8_group_10326	cd_4_group_24499	cd_2_group_22789
PDT000989360.1	PDS000027715.192	SAMN18434611	clinical	cd_8_group_10326	cd_4_group_24499	cd_2_group_22789
PDT001004354.1	PDS000027715.192	SAMN18716180	clinical	cd_8_group_10326	cd_4_group_24499	cd_2_group_22789
PDT001012017.1	PDS000027715.192	SAMN18850651	clinical	cd_8_group_10326	cd_4_group_24499	cd_2_group_22789
PDT001025745.1	PDS000027715.192	SAMN19156865	clinical	cd_8_group_10326	cd_4_group_24499	cd_2_group_22789
PDT001042657.1	PDS000027715.192	SAMN19267451	clinical	cd_8_group_10326	cd_4_group_24499	cd_2_group_22789
PDT001079728.1	PDS000027715.192	SAMN19945805	clinical	cd_8_group_10326	cd_4_group_24499	cd_2_group_22789
PDT001080274.1	PDS000027715.192	SAMN19967992	clinical	cd_8_group_10326	cd_4_group_24499	cd_2_group_22789
PDT001097434.1	PDS000027715.192	SAMN20439393	clinical	cd_8_group_10326	cd_4_group_24499	cd_2_group_22789
PDT001106940.1	PDS000027715.192	SAMN20700968	clinical	cd_8_group_10326	cd_4_group_24499	cd_2_group_22789
PDT001399025.1	PDS000027715.192	SAMN30523482	clinical	cd_8_group_10326	cd_4_group_24499	cd_2_group_22789
PDT000206746.2	PDS000026588.150	SAMN06842092	clinical	cd_8_group_10327	-	-
PDT000365404.1	PDS000026588.150	SAMN09862760	clinical	cd_8_group_10327	cd_4_group_19223	cd_2_group_17644
PDT000366633.1	PDS000026588.150	SAMN09881838	clinical	cd_8_group_10327	cd_4_group_19223	cd_2_group_17644
PDT000925173.1	PDS000077709.57	SAMN17153979	clinical	cd_8_group_10328	-	-
PDT001390234.1	PDS000077709.57	SAMN30325421	clinical	cd_8_group_10328	-	-
PDT001444347.1	PDS000077709.57	SAMN31182327	clinical	cd_8_group_10328	-	-
PDT001544906.1	PDS000077709.57	SAMN32387931	clinical	cd_8_group_10328	-	-
PDT001670832.1	PDS000077709.57	SAMN33939747	clinical	cd_8_group_10328	-	-
PDT001785549.1	PDS000077709.57	SAMN35794408	clinical	cd_8_group_10328	-	-
PDT001813861.1	PDS000077709.57	SAMN36381569	clinical	cd_8_group_10328	-	-
PDT001907734.1	PDS000077709.57	SAMN37576621	clinical	cd_8_group_10328	-	-
PDT000206748.2	PDS000077709.57	SAMN06842099	clinical	cd_8_group_10328	cd_4_group_10052	-
PDT001090439.1	PDS000077709.57	SAMN20252896	clinical	cd_8_group_10328	cd_4_group_10052	-
PDT001219249.1	PDS000077709.57	SAMN24794208	clinical	cd_8_group_10328	cd_4_group_10052	-
PDT001309063.1	PDS000077709.57	SAMN28451526	clinical	cd_8_group_10328	cd_4_group_10052	-
PDT001404882.1	PDS000077709.57	SAMN30566171	clinical	cd_8_group_10328	cd_4_group_10052	-
PDT001472153.1	PDS000077709.57	SAMN31538303	clinical	cd_8_group_10328	cd_4_group_10052	-
PDT001472860.1	PDS000077709.57	SAMN31559209	clinical	cd_8_group_10328	cd_4_group_10052	-
PDT001517564.1	PDS000077709.57	SAMN32115387	clinical	cd_8_group_10328	cd_4_group_10052	-
PDT000917439.1	PDS000077709.57	SAMN17077847	clinical	cd_8_group_10328	cd_4_group_10052	cd_2_group_34200
PDT001182877.1	PDS000077709.57	SAMN23390546	clinical	cd_8_group_10328	cd_4_group_10052	cd_2_group_34200
PDT001311179.1	PDS000077709.57	SAMN28546966	clinical	cd_8_group_10328	cd_4_group_10052	cd_2_group_34200
PDT001111182.1	PDS000077709.57	SAMN20849815	clinical	cd_8_group_10328	cd_4_group_10052	cd_2_group_38518
PDT001177911.1	PDS000077709.57	SAMN23283891	clinical	cd_8_group_10328	cd_4_group_10052	cd_2_group_38518
PDT001188374.1	PDS000077709.57	SAMN23566479	clinical	cd_8_group_10328	cd_4_group_10052	cd_2_group_38518
PDT001235096.1	PDS000077709.57	SAMN25519056	clinical	cd_8_group_10328	cd_4_group_10052	cd_2_group_38518
PDT001235389.1	PDS000077709.57	SAMN25524890	clinical	cd_8_group_10328	cd_4_group_10052	cd_2_group_38518
PDT001290284.1	PDS000077709.57	SAMN27623706	clinical	cd_8_group_10328	cd_4_group_10052	cd_2_group_38518
PDT001446400.1	PDS000077709.57	SAMN31208638	clinical	cd_8_group_10328	cd_4_group_10052	cd_2_group_38518
PDT001449595.1	PDS000077709.57	SAMN31228761	clinical	cd_8_group_10328	cd_4_group_10052	cd_2_group_38518
PDT001450500.1	PDS000077709.57	SAMN31243577	clinical	cd_8_group_10328	cd_4_group_10052	cd_2_group_38518
PDT001455265.1	PDS000077709.57	SAMN31314115	clinical	cd_8_group_10328	cd_4_group_10052	cd_2_group_38518
PDT001462308.1	PDS000077709.57	SAMN31399146	clinical	cd_8_group_10328	cd_4_group_10052	cd_2_group_38518
PDT001462309.1	PDS000077709.57	SAMN31399143	clinical	cd_8_group_10328	cd_4_group_10052	cd_2_group_38518
PDT001470245.1	PDS000077709.57	SAMN31510047	clinical	cd_8_group_10328	cd_4_group_10052	cd_2_group_38518
PDT001471662.1	PDS000077709.57	SAMN31530580	clinical	cd_8_group_10328	cd_4_group_10052	cd_2_group_38518
PDT001471868.1	PDS000077709.57	SAMN31535942	clinical	cd_8_group_10328	cd_4_group_10052	cd_2_group_38518
PDT001471913.1	PDS000077709.57	SAMN31536002	clinical	cd_8_group_10328	cd_4_group_10052	cd_2_group_38518
PDT001473431.1	PDS000077709.57	SAMN31571258	clinical	cd_8_group_10328	cd_4_group_10052	cd_2_group_38518
PDT001473433.1	PDS000077709.57	SAMN31571255	clinical	cd_8_group_10328	cd_4_group_10052	cd_2_group_38518
PDT001481329.1	PDS000077709.57	SAMN31659055	clinical	cd_8_group_10328	cd_4_group_10052	cd_2_group_38518
PDT001483298.1	PDS000077709.57	SAMN31684439	clinical	cd_8_group_10328	cd_4_group_10052	cd_2_group_38518
PDT001491123.1	PDS000077709.57	SAMN31815313	clinical	cd_8_group_10328	cd_4_group_10052	cd_2_group_38518
PDT001492324.1	PDS000077709.57	SAMN31832941	clinical	cd_8_group_10328	cd_4_group_10052	cd_2_group_38518
PDT001496066.1	PDS000077709.57	SAMN31852741	clinical	cd_8_group_10328	cd_4_group_10052	cd_2_group_38518
PDT001513958.1	PDS000077709.57	SAMN32062855	clinical	cd_8_group_10328	cd_4_group_10052	cd_2_group_38518
PDT001525169.1	PDS000077709.57	SAMN32190345	clinical	cd_8_group_10328	cd_4_group_10052	cd_2_group_38518
PDT001525171.1	PDS000077709.57	SAMN32190332	clinical	cd_8_group_10328	cd_4_group_10052	cd_2_group_38518
PDT001526079.1	PDS000077709.57	SAMN32224725	clinical	cd_8_group_10328	cd_4_group_10052	cd_2_group_38518
PDT001526627.1	PDS000077709.57	SAMN32232210	clinical	cd_8_group_10328	cd_4_group_10052	cd_2_group_38518
PDT001572389.1	PDS000077709.57	SAMN32668304	clinical	cd_8_group_10328	cd_4_group_10052	cd_2_group_38518
PDT001579434.1	PDS000077709.57	SAMN32768015	clinical	cd_8_group_10328	cd_4_group_10052	cd_2_group_38518
PDT001592506.1	PDS000077709.57	SAMN32927154	clinical	cd_8_group_10328	cd_4_group_10052	cd_2_group_38518
PDT001678691.1	PDS000077709.57	SAMN34066634	clinical	cd_8_group_10328	cd_4_group_10052	cd_2_group_38518
PDT001816317.1	PDS000077709.57	SAMN36417224	clinical	cd_8_group_10328	cd_4_group_10052	cd_2_group_38518
PDT001889580.1	PDS000077709.57	SAMN37442689	clinical	cd_8_group_10328	cd_4_group_10052	cd_2_group_38518
PDT001166637.1	PDS000077709.57	SAMN22820411	clinical	cd_8_group_10328	cd_4_group_10052	cd_2_group_40350
PDT001173426.1	PDS000077709.57	SAMN23039207	clinical	cd_8_group_10328	cd_4_group_10052	cd_2_group_40350
PDT001175918.1	PDS000077709.57	SAMN23181567	clinical	cd_8_group_10328	cd_4_group_10052	cd_2_group_40350
PDT001178876.1	PDS000077709.57	SAMN23302557	clinical	cd_8_group_10328	cd_4_group_10052	cd_2_group_40350
PDT001179073.1	PDS000077709.57	SAMN23310468	clinical	cd_8_group_10328	cd_4_group_10052	cd_2_group_40350
PDT001278301.1	PDS000077709.57	SAMN27122690	clinical	cd_8_group_10328	cd_4_group_10052	cd_2_group_40350
PDT001636253.1	PDS000077709.57	SAMN33378346	clinical	cd_8_group_10328	cd_4_group_10052	cd_2_group_40350
PDT001167971.1	PDS000077709.57	SAMN22863234	clinical	cd_8_group_10328	cd_4_group_10052	cd_2_group_40399
PDT001226807.1	PDS000077709.57	SAMN25087751	clinical	cd_8_group_10328	cd_4_group_10052	cd_2_group_40399
PDT001290015.1	PDS000077709.57	SAMN27620662	clinical	cd_8_group_10328	cd_4_group_10052	cd_2_group_40399
PDT001598138.1	PDS000077709.57	SAMN32977414	clinical	cd_8_group_10328	cd_4_group_10052	cd_2_group_40399
PDT001170159.1	PDS000077709.57	SAMN22930332	clinical	cd_8_group_10328	cd_4_group_10052	cd_2_group_40445
PDT001175782.1	PDS000077709.57	SAMN23180912	clinical	cd_8_group_10328	cd_4_group_10052	cd_2_group_40445
PDT001175991.1	PDS000077709.57	SAMN23201599	clinical	cd_8_group_10328	cd_4_group_10052	cd_2_group_40445
PDT001186985.1	PDS000077709.57	SAMN23491582	clinical	cd_8_group_10328	cd_4_group_10052	cd_2_group_40445
PDT001209930.1	PDS000077709.57	SAMN24292731	clinical	cd_8_group_10328	cd_4_group_10052	cd_2_group_40445
PDT001213041.1	PDS000077709.57	SAMN24477557	clinical	cd_8_group_10328	cd_4_group_10052	cd_2_group_40445
PDT001221500.1	PDS000077709.57	SAMN24867233	clinical	cd_8_group_10328	cd_4_group_10052	cd_2_group_40445
PDT001218379.1	PDS000077709.57	SAMN24723407	clinical	cd_8_group_10328	cd_4_group_10052	cd_2_group_41581
PDT001253595.1	PDS000077709.57	SAMN26177248	clinical	cd_8_group_10328	cd_4_group_10052	cd_2_group_41581
PDT001290115.1	PDS000077709.57	SAMN27622273	clinical	cd_8_group_10328	cd_4_group_10052	cd_2_group_41581
PDT001230323.1	PDS000077709.57	SAMN25242332	clinical	cd_8_group_10328	cd_4_group_10052	cd_2_group_41832
PDT001235327.1	PDS000077709.57	SAMN25523524	clinical	cd_8_group_10328	cd_4_group_10052	cd_2_group_41832
PDT001235330.1	PDS000077709.57	SAMN25523523	clinical	cd_8_group_10328	cd_4_group_10052	cd_2_group_41832
PDT001235343.1	PDS000077709.57	SAMN25523522	clinical	cd_8_group_10328	cd_4_group_10052	cd_2_group_41832
PDT001514859.1	PDS000077709.57	SAMN32075176	clinical	cd_8_group_10328	cd_4_group_10052	cd_2_group_41832
PDT001610100.1	PDS000077709.57	SAMN33210008	clinical	cd_8_group_10328	cd_4_group_51032	cd_2_group_49443
PDT001881349.1	PDS000077709.57	SAMN37351035	clinical	cd_8_group_10328	cd_4_group_51032	cd_2_group_49443
PDT000206758.2	PDS000013847.31	SAMN06842305	clinical	cd_8_group_10329	-	-
PDT000222519.2	PDS000013847.31	SAMN07279546	clinical	cd_8_group_10329	-	-
PDT000771964.1	PDS000013847.31	SAMN15376703	clinical	cd_8_group_10329	-	-
PDT001104194.1	PDS000013847.31	SAMN20603708	clinical	cd_8_group_10329	-	-
PDT001455201.1	PDS000013847.31	SAMN31313844	clinical	cd_8_group_10329	-	-
PDT000544590.1	PDS000013847.31	SAMN12284822	clinical	cd_8_group_10329	cd_4_group_25225	-
PDT000677087.1	PDS000013847.31	SAMN13975583	clinical	cd_8_group_10329	cd_4_group_25225	-
PDT001212365.1	PDS000013847.31	SAMN24439583	clinical	cd_8_group_10329	cd_4_group_43499	-
PDT001242536.1	PDS000013847.31	SAMN25752038	clinical	cd_8_group_10329	cd_4_group_43499	-
PDT000025143.3	PDS000027160.10	SAMN02345307	environmental/other	cd_8_group_1033	-	-
PDT000406978.1	PDS000027160.10	SAMN10416071	clinical	cd_8_group_1033	-	-
PDT000233532.2	PDS000125082.119	SAMN07490552	clinical	cd_8_group_10330	-	-
PDT000206760.2	PDS000125082.119	SAMN06842306	clinical	cd_8_group_10330	cd_4_group_10053	cd_2_group_9131
PDT000215008.2	PDS000125082.119	SAMN07176315	clinical	cd_8_group_10330	cd_4_group_10053	cd_2_group_9131
PDT000224921.2	PDS000125082.119	SAMN07327453	clinical	cd_8_group_10330	cd_4_group_10053	cd_2_group_9131
PDT000206766.2	PDS000125093.42	SAMN06842316	clinical	cd_8_group_10331	-	-
PDT000985882.1	PDS000125093.42	SAMN18059785	clinical	cd_8_group_10331	-	-
PDT000206791.2	PDS000030237.1231	SAMN06847890	clinical	cd_8_group_10332	cd_4_group_10055	cd_2_group_9135
PDT000206792.2	PDS000030237.1231	SAMN06842326	clinical	cd_8_group_10332	cd_4_group_10055	cd_2_group_9135
PDT000206805.2	PDS000158179.42	SAMN06847288	clinical	cd_8_group_10333	-	-
PDT000271576.2	PDS000158179.42	SAMN08160584	clinical	cd_8_group_10333	-	-
PDT000206809.2	PDS000028192.862	SAMN06843061	clinical	cd_8_group_10334	cd_4_group_10056	cd_2_group_9136
PDT000222985.2	PDS000028192.862	SAMN07304665	clinical	cd_8_group_10334	cd_4_group_10056	cd_2_group_9136
PDT000300463.2	PDS000032431.2	SAMN08804847	clinical	cd_8_group_10335	-	-
PDT000206812.2	PDS000032431.2	SAMN06848175	clinical	cd_8_group_10335	cd_4_group_10058	cd_2_group_9137
PDT000288109.2	PDS000032431.2	SAMN08567763	clinical	cd_8_group_10335	cd_4_group_10058	cd_2_group_9137
PDT000311380.2	PDS000032431.2	SAMN09045385	clinical	cd_8_group_10335	cd_4_group_10058	cd_2_group_9137
PDT000311382.2	PDS000032431.2	SAMN09045387	clinical	cd_8_group_10335	cd_4_group_10058	cd_2_group_9137
PDT000330126.1	PDS000032431.2	SAMN09429331	clinical	cd_8_group_10335	cd_4_group_10058	cd_2_group_9137
PDT000479528.1	PDS000032431.2	SAMN11160380	clinical	cd_8_group_10335	cd_4_group_10058	cd_2_group_9137
PDT000434039.1	PDS000032476.10	SAMN10721916	environmental/other	cd_8_group_10336	-	-
PDT000206817.2	PDS000032476.10	SAMN06848177	clinical	cd_8_group_10336	cd_4_group_10059	cd_2_group_9138
PDT000227862.2	PDS000032476.10	SAMN07410603	clinical	cd_8_group_10336	cd_4_group_10059	cd_2_group_9138
PDT000328507.1	PDS000032476.10	SAMN09399608	clinical	cd_8_group_10336	cd_4_group_17197	-
PDT000539021.1	PDS000032476.10	SAMN12219622	clinical	cd_8_group_10336	cd_4_group_17197	-
PDT000228442.2	PDS000030237.1231	SAMN07424855	environmental/other	cd_8_group_10337	cd_4_group_10060	-
PDT000385370.1	PDS000030237.1231	SAMN10134414	clinical	cd_8_group_10337	cd_4_group_10060	-
PDT000966953.1	PDS000030237.1231	SAMN17937393	clinical	cd_8_group_10337	cd_4_group_10060	-
PDT000206821.2	PDS000030237.1231	SAMN06842837	clinical	cd_8_group_10337	cd_4_group_10060	cd_2_group_9139
PDT000215025.2	PDS000030237.1231	SAMN07176317	clinical	cd_8_group_10337	cd_4_group_10060	cd_2_group_9139
PDT000216590.2	PDS000030237.1231	SAMN07189954	clinical	cd_8_group_10337	cd_4_group_10060	cd_2_group_9139
PDT000226904.2	PDS000030237.1231	SAMN07358460	clinical	cd_8_group_10337	cd_4_group_10060	cd_2_group_9139
PDT000237058.2	PDS000030237.1231	SAMN07565858	environmental/other	cd_8_group_10337	cd_4_group_10060	cd_2_group_9139
PDT000241583.2	PDS000030237.1231	SAMN07625334	clinical	cd_8_group_10337	cd_4_group_10060	cd_2_group_9139
PDT000275164.2	PDS000030237.1231	SAMN08235424	clinical	cd_8_group_10337	cd_4_group_10060	cd_2_group_9139
PDT000290444.2	PDS000030237.1231	SAMN08624159	environmental/other	cd_8_group_10337	cd_4_group_10060	cd_2_group_9139
PDT000296712.2	PDS000030237.1231	SAMN08773298	clinical	cd_8_group_10337	cd_4_group_10060	cd_2_group_9139
PDT000303354.2	PDS000030237.1231	SAMN08865539	clinical	cd_8_group_10337	cd_4_group_10060	cd_2_group_9139
PDT000315412.2	PDS000030237.1231	SAMN09214557	environmental/other	cd_8_group_10337	cd_4_group_10060	cd_2_group_9139
PDT000334516.1	PDS000030237.1231	SAMN09474755	clinical	cd_8_group_10337	cd_4_group_10060	cd_2_group_9139
PDT000385867.1	PDS000030237.1231	SAMN10132949	environmental/other	cd_8_group_10337	cd_4_group_10060	cd_2_group_9139
PDT000480194.1	PDS000030237.1231	SAMN11178022	clinical	cd_8_group_10337	cd_4_group_10060	cd_2_group_9139
PDT000906417.1	PDS000030237.1231	SAMN17035202	environmental/other	cd_8_group_10337	cd_4_group_10060	cd_2_group_9139
PDT000937862.1	PDS000030237.1231	SAMN17178292	clinical	cd_8_group_10337	cd_4_group_10060	cd_2_group_9139
PDT000940854.1	PDS000030237.1231	SAMN16710243	clinical	cd_8_group_10337	cd_4_group_10060	cd_2_group_9139
PDT001004540.1	PDS000030237.1231	SAMN18673254	clinical	cd_8_group_10337	cd_4_group_10060	cd_2_group_9139
PDT001005205.1	PDS000030237.1231	SAMN18675443	clinical	cd_8_group_10337	cd_4_group_10060	cd_2_group_9139
PDT001005263.1	PDS000030237.1231	SAMN18675464	clinical	cd_8_group_10337	cd_4_group_10060	cd_2_group_9139
PDT001009635.1	PDS000030237.1231	SAMN18675537	clinical	cd_8_group_10337	cd_4_group_10060	cd_2_group_9139
PDT001009682.1	PDS000030237.1231	SAMN18743088	clinical	cd_8_group_10337	cd_4_group_10060	cd_2_group_9139
PDT000206823.2	PDS000076604.512	SAMN06848178	clinical	cd_8_group_10338	cd_4_group_10061	cd_2_group_9140
PDT000260656.2	PDS000076604.512	SAMN07842067	clinical	cd_8_group_10338	cd_4_group_10061	cd_2_group_9140
PDT000206841.2	PDS000032654.222	SAMN06842796	clinical	cd_8_group_10339	-	-
PDT001117933.1	PDS000032654.222	SAMN21021591	clinical	cd_8_group_10339	cd_4_group_19826	-
PDT001717332.1	PDS000032654.222	SAMN34536191	clinical	cd_8_group_10339	cd_4_group_19826	-
PDT000381188.1	PDS000032654.222	SAMN10092406	clinical	cd_8_group_10339	cd_4_group_19826	cd_2_group_18246
PDT001276411.1	PDS000032654.222	SAMN27023494	clinical	cd_8_group_10339	cd_4_group_19826	cd_2_group_18246
PDT000025144.2	PDS000030969.15	SAMN02345334	environmental/other	cd_8_group_1034	cd_4_group_959	cd_2_group_832
PDT000285026.2	PDS000030969.15	SAMN02918917	environmental/other	cd_8_group_1034	cd_4_group_959	cd_2_group_832
PDT000206844.2	PDS000026885.87	SAMN06842795	clinical	cd_8_group_10340	-	-
PDT000227203.2	PDS000026885.87	SAMN07415547	clinical	cd_8_group_10340	-	-
PDT000206893.2	PDS000002867.1007	SAMN06885503	clinical	cd_8_group_10341	cd_4_group_10063	-
PDT001393230.1	PDS000002867.1007	SAMEA7880122	NULL	cd_8_group_10341	cd_4_group_10063	-
PDT000206895.2	PDS000028809.1	SAMN06885531	clinical	cd_8_group_10342	-	-
PDT000314719.2	PDS000028809.1	SAMN09209948	clinical	cd_8_group_10342	-	-
PDT000206901.2	PDS000002867.1007	SAMN06885528	clinical	cd_8_group_10343	cd_4_group_10064	cd_2_group_9142
PDT000206920.2	PDS000002867.1007	SAMN06885564	clinical	cd_8_group_10343	cd_4_group_10064	cd_2_group_9142
PDT000206908.2	PDS000002867.1007	SAMN06885551	clinical	cd_8_group_10344	cd_4_group_10065	-
PDT000648026.1	PDS000002867.1007	SAMN13630806	clinical	cd_8_group_10344	cd_4_group_10065	-
PDT001024748.1	PDS000002867.1007	SAMN19117286	clinical	cd_8_group_10345	-	-
PDT001393554.1	PDS000002867.1007	SAMEA9253080	clinical	cd_8_group_10345	-	-
PDT001485400.1	PDS000002867.1007	SAMEA111405559	clinical	cd_8_group_10345	-	-
PDT001638801.1	PDS000002867.1007	SAMN33412252	clinical	cd_8_group_10345	-	-
PDT000866395.1	PDS000002867.1007	SAMN15598989	clinical	cd_8_group_10345	cd_4_group_10067	cd_2_group_32687
PDT001263900.1	PDS000002867.1007	SAMN26508425	clinical	cd_8_group_10345	cd_4_group_10067	cd_2_group_32687
PDT001276241.1	PDS000002867.1007	SAMN27020265	clinical	cd_8_group_10345	cd_4_group_10067	cd_2_group_32687
PDT001279951.1	PDS000002867.1007	SAMN27352537	clinical	cd_8_group_10345	cd_4_group_10067	cd_2_group_32687
PDT001393022.1	PDS000002867.1007	SAMEA7880749	NULL	cd_8_group_10345	cd_4_group_10067	cd_2_group_32687
PDT001393198.1	PDS000002867.1007	SAMEA7880780	NULL	cd_8_group_10345	cd_4_group_10067	cd_2_group_32687
PDT001393560.1	PDS000002867.1007	SAMEA9253086	clinical	cd_8_group_10345	cd_4_group_10067	cd_2_group_32687
PDT001485251.1	PDS000002867.1007	SAMEA111405410	clinical	cd_8_group_10345	cd_4_group_10067	cd_2_group_32687
PDT001670472.1	PDS000002867.1007	SAMN33927340	clinical	cd_8_group_10345	cd_4_group_10067	cd_2_group_32687
PDT001670477.1	PDS000002867.1007	SAMN33927336	clinical	cd_8_group_10345	cd_4_group_10067	cd_2_group_32687
PDT001670489.1	PDS000002867.1007	SAMN33927325	clinical	cd_8_group_10345	cd_4_group_10067	cd_2_group_32687
PDT001670643.1	PDS000002867.1007	SAMN33927356	clinical	cd_8_group_10345	cd_4_group_10067	cd_2_group_32687
PDT000206919.2	PDS000002867.1007	SAMN06885569	clinical	cd_8_group_10345	cd_4_group_10067	cd_2_group_9145
PDT000865986.1	PDS000002867.1007	SAMN15599045	clinical	cd_8_group_10345	cd_4_group_10067	cd_2_group_9145
PDT000866407.1	PDS000002867.1007	SAMN15598877	clinical	cd_8_group_10345	cd_4_group_10067	cd_2_group_9145
PDT001485249.1	PDS000002867.1007	SAMEA111405408	clinical	cd_8_group_10345	cd_4_group_10067	cd_2_group_9145
PDT001485275.1	PDS000002867.1007	SAMEA111405434	clinical	cd_8_group_10345	cd_4_group_10067	cd_2_group_9145
PDT001485306.1	PDS000002867.1007	SAMEA111405465	clinical	cd_8_group_10345	cd_4_group_10067	cd_2_group_9145
PDT001485318.1	PDS000002867.1007	SAMEA111405477	clinical	cd_8_group_10345	cd_4_group_10067	cd_2_group_9145
PDT001485329.1	PDS000002867.1007	SAMEA111405488	clinical	cd_8_group_10345	cd_4_group_10067	cd_2_group_9145
PDT001485390.1	PDS000002867.1007	SAMEA111405549	clinical	cd_8_group_10345	cd_4_group_10067	cd_2_group_9145
PDT001670407.1	PDS000002867.1007	SAMN33927495	clinical	cd_8_group_10345	cd_4_group_10067	cd_2_group_9145
PDT001670525.1	PDS000002867.1007	SAMN33927466	clinical	cd_8_group_10345	cd_4_group_10067	cd_2_group_9145
PDT000413162.1	PDS000002867.1007	SAMN10506112	clinical	cd_8_group_10345	cd_4_group_21245	cd_2_group_19606
PDT000469801.1	PDS000002867.1007	SAMN11027333	clinical	cd_8_group_10345	cd_4_group_21245	cd_2_group_19606
PDT000488166.1	PDS000002867.1007	SAMN11392261	clinical	cd_8_group_10345	cd_4_group_21245	cd_2_group_19606
PDT000490569.1	PDS000002867.1007	SAMN11420006	clinical	cd_8_group_10345	cd_4_group_21245	cd_2_group_19606
PDT000866345.1	PDS000002867.1007	SAMN15598946	clinical	cd_8_group_10345	cd_4_group_21245	cd_2_group_19606
PDT000885609.1	PDS000002867.1007	SAMEA5818519	NULL	cd_8_group_10345	cd_4_group_21245	cd_2_group_19606
PDT000885891.1	PDS000002867.1007	SAMEA5818517	NULL	cd_8_group_10345	cd_4_group_21245	cd_2_group_19606
PDT000887179.1	PDS000002867.1007	SAMEA6511923	NULL	cd_8_group_10345	cd_4_group_21245	cd_2_group_19606
PDT000914237.1	PDS000002867.1007	SAMN17091766	clinical	cd_8_group_10345	cd_4_group_21245	cd_2_group_19606
PDT001393015.1	PDS000002867.1007	SAMEA7880991	NULL	cd_8_group_10345	cd_4_group_21245	cd_2_group_19606
PDT001485256.1	PDS000002867.1007	SAMEA111405415	clinical	cd_8_group_10345	cd_4_group_21245	cd_2_group_48032
PDT001485361.1	PDS000002867.1007	SAMEA111405520	clinical	cd_8_group_10345	cd_4_group_21245	cd_2_group_48032
PDT001485364.1	PDS000002867.1007	SAMEA111405523	clinical	cd_8_group_10345	cd_4_group_21245	cd_2_group_48032
PDT001485366.1	PDS000002867.1007	SAMEA111405525	clinical	cd_8_group_10345	cd_4_group_21245	cd_2_group_48032
PDT001485367.1	PDS000002867.1007	SAMEA111405526	clinical	cd_8_group_10345	cd_4_group_21245	cd_2_group_48032
PDT001485368.1	PDS000002867.1007	SAMEA111405527	clinical	cd_8_group_10345	cd_4_group_21245	cd_2_group_48032
PDT001485372.1	PDS000002867.1007	SAMEA111405531	clinical	cd_8_group_10345	cd_4_group_21245	cd_2_group_48032
PDT001485257.1	PDS000002867.1007	SAMEA111405416	clinical	cd_8_group_10345	cd_4_group_21245	cd_2_group_48033
PDT001485258.1	PDS000002867.1007	SAMEA111405417	clinical	cd_8_group_10345	cd_4_group_21245	cd_2_group_48033
PDT001485259.1	PDS000002867.1007	SAMEA111405418	clinical	cd_8_group_10345	cd_4_group_21245	cd_2_group_48033
PDT001215352.1	PDS000076388.4	SAMN24588000	clinical	cd_8_group_10346	cd_4_group_10068	-
PDT001251366.1	PDS000076388.4	SAMN17385460	clinical	cd_8_group_10346	cd_4_group_10068	-
PDT001251373.1	PDS000076388.4	SAMN17385445	clinical	cd_8_group_10346	cd_4_group_10068	-
PDT000206925.2	PDS000076388.4	SAMN06885566	clinical	cd_8_group_10346	cd_4_group_10068	cd_2_group_9147
PDT000894296.1	PDS000076388.4	SAMEA5548065	clinical	cd_8_group_10346	cd_4_group_10068	cd_2_group_9147
PDT000894304.1	PDS000076388.4	SAMEA5548073	clinical	cd_8_group_10346	cd_4_group_10068	cd_2_group_9147
PDT001914018.1	PDS000002867.1007	SAMEA112364926	clinical	cd_8_group_10347	-	-
PDT000206926.2	PDS000002867.1007	SAMN06885563	clinical	cd_8_group_10347	cd_4_group_10069	cd_2_group_9148
PDT000206936.2	PDS000002867.1007	SAMN06885556	clinical	cd_8_group_10347	cd_4_group_10069	cd_2_group_9148
PDT000206988.2	PDS000002867.1007	SAMN06885617	clinical	cd_8_group_10347	cd_4_group_10069	cd_2_group_9148
PDT000206999.2	PDS000002867.1007	SAMN06885634	clinical	cd_8_group_10347	cd_4_group_10069	cd_2_group_9148
PDT000501253.1	PDS000002867.1007	SAMEA104284250	NULL	cd_8_group_10347	cd_4_group_10069	cd_2_group_9148
PDT000894232.1	PDS000002867.1007	SAMEA5548001	clinical	cd_8_group_10347	cd_4_group_10069	cd_2_group_9148
PDT001817575.1	PDS000002867.1007	SAMN35713968	clinical	cd_8_group_10347	cd_4_group_10069	cd_2_group_9148
PDT001899705.1	PDS000002867.1007	SAMEA112364871	clinical	cd_8_group_10347	cd_4_group_10069	cd_2_group_9148
PDT001899706.1	PDS000002867.1007	SAMEA112364925	clinical	cd_8_group_10347	cd_4_group_10069	cd_2_group_9148
PDT001899708.1	PDS000002867.1007	SAMEA112364795	clinical	cd_8_group_10347	cd_4_group_10069	cd_2_group_9148
PDT001899709.1	PDS000002867.1007	SAMEA112364870	clinical	cd_8_group_10347	cd_4_group_10069	cd_2_group_9148
PDT001899712.1	PDS000002867.1007	SAMEA112364878	clinical	cd_8_group_10347	cd_4_group_10069	cd_2_group_9148
PDT001899713.1	PDS000002867.1007	SAMEA112364874	clinical	cd_8_group_10347	cd_4_group_10069	cd_2_group_9148
PDT001899714.1	PDS000002867.1007	SAMEA112364875	clinical	cd_8_group_10347	cd_4_group_10069	cd_2_group_9148
PDT001899715.1	PDS000002867.1007	SAMEA112364889	clinical	cd_8_group_10347	cd_4_group_10069	cd_2_group_9148
PDT001899717.1	PDS000002867.1007	SAMEA112364911	clinical	cd_8_group_10347	cd_4_group_10069	cd_2_group_9148
PDT001899718.1	PDS000002867.1007	SAMEA112364887	clinical	cd_8_group_10347	cd_4_group_10069	cd_2_group_9148
PDT001899719.1	PDS000002867.1007	SAMEA112364917	clinical	cd_8_group_10347	cd_4_group_10069	cd_2_group_9148
PDT001899720.1	PDS000002867.1007	SAMEA112364908	clinical	cd_8_group_10347	cd_4_group_10069	cd_2_group_9148
PDT001899721.1	PDS000002867.1007	SAMEA112364897	clinical	cd_8_group_10347	cd_4_group_10069	cd_2_group_9148
PDT001899723.1	PDS000002867.1007	SAMEA112364924	clinical	cd_8_group_10347	cd_4_group_10069	cd_2_group_9148
PDT001899724.1	PDS000002867.1007	SAMEA112364912	clinical	cd_8_group_10347	cd_4_group_10069	cd_2_group_9148
PDT001899726.1	PDS000002867.1007	SAMEA112364891	clinical	cd_8_group_10347	cd_4_group_10069	cd_2_group_9148
PDT001899727.1	PDS000002867.1007	SAMEA112364883	clinical	cd_8_group_10347	cd_4_group_10069	cd_2_group_9148
PDT001899731.1	PDS000002867.1007	SAMEA112364882	clinical	cd_8_group_10347	cd_4_group_10069	cd_2_group_9148
PDT001899733.1	PDS000002867.1007	SAMEA112364885	clinical	cd_8_group_10347	cd_4_group_10069	cd_2_group_9148
PDT001899734.1	PDS000002867.1007	SAMEA112364888	clinical	cd_8_group_10347	cd_4_group_10069	cd_2_group_9148
PDT001899736.1	PDS000002867.1007	SAMEA112364895	clinical	cd_8_group_10347	cd_4_group_10069	cd_2_group_9148
PDT001899737.1	PDS000002867.1007	SAMEA112364900	clinical	cd_8_group_10347	cd_4_group_10069	cd_2_group_9148
PDT001899740.1	PDS000002867.1007	SAMEA112364915	clinical	cd_8_group_10347	cd_4_group_10069	cd_2_group_9148
PDT001913999.1	PDS000002867.1007	SAMEA112364886	clinical	cd_8_group_10347	cd_4_group_10069	cd_2_group_9148
PDT001914000.1	PDS000002867.1007	SAMEA112364890	clinical	cd_8_group_10347	cd_4_group_10069	cd_2_group_9148
PDT001914001.1	PDS000002867.1007	SAMEA112364892	clinical	cd_8_group_10347	cd_4_group_10069	cd_2_group_9148
PDT001914003.1	PDS000002867.1007	SAMEA112364898	clinical	cd_8_group_10347	cd_4_group_10069	cd_2_group_9148
PDT001914004.1	PDS000002867.1007	SAMEA112364899	clinical	cd_8_group_10347	cd_4_group_10069	cd_2_group_9148
PDT001914006.1	PDS000002867.1007	SAMEA112364904	clinical	cd_8_group_10347	cd_4_group_10069	cd_2_group_9148
PDT001914007.1	PDS000002867.1007	SAMEA112364905	clinical	cd_8_group_10347	cd_4_group_10069	cd_2_group_9148
PDT001914008.1	PDS000002867.1007	SAMEA112364906	clinical	cd_8_group_10347	cd_4_group_10069	cd_2_group_9148
PDT001914009.1	PDS000002867.1007	SAMEA112364907	clinical	cd_8_group_10347	cd_4_group_10069	cd_2_group_9148
PDT001914010.1	PDS000002867.1007	SAMEA112364909	clinical	cd_8_group_10347	cd_4_group_10069	cd_2_group_9148
PDT001914011.1	PDS000002867.1007	SAMEA112364910	clinical	cd_8_group_10347	cd_4_group_10069	cd_2_group_9148
PDT001914012.1	PDS000002867.1007	SAMEA112364914	clinical	cd_8_group_10347	cd_4_group_10069	cd_2_group_9148
PDT001914013.1	PDS000002867.1007	SAMEA112364916	clinical	cd_8_group_10347	cd_4_group_10069	cd_2_group_9148
PDT001914014.1	PDS000002867.1007	SAMEA112364919	clinical	cd_8_group_10347	cd_4_group_10069	cd_2_group_9148
PDT001914015.1	PDS000002867.1007	SAMEA112364920	clinical	cd_8_group_10347	cd_4_group_10069	cd_2_group_9148
PDT001914016.1	PDS000002867.1007	SAMEA112364921	clinical	cd_8_group_10347	cd_4_group_10069	cd_2_group_9148
PDT001914017.1	PDS000002867.1007	SAMEA112364922	clinical	cd_8_group_10347	cd_4_group_10069	cd_2_group_9148
PDT000206929.2	PDS000002867.1007	SAMN06885561	clinical	cd_8_group_10348	cd_4_group_10070	cd_2_group_9149
PDT000206987.2	PDS000002867.1007	SAMN06885618	clinical	cd_8_group_10348	cd_4_group_10070	cd_2_group_9149
PDT000206979.2	PDS000032645.15	SAMN06885607	clinical	cd_8_group_10349	-	-
PDT000448480.1	PDS000032645.15	SAMEA4759188	clinical	cd_8_group_10349	-	-
PDT000448580.1	PDS000032645.15	SAMEA4759288	clinical	cd_8_group_10349	-	-
PDT001222252.1	PDS000032645.15	SAMN24894438	clinical	cd_8_group_10349	-	-
PDT001295809.1	PDS000032645.15	SAMD00061222	NULL	cd_8_group_10349	-	-
PDT001364831.1	PDS000032645.15	SAMEA12549295	clinical	cd_8_group_10349	-	-
PDT000448795.1	PDS000032645.15	SAMEA4759503	clinical	cd_8_group_10349	cd_4_group_10074	-
PDT000987377.1	PDS000032645.15	SAMN18382084	clinical	cd_8_group_10349	cd_4_group_10074	-
PDT001295849.1	PDS000032645.15	SAMD00061262	NULL	cd_8_group_10349	cd_4_group_10074	-
PDT000448784.1	PDS000032645.15	SAMEA4759492	clinical	cd_8_group_10349	cd_4_group_10074	cd_2_group_20809
PDT000987371.1	PDS000032645.15	SAMN18382040	clinical	cd_8_group_10349	cd_4_group_10074	cd_2_group_20809
PDT001371878.1	PDS000032645.15	SAMEA12549397	clinical	cd_8_group_10349	cd_4_group_10074	cd_2_group_20809
PDT000206939.2	PDS000032645.15	SAMN06885586	clinical	cd_8_group_10349	cd_4_group_10074	cd_2_group_9154
PDT000448501.1	PDS000032645.15	SAMEA4759209	clinical	cd_8_group_10349	cd_4_group_10074	cd_2_group_9154
PDT000448513.1	PDS000032645.15	SAMEA4759221	clinical	cd_8_group_10349	cd_4_group_10074	cd_2_group_9154
PDT000448570.1	PDS000032645.15	SAMEA4759278	clinical	cd_8_group_10349	cd_4_group_10074	cd_2_group_9154
PDT000448575.1	PDS000032645.15	SAMEA4759283	clinical	cd_8_group_10349	cd_4_group_10074	cd_2_group_9154
PDT000448630.1	PDS000032645.15	SAMEA4759338	clinical	cd_8_group_10349	cd_4_group_10074	cd_2_group_9154
PDT000448668.1	PDS000032645.15	SAMEA4759376	clinical	cd_8_group_10349	cd_4_group_10074	cd_2_group_9154
PDT000448746.1	PDS000032645.15	SAMEA4759454	clinical	cd_8_group_10349	cd_4_group_10074	cd_2_group_9154
PDT000448797.1	PDS000032645.15	SAMEA4759505	clinical	cd_8_group_10349	cd_4_group_10074	cd_2_group_9154
PDT000448816.1	PDS000032645.15	SAMEA4759524	clinical	cd_8_group_10349	cd_4_group_10074	cd_2_group_9154
PDT000448823.1	PDS000032645.15	SAMEA4759531	clinical	cd_8_group_10349	cd_4_group_10074	cd_2_group_9154
PDT000448844.1	PDS000032645.15	SAMEA4759552	clinical	cd_8_group_10349	cd_4_group_10074	cd_2_group_9154
PDT000448621.1	PDS000032645.15	SAMEA4759329	clinical	cd_8_group_10349	cd_4_group_20924	-
PDT000406530.1	PDS000032645.15	SAMN09320551	clinical	cd_8_group_10349	cd_4_group_20924	cd_2_group_19305
PDT000448569.1	PDS000032645.15	SAMEA4759277	clinical	cd_8_group_10349	cd_4_group_20924	cd_2_group_19305
PDT000025146.2	PDS000004372.9	SAMN02345397	environmental/other	cd_8_group_1035	cd_4_group_960	cd_2_group_833
PDT000025217.2	PDS000004372.9	SAMN02345403	environmental/other	cd_8_group_1035	cd_4_group_960	cd_2_group_833
PDT000343570.1	PDS000004372.9	SAMN02709354	environmental/other	cd_8_group_1035	cd_4_group_960	cd_2_group_833
PDT001024821.1	PDS000004372.9	SAMN02335384	environmental/other	cd_8_group_1035	cd_4_group_960	cd_2_group_833
PDT001526132.1	PDS000004372.9	SAMN02350549	environmental/other	cd_8_group_1035	cd_4_group_960	cd_2_group_833
PDT000206949.2	PDS000002867.1007	SAMN06885576	clinical	cd_8_group_10350	cd_4_group_10076	-
PDT000314593.2	PDS000002867.1007	SAMN09209741	clinical	cd_8_group_10350	cd_4_group_10076	cd_2_group_14797
PDT000314621.2	PDS000002867.1007	SAMN09209833	clinical	cd_8_group_10350	cd_4_group_10076	cd_2_group_14797
PDT000519728.1	PDS000002867.1007	SAMN12008905	clinical	cd_8_group_10350	cd_4_group_10076	cd_2_group_14797
PDT001072773.1	PDS000002867.1007	SAMN19777945	clinical	cd_8_group_10350	cd_4_group_10076	cd_2_group_14797
PDT000312006.2	PDS000002867.1007	SAMN09081646	clinical	cd_8_group_10351	cd_4_group_10077	cd_2_group_14635
PDT000866403.1	PDS000002867.1007	SAMN15598981	clinical	cd_8_group_10351	cd_4_group_10077	cd_2_group_14635
PDT000866406.1	PDS000002867.1007	SAMN15598979	clinical	cd_8_group_10351	cd_4_group_10077	cd_2_group_14635
PDT000914209.1	PDS000002867.1007	SAMN17091785	clinical	cd_8_group_10351	cd_4_group_10077	cd_2_group_14635
PDT000914327.1	PDS000002867.1007	SAMN17091954	clinical	cd_8_group_10351	cd_4_group_10077	cd_2_group_14635
PDT000970308.1	PDS000002867.1007	SAMN17937219	clinical	cd_8_group_10351	cd_4_group_10077	cd_2_group_14635
PDT001393291.1	PDS000002867.1007	SAMEA7881323	NULL	cd_8_group_10351	cd_4_group_10077	cd_2_group_14635
PDT001400416.1	PDS000002867.1007	SAMN30526755	clinical	cd_8_group_10351	cd_4_group_10077	cd_2_group_14635
PDT001411650.1	PDS000002867.1007	SAMN30712420	clinical	cd_8_group_10351	cd_4_group_10077	cd_2_group_14635
PDT001600977.1	PDS000002867.1007	SAMN33019639	clinical	cd_8_group_10351	cd_4_group_10077	cd_2_group_14635
PDT001836020.2	PDS000002867.1007	SAMN36780935	clinical	cd_8_group_10351	cd_4_group_10077	cd_2_group_14635
PDT001901105.1	PDS000002867.1007	SAMN37531602	clinical	cd_8_group_10351	cd_4_group_10077	cd_2_group_14635
PDT001983810.1	PDS000002867.1007	SAMN38228798	clinical	cd_8_group_10351	cd_4_group_10077	cd_2_group_14635
PDT000206955.2	PDS000002867.1007	SAMN06885579	clinical	cd_8_group_10351	cd_4_group_10077	cd_2_group_9157
PDT000446966.1	PDS000002867.1007	SAMEA4384731	NULL	cd_8_group_10351	cd_4_group_10077	cd_2_group_9157
PDT000206960.2	PDS000002867.1007	SAMN06885614	clinical	cd_8_group_10352	cd_4_group_10078	-
PDT001072757.1	PDS000002867.1007	SAMN19777959	clinical	cd_8_group_10352	cd_4_group_10078	cd_2_group_37170
PDT001489529.1	PDS000002867.1007	SAMN31058616	clinical	cd_8_group_10352	cd_4_group_10078	cd_2_group_37170
PDT000206962.2	PDS000029331.1	SAMN06885615	clinical	cd_8_group_10353	cd_4_group_10079	cd_2_group_9158
PDT000206997.2	PDS000029331.1	SAMN06885620	clinical	cd_8_group_10353	cd_4_group_10079	cd_2_group_9158
PDT000206992.2	PDS000002867.1007	SAMN06885622	clinical	cd_8_group_10354	-	-
PDT000446939.1	PDS000002867.1007	SAMEA4384597	NULL	cd_8_group_10354	-	-
PDT001485360.1	PDS000002867.1007	SAMEA111405519	clinical	cd_8_group_10354	-	-
PDT000207032.2	PDS000031032.22	SAMN06854191	clinical	cd_8_group_10355	-	-
PDT000625163.1	PDS000031032.22	SAMN13230917	clinical	cd_8_group_10355	-	-
PDT000207035.2	PDS000159487.32	SAMN06854169	clinical	cd_8_group_10356	cd_4_group_10083	cd_2_group_9162
PDT000207098.2	PDS000159487.32	SAMN06854164	clinical	cd_8_group_10356	cd_4_group_10083	cd_2_group_9162
PDT000207037.2	PDS000029343.12	SAMN06854892	clinical	cd_8_group_10357	cd_4_group_10085	cd_2_group_9164
PDT000213580.2	PDS000029343.12	SAMN07160223	clinical	cd_8_group_10357	cd_4_group_10085	cd_2_group_9164
PDT000221314.2	PDS000029343.12	SAMN07270005	clinical	cd_8_group_10357	cd_4_group_10085	cd_2_group_9164
PDT000313128.2	PDS000012459.28	SAMN09101166	clinical	cd_8_group_10358	-	-
PDT000207042.2	PDS000012459.28	SAMN06847183	clinical	cd_8_group_10358	cd_4_group_10086	cd_2_group_9165
PDT001216611.1	PDS000012459.28	SAMN24657309	clinical	cd_8_group_10358	cd_4_group_10086	cd_2_group_9165
PDT001828933.1	PDS000012459.28	SAMN36713966	clinical	cd_8_group_10358	cd_4_group_10086	cd_2_group_9165
PDT000519983.1	PDS000042906.10	SAMN12020801	clinical	cd_8_group_10359	cd_4_group_10087	-
PDT000207053.2	PDS000042906.10	SAMN06856599	clinical	cd_8_group_10359	cd_4_group_10087	cd_2_group_9166
PDT000459332.1	PDS000042906.10	SAMN10874162	clinical	cd_8_group_10359	cd_4_group_10087	cd_2_group_9166
PDT000500809.1	PDS000042906.10	SAMN11640144	clinical	cd_8_group_10359	cd_4_group_10087	cd_2_group_9166
PDT000609693.1	PDS000042906.10	SAMN13041896	clinical	cd_8_group_10359	cd_4_group_10087	cd_2_group_9166
PDT000616640.1	PDS000042906.10	SAMN13087511	clinical	cd_8_group_10359	cd_4_group_10087	cd_2_group_9166
PDT000655939.1	PDS000042906.10	SAMN13747083	environmental/other	cd_8_group_10359	cd_4_group_10087	cd_2_group_9166
PDT000671924.1	PDS000042906.10	SAMN13937936	clinical	cd_8_group_10359	cd_4_group_10087	cd_2_group_9166
PDT000679712.1	PDS000042906.10	SAMN14069581	environmental/other	cd_8_group_10359	cd_4_group_10087	cd_2_group_9166
PDT001048869.1	PDS000042906.10	SAMN19372112	environmental/other	cd_8_group_10359	cd_4_group_10087	cd_2_group_9166
PDT001048870.1	PDS000042906.10	SAMN19372111	environmental/other	cd_8_group_10359	cd_4_group_10087	cd_2_group_9166
PDT001328538.1	PDS000042906.10	SAMN29046138	environmental/other	cd_8_group_10359	cd_4_group_10087	cd_2_group_9166
PDT001328539.1	PDS000042906.10	SAMN29046137	environmental/other	cd_8_group_10359	cd_4_group_10087	cd_2_group_9166
PDT000025154.3	PDS000127729.1	SAMN02344940	environmental/other	cd_8_group_1036	cd_4_group_961	cd_2_group_834
PDT001525211.1	PDS000127729.1	SAMN02350506	environmental/other	cd_8_group_1036	cd_4_group_961	cd_2_group_834
PDT000851115.1	PDS000014219.19	SAMN16319681	clinical	cd_8_group_10360	-	-
PDT000939054.1	PDS000014219.19	SAMN17478000	clinical	cd_8_group_10360	-	-
PDT000207055.2	PDS000014219.19	SAMN06856596	clinical	cd_8_group_10360	cd_4_group_10088	-
PDT001070815.1	PDS000014219.19	SAMN19713935	clinical	cd_8_group_10360	cd_4_group_10088	-
PDT001372960.1	PDS000014219.19	SAMN30023300	clinical	cd_8_group_10360	cd_4_group_10088	-
PDT001291386.1	PDS000014219.19	SAMN27675057	clinical	cd_8_group_10360	cd_4_group_10088	cd_2_group_43096
PDT001294804.1	PDS000014219.19	SAMN27906427	clinical	cd_8_group_10360	cd_4_group_10088	cd_2_group_43096
PDT000220910.2	PDS000014219.19	SAMN07277944	clinical	cd_8_group_10360	cd_4_group_10088	cd_2_group_9940
PDT000275411.2	PDS000014219.19	SAMN08289075	clinical	cd_8_group_10360	cd_4_group_10088	cd_2_group_9940
PDT000282773.2	PDS000014219.19	SAMN08437440	clinical	cd_8_group_10360	cd_4_group_10088	cd_2_group_9940
PDT000353993.1	PDS000014219.19	SAMN09724423	clinical	cd_8_group_10360	cd_4_group_10088	cd_2_group_9940
PDT001770042.1	PDS000014219.19	SAMN35639476	clinical	cd_8_group_10360	cd_4_group_10088	cd_2_group_9940
PDT000207061.2	PDS000001722.408	SAMN06845825	clinical	cd_8_group_10361	cd_4_group_10089	cd_2_group_9168
PDT000213062.2	PDS000001722.408	SAMN06924445	clinical	cd_8_group_10361	cd_4_group_10089	cd_2_group_9168
PDT000207066.2	PDS000026710.494	SAMN06855409	clinical	cd_8_group_10362	-	-
PDT000230090.2	PDS000026710.494	SAMN07428647	environmental/other	cd_8_group_10362	-	-
PDT001453029.1	PDS000026710.494	SAMN31276425	environmental/other	cd_8_group_10362	-	-
PDT001483127.1	PDS000026710.494	SAMN31681051	clinical	cd_8_group_10362	-	-
PDT001646976.1	PDS000026710.494	SAMN33458728	environmental/other	cd_8_group_10362	-	-
PDT000207070.2	PDS000001865.702	SAMN06855406	clinical	cd_8_group_10363	-	-
PDT000774735.1	PDS000001865.702	SAMN15418226	clinical	cd_8_group_10363	-	-
PDT000207085.2	PDS000028991.1	SAMN06856593	clinical	cd_8_group_10364	cd_4_group_10090	cd_2_group_9169
PDT000221211.2	PDS000028991.1	SAMN07281138	clinical	cd_8_group_10364	cd_4_group_10090	cd_2_group_9169
PDT000207095.2	PDS000002089.403	SAMN06854176	clinical	cd_8_group_10365	-	-
PDT000586009.1	PDS000002089.403	SAMN12745404	clinical	cd_8_group_10365	-	-
PDT000570160.1	PDS000002089.403	SAMN12616647	clinical	cd_8_group_10365	cd_4_group_26122	cd_2_group_24313
PDT000570161.1	PDS000002089.403	SAMN12616642	clinical	cd_8_group_10365	cd_4_group_26122	cd_2_group_24313
PDT001942586.1	PDS000002089.403	SAMN37863644	clinical	cd_8_group_10365	cd_4_group_54826	cd_2_group_53738
PDT001942594.1	PDS000002089.403	SAMN37863648	clinical	cd_8_group_10365	cd_4_group_54826	cd_2_group_53738
PDT000207101.2	PDS000150684.2	SAMN06854895	clinical	cd_8_group_10366	-	-
PDT000464513.1	PDS000150684.2	SAMN10899997	clinical	cd_8_group_10366	cd_4_group_23124	-
PDT000724559.1	PDS000150684.2	SAMN14647031	clinical	cd_8_group_10366	cd_4_group_23124	-
PDT000207102.2	PDS000026654.29	SAMN06854162	clinical	cd_8_group_10367	-	-
PDT000518248.1	PDS000026654.29	SAMN11969685	clinical	cd_8_group_10367	-	-
PDT000207106.2	PDS000027817.12	SAMN06845827	clinical	cd_8_group_10368	cd_4_group_10092	cd_2_group_9171
PDT000211128.2	PDS000027817.12	SAMN07138677	clinical	cd_8_group_10368	cd_4_group_10092	cd_2_group_9171
PDT000263864.2	PDS000027817.12	SAMN07795654	clinical	cd_8_group_10368	cd_4_group_10092	cd_2_group_9171
PDT000207143.2	PDS000028169.4	SAMN06845819	clinical	cd_8_group_10369	-	-
PDT000884914.1	PDS000028169.4	SAMN16721602	clinical	cd_8_group_10369	cd_4_group_35097	-
PDT001074674.1	PDS000028169.4	SAMN19800985	clinical	cd_8_group_10369	cd_4_group_35097	cd_2_group_37207
PDT001093205.1	PDS000028169.4	SAMN20325811	clinical	cd_8_group_10369	cd_4_group_35097	cd_2_group_37207
PDT000025167.3	PDS000027190.1	SAMN02345014	environmental/other	cd_8_group_1037	cd_4_group_962	cd_2_group_835
PDT000025168.3	PDS000027190.1	SAMN02345053	environmental/other	cd_8_group_1037	cd_4_group_962	cd_2_group_835
PDT000207170.2	PDS000029758.169	SAMN06854801	clinical	cd_8_group_10370	-	-
PDT000410815.1	PDS000029758.169	SAMN10477615	clinical	cd_8_group_10370	-	-
PDT000207180.2	PDS000028034.10	SAMN06854802	clinical	cd_8_group_10371	cd_4_group_10099	cd_2_group_9176
PDT000273769.2	PDS000028034.10	SAMN08196614	clinical	cd_8_group_10371	cd_4_group_10099	cd_2_group_9176
PDT000277042.2	PDS000028034.10	SAMN08299147	clinical	cd_8_group_10371	cd_4_group_10099	cd_2_group_9176
PDT000381218.1	PDS000028034.10	SAMN10092401	clinical	cd_8_group_10371	cd_4_group_10099	cd_2_group_9176
PDT000207205.2	PDS000029349.1	SAMN06854226	clinical	cd_8_group_10372	cd_4_group_10100	cd_2_group_9178
PDT000216464.2	PDS000029349.1	SAMN07189922	clinical	cd_8_group_10372	cd_4_group_10100	cd_2_group_9178
PDT000207208.2	PDS000029346.6	SAMN06854225	clinical	cd_8_group_10373	cd_4_group_10101	cd_2_group_9179
PDT000207239.2	PDS000029346.6	SAMN06854251	clinical	cd_8_group_10373	cd_4_group_10101	cd_2_group_9179
PDT000207222.2	PDS000013069.43	SAMN06854253	clinical	cd_8_group_10374	cd_4_group_10102	cd_2_group_9180
PDT000212308.2	PDS000013069.43	SAMN06914765	clinical	cd_8_group_10374	cd_4_group_10102	cd_2_group_9180
PDT000215012.2	PDS000013069.43	SAMN07176318	clinical	cd_8_group_10374	cd_4_group_10102	cd_2_group_9180
PDT000216510.2	PDS000013069.43	SAMN07189926	clinical	cd_8_group_10374	cd_4_group_10102	cd_2_group_9180
PDT000207228.2	PDS000002279.91	SAMN06854237	clinical	cd_8_group_10375	-	-
PDT000211456.2	PDS000002279.91	SAMN07129171	clinical	cd_8_group_10375	cd_4_group_10253	cd_2_group_9317
PDT000293037.2	PDS000002279.91	SAMN08644554	clinical	cd_8_group_10375	cd_4_group_10253	cd_2_group_9317
PDT000303302.2	PDS000002279.91	SAMN08865479	clinical	cd_8_group_10375	cd_4_group_10253	cd_2_group_9317
PDT000721254.1	PDS000002279.91	SAMN14560363	clinical	cd_8_group_10375	cd_4_group_10931	-
PDT000220179.2	PDS000002279.91	SAMN07255610	clinical	cd_8_group_10375	cd_4_group_10931	cd_2_group_9909
PDT000221842.2	PDS000002279.91	SAMN07274011	clinical	cd_8_group_10375	cd_4_group_10931	cd_2_group_9909
PDT001473724.1	PDS000019199.19	SAMN31573590	clinical	cd_8_group_10376	-	-
PDT000207229.2	PDS000019199.19	SAMN06854223	clinical	cd_8_group_10376	cd_4_group_10103	cd_2_group_9181
PDT000295728.2	PDS000019199.19	SAMN08712848	environmental/other	cd_8_group_10376	cd_4_group_10103	cd_2_group_9181
PDT000295781.4	PDS000019199.19	SAMN08712847	environmental/other	cd_8_group_10376	cd_4_group_10103	cd_2_group_9181
PDT000295816.2	PDS000019199.19	SAMN08712868	environmental/other	cd_8_group_10376	cd_4_group_10103	cd_2_group_9181
PDT000296056.2	PDS000019199.19	SAMN08712844	environmental/other	cd_8_group_10376	cd_4_group_10103	cd_2_group_9181
PDT000296123.2	PDS000019199.19	SAMN08724299	environmental/other	cd_8_group_10376	cd_4_group_10103	cd_2_group_9181
PDT000296126.2	PDS000019199.19	SAMN08724293	environmental/other	cd_8_group_10376	cd_4_group_10103	cd_2_group_9181
PDT000296131.2	PDS000019199.19	SAMN08737156	environmental/other	cd_8_group_10376	cd_4_group_10103	cd_2_group_9181
PDT000297768.2	PDS000019199.19	SAMN08724267	environmental/other	cd_8_group_10376	cd_4_group_10103	cd_2_group_9181
PDT000297779.2	PDS000019199.19	SAMN08724266	environmental/other	cd_8_group_10376	cd_4_group_10103	cd_2_group_9181
PDT000306863.2	PDS000019199.19	SAMN08942968	clinical	cd_8_group_10376	cd_4_group_10103	cd_2_group_9181
PDT000363938.1	PDS000019199.19	SAMN09725216	environmental/other	cd_8_group_10376	cd_4_group_10103	cd_2_group_9181
PDT000393795.1	PDS000019199.19	SAMN10251116	environmental/other	cd_8_group_10376	cd_4_group_10103	cd_2_group_9181
PDT000412959.1	PDS000019199.19	SAMN10505476	clinical	cd_8_group_10376	cd_4_group_10103	cd_2_group_9181
PDT000483235.1	PDS000019199.19	SAMN11266332	environmental/other	cd_8_group_10376	cd_4_group_10103	cd_2_group_9181
PDT000207242.2	PDS000032548.387	SAMN06854235	clinical	cd_8_group_10377	cd_4_group_10104	cd_2_group_9182
PDT000338275.1	PDS000032548.387	SAMN09510627	clinical	cd_8_group_10377	cd_4_group_10104	cd_2_group_9182
PDT000344725.1	PDS000032548.387	SAMN09636621	clinical	cd_8_group_10377	cd_4_group_10104	cd_2_group_9182
PDT000355413.1	PDS000032548.387	SAMN09739512	clinical	cd_8_group_10377	cd_4_group_10104	cd_2_group_9182
PDT000207243.2	PDS000032692.30	SAMN06854133	clinical	cd_8_group_10378	-	-
PDT000213086.2	PDS000032692.30	SAMN07159152	clinical	cd_8_group_10378	-	-
PDT000275724.2	PDS000032692.30	SAMN08284012	clinical	cd_8_group_10378	-	-
PDT000306605.2	PDS000032692.30	SAMN08939297	clinical	cd_8_group_10378	-	-
PDT000357318.1	PDS000032692.30	SAMN09764028	clinical	cd_8_group_10378	-	-
PDT000801858.1	PDS000032692.30	SAMN15723433	clinical	cd_8_group_10378	cd_4_group_33034	-
PDT001197422.1	PDS000032692.30	SAMN23708077	clinical	cd_8_group_10378	cd_4_group_33034	-
PDT000207247.2	PDS000055976.4	SAMN06854228	clinical	cd_8_group_10379	cd_4_group_10105	cd_2_group_9183
PDT000671519.1	PDS000055976.4	SAMN13930142	clinical	cd_8_group_10379	cd_4_group_10105	cd_2_group_9183
PDT000025170.4	PDS000027187.2	SAMN02345067	environmental/other	cd_8_group_1038	-	-
PDT000034196.2	PDS000027187.2	SAMN02800588	environmental/other	cd_8_group_1038	-	-
PDT000207458.2	PDS000085033.371	SAMN06887311	clinical	cd_8_group_10380	cd_4_group_10107	-
PDT001326098.1	PDS000085033.371	SAMN28934989	clinical	cd_8_group_10380	cd_4_group_10107	-
PDT000207461.2	PDS000011606.176	SAMN06887314	clinical	cd_8_group_10381	cd_4_group_10108	cd_2_group_9184
PDT000207466.2	PDS000011606.176	SAMN06887337	clinical	cd_8_group_10381	cd_4_group_10108	cd_2_group_9184
PDT000207462.2	PDS000002495.284	SAMN06887322	clinical	cd_8_group_10382	-	-
PDT000587641.1	PDS000002495.284	SAMN12772800	clinical	cd_8_group_10382	-	-
PDT001148702.1	PDS000002495.284	SAMN22214468	clinical	cd_8_group_10382	-	-
PDT001348158.1	PDS000002495.284	SAMN29379292	clinical	cd_8_group_10382	-	-
PDT001957803.1	PDS000002495.284	SAMN38019512	clinical	cd_8_group_10382	-	-
PDT000317926.1	PDS000002495.284	SAMN08514243	clinical	cd_8_group_10382	cd_4_group_16495	-
PDT001252814.1	PDS000002495.284	SAMN26137738	clinical	cd_8_group_10382	cd_4_group_16495	-
PDT000207465.2	PDS000063141.4	SAMN06887318	clinical	cd_8_group_10383	-	-
PDT001004647.1	PDS000063141.4	SAMN18675229	clinical	cd_8_group_10383	-	-
PDT001912294.1	PDS000063141.4	SAMN37657752	clinical	cd_8_group_10383	-	-
PDT000207499.2	PDS000026541.245	SAMN06899393	environmental/other	cd_8_group_10384	cd_4_group_10109	-
PDT000236954.2	PDS000026541.245	SAMN07563041	environmental/other	cd_8_group_10384	cd_4_group_10109	-
PDT000207501.2	PDS000030320.50	SAMN06899395	environmental/other	cd_8_group_10385	-	-
PDT000367308.1	PDS000030320.50	SAMN09914088	environmental/other	cd_8_group_10385	-	-
PDT000207510.2	PDS000097070.59	SAMN06899418	environmental/other	cd_8_group_10386	-	-
PDT000357531.1	PDS000097070.59	SAMN09243235	environmental/other	cd_8_group_10386	cd_4_group_18970	cd_2_group_17415
PDT000518295.1	PDS000097070.59	SAMN11967910	environmental/other	cd_8_group_10386	cd_4_group_18970	cd_2_group_17415
PDT000207517.2	PDS000029437.224	SAMN06899408	environmental/other	cd_8_group_10387	-	-
PDT000303148.2	PDS000029437.224	SAMN08851639	environmental/other	cd_8_group_10387	-	-
PDT000207524.2	PDS000158176.19	SAMN06899400	environmental/other	cd_8_group_10388	-	-
PDT000338938.1	PDS000158176.19	SAMN09519764	clinical	cd_8_group_10388	-	-
PDT000604710.1	PDS000158176.19	SAMN13018452	environmental/other	cd_8_group_10388	-	-
PDT000264861.2	PDS000159488.57	SAMN08028429	environmental/other	cd_8_group_10389	-	-
PDT000475531.1	PDS000159488.57	SAMN11079904	environmental/other	cd_8_group_10389	-	-
PDT001007713.1	PDS000159488.57	SAMN18780076	environmental/other	cd_8_group_10389	-	-
PDT001089478.1	PDS000159488.57	SAMN20203541	clinical	cd_8_group_10389	-	-
PDT001576815.1	PDS000159488.57	SAMN32730084	clinical	cd_8_group_10389	-	-
PDT001948234.1	PDS000159488.57	SAMN37885304	clinical	cd_8_group_10389	-	-
PDT000207531.2	PDS000159488.57	SAMN06899424	environmental/other	cd_8_group_10389	cd_4_group_10112	-
PDT000276989.2	PDS000159488.57	SAMN08327303	environmental/other	cd_8_group_10389	cd_4_group_10112	cd_2_group_12849
PDT000315236.2	PDS000159488.57	SAMN09213377	clinical	cd_8_group_10389	cd_4_group_10112	cd_2_group_12849
PDT000359005.1	PDS000159488.57	SAMN09772147	clinical	cd_8_group_10389	cd_4_group_10112	cd_2_group_12849
PDT000409291.1	PDS000159488.57	SAMN10450594	clinical	cd_8_group_10389	cd_4_group_10112	cd_2_group_12849
PDT000710827.1	PDS000159488.57	SAMN14415464	clinical	cd_8_group_10389	cd_4_group_10112	cd_2_group_12849
PDT000347140.1	PDS000159488.57	SAMN09650534	clinical	cd_8_group_10389	cd_4_group_18499	cd_2_group_16987
PDT000351368.1	PDS000159488.57	SAMN09689618	clinical	cd_8_group_10389	cd_4_group_18499	cd_2_group_16987
PDT000939811.1	PDS000159488.57	SAMN17505729	environmental/other	cd_8_group_10389	cd_4_group_36903	-
PDT000953457.1	PDS000159488.57	SAMN17857085	environmental/other	cd_8_group_10389	cd_4_group_36903	-
PDT001103150.1	PDS000159488.57	SAMN20559596	clinical	cd_8_group_10389	cd_4_group_40164	-
PDT001106781.1	PDS000159488.57	SAMN20695382	clinical	cd_8_group_10389	cd_4_group_40164	cd_2_group_38290
PDT001116229.1	PDS000159488.57	SAMN20963286	clinical	cd_8_group_10389	cd_4_group_40164	cd_2_group_38290
PDT001134312.1	PDS000159488.57	SAMN21528892	clinical	cd_8_group_10389	cd_4_group_40164	cd_2_group_38290
PDT000025172.3	PDS000031780.4	SAMN02345161	environmental/other	cd_8_group_1039	cd_4_group_963	cd_2_group_836
PDT000247093.2	PDS000031780.4	SAMN02847341	environmental/other	cd_8_group_1039	cd_4_group_963	cd_2_group_836
PDT000207533.2	PDS000108885.86	SAMN06899427	environmental/other	cd_8_group_10390	-	-
PDT000211319.2	PDS000108885.86	SAMN07152194	environmental/other	cd_8_group_10390	-	-
PDT000207538.2	PDS000004170.515	SAMN06899435	environmental/other	cd_8_group_10391	-	-
PDT000384212.1	PDS000004170.515	SAMN10112436	environmental/other	cd_8_group_10391	-	-
PDT001585150.1	PDS000028048.278	SAMN32818284	environmental/other	cd_8_group_10392	-	-
PDT000207540.2	PDS000028048.278	SAMN06899432	environmental/other	cd_8_group_10392	cd_4_group_10113	-
PDT001133707.1	PDS000028048.278	SAMN21522417	clinical	cd_8_group_10392	cd_4_group_10113	-
PDT000207552.2	PDS000029414.234	SAMN06899449	environmental/other	cd_8_group_10393	-	-
PDT000227681.2	PDS000029414.234	SAMN07419420	environmental/other	cd_8_group_10393	-	-
PDT000207558.2	PDS000027076.755	SAMN06899444	environmental/other	cd_8_group_10394	cd_4_group_10116	-
PDT000385679.1	PDS000027076.755	SAMN10132898	environmental/other	cd_8_group_10394	cd_4_group_10116	-
PDT000208199.2	PDS000148181.63	SAMN06915430	environmental/other	cd_8_group_10395	-	-
PDT000219866.2	PDS000148181.63	SAMN07260881	environmental/other	cd_8_group_10395	-	-
PDT000887887.1	PDS000089910.537	SAMN16674907	clinical	cd_8_group_10396	-	-
PDT000208232.1	PDS000089910.537	SAMN06640695	clinical	cd_8_group_10396	cd_4_group_10119	cd_2_group_9191
PDT000721021.1	PDS000089910.537	SAMN10837492	clinical	cd_8_group_10396	cd_4_group_10119	cd_2_group_9191
PDT000208233.1	PDS000049723.1	SAMN06276356	clinical	cd_8_group_10397	cd_4_group_10120	cd_2_group_9192
PDT000571131.1	PDS000049723.1	SAMEA5852001	clinical	cd_8_group_10397	cd_4_group_10120	cd_2_group_9192
PDT000224688.2	PDS000032550.56	SAMN07345757	environmental/other	cd_8_group_10398	-	-
PDT000227025.2	PDS000032550.56	SAMN07375516	clinical	cd_8_group_10398	-	-
PDT000385833.1	PDS000032550.56	SAMN10132938	environmental/other	cd_8_group_10398	-	-
PDT000653122.1	PDS000032550.56	SAMN13708993	clinical	cd_8_group_10398	-	-
PDT000848785.1	PDS000032550.56	SAMN16280488	clinical	cd_8_group_10398	-	-
PDT001201347.1	PDS000032550.56	SAMN23848890	clinical	cd_8_group_10398	-	-
PDT000211274.2	PDS000032550.56	SAMN07152003	environmental/other	cd_8_group_10398	cd_4_group_10121	-
PDT000269309.2	PDS000032550.56	SAMN08113941	environmental/other	cd_8_group_10398	cd_4_group_10121	-
PDT000208243.2	PDS000032550.56	SAMN06848358	environmental/other	cd_8_group_10398	cd_4_group_10121	cd_2_group_9193
PDT000209672.2	PDS000032550.56	SAMN06848371	environmental/other	cd_8_group_10398	cd_4_group_10121	cd_2_group_9193
PDT000209674.2	PDS000032550.56	SAMN06848360	environmental/other	cd_8_group_10398	cd_4_group_10121	cd_2_group_9193
PDT000209679.2	PDS000032550.56	SAMN06848372	environmental/other	cd_8_group_10398	cd_4_group_10121	cd_2_group_9193
PDT000209680.2	PDS000032550.56	SAMN06848346	environmental/other	cd_8_group_10398	cd_4_group_10121	cd_2_group_9193
PDT000209681.2	PDS000032550.56	SAMN06848362	environmental/other	cd_8_group_10398	cd_4_group_10121	cd_2_group_9193
PDT000271442.2	PDS000032550.56	SAMN08105185	clinical	cd_8_group_10398	cd_4_group_11192	-
PDT000334323.1	PDS000032550.56	SAMN09474502	clinical	cd_8_group_10398	cd_4_group_11192	-
PDT000374956.1	PDS000032550.56	SAMN10034158	environmental/other	cd_8_group_10398	cd_4_group_11192	-
PDT000384366.1	PDS000032550.56	SAMN10124339	clinical	cd_8_group_10398	cd_4_group_11192	-
PDT000409473.1	PDS000032550.56	SAMN10442537	environmental/other	cd_8_group_10398	cd_4_group_11192	-
PDT000483426.2	PDS000032550.56	SAMN11267667	environmental/other	cd_8_group_10398	cd_4_group_11192	-
PDT000224769.2	PDS000032550.56	SAMN07346475	environmental/other	cd_8_group_10398	cd_4_group_11192	cd_2_group_10134
PDT000359595.1	PDS000032550.56	SAMN09770979	environmental/other	cd_8_group_10398	cd_4_group_11192	cd_2_group_10134
PDT000232169.2	PDS000032550.56	SAMN07460780	environmental/other	cd_8_group_10398	cd_4_group_11192	cd_2_group_10534
PDT000247057.2	PDS000032550.56	SAMN07729831	environmental/other	cd_8_group_10398	cd_4_group_11192	cd_2_group_10534
PDT000283723.2	PDS000032550.56	SAMN08430622	clinical	cd_8_group_10398	cd_4_group_11192	cd_2_group_10534
PDT000285201.2	PDS000032550.56	SAMN08359597	clinical	cd_8_group_10398	cd_4_group_11192	cd_2_group_10534
PDT000285511.2	PDS000032550.56	SAMN08481367	clinical	cd_8_group_10398	cd_4_group_11192	cd_2_group_10534
PDT000296066.2	PDS000032550.56	SAMN08744103	clinical	cd_8_group_10398	cd_4_group_11192	cd_2_group_10534
PDT000300406.2	PDS000032550.56	SAMN08804751	clinical	cd_8_group_10398	cd_4_group_11192	cd_2_group_10534
PDT000307034.2	PDS000032550.56	SAMN08946928	clinical	cd_8_group_10398	cd_4_group_11192	cd_2_group_10534
PDT000313179.2	PDS000032550.56	SAMN09101122	clinical	cd_8_group_10398	cd_4_group_11192	cd_2_group_10534
PDT000325358.1	PDS000032550.56	SAMN09381868	clinical	cd_8_group_10398	cd_4_group_11192	cd_2_group_10534
PDT000330226.1	PDS000032550.56	SAMN09430529	clinical	cd_8_group_10398	cd_4_group_11192	cd_2_group_10534
PDT000330258.1	PDS000032550.56	SAMN09430562	clinical	cd_8_group_10398	cd_4_group_11192	cd_2_group_10534
PDT000333904.1	PDS000032550.56	SAMN09243102	environmental/other	cd_8_group_10398	cd_4_group_11192	cd_2_group_10534
PDT000359392.1	PDS000032550.56	SAMN09770919	environmental/other	cd_8_group_10398	cd_4_group_11192	cd_2_group_10534
PDT000359422.3	PDS000032550.56	SAMN09770991	environmental/other	cd_8_group_10398	cd_4_group_11192	cd_2_group_10534
PDT000362679.1	PDS000032550.56	SAMN09829996	environmental/other	cd_8_group_10398	cd_4_group_11192	cd_2_group_10534
PDT000363056.1	PDS000032550.56	SAMN09839102	clinical	cd_8_group_10398	cd_4_group_11192	cd_2_group_10534
PDT000364298.1	PDS000032550.56	SAMN09848183	clinical	cd_8_group_10398	cd_4_group_11192	cd_2_group_10534
PDT000385673.1	PDS000032550.56	SAMN10132900	environmental/other	cd_8_group_10398	cd_4_group_11192	cd_2_group_10534
PDT000385753.1	PDS000032550.56	SAMN10132919	environmental/other	cd_8_group_10398	cd_4_group_11192	cd_2_group_10534
PDT000385803.1	PDS000032550.56	SAMN10133017	environmental/other	cd_8_group_10398	cd_4_group_11192	cd_2_group_10534
PDT000385818.1	PDS000032550.56	SAMN10132851	environmental/other	cd_8_group_10398	cd_4_group_11192	cd_2_group_10534
PDT000398996.1	PDS000032550.56	SAMN10345817	clinical	cd_8_group_10398	cd_4_group_11192	cd_2_group_10534
PDT000403675.1	PDS000032550.56	SAMN10391059	clinical	cd_8_group_10398	cd_4_group_11192	cd_2_group_10534
PDT000405060.1	PDS000032550.56	SAMN10396457	clinical	cd_8_group_10398	cd_4_group_11192	cd_2_group_10534
PDT000518289.1	PDS000032550.56	SAMN11968012	environmental/other	cd_8_group_10398	cd_4_group_11192	cd_2_group_10534
PDT000565562.1	PDS000032550.56	SAMN12586989	environmental/other	cd_8_group_10398	cd_4_group_11192	cd_2_group_10534
PDT000565706.1	PDS000032550.56	SAMN12586988	environmental/other	cd_8_group_10398	cd_4_group_11192	cd_2_group_10534
PDT000836557.1	PDS000032550.56	SAMN16134365	clinical	cd_8_group_10398	cd_4_group_11192	cd_2_group_10534
PDT000842273.1	PDS000032550.56	SAMN16240565	clinical	cd_8_group_10398	cd_4_group_11192	cd_2_group_10534
PDT001126009.1	PDS000032550.56	SAMN20351462	environmental/other	cd_8_group_10398	cd_4_group_11192	cd_2_group_10534
PDT000409472.1	PDS000032550.56	SAMN10442514	environmental/other	cd_8_group_10398	cd_4_group_11192	cd_2_group_19472
PDT000518420.1	PDS000032550.56	SAMN11967986	environmental/other	cd_8_group_10398	cd_4_group_11192	cd_2_group_19472
PDT000208251.2	PDS000029360.4	SAMN06848350	environmental/other	cd_8_group_10399	cd_4_group_10122	cd_2_group_9195
PDT000208264.2	PDS000029360.4	SAMN06848348	environmental/other	cd_8_group_10399	cd_4_group_10122	cd_2_group_9195
PDT000208287.2	PDS000029360.4	SAMN06848349	environmental/other	cd_8_group_10399	cd_4_group_10122	cd_2_group_9195
PDT000208291.2	PDS000029360.4	SAMN06848351	environmental/other	cd_8_group_10399	cd_4_group_10122	cd_2_group_9195
PDT000208293.2	PDS000029360.4	SAMN06848347	environmental/other	cd_8_group_10399	cd_4_group_10122	cd_2_group_9195
PDT000208315.2	PDS000029360.4	SAMN06848440	environmental/other	cd_8_group_10399	cd_4_group_10122	cd_2_group_9195
PDT000000525.2	PDS000031584.1	SAMN02265359	environmental/other	cd_8_group_104	cd_4_group_84	cd_2_group_78
PDT000039029.2	PDS000031584.1	SAMN03002074	environmental/other	cd_8_group_104	cd_4_group_84	cd_2_group_78
PDT000133561.2	PDS000032456.119	SAMN03573387	environmental/other	cd_8_group_1040	-	-
PDT000133598.2	PDS000032456.119	SAMN03573375	environmental/other	cd_8_group_1040	-	-
PDT000482380.1	PDS000032456.119	SAMN10395528	environmental/other	cd_8_group_1040	-	-
PDT000220718.2	PDS000032456.119	SAMN07258740	clinical	cd_8_group_1040	cd_4_group_10951	cd_2_group_9923
PDT000227590.2	PDS000032456.119	SAMN07375719	clinical	cd_8_group_1040	cd_4_group_10951	cd_2_group_9923
PDT000045507.2	PDS000032456.119	SAMN03120980	environmental/other	cd_8_group_1040	cd_4_group_2448	cd_2_group_2177
PDT000045516.2	PDS000032456.119	SAMN03120981	environmental/other	cd_8_group_1040	cd_4_group_2448	cd_2_group_2177
PDT000039495.2	PDS000032456.119	SAMN03018213	environmental/other	cd_8_group_1040	cd_4_group_964	-
PDT000039503.2	PDS000032456.119	SAMN03018202	environmental/other	cd_8_group_1040	cd_4_group_964	-
PDT000044828.3	PDS000032456.119	SAMN03160757	environmental/other	cd_8_group_1040	cd_4_group_964	-
PDT000045638.2	PDS000032456.119	SAMN03120983	environmental/other	cd_8_group_1040	cd_4_group_964	-
PDT000087417.2	PDS000032456.119	SAMN03573410	environmental/other	cd_8_group_1040	cd_4_group_964	-
PDT000087420.2	PDS000032456.119	SAMN03573413	environmental/other	cd_8_group_1040	cd_4_group_964	-
PDT000133564.2	PDS000032456.119	SAMN03573385	environmental/other	cd_8_group_1040	cd_4_group_964	-
PDT000133591.2	PDS000032456.119	SAMN03573395	environmental/other	cd_8_group_1040	cd_4_group_964	-
PDT000133911.2	PDS000032456.119	SAMN03573356	environmental/other	cd_8_group_1040	cd_4_group_964	-
PDT000142962.2	PDS000032456.119	SAMN05417571	environmental/other	cd_8_group_1040	cd_4_group_964	-
PDT000374896.2	PDS000032456.119	SAMN02918908	environmental/other	cd_8_group_1040	cd_4_group_964	-
PDT000482226.1	PDS000032456.119	SAMN10396134	environmental/other	cd_8_group_1040	cd_4_group_964	-
PDT000343619.1	PDS000032456.119	SAMN09630288	environmental/other	cd_8_group_1040	cd_4_group_964	cd_2_group_16827
PDT000343630.1	PDS000032456.119	SAMN09630298	environmental/other	cd_8_group_1040	cd_4_group_964	cd_2_group_16827
PDT000343637.1	PDS000032456.119	SAMN09630291	environmental/other	cd_8_group_1040	cd_4_group_964	cd_2_group_16827
PDT000343642.1	PDS000032456.119	SAMN09630297	environmental/other	cd_8_group_1040	cd_4_group_964	cd_2_group_16827
PDT000343652.1	PDS000032456.119	SAMN09630296	environmental/other	cd_8_group_1040	cd_4_group_964	cd_2_group_16827
PDT000343655.1	PDS000032456.119	SAMN09630289	environmental/other	cd_8_group_1040	cd_4_group_964	cd_2_group_16827
PDT000343661.1	PDS000032456.119	SAMN09630287	environmental/other	cd_8_group_1040	cd_4_group_964	cd_2_group_16827
PDT000045502.2	PDS000032456.119	SAMN03120978	environmental/other	cd_8_group_1040	cd_4_group_964	cd_2_group_2175
PDT000045503.2	PDS000032456.119	SAMN03120979	environmental/other	cd_8_group_1040	cd_4_group_964	cd_2_group_2175
PDT000087418.2	PDS000032456.119	SAMN03573411	environmental/other	cd_8_group_1040	cd_4_group_964	cd_2_group_2175
PDT000025179.3	PDS000032456.119	SAMN02345192	environmental/other	cd_8_group_1040	cd_4_group_964	cd_2_group_837
PDT000133590.2	PDS000032456.119	SAMN03573380	environmental/other	cd_8_group_1040	cd_4_group_964	cd_2_group_837
PDT000133594.2	PDS000032456.119	SAMN03573378	environmental/other	cd_8_group_1040	cd_4_group_964	cd_2_group_837
PDT000133595.2	PDS000032456.119	SAMN03573393	environmental/other	cd_8_group_1040	cd_4_group_964	cd_2_group_837
PDT000133912.2	PDS000032456.119	SAMN03573355	environmental/other	cd_8_group_1040	cd_4_group_964	cd_2_group_837
PDT000133914.2	PDS000032456.119	SAMN03573353	environmental/other	cd_8_group_1040	cd_4_group_964	cd_2_group_837
PDT000167919.2	PDS000032456.119	SAMN06111803	environmental/other	cd_8_group_1040	cd_4_group_964	cd_2_group_837
PDT000214916.2	PDS000032456.119	SAMN07177383	clinical	cd_8_group_1040	cd_4_group_964	cd_2_group_837
PDT000344453.1	PDS000032456.119	SAMN09631604	environmental/other	cd_8_group_1040	cd_4_group_964	cd_2_group_837
PDT000367703.2	PDS000032456.119	SAMN02918926	environmental/other	cd_8_group_1040	cd_4_group_964	cd_2_group_837
PDT000518510.1	PDS000032456.119	SAMN11972746	environmental/other	cd_8_group_1040	cd_4_group_964	cd_2_group_837
PDT000208255.2	PDS000029354.1	SAMN06894599	environmental/other	cd_8_group_10400	cd_4_group_10123	-
PDT000208477.2	PDS000029354.1	SAMN06848930	environmental/other	cd_8_group_10400	cd_4_group_10123	-
PDT000208256.2	PDS000031928.3	SAMN02845895	environmental/other	cd_8_group_10401	-	-
PDT000607156.1	PDS000031928.3	SAMEA6058330	NULL	cd_8_group_10401	-	-
PDT000684929.1	PDS000031928.3	SAMEA6515250	NULL	cd_8_group_10401	-	-
PDT000208292.2	PDS000029357.2	SAMN06848355	environmental/other	cd_8_group_10402	cd_4_group_10124	cd_2_group_9196
PDT000208298.2	PDS000029357.2	SAMN06848357	environmental/other	cd_8_group_10402	cd_4_group_10124	cd_2_group_9196
PDT000209683.2	PDS000029357.2	SAMN06848364	environmental/other	cd_8_group_10402	cd_4_group_10124	cd_2_group_9196
PDT000209684.2	PDS000029357.2	SAMN06848366	environmental/other	cd_8_group_10402	cd_4_group_10124	cd_2_group_9196
PDT000209689.2	PDS000029357.2	SAMN06848368	environmental/other	cd_8_group_10402	cd_4_group_10124	cd_2_group_9196
PDT000600308.1	PDS000029328.2	SAMN12910847	clinical	cd_8_group_10403	-	-
PDT000208322.2	PDS000029328.2	SAMN06894600	environmental/other	cd_8_group_10403	cd_4_group_10125	-
PDT000233760.2	PDS000029328.2	SAMN07490575	clinical	cd_8_group_10403	cd_4_group_10125	cd_2_group_10619
PDT000244351.2	PDS000029328.2	SAMN07687851	clinical	cd_8_group_10403	cd_4_group_10125	cd_2_group_10619
PDT000208325.2	PDS000028088.3	SAMN06464724	environmental/other	cd_8_group_10404	-	-
PDT000280753.2	PDS000028088.3	SAMN08217914	environmental/other	cd_8_group_10404	-	-
PDT000208327.2	PDS000029356.1	SAMN06848356	environmental/other	cd_8_group_10405	cd_4_group_10126	cd_2_group_9197
PDT000209682.2	PDS000029356.1	SAMN06848367	environmental/other	cd_8_group_10405	cd_4_group_10126	cd_2_group_9197
PDT000209685.2	PDS000029356.1	SAMN06848365	environmental/other	cd_8_group_10405	cd_4_group_10126	cd_2_group_9197
PDT000209696.2	PDS000029356.1	SAMN06848369	environmental/other	cd_8_group_10405	cd_4_group_10126	cd_2_group_9197
PDT000208328.2	PDS000029358.1	SAMN06848359	environmental/other	cd_8_group_10406	cd_4_group_10127	cd_2_group_9198
PDT000209675.2	PDS000029358.1	SAMN06848363	environmental/other	cd_8_group_10406	cd_4_group_10127	cd_2_group_9198
PDT000209676.2	PDS000029358.1	SAMN06848361	environmental/other	cd_8_group_10406	cd_4_group_10127	cd_2_group_9198
PDT000208353.2	PDS000001378.380	SAMN06554945	environmental/other	cd_8_group_10407	-	-
PDT000208354.2	PDS000001378.380	SAMN06554943	environmental/other	cd_8_group_10407	cd_4_group_10128	-
PDT000219353.2	PDS000001378.380	SAMN07138210	environmental/other	cd_8_group_10407	cd_4_group_10128	-
PDT000269798.2	PDS000028270.20	SAMN08141438	environmental/other	cd_8_group_10408	-	-
PDT000280991.2	PDS000028270.20	SAMN08289320	environmental/other	cd_8_group_10408	-	-
PDT000455289.1	PDS000028270.20	SAMN10840610	clinical	cd_8_group_10408	-	-
PDT000465537.1	PDS000028270.20	SAMN10924179	environmental/other	cd_8_group_10408	-	-
PDT000653605.1	PDS000028270.20	SAMN13714962	environmental/other	cd_8_group_10408	-	-
PDT000803715.1	PDS000028270.20	SAMN15751072	environmental/other	cd_8_group_10408	-	-
PDT001386774.1	PDS000028270.20	SAMN30281848	clinical	cd_8_group_10408	-	-
PDT001786400.1	PDS000028270.20	SAMN35820159	environmental/other	cd_8_group_10408	-	-
PDT000316328.1	PDS000028270.20	SAMN09223091	environmental/other	cd_8_group_10408	cd_4_group_10129	-
PDT000490448.1	PDS000028270.20	SAMN11418569	environmental/other	cd_8_group_10408	cd_4_group_10129	-
PDT000499613.1	PDS000028270.20	SAMN11609395	environmental/other	cd_8_group_10408	cd_4_group_10129	-
PDT000303280.2	PDS000028270.20	SAMN08863880	environmental/other	cd_8_group_10408	cd_4_group_10129	cd_2_group_14120
PDT000429140.1	PDS000028270.20	SAMN10685441	clinical	cd_8_group_10408	cd_4_group_10129	cd_2_group_14120
PDT000434108.1	PDS000028270.20	SAMN10722705	clinical	cd_8_group_10408	cd_4_group_10129	cd_2_group_14120
PDT000455342.1	PDS000028270.20	SAMN10840719	environmental/other	cd_8_group_10408	cd_4_group_10129	cd_2_group_14120
PDT000504756.2	PDS000028270.20	SAMN11811370	environmental/other	cd_8_group_10408	cd_4_group_10129	cd_2_group_14120
PDT000565722.1	PDS000028270.20	SAMN12587102	environmental/other	cd_8_group_10408	cd_4_group_10129	cd_2_group_14120
PDT000565726.1	PDS000028270.20	SAMN12587103	environmental/other	cd_8_group_10408	cd_4_group_10129	cd_2_group_14120
PDT000604795.1	PDS000028270.20	SAMN13018484	environmental/other	cd_8_group_10408	cd_4_group_10129	cd_2_group_14120
PDT000745206.1	PDS000028270.20	SAMN15015184	environmental/other	cd_8_group_10408	cd_4_group_10129	cd_2_group_14120
PDT001171861.1	PDS000028270.20	SAMN21031161	environmental/other	cd_8_group_10408	cd_4_group_10129	cd_2_group_14120
PDT000208357.3	PDS000028270.20	SAMN06464710	environmental/other	cd_8_group_10408	cd_4_group_10129	cd_2_group_9200
PDT000208358.3	PDS000028270.20	SAMN06464708	environmental/other	cd_8_group_10408	cd_4_group_10129	cd_2_group_9200
PDT000208363.3	PDS000028270.20	SAMN06464707	environmental/other	cd_8_group_10408	cd_4_group_10129	cd_2_group_9200
PDT000208370.2	PDS000032705.1071	SAMN06848290	environmental/other	cd_8_group_10409	-	-
PDT000208369.2	PDS000032705.1071	SAMN06848292	environmental/other	cd_8_group_10409	cd_4_group_10133	cd_2_group_9203
PDT000208373.2	PDS000032705.1071	SAMN06848286	environmental/other	cd_8_group_10409	cd_4_group_10133	cd_2_group_9203
PDT000208374.3	PDS000032705.1071	SAMN06848287	environmental/other	cd_8_group_10409	cd_4_group_10133	cd_2_group_9203
PDT000208375.2	PDS000032705.1071	SAMN06848288	environmental/other	cd_8_group_10409	cd_4_group_10133	cd_2_group_9203
PDT000208376.2	PDS000032705.1071	SAMN06848291	environmental/other	cd_8_group_10409	cd_4_group_10133	cd_2_group_9203
PDT000208377.2	PDS000032705.1071	SAMN06848289	environmental/other	cd_8_group_10409	cd_4_group_10133	cd_2_group_9203
PDT000208378.2	PDS000032705.1071	SAMN06848293	environmental/other	cd_8_group_10409	cd_4_group_10133	cd_2_group_9203
PDT000215731.2	PDS000032705.1071	SAMN06848274	environmental/other	cd_8_group_10409	cd_4_group_10133	cd_2_group_9203
PDT000215732.2	PDS000032705.1071	SAMN06848284	environmental/other	cd_8_group_10409	cd_4_group_10133	cd_2_group_9203
PDT000215733.2	PDS000032705.1071	SAMN06848282	environmental/other	cd_8_group_10409	cd_4_group_10133	cd_2_group_9203
PDT000215740.2	PDS000032705.1071	SAMN06848275	environmental/other	cd_8_group_10409	cd_4_group_10133	cd_2_group_9203
PDT000215741.2	PDS000032705.1071	SAMN06848285	environmental/other	cd_8_group_10409	cd_4_group_10133	cd_2_group_9203
PDT000215742.2	PDS000032705.1071	SAMN06848283	environmental/other	cd_8_group_10409	cd_4_group_10133	cd_2_group_9203
PDT000216103.2	PDS000032705.1071	SAMN06848259	environmental/other	cd_8_group_10409	cd_4_group_10133	cd_2_group_9203
PDT000216139.2	PDS000032705.1071	SAMN06848344	environmental/other	cd_8_group_10409	cd_4_group_10133	cd_2_group_9203
PDT000216142.2	PDS000032705.1071	SAMN06848343	environmental/other	cd_8_group_10409	cd_4_group_10133	cd_2_group_9203
PDT000216211.2	PDS000032705.1071	SAMN06848342	environmental/other	cd_8_group_10409	cd_4_group_10133	cd_2_group_9203
PDT000216241.2	PDS000032705.1071	SAMN06848272	environmental/other	cd_8_group_10409	cd_4_group_10133	cd_2_group_9203
PDT000216254.2	PDS000032705.1071	SAMN06848339	environmental/other	cd_8_group_10409	cd_4_group_10133	cd_2_group_9203
PDT000216256.2	PDS000032705.1071	SAMN06848340	environmental/other	cd_8_group_10409	cd_4_group_10133	cd_2_group_9203
PDT000216278.2	PDS000032705.1071	SAMN06848271	environmental/other	cd_8_group_10409	cd_4_group_10133	cd_2_group_9203
PDT000216301.2	PDS000032705.1071	SAMN06848273	environmental/other	cd_8_group_10409	cd_4_group_10133	cd_2_group_9203
PDT000216371.2	PDS000032705.1071	SAMN06848341	environmental/other	cd_8_group_10409	cd_4_group_10133	cd_2_group_9203
PDT000224540.2	PDS000032705.1071	SAMN06848238	environmental/other	cd_8_group_10409	cd_4_group_10133	cd_2_group_9203
PDT000224589.2	PDS000032705.1071	SAMN06848249	environmental/other	cd_8_group_10409	cd_4_group_10133	cd_2_group_9203
PDT000224617.2	PDS000032705.1071	SAMN06848256	environmental/other	cd_8_group_10409	cd_4_group_10133	cd_2_group_9203
PDT000224618.2	PDS000032705.1071	SAMN06848254	environmental/other	cd_8_group_10409	cd_4_group_10133	cd_2_group_9203
PDT000224622.2	PDS000032705.1071	SAMN06848252	environmental/other	cd_8_group_10409	cd_4_group_10133	cd_2_group_9203
PDT000224624.2	PDS000032705.1071	SAMN06848253	environmental/other	cd_8_group_10409	cd_4_group_10133	cd_2_group_9203
PDT000224625.2	PDS000032705.1071	SAMN06848250	environmental/other	cd_8_group_10409	cd_4_group_10133	cd_2_group_9203
PDT000224626.2	PDS000032705.1071	SAMN06848251	environmental/other	cd_8_group_10409	cd_4_group_10133	cd_2_group_9203
PDT000224628.2	PDS000032705.1071	SAMN06848334	environmental/other	cd_8_group_10409	cd_4_group_10133	cd_2_group_9203
PDT000224630.2	PDS000032705.1071	SAMN06848335	environmental/other	cd_8_group_10409	cd_4_group_10133	cd_2_group_9203
PDT000224632.2	PDS000032705.1071	SAMN06848337	environmental/other	cd_8_group_10409	cd_4_group_10133	cd_2_group_9203
PDT000224633.2	PDS000032705.1071	SAMN06848333	environmental/other	cd_8_group_10409	cd_4_group_10133	cd_2_group_9203
PDT000224636.2	PDS000032705.1071	SAMN06848338	environmental/other	cd_8_group_10409	cd_4_group_10133	cd_2_group_9203
PDT000224637.2	PDS000032705.1071	SAMN06848258	environmental/other	cd_8_group_10409	cd_4_group_10133	cd_2_group_9203
PDT000224648.2	PDS000032705.1071	SAMN06848277	environmental/other	cd_8_group_10409	cd_4_group_10133	cd_2_group_9203
PDT000224649.2	PDS000032705.1071	SAMN06848276	environmental/other	cd_8_group_10409	cd_4_group_10133	cd_2_group_9203
PDT000224650.2	PDS000032705.1071	SAMN06848278	environmental/other	cd_8_group_10409	cd_4_group_10133	cd_2_group_9203
PDT000224651.2	PDS000032705.1071	SAMN06848279	environmental/other	cd_8_group_10409	cd_4_group_10133	cd_2_group_9203
PDT000224657.2	PDS000032705.1071	SAMN06848280	environmental/other	cd_8_group_10409	cd_4_group_10133	cd_2_group_9203
PDT000231415.2	PDS000032705.1071	SAMN06848257	environmental/other	cd_8_group_10409	cd_4_group_10133	cd_2_group_9203
PDT000236348.2	PDS000032705.1071	SAMN06848239	environmental/other	cd_8_group_10409	cd_4_group_10133	cd_2_group_9203
PDT000246490.2	PDS000032705.1071	SAMN06848336	environmental/other	cd_8_group_10409	cd_4_group_10133	cd_2_group_9203
PDT000295567.2	PDS000032705.1071	SAMN08639907	environmental/other	cd_8_group_10409	cd_4_group_10133	cd_2_group_9203
PDT000295656.2	PDS000032705.1071	SAMN08639879	environmental/other	cd_8_group_10409	cd_4_group_10133	cd_2_group_9203
PDT000305510.2	PDS000032705.1071	SAMN08639960	environmental/other	cd_8_group_10409	cd_4_group_10133	cd_2_group_9203
PDT000310569.2	PDS000032705.1071	SAMN08640008	environmental/other	cd_8_group_10409	cd_4_group_10133	cd_2_group_9203
PDT000310575.2	PDS000032705.1071	SAMN08640009	environmental/other	cd_8_group_10409	cd_4_group_10133	cd_2_group_9203
PDT000025181.3	PDS000032379.40	SAMN02345202	environmental/other	cd_8_group_1041	-	-
PDT000041648.3	PDS000032379.40	SAMN02846876	environmental/other	cd_8_group_1041	-	-
PDT000086936.3	PDS000032379.40	SAMN02844944	environmental/other	cd_8_group_1041	-	-
PDT000041613.3	PDS000032379.40	SAMN02846885	environmental/other	cd_8_group_1041	cd_4_group_2067	cd_2_group_1876
PDT000041624.3	PDS000032379.40	SAMN02846883	environmental/other	cd_8_group_1041	cd_4_group_2067	cd_2_group_1876
PDT000041642.3	PDS000032379.40	SAMN02846887	environmental/other	cd_8_group_1041	cd_4_group_2067	cd_2_group_1876
PDT000208471.2	PDS000029353.1	SAMN06848936	environmental/other	cd_8_group_10410	cd_4_group_10134	cd_2_group_9206
PDT000208472.2	PDS000029353.1	SAMN06848934	environmental/other	cd_8_group_10410	cd_4_group_10134	cd_2_group_9206
PDT000208473.2	PDS000029353.1	SAMN06848935	environmental/other	cd_8_group_10410	cd_4_group_10134	cd_2_group_9206
PDT000208474.2	PDS000029353.1	SAMN06848931	environmental/other	cd_8_group_10410	cd_4_group_10134	cd_2_group_9206
PDT000208476.2	PDS000029353.1	SAMN06848932	environmental/other	cd_8_group_10410	cd_4_group_10134	cd_2_group_9206
PDT000208651.1	PDS000012786.1	SAMN06041142	NULL	cd_8_group_10411	cd_4_group_10135	cd_2_group_9207
PDT000208652.1	PDS000012786.1	SAMN06041143	NULL	cd_8_group_10411	cd_4_group_10135	cd_2_group_9207
PDT000208654.1	PDS000012786.1	SAMN06041144	NULL	cd_8_group_10412	-	-
PDT000208660.1	PDS000012786.1	SAMN06041149	NULL	cd_8_group_10412	-	-
PDT000208656.1	PDS000012786.1	SAMN06041150	NULL	cd_8_group_10413	-	-
PDT000208657.1	PDS000012786.1	SAMN06041146	NULL	cd_8_group_10413	-	-
PDT000208655.1	PDS000012786.1	SAMN06041145	NULL	cd_8_group_10413	cd_4_group_10136	-
PDT000208658.1	PDS000012786.1	SAMN06041147	NULL	cd_8_group_10413	cd_4_group_10136	-
PDT000208659.1	PDS000012786.1	SAMN06041148	NULL	cd_8_group_10413	cd_4_group_10136	-
PDT000208984.2	PDS000012932.34	SAMN07125873	environmental/other	cd_8_group_10414	-	-
PDT000238539.1	PDS000012932.34	SAMN07436714	environmental/other	cd_8_group_10414	cd_4_group_12043	cd_2_group_10888
PDT000525857.1	PDS000012932.34	SAMEA5224902	NULL	cd_8_group_10414	cd_4_group_12043	cd_2_group_10888
PDT000208985.2	PDS000013685.18	SAMN07125872	environmental/other	cd_8_group_10415	-	-
PDT000333538.1	PDS000013685.18	SAMN09463640	clinical	cd_8_group_10415	-	-
PDT000238540.1	PDS000013685.18	SAMN07498251	environmental/other	cd_8_group_10415	cd_4_group_12044	cd_2_group_10889
PDT000609971.1	PDS000013685.18	SAMEA5704824	NULL	cd_8_group_10415	cd_4_group_12044	cd_2_group_10889
PDT000458717.1	PDS000013685.18	SAMN10868101	clinical	cd_8_group_10415	cd_4_group_23019	cd_2_group_21327
PDT000464876.1	PDS000013685.18	SAMN10907533	clinical	cd_8_group_10415	cd_4_group_23019	cd_2_group_21327
PDT000337672.1	PDS000005120.259	SAMN09501252	clinical	cd_8_group_10416	-	-
PDT001160517.1	PDS000005120.259	SAMN22512862	clinical	cd_8_group_10416	-	-
PDT001218814.1	PDS000005120.259	SAMN24746898	clinical	cd_8_group_10416	-	-
PDT001398147.1	PDS000005120.259	SAMN30498120	clinical	cd_8_group_10416	-	-
PDT001766844.1	PDS000005120.259	SAMN35558266	clinical	cd_8_group_10416	-	-
PDT000305853.2	PDS000005120.259	SAMN08930281	clinical	cd_8_group_10416	cd_4_group_10137	-
PDT000351031.1	PDS000005120.259	SAMN09684046	environmental/other	cd_8_group_10416	cd_4_group_10137	-
PDT000559750.1	PDS000005120.259	SAMN12546867	environmental/other	cd_8_group_10416	cd_4_group_10137	-
PDT000703321.1	PDS000005120.259	SAMN14271222	environmental/other	cd_8_group_10416	cd_4_group_10137	-
PDT000749539.1	PDS000005120.259	SAMN15048689	clinical	cd_8_group_10416	cd_4_group_10137	-
PDT000803659.1	PDS000005120.259	SAMN15750706	clinical	cd_8_group_10416	cd_4_group_10137	-
PDT000954293.1	PDS000005120.259	SAMN17868390	environmental/other	cd_8_group_10416	cd_4_group_10137	-
PDT001109297.1	PDS000005120.259	SAMN20776124	environmental/other	cd_8_group_10416	cd_4_group_10137	-
PDT001119438.1	PDS000005120.259	SAMN21040582	clinical	cd_8_group_10416	cd_4_group_10137	-
PDT000801924.1	PDS000005120.259	SAMN15725399	clinical	cd_8_group_10416	cd_4_group_10137	cd_2_group_31053
PDT000864053.1	PDS000005120.259	SAMN16490596	clinical	cd_8_group_10416	cd_4_group_10137	cd_2_group_31053
PDT000868428.1	PDS000005120.259	SAMN16560484	clinical	cd_8_group_10416	cd_4_group_10137	cd_2_group_31053
PDT000897799.1	PDS000005120.259	SAMN16911863	clinical	cd_8_group_10416	cd_4_group_10137	cd_2_group_31053
PDT000899704.1	PDS000005120.259	SAMN16949027	clinical	cd_8_group_10416	cd_4_group_10137	cd_2_group_31053
PDT001142381.1	PDS000005120.259	SAMN21889400	clinical	cd_8_group_10416	cd_4_group_10137	cd_2_group_31053
PDT001442822.1	PDS000005120.259	SAMN31159023	clinical	cd_8_group_10416	cd_4_group_10137	cd_2_group_31053
PDT000209161.2	PDS000005120.259	SAMN06887380	clinical	cd_8_group_10416	cd_4_group_10137	cd_2_group_9209
PDT000385165.1	PDS000005120.259	SAMN10133852	clinical	cd_8_group_10416	cd_4_group_10137	cd_2_group_9209
PDT000403151.2	PDS000005120.259	SAMN10367148	environmental/other	cd_8_group_10416	cd_4_group_10137	cd_2_group_9209
PDT000408974.1	PDS000005120.259	SAMN10440502	environmental/other	cd_8_group_10416	cd_4_group_10137	cd_2_group_9209
PDT000209302.2	PDS000028250.25	SAMN06928849	environmental/other	cd_8_group_10417	cd_4_group_10139	cd_2_group_9213
PDT000209306.2	PDS000028250.25	SAMN06928848	environmental/other	cd_8_group_10417	cd_4_group_10139	cd_2_group_9213
PDT001277245.1	PDS000028250.25	SAMN27104168	clinical	cd_8_group_10417	cd_4_group_44771	cd_2_group_42743
PDT001286989.1	PDS000028250.25	SAMN27567807	clinical	cd_8_group_10417	cd_4_group_44771	cd_2_group_42743
PDT001295088.1	PDS000028250.25	SAMN27917571	clinical	cd_8_group_10417	cd_4_group_44771	cd_2_group_42743
PDT001347845.1	PDS000028250.25	SAMN29376314	clinical	cd_8_group_10417	cd_4_group_44771	cd_2_group_42743
PDT000243396.2	PDS000159488.57	SAMN07690228	clinical	cd_8_group_10418	-	-
PDT000758606.1	PDS000159488.57	SAMN14862606	clinical	cd_8_group_10418	-	-
PDT000209308.2	PDS000159488.57	SAMN06898335	clinical	cd_8_group_10418	cd_4_group_10140	-
PDT000302673.2	PDS000159488.57	SAMN08832566	clinical	cd_8_group_10418	cd_4_group_10140	-
PDT000313915.2	PDS000159488.57	SAMN09204936	clinical	cd_8_group_10418	cd_4_group_10140	-
PDT000342749.1	PDS000159488.57	SAMN09628589	clinical	cd_8_group_10418	cd_4_group_10140	-
PDT000471287.1	PDS000159488.57	SAMN11042144	clinical	cd_8_group_10418	cd_4_group_10140	-
PDT000474271.1	PDS000159488.57	SAMN11086243	clinical	cd_8_group_10418	cd_4_group_10140	-
PDT000336486.1	PDS000159488.57	SAMN09484533	clinical	cd_8_group_10418	cd_4_group_10140	cd_2_group_16348
PDT001104085.1	PDS000159488.57	SAMN20603441	environmental/other	cd_8_group_10418	cd_4_group_10140	cd_2_group_16348
PDT000209324.2	PDS000112649.77	SAMN06909667	clinical	cd_8_group_10419	-	-
PDT000317849.1	PDS000112649.77	SAMN09233655	clinical	cd_8_group_10419	-	-
PDT000331878.1	PDS000112649.77	SAMN09437760	clinical	cd_8_group_10419	-	-
PDT000337359.1	PDS000112649.77	SAMN09492714	clinical	cd_8_group_10419	-	-
PDT000341100.1	PDS000112649.77	SAMN09557503	clinical	cd_8_group_10419	-	-
PDT000378434.1	PDS000112649.77	SAMN10069030	clinical	cd_8_group_10419	-	-
PDT000388113.1	PDS000112649.77	SAMN10173310	clinical	cd_8_group_10419	-	-
PDT000394221.1	PDS000112649.77	SAMN10267161	clinical	cd_8_group_10419	-	-
PDT000454686.1	PDS000112649.77	SAMN10835995	clinical	cd_8_group_10419	-	-
PDT000455549.1	PDS000112649.77	SAMN10843117	clinical	cd_8_group_10419	-	-
PDT000456905.1	PDS000112649.77	SAMN10848524	clinical	cd_8_group_10419	-	-
PDT000464300.1	PDS000112649.77	SAMN10887349	clinical	cd_8_group_10419	-	-
PDT000464739.1	PDS000112649.77	SAMN10905391	clinical	cd_8_group_10419	-	-
PDT000601779.1	PDS000112649.77	SAMN12920347	clinical	cd_8_group_10419	-	-
PDT000608044.1	PDS000112649.77	SAMN13031546	clinical	cd_8_group_10419	-	-
PDT001015963.1	PDS000112649.77	SAMN18912859	clinical	cd_8_group_10419	-	-
PDT001871415.1	PDS000112649.77	SAMN31096241	clinical	cd_8_group_10419	-	-
PDT001871656.1	PDS000112649.77	SAMN31141603	clinical	cd_8_group_10419	-	-
PDT000325301.1	PDS000112649.77	SAMN09380570	clinical	cd_8_group_10419	cd_4_group_10403	-
PDT000333463.1	PDS000112649.77	SAMN09463317	clinical	cd_8_group_10419	cd_4_group_10403	-
PDT000377453.1	PDS000112649.77	SAMN10067166	clinical	cd_8_group_10419	cd_4_group_10403	-
PDT000423308.1	PDS000112649.77	SAMN10644992	clinical	cd_8_group_10419	cd_4_group_10403	-
PDT000519576.1	PDS000112649.77	SAMN12009376	clinical	cd_8_group_10419	cd_4_group_10403	-
PDT000377423.1	PDS000112649.77	SAMN10067144	clinical	cd_8_group_10419	cd_4_group_10403	cd_2_group_18016
PDT000399741.1	PDS000112649.77	SAMN10349548	clinical	cd_8_group_10419	cd_4_group_10403	cd_2_group_18016
PDT000452141.1	PDS000112649.77	SAMEA104375953	clinical	cd_8_group_10419	cd_4_group_10403	cd_2_group_18016
PDT000596110.1	PDS000112649.77	SAMN12868902	clinical	cd_8_group_10419	cd_4_group_10403	cd_2_group_18016
PDT000625929.1	PDS000112649.77	SAMN13245142	clinical	cd_8_group_10419	cd_4_group_10403	cd_2_group_18016
PDT001018679.1	PDS000112649.77	SAMN19012503	environmental/other	cd_8_group_10419	cd_4_group_10403	cd_2_group_18016
PDT001018684.1	PDS000112649.77	SAMN19012505	environmental/other	cd_8_group_10419	cd_4_group_10403	cd_2_group_18016
PDT001018698.1	PDS000112649.77	SAMN19012498	environmental/other	cd_8_group_10419	cd_4_group_10403	cd_2_group_18016
PDT000557971.1	PDS000112649.77	SAMN12528555	clinical	cd_8_group_10419	cd_4_group_10403	cd_2_group_23996
PDT000562452.1	PDS000112649.77	SAMN12558563	clinical	cd_8_group_10419	cd_4_group_10403	cd_2_group_23996
PDT000565160.1	PDS000112649.77	SAMN12585107	clinical	cd_8_group_10419	cd_4_group_10403	cd_2_group_24157
PDT000586595.1	PDS000112649.77	SAMN12751156	clinical	cd_8_group_10419	cd_4_group_10403	cd_2_group_24157
PDT000917301.1	PDS000112649.77	SAMN17071979	environmental/other	cd_8_group_10419	cd_4_group_10403	cd_2_group_34191
PDT000922009.1	PDS000112649.77	SAMN17138786	environmental/other	cd_8_group_10419	cd_4_group_10403	cd_2_group_34191
PDT001204697.1	PDS000112649.77	SAMN24142293	clinical	cd_8_group_10419	cd_4_group_10403	cd_2_group_41322
PDT001211298.1	PDS000112649.77	SAMN24369634	clinical	cd_8_group_10419	cd_4_group_10403	cd_2_group_41322
PDT001255319.1	PDS000112649.77	SAMN26285825	clinical	cd_8_group_10419	cd_4_group_10403	cd_2_group_41322
PDT001297229.1	PDS000112649.77	SAMN27993139	clinical	cd_8_group_10419	cd_4_group_10403	cd_2_group_41322
PDT001654758.1	PDS000112649.77	SAMN33688904	clinical	cd_8_group_10419	cd_4_group_10403	cd_2_group_49908
PDT001655016.1	PDS000112649.77	SAMN33688865	clinical	cd_8_group_10419	cd_4_group_10403	cd_2_group_49908
PDT000212135.2	PDS000112649.77	SAMN07155833	clinical	cd_8_group_10419	cd_4_group_10403	cd_2_group_9462
PDT000318937.1	PDS000112649.77	SAMN09244437	clinical	cd_8_group_10419	cd_4_group_10403	cd_2_group_9462
PDT000332256.1	PDS000112649.77	SAMN09445336	clinical	cd_8_group_10419	cd_4_group_10403	cd_2_group_9462
PDT000351242.1	PDS000112649.77	SAMN09684053	clinical	cd_8_group_10419	cd_4_group_10403	cd_2_group_9462
PDT000380109.1	PDS000112649.77	SAMN10080357	clinical	cd_8_group_10419	cd_4_group_10403	cd_2_group_9462
PDT000382519.1	PDS000112649.77	SAMN10098092	clinical	cd_8_group_10419	cd_4_group_10403	cd_2_group_9462
PDT000388229.1	PDS000112649.77	SAMN10174070	clinical	cd_8_group_10419	cd_4_group_10403	cd_2_group_9462
PDT000390072.1	PDS000112649.77	SAMN10229283	clinical	cd_8_group_10419	cd_4_group_10403	cd_2_group_9462
PDT000422755.1	PDS000112649.77	SAMN10643355	clinical	cd_8_group_10419	cd_4_group_10403	cd_2_group_9462
PDT000455492.1	PDS000112649.77	SAMN10842149	clinical	cd_8_group_10419	cd_4_group_10403	cd_2_group_9462
PDT000455518.1	PDS000112649.77	SAMN10843032	clinical	cd_8_group_10419	cd_4_group_10403	cd_2_group_9462
PDT000501419.1	PDS000112649.77	SAMN11644867	clinical	cd_8_group_10419	cd_4_group_10403	cd_2_group_9462
PDT000522179.1	PDS000112649.77	SAMN12040071	clinical	cd_8_group_10419	cd_4_group_10403	cd_2_group_9462
PDT000603991.1	PDS000112649.77	SAMN13002698	clinical	cd_8_group_10419	cd_4_group_10403	cd_2_group_9462
PDT000604676.1	PDS000112649.77	SAMN13013228	clinical	cd_8_group_10419	cd_4_group_10403	cd_2_group_9462
PDT000625917.1	PDS000112649.77	SAMN13245128	clinical	cd_8_group_10419	cd_4_group_10403	cd_2_group_9462
PDT001006373.1	PDS000112649.77	SAMN18742820	clinical	cd_8_group_10419	cd_4_group_10403	cd_2_group_9462
PDT000347606.1	PDS000112649.77	SAMN09651847	clinical	cd_8_group_10419	cd_4_group_16389	-
PDT000316729.1	PDS000112649.77	SAMN09225722	clinical	cd_8_group_10419	cd_4_group_16389	cd_2_group_14932
PDT000329447.1	PDS000112649.77	SAMN09423148	clinical	cd_8_group_10419	cd_4_group_16389	cd_2_group_14932
PDT000335901.1	PDS000112649.77	SAMN09476455	clinical	cd_8_group_10419	cd_4_group_16389	cd_2_group_14932
PDT000350623.1	PDS000112649.77	SAMN09666528	clinical	cd_8_group_10419	cd_4_group_16389	cd_2_group_14932
PDT000325861.1	PDS000112649.77	SAMN09386322	clinical	cd_8_group_10419	cd_4_group_16389	cd_2_group_15511
PDT000328719.1	PDS000112649.77	SAMN09403206	clinical	cd_8_group_10419	cd_4_group_16389	cd_2_group_15511
PDT000328860.1	PDS000112649.77	SAMN09404251	clinical	cd_8_group_10419	cd_4_group_16389	cd_2_group_15749
PDT000384738.1	PDS000112649.77	SAMN10129767	clinical	cd_8_group_10419	cd_4_group_16389	cd_2_group_15749
PDT000331560.1	PDS000112649.77	SAMN09434832	clinical	cd_8_group_10419	cd_4_group_17482	-
PDT000379927.1	PDS000112649.77	SAMN10080190	clinical	cd_8_group_10419	cd_4_group_17482	-
PDT001018667.1	PDS000112649.77	SAMN19012490	environmental/other	cd_8_group_10419	cd_4_group_17482	cd_2_group_36361
PDT001018671.1	PDS000112649.77	SAMN19012491	environmental/other	cd_8_group_10419	cd_4_group_17482	cd_2_group_36361
PDT001018686.1	PDS000112649.77	SAMN19012533	environmental/other	cd_8_group_10419	cd_4_group_17482	cd_2_group_36361
PDT001197060.1	PDS000112649.77	SAMN23701203	environmental/other	cd_8_group_10419	cd_4_group_17482	cd_2_group_36361
PDT001197062.1	PDS000112649.77	SAMN23701204	environmental/other	cd_8_group_10419	cd_4_group_17482	cd_2_group_36361
PDT001197063.1	PDS000112649.77	SAMN23701206	environmental/other	cd_8_group_10419	cd_4_group_17482	cd_2_group_36361
PDT001197064.1	PDS000112649.77	SAMN23701199	environmental/other	cd_8_group_10419	cd_4_group_17482	cd_2_group_36361
PDT001197072.1	PDS000112649.77	SAMN23701240	environmental/other	cd_8_group_10419	cd_4_group_17482	cd_2_group_36361
PDT001197077.1	PDS000112649.77	SAMN23701251	environmental/other	cd_8_group_10419	cd_4_group_17482	cd_2_group_36361
PDT001197082.1	PDS000112649.77	SAMN23701269	environmental/other	cd_8_group_10419	cd_4_group_17482	cd_2_group_36361
PDT001197090.1	PDS000112649.77	SAMN23701258	environmental/other	cd_8_group_10419	cd_4_group_17482	cd_2_group_36361
PDT001197096.1	PDS000112649.77	SAMN23701281	environmental/other	cd_8_group_10419	cd_4_group_17482	cd_2_group_36361
PDT000376635.1	PDS000112649.77	SAMN10058710	clinical	cd_8_group_10419	cd_4_group_19579	cd_2_group_17976
PDT000379222.1	PDS000112649.77	SAMN10076209	clinical	cd_8_group_10419	cd_4_group_19579	cd_2_group_17976
PDT001004664.1	PDS000112649.77	SAMN18675226	clinical	cd_8_group_10419	cd_4_group_38069	cd_2_group_36042
PDT001005274.1	PDS000112649.77	SAMN18675478	clinical	cd_8_group_10419	cd_4_group_38069	cd_2_group_36042
PDT000025183.3	PDS000001378.380	SAMN02345234	environmental/other	cd_8_group_1042	-	-
PDT000540515.1	PDS000001378.380	SAMN12248749	clinical	cd_8_group_1042	-	-
PDT000043952.2	PDS000001378.380	SAMN03176919	environmental/other	cd_8_group_1042	cd_4_group_2346	-
PDT000053248.2	PDS000001378.380	SAMN03466169	clinical	cd_8_group_1042	cd_4_group_2346	cd_2_group_2681
PDT000053347.2	PDS000001378.380	SAMN03466268	clinical	cd_8_group_1042	cd_4_group_2346	cd_2_group_2681
PDT000053425.2	PDS000001378.380	SAMN03466346	clinical	cd_8_group_1042	cd_4_group_2346	cd_2_group_2681
PDT000055757.2	PDS000001378.380	SAMN03476230	clinical	cd_8_group_1042	cd_4_group_2346	cd_2_group_2681
PDT000209327.2	PDS000077138.11	SAMN06909674	clinical	cd_8_group_10420	-	-
PDT000321483.1	PDS000077138.11	SAMN09283939	clinical	cd_8_group_10420	-	-
PDT000209340.2	PDS000026603.33	SAMN06924420	clinical	cd_8_group_10421	cd_4_group_10141	cd_2_group_9215
PDT000209362.2	PDS000026603.33	SAMN06924444	clinical	cd_8_group_10421	cd_4_group_10141	cd_2_group_9215
PDT000209347.2	PDS000036030.1	SAMN06924425	clinical	cd_8_group_10422	cd_4_group_10142	cd_2_group_9216
PDT000209352.2	PDS000036030.1	SAMN06924426	clinical	cd_8_group_10422	cd_4_group_10142	cd_2_group_9216
PDT000209350.2	PDS000030913.11	SAMN06924436	clinical	cd_8_group_10423	cd_4_group_10143	cd_2_group_9217
PDT000213037.2	PDS000030913.11	SAMN06924433	clinical	cd_8_group_10423	cd_4_group_10143	cd_2_group_9217
PDT000209354.2	PDS000029127.2	SAMN06924423	clinical	cd_8_group_10424	cd_4_group_10144	cd_2_group_9218
PDT000217458.2	PDS000029127.2	SAMN07197376	clinical	cd_8_group_10424	cd_4_group_10144	cd_2_group_9218
PDT000217493.2	PDS000029127.2	SAMN07197377	clinical	cd_8_group_10424	cd_4_group_10144	cd_2_group_9218
PDT000243402.2	PDS000159487.32	SAMN07690232	clinical	cd_8_group_10425	-	-
PDT000617109.1	PDS000159487.32	SAMN13105023	clinical	cd_8_group_10425	-	-
PDT000879021.1	PDS000159487.32	SAMN16665065	clinical	cd_8_group_10425	-	-
PDT001262042.1	PDS000159487.32	SAMN26510062	clinical	cd_8_group_10425	-	-
PDT000347764.1	PDS000159487.32	SAMN09652062	clinical	cd_8_group_10425	cd_4_group_10145	-
PDT000437837.1	PDS000159487.32	SAMEA4349647	NULL	cd_8_group_10425	cd_4_group_10145	-
PDT001896879.1	PDS000159487.32	SAMEA112306973	NULL	cd_8_group_10425	cd_4_group_10145	-
PDT000437622.1	PDS000159487.32	SAMEA4349432	clinical	cd_8_group_10425	cd_4_group_10145	cd_2_group_20248
PDT000437632.1	PDS000159487.32	SAMEA4349442	clinical	cd_8_group_10425	cd_4_group_10145	cd_2_group_20248
PDT000437651.1	PDS000159487.32	SAMEA4349461	clinical	cd_8_group_10425	cd_4_group_10145	cd_2_group_20248
PDT000437662.1	PDS000159487.32	SAMEA4349472	clinical	cd_8_group_10425	cd_4_group_10145	cd_2_group_20248
PDT000437663.1	PDS000159487.32	SAMEA4349473	clinical	cd_8_group_10425	cd_4_group_10145	cd_2_group_20248
PDT000437666.1	PDS000159487.32	SAMEA4349476	clinical	cd_8_group_10425	cd_4_group_10145	cd_2_group_20248
PDT000437667.1	PDS000159487.32	SAMEA4349477	clinical	cd_8_group_10425	cd_4_group_10145	cd_2_group_20248
PDT000437674.1	PDS000159487.32	SAMEA4349484	clinical	cd_8_group_10425	cd_4_group_10145	cd_2_group_20248
PDT000437676.1	PDS000159487.32	SAMEA4349486	clinical	cd_8_group_10425	cd_4_group_10145	cd_2_group_20248
PDT000437679.1	PDS000159487.32	SAMEA4349489	clinical	cd_8_group_10425	cd_4_group_10145	cd_2_group_20248
PDT000437680.1	PDS000159487.32	SAMEA4349490	clinical	cd_8_group_10425	cd_4_group_10145	cd_2_group_20248
PDT000437681.1	PDS000159487.32	SAMEA4349491	clinical	cd_8_group_10425	cd_4_group_10145	cd_2_group_20248
PDT000437686.1	PDS000159487.32	SAMEA4349496	clinical	cd_8_group_10425	cd_4_group_10145	cd_2_group_20248
PDT000437687.1	PDS000159487.32	SAMEA4349497	clinical	cd_8_group_10425	cd_4_group_10145	cd_2_group_20248
PDT000437691.1	PDS000159487.32	SAMEA4349501	clinical	cd_8_group_10425	cd_4_group_10145	cd_2_group_20248
PDT000437699.1	PDS000159487.32	SAMEA4349509	clinical	cd_8_group_10425	cd_4_group_10145	cd_2_group_20248
PDT000437700.1	PDS000159487.32	SAMEA4349510	clinical	cd_8_group_10425	cd_4_group_10145	cd_2_group_20248
PDT000437718.1	PDS000159487.32	SAMEA4349528	clinical	cd_8_group_10425	cd_4_group_10145	cd_2_group_20248
PDT000437728.1	PDS000159487.32	SAMEA4349538	clinical	cd_8_group_10425	cd_4_group_10145	cd_2_group_20248
PDT000437743.1	PDS000159487.32	SAMEA4349553	clinical	cd_8_group_10425	cd_4_group_10145	cd_2_group_20248
PDT000437762.1	PDS000159487.32	SAMEA4349572	clinical	cd_8_group_10425	cd_4_group_10145	cd_2_group_20248
PDT000437786.1	PDS000159487.32	SAMEA4349596	clinical	cd_8_group_10425	cd_4_group_10145	cd_2_group_20248
PDT000437836.1	PDS000159487.32	SAMEA4349646	NULL	cd_8_group_10425	cd_4_group_10145	cd_2_group_20248
PDT000466266.1	PDS000159487.32	SAMN10959276	clinical	cd_8_group_10425	cd_4_group_10145	cd_2_group_21509
PDT001105648.1	PDS000159487.32	SAMN20666003	clinical	cd_8_group_10425	cd_4_group_10145	cd_2_group_21509
PDT000550110.1	PDS000159487.32	SAMN12375465	clinical	cd_8_group_10425	cd_4_group_10145	cd_2_group_23768
PDT000550116.1	PDS000159487.32	SAMN12375470	clinical	cd_8_group_10425	cd_4_group_10145	cd_2_group_23768
PDT000552735.1	PDS000159487.32	SAMN12415866	clinical	cd_8_group_10425	cd_4_group_10145	cd_2_group_23768
PDT000557500.1	PDS000159487.32	SAMN12509268	clinical	cd_8_group_10425	cd_4_group_10145	cd_2_group_23768
PDT000617104.1	PDS000159487.32	SAMN13105027	clinical	cd_8_group_10425	cd_4_group_10145	cd_2_group_23768
PDT000672005.1	PDS000159487.32	SAMN13937737	clinical	cd_8_group_10425	cd_4_group_10145	cd_2_group_23768
PDT001007647.1	PDS000159487.32	SAMN18766755	clinical	cd_8_group_10425	cd_4_group_10145	cd_2_group_36124
PDT001102398.1	PDS000159487.32	SAMN20527859	clinical	cd_8_group_10425	cd_4_group_10145	cd_2_group_36124
PDT000209355.2	PDS000159487.32	SAMN06924424	clinical	cd_8_group_10425	cd_4_group_10145	cd_2_group_9219
PDT000246197.2	PDS000159487.32	SAMN07714654	clinical	cd_8_group_10425	cd_4_group_10145	cd_2_group_9219
PDT000398567.1	PDS000159487.32	SAMN10336712	clinical	cd_8_group_10425	cd_4_group_20651	-
PDT000452854.1	PDS000159487.32	SAMN10823750	clinical	cd_8_group_10425	cd_4_group_20651	-
PDT000977599.1	PDS000106143.228	SAMN18129612	clinical	cd_8_group_10426	-	-
PDT000209357.2	PDS000106143.228	SAMN06924442	clinical	cd_8_group_10426	cd_4_group_10146	cd_2_group_9220
PDT000214281.2	PDS000106143.228	SAMN07180082	clinical	cd_8_group_10426	cd_4_group_10146	cd_2_group_9220
PDT000408844.1	PDS000106143.228	SAMN10438554	clinical	cd_8_group_10426	cd_4_group_10146	cd_2_group_9220
PDT000470736.1	PDS000106143.228	SAMN11031773	clinical	cd_8_group_10426	cd_4_group_10146	cd_2_group_9220
PDT000979362.1	PDS000106143.228	SAMN18075758	clinical	cd_8_group_10426	cd_4_group_10146	cd_2_group_9220
PDT001029677.1	PDS000106143.228	SAMN19006515	clinical	cd_8_group_10426	cd_4_group_10146	cd_2_group_9220
PDT000384752.1	PDS000106143.228	SAMN10129780	clinical	cd_8_group_10426	cd_4_group_16822	-
PDT000323406.1	PDS000106143.228	SAMN09302530	clinical	cd_8_group_10426	cd_4_group_16822	cd_2_group_15349
PDT000342035.1	PDS000106143.228	SAMN09612136	clinical	cd_8_group_10426	cd_4_group_16822	cd_2_group_15349
PDT000470646.1	PDS000106143.228	SAMN11031797	clinical	cd_8_group_10426	cd_4_group_16822	cd_2_group_15349
PDT000475699.1	PDS000106143.228	SAMN11093479	clinical	cd_8_group_10426	cd_4_group_16822	cd_2_group_15349
PDT001104753.1	PDS000106143.228	SAMN20606879	clinical	cd_8_group_10426	cd_4_group_16822	cd_2_group_15349
PDT000209364.2	PDS000076604.512	SAMN06924447	clinical	cd_8_group_10427	cd_4_group_10148	cd_2_group_9221
PDT000211216.2	PDS000076604.512	SAMN07138306	clinical	cd_8_group_10427	cd_4_group_10148	cd_2_group_9221
PDT000656160.1	PDS000027037.402	SAMN13761115	clinical	cd_8_group_10428	-	-
PDT001386969.1	PDS000027037.402	SAMN30282698	clinical	cd_8_group_10428	-	-
PDT001851769.1	PDS000027037.402	SAMN36988690	clinical	cd_8_group_10428	-	-
PDT000209365.3	PDS000027037.402	SAMN06915158	clinical	cd_8_group_10428	cd_4_group_10149	cd_2_group_9222
PDT000653169.1	PDS000027037.402	SAMN13708990	clinical	cd_8_group_10428	cd_4_group_10149	cd_2_group_9222
PDT001483173.1	PDS000027037.402	SAMN31683347	clinical	cd_8_group_10428	cd_4_group_23908	-
PDT000489563.1	PDS000027037.402	SAMN11405728	clinical	cd_8_group_10428	cd_4_group_23908	cd_2_group_22204
PDT001399290.1	PDS000027037.402	SAMN30438650	clinical	cd_8_group_10428	cd_4_group_23908	cd_2_group_22204
PDT001414678.1	PDS000027037.402	SAMN30808956	clinical	cd_8_group_10428	cd_4_group_23908	cd_2_group_22204
PDT001404616.1	PDS000027037.402	SAMN30561746	clinical	cd_8_group_10428	cd_4_group_23908	cd_2_group_46277
PDT001438701.1	PDS000027037.402	SAMN31110013	clinical	cd_8_group_10428	cd_4_group_23908	cd_2_group_46277
PDT000209366.2	PDS000053291.33	SAMN06883747	clinical	cd_8_group_10429	-	-
PDT000905490.1	PDS000053291.33	SAMN17005520	environmental/other	cd_8_group_10429	-	-
PDT000081871.2	PDS000029636.799	SAMN04005847	clinical	cd_8_group_1043	-	-
PDT000174048.2	PDS000029636.799	SAMN06163830	clinical	cd_8_group_1043	-	-
PDT000245778.2	PDS000029636.799	SAMN07682745	clinical	cd_8_group_1043	-	-
PDT000292527.2	PDS000029636.799	SAMN04296581	environmental/other	cd_8_group_1043	-	-
PDT000302710.2	PDS000029636.799	SAMN08832625	clinical	cd_8_group_1043	-	-
PDT000382706.1	PDS000029636.799	SAMN10102324	clinical	cd_8_group_1043	-	-
PDT000392297.1	PDS000029636.799	SAMN10251354	clinical	cd_8_group_1043	-	-
PDT000407111.1	PDS000029636.799	SAMN10424003	clinical	cd_8_group_1043	-	-
PDT000542588.1	PDS000029636.799	SAMN12262265	clinical	cd_8_group_1043	-	-
PDT000556673.1	PDS000029636.799	SAMN12497938	clinical	cd_8_group_1043	-	-
PDT000557570.1	PDS000029636.799	SAMN12512930	clinical	cd_8_group_1043	-	-
PDT000562674.1	PDS000029636.799	SAMN12561612	clinical	cd_8_group_1043	-	-
PDT000570088.1	PDS000029636.799	SAMN12614813	clinical	cd_8_group_1043	-	-
PDT000581064.1	PDS000029636.799	SAMN12702421	clinical	cd_8_group_1043	-	-
PDT000583715.1	PDS000029636.799	SAMN12721800	clinical	cd_8_group_1043	-	-
PDT000591791.1	PDS000029636.799	SAMN12821429	clinical	cd_8_group_1043	-	-
PDT000618086.1	PDS000029636.799	SAMN13115497	clinical	cd_8_group_1043	-	-
PDT000624120.1	PDS000029636.799	SAMN13198894	clinical	cd_8_group_1043	-	-
PDT000628283.1	PDS000029636.799	SAMN13286442	clinical	cd_8_group_1043	-	-
PDT000632073.1	PDS000029636.799	SAMN13343270	clinical	cd_8_group_1043	-	-
PDT000647782.1	PDS000029636.799	SAMN13624111	clinical	cd_8_group_1043	-	-
PDT000660761.1	PDS000029636.799	SAMN13840192	clinical	cd_8_group_1043	-	-
PDT000662209.1	PDS000029636.799	SAMN13854829	clinical	cd_8_group_1043	-	-
PDT000687030.1	PDS000029636.799	SAMN14120890	clinical	cd_8_group_1043	-	-
PDT000706254.1	PDS000029636.799	SAMN14309558	clinical	cd_8_group_1043	-	-
PDT000784728.1	PDS000029636.799	SAMN15496449	clinical	cd_8_group_1043	-	-
PDT000826619.1	PDS000029636.799	SAMN15944058	clinical	cd_8_group_1043	-	-
PDT000842164.1	PDS000029636.799	SAMN16238872	clinical	cd_8_group_1043	-	-
PDT000847500.1	PDS000029636.799	SAMN16262276	clinical	cd_8_group_1043	-	-
PDT000849063.1	PDS000029636.799	SAMN16282817	clinical	cd_8_group_1043	-	-
PDT000850748.1	PDS000029636.799	SAMN16294485	clinical	cd_8_group_1043	-	-
PDT000873525.1	PDS000029636.799	SAMN16605811	clinical	cd_8_group_1043	-	-
PDT000892338.1	PDS000029636.799	SAMN16822378	clinical	cd_8_group_1043	-	-
PDT000921841.1	PDS000029636.799	SAMN17136654	clinical	cd_8_group_1043	-	-
PDT001001139.1	PDS000029636.799	SAMN18640835	clinical	cd_8_group_1043	-	-
PDT001005602.1	PDS000029636.799	SAMN18741181	clinical	cd_8_group_1043	-	-
PDT001086245.1	PDS000029636.799	SAMN20151636	clinical	cd_8_group_1043	-	-
PDT001092541.1	PDS000029636.799	SAMN20305386	clinical	cd_8_group_1043	-	-
PDT001106003.1	PDS000029636.799	SAMN20670832	clinical	cd_8_group_1043	-	-
PDT001106040.1	PDS000029636.799	SAMN20670818	clinical	cd_8_group_1043	-	-
PDT001120599.1	PDS000029636.799	SAMN21160165	clinical	cd_8_group_1043	-	-
PDT001126188.1	PDS000029636.799	SAMN21370469	clinical	cd_8_group_1043	-	-
PDT001136307.1	PDS000029636.799	SAMN21565734	clinical	cd_8_group_1043	-	-
PDT001136309.1	PDS000029636.799	SAMN21565735	clinical	cd_8_group_1043	-	-
PDT001137271.1	PDS000029636.799	SAMN21593922	clinical	cd_8_group_1043	-	-
PDT001146202.1	PDS000029636.799	SAMN22081208	clinical	cd_8_group_1043	-	-
PDT001147619.1	PDS000029636.799	SAMN22165002	clinical	cd_8_group_1043	-	-
PDT001162259.1	PDS000029636.799	SAMN22575658	clinical	cd_8_group_1043	-	-
PDT001163263.1	PDS000029636.799	SAMN22604568	clinical	cd_8_group_1043	-	-
PDT001164543.1	PDS000029636.799	SAMN22746681	clinical	cd_8_group_1043	-	-
PDT001187461.1	PDS000029636.799	SAMN23509662	clinical	cd_8_group_1043	-	-
PDT001236992.1	PDS000029636.799	SAMN25596525	clinical	cd_8_group_1043	-	-
PDT001321270.1	PDS000029636.799	SAMN28815930	clinical	cd_8_group_1043	-	-
PDT001326668.1	PDS000029636.799	SAMN28956855	clinical	cd_8_group_1043	-	-
PDT001348736.1	PDS000029636.799	SAMN29398324	clinical	cd_8_group_1043	-	-
PDT001364286.1	PDS000029636.799	SAMN29826186	clinical	cd_8_group_1043	-	-
PDT001372927.1	PDS000029636.799	SAMN30020317	clinical	cd_8_group_1043	-	-
PDT001376488.1	PDS000029636.799	SAMN30077819	clinical	cd_8_group_1043	-	-
PDT001393667.1	PDS000029636.799	SAMN30388499	clinical	cd_8_group_1043	-	-
PDT001406069.1	PDS000029636.799	SAMN30600992	clinical	cd_8_group_1043	-	-
PDT001418216.1	PDS000029636.799	SAMN30874330	clinical	cd_8_group_1043	-	-
PDT001434453.1	PDS000029636.799	SAMN31023138	clinical	cd_8_group_1043	-	-
PDT001434481.1	PDS000029636.799	SAMN31023165	clinical	cd_8_group_1043	-	-
PDT001450752.1	PDS000029636.799	SAMN31249815	clinical	cd_8_group_1043	-	-
PDT001455441.1	PDS000029636.799	SAMN31320045	clinical	cd_8_group_1043	-	-
PDT001487006.1	PDS000029636.799	SAMN31751289	clinical	cd_8_group_1043	-	-
PDT001496454.1	PDS000029636.799	SAMN31853247	clinical	cd_8_group_1043	-	-
PDT001552404.1	PDS000029636.799	SAMN32513559	clinical	cd_8_group_1043	-	-
PDT001569710.1	PDS000029636.799	SAMN32641362	clinical	cd_8_group_1043	-	-
PDT001729564.1	PDS000029636.799	SAMN35055587	clinical	cd_8_group_1043	-	-
PDT001764693.1	PDS000029636.799	SAMN35528961	clinical	cd_8_group_1043	-	-
PDT001786303.1	PDS000029636.799	SAMN35818426	clinical	cd_8_group_1043	-	-
PDT001813933.1	PDS000029636.799	SAMN36381931	clinical	cd_8_group_1043	-	-
PDT001816071.1	PDS000029636.799	SAMN36416371	clinical	cd_8_group_1043	-	-
PDT001848576.1	PDS000029636.799	SAMN36947059	clinical	cd_8_group_1043	-	-
PDT001890357.1	PDS000029636.799	SAMN37453548	clinical	cd_8_group_1043	-	-
PDT001892887.1	PDS000029636.799	SAMN37494228	clinical	cd_8_group_1043	-	-
PDT001904256.1	PDS000029636.799	SAMN37546125	clinical	cd_8_group_1043	-	-
PDT001942406.1	PDS000029636.799	SAMN37858359	clinical	cd_8_group_1043	-	-
PDT001957522.1	PDS000029636.799	SAMN38019445	clinical	cd_8_group_1043	-	-
PDT000207161.2	PDS000029636.799	SAMN06854166	clinical	cd_8_group_1043	cd_4_group_10097	-
PDT000266805.2	PDS000029636.799	SAMN08053142	clinical	cd_8_group_1043	cd_4_group_10097	-
PDT000804177.1	PDS000029636.799	SAMN15757883	clinical	cd_8_group_1043	cd_4_group_10097	-
PDT001922024.1	PDS000029636.799	SAMN37703969	clinical	cd_8_group_1043	cd_4_group_10097	-
PDT000837740.1	PDS000029636.799	SAMN16185256	clinical	cd_8_group_1043	cd_4_group_10097	cd_2_group_31872
PDT000991071.1	PDS000029636.799	SAMN18491819	clinical	cd_8_group_1043	cd_4_group_10097	cd_2_group_31872
PDT001504608.1	PDS000029636.799	SAMN31926426	clinical	cd_8_group_1043	cd_4_group_10097	cd_2_group_31872
PDT001830720.1	PDS000029636.799	SAMN36728519	clinical	cd_8_group_1043	cd_4_group_10097	cd_2_group_31872
PDT001902742.1	PDS000029636.799	SAMN37543510	clinical	cd_8_group_1043	cd_4_group_10097	cd_2_group_31872
PDT000213088.2	PDS000029636.799	SAMN07150817	clinical	cd_8_group_1043	cd_4_group_10483	cd_2_group_9530
PDT000221808.2	PDS000029636.799	SAMN07278991	clinical	cd_8_group_1043	cd_4_group_10483	cd_2_group_9530
PDT000232816.2	PDS000029636.799	SAMN07498540	clinical	cd_8_group_1043	cd_4_group_11296	-
PDT000273548.2	PDS000029636.799	SAMN08196824	clinical	cd_8_group_1043	cd_4_group_11296	-
PDT000510001.1	PDS000029636.799	SAMN11889113	clinical	cd_8_group_1043	cd_4_group_11296	-
PDT000575844.1	PDS000029636.799	SAMN12657411	clinical	cd_8_group_1043	cd_4_group_11296	-
PDT000584011.1	PDS000029636.799	SAMN12723730	clinical	cd_8_group_1043	cd_4_group_11296	-
PDT000592488.1	PDS000029636.799	SAMN12830166	clinical	cd_8_group_1043	cd_4_group_11296	-
PDT000598906.1	PDS000029636.799	SAMN12889230	clinical	cd_8_group_1043	cd_4_group_11296	-
PDT000660855.1	PDS000029636.799	SAMN13840660	clinical	cd_8_group_1043	cd_4_group_11296	-
PDT000842173.1	PDS000029636.799	SAMN16238858	clinical	cd_8_group_1043	cd_4_group_11296	-
PDT000850733.1	PDS000029636.799	SAMN16294411	clinical	cd_8_group_1043	cd_4_group_11296	-
PDT000856068.1	PDS000029636.799	SAMN16380447	clinical	cd_8_group_1043	cd_4_group_11296	-
PDT000856806.1	PDS000029636.799	SAMN16388456	clinical	cd_8_group_1043	cd_4_group_11296	-
PDT001074549.1	PDS000029636.799	SAMN19796712	clinical	cd_8_group_1043	cd_4_group_11296	-
PDT001100409.1	PDS000029636.799	SAMN20460726	clinical	cd_8_group_1043	cd_4_group_11296	-
PDT001118904.1	PDS000029636.799	SAMN21036935	clinical	cd_8_group_1043	cd_4_group_11296	-
PDT001172318.1	PDS000029636.799	SAMN23009402	clinical	cd_8_group_1043	cd_4_group_11296	-
PDT001187073.1	PDS000029636.799	SAMN23492149	clinical	cd_8_group_1043	cd_4_group_11296	-
PDT001197164.1	PDS000029636.799	SAMN23703337	clinical	cd_8_group_1043	cd_4_group_11296	-
PDT001326664.1	PDS000029636.799	SAMN28956849	clinical	cd_8_group_1043	cd_4_group_11296	-
PDT001394197.1	PDS000029636.799	SAMN30412708	clinical	cd_8_group_1043	cd_4_group_11296	-
PDT001453904.1	PDS000029636.799	SAMN31286028	clinical	cd_8_group_1043	cd_4_group_11296	-
PDT001476293.1	PDS000029636.799	SAMN31604372	clinical	cd_8_group_1043	cd_4_group_11296	-
PDT000226027.2	PDS000029636.799	SAMN07375293	clinical	cd_8_group_1043	cd_4_group_11296	cd_2_group_10213
PDT000227645.2	PDS000029636.799	SAMN07408002	clinical	cd_8_group_1043	cd_4_group_11296	cd_2_group_10213
PDT000407784.1	PDS000029636.799	SAMN10432477	clinical	cd_8_group_1043	cd_4_group_11296	cd_2_group_19389
PDT000407816.1	PDS000029636.799	SAMN10432469	clinical	cd_8_group_1043	cd_4_group_11296	cd_2_group_19389
PDT000410838.1	PDS000029636.799	SAMN10477636	clinical	cd_8_group_1043	cd_4_group_11296	cd_2_group_19389
PDT000573586.1	PDS000029636.799	SAMN12629235	clinical	cd_8_group_1043	cd_4_group_11296	cd_2_group_19389
PDT000583065.1	PDS000029636.799	SAMN12717185	clinical	cd_8_group_1043	cd_4_group_11296	cd_2_group_19389
PDT000587668.1	PDS000029636.799	SAMN12772836	clinical	cd_8_group_1043	cd_4_group_11296	cd_2_group_19389
PDT000619179.1	PDS000029636.799	SAMN13141168	clinical	cd_8_group_1043	cd_4_group_11296	cd_2_group_19389
PDT000624047.1	PDS000029636.799	SAMN13197805	clinical	cd_8_group_1043	cd_4_group_11296	cd_2_group_19389
PDT000630691.1	PDS000029636.799	SAMN13327363	clinical	cd_8_group_1043	cd_4_group_11296	cd_2_group_19389
PDT000632071.1	PDS000029636.799	SAMN13343063	clinical	cd_8_group_1043	cd_4_group_11296	cd_2_group_19389
PDT000632095.1	PDS000029636.799	SAMN13343443	clinical	cd_8_group_1043	cd_4_group_11296	cd_2_group_19389
PDT000643403.1	PDS000029636.799	SAMN13536149	clinical	cd_8_group_1043	cd_4_group_11296	cd_2_group_19389
PDT000663821.1	PDS000029636.799	SAMN13869795	clinical	cd_8_group_1043	cd_4_group_11296	cd_2_group_19389
PDT000842145.1	PDS000029636.799	SAMN16238890	clinical	cd_8_group_1043	cd_4_group_11296	cd_2_group_19389
PDT001078108.1	PDS000029636.799	SAMN19876784	clinical	cd_8_group_1043	cd_4_group_11296	cd_2_group_19389
PDT001453889.1	PDS000029636.799	SAMN31286042	clinical	cd_8_group_1043	cd_4_group_11296	cd_2_group_19389
PDT000587677.1	PDS000029636.799	SAMN12772838	clinical	cd_8_group_1043	cd_4_group_11296	cd_2_group_24887
PDT001187440.1	PDS000029636.799	SAMN23509680	clinical	cd_8_group_1043	cd_4_group_11296	cd_2_group_24887
PDT000630664.1	PDS000029636.799	SAMN13327295	clinical	cd_8_group_1043	cd_4_group_11296	cd_2_group_26464
PDT001581114.1	PDS000029636.799	SAMN32781889	clinical	cd_8_group_1043	cd_4_group_11296	cd_2_group_26464
PDT000230411.2	PDS000029636.799	SAMN07423856	clinical	cd_8_group_1043	cd_4_group_11480	-
PDT001108321.1	PDS000029636.799	SAMN20724157	clinical	cd_8_group_1043	cd_4_group_11480	-
PDT000244651.2	PDS000029636.799	SAMN07694673	clinical	cd_8_group_1043	cd_4_group_11480	cd_2_group_11230
PDT000269927.2	PDS000029636.799	SAMN08134050	clinical	cd_8_group_1043	cd_4_group_11480	cd_2_group_11230
PDT001130702.1	PDS000029636.799	SAMN21442705	clinical	cd_8_group_1043	cd_4_group_11480	cd_2_group_11230
PDT000269506.2	PDS000029636.799	SAMN08129167	clinical	cd_8_group_1043	cd_4_group_13887	cd_2_group_12554
PDT000273573.2	PDS000029636.799	SAMN08196825	clinical	cd_8_group_1043	cd_4_group_13887	cd_2_group_12554
PDT000403752.1	PDS000029636.799	SAMN10391425	clinical	cd_8_group_1043	cd_4_group_20833	-
PDT000539098.1	PDS000029636.799	SAMN12220949	clinical	cd_8_group_1043	cd_4_group_20833	-
PDT000544690.1	PDS000029636.799	SAMN12285873	clinical	cd_8_group_1043	cd_4_group_25236	cd_2_group_23510
PDT000547887.1	PDS000029636.799	SAMN12349179	clinical	cd_8_group_1043	cd_4_group_25236	cd_2_group_23510
PDT000547942.1	PDS000029636.799	SAMN12349204	clinical	cd_8_group_1043	cd_4_group_25236	cd_2_group_23510
PDT000550735.1	PDS000029636.799	SAMN12390564	clinical	cd_8_group_1043	cd_4_group_25236	cd_2_group_23510
PDT000749540.1	PDS000029636.799	SAMN15048666	clinical	cd_8_group_1043	cd_4_group_31507	cd_2_group_29500
PDT000753846.1	PDS000029636.799	SAMN15075254	clinical	cd_8_group_1043	cd_4_group_31507	cd_2_group_29500
PDT000837748.1	PDS000029636.799	SAMN16186526	clinical	cd_8_group_1043	cd_4_group_33840	-
PDT000839278.1	PDS000029636.799	SAMN16213488	clinical	cd_8_group_1043	cd_4_group_33840	-
PDT000873557.1	PDS000029636.799	SAMN16605843	clinical	cd_8_group_1043	cd_4_group_34901	-
PDT001859713.1	PDS000029636.799	SAMN37124561	clinical	cd_8_group_1043	cd_4_group_34901	-
PDT000921451.1	PDS000029636.799	SAMN17138775	clinical	cd_8_group_1043	cd_4_group_36360	cd_2_group_34294
PDT000938692.1	PDS000029636.799	SAMN17388440	clinical	cd_8_group_1043	cd_4_group_36360	cd_2_group_34294
PDT001149486.1	PDS000029636.799	SAMN22231080	clinical	cd_8_group_1043	cd_4_group_41808	cd_2_group_39821
PDT001179019.1	PDS000029636.799	SAMN23309406	clinical	cd_8_group_1043	cd_4_group_41808	cd_2_group_39821
PDT001252636.1	PDS000029636.799	SAMN26117558	clinical	cd_8_group_1043	cd_4_group_44239	-
PDT001252646.1	PDS000029636.799	SAMN26117553	clinical	cd_8_group_1043	cd_4_group_44239	-
PDT001283558.1	PDS000029636.799	SAMN27522092	clinical	cd_8_group_1043	cd_4_group_44947	cd_2_group_42937
PDT001290240.1	PDS000029636.799	SAMN27623623	clinical	cd_8_group_1043	cd_4_group_44947	cd_2_group_42937
PDT001290465.1	PDS000029636.799	SAMN27628406	clinical	cd_8_group_1043	cd_4_group_44947	cd_2_group_42937
PDT001377896.1	PDS000029636.799	SAMN30110382	clinical	cd_8_group_1043	cd_4_group_44947	cd_2_group_42937
PDT001425471.1	PDS000029636.799	SAMN30928400	clinical	cd_8_group_1043	cd_4_group_48504	cd_2_group_46789
PDT001430253.1	PDS000029636.799	SAMN30987739	clinical	cd_8_group_1043	cd_4_group_48504	cd_2_group_46789
PDT001648513.1	PDS000029636.799	SAMN33549777	clinical	cd_8_group_1043	cd_4_group_49225	-
PDT001467572.1	PDS000029636.799	SAMN31461462	clinical	cd_8_group_1043	cd_4_group_49225	cd_2_group_47535
PDT001664793.1	PDS000029636.799	SAMN33837193	clinical	cd_8_group_1043	cd_4_group_49225	cd_2_group_47535
PDT000086372.2	PDS000029636.799	SAMN04156707	clinical	cd_8_group_1043	cd_4_group_5006	-
PDT000843523.1	PDS000029636.799	SAMN16247048	clinical	cd_8_group_1043	cd_4_group_5006	-
PDT000849454.1	PDS000029636.799	SAMN16282990	clinical	cd_8_group_1043	cd_4_group_5006	-
PDT001123534.1	PDS000029636.799	SAMN21219360	clinical	cd_8_group_1043	cd_4_group_5006	-
PDT001571314.1	PDS000029636.799	SAMN32658767	clinical	cd_8_group_1043	cd_4_group_50709	cd_2_group_49117
PDT001648488.1	PDS000029636.799	SAMN33454967	clinical	cd_8_group_1043	cd_4_group_50709	cd_2_group_49117
PDT001649743.1	PDS000029636.799	SAMN33554123	clinical	cd_8_group_1043	cd_4_group_50709	cd_2_group_49117
PDT001750734.1	PDS000029636.799	SAMN35303745	clinical	cd_8_group_1043	cd_4_group_52424	cd_2_group_51062
PDT001847700.1	PDS000029636.799	SAMN36923370	clinical	cd_8_group_1043	cd_4_group_52424	cd_2_group_51062
PDT001850355.1	PDS000029636.799	SAMN36978139	clinical	cd_8_group_1043	cd_4_group_53742	cd_2_group_52471
PDT001850357.1	PDS000029636.799	SAMN36978140	clinical	cd_8_group_1043	cd_4_group_53742	cd_2_group_52471
PDT000035305.2	PDS000029636.799	SAMN02894422	environmental/other	cd_8_group_1043	cd_4_group_965	-
PDT000100115.1	PDS000029636.799	SAMN02911963	clinical	cd_8_group_1043	cd_4_group_965	-
PDT000197824.2	PDS000029636.799	SAMN06619945	clinical	cd_8_group_1043	cd_4_group_965	-
PDT000563778.1	PDS000029636.799	SAMN12571486	clinical	cd_8_group_1043	cd_4_group_965	-
PDT000591787.1	PDS000029636.799	SAMN12821430	clinical	cd_8_group_1043	cd_4_group_965	-
PDT001472928.1	PDS000029636.799	SAMN31559906	clinical	cd_8_group_1043	cd_4_group_965	-
PDT001476356.1	PDS000029636.799	SAMN31608151	clinical	cd_8_group_1043	cd_4_group_965	-
PDT001843869.1	PDS000029636.799	SAMN36873412	clinical	cd_8_group_1043	cd_4_group_965	-
PDT000025188.3	PDS000029636.799	SAMN02345276	environmental/other	cd_8_group_1043	cd_4_group_965	cd_2_group_838
PDT000030323.2	PDS000029636.799	SAMN02737288	environmental/other	cd_8_group_1043	cd_4_group_965	cd_2_group_838
PDT000082241.2	PDS000029636.799	SAMN03856960	clinical	cd_8_group_1043	cd_4_group_965	cd_2_group_838
PDT000205811.2	PDS000029636.799	SAMN06808516	clinical	cd_8_group_1043	cd_4_group_965	cd_2_group_838
PDT000278820.2	PDS000029636.799	SAMN08211518	clinical	cd_8_group_1043	cd_4_group_965	cd_2_group_838
PDT000344612.1	PDS000013987.132	SAMN09636286	clinical	cd_8_group_10430	-	-
PDT000644407.1	PDS000013987.132	SAMN13558988	clinical	cd_8_group_10430	-	-
PDT001649754.1	PDS000013987.132	SAMN33564797	clinical	cd_8_group_10430	-	-
PDT000209369.2	PDS000013987.132	SAMN06924443	clinical	cd_8_group_10430	cd_4_group_10150	cd_2_group_9223
PDT000888018.1	PDS000013987.132	SAMN16728057	clinical	cd_8_group_10430	cd_4_group_10150	cd_2_group_9223
PDT000209371.2	PDS000026765.105	SAMN06883748	clinical	cd_8_group_10431	cd_4_group_10151	cd_2_group_9224
PDT000211164.2	PDS000026765.105	SAMN07138660	clinical	cd_8_group_10431	cd_4_group_10151	cd_2_group_9224
PDT000249290.2	PDS000026765.105	SAMN07738300	clinical	cd_8_group_10431	cd_4_group_10151	cd_2_group_9224
PDT000209410.2	PDS000029258.1	SAMN07141754	environmental/other	cd_8_group_10432	cd_4_group_10154	cd_2_group_9226
PDT000218652.2	PDS000029258.1	SAMN07237695	environmental/other	cd_8_group_10432	cd_4_group_10154	cd_2_group_9226
PDT000226515.2	PDS000030237.1231	SAMN07410373	environmental/other	cd_8_group_10433	-	-
PDT000356013.1	PDS000030237.1231	SAMN09744869	clinical	cd_8_group_10433	cd_4_group_10156	-
PDT000972702.1	PDS000030237.1231	SAMN18058603	environmental/other	cd_8_group_10433	cd_4_group_10156	cd_2_group_35304
PDT000989675.1	PDS000030237.1231	SAMN18438622	clinical	cd_8_group_10433	cd_4_group_10156	cd_2_group_35304
PDT001007611.1	PDS000030237.1231	SAMN18779610	environmental/other	cd_8_group_10433	cd_4_group_10156	cd_2_group_35304
PDT001009469.1	PDS000030237.1231	SAMN18810747	clinical	cd_8_group_10433	cd_4_group_10156	cd_2_group_35304
PDT001353259.1	PDS000030237.1231	SAMN29532002	clinical	cd_8_group_10433	cd_4_group_10156	cd_2_group_35304
PDT000209424.2	PDS000030237.1231	SAMN07141719	environmental/other	cd_8_group_10433	cd_4_group_10156	cd_2_group_9229
PDT000281134.2	PDS000030237.1231	SAMN08367415	environmental/other	cd_8_group_10433	cd_4_group_10156	cd_2_group_9229
PDT000288015.2	PDS000030237.1231	SAMN08566102	environmental/other	cd_8_group_10433	cd_4_group_10156	cd_2_group_9229
PDT000324375.1	PDS000030237.1231	SAMN09374844	clinical	cd_8_group_10433	cd_4_group_10156	cd_2_group_9229
PDT000533737.1	PDS000030237.1231	SAMN12161882	environmental/other	cd_8_group_10433	cd_4_group_10156	cd_2_group_9229
PDT001048848.1	PDS000030237.1231	SAMN19372076	environmental/other	cd_8_group_10433	cd_4_group_10156	cd_2_group_9229
PDT000304081.2	PDS000030237.1231	SAMN08888264	environmental/other	cd_8_group_10433	cd_4_group_15647	cd_2_group_14179
PDT000307236.2	PDS000030237.1231	SAMN08950953	environmental/other	cd_8_group_10433	cd_4_group_15647	cd_2_group_14179
PDT000327851.1	PDS000030237.1231	SAMN09395624	environmental/other	cd_8_group_10433	cd_4_group_15647	cd_2_group_14179
PDT000465535.1	PDS000030237.1231	SAMN10924177	environmental/other	cd_8_group_10433	cd_4_group_15647	cd_2_group_14179
PDT000209429.2	PDS000026812.270	SAMN07141761	environmental/other	cd_8_group_10434	cd_4_group_10157	cd_2_group_9230
PDT001821468.1	PDS000026812.270	SAMN36408455	environmental/other	cd_8_group_10434	cd_4_group_10157	cd_2_group_9230
PDT000209430.2	PDS000030237.1231	SAMN07141760	environmental/other	cd_8_group_10435	cd_4_group_10158	cd_2_group_9231
PDT000287097.2	PDS000030237.1231	SAMN08527839	environmental/other	cd_8_group_10435	cd_4_group_10158	cd_2_group_9231
PDT000288163.2	PDS000097070.59	SAMN08568195	environmental/other	cd_8_group_10436	-	-
PDT000381078.1	PDS000097070.59	SAMN10090020	environmental/other	cd_8_group_10436	-	-
PDT000209432.2	PDS000097070.59	SAMN07141763	environmental/other	cd_8_group_10436	cd_4_group_10159	cd_2_group_9232
PDT000359383.1	PDS000097070.59	SAMN09770893	environmental/other	cd_8_group_10436	cd_4_group_10159	cd_2_group_9232
PDT000209434.2	PDS000028925.11	SAMN07141743	environmental/other	cd_8_group_10437	cd_4_group_10161	cd_2_group_9233
PDT000213298.2	PDS000028925.11	SAMN07173171	environmental/other	cd_8_group_10437	cd_4_group_10161	cd_2_group_9233
PDT000225331.2	PDS000028925.11	SAMN07352490	environmental/other	cd_8_group_10437	cd_4_group_10161	cd_2_group_9233
PDT000209440.2	PDS000060833.2	SAMN07141757	environmental/other	cd_8_group_10438	-	-
PDT000717649.1	PDS000060833.2	SAMN14505327	clinical	cd_8_group_10438	-	-
PDT000209454.1	PDS000012953.1	SAMN05301532	clinical	cd_8_group_10439	cd_4_group_10162	cd_2_group_9235
PDT000209455.1	PDS000012953.1	SAMN05301515	clinical	cd_8_group_10439	cd_4_group_10162	cd_2_group_9235
PDT000041962.3	PDS000001378.380	SAMN02983191	environmental/other	cd_8_group_1044	-	-
PDT000098066.3	PDS000001378.380	SAMN04338164	environmental/other	cd_8_group_1044	-	-
PDT000181451.2	PDS000001378.380	SAMN06213771	environmental/other	cd_8_group_1044	-	-
PDT000216148.2	PDS000001378.380	SAMN06731153	environmental/other	cd_8_group_1044	-	-
PDT000311218.2	PDS000001378.380	SAMN09013814	environmental/other	cd_8_group_1044	-	-
PDT000344944.1	PDS000001378.380	SAMN09631612	environmental/other	cd_8_group_1044	-	-
PDT000391346.1	PDS000001378.380	SAMN10241197	clinical	cd_8_group_1044	-	-
PDT000655836.1	PDS000001378.380	SAMN13747394	clinical	cd_8_group_1044	-	-
PDT000724952.1	PDS000001378.380	SAMN14656761	environmental/other	cd_8_group_1044	-	-
PDT001116287.1	PDS000001378.380	SAMN20963402	environmental/other	cd_8_group_1044	-	-
PDT001412140.1	PDS000001378.380	SAMN30711767	environmental/other	cd_8_group_1044	-	-
PDT000216160.2	PDS000001378.380	SAMN06731145	environmental/other	cd_8_group_1044	cd_4_group_10744	-
PDT000230399.2	PDS000001378.380	SAMN07419654	clinical	cd_8_group_1044	cd_4_group_10744	-
PDT000265569.2	PDS000001378.380	SAMN08024689	clinical	cd_8_group_1044	cd_4_group_10744	-
PDT001274022.1	PDS000001378.380	SAMN26873572	clinical	cd_8_group_1044	cd_4_group_10744	-
PDT001354873.1	PDS000001378.380	SAMN29583831	clinical	cd_8_group_1044	cd_4_group_10744	-
PDT000235094.2	PDS000001378.380	SAMN07462371	environmental/other	cd_8_group_1044	cd_4_group_11800	-
PDT000455415.1	PDS000001378.380	SAMN10841056	environmental/other	cd_8_group_1044	cd_4_group_11800	-
PDT000412132.1	PDS000001378.380	SAMN10461350	environmental/other	cd_8_group_1044	cd_4_group_21162	-
PDT001645535.1	PDS000001378.380	SAMN33436697	environmental/other	cd_8_group_1044	cd_4_group_21162	-
PDT000050138.2	PDS000001378.380	SAMN03282158	environmental/other	cd_8_group_1044	cd_4_group_2676	-
PDT000149001.2	PDS000001378.380	SAMN05784380	environmental/other	cd_8_group_1044	cd_4_group_2676	-
PDT000320751.1	PDS000001378.380	SAMN09274459	environmental/other	cd_8_group_1044	cd_4_group_2676	-
PDT000720916.1	PDS000001378.380	SAMN14560071	environmental/other	cd_8_group_1044	cd_4_group_2676	-
PDT001149404.1	PDS000001378.380	SAMN22227931	environmental/other	cd_8_group_1044	cd_4_group_2676	-
PDT000106218.2	PDS000001378.380	SAMN04481312	environmental/other	cd_8_group_1044	cd_4_group_2676	cd_2_group_5046
PDT000111614.2	PDS000001378.380	SAMN04528755	environmental/other	cd_8_group_1044	cd_4_group_2676	cd_2_group_5046
PDT000123201.2	PDS000001378.380	SAMN04605181	environmental/other	cd_8_group_1044	cd_4_group_2676	cd_2_group_5046
PDT000135471.2	PDS000001378.380	SAMN05284115	environmental/other	cd_8_group_1044	cd_4_group_2676	cd_2_group_5046
PDT000970360.1	PDS000001378.380	SAMN18027958	environmental/other	cd_8_group_1044	cd_4_group_37314	cd_2_group_35246
PDT000983754.1	PDS000001378.380	SAMN18269882	environmental/other	cd_8_group_1044	cd_4_group_37314	cd_2_group_35246
PDT001372202.1	PDS000001378.380	SAMN30003736	clinical	cd_8_group_1044	cd_4_group_37314	cd_2_group_35246
PDT001079043.1	PDS000001378.380	SAMN19918598	clinical	cd_8_group_1044	cd_4_group_39327	cd_2_group_37318
PDT001095311.1	PDS000001378.380	SAMN20351524	clinical	cd_8_group_1044	cd_4_group_39327	cd_2_group_37318
PDT000128377.2	PDS000001378.380	SAMN04870899	clinical	cd_8_group_1044	cd_4_group_6504	cd_2_group_5814
PDT000984219.1	PDS000001378.380	SAMN18148314	clinical	cd_8_group_1044	cd_4_group_6504	cd_2_group_5814
PDT000457797.1	PDS000001378.380	SAMN10861162	environmental/other	cd_8_group_1044	cd_4_group_966	-
PDT001232821.1	PDS000001378.380	SAMN25338524	environmental/other	cd_8_group_1044	cd_4_group_966	-
PDT001338696.3	PDS000001378.380	SAMN29230876	environmental/other	cd_8_group_1044	cd_4_group_966	cd_2_group_44238
PDT001400363.1	PDS000001378.380	SAMN30496886	environmental/other	cd_8_group_1044	cd_4_group_966	cd_2_group_44238
PDT001551739.1	PDS000001378.380	SAMN32492517	environmental/other	cd_8_group_1044	cd_4_group_966	cd_2_group_44238
PDT001680394.1	PDS000001378.380	SAMN33491762	NULL	cd_8_group_1044	cd_4_group_966	cd_2_group_44238
PDT001696961.1	PDS000001378.380	SAMN34194158	environmental/other	cd_8_group_1044	cd_4_group_966	cd_2_group_44238
PDT001988652.1	PDS000001378.380	SAMN38299117	environmental/other	cd_8_group_1044	cd_4_group_966	cd_2_group_44238
PDT000025192.3	PDS000001378.380	SAMN02345339	environmental/other	cd_8_group_1044	cd_4_group_966	cd_2_group_839
PDT000025193.2	PDS000001378.380	SAMN02345352	environmental/other	cd_8_group_1044	cd_4_group_966	cd_2_group_839
PDT000285023.2	PDS000001378.380	SAMN02918922	environmental/other	cd_8_group_1044	cd_4_group_966	cd_2_group_839
PDT000209582.2	PDS000026880.93	SAMN06883755	clinical	cd_8_group_10440	-	-
PDT001156554.1	PDS000026880.93	SAMN16824823	clinical	cd_8_group_10440	-	-
PDT001328631.1	PDS000026880.93	SAMN29048096	clinical	cd_8_group_10440	-	-
PDT001614659.1	PDS000026880.93	SAMN32757174	clinical	cd_8_group_10440	-	-
PDT001614970.1	PDS000026880.93	SAMN32757037	clinical	cd_8_group_10440	-	-
PDT000456929.1	PDS000026880.93	SAMN10848555	clinical	cd_8_group_10440	cd_4_group_22933	cd_2_group_21248
PDT000999714.1	PDS000026880.93	SAMN18619241	clinical	cd_8_group_10440	cd_4_group_22933	cd_2_group_21248
PDT001000200.1	PDS000026880.93	SAMN18620184	clinical	cd_8_group_10440	cd_4_group_22933	cd_2_group_21248
PDT000759378.1	PDS000026880.93	SAMN14863598	clinical	cd_8_group_10440	cd_4_group_22933	cd_2_group_29902
PDT001445527.1	PDS000026880.93	SAMN29164732	clinical	cd_8_group_10440	cd_4_group_22933	cd_2_group_29902
PDT000503185.1	PDS000026880.93	SAMN11773529	clinical	cd_8_group_10440	cd_4_group_24296	-
PDT000646898.1	PDS000026880.93	SAMN13616022	clinical	cd_8_group_10440	cd_4_group_24296	-
PDT001614885.1	PDS000026880.93	SAMN32757115	clinical	cd_8_group_10440	cd_4_group_24296	-
PDT000643340.1	PDS000030237.1231	SAMN13536089	clinical	cd_8_group_10441	-	-
PDT000648909.1	PDS000030237.1231	SAMN13650850	clinical	cd_8_group_10441	-	-
PDT000683511.1	PDS000030237.1231	SAMN14113233	clinical	cd_8_group_10441	cd_4_group_10163	-
PDT000527072.1	PDS000030237.1231	SAMN12109101	environmental/other	cd_8_group_10441	cd_4_group_10163	cd_2_group_23168
PDT000611482.1	PDS000030237.1231	SAMN13057303	clinical	cd_8_group_10441	cd_4_group_10163	cd_2_group_23168
PDT000990062.1	PDS000030237.1231	SAMN18448379	clinical	cd_8_group_10441	cd_4_group_10163	cd_2_group_35671
PDT000993254.1	PDS000030237.1231	SAMN18528718	clinical	cd_8_group_10441	cd_4_group_10163	cd_2_group_35671
PDT000209600.2	PDS000030237.1231	SAMN06917032	clinical	cd_8_group_10441	cd_4_group_10163	cd_2_group_9237
PDT000257904.2	PDS000030237.1231	SAMN07816719	clinical	cd_8_group_10441	cd_4_group_10163	cd_2_group_9237
PDT000272442.2	PDS000030237.1231	SAMN08178248	environmental/other	cd_8_group_10441	cd_4_group_10163	cd_2_group_9237
PDT000351591.1	PDS000030237.1231	SAMN09690655	environmental/other	cd_8_group_10441	cd_4_group_10163	cd_2_group_9237
PDT000380884.1	PDS000030237.1231	SAMN10088775	clinical	cd_8_group_10441	cd_4_group_10163	cd_2_group_9237
PDT000403210.1	PDS000030237.1231	SAMN10380438	environmental/other	cd_8_group_10441	cd_4_group_10163	cd_2_group_9237
PDT000416049.1	PDS000030237.1231	SAMN10580477	clinical	cd_8_group_10441	cd_4_group_10163	cd_2_group_9237
PDT000416728.1	PDS000030237.1231	SAMN10585358	clinical	cd_8_group_10441	cd_4_group_10163	cd_2_group_9237
PDT000772065.1	PDS000030237.1231	SAMN15377803	clinical	cd_8_group_10441	cd_4_group_10163	cd_2_group_9237
PDT000364274.1	PDS000030237.1231	SAMN09848150	clinical	cd_8_group_10441	cd_4_group_18982	-
PDT000358851.1	PDS000030237.1231	SAMN09769765	environmental/other	cd_8_group_10441	cd_4_group_18982	cd_2_group_17429
PDT000409736.1	PDS000030237.1231	SAMN10460901	clinical	cd_8_group_10441	cd_4_group_18982	cd_2_group_17429
PDT000479045.1	PDS000030237.1231	SAMN11150087	clinical	cd_8_group_10441	cd_4_group_18982	cd_2_group_17429
PDT000209603.2	PDS000029293.1	SAMN07124458	clinical	cd_8_group_10442	cd_4_group_10165	-
PDT000288233.2	PDS000029293.1	SAMN08579749	clinical	cd_8_group_10442	cd_4_group_10165	-
PDT000209605.2	PDS000073625.1	SAMN07124449	clinical	cd_8_group_10443	-	-
PDT000862041.1	PDS000073625.1	SAMN16457612	clinical	cd_8_group_10443	-	-
PDT000221096.2	PDS000065765.215	SAMN07253304	environmental/other	cd_8_group_10444	cd_4_group_10166	-
PDT000209609.2	PDS000065765.215	SAMN06915735	clinical	cd_8_group_10444	cd_4_group_10166	cd_2_group_9239
PDT000211174.2	PDS000065765.215	SAMN06898042	clinical	cd_8_group_10444	cd_4_group_10166	cd_2_group_9239
PDT000213094.2	PDS000065765.215	SAMN07151579	clinical	cd_8_group_10444	cd_4_group_10166	cd_2_group_9239
PDT000758410.1	PDS000016785.40	SAMN14862172	clinical	cd_8_group_10445	-	-
PDT001984885.1	PDS000016785.40	SAMN38253179	clinical	cd_8_group_10445	-	-
PDT000209633.2	PDS000016785.40	SAMN06915737	clinical	cd_8_group_10445	cd_4_group_10168	-
PDT000396150.1	PDS000016785.40	SAMN10287227	clinical	cd_8_group_10445	cd_4_group_10168	-
PDT000380527.1	PDS000016785.40	SAMN10086932	clinical	cd_8_group_10445	cd_4_group_19780	cd_2_group_18199
PDT000399731.1	PDS000016785.40	SAMN10349549	clinical	cd_8_group_10445	cd_4_group_19780	cd_2_group_18199
PDT000630990.1	PDS000016785.40	SAMN13332278	clinical	cd_8_group_10445	cd_4_group_28388	-
PDT000659157.1	PDS000016785.40	SAMN13825769	clinical	cd_8_group_10445	cd_4_group_28388	cd_2_group_27304
PDT000661882.1	PDS000016785.40	SAMN13841747	clinical	cd_8_group_10445	cd_4_group_28388	cd_2_group_27304
PDT000757148.1	PDS000016785.40	SAMN14860911	clinical	cd_8_group_10445	cd_4_group_31611	-
PDT000757232.1	PDS000016785.40	SAMN14860910	clinical	cd_8_group_10445	cd_4_group_31611	-
PDT000209647.2	PDS000030729.5	SAMN06921032	clinical	cd_8_group_10446	cd_4_group_10170	-
PDT001926917.1	PDS000030729.5	SAMN37805474	clinical	cd_8_group_10446	cd_4_group_10170	-
PDT000311961.2	PDS000027076.755	SAMN09081515	clinical	cd_8_group_10447	-	-
PDT000209660.2	PDS000027076.755	SAMN06921020	clinical	cd_8_group_10447	cd_4_group_10171	-
PDT000269553.2	PDS000027076.755	SAMN08127185	clinical	cd_8_group_10447	cd_4_group_10171	-
PDT000653295.1	PDS000027076.755	SAMN13710033	clinical	cd_8_group_10447	cd_4_group_10171	-
PDT000367156.1	PDS000026862.248	SAMN09909112	clinical	cd_8_group_10448	-	-
PDT000973404.1	PDS000026862.248	SAMN18047818	clinical	cd_8_group_10448	-	-
PDT000973689.1	PDS000026862.248	SAMN18051688	clinical	cd_8_group_10448	-	-
PDT000209664.2	PDS000026862.248	SAMN06921021	clinical	cd_8_group_10448	cd_4_group_10173	cd_2_group_9242
PDT000342881.1	PDS000026862.248	SAMN09628791	clinical	cd_8_group_10448	cd_4_group_10173	cd_2_group_9242
PDT000952224.1	PDS000026862.248	SAMN17833113	clinical	cd_8_group_10448	cd_4_group_37107	cd_2_group_35033
PDT001002559.1	PDS000026862.248	SAMN18365529	clinical	cd_8_group_10448	cd_4_group_37107	cd_2_group_35033
PDT001004496.1	PDS000026862.248	SAMN18673206	clinical	cd_8_group_10448	cd_4_group_37107	cd_2_group_35033
PDT000970238.1	PDS000026862.248	SAMN17937208	clinical	cd_8_group_10448	cd_4_group_37306	-
PDT000987308.1	PDS000026862.248	SAMN18314301	clinical	cd_8_group_10448	cd_4_group_37306	-
PDT000209666.2	PDS000027759.335	SAMN06925970	clinical	cd_8_group_10449	cd_4_group_10174	cd_2_group_9243
PDT000237380.2	PDS000027759.335	SAMN07569028	clinical	cd_8_group_10449	cd_4_group_10174	cd_2_group_9243
PDT000237589.2	PDS000027759.335	SAMN07572159	clinical	cd_8_group_10449	cd_4_group_10174	cd_2_group_9243
PDT000025195.2	PDS000027154.3	SAMN02345354	environmental/other	cd_8_group_1045	cd_4_group_967	cd_2_group_840
PDT000025206.2	PDS000027154.3	SAMN02345387	environmental/other	cd_8_group_1045	cd_4_group_967	cd_2_group_840
PDT001024804.1	PDS000027154.3	SAMN03464516	environmental/other	cd_8_group_1045	cd_4_group_967	cd_2_group_840
PDT000209673.2	PDS000029361.1	SAMN06848370	environmental/other	cd_8_group_10450	cd_4_group_10175	cd_2_group_9244
PDT000209677.2	PDS000029361.1	SAMN06841306	environmental/other	cd_8_group_10450	cd_4_group_10175	cd_2_group_9244
PDT000209678.2	PDS000029361.1	SAMN06848345	environmental/other	cd_8_group_10450	cd_4_group_10175	cd_2_group_9244
PDT001130022.1	PDS000031314.309	SAMN21417636	clinical	cd_8_group_10451	-	-
PDT000209721.2	PDS000031314.309	SAMN07124721	clinical	cd_8_group_10451	cd_4_group_10176	cd_2_group_9246
PDT000209726.2	PDS000031314.309	SAMN07124720	clinical	cd_8_group_10451	cd_4_group_10176	cd_2_group_9246
PDT000209753.2	PDS000031314.309	SAMN07124722	clinical	cd_8_group_10451	cd_4_group_10176	cd_2_group_9246
PDT000220288.2	PDS000031314.309	SAMN07253245	clinical	cd_8_group_10451	cd_4_group_10176	cd_2_group_9246
PDT000264008.2	PDS000026746.153	SAMN07981701	clinical	cd_8_group_10452	-	-
PDT000594677.1	PDS000026746.153	SAMN12858594	clinical	cd_8_group_10452	-	-
PDT000235893.2	PDS000026746.153	SAMN07525912	clinical	cd_8_group_10452	cd_4_group_10177	-
PDT000264122.2	PDS000026746.153	SAMN07975518	clinical	cd_8_group_10452	cd_4_group_10177	-
PDT000409101.1	PDS000026746.153	SAMN10441759	clinical	cd_8_group_10452	cd_4_group_10177	-
PDT000581260.1	PDS000026746.153	SAMN12707748	clinical	cd_8_group_10452	cd_4_group_10177	cd_2_group_24675
PDT001064305.1	PDS000026746.153	SAMN19606393	clinical	cd_8_group_10452	cd_4_group_10177	cd_2_group_24675
PDT000209725.2	PDS000026746.153	SAMN07124729	clinical	cd_8_group_10452	cd_4_group_10177	cd_2_group_9247
PDT000209727.2	PDS000026746.153	SAMN07124725	clinical	cd_8_group_10452	cd_4_group_10177	cd_2_group_9247
PDT000209737.2	PDS000026746.153	SAMN07124726	clinical	cd_8_group_10452	cd_4_group_10177	cd_2_group_9247
PDT000213801.2	PDS000026746.153	SAMN07168070	clinical	cd_8_group_10452	cd_4_group_10177	cd_2_group_9247
PDT000213808.2	PDS000026746.153	SAMN07168071	clinical	cd_8_group_10452	cd_4_group_10177	cd_2_group_9247
PDT000222462.2	PDS000026746.153	SAMN07280951	clinical	cd_8_group_10452	cd_4_group_10177	cd_2_group_9247
PDT000223112.2	PDS000026746.153	SAMN07327413	clinical	cd_8_group_10452	cd_4_group_10177	cd_2_group_9247
PDT000223114.2	PDS000026746.153	SAMN07327414	clinical	cd_8_group_10452	cd_4_group_10177	cd_2_group_9247
PDT000239886.2	PDS000026746.153	SAMN07594530	clinical	cd_8_group_10452	cd_4_group_10177	cd_2_group_9247
PDT000241289.2	PDS000026746.153	SAMN07624375	clinical	cd_8_group_10452	cd_4_group_10177	cd_2_group_9247
PDT000241291.2	PDS000026746.153	SAMN07624376	clinical	cd_8_group_10452	cd_4_group_10177	cd_2_group_9247
PDT000241297.2	PDS000026746.153	SAMN07624379	clinical	cd_8_group_10452	cd_4_group_10177	cd_2_group_9247
PDT000244115.2	PDS000026746.153	SAMN07624373	clinical	cd_8_group_10452	cd_4_group_10177	cd_2_group_9247
PDT000257841.2	PDS000026746.153	SAMN07811915	clinical	cd_8_group_10452	cd_4_group_10177	cd_2_group_9247
PDT000258601.2	PDS000026746.153	SAMN07837934	clinical	cd_8_group_10452	cd_4_group_10177	cd_2_group_9247
PDT000260885.2	PDS000026746.153	SAMN07958579	clinical	cd_8_group_10452	cd_4_group_10177	cd_2_group_9247
PDT000265533.2	PDS000026746.153	SAMN08025877	clinical	cd_8_group_10452	cd_4_group_10177	cd_2_group_9247
PDT000273598.2	PDS000026746.153	SAMN08200095	clinical	cd_8_group_10452	cd_4_group_10177	cd_2_group_9247
PDT000403857.1	PDS000026746.153	SAMN10391494	clinical	cd_8_group_10452	cd_4_group_10177	cd_2_group_9247
PDT000412741.1	PDS000026746.153	SAMN10503223	clinical	cd_8_group_10452	cd_4_group_10177	cd_2_group_9247
PDT000487705.1	PDS000026746.153	SAMN11375133	clinical	cd_8_group_10452	cd_4_group_10177	cd_2_group_9247
PDT000585192.1	PDS000026746.153	SAMN12739433	clinical	cd_8_group_10452	cd_4_group_10177	cd_2_group_9247
PDT000989110.1	PDS000026746.153	SAMN18314379	clinical	cd_8_group_10452	cd_4_group_10177	cd_2_group_9247
PDT001093979.1	PDS000026746.153	SAMN20339992	clinical	cd_8_group_10452	cd_4_group_10177	cd_2_group_9247
PDT001270506.1	PDS000026746.153	SAMN19156798	clinical	cd_8_group_10452	cd_4_group_10177	cd_2_group_9247
PDT000642950.1	PDS000028690.3	SAMN13522440	clinical	cd_8_group_10453	cd_4_group_10178	-
PDT000209730.2	PDS000028690.3	SAMN06972148	clinical	cd_8_group_10453	cd_4_group_10178	cd_2_group_9248
PDT000235155.2	PDS000028690.3	SAMN07520062	clinical	cd_8_group_10453	cd_4_group_10178	cd_2_group_9248
PDT000240099.2	PDS000028690.3	SAMN07605236	clinical	cd_8_group_10453	cd_4_group_10178	cd_2_group_9248
PDT000454070.1	PDS000028690.3	SAMN10830074	clinical	cd_8_group_10453	cd_4_group_10178	cd_2_group_9248
PDT000209731.2	PDS000029238.14	SAMN06960427	clinical	cd_8_group_10454	cd_4_group_10179	cd_2_group_9249
PDT000211422.2	PDS000029238.14	SAMN06927766	clinical	cd_8_group_10454	cd_4_group_10179	cd_2_group_9249
PDT000211585.2	PDS000029238.14	SAMN06898044	clinical	cd_8_group_10454	cd_4_group_10179	cd_2_group_9249
PDT000219763.2	PDS000029238.14	SAMN07255269	clinical	cd_8_group_10454	cd_4_group_10179	cd_2_group_9249
PDT000240155.2	PDS000029238.14	SAMN07604699	clinical	cd_8_group_10454	cd_4_group_10179	cd_2_group_9249
PDT000240191.2	PDS000029238.14	SAMN07604704	clinical	cd_8_group_10454	cd_4_group_10179	cd_2_group_9249
PDT000271560.2	PDS000029238.14	SAMN08160583	clinical	cd_8_group_10454	cd_4_group_10179	cd_2_group_9249
PDT000919591.1	PDS000029238.14	SAMN17128322	clinical	cd_8_group_10454	cd_4_group_10179	cd_2_group_9249
PDT000209732.2	PDS000029291.1	SAMN07124727	clinical	cd_8_group_10455	cd_4_group_10180	cd_2_group_9250
PDT000210808.2	PDS000029291.1	SAMN07124728	clinical	cd_8_group_10455	cd_4_group_10180	cd_2_group_9250
PDT000213634.2	PDS000029291.1	SAMN07162779	clinical	cd_8_group_10455	cd_4_group_10180	cd_2_group_9250
PDT000222981.2	PDS000029291.1	SAMN07304661	clinical	cd_8_group_10455	cd_4_group_10180	cd_2_group_9250
PDT000837396.1	PDS000027451.51	SAMN16180962	clinical	cd_8_group_10456	cd_4_group_10181	-
PDT000209734.2	PDS000027451.51	SAMN06957449	clinical	cd_8_group_10456	cd_4_group_10181	cd_2_group_9251
PDT000220954.2	PDS000027451.51	SAMN07258331	clinical	cd_8_group_10456	cd_4_group_10181	cd_2_group_9251
PDT000209743.2	PDS000029294.2	SAMN07120569	clinical	cd_8_group_10457	-	-
PDT000282911.2	PDS000029294.2	SAMN08395879	clinical	cd_8_group_10457	-	-
PDT000562519.1	PDS000029294.2	SAMN12560291	clinical	cd_8_group_10457	-	-
PDT000209766.2	PDS000089910.537	SAMN07124723	clinical	cd_8_group_10458	-	-
PDT000337884.1	PDS000089910.537	SAMN09500988	environmental/other	cd_8_group_10458	-	-
PDT000209812.2	PDS000026615.24	SAMN06958581	clinical	cd_8_group_10459	-	-
PDT000275422.2	PDS000026615.24	SAMN08289103	clinical	cd_8_group_10459	-	-
PDT000025203.2	PDS000031293.1	SAMN02345384	environmental/other	cd_8_group_1046	cd_4_group_968	-
PDT000064578.4	PDS000031293.1	SAMN03464483	environmental/other	cd_8_group_1046	cd_4_group_968	-
PDT000210813.2	PDS000028037.326	SAMN06958576	clinical	cd_8_group_10460	cd_4_group_10185	cd_2_group_9255
PDT000238178.2	PDS000028037.326	SAMN07563141	clinical	cd_8_group_10460	cd_4_group_10185	cd_2_group_9255
PDT000210826.2	PDS000121788.77	SAMN07146485	clinical	cd_8_group_10461	-	-
PDT000210834.2	PDS000121788.77	SAMN07146480	environmental/other	cd_8_group_10461	-	-
PDT000210947.2	PDS000121788.77	SAMN07146519	environmental/other	cd_8_group_10461	-	-
PDT000210827.2	PDS000121788.77	SAMN07146486	clinical	cd_8_group_10462	-	-
PDT000789809.1	PDS000121788.77	SAMEA5671669	NULL	cd_8_group_10462	-	-
PDT000210831.2	PDS000121788.77	SAMN07146507	clinical	cd_8_group_10463	cd_4_group_10187	cd_2_group_9256
PDT000210950.2	PDS000121788.77	SAMN07146527	clinical	cd_8_group_10463	cd_4_group_10187	cd_2_group_9256
PDT000210958.2	PDS000121788.77	SAMN07146506	clinical	cd_8_group_10463	cd_4_group_10187	cd_2_group_9256
PDT000210967.2	PDS000121788.77	SAMN07146478	environmental/other	cd_8_group_10464	-	-
PDT000210835.2	PDS000121788.77	SAMN07146479	environmental/other	cd_8_group_10464	cd_4_group_10188	-
PDT000210837.2	PDS000121788.77	SAMN07146475	environmental/other	cd_8_group_10464	cd_4_group_10188	-
PDT000210841.2	PDS000121788.77	SAMN07146474	environmental/other	cd_8_group_10464	cd_4_group_10188	-
PDT000210871.2	PDS000046679.1	SAMN07151146	clinical	cd_8_group_10465	cd_4_group_10189	cd_2_group_9257
PDT000525694.1	PDS000046679.1	SAMN12106632	clinical	cd_8_group_10465	cd_4_group_10189	cd_2_group_9257
PDT000210889.2	PDS000066209.1	SAMN07151165	clinical	cd_8_group_10466	cd_4_group_10190	cd_2_group_9258
PDT000798562.1	PDS000066209.1	SAMN11660485	clinical	cd_8_group_10466	cd_4_group_10190	cd_2_group_9258
PDT000210898.2	PDS000074183.1	SAMN07151163	clinical	cd_8_group_10467	cd_4_group_10191	cd_2_group_9259
PDT000866241.1	PDS000074183.1	SAMN15599070	clinical	cd_8_group_10467	cd_4_group_10191	cd_2_group_9259
PDT000210909.2	PDS000036007.10	SAMN07146560	environmental/other	cd_8_group_10468	cd_4_group_10192	cd_2_group_9260
PDT000210935.3	PDS000036007.10	SAMN07146561	environmental/other	cd_8_group_10468	cd_4_group_10192	cd_2_group_9260
PDT001064240.1	PDS000036007.10	SAMN19606328	clinical	cd_8_group_10468	cd_4_group_10192	cd_2_group_9260
PDT001064242.1	PDS000036007.10	SAMN19606306	clinical	cd_8_group_10468	cd_4_group_10192	cd_2_group_9260
PDT001064424.1	PDS000036007.10	SAMN19606411	clinical	cd_8_group_10468	cd_4_group_10192	cd_2_group_9260
PDT000210911.2	PDS000032668.1079	SAMN07146584	environmental/other	cd_8_group_10469	cd_4_group_10193	cd_2_group_9261
PDT000224686.2	PDS000032668.1079	SAMN07146528	environmental/other	cd_8_group_10469	cd_4_group_10193	cd_2_group_9261
PDT000025207.2	PDS000027153.3	SAMN02345388	environmental/other	cd_8_group_1047	cd_4_group_969	cd_2_group_841
PDT001024816.1	PDS000027153.3	SAMN03464515	environmental/other	cd_8_group_1047	cd_4_group_969	cd_2_group_841
PDT000210912.2	PDS000047450.2	SAMN07146583	environmental/other	cd_8_group_10470	-	-
PDT000210921.3	PDS000047450.2	SAMN07146581	environmental/other	cd_8_group_10470	-	-
PDT000210940.2	PDS000047493.1	SAMN07146540	clinical	cd_8_group_10471	cd_4_group_10194	-
PDT000224665.3	PDS000047493.1	SAMN07146538	clinical	cd_8_group_10471	cd_4_group_10194	-
PDT000210951.2	PDS000029253.1	SAMN07146515	clinical	cd_8_group_10472	cd_4_group_10195	-
PDT000224711.2	PDS000029253.1	SAMN07146514	clinical	cd_8_group_10472	cd_4_group_10195	-
PDT000210957.2	PDS000121788.77	SAMN07146505	clinical	cd_8_group_10473	cd_4_group_10196	cd_2_group_9263
PDT000210965.2	PDS000121788.77	SAMN07146504	clinical	cd_8_group_10473	cd_4_group_10196	cd_2_group_9263
PDT000224681.2	PDS000121788.77	SAMN07146518	environmental/other	cd_8_group_10473	cd_4_group_10196	cd_2_group_9263
PDT000210964.2	PDS000121788.77	SAMN07146496	environmental/other	cd_8_group_10474	cd_4_group_10197	cd_2_group_9264
PDT000210966.2	PDS000121788.77	SAMN07146492	environmental/other	cd_8_group_10474	cd_4_group_10197	cd_2_group_9264
PDT000210969.2	PDS000121788.77	SAMN07146493	environmental/other	cd_8_group_10474	cd_4_group_10197	cd_2_group_9264
PDT000210995.2	PDS000029867.1	SAMN06142599	clinical	cd_8_group_10475	cd_4_group_10198	cd_2_group_9265
PDT000211397.2	PDS000029867.1	SAMN06064395	clinical	cd_8_group_10475	cd_4_group_10198	cd_2_group_9265
PDT000210999.2	PDS000066204.1	SAMN07152248	clinical	cd_8_group_10476	cd_4_group_10199	cd_2_group_9266
PDT000798563.1	PDS000066204.1	SAMN11660483	clinical	cd_8_group_10476	cd_4_group_10199	cd_2_group_9266
PDT000211000.2	PDS000066212.1	SAMN07152236	clinical	cd_8_group_10477	cd_4_group_10200	cd_2_group_9267
PDT000798560.1	PDS000066212.1	SAMN11660482	clinical	cd_8_group_10477	cd_4_group_10200	cd_2_group_9267
PDT000211002.2	PDS000066210.1	SAMN07152247	clinical	cd_8_group_10478	cd_4_group_10201	cd_2_group_9268
PDT000798561.1	PDS000066210.1	SAMN11660486	clinical	cd_8_group_10478	cd_4_group_10201	cd_2_group_9268
PDT000211005.2	PDS000106191.4	SAMN07152252	clinical	cd_8_group_10479	-	-
PDT001706488.1	PDS000106191.4	SAMN34367505	clinical	cd_8_group_10479	-	-
PDT000025210.2	PDS000027151.3	SAMN02345394	environmental/other	cd_8_group_1048	cd_4_group_970	cd_2_group_842
PDT000025218.2	PDS000027151.3	SAMN02345404	environmental/other	cd_8_group_1048	cd_4_group_970	cd_2_group_842
PDT000682686.1	PDS000056603.2	SAMN14085329	clinical	cd_8_group_10480	-	-
PDT000211048.2	PDS000056603.2	SAMN07135339	clinical	cd_8_group_10480	cd_4_group_10203	cd_2_group_9270
PDT001363843.1	PDS000056603.2	SAMN29801943	clinical	cd_8_group_10480	cd_4_group_10203	cd_2_group_9270
PDT000211056.2	PDS000032299.4	SAMN06849006	clinical	cd_8_group_10481	cd_4_group_10204	cd_2_group_9271
PDT000211108.2	PDS000032299.4	SAMN06849005	clinical	cd_8_group_10481	cd_4_group_10204	cd_2_group_9271
PDT000211062.2	PDS000032668.1079	SAMN07138689	clinical	cd_8_group_10482	-	-
PDT000234908.2	PDS000032668.1079	SAMN07419018	clinical	cd_8_group_10482	-	-
PDT000330149.1	PDS000032668.1079	SAMN09430441	clinical	cd_8_group_10482	-	-
PDT000211076.2	PDS000117429.124	SAMN07151999	environmental/other	cd_8_group_10483	-	-
PDT000244992.2	PDS000117429.124	SAMN07682516	environmental/other	cd_8_group_10483	-	-
PDT000235954.2	PDS000117429.124	SAMN07514503	environmental/other	cd_8_group_10483	cd_4_group_11889	cd_2_group_10750
PDT000235964.2	PDS000117429.124	SAMN07514691	environmental/other	cd_8_group_10483	cd_4_group_11889	cd_2_group_10750
PDT000245422.2	PDS000117429.124	SAMN07682499	environmental/other	cd_8_group_10483	cd_4_group_11889	cd_2_group_10750
PDT000245407.2	PDS000117429.124	SAMN07682501	environmental/other	cd_8_group_10483	cd_4_group_12390	-
PDT000244504.2	PDS000117429.124	SAMN07682504	environmental/other	cd_8_group_10483	cd_4_group_12390	cd_2_group_11211
PDT000245424.2	PDS000117429.124	SAMN07682503	environmental/other	cd_8_group_10483	cd_4_group_12390	cd_2_group_11211
PDT000211080.2	PDS000030237.1231	SAMN07152341	environmental/other	cd_8_group_10484	cd_4_group_10205	cd_2_group_9272
PDT000222533.2	PDS000030237.1231	SAMN07279535	clinical	cd_8_group_10484	cd_4_group_10205	cd_2_group_9272
PDT000218706.2	PDS000030237.1231	SAMN07237736	environmental/other	cd_8_group_10484	cd_4_group_10850	cd_2_group_9840
PDT000234353.2	PDS000030237.1231	SAMN07499248	clinical	cd_8_group_10484	cd_4_group_10850	cd_2_group_9840
PDT000211089.2	PDS000030237.1231	SAMN07151991	environmental/other	cd_8_group_10485	cd_4_group_10207	cd_2_group_9273
PDT000240172.2	PDS000030237.1231	SAMN07604297	clinical	cd_8_group_10485	cd_4_group_10207	cd_2_group_9273
PDT000247614.2	PDS000030237.1231	SAMN07738577	environmental/other	cd_8_group_10485	cd_4_group_10207	cd_2_group_9273
PDT000247972.2	PDS000030237.1231	SAMN07722597	clinical	cd_8_group_10485	cd_4_group_10207	cd_2_group_9273
PDT000211090.2	PDS000027753.1	SAMN07151996	environmental/other	cd_8_group_10486	cd_4_group_10208	cd_2_group_9274
PDT000356087.1	PDS000027753.1	SAMN08640182	environmental/other	cd_8_group_10486	cd_4_group_10208	cd_2_group_9274
PDT000356097.1	PDS000027753.1	SAMN08640084	environmental/other	cd_8_group_10486	cd_4_group_10208	cd_2_group_9274
PDT000356105.1	PDS000027753.1	SAMN08640178	environmental/other	cd_8_group_10486	cd_4_group_10208	cd_2_group_9274
PDT000211111.2	PDS000011376.139	SAMN07138675	clinical	cd_8_group_10487	-	-
PDT000891026.1	PDS000011376.139	SAMN16809424	clinical	cd_8_group_10487	cd_4_group_35199	cd_2_group_33207
PDT000938733.1	PDS000011376.139	SAMN17389279	clinical	cd_8_group_10487	cd_4_group_35199	cd_2_group_33207
PDT000211117.2	PDS000077243.38	SAMN06883653	clinical	cd_8_group_10488	cd_4_group_10210	cd_2_group_9276
PDT000226588.2	PDS000077243.38	SAMN07373289	clinical	cd_8_group_10488	cd_4_group_10210	cd_2_group_9276
PDT000211124.2	PDS000027049.282	SAMN07150798	clinical	cd_8_group_10489	cd_4_group_10211	-
PDT000413053.1	PDS000027049.282	SAMN10505597	clinical	cd_8_group_10489	cd_4_group_10211	-
PDT000025211.2	PDS000031630.1	SAMN02345395	environmental/other	cd_8_group_1049	cd_4_group_971	cd_2_group_843
PDT000266059.2	PDS000031630.1	SAMN02918816	environmental/other	cd_8_group_1049	cd_4_group_971	cd_2_group_843
PDT000211130.2	PDS000002099.446	SAMN07138681	clinical	cd_8_group_10490	-	-
PDT001187021.1	PDS000002099.446	SAMN23491898	clinical	cd_8_group_10490	cd_4_group_42398	-
PDT001167304.1	PDS000002099.446	SAMN22835218	clinical	cd_8_group_10490	cd_4_group_42398	cd_2_group_40373
PDT001229497.1	PDS000002099.446	SAMN25226533	clinical	cd_8_group_10490	cd_4_group_42398	cd_2_group_40373
PDT000211156.2	PDS000159488.57	SAMN07151045	clinical	cd_8_group_10491	cd_4_group_10214	cd_2_group_9280
PDT000267261.2	PDS000159488.57	SAMN08056367	clinical	cd_8_group_10491	cd_4_group_10214	cd_2_group_9280
PDT000211168.2	PDS000027756.5	SAMN06926103	clinical	cd_8_group_10492	-	-
PDT000292836.2	PDS000027756.5	SAMN08631278	environmental/other	cd_8_group_10492	cd_4_group_14947	cd_2_group_13452
PDT000305342.2	PDS000027756.5	SAMN08916449	clinical	cd_8_group_10492	cd_4_group_14947	cd_2_group_13452
PDT000375346.1	PDS000027756.5	SAMN10037335	clinical	cd_8_group_10492	cd_4_group_14947	cd_2_group_13452
PDT000211177.2	PDS000013070.27	SAMN07135348	clinical	cd_8_group_10493	-	-
PDT000329991.1	PDS000013070.27	SAMN09429173	clinical	cd_8_group_10493	-	-
PDT000332448.1	PDS000013070.27	SAMN09455540	clinical	cd_8_group_10493	-	-
PDT000415445.1	PDS000013070.27	SAMN10537819	clinical	cd_8_group_10493	cd_4_group_13886	-
PDT000269497.2	PDS000013070.27	SAMN08118169	clinical	cd_8_group_10493	cd_4_group_13886	cd_2_group_12553
PDT000375213.1	PDS000013070.27	SAMN10037162	clinical	cd_8_group_10493	cd_4_group_13886	cd_2_group_12553
PDT001294583.1	PDS000026597.175	SAMN27783515	clinical	cd_8_group_10494	-	-
PDT000313428.2	PDS000026597.175	SAMN09199052	clinical	cd_8_group_10494	cd_4_group_10215	-
PDT000211178.2	PDS000026597.175	SAMN06958407	clinical	cd_8_group_10494	cd_4_group_10215	cd_2_group_9281
PDT000998167.1	PDS000026597.175	SAMN18616961	clinical	cd_8_group_10494	cd_4_group_10215	cd_2_group_9281
PDT000403243.1	PDS000026597.175	SAMN10387219	clinical	cd_8_group_10494	cd_4_group_20806	cd_2_group_19186
PDT000407318.1	PDS000026597.175	SAMN10424545	clinical	cd_8_group_10494	cd_4_group_20806	cd_2_group_19186
PDT000225779.2	PDS000032668.1079	SAMN07357203	clinical	cd_8_group_10495	-	-
PDT000340624.1	PDS000032668.1079	SAMN09534901	environmental/other	cd_8_group_10495	-	-
PDT000250417.2	PDS000032668.1079	SAMN07740787	clinical	cd_8_group_10495	cd_4_group_10216	-
PDT000273815.2	PDS000032668.1079	SAMN08182188	clinical	cd_8_group_10495	cd_4_group_10216	-
PDT000227279.2	PDS000032668.1079	SAMN07372791	clinical	cd_8_group_10495	cd_4_group_10216	cd_2_group_10292
PDT000238270.2	PDS000032668.1079	SAMN07549082	clinical	cd_8_group_10495	cd_4_group_10216	cd_2_group_10292
PDT000267291.2	PDS000032668.1079	SAMN08092925	clinical	cd_8_group_10495	cd_4_group_10216	cd_2_group_10292
PDT000211181.2	PDS000032668.1079	SAMN06898025	clinical	cd_8_group_10495	cd_4_group_10216	cd_2_group_9282
PDT000219433.2	PDS000032668.1079	SAMN07210812	clinical	cd_8_group_10495	cd_4_group_10216	cd_2_group_9282
PDT000216529.2	PDS000003999.48	SAMN07189930	clinical	cd_8_group_10496	cd_4_group_10218	-
PDT000217253.2	PDS000003999.48	SAMN07198308	clinical	cd_8_group_10496	cd_4_group_10218	-
PDT000211187.2	PDS000003999.48	SAMN06926100	clinical	cd_8_group_10496	cd_4_group_10218	cd_2_group_9284
PDT000218381.2	PDS000003999.48	SAMN07209963	clinical	cd_8_group_10496	cd_4_group_10218	cd_2_group_9284
PDT000225676.2	PDS000003999.48	SAMN07352900	clinical	cd_8_group_10496	cd_4_group_10218	cd_2_group_9284
PDT000211188.2	PDS000026970.894	SAMN07150811	clinical	cd_8_group_10497	cd_4_group_10219	cd_2_group_9285
PDT000213077.2	PDS000026970.894	SAMN07150810	clinical	cd_8_group_10497	cd_4_group_10219	cd_2_group_9285
PDT000211189.2	PDS000030237.1231	SAMN07151058	clinical	cd_8_group_10498	cd_4_group_10220	-
PDT000215824.2	PDS000030237.1231	SAMN07193945	environmental/other	cd_8_group_10498	cd_4_group_10220	-
PDT000211196.2	PDS000029329.1	SAMN06891231	clinical	cd_8_group_10499	cd_4_group_10222	cd_2_group_9288
PDT000211423.2	PDS000029329.1	SAMN06891230	clinical	cd_8_group_10499	cd_4_group_10222	cd_2_group_9288
PDT000212661.2	PDS000029329.1	SAMN07146641	clinical	cd_8_group_10499	cd_4_group_10222	cd_2_group_9288
PDT000054033.2	PDS000028037.326	SAMN03468769	clinical	cd_8_group_105	-	-
PDT000121510.2	PDS000028037.326	SAMN04577447	environmental/other	cd_8_group_105	-	-
PDT000162566.2	PDS000028037.326	SAMN06046148	environmental/other	cd_8_group_105	-	-
PDT000174059.2	PDS000028037.326	SAMN06163837	clinical	cd_8_group_105	-	-
PDT000177788.2	PDS000028037.326	SAMN06229946	environmental/other	cd_8_group_105	-	-
PDT000179217.2	PDS000028037.326	SAMN06236527	clinical	cd_8_group_105	-	-
PDT000230349.2	PDS000028037.326	SAMN07422015	clinical	cd_8_group_105	-	-
PDT000230531.2	PDS000028037.326	SAMN07440354	environmental/other	cd_8_group_105	-	-
PDT000258659.2	PDS000028037.326	SAMN07710694	clinical	cd_8_group_105	-	-
PDT000260964.2	PDS000028037.326	SAMN07975064	environmental/other	cd_8_group_105	-	-
PDT000275849.2	PDS000028037.326	SAMN08291431	environmental/other	cd_8_group_105	-	-
PDT000347931.1	PDS000028037.326	SAMN09655771	environmental/other	cd_8_group_105	-	-
PDT000381966.1	PDS000028037.326	SAMN10095969	clinical	cd_8_group_105	-	-
PDT000548892.1	PDS000028037.326	SAMN12358347	environmental/other	cd_8_group_105	-	-
PDT000851423.1	PDS000028037.326	SAMN16320509	clinical	cd_8_group_105	-	-
PDT001024894.1	PDS000028037.326	SAMN19117570	environmental/other	cd_8_group_105	-	-
PDT001229460.1	PDS000028037.326	SAMN25224452	clinical	cd_8_group_105	-	-
PDT001352370.1	PDS000028037.326	SAMN29499395	clinical	cd_8_group_105	-	-
PDT001391067.1	PDS000028037.326	SAMN30349192	clinical	cd_8_group_105	-	-
PDT001482882.1	PDS000028037.326	SAMN31672286	clinical	cd_8_group_105	-	-
PDT001752500.1	PDS000028037.326	SAMN35332645	clinical	cd_8_group_105	-	-
PDT000267596.2	PDS000028037.326	SAMN08095960	clinical	cd_8_group_105	cd_4_group_10681	-
PDT000214972.2	PDS000028037.326	SAMN07176543	clinical	cd_8_group_105	cd_4_group_10681	cd_2_group_9696
PDT000220865.2	PDS000028037.326	SAMN07268957	clinical	cd_8_group_105	cd_4_group_10681	cd_2_group_9696
PDT000230343.2	PDS000028037.326	SAMN07422007	clinical	cd_8_group_105	cd_4_group_10681	cd_2_group_9696
PDT000270763.2	PDS000028037.326	SAMN08137001	clinical	cd_8_group_105	cd_4_group_10681	cd_2_group_9696
PDT000215530.2	PDS000028037.326	SAMN07184385	clinical	cd_8_group_105	cd_4_group_10703	cd_2_group_9710
PDT000389878.1	PDS000028037.326	SAMN10228830	clinical	cd_8_group_105	cd_4_group_10703	cd_2_group_9710
PDT000682579.1	PDS000028037.326	SAMN14084292	clinical	cd_8_group_105	cd_4_group_12046	-
PDT000239114.2	PDS000028037.326	SAMN07605907	environmental/other	cd_8_group_105	cd_4_group_12046	cd_2_group_10891
PDT000245646.2	PDS000028037.326	SAMN07714832	environmental/other	cd_8_group_105	cd_4_group_12046	cd_2_group_10891
PDT000247612.2	PDS000028037.326	SAMN07738582	environmental/other	cd_8_group_105	cd_4_group_12046	cd_2_group_10891
PDT000286262.2	PDS000028037.326	SAMN08513610	clinical	cd_8_group_105	cd_4_group_12046	cd_2_group_10891
PDT000356962.1	PDS000028037.326	SAMN09761297	environmental/other	cd_8_group_105	cd_4_group_12046	cd_2_group_10891
PDT000356968.1	PDS000028037.326	SAMN09761296	environmental/other	cd_8_group_105	cd_4_group_12046	cd_2_group_10891
PDT000412336.2	PDS000028037.326	SAMN10499824	environmental/other	cd_8_group_105	cd_4_group_12046	cd_2_group_10891
PDT000482264.1	PDS000028037.326	SAMN10396084	environmental/other	cd_8_group_105	cd_4_group_12046	cd_2_group_10891
PDT001752493.1	PDS000028037.326	SAMN35332627	clinical	cd_8_group_105	cd_4_group_12756	-
PDT000252815.2	PDS000028037.326	SAMN07776155	clinical	cd_8_group_105	cd_4_group_12756	cd_2_group_11523
PDT000767903.1	PDS000028037.326	SAMN15297960	clinical	cd_8_group_105	cd_4_group_12756	cd_2_group_11523
PDT000400354.1	PDS000028037.326	SAMN10359240	clinical	cd_8_group_105	cd_4_group_12756	cd_2_group_19127
PDT000678123.1	PDS000028037.326	SAMN14002239	clinical	cd_8_group_105	cd_4_group_12756	cd_2_group_19127
PDT001302995.1	PDS000028037.326	SAMN28162853	clinical	cd_8_group_105	cd_4_group_12756	cd_2_group_43439
PDT001386800.1	PDS000028037.326	SAMN30282291	clinical	cd_8_group_105	cd_4_group_12756	cd_2_group_43439
PDT001717316.1	PDS000028037.326	SAMN34536174	clinical	cd_8_group_105	cd_4_group_12756	cd_2_group_50826
PDT001717330.1	PDS000028037.326	SAMN34536199	clinical	cd_8_group_105	cd_4_group_12756	cd_2_group_50826
PDT001149408.1	PDS000028037.326	SAMN22227938	environmental/other	cd_8_group_105	cd_4_group_17615	-
PDT000333108.1	PDS000028037.326	SAMN09460816	environmental/other	cd_8_group_105	cd_4_group_17615	cd_2_group_16107
PDT000393106.2	PDS000028037.326	SAMN10261780	environmental/other	cd_8_group_105	cd_4_group_17615	cd_2_group_16107
PDT000393122.1	PDS000028037.326	SAMN10261781	environmental/other	cd_8_group_105	cd_4_group_17615	cd_2_group_16107
PDT000399212.1	PDS000028037.326	SAMN10346654	environmental/other	cd_8_group_105	cd_4_group_17615	cd_2_group_16107
PDT000532155.1	PDS000028037.326	SAMN12127202	environmental/other	cd_8_group_105	cd_4_group_17615	cd_2_group_16107
PDT000532165.1	PDS000028037.326	SAMN12127208	environmental/other	cd_8_group_105	cd_4_group_17615	cd_2_group_16107
PDT000548907.1	PDS000028037.326	SAMN12358326	environmental/other	cd_8_group_105	cd_4_group_17615	cd_2_group_16107
PDT000677293.1	PDS000028037.326	SAMN13977228	clinical	cd_8_group_105	cd_4_group_17615	cd_2_group_16107
PDT000354790.1	PDS000028037.326	SAMN09727074	clinical	cd_8_group_105	cd_4_group_18831	cd_2_group_17289
PDT000354791.1	PDS000028037.326	SAMN09727073	clinical	cd_8_group_105	cd_4_group_18831	cd_2_group_17289
PDT000678021.1	PDS000028037.326	SAMN13999486	clinical	cd_8_group_105	cd_4_group_29908	cd_2_group_27912
PDT001120767.1	PDS000028037.326	SAMN21161591	clinical	cd_8_group_105	cd_4_group_29908	cd_2_group_27912
PDT000068428.4	PDS000028037.326	SAMN03464566	environmental/other	cd_8_group_105	cd_4_group_4452	cd_2_group_3963
PDT000068445.4	PDS000028037.326	SAMN03464555	environmental/other	cd_8_group_105	cd_4_group_4452	cd_2_group_3963
PDT000069458.2	PDS000028037.326	SAMN03702737	environmental/other	cd_8_group_105	cd_4_group_4521	-
PDT000215932.2	PDS000028037.326	SAMN07195290	environmental/other	cd_8_group_105	cd_4_group_4521	-
PDT000077031.2	PDS000028037.326	SAMN03941006	environmental/other	cd_8_group_105	cd_4_group_4623	-
PDT000380673.1	PDS000028037.326	SAMN10088480	clinical	cd_8_group_105	cd_4_group_4623	cd_2_group_18222
PDT000394530.1	PDS000028037.326	SAMN10276805	clinical	cd_8_group_105	cd_4_group_4623	cd_2_group_18222
PDT001367992.1	PDS000028037.326	SAMN29907133	clinical	cd_8_group_105	cd_4_group_46822	cd_2_group_45000
PDT001368686.1	PDS000028037.326	SAMN29929530	clinical	cd_8_group_105	cd_4_group_46822	cd_2_group_45000
PDT001368728.1	PDS000028037.326	SAMN29929558	clinical	cd_8_group_105	cd_4_group_46822	cd_2_group_45000
PDT001835450.1	PDS000028037.326	SAMN36771591	environmental/other	cd_8_group_105	cd_4_group_53555	cd_2_group_52259
PDT001870545.1	PDS000028037.326	SAMN37224669	clinical	cd_8_group_105	cd_4_group_53555	cd_2_group_52259
PDT000177609.2	PDS000028037.326	SAMN06203832	clinical	cd_8_group_105	cd_4_group_85	-
PDT001495407.1	PDS000028037.326	SAMN11030730	environmental/other	cd_8_group_105	cd_4_group_85	-
PDT000827498.1	PDS000028037.326	SAMN15960126	environmental/other	cd_8_group_105	cd_4_group_85	cd_2_group_31570
PDT000827500.1	PDS000028037.326	SAMN15960074	environmental/other	cd_8_group_105	cd_4_group_85	cd_2_group_31570
PDT000827520.1	PDS000028037.326	SAMN15960210	environmental/other	cd_8_group_105	cd_4_group_85	cd_2_group_31570
PDT000831115.1	PDS000028037.326	SAMN16079027	environmental/other	cd_8_group_105	cd_4_group_85	cd_2_group_31570
PDT000831129.1	PDS000028037.326	SAMN16079460	environmental/other	cd_8_group_105	cd_4_group_85	cd_2_group_31570
PDT000831157.1	PDS000028037.326	SAMN16081326	environmental/other	cd_8_group_105	cd_4_group_85	cd_2_group_31570
PDT000835814.1	PDS000028037.326	SAMN16124680	environmental/other	cd_8_group_105	cd_4_group_85	cd_2_group_31570
PDT000835817.1	PDS000028037.326	SAMN16124677	environmental/other	cd_8_group_105	cd_4_group_85	cd_2_group_31570
PDT000835822.1	PDS000028037.326	SAMN16124675	environmental/other	cd_8_group_105	cd_4_group_85	cd_2_group_31570
PDT000835868.1	PDS000028037.326	SAMN16125524	environmental/other	cd_8_group_105	cd_4_group_85	cd_2_group_31570
PDT000835869.1	PDS000028037.326	SAMN16125563	environmental/other	cd_8_group_105	cd_4_group_85	cd_2_group_31570
PDT000835893.1	PDS000028037.326	SAMN16125573	environmental/other	cd_8_group_105	cd_4_group_85	cd_2_group_31570
PDT000835894.1	PDS000028037.326	SAMN16125598	environmental/other	cd_8_group_105	cd_4_group_85	cd_2_group_31570
PDT000835897.1	PDS000028037.326	SAMN16125675	environmental/other	cd_8_group_105	cd_4_group_85	cd_2_group_31570
PDT000835899.1	PDS000028037.326	SAMN16124647	environmental/other	cd_8_group_105	cd_4_group_85	cd_2_group_31570
PDT000835900.1	PDS000028037.326	SAMN16124669	environmental/other	cd_8_group_105	cd_4_group_85	cd_2_group_31570
PDT000835904.1	PDS000028037.326	SAMN16124681	environmental/other	cd_8_group_105	cd_4_group_85	cd_2_group_31570
PDT000835924.1	PDS000028037.326	SAMN16125525	environmental/other	cd_8_group_105	cd_4_group_85	cd_2_group_31570
PDT000835933.1	PDS000028037.326	SAMN16125895	environmental/other	cd_8_group_105	cd_4_group_85	cd_2_group_31570
PDT000835935.1	PDS000028037.326	SAMN16127643	environmental/other	cd_8_group_105	cd_4_group_85	cd_2_group_31570
PDT000835936.1	PDS000028037.326	SAMN16127641	environmental/other	cd_8_group_105	cd_4_group_85	cd_2_group_31570
PDT000835947.1	PDS000028037.326	SAMN16127930	environmental/other	cd_8_group_105	cd_4_group_85	cd_2_group_31570
PDT000836048.1	PDS000028037.326	SAMN16129676	environmental/other	cd_8_group_105	cd_4_group_85	cd_2_group_31570
PDT000840591.1	PDS000028037.326	SAMN16227046	environmental/other	cd_8_group_105	cd_4_group_85	cd_2_group_31570
PDT000840869.1	PDS000028037.326	SAMN16227054	environmental/other	cd_8_group_105	cd_4_group_85	cd_2_group_31570
PDT000840874.1	PDS000028037.326	SAMN16227083	environmental/other	cd_8_group_105	cd_4_group_85	cd_2_group_31570
PDT000840876.1	PDS000028037.326	SAMN16227085	environmental/other	cd_8_group_105	cd_4_group_85	cd_2_group_31570
PDT000840899.1	PDS000028037.326	SAMN16227211	environmental/other	cd_8_group_105	cd_4_group_85	cd_2_group_31570
PDT000869743.1	PDS000028037.326	SAMN16564880	environmental/other	cd_8_group_105	cd_4_group_85	cd_2_group_32796
PDT000869751.1	PDS000028037.326	SAMN16564911	environmental/other	cd_8_group_105	cd_4_group_85	cd_2_group_32796
PDT000176430.2	PDS000028037.326	SAMN06207144	clinical	cd_8_group_105	cd_4_group_85	cd_2_group_7350
PDT000176432.2	PDS000028037.326	SAMN06207124	clinical	cd_8_group_105	cd_4_group_85	cd_2_group_7350
PDT000177611.2	PDS000028037.326	SAMN06220984	clinical	cd_8_group_105	cd_4_group_85	cd_2_group_7350
PDT000179110.2	PDS000028037.326	SAMN06235007	clinical	cd_8_group_105	cd_4_group_85	cd_2_group_7350
PDT000179347.2	PDS000028037.326	SAMN06212798	clinical	cd_8_group_105	cd_4_group_85	cd_2_group_7350
PDT000181180.2	PDS000028037.326	SAMN06256219	environmental/other	cd_8_group_105	cd_4_group_85	cd_2_group_7350
PDT000000530.2	PDS000028037.326	SAMN02265364	environmental/other	cd_8_group_105	cd_4_group_85	cd_2_group_79
PDT000263352.2	PDS000028037.326	SAMN06030062	clinical	cd_8_group_105	cd_4_group_85	cd_2_group_79
PDT000025221.2	PDS000027150.1	SAMN02345407	environmental/other	cd_8_group_1050	-	-
PDT000025225.3	PDS000027150.1	SAMN02345446	environmental/other	cd_8_group_1050	-	-
PDT000266057.3	PDS000027150.1	SAMN02844910	environmental/other	cd_8_group_1050	-	-
PDT000211198.2	PDS000029050.2	SAMN06891229	clinical	cd_8_group_10500	cd_4_group_10223	cd_2_group_9289
PDT000211625.2	PDS000029050.2	SAMN06891228	clinical	cd_8_group_10500	cd_4_group_10223	cd_2_group_9289
PDT000211218.2	PDS000026617.518	SAMN06917249	clinical	cd_8_group_10501	-	-
PDT000244477.2	PDS000026617.518	SAMN07693547	clinical	cd_8_group_10501	-	-
PDT000211224.2	PDS000026575.198	SAMN06912770	clinical	cd_8_group_10502	-	-
PDT001924898.1	PDS000026575.198	SAMN37771048	clinical	cd_8_group_10502	-	-
PDT000211234.2	PDS000097741.3	SAMN06883651	clinical	cd_8_group_10503	-	-
PDT000213794.2	PDS000097741.3	SAMN07168062	clinical	cd_8_group_10503	-	-
PDT000329475.1	PDS000097741.3	SAMN09423104	clinical	cd_8_group_10503	-	-
PDT001153676.1	PDS000097741.3	SAMEA6143321	NULL	cd_8_group_10503	-	-
PDT000211243.2	PDS000028749.104	SAMN06915383	clinical	cd_8_group_10504	cd_4_group_10224	cd_2_group_9291
PDT000225796.2	PDS000028749.104	SAMN07352612	clinical	cd_8_group_10504	cd_4_group_10224	cd_2_group_9291
PDT000330938.1	PDS000011228.16	SAMN09433721	clinical	cd_8_group_10505	cd_4_group_10225	-
PDT000584226.1	PDS000011228.16	SAMN12724445	clinical	cd_8_group_10505	cd_4_group_10225	-
PDT000211252.2	PDS000011228.16	SAMN07151064	clinical	cd_8_group_10505	cd_4_group_10225	cd_2_group_9293
PDT000265689.2	PDS000011228.16	SAMN07981560	clinical	cd_8_group_10505	cd_4_group_10225	cd_2_group_9293
PDT000211264.2	PDS000027503.299	SAMN07138304	clinical	cd_8_group_10506	cd_4_group_10227	-
PDT000219383.2	PDS000027503.299	SAMN07224020	clinical	cd_8_group_10506	cd_4_group_10227	-
PDT001350382.1	PDS000013853.279	SAMN29441099	clinical	cd_8_group_10507	-	-
PDT001641311.1	PDS000013853.279	SAMN33426218	clinical	cd_8_group_10507	-	-
PDT001940859.1	PDS000013853.279	SAMN37844519	clinical	cd_8_group_10507	-	-
PDT000260436.2	PDS000013853.279	SAMN07957740	clinical	cd_8_group_10507	cd_4_group_10228	-
PDT000285531.2	PDS000013853.279	SAMN08481392	clinical	cd_8_group_10507	cd_4_group_10228	-
PDT000373023.1	PDS000013853.279	SAMN09990309	clinical	cd_8_group_10507	cd_4_group_10228	-
PDT000564199.1	PDS000013853.279	SAMN12574009	clinical	cd_8_group_10507	cd_4_group_10228	-
PDT000592423.1	PDS000013853.279	SAMN12828163	clinical	cd_8_group_10507	cd_4_group_10228	-
PDT001398129.1	PDS000013853.279	SAMN30468624	clinical	cd_8_group_10507	cd_4_group_10228	-
PDT000211265.2	PDS000013853.279	SAMN06895002	clinical	cd_8_group_10507	cd_4_group_10228	cd_2_group_9295
PDT000351505.1	PDS000013853.279	SAMN09689765	clinical	cd_8_group_10507	cd_4_group_10228	cd_2_group_9295
PDT000540305.1	PDS000013853.279	SAMN12238099	clinical	cd_8_group_10507	cd_4_group_10228	cd_2_group_9295
PDT000592416.1	PDS000013853.279	SAMN12828156	clinical	cd_8_group_10507	cd_4_group_10228	cd_2_group_9295
PDT000607672.1	PDS000013853.279	SAMN13025783	clinical	cd_8_group_10507	cd_4_group_10228	cd_2_group_9295
PDT000619548.1	PDS000013853.279	SAMN13152435	clinical	cd_8_group_10507	cd_4_group_10228	cd_2_group_9295
PDT001166422.1	PDS000013853.279	SAMN22818413	clinical	cd_8_group_10507	cd_4_group_10228	cd_2_group_9295
PDT001338469.2	PDS000013853.279	SAMN29222691	clinical	cd_8_group_10507	cd_4_group_10228	cd_2_group_9295
PDT001350385.1	PDS000013853.279	SAMN29441104	clinical	cd_8_group_10507	cd_4_group_10228	cd_2_group_9295
PDT001807653.1	PDS000013853.279	SAMN36274473	clinical	cd_8_group_10507	cd_4_group_10228	cd_2_group_9295
PDT001817572.1	PDS000013853.279	SAMN36455117	clinical	cd_8_group_10507	cd_4_group_10228	cd_2_group_9295
PDT001847199.1	PDS000013853.279	SAMN36911447	clinical	cd_8_group_10507	cd_4_group_10228	cd_2_group_9295
PDT000211283.2	PDS000030836.62	SAMN07152164	environmental/other	cd_8_group_10508	-	-
PDT000602752.1	PDS000030836.62	SAMN12994809	clinical	cd_8_group_10508	-	-
PDT000272325.2	PDS000089910.537	SAMN08176713	environmental/other	cd_8_group_10509	-	-
PDT000312456.2	PDS000089910.537	SAMN09090878	environmental/other	cd_8_group_10509	-	-
PDT000355131.1	PDS000089910.537	SAMN09730315	environmental/other	cd_8_group_10509	-	-
PDT001062660.1	PDS000089910.537	SAMN19588391	environmental/other	cd_8_group_10509	-	-
PDT000227141.2	PDS000089910.537	SAMN07410869	environmental/other	cd_8_group_10509	cd_4_group_10229	cd_2_group_10286
PDT000227378.2	PDS000089910.537	SAMN07416865	environmental/other	cd_8_group_10509	cd_4_group_10229	cd_2_group_10286
PDT000359316.1	PDS000089910.537	SAMN09780274	environmental/other	cd_8_group_10509	cd_4_group_10229	cd_2_group_10286
PDT000211284.2	PDS000089910.537	SAMN07152166	environmental/other	cd_8_group_10509	cd_4_group_10229	cd_2_group_9297
PDT000240035.2	PDS000089910.537	SAMN07595141	clinical	cd_8_group_10509	cd_4_group_10229	cd_2_group_9297
PDT000362682.1	PDS000089910.537	SAMN09830003	environmental/other	cd_8_group_10509	cd_4_group_10229	cd_2_group_9297
PDT001301367.1	PDS000089910.537	SAMEA7817484	NULL	cd_8_group_10509	cd_4_group_10229	cd_2_group_9297
PDT001305429.1	PDS000089910.537	SAMEA7817498	NULL	cd_8_group_10509	cd_4_group_10229	cd_2_group_9297
PDT000290355.2	PDS000089910.537	SAMN08623522	environmental/other	cd_8_group_10509	cd_4_group_14897	cd_2_group_13413
PDT000292786.2	PDS000089910.537	SAMN08631263	environmental/other	cd_8_group_10509	cd_4_group_14897	cd_2_group_13413
PDT000336062.1	PDS000089910.537	SAMN09479026	environmental/other	cd_8_group_10509	cd_4_group_17817	-
PDT000459381.1	PDS000089910.537	SAMN10877767	clinical	cd_8_group_10509	cd_4_group_17817	-
PDT000025231.2	PDS000027131.3	SAMN02345558	environmental/other	cd_8_group_1051	-	-
PDT000190158.2	PDS000027131.3	SAMN02844800	environmental/other	cd_8_group_1051	-	-
PDT000350400.1	PDS000031536.296	SAMN09666281	environmental/other	cd_8_group_10510	-	-
PDT000416297.1	PDS000031536.296	SAMN10580863	clinical	cd_8_group_10510	-	-
PDT000495803.1	PDS000031536.296	SAMN11515909	clinical	cd_8_group_10510	-	-
PDT000539204.1	PDS000031536.296	SAMN12221092	clinical	cd_8_group_10510	-	-
PDT000598957.1	PDS000031536.296	SAMN12897214	clinical	cd_8_group_10510	-	-
PDT000623815.1	PDS000031536.296	SAMN13191684	clinical	cd_8_group_10510	-	-
PDT000651967.1	PDS000031536.296	SAMN13703456	clinical	cd_8_group_10510	-	-
PDT000689128.1	PDS000031536.296	SAMN14161597	clinical	cd_8_group_10510	-	-
PDT000754273.1	PDS000031536.296	SAMN15077015	clinical	cd_8_group_10510	-	-
PDT000804380.1	PDS000031536.296	SAMN15759984	clinical	cd_8_group_10510	-	-
PDT000898221.1	PDS000031536.296	SAMN16913814	clinical	cd_8_group_10510	-	-
PDT000975726.1	PDS000031536.296	SAMN18093773	clinical	cd_8_group_10510	-	-
PDT000989751.1	PDS000031536.296	SAMN18443484	clinical	cd_8_group_10510	-	-
PDT001014427.1	PDS000031536.296	SAMN18871146	clinical	cd_8_group_10510	-	-
PDT001021502.1	PDS000031536.296	SAMN19033195	clinical	cd_8_group_10510	-	-
PDT001116715.1	PDS000031536.296	SAMN20972662	clinical	cd_8_group_10510	-	-
PDT001119359.1	PDS000031536.296	SAMN21040402	clinical	cd_8_group_10510	-	-
PDT001167386.1	PDS000031536.296	SAMN22835907	clinical	cd_8_group_10510	-	-
PDT001296953.1	PDS000031536.296	SAMN27993018	clinical	cd_8_group_10510	-	-
PDT001509583.1	PDS000031536.296	SAMN32004551	clinical	cd_8_group_10510	-	-
PDT001816893.1	PDS000031536.296	SAMN36438525	clinical	cd_8_group_10510	-	-
PDT001823211.1	PDS000031536.296	SAMN36652078	clinical	cd_8_group_10510	-	-
PDT001924610.1	PDS000031536.296	SAMN37767884	clinical	cd_8_group_10510	-	-
PDT001953339.1	PDS000031536.296	SAMN37977593	clinical	cd_8_group_10510	-	-
PDT000265536.2	PDS000031536.296	SAMN07981525	clinical	cd_8_group_10510	cd_4_group_10230	-
PDT000322310.1	PDS000031536.296	SAMN09294251	clinical	cd_8_group_10510	cd_4_group_10230	-
PDT000355066.1	PDS000031536.296	SAMN09730245	environmental/other	cd_8_group_10510	cd_4_group_10230	-
PDT000365831.1	PDS000031536.296	SAMN09872773	clinical	cd_8_group_10510	cd_4_group_10230	-
PDT000391301.1	PDS000031536.296	SAMN10241163	clinical	cd_8_group_10510	cd_4_group_10230	-
PDT000394494.1	PDS000031536.296	SAMN10276593	clinical	cd_8_group_10510	cd_4_group_10230	-
PDT000399085.1	PDS000031536.296	SAMN10345903	clinical	cd_8_group_10510	cd_4_group_10230	-
PDT000400128.1	PDS000031536.296	SAMN10356102	clinical	cd_8_group_10510	cd_4_group_10230	-
PDT000405385.1	PDS000031536.296	SAMN10397390	clinical	cd_8_group_10510	cd_4_group_10230	-
PDT000409096.1	PDS000031536.296	SAMN10441771	clinical	cd_8_group_10510	cd_4_group_10230	-
PDT000447532.1	PDS000031536.296	SAMN10787856	clinical	cd_8_group_10510	cd_4_group_10230	-
PDT000477132.1	PDS000031536.296	SAMN11116145	environmental/other	cd_8_group_10510	cd_4_group_10230	-
PDT000478979.1	PDS000031536.296	SAMN11149943	clinical	cd_8_group_10510	cd_4_group_10230	-
PDT000480286.1	PDS000031536.296	SAMN11178125	clinical	cd_8_group_10510	cd_4_group_10230	-
PDT000505373.1	PDS000031536.296	SAMN11854136	clinical	cd_8_group_10510	cd_4_group_10230	-
PDT000509173.1	PDS000031536.296	SAMN11875048	clinical	cd_8_group_10510	cd_4_group_10230	-
PDT000539197.1	PDS000031536.296	SAMN12221096	clinical	cd_8_group_10510	cd_4_group_10230	-
PDT000539198.1	PDS000031536.296	SAMN12221089	clinical	cd_8_group_10510	cd_4_group_10230	-
PDT000540264.1	PDS000031536.296	SAMN12237585	clinical	cd_8_group_10510	cd_4_group_10230	-
PDT000547073.1	PDS000031536.296	SAMN12335401	clinical	cd_8_group_10510	cd_4_group_10230	-
PDT000549877.1	PDS000031536.296	SAMN12371119	clinical	cd_8_group_10510	cd_4_group_10230	-
PDT000588548.1	PDS000031536.296	SAMN12782195	clinical	cd_8_group_10510	cd_4_group_10230	-
PDT000593835.1	PDS000031536.296	SAMN12842856	environmental/other	cd_8_group_10510	cd_4_group_10230	-
PDT000628227.1	PDS000031536.296	SAMN13284897	clinical	cd_8_group_10510	cd_4_group_10230	-
PDT000649688.1	PDS000031536.296	SAMN13673696	clinical	cd_8_group_10510	cd_4_group_10230	-
PDT000651966.1	PDS000031536.296	SAMN13703449	clinical	cd_8_group_10510	cd_4_group_10230	-
PDT000654147.1	PDS000031536.296	SAMN13717994	clinical	cd_8_group_10510	cd_4_group_10230	-
PDT000654167.1	PDS000031536.296	SAMN13718023	clinical	cd_8_group_10510	cd_4_group_10230	-
PDT000784315.1	PDS000031536.296	SAMN15480730	clinical	cd_8_group_10510	cd_4_group_10230	-
PDT000784726.1	PDS000031536.296	SAMN15496465	clinical	cd_8_group_10510	cd_4_group_10230	-
PDT000816460.1	PDS000031536.296	SAMN15859220	clinical	cd_8_group_10510	cd_4_group_10230	-
PDT000855561.1	PDS000031536.296	SAMN16375455	clinical	cd_8_group_10510	cd_4_group_10230	-
PDT000865532.1	PDS000031536.296	SAMN16532490	environmental/other	cd_8_group_10510	cd_4_group_10230	-
PDT000888192.1	PDS000031536.296	SAMN16729438	clinical	cd_8_group_10510	cd_4_group_10230	-
PDT000902971.1	PDS000031536.296	SAMN16989311	environmental/other	cd_8_group_10510	cd_4_group_10230	-
PDT000917504.1	PDS000031536.296	SAMN17078357	clinical	cd_8_group_10510	cd_4_group_10230	-
PDT001062995.1	PDS000031536.296	SAMN19591834	clinical	cd_8_group_10510	cd_4_group_10230	-
PDT001078272.1	PDS000031536.296	SAMN19926110	clinical	cd_8_group_10510	cd_4_group_10230	-
PDT001088393.1	PDS000031536.296	SAMN20176103	clinical	cd_8_group_10510	cd_4_group_10230	-
PDT001112989.1	PDS000031536.296	SAMN20861918	clinical	cd_8_group_10510	cd_4_group_10230	-
PDT001115162.1	PDS000031536.296	SAMN20931588	clinical	cd_8_group_10510	cd_4_group_10230	-
PDT001136325.1	PDS000031536.296	SAMN21565839	environmental/other	cd_8_group_10510	cd_4_group_10230	-
PDT001146217.1	PDS000031536.296	SAMN22081241	clinical	cd_8_group_10510	cd_4_group_10230	-
PDT001159832.1	PDS000031536.296	SAMN22509269	clinical	cd_8_group_10510	cd_4_group_10230	-
PDT001315308.1	PDS000031536.296	SAMN28668217	environmental/other	cd_8_group_10510	cd_4_group_10230	-
PDT001374116.1	PDS000031536.296	SAMN30050941	clinical	cd_8_group_10510	cd_4_group_10230	-
PDT001414564.1	PDS000031536.296	SAMN30806201	clinical	cd_8_group_10510	cd_4_group_10230	-
PDT001600985.1	PDS000031536.296	SAMN33020730	environmental/other	cd_8_group_10510	cd_4_group_10230	-
PDT001780658.1	PDS000031536.296	SAMN35754532	clinical	cd_8_group_10510	cd_4_group_10230	-
PDT001791413.1	PDS000031536.296	SAMN35997181	clinical	cd_8_group_10510	cd_4_group_10230	-
PDT001847694.1	PDS000031536.296	SAMN36923381	clinical	cd_8_group_10510	cd_4_group_10230	-
PDT001869233.1	PDS000031536.296	SAMN37199682	clinical	cd_8_group_10510	cd_4_group_10230	-
PDT001869383.1	PDS000031536.296	SAMN37203530	environmental/other	cd_8_group_10510	cd_4_group_10230	-
PDT001875993.1	PDS000031536.296	SAMN37301268	clinical	cd_8_group_10510	cd_4_group_10230	-
PDT001876643.1	PDS000031536.296	SAMN37313460	clinical	cd_8_group_10510	cd_4_group_10230	-
PDT001966316.1	PDS000031536.296	SAMN38082048	clinical	cd_8_group_10510	cd_4_group_10230	-
PDT000323572.1	PDS000031536.296	SAMN09348065	environmental/other	cd_8_group_10510	cd_4_group_10230	cd_2_group_15362
PDT000565556.1	PDS000031536.296	SAMN12586992	environmental/other	cd_8_group_10510	cd_4_group_10230	cd_2_group_15362
PDT000867922.1	PDS000031536.296	SAMN16556121	clinical	cd_8_group_10510	cd_4_group_10230	cd_2_group_15362
PDT000983354.1	PDS000031536.296	SAMN18207966	clinical	cd_8_group_10510	cd_4_group_10230	cd_2_group_15362
PDT000365360.1	PDS000031536.296	SAMN09862703	clinical	cd_8_group_10510	cd_4_group_10230	cd_2_group_17636
PDT000392672.1	PDS000031536.296	SAMN10257680	clinical	cd_8_group_10510	cd_4_group_10230	cd_2_group_17636
PDT000392674.1	PDS000031536.296	SAMN10257657	clinical	cd_8_group_10510	cd_4_group_10230	cd_2_group_17636
PDT000392688.1	PDS000031536.296	SAMN10257689	clinical	cd_8_group_10510	cd_4_group_10230	cd_2_group_17636
PDT000409713.1	PDS000031536.296	SAMN10460868	clinical	cd_8_group_10510	cd_4_group_10230	cd_2_group_17636
PDT000451316.1	PDS000031536.296	SAMN10810345	clinical	cd_8_group_10510	cd_4_group_10230	cd_2_group_17636
PDT000464555.1	PDS000031536.296	SAMN10900704	clinical	cd_8_group_10510	cd_4_group_10230	cd_2_group_17636
PDT000489520.1	PDS000031536.296	SAMN11405383	clinical	cd_8_group_10510	cd_4_group_10230	cd_2_group_17636
PDT000499826.1	PDS000031536.296	SAMN11619514	clinical	cd_8_group_10510	cd_4_group_10230	cd_2_group_17636
PDT000625609.1	PDS000031536.296	SAMN13242777	clinical	cd_8_group_10510	cd_4_group_10230	cd_2_group_17636
PDT000650654.1	PDS000031536.296	SAMN13684929	clinical	cd_8_group_10510	cd_4_group_10230	cd_2_group_17636
PDT000465141.1	PDS000031536.296	SAMN10908998	environmental/other	cd_8_group_10510	cd_4_group_10230	cd_2_group_21452
PDT000470203.1	PDS000031536.296	SAMN11029849	environmental/other	cd_8_group_10510	cd_4_group_10230	cd_2_group_21452
PDT000496408.1	PDS000031536.296	SAMN11509830	clinical	cd_8_group_10510	cd_4_group_10230	cd_2_group_21452
PDT000496989.1	PDS000031536.296	SAMN11552755	clinical	cd_8_group_10510	cd_4_group_10230	cd_2_group_21452
PDT000533327.1	PDS000031536.296	SAMN12151507	environmental/other	cd_8_group_10510	cd_4_group_10230	cd_2_group_21452
PDT000539187.1	PDS000031536.296	SAMN12221072	clinical	cd_8_group_10510	cd_4_group_10230	cd_2_group_21452
PDT000544444.1	PDS000031536.296	SAMN12280438	environmental/other	cd_8_group_10510	cd_4_group_10230	cd_2_group_21452
PDT000544503.1	PDS000031536.296	SAMN12283879	clinical	cd_8_group_10510	cd_4_group_10230	cd_2_group_21452
PDT000544563.1	PDS000031536.296	SAMN12284800	clinical	cd_8_group_10510	cd_4_group_10230	cd_2_group_21452
PDT000546022.1	PDS000031536.296	SAMN12307503	environmental/other	cd_8_group_10510	cd_4_group_10230	cd_2_group_21452
PDT000549924.1	PDS000031536.296	SAMN12371077	environmental/other	cd_8_group_10510	cd_4_group_10230	cd_2_group_21452
PDT000551541.1	PDS000031536.296	SAMN12412480	clinical	cd_8_group_10510	cd_4_group_10230	cd_2_group_21452
PDT000587482.1	PDS000031536.296	SAMN12771421	clinical	cd_8_group_10510	cd_4_group_10230	cd_2_group_21452
PDT000588195.1	PDS000031536.296	SAMN12779910	clinical	cd_8_group_10510	cd_4_group_10230	cd_2_group_21452
PDT000600814.1	PDS000031536.296	SAMN12913265	clinical	cd_8_group_10510	cd_4_group_10230	cd_2_group_21452
PDT000600946.1	PDS000031536.296	SAMN12908235	clinical	cd_8_group_10510	cd_4_group_10230	cd_2_group_21452
PDT000617594.1	PDS000031536.296	SAMN13108900	clinical	cd_8_group_10510	cd_4_group_10230	cd_2_group_21452
PDT000620316.1	PDS000031536.296	SAMN13153828	environmental/other	cd_8_group_10510	cd_4_group_10230	cd_2_group_21452
PDT000688780.1	PDS000031536.296	SAMN14151935	clinical	cd_8_group_10510	cd_4_group_10230	cd_2_group_21452
PDT000788100.1	PDS000031536.296	SAMN15529950	environmental/other	cd_8_group_10510	cd_4_group_10230	cd_2_group_21452
PDT000839013.1	PDS000031536.296	SAMN16209002	environmental/other	cd_8_group_10510	cd_4_group_10230	cd_2_group_21452
PDT000861357.1	PDS000031536.296	SAMN16431571	clinical	cd_8_group_10510	cd_4_group_10230	cd_2_group_21452
PDT000870462.1	PDS000031536.296	SAMN16581660	clinical	cd_8_group_10510	cd_4_group_10230	cd_2_group_21452
PDT000878172.1	PDS000031536.296	SAMN16651018	environmental/other	cd_8_group_10510	cd_4_group_10230	cd_2_group_21452
PDT000478799.1	PDS000031536.296	SAMN11149696	clinical	cd_8_group_10510	cd_4_group_10230	cd_2_group_21827
PDT000539196.1	PDS000031536.296	SAMN12221091	clinical	cd_8_group_10510	cd_4_group_10230	cd_2_group_21827
PDT000582696.1	PDS000031536.296	SAMN12714968	clinical	cd_8_group_10510	cd_4_group_10230	cd_2_group_21827
PDT000637637.1	PDS000031536.296	SAMN13427488	clinical	cd_8_group_10510	cd_4_group_10230	cd_2_group_21827
PDT000705812.1	PDS000031536.296	SAMN14279809	clinical	cd_8_group_10510	cd_4_group_10230	cd_2_group_21827
PDT000705813.1	PDS000031536.296	SAMN14279806	clinical	cd_8_group_10510	cd_4_group_10230	cd_2_group_21827
PDT000708901.1	PDS000031536.296	SAMN14375410	clinical	cd_8_group_10510	cd_4_group_10230	cd_2_group_21827
PDT000720158.1	PDS000031536.296	SAMN14546058	clinical	cd_8_group_10510	cd_4_group_10230	cd_2_group_21827
PDT000728608.1	PDS000031536.296	SAMN14758402	clinical	cd_8_group_10510	cd_4_group_10230	cd_2_group_21827
PDT000762076.1	PDS000031536.296	SAMN15169064	clinical	cd_8_group_10510	cd_4_group_10230	cd_2_group_21827
PDT000762313.1	PDS000031536.296	SAMN15194432	clinical	cd_8_group_10510	cd_4_group_10230	cd_2_group_21827
PDT000762322.1	PDS000031536.296	SAMN15194424	clinical	cd_8_group_10510	cd_4_group_10230	cd_2_group_21827
PDT000770358.1	PDS000031536.296	SAMN15340952	clinical	cd_8_group_10510	cd_4_group_10230	cd_2_group_21827
PDT000803532.1	PDS000031536.296	SAMN15746958	clinical	cd_8_group_10510	cd_4_group_10230	cd_2_group_21827
PDT000843141.1	PDS000031536.296	SAMN16244564	clinical	cd_8_group_10510	cd_4_group_10230	cd_2_group_21827
PDT000848774.1	PDS000031536.296	SAMN16280481	clinical	cd_8_group_10510	cd_4_group_10230	cd_2_group_21827
PDT000851350.1	PDS000031536.296	SAMN16320205	clinical	cd_8_group_10510	cd_4_group_10230	cd_2_group_21827
PDT000862304.1	PDS000031536.296	SAMN16475689	clinical	cd_8_group_10510	cd_4_group_10230	cd_2_group_21827
PDT000869790.1	PDS000031536.296	SAMN16566591	clinical	cd_8_group_10510	cd_4_group_10230	cd_2_group_21827
PDT000871726.1	PDS000031536.296	SAMN16588955	clinical	cd_8_group_10510	cd_4_group_10230	cd_2_group_21827
PDT000883983.1	PDS000031536.296	SAMN16709883	clinical	cd_8_group_10510	cd_4_group_10230	cd_2_group_21827
PDT000897453.1	PDS000031536.296	SAMN16875316	clinical	cd_8_group_10510	cd_4_group_10230	cd_2_group_21827
PDT000903182.1	PDS000031536.296	SAMN16998637	clinical	cd_8_group_10510	cd_4_group_10230	cd_2_group_21827
PDT000917757.1	PDS000031536.296	SAMN17083975	clinical	cd_8_group_10510	cd_4_group_10230	cd_2_group_21827
PDT000929852.1	PDS000031536.296	SAMN17251977	clinical	cd_8_group_10510	cd_4_group_10230	cd_2_group_21827
PDT000976760.1	PDS000031536.296	SAMN18108376	clinical	cd_8_group_10510	cd_4_group_10230	cd_2_group_21827
PDT000976761.1	PDS000031536.296	SAMN18108360	clinical	cd_8_group_10510	cd_4_group_10230	cd_2_group_21827
PDT000978073.1	PDS000031536.296	SAMN18139328	clinical	cd_8_group_10510	cd_4_group_10230	cd_2_group_21827
PDT000978097.1	PDS000031536.296	SAMN18139350	clinical	cd_8_group_10510	cd_4_group_10230	cd_2_group_21827
PDT000983373.1	PDS000031536.296	SAMN18208333	clinical	cd_8_group_10510	cd_4_group_10230	cd_2_group_21827
PDT000983416.1	PDS000031536.296	SAMN18211978	clinical	cd_8_group_10510	cd_4_group_10230	cd_2_group_21827
PDT001009727.1	PDS000031536.296	SAMN18813818	clinical	cd_8_group_10510	cd_4_group_10230	cd_2_group_21827
PDT001017839.1	PDS000031536.296	SAMN18980391	clinical	cd_8_group_10510	cd_4_group_10230	cd_2_group_21827
PDT001024504.1	PDS000031536.296	SAMN19114970	clinical	cd_8_group_10510	cd_4_group_10230	cd_2_group_21827
PDT001042690.1	PDS000031536.296	SAMN19267803	clinical	cd_8_group_10510	cd_4_group_10230	cd_2_group_21827
PDT001048728.1	PDS000031536.296	SAMN19369435	clinical	cd_8_group_10510	cd_4_group_10230	cd_2_group_21827
PDT001048731.1	PDS000031536.296	SAMN19369442	clinical	cd_8_group_10510	cd_4_group_10230	cd_2_group_21827
PDT001069849.1	PDS000031536.296	SAMN19697807	clinical	cd_8_group_10510	cd_4_group_10230	cd_2_group_21827
PDT001080841.1	PDS000031536.296	SAMN20010201	clinical	cd_8_group_10510	cd_4_group_10230	cd_2_group_21827
PDT001083915.1	PDS000031536.296	SAMN20090413	clinical	cd_8_group_10510	cd_4_group_10230	cd_2_group_21827
PDT001083922.1	PDS000031536.296	SAMN20090352	clinical	cd_8_group_10510	cd_4_group_10230	cd_2_group_21827
PDT001088391.1	PDS000031536.296	SAMN20176109	clinical	cd_8_group_10510	cd_4_group_10230	cd_2_group_21827
PDT001088394.1	PDS000031536.296	SAMN20176105	clinical	cd_8_group_10510	cd_4_group_10230	cd_2_group_21827
PDT001090901.1	PDS000031536.296	SAMN20286231	clinical	cd_8_group_10510	cd_4_group_10230	cd_2_group_21827
PDT001090949.1	PDS000031536.296	SAMN20286226	clinical	cd_8_group_10510	cd_4_group_10230	cd_2_group_21827
PDT001093185.1	PDS000031536.296	SAMN20325864	clinical	cd_8_group_10510	cd_4_group_10230	cd_2_group_21827
PDT001093975.1	PDS000031536.296	SAMN20339993	clinical	cd_8_group_10510	cd_4_group_10230	cd_2_group_21827
PDT001095432.1	PDS000031536.296	SAMN20357302	clinical	cd_8_group_10510	cd_4_group_10230	cd_2_group_21827
PDT001097168.1	PDS000031536.296	SAMN20429228	clinical	cd_8_group_10510	cd_4_group_10230	cd_2_group_21827
PDT001098935.1	PDS000031536.296	SAMN20490537	clinical	cd_8_group_10510	cd_4_group_10230	cd_2_group_21827
PDT001107713.1	PDS000031536.296	SAMN20704314	clinical	cd_8_group_10510	cd_4_group_10230	cd_2_group_21827
PDT001119300.1	PDS000031536.296	SAMN21040183	clinical	cd_8_group_10510	cd_4_group_10230	cd_2_group_21827
PDT001140447.1	PDS000031536.296	SAMN21851174	clinical	cd_8_group_10510	cd_4_group_10230	cd_2_group_21827
PDT001144649.1	PDS000031536.296	SAMN22042811	clinical	cd_8_group_10510	cd_4_group_10230	cd_2_group_21827
PDT001162340.1	PDS000031536.296	SAMN22581288	clinical	cd_8_group_10510	cd_4_group_10230	cd_2_group_21827
PDT001162345.1	PDS000031536.296	SAMN22581294	clinical	cd_8_group_10510	cd_4_group_10230	cd_2_group_21827
PDT001172509.1	PDS000031536.296	SAMN23010505	clinical	cd_8_group_10510	cd_4_group_10230	cd_2_group_21827
PDT001175529.1	PDS000031536.296	SAMN23167875	clinical	cd_8_group_10510	cd_4_group_10230	cd_2_group_21827
PDT001175538.1	PDS000031536.296	SAMN23167915	clinical	cd_8_group_10510	cd_4_group_10230	cd_2_group_21827
PDT001258521.1	PDS000031536.296	SAMN26441115	clinical	cd_8_group_10510	cd_4_group_10230	cd_2_group_21827
PDT001399712.1	PDS000031536.296	SAMN30478382	clinical	cd_8_group_10510	cd_4_group_10230	cd_2_group_21827
PDT001436944.1	PDS000031536.296	SAMN31088545	clinical	cd_8_group_10510	cd_4_group_10230	cd_2_group_21827
PDT001450247.1	PDS000031536.296	SAMN31238251	clinical	cd_8_group_10510	cd_4_group_10230	cd_2_group_21827
PDT000485801.1	PDS000031536.296	SAMN11322246	environmental/other	cd_8_group_10510	cd_4_group_10230	cd_2_group_22088
PDT000486894.1	PDS000031536.296	SAMN11356668	environmental/other	cd_8_group_10510	cd_4_group_10230	cd_2_group_22088
PDT000487321.1	PDS000031536.296	SAMN11360082	clinical	cd_8_group_10510	cd_4_group_10230	cd_2_group_22088
PDT000488107.1	PDS000031536.296	SAMN11392233	clinical	cd_8_group_10510	cd_4_group_10230	cd_2_group_22088
PDT000491783.1	PDS000031536.296	SAMN11461570	clinical	cd_8_group_10510	cd_4_group_10230	cd_2_group_22088
PDT000496288.1	PDS000031536.296	SAMN11526536	clinical	cd_8_group_10510	cd_4_group_10230	cd_2_group_22088
PDT000499562.1	PDS000031536.296	SAMN11605601	clinical	cd_8_group_10510	cd_4_group_10230	cd_2_group_22088
PDT000504816.1	PDS000031536.296	SAMN11823083	clinical	cd_8_group_10510	cd_4_group_10230	cd_2_group_22088
PDT000521526.1	PDS000031536.296	SAMN12036256	clinical	cd_8_group_10510	cd_4_group_10230	cd_2_group_22088
PDT000540267.1	PDS000031536.296	SAMN12237582	clinical	cd_8_group_10510	cd_4_group_10230	cd_2_group_22088
PDT000540503.1	PDS000031536.296	SAMN12248666	clinical	cd_8_group_10510	cd_4_group_10230	cd_2_group_22088
PDT000544510.1	PDS000031536.296	SAMN12283877	clinical	cd_8_group_10510	cd_4_group_10230	cd_2_group_22088
PDT000556652.1	PDS000031536.296	SAMN12498546	clinical	cd_8_group_10510	cd_4_group_10230	cd_2_group_22088
PDT000557568.1	PDS000031536.296	SAMN12512948	clinical	cd_8_group_10510	cd_4_group_10230	cd_2_group_22088
PDT000557585.1	PDS000031536.296	SAMN12512931	clinical	cd_8_group_10510	cd_4_group_10230	cd_2_group_22088
PDT000564829.1	PDS000031536.296	SAMN12583000	clinical	cd_8_group_10510	cd_4_group_10230	cd_2_group_22088
PDT000579132.1	PDS000031536.296	SAMN12684378	environmental/other	cd_8_group_10510	cd_4_group_10230	cd_2_group_22088
PDT000594002.1	PDS000031536.296	SAMN12842976	environmental/other	cd_8_group_10510	cd_4_group_10230	cd_2_group_22088
PDT000595075.1	PDS000031536.296	SAMN12842188	clinical	cd_8_group_10510	cd_4_group_10230	cd_2_group_22088
PDT000602024.1	PDS000031536.296	SAMN12930439	clinical	cd_8_group_10510	cd_4_group_10230	cd_2_group_22088
PDT000611916.1	PDS000031536.296	SAMN13054498	environmental/other	cd_8_group_10510	cd_4_group_10230	cd_2_group_22088
PDT000611934.1	PDS000031536.296	SAMN13058679	clinical	cd_8_group_10510	cd_4_group_10230	cd_2_group_22088
PDT000617600.1	PDS000031536.296	SAMN13108885	clinical	cd_8_group_10510	cd_4_group_10230	cd_2_group_22088
PDT000625285.1	PDS000031536.296	SAMN13240984	clinical	cd_8_group_10510	cd_4_group_10230	cd_2_group_22088
PDT000630086.1	PDS000031536.296	SAMN13320690	environmental/other	cd_8_group_10510	cd_4_group_10230	cd_2_group_22088
PDT000630141.1	PDS000031536.296	SAMN13321385	clinical	cd_8_group_10510	cd_4_group_10230	cd_2_group_22088
PDT000630483.1	PDS000031536.296	SAMN13326263	clinical	cd_8_group_10510	cd_4_group_10230	cd_2_group_22088
PDT000631423.1	PDS000031536.296	SAMN13338250	clinical	cd_8_group_10510	cd_4_group_10230	cd_2_group_22088
PDT000639375.1	PDS000031536.296	SAMN13471102	clinical	cd_8_group_10510	cd_4_group_10230	cd_2_group_22088
PDT000646133.1	PDS000031536.296	SAMN13577998	clinical	cd_8_group_10510	cd_4_group_10230	cd_2_group_22088
PDT000646235.1	PDS000031536.296	SAMN13608534	clinical	cd_8_group_10510	cd_4_group_10230	cd_2_group_22088
PDT000656255.1	PDS000031536.296	SAMN13762612	clinical	cd_8_group_10510	cd_4_group_10230	cd_2_group_22088
PDT000687027.1	PDS000031536.296	SAMN14120727	clinical	cd_8_group_10510	cd_4_group_10230	cd_2_group_22088
PDT000724501.1	PDS000031536.296	SAMN14646598	clinical	cd_8_group_10510	cd_4_group_10230	cd_2_group_22088
PDT000728740.1	PDS000031536.296	SAMN14755091	environmental/other	cd_8_group_10510	cd_4_group_10230	cd_2_group_22088
PDT000762329.1	PDS000031536.296	SAMN15194425	clinical	cd_8_group_10510	cd_4_group_10230	cd_2_group_22088
PDT000856033.1	PDS000031536.296	SAMN16379472	clinical	cd_8_group_10510	cd_4_group_10230	cd_2_group_22088
PDT000870458.1	PDS000031536.296	SAMN16581646	clinical	cd_8_group_10510	cd_4_group_10230	cd_2_group_22088
PDT000892732.1	PDS000031536.296	SAMN16827650	clinical	cd_8_group_10510	cd_4_group_10230	cd_2_group_22088
PDT000619159.1	PDS000031536.296	SAMN13140123	clinical	cd_8_group_10510	cd_4_group_10230	cd_2_group_26063
PDT000622800.1	PDS000031536.296	SAMN13175918	clinical	cd_8_group_10510	cd_4_group_10230	cd_2_group_26063
PDT000842049.1	PDS000031536.296	SAMN16238317	clinical	cd_8_group_10510	cd_4_group_10230	cd_2_group_31971
PDT000941026.1	PDS000031536.296	SAMN17584314	clinical	cd_8_group_10510	cd_4_group_10230	cd_2_group_31971
PDT000889133.1	PDS000031536.296	SAMN16792346	clinical	cd_8_group_10510	cd_4_group_10230	cd_2_group_33172
PDT000922935.1	PDS000031536.296	SAMN17152299	clinical	cd_8_group_10510	cd_4_group_10230	cd_2_group_33172
PDT000988020.1	PDS000031536.296	SAMN18387474	clinical	cd_8_group_10510	cd_4_group_10230	cd_2_group_35627
PDT001088531.1	PDS000031536.296	SAMN20177226	clinical	cd_8_group_10510	cd_4_group_10230	cd_2_group_35627
PDT001100687.1	PDS000031536.296	SAMN20505676	clinical	cd_8_group_10510	cd_4_group_10230	cd_2_group_38051
PDT001108511.1	PDS000031536.296	SAMN20748773	clinical	cd_8_group_10510	cd_4_group_10230	cd_2_group_38051
PDT001377621.1	PDS000031536.296	SAMN30102850	clinical	cd_8_group_10510	cd_4_group_10230	cd_2_group_45330
PDT001616823.1	PDS000031536.296	SAMN33321819	clinical	cd_8_group_10510	cd_4_group_10230	cd_2_group_45330
PDT001827886.3	PDS000031536.296	SAMN36702491	clinical	cd_8_group_10510	cd_4_group_10230	cd_2_group_45330
PDT001390911.1	PDS000031536.296	SAMN30348630	clinical	cd_8_group_10510	cd_4_group_10230	cd_2_group_45735
PDT001426494.1	PDS000031536.296	SAMN30933954	clinical	cd_8_group_10510	cd_4_group_10230	cd_2_group_45735
PDT001434941.1	PDS000031536.296	SAMN31034602	clinical	cd_8_group_10510	cd_4_group_10230	cd_2_group_45735
PDT001445035.1	PDS000031536.296	SAMN31205621	clinical	cd_8_group_10510	cd_4_group_10230	cd_2_group_45735
PDT001492541.1	PDS000031536.296	SAMN31835473	clinical	cd_8_group_10510	cd_4_group_10230	cd_2_group_45735
PDT001523299.1	PDS000031536.296	SAMN32164242	clinical	cd_8_group_10510	cd_4_group_10230	cd_2_group_45735
PDT001549205.1	PDS000031536.296	SAMN32421214	clinical	cd_8_group_10510	cd_4_group_10230	cd_2_group_45735
PDT001558486.1	PDS000031536.296	SAMN32544704	clinical	cd_8_group_10510	cd_4_group_10230	cd_2_group_45735
PDT001835069.1	PDS000031536.296	SAMN36770282	environmental/other	cd_8_group_10510	cd_4_group_10230	cd_2_group_45735
PDT001490904.1	PDS000031536.296	SAMN31812227	clinical	cd_8_group_10510	cd_4_group_10230	cd_2_group_48222
PDT001549103.1	PDS000031536.296	SAMN32414796	clinical	cd_8_group_10510	cd_4_group_10230	cd_2_group_48222
PDT000211285.2	PDS000031536.296	SAMN07152004	environmental/other	cd_8_group_10510	cd_4_group_10230	cd_2_group_9298
PDT000285694.2	PDS000031536.296	SAMN08498416	clinical	cd_8_group_10510	cd_4_group_10230	cd_2_group_9298
PDT000287562.2	PDS000031536.296	SAMN08545433	environmental/other	cd_8_group_10510	cd_4_group_10230	cd_2_group_9298
PDT000307458.2	PDS000031536.296	SAMN08959316	environmental/other	cd_8_group_10510	cd_4_group_10230	cd_2_group_9298
PDT000309819.2	PDS000031536.296	SAMN08995902	environmental/other	cd_8_group_10510	cd_4_group_10230	cd_2_group_9298
PDT000334532.1	PDS000031536.296	SAMN09474713	clinical	cd_8_group_10510	cd_4_group_10230	cd_2_group_9298
PDT000341672.1	PDS000031536.296	SAMN09604596	clinical	cd_8_group_10510	cd_4_group_10230	cd_2_group_9298
PDT000347249.1	PDS000031536.296	SAMN09650644	clinical	cd_8_group_10510	cd_4_group_10230	cd_2_group_9298
PDT000352782.1	PDS000031536.296	SAMN09696092	clinical	cd_8_group_10510	cd_4_group_10230	cd_2_group_9298
PDT000364369.1	PDS000031536.296	SAMN09848265	clinical	cd_8_group_10510	cd_4_group_10230	cd_2_group_9298
PDT000366600.1	PDS000031536.296	SAMN09881800	clinical	cd_8_group_10510	cd_4_group_10230	cd_2_group_9298
PDT000366623.1	PDS000031536.296	SAMN09881799	clinical	cd_8_group_10510	cd_4_group_10230	cd_2_group_9298
PDT000368170.1	PDS000031536.296	SAMN09933975	clinical	cd_8_group_10510	cd_4_group_10230	cd_2_group_9298
PDT000368190.1	PDS000031536.296	SAMN09933974	clinical	cd_8_group_10510	cd_4_group_10230	cd_2_group_9298
PDT000380877.1	PDS000031536.296	SAMN10088765	clinical	cd_8_group_10510	cd_4_group_10230	cd_2_group_9298
PDT000391121.1	PDS000031536.296	SAMN10240935	clinical	cd_8_group_10510	cd_4_group_10230	cd_2_group_9298
PDT000400126.1	PDS000031536.296	SAMN10356108	clinical	cd_8_group_10510	cd_4_group_10230	cd_2_group_9298
PDT000400129.1	PDS000031536.296	SAMN10356101	clinical	cd_8_group_10510	cd_4_group_10230	cd_2_group_9298
PDT000400370.1	PDS000031536.296	SAMN10359331	clinical	cd_8_group_10510	cd_4_group_10230	cd_2_group_9298
PDT000400638.1	PDS000031536.296	SAMN10366513	clinical	cd_8_group_10510	cd_4_group_10230	cd_2_group_9298
PDT000403283.1	PDS000031536.296	SAMN10387253	clinical	cd_8_group_10510	cd_4_group_10230	cd_2_group_9298
PDT000403326.1	PDS000031536.296	SAMN10387295	clinical	cd_8_group_10510	cd_4_group_10230	cd_2_group_9298
PDT000403659.1	PDS000031536.296	SAMN10391058	clinical	cd_8_group_10510	cd_4_group_10230	cd_2_group_9298
PDT000403948.1	PDS000031536.296	SAMN10391667	clinical	cd_8_group_10510	cd_4_group_10230	cd_2_group_9298
PDT000404988.1	PDS000031536.296	SAMN10396301	clinical	cd_8_group_10510	cd_4_group_10230	cd_2_group_9298
PDT000407274.1	PDS000031536.296	SAMN10424519	clinical	cd_8_group_10510	cd_4_group_10230	cd_2_group_9298
PDT000408578.1	PDS000031536.296	SAMN10436593	environmental/other	cd_8_group_10510	cd_4_group_10230	cd_2_group_9298
PDT000409712.1	PDS000031536.296	SAMN10460866	clinical	cd_8_group_10510	cd_4_group_10230	cd_2_group_9298
PDT000412720.1	PDS000031536.296	SAMN10503143	clinical	cd_8_group_10510	cd_4_group_10230	cd_2_group_9298
PDT000413067.1	PDS000031536.296	SAMN10505611	clinical	cd_8_group_10510	cd_4_group_10230	cd_2_group_9298
PDT000413109.1	PDS000031536.296	SAMN10505664	clinical	cd_8_group_10510	cd_4_group_10230	cd_2_group_9298
PDT000416333.1	PDS000031536.296	SAMN10580969	clinical	cd_8_group_10510	cd_4_group_10230	cd_2_group_9298
PDT000416614.1	PDS000031536.296	SAMN10585254	clinical	cd_8_group_10510	cd_4_group_10230	cd_2_group_9298
PDT000416622.1	PDS000031536.296	SAMN10585256	clinical	cd_8_group_10510	cd_4_group_10230	cd_2_group_9298
PDT000430397.1	PDS000031536.296	SAMN10692874	clinical	cd_8_group_10510	cd_4_group_10230	cd_2_group_9298
PDT000459731.1	PDS000031536.296	SAMN10881458	clinical	cd_8_group_10510	cd_4_group_10230	cd_2_group_9298
PDT000490922.1	PDS000031536.296	SAMN11435910	clinical	cd_8_group_10510	cd_4_group_10230	cd_2_group_9298
PDT000496418.1	PDS000031536.296	SAMN11509831	clinical	cd_8_group_10510	cd_4_group_10230	cd_2_group_9298
PDT000499559.1	PDS000031536.296	SAMN11605597	clinical	cd_8_group_10510	cd_4_group_10230	cd_2_group_9298
PDT000501507.1	PDS000031536.296	SAMN11655403	environmental/other	cd_8_group_10510	cd_4_group_10230	cd_2_group_9298
PDT000503626.1	PDS000031536.296	SAMN11785241	clinical	cd_8_group_10510	cd_4_group_10230	cd_2_group_9298
PDT000504822.1	PDS000031536.296	SAMN11823082	clinical	cd_8_group_10510	cd_4_group_10230	cd_2_group_9298
PDT000517403.1	PDS000031536.296	SAMN11940186	clinical	cd_8_group_10510	cd_4_group_10230	cd_2_group_9298
PDT000517822.1	PDS000031536.296	SAMN11952839	clinical	cd_8_group_10510	cd_4_group_10230	cd_2_group_9298
PDT000518612.1	PDS000031536.296	SAMN11975290	clinical	cd_8_group_10510	cd_4_group_10230	cd_2_group_9298
PDT000523827.1	PDS000031536.296	SAMN12075969	clinical	cd_8_group_10510	cd_4_group_10230	cd_2_group_9298
PDT000523830.1	PDS000031536.296	SAMN12075974	clinical	cd_8_group_10510	cd_4_group_10230	cd_2_group_9298
PDT000524440.1	PDS000031536.296	SAMN12087783	clinical	cd_8_group_10510	cd_4_group_10230	cd_2_group_9298
PDT000525781.1	PDS000031536.296	SAMN12107319	clinical	cd_8_group_10510	cd_4_group_10230	cd_2_group_9298
PDT000525791.1	PDS000031536.296	SAMN12107317	clinical	cd_8_group_10510	cd_4_group_10230	cd_2_group_9298
PDT000525796.1	PDS000031536.296	SAMN12107325	clinical	cd_8_group_10510	cd_4_group_10230	cd_2_group_9298
PDT000532870.1	PDS000031536.296	SAMN12142461	clinical	cd_8_group_10510	cd_4_group_10230	cd_2_group_9298
PDT000532873.1	PDS000031536.296	SAMN12142427	clinical	cd_8_group_10510	cd_4_group_10230	cd_2_group_9298
PDT000532882.1	PDS000031536.296	SAMN12142428	clinical	cd_8_group_10510	cd_4_group_10230	cd_2_group_9298
PDT000532887.1	PDS000031536.296	SAMN12142483	clinical	cd_8_group_10510	cd_4_group_10230	cd_2_group_9298
PDT000532889.1	PDS000031536.296	SAMN12142481	clinical	cd_8_group_10510	cd_4_group_10230	cd_2_group_9298
PDT000532894.1	PDS000031536.296	SAMN12142480	clinical	cd_8_group_10510	cd_4_group_10230	cd_2_group_9298
PDT000536889.1	PDS000031536.296	SAMN12174737	clinical	cd_8_group_10510	cd_4_group_10230	cd_2_group_9298
PDT000539182.1	PDS000031536.296	SAMN12221073	clinical	cd_8_group_10510	cd_4_group_10230	cd_2_group_9298
PDT000539184.1	PDS000031536.296	SAMN12221078	clinical	cd_8_group_10510	cd_4_group_10230	cd_2_group_9298
PDT000539192.1	PDS000031536.296	SAMN12221074	clinical	cd_8_group_10510	cd_4_group_10230	cd_2_group_9298
PDT000539195.1	PDS000031536.296	SAMN12221087	environmental/other	cd_8_group_10510	cd_4_group_10230	cd_2_group_9298
PDT000539205.1	PDS000031536.296	SAMN12221095	clinical	cd_8_group_10510	cd_4_group_10230	cd_2_group_9298
PDT000539207.1	PDS000031536.296	SAMN12221088	environmental/other	cd_8_group_10510	cd_4_group_10230	cd_2_group_9298
PDT000545602.1	PDS000031536.296	SAMN12307468	clinical	cd_8_group_10510	cd_4_group_10230	cd_2_group_9298
PDT000547163.1	PDS000031536.296	SAMN12337365	clinical	cd_8_group_10510	cd_4_group_10230	cd_2_group_9298
PDT000549581.1	PDS000031536.296	SAMN12368307	clinical	cd_8_group_10510	cd_4_group_10230	cd_2_group_9298
PDT000564816.1	PDS000031536.296	SAMN12582467	clinical	cd_8_group_10510	cd_4_group_10230	cd_2_group_9298
PDT000565578.1	PDS000031536.296	SAMN12587066	environmental/other	cd_8_group_10510	cd_4_group_10230	cd_2_group_9298
PDT000573316.1	PDS000031536.296	SAMN12628364	clinical	cd_8_group_10510	cd_4_group_10230	cd_2_group_9298
PDT000575734.1	PDS000031536.296	SAMN12655316	clinical	cd_8_group_10510	cd_4_group_10230	cd_2_group_9298
PDT000585351.1	PDS000031536.296	SAMN12742181	clinical	cd_8_group_10510	cd_4_group_10230	cd_2_group_9298
PDT000588183.1	PDS000031536.296	SAMN12779908	clinical	cd_8_group_10510	cd_4_group_10230	cd_2_group_9298
PDT000588562.1	PDS000031536.296	SAMN12782273	clinical	cd_8_group_10510	cd_4_group_10230	cd_2_group_9298
PDT000589248.1	PDS000031536.296	SAMN12796965	clinical	cd_8_group_10510	cd_4_group_10230	cd_2_group_9298
PDT000597537.1	PDS000031536.296	SAMN12876249	clinical	cd_8_group_10510	cd_4_group_10230	cd_2_group_9298
PDT000646058.1	PDS000031536.296	SAMN13577602	clinical	cd_8_group_10510	cd_4_group_10230	cd_2_group_9298
PDT000650936.1	PDS000031536.296	SAMN13691080	clinical	cd_8_group_10510	cd_4_group_10230	cd_2_group_9298
PDT000651928.1	PDS000031536.296	SAMN13703378	clinical	cd_8_group_10510	cd_4_group_10230	cd_2_group_9298
PDT000671864.1	PDS000031536.296	SAMN13937391	clinical	cd_8_group_10510	cd_4_group_10230	cd_2_group_9298
PDT000688103.1	PDS000031536.296	SAMN14145446	environmental/other	cd_8_group_10510	cd_4_group_10230	cd_2_group_9298
PDT000688128.1	PDS000031536.296	SAMN14145462	environmental/other	cd_8_group_10510	cd_4_group_10230	cd_2_group_9298
PDT000688129.1	PDS000031536.296	SAMN14145472	environmental/other	cd_8_group_10510	cd_4_group_10230	cd_2_group_9298
PDT000688146.1	PDS000031536.296	SAMN14145551	environmental/other	cd_8_group_10510	cd_4_group_10230	cd_2_group_9298
PDT000806642.1	PDS000031536.296	SAMN15775944	environmental/other	cd_8_group_10510	cd_4_group_10230	cd_2_group_9298
PDT000826909.1	PDS000031536.296	SAMN15949544	clinical	cd_8_group_10510	cd_4_group_10230	cd_2_group_9298
PDT000844957.1	PDS000031536.296	SAMN16261136	environmental/other	cd_8_group_10510	cd_4_group_10230	cd_2_group_9298
PDT000865264.1	PDS000031536.296	SAMN16522250	environmental/other	cd_8_group_10510	cd_4_group_10230	cd_2_group_9298
PDT000871716.1	PDS000031536.296	SAMN16588901	clinical	cd_8_group_10510	cd_4_group_10230	cd_2_group_9298
PDT000877080.1	PDS000031536.296	SAMN16628704	clinical	cd_8_group_10510	cd_4_group_10230	cd_2_group_9298
PDT000916911.1	PDS000031536.296	SAMN17103615	environmental/other	cd_8_group_10510	cd_4_group_10230	cd_2_group_9298
PDT000970961.1	PDS000031536.296	SAMN18038637	clinical	cd_8_group_10510	cd_4_group_10230	cd_2_group_9298
PDT000983267.1	PDS000031536.296	SAMN18203643	environmental/other	cd_8_group_10510	cd_4_group_10230	cd_2_group_9298
PDT001015479.1	PDS000031536.296	SAMN18743320	clinical	cd_8_group_10510	cd_4_group_10230	cd_2_group_9298
PDT001021856.1	PDS000031536.296	SAMN18906001	clinical	cd_8_group_10510	cd_4_group_10230	cd_2_group_9298
PDT001199457.1	PDS000031536.296	SAMN23790351	clinical	cd_8_group_10510	cd_4_group_10230	cd_2_group_9298
PDT001241859.1	PDS000031536.296	SAMN25695599	clinical	cd_8_group_10510	cd_4_group_10230	cd_2_group_9298
PDT001270511.1	PDS000031536.296	SAMN19156802	clinical	cd_8_group_10510	cd_4_group_10230	cd_2_group_9298
PDT001270518.1	PDS000031536.296	SAMN19156810	clinical	cd_8_group_10510	cd_4_group_10230	cd_2_group_9298
PDT001273010.1	PDS000031536.296	SAMEA7584306	NULL	cd_8_group_10510	cd_4_group_10230	cd_2_group_9298
PDT001273784.1	PDS000031536.296	SAMN26795864	clinical	cd_8_group_10510	cd_4_group_10230	cd_2_group_9298
PDT001274391.1	PDS000031536.296	SAMN26795867	clinical	cd_8_group_10510	cd_4_group_10230	cd_2_group_9298
PDT001299455.1	PDS000031536.296	SAMN28093254	environmental/other	cd_8_group_10510	cd_4_group_10230	cd_2_group_9298
PDT001364921.1	PDS000031536.296	SAMN29843163	clinical	cd_8_group_10510	cd_4_group_10230	cd_2_group_9298
PDT001383852.1	PDS000031536.296	SAMN30242971	environmental/other	cd_8_group_10510	cd_4_group_10230	cd_2_group_9298
PDT001394004.1	PDS000031536.296	SAMN30398135	environmental/other	cd_8_group_10510	cd_4_group_10230	cd_2_group_9298
PDT001399020.1	PDS000031536.296	SAMN30523483	clinical	cd_8_group_10510	cd_4_group_10230	cd_2_group_9298
PDT001411770.1	PDS000031536.296	SAMN30718869	clinical	cd_8_group_10510	cd_4_group_10230	cd_2_group_9298
PDT001614549.1	PDS000031536.296	SAMN33284482	clinical	cd_8_group_10510	cd_4_group_10230	cd_2_group_9298
PDT001694910.1	PDS000031536.296	SAMN34258703	environmental/other	cd_8_group_10510	cd_4_group_10230	cd_2_group_9298
PDT001827584.2	PDS000031536.296	SAMN36701896	clinical	cd_8_group_10510	cd_4_group_10230	cd_2_group_9298
PDT000314032.2	PDS000031536.296	SAMN09206556	environmental/other	cd_8_group_10510	cd_4_group_16211	-
PDT000347886.1	PDS000031536.296	SAMN09655211	clinical	cd_8_group_10510	cd_4_group_16211	-
PDT000950029.1	PDS000031536.296	SAMN17813990	environmental/other	cd_8_group_10510	cd_4_group_16211	-
PDT000420844.1	PDS000031536.296	SAMN10616659	clinical	cd_8_group_10510	cd_4_group_21497	-
PDT000420858.1	PDS000031536.296	SAMN10616671	clinical	cd_8_group_10510	cd_4_group_21497	-
PDT000616554.1	PDS000031536.296	SAMN13087347	clinical	cd_8_group_10510	cd_4_group_27838	cd_2_group_25942
PDT000640228.1	PDS000031536.296	SAMN13492294	clinical	cd_8_group_10510	cd_4_group_27838	cd_2_group_25942
PDT000678163.1	PDS000031536.296	SAMN14002650	clinical	cd_8_group_10510	cd_4_group_27838	cd_2_group_25942
PDT000816461.1	PDS000031536.296	SAMN15859205	clinical	cd_8_group_10510	cd_4_group_33329	-
PDT001314395.2	PDS000031536.296	SAMN28606477	clinical	cd_8_group_10510	cd_4_group_33329	-
PDT001329113.1	PDS000031536.296	SAMN29058427	clinical	cd_8_group_10510	cd_4_group_46029	cd_2_group_44139
PDT001353318.1	PDS000031536.296	SAMN29536158	clinical	cd_8_group_10510	cd_4_group_46029	cd_2_group_44139
PDT001551521.1	PDS000031536.296	SAMN32491552	clinical	cd_8_group_10510	cd_4_group_46029	cd_2_group_44139
PDT001476695.1	PDS000031536.296	SAMN31610984	clinical	cd_8_group_10510	cd_4_group_49441	-
PDT001823195.1	PDS000031536.296	SAMN36652098	clinical	cd_8_group_10510	cd_4_group_49441	cd_2_group_51950
PDT001850640.1	PDS000031536.296	SAMN36978976	clinical	cd_8_group_10510	cd_4_group_49441	cd_2_group_51950
PDT001941666.1	PDS000031536.296	SAMN37855427	clinical	cd_8_group_10510	cd_4_group_49441	cd_2_group_51950
PDT000211289.2	PDS000026617.518	SAMN06917264	clinical	cd_8_group_10511	cd_4_group_10231	cd_2_group_9299
PDT000211654.2	PDS000026617.518	SAMN06915366	clinical	cd_8_group_10511	cd_4_group_10231	cd_2_group_9299
PDT000211302.2	PDS000117429.124	SAMN07152168	environmental/other	cd_8_group_10512	-	-
PDT000269105.2	PDS000117429.124	SAMN08114184	environmental/other	cd_8_group_10512	-	-
PDT000211304.2	PDS000032668.1079	SAMN07152172	environmental/other	cd_8_group_10513	cd_4_group_10233	cd_2_group_9300
PDT000218452.2	PDS000032668.1079	SAMN07230025	environmental/other	cd_8_group_10513	cd_4_group_10233	cd_2_group_9300
PDT001275962.1	PDS000032668.1079	SAMN26867523	clinical	cd_8_group_10513	cd_4_group_10233	cd_2_group_9300
PDT000211305.2	PDS000002218.771	SAMN07152167	environmental/other	cd_8_group_10514	-	-
PDT000236249.2	PDS000002218.771	SAMN07552036	environmental/other	cd_8_group_10514	-	-
PDT000575179.1	PDS000002218.771	SAMN12647547	environmental/other	cd_8_group_10514	-	-
PDT000642973.1	PDS000002218.771	SAMN13522418	clinical	cd_8_group_10514	-	-
PDT001289868.1	PDS000002218.771	SAMN27609585	environmental/other	cd_8_group_10514	-	-
PDT001290048.1	PDS000002218.771	SAMN27621007	environmental/other	cd_8_group_10514	-	-
PDT001384227.1	PDS000002218.771	SAMN30248031	environmental/other	cd_8_group_10514	-	-
PDT001408196.1	PDS000002218.771	SAMN30648427	environmental/other	cd_8_group_10514	-	-
PDT000215917.2	PDS000002218.771	SAMN07195282	environmental/other	cd_8_group_10514	cd_4_group_10739	-
PDT000225848.2	PDS000002218.771	SAMN07371042	environmental/other	cd_8_group_10514	cd_4_group_10739	-
PDT000281194.2	PDS000002218.771	SAMN08377174	environmental/other	cd_8_group_10514	cd_4_group_10739	-
PDT000689157.1	PDS000002218.771	SAMN14160987	environmental/other	cd_8_group_10514	cd_4_group_23679	-
PDT001036925.1	PDS000002218.771	SAMN19222439	environmental/other	cd_8_group_10514	cd_4_group_23679	-
PDT001125063.1	PDS000002218.771	SAMN21250515	environmental/other	cd_8_group_10514	cd_4_group_23679	-
PDT001427496.1	PDS000002218.771	SAMN30942187	environmental/other	cd_8_group_10514	cd_4_group_23679	-
PDT000482050.2	PDS000002218.771	SAMN11246960	environmental/other	cd_8_group_10514	cd_4_group_23679	cd_2_group_21982
PDT000669197.1	PDS000002218.771	SAMN13911703	environmental/other	cd_8_group_10514	cd_4_group_23679	cd_2_group_21982
PDT000724932.1	PDS000002218.771	SAMN14656719	environmental/other	cd_8_group_10514	cd_4_group_23679	cd_2_group_21982
PDT000608859.1	PDS000002218.771	SAMN13034540	environmental/other	cd_8_group_10514	cd_4_group_27693	-
PDT000645200.1	PDS000002218.771	SAMN13562844	environmental/other	cd_8_group_10514	cd_4_group_27693	-
PDT000211307.2	PDS000027566.11	SAMN07152176	environmental/other	cd_8_group_10515	-	-
PDT000303093.2	PDS000027566.11	SAMN08851696	environmental/other	cd_8_group_10515	-	-
PDT000785242.1	PDS000027566.11	SAMN15497651	environmental/other	cd_8_group_10515	-	-
PDT000796098.1	PDS000027566.11	SAMN15639598	environmental/other	cd_8_group_10515	-	-
PDT000991444.1	PDS000027566.11	SAMN18511416	environmental/other	cd_8_group_10515	-	-
PDT001474638.1	PDS000027566.11	SAMN31577091	environmental/other	cd_8_group_10515	-	-
PDT000407134.1	PDS000083226.552	SAMN10424236	clinical	cd_8_group_10516	-	-
PDT000725837.1	PDS000083226.552	SAMN14692159	clinical	cd_8_group_10516	-	-
PDT000918083.1	PDS000083226.552	SAMN17094380	clinical	cd_8_group_10516	-	-
PDT000967739.1	PDS000083226.552	SAMN17979707	environmental/other	cd_8_group_10516	-	-
PDT001230203.1	PDS000083226.552	SAMN25241995	clinical	cd_8_group_10516	-	-
PDT001357789.1	PDS000083226.552	SAMN29659655	environmental/other	cd_8_group_10516	-	-
PDT001649635.1	PDS000083226.552	SAMN33554143	clinical	cd_8_group_10516	-	-
PDT000760588.1	PDS000083226.552	SAMN15148818	clinical	cd_8_group_10516	cd_4_group_10234	-
PDT000407135.1	PDS000083226.552	SAMN10424237	clinical	cd_8_group_10516	cd_4_group_10234	cd_2_group_19357
PDT000407150.1	PDS000083226.552	SAMN10424239	clinical	cd_8_group_10516	cd_4_group_10234	cd_2_group_19357
PDT000211315.2	PDS000083226.552	SAMN07152181	environmental/other	cd_8_group_10516	cd_4_group_10234	cd_2_group_9301
PDT000265125.2	PDS000083226.552	SAMN08038000	environmental/other	cd_8_group_10516	cd_4_group_10234	cd_2_group_9301
PDT000275290.2	PDS000083226.552	SAMN08239840	clinical	cd_8_group_10516	cd_4_group_10234	cd_2_group_9301
PDT000499547.1	PDS000083226.552	SAMN11605538	clinical	cd_8_group_10516	cd_4_group_10234	cd_2_group_9301
PDT000838351.1	PDS000083226.552	SAMN16198112	clinical	cd_8_group_10516	cd_4_group_10234	cd_2_group_9301
PDT001272663.1	PDS000083226.552	SAMEA7541927	NULL	cd_8_group_10516	cd_4_group_10234	cd_2_group_9301
PDT000679307.1	PDS000083226.552	SAMN14051353	environmental/other	cd_8_group_10516	cd_4_group_30036	-
PDT001058702.1	PDS000083226.552	SAMN19515349	clinical	cd_8_group_10516	cd_4_group_30036	-
PDT000976282.1	PDS000083226.552	SAMN18096875	clinical	cd_8_group_10516	cd_4_group_37418	-
PDT001076266.1	PDS000083226.552	SAMN19838384	clinical	cd_8_group_10516	cd_4_group_37418	-
PDT001424652.1	PDS000083226.552	SAMN30925970	clinical	cd_8_group_10516	cd_4_group_37418	-
PDT000211320.2	PDS000097070.59	SAMN07152198	environmental/other	cd_8_group_10517	-	-
PDT000226533.2	PDS000097070.59	SAMN07410366	environmental/other	cd_8_group_10517	-	-
PDT000236984.2	PDS000097070.59	SAMN07563061	environmental/other	cd_8_group_10517	-	-
PDT000314476.2	PDS000097070.59	SAMN09211316	environmental/other	cd_8_group_10517	-	-
PDT000412925.2	PDS000097070.59	SAMN10503945	environmental/other	cd_8_group_10517	-	-
PDT000481353.2	PDS000097070.59	SAMN11234184	environmental/other	cd_8_group_10517	-	-
PDT000492525.2	PDS000097070.59	SAMN11469258	environmental/other	cd_8_group_10517	-	-
PDT000714901.1	PDS000097070.59	SAMN14470381	environmental/other	cd_8_group_10517	-	-
PDT000274530.2	PDS000097070.59	SAMN08239878	environmental/other	cd_8_group_10517	cd_4_group_14116	-
PDT000479796.2	PDS000097070.59	SAMN11173220	environmental/other	cd_8_group_10517	cd_4_group_14116	-
PDT000319700.1	PDS000097070.59	SAMN09259705	environmental/other	cd_8_group_10517	cd_4_group_16618	-
PDT000356341.1	PDS000097070.59	SAMN09753111	environmental/other	cd_8_group_10517	cd_4_group_16618	-
PDT000399460.1	PDS000097070.59	SAMN10346523	environmental/other	cd_8_group_10517	cd_4_group_18267	-
PDT000491681.2	PDS000097070.59	SAMN11460997	environmental/other	cd_8_group_10517	cd_4_group_18267	-
PDT000504781.2	PDS000097070.59	SAMN11811384	environmental/other	cd_8_group_10517	cd_4_group_18267	-
PDT000550864.1	PDS000097070.59	SAMN12390761	environmental/other	cd_8_group_10517	cd_4_group_18267	-
PDT000689150.1	PDS000097070.59	SAMN14160986	environmental/other	cd_8_group_10517	cd_4_group_18267	-
PDT000342411.1	PDS000097070.59	SAMN09624558	environmental/other	cd_8_group_10517	cd_4_group_18267	cd_2_group_16763
PDT000372576.1	PDS000097070.59	SAMN09980219	environmental/other	cd_8_group_10517	cd_4_group_18267	cd_2_group_16763
PDT000384208.2	PDS000097070.59	SAMN10112427	environmental/other	cd_8_group_10517	cd_4_group_18267	cd_2_group_16763
PDT000211326.2	PDS000032142.17	SAMN07152196	environmental/other	cd_8_group_10518	-	-
PDT000459213.1	PDS000032142.17	SAMN10873945	clinical	cd_8_group_10518	-	-
PDT000296959.2	PDS000032142.17	SAMN08773678	clinical	cd_8_group_10518	cd_4_group_15136	cd_2_group_13630
PDT000311381.2	PDS000032142.17	SAMN09045369	clinical	cd_8_group_10518	cd_4_group_15136	cd_2_group_13630
PDT000211328.2	PDS000014234.6	SAMN07152189	environmental/other	cd_8_group_10519	-	-
PDT000319607.1	PDS000014234.6	SAMN09261009	clinical	cd_8_group_10519	cd_4_group_16614	cd_2_group_15141
PDT000330007.1	PDS000014234.6	SAMN09429196	clinical	cd_8_group_10519	cd_4_group_16614	cd_2_group_15141
PDT000400588.1	PDS000014234.6	SAMN10365986	clinical	cd_8_group_10519	cd_4_group_16614	cd_2_group_15141
PDT000052486.3	PDS000028948.60	SAMN03275988	environmental/other	cd_8_group_1052	-	-
PDT000067478.3	PDS000028948.60	SAMN03269328	environmental/other	cd_8_group_1052	-	-
PDT000035917.4	PDS000028948.60	SAMN02782528	environmental/other	cd_8_group_1052	cd_4_group_1605	cd_2_group_1452
PDT000035918.4	PDS000028948.60	SAMN02782529	environmental/other	cd_8_group_1052	cd_4_group_1605	cd_2_group_1452
PDT000052237.3	PDS000028948.60	SAMN03275945	environmental/other	cd_8_group_1052	cd_4_group_972	-
PDT000052473.3	PDS000028948.60	SAMN03275954	environmental/other	cd_8_group_1052	cd_4_group_972	-
PDT000025236.3	PDS000028948.60	SAMN02403367	environmental/other	cd_8_group_1052	cd_4_group_972	cd_2_group_844
PDT000025242.3	PDS000028948.60	SAMN02403377	environmental/other	cd_8_group_1052	cd_4_group_972	cd_2_group_844
PDT000052158.3	PDS000028948.60	SAMN03275946	environmental/other	cd_8_group_1052	cd_4_group_972	cd_2_group_844
PDT000052184.3	PDS000028948.60	SAMN03275944	environmental/other	cd_8_group_1052	cd_4_group_972	cd_2_group_844
PDT000052268.3	PDS000028948.60	SAMN03275948	environmental/other	cd_8_group_1052	cd_4_group_972	cd_2_group_844
PDT000085266.3	PDS000028948.60	SAMN03842263	environmental/other	cd_8_group_1052	cd_4_group_972	cd_2_group_844
PDT000087080.3	PDS000028948.60	SAMN03842262	environmental/other	cd_8_group_1052	cd_4_group_972	cd_2_group_844
PDT000211329.2	PDS000032400.77	SAMN07152188	environmental/other	cd_8_group_10520	cd_4_group_10236	cd_2_group_9303
PDT000212546.2	PDS000032400.77	SAMN07159211	environmental/other	cd_8_group_10520	cd_4_group_10236	cd_2_group_9303
PDT000359586.1	PDS000032400.77	SAMN09770886	environmental/other	cd_8_group_10520	cd_4_group_10236	cd_2_group_9303
PDT000211333.2	PDS000032555.258	SAMN07152211	environmental/other	cd_8_group_10521	-	-
PDT000322229.1	PDS000032555.258	SAMN09293782	clinical	cd_8_group_10521	-	-
PDT000358907.1	PDS000032555.258	SAMN09769709	environmental/other	cd_8_group_10521	cd_4_group_18985	-
PDT001132873.1	PDS000032555.258	SAMN11967982	environmental/other	cd_8_group_10521	cd_4_group_18985	-
PDT000809981.1	PDS000032555.258	SAMN15819089	clinical	cd_8_group_10521	cd_4_group_33240	cd_2_group_31251
PDT001202204.1	PDS000032555.258	SAMN24009679	environmental/other	cd_8_group_10521	cd_4_group_33240	cd_2_group_31251
PDT000211346.2	PDS000030286.2	SAMN06915367	clinical	cd_8_group_10522	cd_4_group_10238	cd_2_group_9305
PDT000212269.2	PDS000030286.2	SAMN06915372	clinical	cd_8_group_10522	cd_4_group_10238	cd_2_group_9305
PDT000211353.2	PDS000026606.153	SAMN07124438	clinical	cd_8_group_10523	-	-
PDT000380708.1	PDS000026606.153	SAMN10088564	clinical	cd_8_group_10523	-	-
PDT000253824.2	PDS000028897.40	SAMN07812326	clinical	cd_8_group_10524	cd_4_group_10239	-
PDT000855070.1	PDS000028897.40	SAMN16364285	clinical	cd_8_group_10524	cd_4_group_10239	-
PDT001083560.1	PDS000028897.40	SAMN20085659	clinical	cd_8_group_10524	cd_4_group_10239	-
PDT000563075.1	PDS000028897.40	SAMN12567708	clinical	cd_8_group_10524	cd_4_group_10239	cd_2_group_24081
PDT001137404.1	PDS000028897.40	SAMEA7540919	clinical	cd_8_group_10524	cd_4_group_10239	cd_2_group_24081
PDT000211354.2	PDS000028897.40	SAMN06926115	clinical	cd_8_group_10524	cd_4_group_10239	cd_2_group_9306
PDT000211375.2	PDS000028897.40	SAMN06926105	clinical	cd_8_group_10524	cd_4_group_10239	cd_2_group_9306
PDT000211364.2	PDS000022972.4	SAMN06921423	clinical	cd_8_group_10525	-	-
PDT000326502.1	PDS000022972.4	SAMN09388031	clinical	cd_8_group_10525	cd_4_group_17057	cd_2_group_15576
PDT000338596.1	PDS000022972.4	SAMN09516348	clinical	cd_8_group_10525	cd_4_group_17057	cd_2_group_15576
PDT000458055.1	PDS000022972.4	SAMN10866948	clinical	cd_8_group_10525	cd_4_group_17057	cd_2_group_15576
PDT000211366.2	PDS000031792.152	SAMN06929022	clinical	cd_8_group_10526	-	-
PDT000551923.1	PDS000031792.152	SAMN12401782	environmental/other	cd_8_group_10526	-	-
PDT000553471.1	PDS000031792.152	SAMN12423390	clinical	cd_8_group_10526	-	-
PDT000220194.2	PDS000083314.375	SAMN07253197	clinical	cd_8_group_10527	-	-
PDT000211374.2	PDS000083314.375	SAMN06926098	clinical	cd_8_group_10527	cd_4_group_10240	cd_2_group_9307
PDT000212613.2	PDS000083314.375	SAMN07143152	clinical	cd_8_group_10527	cd_4_group_10240	cd_2_group_9307
PDT000520518.1	PDS000083314.375	SAMN12023892	clinical	cd_8_group_10527	cd_4_group_24668	cd_2_group_22959
PDT000583770.1	PDS000083314.375	SAMN12722694	clinical	cd_8_group_10527	cd_4_group_24668	cd_2_group_22959
PDT000608119.1	PDS000083314.375	SAMN13032441	clinical	cd_8_group_10527	cd_4_group_24668	cd_2_group_22959
PDT000618216.1	PDS000083314.375	SAMN13117272	clinical	cd_8_group_10527	cd_4_group_24668	cd_2_group_22959
PDT000627103.1	PDS000083314.375	SAMN13264936	clinical	cd_8_group_10527	cd_4_group_24668	cd_2_group_22959
PDT000223155.2	PDS000158179.42	SAMN07209690	clinical	cd_8_group_10528	cd_4_group_10241	-
PDT000244330.2	PDS000158179.42	SAMN07638936	clinical	cd_8_group_10528	cd_4_group_10241	-
PDT000316341.1	PDS000158179.42	SAMN09223376	clinical	cd_8_group_10528	cd_4_group_10241	-
PDT000211383.2	PDS000158179.42	SAMN07137469	clinical	cd_8_group_10528	cd_4_group_10241	cd_2_group_9308
PDT000211503.2	PDS000158179.42	SAMN06894998	clinical	cd_8_group_10528	cd_4_group_10241	cd_2_group_9308
PDT000216480.2	PDS000158179.42	SAMN07184799	clinical	cd_8_group_10528	cd_4_group_10241	cd_2_group_9308
PDT000220186.2	PDS000158179.42	SAMN07255620	clinical	cd_8_group_10528	cd_4_group_10241	cd_2_group_9308
PDT000220188.2	PDS000158179.42	SAMN07255619	clinical	cd_8_group_10528	cd_4_group_10241	cd_2_group_9308
PDT000220189.2	PDS000158179.42	SAMN07255621	clinical	cd_8_group_10528	cd_4_group_10241	cd_2_group_9308
PDT000220732.2	PDS000158179.42	SAMN07258749	clinical	cd_8_group_10528	cd_4_group_10241	cd_2_group_9308
PDT000220736.2	PDS000158179.42	SAMN07258750	clinical	cd_8_group_10528	cd_4_group_10241	cd_2_group_9308
PDT000220738.2	PDS000158179.42	SAMN07258752	clinical	cd_8_group_10528	cd_4_group_10241	cd_2_group_9308
PDT000220739.2	PDS000158179.42	SAMN07258751	clinical	cd_8_group_10528	cd_4_group_10241	cd_2_group_9308
PDT000220745.2	PDS000158179.42	SAMN07258753	clinical	cd_8_group_10528	cd_4_group_10241	cd_2_group_9308
PDT000220746.2	PDS000158179.42	SAMN07258754	clinical	cd_8_group_10528	cd_4_group_10241	cd_2_group_9308
PDT000220747.2	PDS000158179.42	SAMN07258755	clinical	cd_8_group_10528	cd_4_group_10241	cd_2_group_9308
PDT000220749.2	PDS000158179.42	SAMN07258756	clinical	cd_8_group_10528	cd_4_group_10241	cd_2_group_9308
PDT000227002.2	PDS000158179.42	SAMN07375733	clinical	cd_8_group_10528	cd_4_group_10241	cd_2_group_9308
PDT000232922.2	PDS000158179.42	SAMN07486906	clinical	cd_8_group_10528	cd_4_group_10241	cd_2_group_9308
PDT000235128.2	PDS000158179.42	SAMN07520055	clinical	cd_8_group_10528	cd_4_group_10241	cd_2_group_9308
PDT000241568.2	PDS000158179.42	SAMN07625331	clinical	cd_8_group_10528	cd_4_group_10241	cd_2_group_9308
PDT000248063.2	PDS000158179.42	SAMN07715920	clinical	cd_8_group_10528	cd_4_group_10241	cd_2_group_9308
PDT000459172.1	PDS000158179.42	SAMN10873607	clinical	cd_8_group_10528	cd_4_group_10241	cd_2_group_9308
PDT000618209.1	PDS000158179.42	SAMN13117276	clinical	cd_8_group_10528	cd_4_group_10241	cd_2_group_9308
PDT000387839.1	PDS000158179.42	SAMN10170659	clinical	cd_8_group_10528	cd_4_group_20155	-
PDT000942885.1	PDS000158179.42	SAMN17615059	clinical	cd_8_group_10528	cd_4_group_20155	-
PDT000211391.2	PDS000029321.1	SAMN06914761	clinical	cd_8_group_10529	cd_4_group_10242	cd_2_group_9309
PDT000241403.2	PDS000029321.1	SAMN07638913	clinical	cd_8_group_10529	cd_4_group_10242	cd_2_group_9309
PDT000257034.2	PDS000029321.1	SAMN07809287	clinical	cd_8_group_10529	cd_4_group_10242	cd_2_group_9309
PDT000179383.1	PDS000013886.14	SAMN04394826	clinical	cd_8_group_1053	-	-
PDT000025255.3	PDS000013886.14	SAMN02664832	environmental/other	cd_8_group_1053	cd_4_group_974	cd_2_group_846
PDT000026028.6	PDS000013886.14	SAMN02664826	environmental/other	cd_8_group_1053	cd_4_group_974	cd_2_group_846
PDT000026029.3	PDS000013886.14	SAMN02664827	environmental/other	cd_8_group_1053	cd_4_group_974	cd_2_group_846
PDT000026030.3	PDS000013886.14	SAMN02664828	environmental/other	cd_8_group_1053	cd_4_group_974	cd_2_group_846
PDT000026032.3	PDS000013886.14	SAMN02664831	environmental/other	cd_8_group_1053	cd_4_group_974	cd_2_group_846
PDT000026034.3	PDS000013886.14	SAMN02664839	environmental/other	cd_8_group_1053	cd_4_group_974	cd_2_group_846
PDT000031018.3	PDS000013886.14	SAMN02664862	environmental/other	cd_8_group_1053	cd_4_group_974	cd_2_group_846
PDT000031401.3	PDS000013886.14	SAMN02664876	environmental/other	cd_8_group_1053	cd_4_group_974	cd_2_group_846
PDT000032572.4	PDS000013886.14	SAMN02664863	environmental/other	cd_8_group_1053	cd_4_group_974	cd_2_group_846
PDT000052608.3	PDS000013886.14	SAMN02664829	environmental/other	cd_8_group_1053	cd_4_group_974	cd_2_group_846
PDT000899454.1	PDS000013886.14	SAMN10255259	environmental/other	cd_8_group_1053	cd_4_group_974	cd_2_group_846
PDT000899455.1	PDS000013886.14	SAMN10255258	environmental/other	cd_8_group_1053	cd_4_group_974	cd_2_group_846
PDT000899460.1	PDS000013886.14	SAMN10255253	environmental/other	cd_8_group_1053	cd_4_group_974	cd_2_group_846
PDT000899465.1	PDS000013886.14	SAMN10255256	environmental/other	cd_8_group_1053	cd_4_group_974	cd_2_group_846
PDT000899466.1	PDS000013886.14	SAMN10255255	environmental/other	cd_8_group_1053	cd_4_group_974	cd_2_group_846
PDT000899467.1	PDS000013886.14	SAMN10255254	environmental/other	cd_8_group_1053	cd_4_group_974	cd_2_group_846
PDT000899480.1	PDS000013886.14	SAMN10255279	environmental/other	cd_8_group_1053	cd_4_group_974	cd_2_group_846
PDT000899481.1	PDS000013886.14	SAMN10255278	environmental/other	cd_8_group_1053	cd_4_group_974	cd_2_group_846
PDT000899499.1	PDS000013886.14	SAMN10255281	environmental/other	cd_8_group_1053	cd_4_group_974	cd_2_group_846
PDT001150561.1	PDS000013886.14	SAMN20884437	environmental/other	cd_8_group_1053	cd_4_group_974	cd_2_group_846
PDT001672690.1	PDS000013886.14	SAMN20884478	environmental/other	cd_8_group_1053	cd_4_group_974	cd_2_group_846
PDT001672692.1	PDS000013886.14	SAMN20884466	environmental/other	cd_8_group_1053	cd_4_group_974	cd_2_group_846
PDT001672695.1	PDS000013886.14	SAMN20884449	environmental/other	cd_8_group_1053	cd_4_group_974	cd_2_group_846
PDT001672697.1	PDS000013886.14	SAMN20884442	environmental/other	cd_8_group_1053	cd_4_group_974	cd_2_group_846
PDT001672699.1	PDS000013886.14	SAMN20884439	environmental/other	cd_8_group_1053	cd_4_group_974	cd_2_group_846
PDT001672702.1	PDS000013886.14	SAMN20884424	environmental/other	cd_8_group_1053	cd_4_group_974	cd_2_group_846
PDT001672705.1	PDS000013886.14	SAMN20884415	environmental/other	cd_8_group_1053	cd_4_group_974	cd_2_group_846
PDT001672707.1	PDS000013886.14	SAMN20884519	environmental/other	cd_8_group_1053	cd_4_group_974	cd_2_group_846
PDT001672709.1	PDS000013886.14	SAMN20884507	environmental/other	cd_8_group_1053	cd_4_group_974	cd_2_group_846
PDT000211401.2	PDS000001911.421	SAMN07104439	clinical	cd_8_group_10530	cd_4_group_10244	cd_2_group_9312
PDT000211528.2	PDS000001911.421	SAMN07104438	clinical	cd_8_group_10530	cd_4_group_10244	cd_2_group_9312
PDT000376891.1	PDS000028904.81	SAMN10061353	clinical	cd_8_group_10531	-	-
PDT000211402.2	PDS000028904.81	SAMN07109805	clinical	cd_8_group_10531	cd_4_group_10245	cd_2_group_9313
PDT000212288.2	PDS000028904.81	SAMN07109806	clinical	cd_8_group_10531	cd_4_group_10245	cd_2_group_9313
PDT001821461.1	PDS000028904.81	SAMN36408462	environmental/other	cd_8_group_10531	cd_4_group_10245	cd_2_group_9313
PDT001821467.1	PDS000028904.81	SAMN36408450	environmental/other	cd_8_group_10531	cd_4_group_10245	cd_2_group_9313
PDT000921731.1	PDS000029302.26	SAMN17140075	clinical	cd_8_group_10532	-	-
PDT001173248.1	PDS000029302.26	SAMN23038486	clinical	cd_8_group_10532	-	-
PDT001370941.1	PDS000029302.26	SAMN29981088	clinical	cd_8_group_10532	-	-
PDT000211405.2	PDS000029302.26	SAMN06929006	clinical	cd_8_group_10532	cd_4_group_10246	-
PDT000677296.1	PDS000029302.26	SAMN13977231	clinical	cd_8_group_10532	cd_4_group_10246	cd_2_group_27883
PDT000771237.1	PDS000029302.26	SAMN15358163	clinical	cd_8_group_10532	cd_4_group_10246	cd_2_group_27883
PDT001649776.1	PDS000029302.26	SAMN33565102	clinical	cd_8_group_10532	cd_4_group_51324	cd_2_group_49767
PDT001965812.1	PDS000029302.26	SAMN38081946	clinical	cd_8_group_10532	cd_4_group_51324	cd_2_group_49767
PDT000232642.2	PDS000029264.1	SAMN07457396	clinical	cd_8_group_10533	-	-
PDT000211407.2	PDS000029264.1	SAMN07138302	clinical	cd_8_group_10533	cd_4_group_10247	cd_2_group_9314
PDT000232631.2	PDS000029264.1	SAMN07457394	clinical	cd_8_group_10533	cd_4_group_10247	cd_2_group_9314
PDT000770977.1	PDS000064928.4	SAMN15357301	clinical	cd_8_group_10534	-	-
PDT001079079.1	PDS000064928.4	SAMN19924478	clinical	cd_8_group_10534	-	-
PDT000211411.2	PDS000064928.4	SAMN06891166	clinical	cd_8_group_10534	cd_4_group_10248	-
PDT000770980.1	PDS000064928.4	SAMN15357307	clinical	cd_8_group_10534	cd_4_group_10248	-
PDT001398860.1	PDS000064928.4	SAMN30447953	clinical	cd_8_group_10534	cd_4_group_10248	-
PDT000211412.2	PDS000052571.23	SAMN06891156	clinical	cd_8_group_10535	-	-
PDT001894868.1	PDS000052571.23	SAMN37514530	environmental/other	cd_8_group_10535	cd_4_group_54455	-
PDT001893789.1	PDS000052571.23	SAMN37514532	environmental/other	cd_8_group_10535	cd_4_group_54455	cd_2_group_53312
PDT001894866.1	PDS000052571.23	SAMN37514533	environmental/other	cd_8_group_10535	cd_4_group_54455	cd_2_group_53312
PDT001894867.1	PDS000052571.23	SAMN37514531	environmental/other	cd_8_group_10535	cd_4_group_54455	cd_2_group_53312
PDT001894869.1	PDS000052571.23	SAMN37514529	environmental/other	cd_8_group_10535	cd_4_group_54455	cd_2_group_53312
PDT000211415.2	PDS000049177.3	SAMN06926107	clinical	cd_8_group_10536	-	-
PDT001231589.1	PDS000049177.3	SAMN25153868	clinical	cd_8_group_10536	-	-
PDT000211430.2	PDS000027448.124	SAMN06926109	clinical	cd_8_group_10537	-	-
PDT000660781.1	PDS000027448.124	SAMN13840500	clinical	cd_8_group_10537	-	-
PDT000253278.2	PDS000027448.124	SAMN07761793	clinical	cd_8_group_10537	cd_4_group_12799	cd_2_group_11559
PDT000272436.2	PDS000027448.124	SAMN08178232	environmental/other	cd_8_group_10537	cd_4_group_12799	cd_2_group_11559
PDT000278379.2	PDS000027448.124	SAMN08242682	clinical	cd_8_group_10537	cd_4_group_12799	cd_2_group_11559
PDT000285410.2	PDS000027448.124	SAMN08472586	environmental/other	cd_8_group_10537	cd_4_group_12799	cd_2_group_11559
PDT000545649.1	PDS000027448.124	SAMN12310181	clinical	cd_8_group_10537	cd_4_group_12799	cd_2_group_11559
PDT000554078.1	PDS000027448.124	SAMN12435801	clinical	cd_8_group_10537	cd_4_group_12799	cd_2_group_11559
PDT000211435.2	PDS000032137.152	SAMN07129163	clinical	cd_8_group_10538	-	-
PDT001069466.1	PDS000032137.152	SAMN19693650	clinical	cd_8_group_10538	cd_4_group_39106	cd_2_group_37096
PDT001074569.1	PDS000032137.152	SAMN19796624	clinical	cd_8_group_10538	cd_4_group_39106	cd_2_group_37096
PDT000211438.2	PDS000026710.494	SAMN06891164	clinical	cd_8_group_10539	cd_4_group_10249	-
PDT000232270.2	PDS000026710.494	SAMN07456213	clinical	cd_8_group_10539	cd_4_group_10249	-
PDT001128319.2	PDS000026710.494	SAMN12587135	environmental/other	cd_8_group_10539	cd_4_group_23162	-
PDT000465268.1	PDS000026710.494	SAMN10919446	environmental/other	cd_8_group_10539	cd_4_group_23162	cd_2_group_21462
PDT000843395.1	PDS000026710.494	SAMN16231220	environmental/other	cd_8_group_10539	cd_4_group_23162	cd_2_group_21462
PDT000031399.3	PDS000002548.11	SAMN02664874	environmental/other	cd_8_group_1054	cd_4_group_1289	cd_2_group_1141
PDT001150587.1	PDS000002548.11	SAMN20884522	environmental/other	cd_8_group_1054	cd_4_group_1289	cd_2_group_1141
PDT000025256.3	PDS000002548.11	SAMN02664833	environmental/other	cd_8_group_1054	cd_4_group_975	cd_2_group_847
PDT001150525.1	PDS000002548.11	SAMN20884408	environmental/other	cd_8_group_1054	cd_4_group_975	cd_2_group_847
PDT000025562.3	PDS000002548.11	SAMN02664816	environmental/other	cd_8_group_1054	cd_4_group_975	cd_2_group_864
PDT000031847.3	PDS000002548.11	SAMN02664890	environmental/other	cd_8_group_1054	cd_4_group_975	cd_2_group_864
PDT000032059.3	PDS000002548.11	SAMN02664899	environmental/other	cd_8_group_1054	cd_4_group_975	cd_2_group_864
PDT000032069.3	PDS000002548.11	SAMN02664909	environmental/other	cd_8_group_1054	cd_4_group_975	cd_2_group_864
PDT001150517.1	PDS000002548.11	SAMN20884488	environmental/other	cd_8_group_1054	cd_4_group_975	cd_2_group_864
PDT001150545.1	PDS000002548.11	SAMN20884458	environmental/other	cd_8_group_1054	cd_4_group_975	cd_2_group_864
PDT001150560.1	PDS000002548.11	SAMN20884438	environmental/other	cd_8_group_1054	cd_4_group_975	cd_2_group_864
PDT001150598.1	PDS000002548.11	SAMN20884411	environmental/other	cd_8_group_1054	cd_4_group_975	cd_2_group_864
PDT000026027.6	PDS000002548.11	SAMN02664825	environmental/other	cd_8_group_1054	cd_4_group_975	cd_2_group_871
PDT001150581.1	PDS000002548.11	SAMN20884413	environmental/other	cd_8_group_1054	cd_4_group_975	cd_2_group_871
PDT000466161.1	PDS000013040.76	SAMN10954775	clinical	cd_8_group_10540	-	-
PDT000556743.1	PDS000013040.76	SAMN12498540	clinical	cd_8_group_10540	-	-
PDT000574458.1	PDS000013040.76	SAMN12644080	clinical	cd_8_group_10540	-	-
PDT000604256.1	PDS000013040.76	SAMN13012287	clinical	cd_8_group_10540	-	-
PDT000393751.1	PDS000013040.76	SAMN09932585	clinical	cd_8_group_10540	cd_4_group_10250	-
PDT000464645.1	PDS000013040.76	SAMN10905081	clinical	cd_8_group_10540	cd_4_group_10250	-
PDT000548669.1	PDS000013040.76	SAMN12354383	clinical	cd_8_group_10540	cd_4_group_10250	-
PDT000993000.1	PDS000013040.76	SAMN18525647	clinical	cd_8_group_10540	cd_4_group_10250	-
PDT001270484.1	PDS000013040.76	SAMN26722649	clinical	cd_8_group_10540	cd_4_group_10250	-
PDT001303137.1	PDS000013040.76	SAMN28164563	clinical	cd_8_group_10540	cd_4_group_10250	-
PDT001310545.1	PDS000013040.76	SAMN28495583	clinical	cd_8_group_10540	cd_4_group_10250	-
PDT001652005.1	PDS000013040.76	SAMN33601249	clinical	cd_8_group_10540	cd_4_group_10250	-
PDT001911942.1	PDS000013040.76	SAMN37649353	clinical	cd_8_group_10540	cd_4_group_10250	-
PDT000547078.1	PDS000013040.76	SAMN12335525	clinical	cd_8_group_10540	cd_4_group_10250	cd_2_group_23631
PDT000566716.1	PDS000013040.76	SAMN12590834	clinical	cd_8_group_10540	cd_4_group_10250	cd_2_group_23631
PDT001093219.1	PDS000013040.76	SAMN20326309	clinical	cd_8_group_10540	cd_4_group_10250	cd_2_group_37786
PDT001162341.1	PDS000013040.76	SAMN22581351	clinical	cd_8_group_10540	cd_4_group_10250	cd_2_group_37786
PDT000211441.2	PDS000013040.76	SAMN06899485	clinical	cd_8_group_10540	cd_4_group_10250	cd_2_group_9315
PDT000257079.2	PDS000013040.76	SAMN07809896	clinical	cd_8_group_10540	cd_4_group_10250	cd_2_group_9315
PDT000266719.2	PDS000013040.76	SAMN08044498	clinical	cd_8_group_10540	cd_4_group_10250	cd_2_group_9315
PDT000277017.2	PDS000013040.76	SAMN08298911	clinical	cd_8_group_10540	cd_4_group_10250	cd_2_group_9315
PDT000519126.1	PDS000013040.76	SAMN11982657	clinical	cd_8_group_10540	cd_4_group_10250	cd_2_group_9315
PDT000526051.1	PDS000013040.76	SAMN12108411	clinical	cd_8_group_10540	cd_4_group_10250	cd_2_group_9315
PDT000533355.1	PDS000013040.76	SAMN12142582	clinical	cd_8_group_10540	cd_4_group_10250	cd_2_group_9315
PDT000536908.1	PDS000013040.76	SAMN12174776	clinical	cd_8_group_10540	cd_4_group_10250	cd_2_group_9315
PDT000536912.1	PDS000013040.76	SAMN12174772	clinical	cd_8_group_10540	cd_4_group_10250	cd_2_group_9315
PDT000536945.1	PDS000013040.76	SAMN12175351	clinical	cd_8_group_10540	cd_4_group_10250	cd_2_group_9315
PDT000545104.1	PDS000013040.76	SAMN12289471	clinical	cd_8_group_10540	cd_4_group_10250	cd_2_group_9315
PDT000545797.1	PDS000013040.76	SAMN12315950	clinical	cd_8_group_10540	cd_4_group_10250	cd_2_group_9315
PDT000546288.1	PDS000013040.76	SAMN12324918	clinical	cd_8_group_10540	cd_4_group_10250	cd_2_group_9315
PDT000546536.1	PDS000013040.76	SAMN12324848	clinical	cd_8_group_10540	cd_4_group_10250	cd_2_group_9315
PDT000547515.1	PDS000013040.76	SAMN12343140	clinical	cd_8_group_10540	cd_4_group_10250	cd_2_group_9315
PDT000551839.1	PDS000013040.76	SAMN12415818	clinical	cd_8_group_10540	cd_4_group_10250	cd_2_group_9315
PDT000556613.1	PDS000013040.76	SAMN12497653	clinical	cd_8_group_10540	cd_4_group_10250	cd_2_group_9315
PDT000575044.1	PDS000013040.76	SAMN12647412	clinical	cd_8_group_10540	cd_4_group_10250	cd_2_group_9315
PDT000575069.1	PDS000013040.76	SAMN12647411	clinical	cd_8_group_10540	cd_4_group_10250	cd_2_group_9315
PDT000575290.1	PDS000013040.76	SAMN12648375	clinical	cd_8_group_10540	cd_4_group_10250	cd_2_group_9315
PDT000579198.1	PDS000013040.76	SAMN12684994	clinical	cd_8_group_10540	cd_4_group_10250	cd_2_group_9315
PDT000580029.1	PDS000013040.76	SAMN12691450	clinical	cd_8_group_10540	cd_4_group_10250	cd_2_group_9315
PDT000582383.1	PDS000013040.76	SAMN12710514	clinical	cd_8_group_10540	cd_4_group_10250	cd_2_group_9315
PDT000583707.1	PDS000013040.76	SAMN12721784	clinical	cd_8_group_10540	cd_4_group_10250	cd_2_group_9315
PDT000585122.1	PDS000013040.76	SAMN12738969	clinical	cd_8_group_10540	cd_4_group_10250	cd_2_group_9315
PDT000598864.1	PDS000013040.76	SAMN12889138	clinical	cd_8_group_10540	cd_4_group_10250	cd_2_group_9315
PDT000602619.1	PDS000013040.76	SAMN12994575	clinical	cd_8_group_10540	cd_4_group_10250	cd_2_group_9315
PDT000621289.1	PDS000013040.76	SAMN13173967	clinical	cd_8_group_10540	cd_4_group_10250	cd_2_group_9315
PDT000781197.1	PDS000013040.76	SAMN15430145	clinical	cd_8_group_10540	cd_4_group_10250	cd_2_group_9315
PDT000866259.1	PDS000013040.76	SAMN15598952	clinical	cd_8_group_10540	cd_4_group_10250	cd_2_group_9315
PDT000866482.1	PDS000013040.76	SAMN15598968	clinical	cd_8_group_10540	cd_4_group_10250	cd_2_group_9315
PDT000914223.1	PDS000013040.76	SAMN17091800	clinical	cd_8_group_10540	cd_4_group_10250	cd_2_group_9315
PDT000914225.1	PDS000013040.76	SAMN17091729	clinical	cd_8_group_10540	cd_4_group_10250	cd_2_group_9315
PDT000914273.1	PDS000013040.76	SAMN17091810	clinical	cd_8_group_10540	cd_4_group_10250	cd_2_group_9315
PDT000914293.1	PDS000013040.76	SAMN17091852	clinical	cd_8_group_10540	cd_4_group_10250	cd_2_group_9315
PDT001072770.1	PDS000013040.76	SAMN19777947	clinical	cd_8_group_10540	cd_4_group_10250	cd_2_group_9315
PDT001312034.1	PDS000013040.76	SAMEA8272341	NULL	cd_8_group_10540	cd_4_group_10250	cd_2_group_9315
PDT001670422.1	PDS000013040.76	SAMN33927306	clinical	cd_8_group_10540	cd_4_group_10250	cd_2_group_9315
PDT001670432.1	PDS000013040.76	SAMN33927297	clinical	cd_8_group_10540	cd_4_group_10250	cd_2_group_9315
PDT001670580.1	PDS000013040.76	SAMN33927284	clinical	cd_8_group_10540	cd_4_group_10250	cd_2_group_9315
PDT001950884.1	PDS000013040.76	SAMN37822130	clinical	cd_8_group_10540	cd_4_group_10250	cd_2_group_9315
PDT000373011.1	PDS000013040.76	SAMN09990320	clinical	cd_8_group_10540	cd_4_group_19499	-
PDT000556356.1	PDS000013040.76	SAMN12503387	clinical	cd_8_group_10540	cd_4_group_19499	-
PDT001984793.1	PDS000013040.76	SAMN38250811	clinical	cd_8_group_10540	cd_4_group_19499	-
PDT000551655.1	PDS000013040.76	SAMN12407688	clinical	cd_8_group_10540	cd_4_group_19499	cd_2_group_23855
PDT000558548.1	PDS000013040.76	SAMN12536789	clinical	cd_8_group_10540	cd_4_group_19499	cd_2_group_23855
PDT000576229.1	PDS000013040.76	SAMN12660092	clinical	cd_8_group_10540	cd_4_group_19499	cd_2_group_23855
PDT000583193.1	PDS000013040.76	SAMN12717902	clinical	cd_8_group_10540	cd_4_group_19499	cd_2_group_23855
PDT000596968.1	PDS000013040.76	SAMN12873972	clinical	cd_8_group_10540	cd_4_group_19499	cd_2_group_23855
PDT000616775.1	PDS000013040.76	SAMN13087694	clinical	cd_8_group_10540	cd_4_group_19499	cd_2_group_23855
PDT000626035.1	PDS000013040.76	SAMN13245914	clinical	cd_8_group_10540	cd_4_group_19499	cd_2_group_23855
PDT000629876.1	PDS000013040.76	SAMN13268778	clinical	cd_8_group_10540	cd_4_group_19499	cd_2_group_23855
PDT000645841.1	PDS000013040.76	SAMN13564982	clinical	cd_8_group_10540	cd_4_group_19499	cd_2_group_23855
PDT000647947.1	PDS000013040.76	SAMN13624902	clinical	cd_8_group_10540	cd_4_group_19499	cd_2_group_23855
PDT000650490.1	PDS000013040.76	SAMN13683448	clinical	cd_8_group_10540	cd_4_group_19499	cd_2_group_23855
PDT000671600.1	PDS000013040.76	SAMN13930781	clinical	cd_8_group_10540	cd_4_group_19499	cd_2_group_23855
PDT000671927.1	PDS000013040.76	SAMN13938132	clinical	cd_8_group_10540	cd_4_group_19499	cd_2_group_23855
PDT000677376.1	PDS000013040.76	SAMN13977824	clinical	cd_8_group_10540	cd_4_group_19499	cd_2_group_23855
PDT000677853.1	PDS000013040.76	SAMN13991639	clinical	cd_8_group_10540	cd_4_group_19499	cd_2_group_23855
PDT000679546.1	PDS000013040.76	SAMN14060161	clinical	cd_8_group_10540	cd_4_group_19499	cd_2_group_23855
PDT000682965.1	PDS000013040.76	SAMN14089662	clinical	cd_8_group_10540	cd_4_group_19499	cd_2_group_23855
PDT001483134.1	PDS000013040.76	SAMN31681052	clinical	cd_8_group_10540	cd_4_group_19499	cd_2_group_23855
PDT001720846.1	PDS000013040.76	SAMN34542258	clinical	cd_8_group_10540	cd_4_group_19499	cd_2_group_23855
PDT001720847.1	PDS000013040.76	SAMN34542257	clinical	cd_8_group_10540	cd_4_group_19499	cd_2_group_23855
PDT001137601.1	PDS000013040.76	SAMN21615149	clinical	cd_8_group_10540	cd_4_group_19499	cd_2_group_39428
PDT001249522.1	PDS000013040.76	SAMN25943160	clinical	cd_8_group_10540	cd_4_group_19499	cd_2_group_39428
PDT001264425.1	PDS000013040.76	SAMN26537423	clinical	cd_8_group_10540	cd_4_group_19499	cd_2_group_39428
PDT001674742.1	PDS000013040.76	SAMN33970567	clinical	cd_8_group_10540	cd_4_group_19499	cd_2_group_39428
PDT000600312.1	PDS000013040.76	SAMN12910849	clinical	cd_8_group_10540	cd_4_group_27257	-
PDT001242364.1	PDS000013040.76	SAMN25717605	clinical	cd_8_group_10540	cd_4_group_27257	-
PDT001002947.1	PDS000013040.76	SAMN18687480	clinical	cd_8_group_10540	cd_4_group_38054	-
PDT001014382.1	PDS000013040.76	SAMN18870610	clinical	cd_8_group_10540	cd_4_group_38054	-
PDT000211447.2	PDS000026948.197	SAMN06914760	clinical	cd_8_group_10541	-	-
PDT001112914.1	PDS000026948.197	SAMN20859635	clinical	cd_8_group_10541	-	-
PDT001175430.1	PDS000026948.197	SAMN23167515	clinical	cd_8_group_10541	-	-
PDT000211453.2	PDS000028720.13	SAMN07125177	clinical	cd_8_group_10542	-	-
PDT001354123.1	PDS000028720.13	SAMN29554923	clinical	cd_8_group_10542	cd_4_group_28989	-
PDT000650921.1	PDS000028720.13	SAMN13691081	clinical	cd_8_group_10542	cd_4_group_28989	cd_2_group_27067
PDT001184652.1	PDS000028720.13	SAMN23426510	clinical	cd_8_group_10542	cd_4_group_28989	cd_2_group_27067
PDT001290214.1	PDS000028720.13	SAMN27622686	clinical	cd_8_group_10542	cd_4_group_28989	cd_2_group_27067
PDT000901465.1	PDS000028720.13	SAMN16970281	clinical	cd_8_group_10542	cd_4_group_28989	cd_2_group_33594
PDT000983095.1	PDS000028720.13	SAMN18239058	clinical	cd_8_group_10542	cd_4_group_28989	cd_2_group_33594
PDT001018423.1	PDS000028720.13	SAMN19008118	clinical	cd_8_group_10542	cd_4_group_28989	cd_2_group_33594
PDT001018433.1	PDS000028720.13	SAMN19008120	clinical	cd_8_group_10542	cd_4_group_28989	cd_2_group_33594
PDT001042889.1	PDS000028720.13	SAMN19271455	clinical	cd_8_group_10542	cd_4_group_28989	cd_2_group_33594
PDT001119239.1	PDS000028720.13	SAMN21040069	clinical	cd_8_group_10542	cd_4_group_28989	cd_2_group_33594
PDT000211468.2	PDS000029317.1	SAMN06914784	clinical	cd_8_group_10543	cd_4_group_10254	cd_2_group_9318
PDT000212291.2	PDS000029317.1	SAMN06914780	clinical	cd_8_group_10543	cd_4_group_10254	cd_2_group_9318
PDT001557180.1	PDS000029000.101	SAMN32542224	clinical	cd_8_group_10544	-	-
PDT000211479.2	PDS000029000.101	SAMN06929007	clinical	cd_8_group_10544	cd_4_group_10256	cd_2_group_9320
PDT000216483.2	PDS000029000.101	SAMN07189919	clinical	cd_8_group_10544	cd_4_group_10256	cd_2_group_9320
PDT000211485.2	PDS000032692.30	SAMN06891223	clinical	cd_8_group_10545	-	-
PDT000469067.1	PDS000032692.30	SAMN10996585	clinical	cd_8_group_10545	-	-
PDT000211486.2	PDS000029299.2	SAMN06929012	clinical	cd_8_group_10546	cd_4_group_10258	cd_2_group_9322
PDT000211674.2	PDS000029299.2	SAMN06914773	clinical	cd_8_group_10546	cd_4_group_10258	cd_2_group_9322
PDT000211494.2	PDS000020326.2	SAMN06929011	clinical	cd_8_group_10547	cd_4_group_10259	cd_2_group_9323
PDT000317488.1	PDS000020326.2	SAMN09231736	clinical	cd_8_group_10547	cd_4_group_10259	cd_2_group_9323
PDT000211501.2	PDS000029300.1	SAMN06929010	clinical	cd_8_group_10548	cd_4_group_10260	-
PDT000215655.2	PDS000029300.1	SAMN07177801	clinical	cd_8_group_10548	cd_4_group_10260	-
PDT000211505.2	PDS000029239.2	SAMN07151061	clinical	cd_8_group_10549	cd_4_group_10261	cd_2_group_9324
PDT000214882.3	PDS000029239.2	SAMN07172941	clinical	cd_8_group_10549	cd_4_group_10261	cd_2_group_9324
PDT000026414.3	PDS000002548.11	SAMN02664859	environmental/other	cd_8_group_1055	cd_4_group_1028	cd_2_group_904
PDT001150595.1	PDS000002548.11	SAMN20884513	environmental/other	cd_8_group_1055	cd_4_group_1028	cd_2_group_904
PDT000025257.3	PDS000002548.11	SAMN02664834	environmental/other	cd_8_group_1055	cd_4_group_976	cd_2_group_848
PDT001150594.1	PDS000002548.11	SAMN20884514	environmental/other	cd_8_group_1055	cd_4_group_976	cd_2_group_848
PDT000035177.3	PDS000002548.11	SAMN02664930	environmental/other	cd_8_group_1055	cd_4_group_977	cd_2_group_1418
PDT001150563.1	PDS000002548.11	SAMN20884435	environmental/other	cd_8_group_1055	cd_4_group_977	cd_2_group_1418
PDT000025258.3	PDS000002548.11	SAMN02664835	environmental/other	cd_8_group_1055	cd_4_group_977	cd_2_group_849
PDT000026035.3	PDS000002548.11	SAMN02664840	environmental/other	cd_8_group_1055	cd_4_group_977	cd_2_group_849
PDT001150551.1	PDS000002548.11	SAMN20884450	environmental/other	cd_8_group_1055	cd_4_group_977	cd_2_group_849
PDT001150562.1	PDS000002548.11	SAMN20884436	environmental/other	cd_8_group_1055	cd_4_group_977	cd_2_group_849
PDT000032068.3	PDS000002548.11	SAMN02664908	environmental/other	cd_8_group_1055	cd_4_group_998	cd_2_group_1247
PDT001150524.1	PDS000002548.11	SAMN20884481	environmental/other	cd_8_group_1055	cd_4_group_998	cd_2_group_1247
PDT000026038.3	PDS000002548.11	SAMN02664843	environmental/other	cd_8_group_1055	cd_4_group_998	cd_2_group_873
PDT001150539.1	PDS000002548.11	SAMN20884463	environmental/other	cd_8_group_1055	cd_4_group_998	cd_2_group_873
PDT000211506.2	PDS000031059.117	SAMN07151059	clinical	cd_8_group_10550	-	-
PDT000478467.1	PDS000031059.117	SAMN11129333	environmental/other	cd_8_group_10550	-	-
PDT000488180.1	PDS000031059.117	SAMN11392229	clinical	cd_8_group_10550	-	-
PDT000659604.1	PDS000031059.117	SAMN13828605	environmental/other	cd_8_group_10550	-	-
PDT000677777.1	PDS000031059.117	SAMN13977768	environmental/other	cd_8_group_10550	-	-
PDT001315091.1	PDS000031059.117	SAMN28662148	clinical	cd_8_group_10550	-	-
PDT001597571.1	PDS000031059.117	SAMN32963568	clinical	cd_8_group_10550	-	-
PDT000489451.1	PDS000031059.117	SAMN11404238	clinical	cd_8_group_10550	cd_4_group_23899	-
PDT000671938.1	PDS000031059.117	SAMN13938129	clinical	cd_8_group_10550	cd_4_group_23899	-
PDT001218439.1	PDS000031059.117	SAMN24725723	environmental/other	cd_8_group_10550	cd_4_group_23899	-
PDT000918492.1	PDS000031059.117	SAMN17104683	clinical	cd_8_group_10550	cd_4_group_36295	-
PDT001751206.1	PDS000031059.117	SAMN35305508	environmental/other	cd_8_group_10550	cd_4_group_36295	-
PDT001729078.1	PDS000031059.117	SAMN35037935	clinical	cd_8_group_10550	cd_4_group_36295	cd_2_group_50941
PDT001737188.1	PDS000031059.117	SAMN35113505	clinical	cd_8_group_10550	cd_4_group_36295	cd_2_group_50941
PDT001866163.1	PDS000031059.117	SAMN37161929	clinical	cd_8_group_10550	cd_4_group_43975	-
PDT001235054.1	PDS000031059.117	SAMN25518053	environmental/other	cd_8_group_10550	cd_4_group_43975	cd_2_group_41918
PDT001264095.1	PDS000031059.117	SAMN26573221	environmental/other	cd_8_group_10550	cd_4_group_43975	cd_2_group_41918
PDT001399556.1	PDS000031059.117	SAMN30467581	clinical	cd_8_group_10550	cd_4_group_43975	cd_2_group_41918
PDT001453948.1	PDS000031059.117	SAMN31287122	clinical	cd_8_group_10550	cd_4_group_43975	cd_2_group_41918
PDT001638792.1	PDS000031059.117	SAMN33412241	clinical	cd_8_group_10550	cd_4_group_43975	cd_2_group_41918
PDT001729588.1	PDS000031059.117	SAMN35056859	clinical	cd_8_group_10550	cd_4_group_43975	cd_2_group_50959
PDT001908891.1	PDS000031059.117	SAMN37607783	clinical	cd_8_group_10550	cd_4_group_43975	cd_2_group_50959
PDT000211507.2	PDS000032735.728	SAMN06929025	clinical	cd_8_group_10551	-	-
PDT000398649.1	PDS000032735.728	SAMN10339109	clinical	cd_8_group_10551	-	-
PDT000930278.1	PDS000032735.728	SAMN17267879	clinical	cd_8_group_10551	-	-
PDT000950939.1	PDS000032735.728	SAMN17834419	clinical	cd_8_group_10551	-	-
PDT001717525.1	PDS000032735.728	SAMN34539392	clinical	cd_8_group_10551	-	-
PDT001996944.1	PDS000032735.728	SAMN38372194	clinical	cd_8_group_10551	-	-
PDT000211512.2	PDS000027237.293	SAMN06891117	clinical	cd_8_group_10552	cd_4_group_10262	cd_2_group_9325
PDT000214943.2	PDS000027237.293	SAMN07147031	clinical	cd_8_group_10552	cd_4_group_10262	cd_2_group_9325
PDT000310601.2	PDS000027237.293	SAMN08640048	environmental/other	cd_8_group_10552	cd_4_group_10262	cd_2_group_9325
PDT000310616.2	PDS000027237.293	SAMN08640065	environmental/other	cd_8_group_10552	cd_4_group_10262	cd_2_group_9325
PDT000310627.2	PDS000027237.293	SAMN08640063	environmental/other	cd_8_group_10552	cd_4_group_10262	cd_2_group_9325
PDT000310628.2	PDS000027237.293	SAMN08640078	environmental/other	cd_8_group_10552	cd_4_group_10262	cd_2_group_9325
PDT000310637.2	PDS000027237.293	SAMN08640081	environmental/other	cd_8_group_10552	cd_4_group_10262	cd_2_group_9325
PDT000310650.2	PDS000027237.293	SAMN08640083	environmental/other	cd_8_group_10552	cd_4_group_10262	cd_2_group_9325
PDT000429055.1	PDS000010247.140	SAMN10685121	clinical	cd_8_group_10553	-	-
PDT000499859.1	PDS000010247.140	SAMN11620132	clinical	cd_8_group_10553	-	-
PDT000662518.1	PDS000010247.140	SAMN13862126	clinical	cd_8_group_10553	-	-
PDT000891477.1	PDS000010247.140	SAMN16811560	clinical	cd_8_group_10553	-	-
PDT001322950.1	PDS000010247.140	SAMN28875120	clinical	cd_8_group_10553	-	-
PDT000400705.1	PDS000010247.140	SAMN10366181	clinical	cd_8_group_10553	cd_4_group_10263	-
PDT000211529.2	PDS000010247.140	SAMN07104440	clinical	cd_8_group_10553	cd_4_group_10263	cd_2_group_9327
PDT000235909.2	PDS000010247.140	SAMN07523097	clinical	cd_8_group_10553	cd_4_group_10263	cd_2_group_9327
PDT000221288.2	PDS000010247.140	SAMN07274487	clinical	cd_8_group_10553	cd_4_group_11002	-
PDT000296835.2	PDS000010247.140	SAMN08773469	clinical	cd_8_group_10553	cd_4_group_11002	-
PDT000416132.1	PDS000010247.140	SAMN10580623	clinical	cd_8_group_10553	cd_4_group_11002	-
PDT000564235.1	PDS000010247.140	SAMN12574612	clinical	cd_8_group_10553	cd_4_group_11002	-
PDT000604626.1	PDS000010247.140	SAMN13013792	environmental/other	cd_8_group_10553	cd_4_group_11002	-
PDT000616545.1	PDS000010247.140	SAMN13087330	clinical	cd_8_group_10553	cd_4_group_11002	-
PDT000739588.1	PDS000010247.140	SAMN14944801	clinical	cd_8_group_10553	cd_4_group_11002	-
PDT000760366.1	PDS000010247.140	SAMN15143836	clinical	cd_8_group_10553	cd_4_group_11002	-
PDT000773952.1	PDS000010247.140	SAMN15399807	environmental/other	cd_8_group_10553	cd_4_group_11002	-
PDT001491073.1	PDS000010247.140	SAMN31813993	clinical	cd_8_group_10553	cd_4_group_11002	-
PDT000265814.3	PDS000010247.140	SAMN08024328	clinical	cd_8_group_10553	cd_4_group_11002	cd_2_group_12372
PDT000319446.1	PDS000010247.140	SAMN09260801	clinical	cd_8_group_10553	cd_4_group_11002	cd_2_group_12372
PDT000440245.1	PDS000010247.140	SAMN10748447	clinical	cd_8_group_10553	cd_4_group_11002	cd_2_group_12372
PDT000442860.1	PDS000010247.140	SAMN10774036	clinical	cd_8_group_10553	cd_4_group_11002	cd_2_group_12372
PDT000673681.1	PDS000010247.140	SAMN13958404	clinical	cd_8_group_10553	cd_4_group_11002	cd_2_group_12372
PDT000678196.1	PDS000010247.140	SAMN14003190	clinical	cd_8_group_10553	cd_4_group_11002	cd_2_group_12372
PDT000710814.1	PDS000010247.140	SAMN14414445	clinical	cd_8_group_10553	cd_4_group_11002	cd_2_group_12372
PDT000933199.1	PDS000010247.140	SAMN17324030	clinical	cd_8_group_10553	cd_4_group_11002	cd_2_group_12372
PDT000957332.1	PDS000010247.140	SAMN17910446	clinical	cd_8_group_10553	cd_4_group_11002	cd_2_group_12372
PDT000988014.1	PDS000010247.140	SAMN18387471	clinical	cd_8_group_10553	cd_4_group_11002	cd_2_group_12372
PDT001294630.1	PDS000010247.140	SAMN27791299	clinical	cd_8_group_10553	cd_4_group_11002	cd_2_group_12372
PDT001312256.1	PDS000010247.140	SAMEA8272610	NULL	cd_8_group_10553	cd_4_group_11002	cd_2_group_12372
PDT000391290.1	PDS000010247.140	SAMN10241136	clinical	cd_8_group_10553	cd_4_group_11002	cd_2_group_18726
PDT000399061.1	PDS000010247.140	SAMN10345863	clinical	cd_8_group_10553	cd_4_group_11002	cd_2_group_18726
PDT000545811.1	PDS000010247.140	SAMN12315964	clinical	cd_8_group_10553	cd_4_group_11002	cd_2_group_18726
PDT000551857.1	PDS000010247.140	SAMN12415829	clinical	cd_8_group_10553	cd_4_group_11002	cd_2_group_18726
PDT000579209.1	PDS000010247.140	SAMN12685000	clinical	cd_8_group_10553	cd_4_group_11002	cd_2_group_18726
PDT000579266.1	PDS000010247.140	SAMN12685368	clinical	cd_8_group_10553	cd_4_group_11002	cd_2_group_18726
PDT000816430.1	PDS000010247.140	SAMN15859067	clinical	cd_8_group_10553	cd_4_group_11002	cd_2_group_18726
PDT000524470.1	PDS000010247.140	SAMN12090725	clinical	cd_8_group_10553	cd_4_group_11002	cd_2_group_23104
PDT000827647.1	PDS000010247.140	SAMN15962778	clinical	cd_8_group_10553	cd_4_group_11002	cd_2_group_23104
PDT000973919.1	PDS000010247.140	SAMN18074068	clinical	cd_8_group_10553	cd_4_group_11002	cd_2_group_35331
PDT001409936.1	PDS000010247.140	SAMN30685293	clinical	cd_8_group_10553	cd_4_group_11002	cd_2_group_35331
PDT001016053.1	PDS000010247.140	SAMN18915253	clinical	cd_8_group_10553	cd_4_group_19179	-
PDT001343067.1	PDS000010247.140	SAMN29334872	clinical	cd_8_group_10553	cd_4_group_19179	-
PDT000364004.1	PDS000010247.140	SAMN09843924	clinical	cd_8_group_10553	cd_4_group_19179	cd_2_group_17598
PDT000391000.1	PDS000010247.140	SAMN10240735	clinical	cd_8_group_10553	cd_4_group_19179	cd_2_group_17598
PDT000466184.1	PDS000010247.140	SAMN10954808	clinical	cd_8_group_10553	cd_4_group_19179	cd_2_group_17598
PDT000925181.1	PDS000010247.140	SAMN17153985	clinical	cd_8_group_10553	cd_4_group_19179	cd_2_group_17598
PDT000599384.1	PDS000010247.140	SAMN12903470	clinical	cd_8_group_10553	cd_4_group_19179	cd_2_group_25342
PDT000646314.1	PDS000010247.140	SAMN13608818	clinical	cd_8_group_10553	cd_4_group_19179	cd_2_group_25342
PDT001062938.1	PDS000010247.140	SAMN19590556	clinical	cd_8_group_10553	cd_4_group_26879	-
PDT000590329.1	PDS000010247.140	SAMN12807617	clinical	cd_8_group_10553	cd_4_group_26879	cd_2_group_25019
PDT001098879.1	PDS000010247.140	SAMN20477881	clinical	cd_8_group_10553	cd_4_group_26879	cd_2_group_25019
PDT000789365.1	PDS000010247.140	SAMN15565562	clinical	cd_8_group_10553	cd_4_group_32656	cd_2_group_30680
PDT000789379.1	PDS000010247.140	SAMN15565712	clinical	cd_8_group_10553	cd_4_group_32656	cd_2_group_30680
PDT001647020.1	PDS000010247.140	SAMN33460606	environmental/other	cd_8_group_10553	cd_4_group_32656	cd_2_group_30680
PDT001876005.1	PDS000010247.140	SAMN37302291	clinical	cd_8_group_10553	cd_4_group_32656	cd_2_group_30680
PDT000789842.1	PDS000010247.140	SAMN15569292	clinical	cd_8_group_10553	cd_4_group_32713	cd_2_group_30729
PDT000836563.1	PDS000010247.140	SAMN16134368	clinical	cd_8_group_10553	cd_4_group_32713	cd_2_group_30729
PDT000842396.1	PDS000010247.140	SAMN16241288	clinical	cd_8_group_10553	cd_4_group_32713	cd_2_group_30729
PDT000884017.1	PDS000010247.140	SAMN16709986	clinical	cd_8_group_10553	cd_4_group_32713	cd_2_group_30729
PDT000892740.1	PDS000010247.140	SAMN16827777	clinical	cd_8_group_10553	cd_4_group_32713	cd_2_group_30729
PDT001005648.1	PDS000010247.140	SAMN18741958	clinical	cd_8_group_10553	cd_4_group_32713	cd_2_group_30729
PDT001953777.1	PDS000010247.140	SAMN37983936	clinical	cd_8_group_10553	cd_4_group_38637	-
PDT001024980.1	PDS000010247.140	SAMN19109003	clinical	cd_8_group_10553	cd_4_group_38637	cd_2_group_36623
PDT001125327.1	PDS000010247.140	SAMN21327430	clinical	cd_8_group_10553	cd_4_group_38637	cd_2_group_36623
PDT001179007.1	PDS000010247.140	SAMN23309392	clinical	cd_8_group_10553	cd_4_group_38637	cd_2_group_36623
PDT001206725.1	PDS000010247.140	SAMN24243865	clinical	cd_8_group_10553	cd_4_group_38637	cd_2_group_36623
PDT001368072.1	PDS000010247.140	SAMN29911449	clinical	cd_8_group_10553	cd_4_group_46829	cd_2_group_45007
PDT001438699.1	PDS000010247.140	SAMN31109947	clinical	cd_8_group_10553	cd_4_group_46829	cd_2_group_45007
PDT000211535.2	PDS000030237.1231	SAMN07104450	clinical	cd_8_group_10554	-	-
PDT000272636.2	PDS000030237.1231	SAMN08164131	clinical	cd_8_group_10554	cd_4_group_14029	-
PDT000307656.2	PDS000030237.1231	SAMN08964032	clinical	cd_8_group_10554	cd_4_group_14029	-
PDT000221585.2	PDS000029238.14	SAMN07172927	clinical	cd_8_group_10555	-	-
PDT000211548.2	PDS000029238.14	SAMN07151069	clinical	cd_8_group_10555	cd_4_group_10265	-
PDT000509179.1	PDS000029238.14	SAMN11875085	clinical	cd_8_group_10555	cd_4_group_10265	-
PDT000211551.2	PDS000029295.1	SAMN07104456	clinical	cd_8_group_10556	cd_4_group_10266	cd_2_group_9330
PDT000219438.2	PDS000029295.1	SAMN07217037	clinical	cd_8_group_10556	cd_4_group_10266	cd_2_group_9330
PDT000999343.1	PDS000084287.7	SAMN18619121	clinical	cd_8_group_10557	-	-
PDT001654537.1	PDS000084287.7	SAMN33689508	clinical	cd_8_group_10557	-	-
PDT000211553.2	PDS000084287.7	SAMN07135019	clinical	cd_8_group_10557	cd_4_group_10267	cd_2_group_9331
PDT000263798.2	PDS000084287.7	SAMN07966366	clinical	cd_8_group_10557	cd_4_group_10267	cd_2_group_9331
PDT000265680.2	PDS000084287.7	SAMN07981554	clinical	cd_8_group_10557	cd_4_group_10267	cd_2_group_9331
PDT000329582.1	PDS000084287.7	SAMN09425597	environmental/other	cd_8_group_10557	cd_4_group_17311	-
PDT000339343.1	PDS000084287.7	SAMN09521769	environmental/other	cd_8_group_10557	cd_4_group_17311	-
PDT000495483.1	PDS000084287.7	SAMN11492415	clinical	cd_8_group_10557	cd_4_group_17311	-
PDT000549243.1	PDS000084287.7	SAMN12361573	clinical	cd_8_group_10557	cd_4_group_17311	-
PDT000650284.1	PDS000084287.7	SAMN13682728	clinical	cd_8_group_10557	cd_4_group_17311	-
PDT000288269.2	PDS000027794.38	SAMN08579766	clinical	cd_8_group_10558	-	-
PDT001130210.1	PDS000027794.38	SAMN21418648	clinical	cd_8_group_10558	-	-
PDT001204990.1	PDS000027794.38	SAMN24146493	clinical	cd_8_group_10558	-	-
PDT000211569.2	PDS000027794.38	SAMN07138658	clinical	cd_8_group_10558	cd_4_group_10269	-
PDT000300389.2	PDS000027794.38	SAMN08804698	clinical	cd_8_group_10558	cd_4_group_10269	-
PDT000363052.1	PDS000027794.38	SAMN09839100	clinical	cd_8_group_10558	cd_4_group_10269	-
PDT000375130.1	PDS000027794.38	SAMN10037120	clinical	cd_8_group_10558	cd_4_group_10269	-
PDT000409648.1	PDS000027794.38	SAMN10460646	clinical	cd_8_group_10558	cd_4_group_10269	-
PDT000409658.1	PDS000027794.38	SAMN10460645	clinical	cd_8_group_10558	cd_4_group_10269	-
PDT000429273.1	PDS000027794.38	SAMN10685846	clinical	cd_8_group_10558	cd_4_group_10269	-
PDT000525221.1	PDS000027794.38	SAMN12094949	clinical	cd_8_group_10558	cd_4_group_10269	-
PDT000599496.1	PDS000027794.38	SAMN12904824	clinical	cd_8_group_10558	cd_4_group_10269	-
PDT001412969.1	PDS000027794.38	SAMN30760524	clinical	cd_8_group_10558	cd_4_group_10269	-
PDT001451665.1	PDS000027794.38	SAMN31262806	clinical	cd_8_group_10558	cd_4_group_10269	-
PDT000275657.2	PDS000027794.38	SAMN08285333	clinical	cd_8_group_10558	cd_4_group_10269	cd_2_group_12810
PDT000366944.1	PDS000027794.38	SAMN09905912	clinical	cd_8_group_10558	cd_4_group_10269	cd_2_group_12810
PDT000646201.1	PDS000027794.38	SAMN13607551	clinical	cd_8_group_10558	cd_4_group_10269	cd_2_group_12810
PDT001066340.1	PDS000027794.38	SAMN19652013	clinical	cd_8_group_10558	cd_4_group_10269	cd_2_group_12810
PDT001121588.1	PDS000027794.38	SAMN21187435	clinical	cd_8_group_10558	cd_4_group_10269	cd_2_group_12810
PDT001233266.1	PDS000027794.38	SAMN25376025	clinical	cd_8_group_10558	cd_4_group_10269	cd_2_group_12810
PDT001323397.1	PDS000027794.38	SAMN28883319	clinical	cd_8_group_10558	cd_4_group_10269	cd_2_group_12810
PDT001513956.1	PDS000027794.38	SAMN32062831	clinical	cd_8_group_10558	cd_4_group_10269	cd_2_group_12810
PDT001836461.2	PDS000027794.38	SAMN36783913	clinical	cd_8_group_10558	cd_4_group_10269	cd_2_group_12810
PDT000211571.2	PDS000029305.2	SAMN06927749	clinical	cd_8_group_10559	cd_4_group_10270	cd_2_group_9334
PDT001985562.1	PDS000029305.2	SAMEA114595452	NULL	cd_8_group_10559	cd_4_group_10270	cd_2_group_9334
PDT000025259.3	PDS000032280.4	SAMN02664836	environmental/other	cd_8_group_1056	cd_4_group_978	cd_2_group_850
PDT001150573.1	PDS000032280.4	SAMN20884423	environmental/other	cd_8_group_1056	cd_4_group_978	cd_2_group_850
PDT000025260.3	PDS000032280.4	SAMN02664837	environmental/other	cd_8_group_1056	cd_4_group_978	cd_2_group_851
PDT000026410.3	PDS000032280.4	SAMN02664855	environmental/other	cd_8_group_1056	cd_4_group_978	cd_2_group_851
PDT000029599.3	PDS000032280.4	SAMN02664864	environmental/other	cd_8_group_1056	cd_4_group_978	cd_2_group_851
PDT000029605.3	PDS000032280.4	SAMN02664870	environmental/other	cd_8_group_1056	cd_4_group_978	cd_2_group_851
PDT000031496.3	PDS000032280.4	SAMN02664881	environmental/other	cd_8_group_1056	cd_4_group_978	cd_2_group_851
PDT000035179.3	PDS000032280.4	SAMN02664932	environmental/other	cd_8_group_1056	cd_4_group_978	cd_2_group_851
PDT001150512.1	PDS000032280.4	SAMN20884494	environmental/other	cd_8_group_1056	cd_4_group_978	cd_2_group_851
PDT001150527.1	PDS000032280.4	SAMN20884476	environmental/other	cd_8_group_1056	cd_4_group_978	cd_2_group_851
PDT001150542.1	PDS000032280.4	SAMN20884460	environmental/other	cd_8_group_1056	cd_4_group_978	cd_2_group_851
PDT001150549.1	PDS000032280.4	SAMN20884452	environmental/other	cd_8_group_1056	cd_4_group_978	cd_2_group_851
PDT001150559.1	PDS000032280.4	SAMN20884440	environmental/other	cd_8_group_1056	cd_4_group_978	cd_2_group_851
PDT001150580.1	PDS000032280.4	SAMN20884414	environmental/other	cd_8_group_1056	cd_4_group_978	cd_2_group_851
PDT000026409.3	PDS000032280.4	SAMN02664854	environmental/other	cd_8_group_1056	cd_4_group_978	cd_2_group_902
PDT001150588.1	PDS000032280.4	SAMN20884520	environmental/other	cd_8_group_1056	cd_4_group_978	cd_2_group_902
PDT000211576.2	PDS000032628.156	SAMN06899473	clinical	cd_8_group_10560	cd_4_group_10271	cd_2_group_9335
PDT000213164.2	PDS000032628.156	SAMN07152144	clinical	cd_8_group_10560	cd_4_group_10271	cd_2_group_9335
PDT000211583.2	PDS000013714.24	SAMN06927756	clinical	cd_8_group_10561	-	-
PDT000309001.2	PDS000013714.24	SAMN08981725	clinical	cd_8_group_10561	-	-
PDT000341548.1	PDS000013714.24	SAMN09604470	clinical	cd_8_group_10561	-	-
PDT000476573.1	PDS000013714.24	SAMN11101069	clinical	cd_8_group_10561	-	-
PDT000566496.1	PDS000013714.24	SAMN12588317	clinical	cd_8_group_10561	-	-
PDT000630115.1	PDS000013714.24	SAMN13320795	clinical	cd_8_group_10561	-	-
PDT000652055.1	PDS000013714.24	SAMN13704142	clinical	cd_8_group_10561	-	-
PDT001256367.1	PDS000013714.24	SAMN26330779	clinical	cd_8_group_10561	-	-
PDT001380241.1	PDS000013714.24	SAMN30195858	clinical	cd_8_group_10561	-	-
PDT001847868.1	PDS000013714.24	SAMN36934887	clinical	cd_8_group_10561	-	-
PDT001397880.1	PDS000013714.24	SAMN30497146	clinical	cd_8_group_10561	cd_4_group_47869	-
PDT001481511.1	PDS000013714.24	SAMN31661920	environmental/other	cd_8_group_10561	cd_4_group_47869	cd_2_group_47885
PDT001481563.1	PDS000013714.24	SAMN31661907	environmental/other	cd_8_group_10561	cd_4_group_47869	cd_2_group_47885
PDT000211613.2	PDS000055362.1	SAMN05941929	clinical	cd_8_group_10562	cd_4_group_10274	cd_2_group_9339
PDT000659221.1	PDS000055362.1	SAMN13825933	clinical	cd_8_group_10562	cd_4_group_10274	cd_2_group_9339
PDT000211618.2	PDS000029636.799	SAMN07137780	clinical	cd_8_group_10563	-	-
PDT000504682.1	PDS000029636.799	SAMN11808359	clinical	cd_8_group_10563	-	-
PDT000211651.2	PDS000027037.402	SAMN06915374	clinical	cd_8_group_10564	-	-
PDT001126500.1	PDS000027037.402	SAMN21384122	clinical	cd_8_group_10564	-	-
PDT001831897.1	PDS000027037.402	SAMN36745886	clinical	cd_8_group_10564	cd_4_group_53482	cd_2_group_52193
PDT001831900.1	PDS000027037.402	SAMN36745884	clinical	cd_8_group_10564	cd_4_group_53482	cd_2_group_52193
PDT000211655.2	PDS000013868.493	SAMN06915147	clinical	cd_8_group_10565	cd_4_group_10276	cd_2_group_9342
PDT000232535.2	PDS000013868.493	SAMN07445515	clinical	cd_8_group_10565	cd_4_group_10276	cd_2_group_9342
PDT000397409.1	PDS000013868.493	SAMN10320109	clinical	cd_8_group_10565	cd_4_group_10276	cd_2_group_9342
PDT000211663.2	PDS000127718.164	SAMN06915155	clinical	cd_8_group_10566	-	-
PDT000571641.1	PDS000127718.164	SAMN12628477	clinical	cd_8_group_10566	-	-
PDT000722761.1	PDS000127718.164	SAMN14606491	clinical	cd_8_group_10566	-	-
PDT000211665.2	PDS000083314.375	SAMN07124435	clinical	cd_8_group_10567	cd_4_group_10277	cd_2_group_9343
PDT000973047.1	PDS000083314.375	SAMN18047729	clinical	cd_8_group_10567	cd_4_group_10277	cd_2_group_9343
PDT000302513.2	PDS000083314.375	SAMN08828290	clinical	cd_8_group_10567	cd_4_group_15533	cd_2_group_14066
PDT000878587.1	PDS000083314.375	SAMN16427502	clinical	cd_8_group_10567	cd_4_group_15533	cd_2_group_14066
PDT000211670.2	PDS000028087.1	SAMN06894992	clinical	cd_8_group_10568	cd_4_group_10278	-
PDT000311514.2	PDS000028087.1	SAMN09060293	clinical	cd_8_group_10568	cd_4_group_10278	-
PDT000211671.2	PDS000121788.77	SAMN06914775	clinical	cd_8_group_10569	-	-
PDT000220273.2	PDS000121788.77	SAMN07255328	clinical	cd_8_group_10569	-	-
PDT000025452.5	PDS000031756.2	SAMN02345469	environmental/other	cd_8_group_1057	cd_4_group_979	cd_2_group_852
PDT000150720.2	PDS000031756.2	SAMN02847536	environmental/other	cd_8_group_1057	cd_4_group_979	cd_2_group_852
PDT000211676.2	PDS000026617.518	SAMN06917251	clinical	cd_8_group_10570	-	-
PDT001153349.1	PDS000026617.518	SAMEA6142806	NULL	cd_8_group_10570	-	-
PDT001188362.1	PDS000026617.518	SAMN23566447	clinical	cd_8_group_10570	-	-
PDT001202107.1	PDS000026617.518	SAMN24002183	clinical	cd_8_group_10570	-	-
PDT000288972.2	PDS000026617.518	SAMN08584112	clinical	cd_8_group_10570	cd_4_group_14834	-
PDT000389587.1	PDS000026617.518	SAMN10222508	clinical	cd_8_group_10570	cd_4_group_14834	-
PDT001159267.1	PDS000026617.518	SAMN22481773	clinical	cd_8_group_10570	cd_4_group_42149	cd_2_group_40136
PDT001160478.1	PDS000026617.518	SAMN22512738	clinical	cd_8_group_10570	cd_4_group_42149	cd_2_group_40136
PDT001188222.1	PDS000026617.518	SAMN23563299	clinical	cd_8_group_10570	cd_4_group_42149	cd_2_group_40136
PDT001188230.1	PDS000026617.518	SAMN23563338	clinical	cd_8_group_10570	cd_4_group_42149	cd_2_group_40136
PDT001188243.1	PDS000026617.518	SAMN23563361	clinical	cd_8_group_10570	cd_4_group_42149	cd_2_group_40136
PDT001188245.1	PDS000026617.518	SAMN23563363	clinical	cd_8_group_10570	cd_4_group_42149	cd_2_group_40136
PDT001245432.1	PDS000026617.518	SAMN25809962	clinical	cd_8_group_10570	cd_4_group_42149	cd_2_group_40136
PDT001641720.1	PDS000026617.518	SAMN33434801	clinical	cd_8_group_10570	cd_4_group_42149	cd_2_group_40136
PDT000211688.2	PDS000013471.3	SAMN07152265	clinical	cd_8_group_10571	cd_4_group_10279	cd_2_group_9344
PDT000338992.1	PDS000013471.3	SAMN09519854	clinical	cd_8_group_10571	cd_4_group_10279	cd_2_group_9344
PDT000211691.2	PDS000001471.40	SAMN07152286	clinical	cd_8_group_10572	cd_4_group_10280	cd_2_group_9345
PDT000214630.2	PDS000001471.40	SAMN07180677	clinical	cd_8_group_10572	cd_4_group_10280	cd_2_group_9345
PDT000211695.2	PDS000013373.36	SAMN07152280	clinical	cd_8_group_10573	-	-
PDT000302651.2	PDS000013373.36	SAMN08832558	clinical	cd_8_group_10573	-	-
PDT000331647.1	PDS000013373.36	SAMN09434931	clinical	cd_8_group_10573	-	-
PDT000351091.1	PDS000013373.36	SAMN09683624	clinical	cd_8_group_10573	-	-
PDT001398617.1	PDS000013373.36	SAMN30500015	clinical	cd_8_group_10573	-	-
PDT001870926.1	PDS000013373.36	SAMN31004895	clinical	cd_8_group_10573	-	-
PDT000317810.1	PDS000013373.36	SAMN09233515	clinical	cd_8_group_10573	cd_4_group_16475	-
PDT000325220.1	PDS000013373.36	SAMN09380493	clinical	cd_8_group_10573	cd_4_group_16475	-
PDT000414256.1	PDS000013373.36	SAMN10524584	clinical	cd_8_group_10573	cd_4_group_16475	-
PDT000426964.1	PDS000013373.36	SAMN10661680	clinical	cd_8_group_10573	cd_4_group_16475	-
PDT000459951.1	PDS000013373.36	SAMN10882250	clinical	cd_8_group_10573	cd_4_group_16475	-
PDT000580399.1	PDS000013373.36	SAMN12690540	clinical	cd_8_group_10573	cd_4_group_16475	-
PDT000601884.1	PDS000013373.36	SAMN12920457	clinical	cd_8_group_10573	cd_4_group_16475	-
PDT000323706.1	PDS000013373.36	SAMN09348286	clinical	cd_8_group_10573	cd_4_group_16475	cd_2_group_15368
PDT000331714.1	PDS000013373.36	SAMN09434994	clinical	cd_8_group_10573	cd_4_group_16475	cd_2_group_15368
PDT000335934.1	PDS000013373.36	SAMN09476494	clinical	cd_8_group_10573	cd_4_group_16475	cd_2_group_15368
PDT000337966.1	PDS000013373.36	SAMN09504197	clinical	cd_8_group_10573	cd_4_group_16475	cd_2_group_15368
PDT000339127.1	PDS000013373.36	SAMN09520788	clinical	cd_8_group_10573	cd_4_group_16475	cd_2_group_15368
PDT000339191.1	PDS000013373.36	SAMN09520892	clinical	cd_8_group_10573	cd_4_group_16475	cd_2_group_15368
PDT000342499.1	PDS000013373.36	SAMN09624361	clinical	cd_8_group_10573	cd_4_group_16475	cd_2_group_15368
PDT000388278.1	PDS000013373.36	SAMN10174118	clinical	cd_8_group_10573	cd_4_group_16475	cd_2_group_18602
PDT001018680.1	PDS000013373.36	SAMN19012534	environmental/other	cd_8_group_10573	cd_4_group_16475	cd_2_group_18602
PDT001018682.1	PDS000013373.36	SAMN19012507	environmental/other	cd_8_group_10573	cd_4_group_16475	cd_2_group_18602
PDT001018699.1	PDS000013373.36	SAMN19012506	environmental/other	cd_8_group_10573	cd_4_group_16475	cd_2_group_18602
PDT001197074.1	PDS000013373.36	SAMN23701248	environmental/other	cd_8_group_10573	cd_4_group_16475	cd_2_group_18602
PDT001197083.1	PDS000013373.36	SAMN23701242	environmental/other	cd_8_group_10573	cd_4_group_16475	cd_2_group_18602
PDT001197097.1	PDS000013373.36	SAMN23701280	environmental/other	cd_8_group_10573	cd_4_group_16475	cd_2_group_18602
PDT001197099.1	PDS000013373.36	SAMN23701282	environmental/other	cd_8_group_10573	cd_4_group_16475	cd_2_group_18602
PDT001197101.1	PDS000013373.36	SAMN23701287	environmental/other	cd_8_group_10573	cd_4_group_16475	cd_2_group_18602
PDT000576476.1	PDS000013373.36	SAMN12659401	clinical	cd_8_group_10573	cd_4_group_16475	cd_2_group_24530
PDT000594902.1	PDS000013373.36	SAMN12767639	clinical	cd_8_group_10573	cd_4_group_16475	cd_2_group_24530
PDT000598262.1	PDS000013373.36	SAMN12881186	clinical	cd_8_group_10573	cd_4_group_16475	cd_2_group_24530
PDT001950328.1	PDS000013373.36	SAMN37821024	clinical	cd_8_group_10573	cd_4_group_16475	cd_2_group_24530
PDT001412059.1	PDS000013373.36	SAMN30718138	clinical	cd_8_group_10573	cd_4_group_48187	-
PDT001470660.1	PDS000013373.36	SAMN31510012	clinical	cd_8_group_10573	cd_4_group_48187	-
PDT001871259.1	PDS000013373.36	SAMN31209187	clinical	cd_8_group_10573	cd_4_group_48187	-
PDT000309437.2	PDS000037185.166	SAMN08951139	environmental/other	cd_8_group_10574	cd_4_group_10282	-
PDT000211697.2	PDS000037185.166	SAMN07152275	environmental/other	cd_8_group_10574	cd_4_group_10282	cd_2_group_9347
PDT000211699.2	PDS000037185.166	SAMN07152281	environmental/other	cd_8_group_10574	cd_4_group_10282	cd_2_group_9347
PDT000214540.2	PDS000037185.166	SAMN07180578	environmental/other	cd_8_group_10574	cd_4_group_10282	cd_2_group_9347
PDT000211700.2	PDS000013497.3	SAMN07152298	clinical	cd_8_group_10575	cd_4_group_10283	cd_2_group_9348
PDT000214691.2	PDS000013497.3	SAMN07180774	clinical	cd_8_group_10575	cd_4_group_10283	cd_2_group_9348
PDT000326000.1	PDS000013497.3	SAMN09386548	clinical	cd_8_group_10575	cd_4_group_10283	cd_2_group_9348
PDT000299119.2	PDS000065758.828	SAMN08796854	clinical	cd_8_group_10576	cd_4_group_10284	-
PDT000519680.1	PDS000065758.828	SAMN12009335	clinical	cd_8_group_10576	cd_4_group_10284	-
PDT000794988.1	PDS000065758.828	SAMN15594405	clinical	cd_8_group_10576	cd_4_group_10284	-
PDT000835172.1	PDS000065758.828	SAMN16119279	clinical	cd_8_group_10576	cd_4_group_10284	-
PDT000211701.2	PDS000065758.828	SAMN07152297	clinical	cd_8_group_10576	cd_4_group_10284	cd_2_group_9349
PDT000211863.2	PDS000065758.828	SAMN07155239	clinical	cd_8_group_10576	cd_4_group_10284	cd_2_group_9349
PDT000212173.2	PDS000065758.828	SAMN07155885	clinical	cd_8_group_10576	cd_4_group_10284	cd_2_group_9349
PDT000214154.2	PDS000065758.828	SAMN07179529	clinical	cd_8_group_10576	cd_4_group_10284	cd_2_group_9349
PDT000214170.2	PDS000065758.828	SAMN07179553	clinical	cd_8_group_10576	cd_4_group_10284	cd_2_group_9349
PDT000214206.2	PDS000065758.828	SAMN07179987	clinical	cd_8_group_10576	cd_4_group_10284	cd_2_group_9349
PDT000214264.2	PDS000065758.828	SAMN07180067	clinical	cd_8_group_10576	cd_4_group_10284	cd_2_group_9349
PDT000298858.2	PDS000065758.828	SAMN08796265	clinical	cd_8_group_10576	cd_4_group_10284	cd_2_group_9349
PDT000298947.2	PDS000065758.828	SAMN08796410	clinical	cd_8_group_10576	cd_4_group_10284	cd_2_group_9349
PDT000299471.2	PDS000065758.828	SAMN08797832	clinical	cd_8_group_10576	cd_4_group_10284	cd_2_group_9349
PDT000299586.2	PDS000065758.828	SAMN08798015	clinical	cd_8_group_10576	cd_4_group_10284	cd_2_group_9349
PDT000300121.2	PDS000065758.828	SAMN08798131	clinical	cd_8_group_10576	cd_4_group_10284	cd_2_group_9349
PDT000300248.2	PDS000065758.828	SAMN08798326	clinical	cd_8_group_10576	cd_4_group_10284	cd_2_group_9349
PDT000301188.2	PDS000065758.828	SAMN08822232	clinical	cd_8_group_10576	cd_4_group_10284	cd_2_group_9349
PDT000301326.2	PDS000065758.828	SAMN08822545	clinical	cd_8_group_10576	cd_4_group_10284	cd_2_group_9349
PDT000331581.1	PDS000065758.828	SAMN09434859	clinical	cd_8_group_10576	cd_4_group_10284	cd_2_group_9349
PDT000341299.1	PDS000065758.828	SAMN09566381	clinical	cd_8_group_10576	cd_4_group_10284	cd_2_group_9349
PDT000342587.1	PDS000065758.828	SAMN09624446	clinical	cd_8_group_10576	cd_4_group_10284	cd_2_group_9349
PDT000345159.1	PDS000065758.828	SAMN09638077	clinical	cd_8_group_10576	cd_4_group_10284	cd_2_group_9349
PDT000347748.1	PDS000065758.828	SAMN09652019	clinical	cd_8_group_10576	cd_4_group_10284	cd_2_group_9349
PDT000350141.1	PDS000065758.828	SAMN09661946	clinical	cd_8_group_10576	cd_4_group_10284	cd_2_group_9349
PDT000379021.1	PDS000065758.828	SAMN10075995	clinical	cd_8_group_10576	cd_4_group_10284	cd_2_group_9349
PDT000379043.1	PDS000065758.828	SAMN10076013	clinical	cd_8_group_10576	cd_4_group_10284	cd_2_group_9349
PDT000383358.1	PDS000065758.828	SAMN10104919	clinical	cd_8_group_10576	cd_4_group_10284	cd_2_group_9349
PDT000428788.1	PDS000065758.828	SAMN10664455	clinical	cd_8_group_10576	cd_4_group_10284	cd_2_group_9349
PDT000439607.1	PDS000065758.828	SAMN10741935	clinical	cd_8_group_10576	cd_4_group_10284	cd_2_group_9349
PDT000439611.1	PDS000065758.828	SAMN10741938	clinical	cd_8_group_10576	cd_4_group_10284	cd_2_group_9349
PDT000453851.1	PDS000065758.828	SAMN10827183	clinical	cd_8_group_10576	cd_4_group_10284	cd_2_group_9349
PDT000454720.1	PDS000065758.828	SAMN10836073	clinical	cd_8_group_10576	cd_4_group_10284	cd_2_group_9349
PDT000455516.1	PDS000065758.828	SAMN10843031	clinical	cd_8_group_10576	cd_4_group_10284	cd_2_group_9349
PDT000568408.1	PDS000065758.828	SAMN12597930	clinical	cd_8_group_10576	cd_4_group_10284	cd_2_group_9349
PDT000575594.1	PDS000065758.828	SAMN12648880	clinical	cd_8_group_10576	cd_4_group_10284	cd_2_group_9349
PDT000577422.1	PDS000065758.828	SAMN12663159	clinical	cd_8_group_10576	cd_4_group_10284	cd_2_group_9349
PDT000584267.1	PDS000065758.828	SAMN12724498	clinical	cd_8_group_10576	cd_4_group_10284	cd_2_group_9349
PDT000588784.1	PDS000065758.828	SAMN12783716	clinical	cd_8_group_10576	cd_4_group_10284	cd_2_group_9349
PDT000599213.1	PDS000065758.828	SAMN12900724	clinical	cd_8_group_10576	cd_4_group_10284	cd_2_group_9349
PDT000600288.1	PDS000065758.828	SAMN12910796	clinical	cd_8_group_10576	cd_4_group_10284	cd_2_group_9349
PDT000601131.1	PDS000065758.828	SAMN12914998	clinical	cd_8_group_10576	cd_4_group_10284	cd_2_group_9349
PDT000601157.1	PDS000065758.828	SAMN12915066	clinical	cd_8_group_10576	cd_4_group_10284	cd_2_group_9349
PDT000601808.1	PDS000065758.828	SAMN12920383	clinical	cd_8_group_10576	cd_4_group_10284	cd_2_group_9349
PDT000603864.1	PDS000065758.828	SAMN13002558	clinical	cd_8_group_10576	cd_4_group_10284	cd_2_group_9349
PDT000603948.1	PDS000065758.828	SAMN13002671	clinical	cd_8_group_10576	cd_4_group_10284	cd_2_group_9349
PDT000638596.1	PDS000065758.828	SAMN13440798	clinical	cd_8_group_10576	cd_4_group_10284	cd_2_group_9349
PDT000641300.1	PDS000065758.828	SAMN13506122	clinical	cd_8_group_10576	cd_4_group_10284	cd_2_group_9349
PDT000652127.1	PDS000065758.828	SAMN13704696	clinical	cd_8_group_10576	cd_4_group_10284	cd_2_group_9349
PDT000713014.1	PDS000065758.828	SAMN14443926	clinical	cd_8_group_10576	cd_4_group_10284	cd_2_group_9349
PDT000859492.1	PDS000065758.828	SAMN16411116	clinical	cd_8_group_10576	cd_4_group_10284	cd_2_group_9349
PDT000894392.1	PDS000065758.828	SAMEA5548161	clinical	cd_8_group_10576	cd_4_group_10284	cd_2_group_9349
PDT000894393.1	PDS000065758.828	SAMEA5548162	clinical	cd_8_group_10576	cd_4_group_10284	cd_2_group_9349
PDT000894394.1	PDS000065758.828	SAMEA5548163	clinical	cd_8_group_10576	cd_4_group_10284	cd_2_group_9349
PDT000894395.1	PDS000065758.828	SAMEA5548164	clinical	cd_8_group_10576	cd_4_group_10284	cd_2_group_9349
PDT000894396.1	PDS000065758.828	SAMEA5548165	clinical	cd_8_group_10576	cd_4_group_10284	cd_2_group_9349
PDT000894415.1	PDS000065758.828	SAMEA5548185	clinical	cd_8_group_10576	cd_4_group_10284	cd_2_group_9349
PDT001104057.1	PDS000065758.828	SAMN20603374	clinical	cd_8_group_10576	cd_4_group_10284	cd_2_group_9349
PDT001249810.1	PDS000065758.828	SAMN25943343	clinical	cd_8_group_10576	cd_4_group_10284	cd_2_group_9349
PDT001872584.1	PDS000065758.828	SAMN37271792	clinical	cd_8_group_10576	cd_4_group_10284	cd_2_group_9349
PDT001872585.1	PDS000065758.828	SAMN37271794	clinical	cd_8_group_10576	cd_4_group_10284	cd_2_group_9349
PDT001872586.1	PDS000065758.828	SAMN37271793	clinical	cd_8_group_10576	cd_4_group_10284	cd_2_group_9349
PDT001872587.1	PDS000065758.828	SAMN37271796	clinical	cd_8_group_10576	cd_4_group_10284	cd_2_group_9349
PDT001872588.1	PDS000065758.828	SAMN37271803	clinical	cd_8_group_10576	cd_4_group_10284	cd_2_group_9349
PDT001872589.1	PDS000065758.828	SAMN37271826	clinical	cd_8_group_10576	cd_4_group_10284	cd_2_group_9349
PDT001872590.1	PDS000065758.828	SAMN37271827	clinical	cd_8_group_10576	cd_4_group_10284	cd_2_group_9349
PDT001872591.1	PDS000065758.828	SAMN37271864	clinical	cd_8_group_10576	cd_4_group_10284	cd_2_group_9349
PDT001872592.1	PDS000065758.828	SAMN37271892	clinical	cd_8_group_10576	cd_4_group_10284	cd_2_group_9349
PDT001872593.1	PDS000065758.828	SAMN37271893	clinical	cd_8_group_10576	cd_4_group_10284	cd_2_group_9349
PDT000298635.2	PDS000065758.828	SAMN08795793	clinical	cd_8_group_10576	cd_4_group_15271	cd_2_group_13760
PDT000299322.2	PDS000065758.828	SAMN08797636	clinical	cd_8_group_10576	cd_4_group_15271	cd_2_group_13760
PDT000620387.1	PDS000065758.828	SAMN13154247	clinical	cd_8_group_10576	cd_4_group_28008	cd_2_group_26099
PDT000625264.1	PDS000065758.828	SAMN13240565	clinical	cd_8_group_10576	cd_4_group_28008	cd_2_group_26099
PDT000211703.2	PDS000040205.56	SAMN07152296	clinical	cd_8_group_10577	-	-
PDT000338178.1	PDS000040205.56	SAMN09504736	clinical	cd_8_group_10577	-	-
PDT000649604.1	PDS000040205.56	SAMN13672768	clinical	cd_8_group_10577	-	-
PDT000758923.1	PDS000040205.56	SAMN14862652	clinical	cd_8_group_10577	-	-
PDT000837044.1	PDS000040205.56	SAMN16170432	clinical	cd_8_group_10577	-	-
PDT001070497.1	PDS000040205.56	SAMN19710039	clinical	cd_8_group_10577	-	-
PDT000414628.1	PDS000040205.56	SAMN10521841	clinical	cd_8_group_10577	cd_4_group_21300	cd_2_group_19654
PDT000646812.1	PDS000040205.56	SAMN13614197	clinical	cd_8_group_10577	cd_4_group_21300	cd_2_group_19654
PDT000804273.1	PDS000040205.56	SAMN15758460	clinical	cd_8_group_10577	cd_4_group_21300	cd_2_group_19654
PDT001070493.1	PDS000040205.56	SAMN19710155	clinical	cd_8_group_10577	cd_4_group_21300	cd_2_group_19654
PDT001083563.1	PDS000040205.56	SAMN20085605	clinical	cd_8_group_10577	cd_4_group_21300	cd_2_group_19654
PDT001527160.1	PDS000040205.56	SAMN32234122	clinical	cd_8_group_10577	cd_4_group_21300	cd_2_group_19654
PDT000532635.1	PDS000040205.56	SAMN12135152	clinical	cd_8_group_10577	cd_4_group_24943	cd_2_group_23222
PDT000575277.1	PDS000040205.56	SAMN12648189	clinical	cd_8_group_10577	cd_4_group_24943	cd_2_group_23222
PDT000691252.1	PDS000040205.56	SAMN14225911	clinical	cd_8_group_10577	cd_4_group_24943	cd_2_group_23222
PDT000862984.1	PDS000040205.56	SAMN16451616	clinical	cd_8_group_10577	cd_4_group_24943	cd_2_group_23222
PDT000947972.1	PDS000040205.56	SAMN17774404	clinical	cd_8_group_10577	cd_4_group_24943	cd_2_group_23222
PDT000668585.1	PDS000040205.56	SAMN13901318	clinical	cd_8_group_10577	cd_4_group_29475	-
PDT000747726.1	PDS000040205.56	SAMN15027826	clinical	cd_8_group_10577	cd_4_group_29475	-
PDT000211704.2	PDS000029158.11	SAMN07152295	clinical	cd_8_group_10578	cd_4_group_10285	cd_2_group_9350
PDT000214331.2	PDS000029158.11	SAMN07180277	clinical	cd_8_group_10578	cd_4_group_10285	cd_2_group_9350
PDT000211706.2	PDS000159488.57	SAMN07152304	clinical	cd_8_group_10579	-	-
PDT000232476.2	PDS000159488.57	SAMN07448000	clinical	cd_8_group_10579	-	-
PDT000025461.3	PDS000032351.3	SAMN02403379	environmental/other	cd_8_group_1058	-	-
PDT000029723.3	PDS000032351.3	SAMN02403378	environmental/other	cd_8_group_1058	-	-
PDT000211707.2	PDS000013502.6	SAMN07152303	clinical	cd_8_group_10580	cd_4_group_10286	cd_2_group_9351
PDT000214139.2	PDS000013502.6	SAMN07179470	clinical	cd_8_group_10580	cd_4_group_10286	cd_2_group_9351
PDT000323776.1	PDS000013502.6	SAMN09352471	clinical	cd_8_group_10580	cd_4_group_10286	cd_2_group_9351
PDT000337330.1	PDS000013502.6	SAMN09492390	clinical	cd_8_group_10580	cd_4_group_10286	cd_2_group_9351
PDT000470630.1	PDS000013502.6	SAMN11031802	clinical	cd_8_group_10580	cd_4_group_10286	cd_2_group_9351
PDT000470759.1	PDS000013502.6	SAMN11038655	clinical	cd_8_group_10580	cd_4_group_10286	cd_2_group_9351
PDT000471209.1	PDS000013502.6	SAMN11031737	clinical	cd_8_group_10580	cd_4_group_10286	cd_2_group_9351
PDT001105387.1	PDS000013502.6	SAMN20665992	clinical	cd_8_group_10580	cd_4_group_10286	cd_2_group_9351
PDT001560281.1	PDS000002314.25	SAMN32576077	clinical	cd_8_group_10581	-	-
PDT000616730.1	PDS000002314.25	SAMN13087629	clinical	cd_8_group_10581	cd_4_group_10288	-
PDT000211710.2	PDS000002314.25	SAMN07152300	clinical	cd_8_group_10581	cd_4_group_10288	cd_2_group_9354
PDT000211928.2	PDS000002314.25	SAMN07155612	clinical	cd_8_group_10581	cd_4_group_10288	cd_2_group_9354
PDT000376678.1	PDS000002314.25	SAMN10058765	clinical	cd_8_group_10581	cd_4_group_10288	cd_2_group_9354
PDT000379907.1	PDS000002314.25	SAMN10080150	clinical	cd_8_group_10581	cd_4_group_10288	cd_2_group_9354
PDT000416463.1	PDS000002314.25	SAMN10581741	clinical	cd_8_group_10581	cd_4_group_10288	cd_2_group_9354
PDT000422739.1	PDS000002314.25	SAMN10643323	clinical	cd_8_group_10581	cd_4_group_10288	cd_2_group_9354
PDT000855076.1	PDS000002314.25	SAMN16364322	clinical	cd_8_group_10581	cd_4_group_10288	cd_2_group_9354
PDT000685334.1	PDS000001502.36	SAMEA6515468	NULL	cd_8_group_10582	-	-
PDT000685381.1	PDS000001502.36	SAMEA6515514	NULL	cd_8_group_10582	-	-
PDT000211711.2	PDS000001502.36	SAMN07152301	clinical	cd_8_group_10582	cd_4_group_10289	cd_2_group_9355
PDT000451657.1	PDS000001502.36	SAMEA80149168	clinical	cd_8_group_10582	cd_4_group_10289	cd_2_group_9355
PDT000684695.1	PDS000001502.36	SAMEA6515554	NULL	cd_8_group_10582	cd_4_group_30258	-
PDT000685389.1	PDS000001502.36	SAMEA6515523	NULL	cd_8_group_10582	cd_4_group_30258	-
PDT000458209.1	PDS000037030.5	SAMN10867323	clinical	cd_8_group_10583	-	-
PDT000211717.2	PDS000037030.5	SAMN07152322	clinical	cd_8_group_10583	cd_4_group_10292	cd_2_group_9356
PDT000455488.1	PDS000037030.5	SAMN10842157	clinical	cd_8_group_10583	cd_4_group_10292	cd_2_group_9356
PDT001105586.1	PDS000037030.5	SAMN20666012	clinical	cd_8_group_10583	cd_4_group_10292	cd_2_group_9356
PDT000379993.1	PDS000037030.5	SAMN10080251	clinical	cd_8_group_10583	cd_4_group_19761	cd_2_group_18172
PDT000416765.1	PDS000037030.5	SAMN10586217	clinical	cd_8_group_10583	cd_4_group_19761	cd_2_group_18172
PDT000541733.1	PDS000037185.166	SAMN12250487	environmental/other	cd_8_group_10584	-	-
PDT000542785.1	PDS000037185.166	SAMN12265755	environmental/other	cd_8_group_10584	-	-
PDT001385395.1	PDS000037185.166	SAMN30254368	clinical	cd_8_group_10584	-	-
PDT000211719.2	PDS000037185.166	SAMN07152321	environmental/other	cd_8_group_10584	cd_4_group_10293	-
PDT000344203.1	PDS000037185.166	SAMN09634486	environmental/other	cd_8_group_10584	cd_4_group_10293	-
PDT000211831.2	PDS000037185.166	SAMN07155105	clinical	cd_8_group_10584	cd_4_group_10323	cd_2_group_9386
PDT000212039.2	PDS000037185.166	SAMN07155746	environmental/other	cd_8_group_10584	cd_4_group_10323	cd_2_group_9386
PDT000212192.2	PDS000037185.166	SAMN07155903	environmental/other	cd_8_group_10584	cd_4_group_10323	cd_2_group_9386
PDT000344997.1	PDS000037185.166	SAMN09637691	environmental/other	cd_8_group_10584	cd_4_group_10323	cd_2_group_9386
PDT000345068.1	PDS000037185.166	SAMN09637927	environmental/other	cd_8_group_10584	cd_4_group_10323	cd_2_group_9386
PDT000351146.1	PDS000037185.166	SAMN09683723	environmental/other	cd_8_group_10584	cd_4_group_10323	cd_2_group_9386
PDT000212090.2	PDS000037185.166	SAMN07155792	environmental/other	cd_8_group_10584	cd_4_group_10391	-
PDT000337473.1	PDS000037185.166	SAMN09494494	clinical	cd_8_group_10584	cd_4_group_10391	cd_2_group_16400
PDT000347587.1	PDS000037185.166	SAMN09651650	environmental/other	cd_8_group_10584	cd_4_group_10391	cd_2_group_16400
PDT000522123.1	PDS000037185.166	SAMN12039721	clinical	cd_8_group_10584	cd_4_group_24142	-
PDT000498350.1	PDS000037185.166	SAMN11571830	environmental/other	cd_8_group_10584	cd_4_group_24142	cd_2_group_22424
PDT000522263.1	PDS000037185.166	SAMN12040750	environmental/other	cd_8_group_10584	cd_4_group_24142	cd_2_group_22424
PDT001127383.1	PDS000037185.166	SAMN21390257	environmental/other	cd_8_group_10584	cd_4_group_26436	-
PDT000579517.1	PDS000037185.166	SAMN12686780	environmental/other	cd_8_group_10584	cd_4_group_26436	cd_2_group_24605
PDT000579547.1	PDS000037185.166	SAMN12686804	environmental/other	cd_8_group_10584	cd_4_group_26436	cd_2_group_24605
PDT000579549.1	PDS000037185.166	SAMN12686809	environmental/other	cd_8_group_10584	cd_4_group_26436	cd_2_group_24605
PDT000579561.1	PDS000037185.166	SAMN12686823	environmental/other	cd_8_group_10584	cd_4_group_26436	cd_2_group_24605
PDT000211720.2	PDS000027654.1	SAMN07152307	clinical	cd_8_group_10585	cd_4_group_10294	cd_2_group_9357
PDT000298699.2	PDS000027654.1	SAMN08795881	clinical	cd_8_group_10585	cd_4_group_10294	cd_2_group_9357
PDT000211730.2	PDS000013387.10	SAMN07152328	clinical	cd_8_group_10586	-	-
PDT000214171.2	PDS000013387.10	SAMN07179564	clinical	cd_8_group_10586	-	-
PDT000211988.2	PDS000013387.10	SAMN07155674	clinical	cd_8_group_10586	cd_4_group_10364	-
PDT000326518.1	PDS000013387.10	SAMN09388059	clinical	cd_8_group_10586	cd_4_group_10364	-
PDT000314629.2	PDS000004437.178	SAMN09209839	clinical	cd_8_group_10587	-	-
PDT000497091.1	PDS000004437.178	SAMN11553445	clinical	cd_8_group_10587	-	-
PDT000524567.1	PDS000004437.178	SAMN12090410	clinical	cd_8_group_10587	-	-
PDT001393249.1	PDS000004437.178	SAMEA7882880	NULL	cd_8_group_10587	-	-
PDT000211737.2	PDS000004437.178	SAMN07152330	clinical	cd_8_group_10587	cd_4_group_10295	-
PDT000724988.1	PDS000004437.178	SAMN14655937	clinical	cd_8_group_10587	cd_4_group_10295	-
PDT000220927.2	PDS000004437.178	SAMN07258307	clinical	cd_8_group_10587	cd_4_group_10295	cd_2_group_9943
PDT001670571.1	PDS000004437.178	SAMN33927285	clinical	cd_8_group_10587	cd_4_group_10295	cd_2_group_9943
PDT000285353.2	PDS000004437.178	SAMN07792605	clinical	cd_8_group_10587	cd_4_group_14654	-
PDT000914283.1	PDS000004437.178	SAMN17091847	clinical	cd_8_group_10587	cd_4_group_14654	-
PDT001903894.1	PDS000004437.178	SAMN37544795	clinical	cd_8_group_10587	cd_4_group_14654	-
PDT000322410.1	PDS000004437.178	SAMN09294341	clinical	cd_8_group_10587	cd_4_group_14654	cd_2_group_15301
PDT000364103.1	PDS000004437.178	SAMN09844261	clinical	cd_8_group_10587	cd_4_group_14654	cd_2_group_15301
PDT001597797.1	PDS000004437.178	SAMN32963910	clinical	cd_8_group_10587	cd_4_group_14654	cd_2_group_15301
PDT000598515.1	PDS000004437.178	SAMN12883840	clinical	cd_8_group_10587	cd_4_group_14654	cd_2_group_25283
PDT001090035.1	PDS000004437.178	SAMN20229134	clinical	cd_8_group_10587	cd_4_group_14654	cd_2_group_25283
PDT000866208.1	PDS000004437.178	SAMN15598885	clinical	cd_8_group_10587	cd_4_group_14654	cd_2_group_32669
PDT000866209.1	PDS000004437.178	SAMN15598884	clinical	cd_8_group_10587	cd_4_group_14654	cd_2_group_32669
PDT000955408.1	PDS000004437.178	SAMEA2494299	clinical	cd_8_group_10587	cd_4_group_14654	cd_2_group_35079
PDT000955410.1	PDS000004437.178	SAMEA2494301	clinical	cd_8_group_10587	cd_4_group_14654	cd_2_group_35079
PDT001306875.1	PDS000004437.178	SAMEA3558928	NULL	cd_8_group_10587	cd_4_group_14654	cd_2_group_35079
PDT001306878.1	PDS000004437.178	SAMEA3558935	NULL	cd_8_group_10587	cd_4_group_14654	cd_2_group_35079
PDT001306903.1	PDS000004437.178	SAMEA3563051	NULL	cd_8_group_10587	cd_4_group_14654	cd_2_group_35079
PDT001306904.1	PDS000004437.178	SAMEA3563052	NULL	cd_8_group_10587	cd_4_group_14654	cd_2_group_35079
PDT001261598.1	PDS000004437.178	SAMN26506798	clinical	cd_8_group_10587	cd_4_group_14654	cd_2_group_42343
PDT001396821.6	PDS000004437.178	SAMEA5546101	NULL	cd_8_group_10587	cd_4_group_14654	cd_2_group_42343
PDT000664073.1	PDS000004437.178	SAMN13869966	clinical	cd_8_group_10587	cd_4_group_16257	-
PDT000314618.2	PDS000004437.178	SAMN09209844	clinical	cd_8_group_10587	cd_4_group_16257	cd_2_group_14800
PDT000314767.2	PDS000004437.178	SAMN09210097	clinical	cd_8_group_10587	cd_4_group_16257	cd_2_group_14800
PDT000761186.1	PDS000004437.178	SAMN12740250	environmental/other	cd_8_group_10587	cd_4_group_31955	-
PDT001295832.1	PDS000004437.178	SAMD00061245	NULL	cd_8_group_10587	cd_4_group_31955	cd_2_group_43272
PDT001485326.1	PDS000004437.178	SAMEA111405485	clinical	cd_8_group_10587	cd_4_group_31955	cd_2_group_43272
PDT001072790.1	PDS000004437.178	SAMN19777938	clinical	cd_8_group_10587	cd_4_group_39188	cd_2_group_37178
PDT001392979.1	PDS000004437.178	SAMEA7882121	NULL	cd_8_group_10587	cd_4_group_39188	cd_2_group_37178
PDT001393029.1	PDS000004437.178	SAMEA7882208	NULL	cd_8_group_10587	cd_4_group_39188	cd_2_group_37178
PDT001393179.1	PDS000004437.178	SAMEA7882140	NULL	cd_8_group_10587	cd_4_group_39188	cd_2_group_37178
PDT001393194.1	PDS000004437.178	SAMEA7882229	NULL	cd_8_group_10587	cd_4_group_39188	cd_2_group_37178
PDT001393223.1	PDS000004437.178	SAMEA7882240	NULL	cd_8_group_10587	cd_4_group_39188	cd_2_group_37178
PDT001393225.1	PDS000004437.178	SAMEA7882164	NULL	cd_8_group_10587	cd_4_group_39188	cd_2_group_37178
PDT001393226.1	PDS000004437.178	SAMEA7882201	NULL	cd_8_group_10587	cd_4_group_39188	cd_2_group_37178
PDT001393295.1	PDS000004437.178	SAMEA7882127	NULL	cd_8_group_10587	cd_4_group_39188	cd_2_group_37178
PDT001393363.1	PDS000004437.178	SAMEA7882215	NULL	cd_8_group_10587	cd_4_group_39188	cd_2_group_37178
PDT001393401.1	PDS000004437.178	SAMEA7882189	NULL	cd_8_group_10587	cd_4_group_39188	cd_2_group_37178
PDT001393419.1	PDS000004437.178	SAMEA7882181	NULL	cd_8_group_10587	cd_4_group_39188	cd_2_group_37178
PDT001393426.1	PDS000004437.178	SAMEA7882167	NULL	cd_8_group_10587	cd_4_group_39188	cd_2_group_37178
PDT001393462.1	PDS000004437.178	SAMEA7882151	NULL	cd_8_group_10587	cd_4_group_39188	cd_2_group_37178
PDT001226887.1	PDS000004437.178	SAMN25124206	clinical	cd_8_group_10587	cd_4_group_39193	-
PDT001072833.1	PDS000004437.178	SAMN19777990	clinical	cd_8_group_10587	cd_4_group_39193	cd_2_group_37184
PDT001950953.1	PDS000004437.178	SAMN37822318	clinical	cd_8_group_10587	cd_4_group_39193	cd_2_group_37184
PDT001951046.1	PDS000004437.178	SAMN37822337	clinical	cd_8_group_10587	cd_4_group_39193	cd_2_group_37184
PDT001951048.1	PDS000004437.178	SAMN37822335	clinical	cd_8_group_10587	cd_4_group_39193	cd_2_group_37184
PDT001214666.1	PDS000004437.178	SAMN24539608	clinical	cd_8_group_10587	cd_4_group_43544	cd_2_group_41486
PDT001224777.1	PDS000004437.178	SAMN25038390	clinical	cd_8_group_10587	cd_4_group_43544	cd_2_group_41486
PDT001276441.1	PDS000004437.178	SAMN27023957	clinical	cd_8_group_10587	cd_4_group_44741	cd_2_group_42707
PDT001290536.1	PDS000004437.178	SAMN27630911	clinical	cd_8_group_10587	cd_4_group_44741	cd_2_group_42707
PDT001322602.1	PDS000004437.178	SAMN28864621	clinical	cd_8_group_10587	cd_4_group_44741	cd_2_group_43976
PDT001611257.1	PDS000004437.178	SAMN33226781	clinical	cd_8_group_10587	cd_4_group_44741	cd_2_group_43976
PDT001315028.1	PDS000004437.178	SAMN28658257	clinical	cd_8_group_10587	cd_4_group_45727	cd_2_group_43833
PDT001437297.1	PDS000004437.178	SAMN31096012	clinical	cd_8_group_10587	cd_4_group_45727	cd_2_group_43833
PDT001742133.1	PDS000004437.178	SAMN35193308	clinical	cd_8_group_10587	cd_4_group_45727	cd_2_group_43833
PDT001752380.1	PDS000004437.178	SAMN35327715	clinical	cd_8_group_10587	cd_4_group_45727	cd_2_group_43833
PDT000211742.2	PDS000003809.129	SAMN07152344	clinical	cd_8_group_10588	-	-
PDT000312892.2	PDS000003809.129	SAMN09100989	clinical	cd_8_group_10588	-	-
PDT000459979.1	PDS000003809.129	SAMN10882282	clinical	cd_8_group_10588	-	-
PDT000464252.1	PDS000003809.129	SAMN10887237	clinical	cd_8_group_10588	-	-
PDT000522099.1	PDS000003809.129	SAMN12039547	clinical	cd_8_group_10588	-	-
PDT000524472.1	PDS000003809.129	SAMN12090702	clinical	cd_8_group_10588	-	-
PDT000569924.1	PDS000003809.129	SAMN12610887	clinical	cd_8_group_10588	-	-
PDT000575014.1	PDS000003809.129	SAMN12646902	clinical	cd_8_group_10588	-	-
PDT000671062.1	PDS000003809.129	SAMN13925134	clinical	cd_8_group_10588	-	-
PDT000672924.1	PDS000003809.129	SAMN13948289	clinical	cd_8_group_10588	-	-
PDT000676500.1	PDS000003809.129	SAMN13973463	clinical	cd_8_group_10588	-	-
PDT000687149.1	PDS000003809.129	SAMN14121360	clinical	cd_8_group_10588	-	-
PDT001008802.1	PDS000003809.129	SAMN18743015	clinical	cd_8_group_10588	-	-
PDT001083883.1	PDS000003809.129	SAMN20090064	clinical	cd_8_group_10588	-	-
PDT001131940.1	PDS000003809.129	SAMN21481899	clinical	cd_8_group_10588	-	-
PDT001159495.1	PDS000003809.129	SAMN22487460	clinical	cd_8_group_10588	-	-
PDT001175659.1	PDS000003809.129	SAMN23167901	clinical	cd_8_group_10588	-	-
PDT001187362.1	PDS000003809.129	SAMN23493221	clinical	cd_8_group_10588	-	-
PDT001360190.1	PDS000003809.129	SAMN29757841	clinical	cd_8_group_10588	-	-
PDT001372561.1	PDS000003809.129	SAMN30002029	clinical	cd_8_group_10588	-	-
PDT001373820.1	PDS000003809.129	SAMN30028720	clinical	cd_8_group_10588	-	-
PDT001470621.1	PDS000003809.129	SAMN31509933	clinical	cd_8_group_10588	-	-
PDT001485592.1	PDS000003809.129	SAMN31715456	clinical	cd_8_group_10588	-	-
PDT001518215.1	PDS000003809.129	SAMN32116187	clinical	cd_8_group_10588	-	-
PDT001590979.1	PDS000003809.129	SAMN32911122	clinical	cd_8_group_10588	-	-
PDT001594115.1	PDS000003809.129	SAMN32941732	clinical	cd_8_group_10588	-	-
PDT001649913.1	PDS000003809.129	SAMN33566244	clinical	cd_8_group_10588	-	-
PDT001734703.1	PDS000003809.129	SAMN35090418	clinical	cd_8_group_10588	-	-
PDT001791021.1	PDS000003809.129	SAMN35990011	clinical	cd_8_group_10588	-	-
PDT001835493.1	PDS000003809.129	SAMN36772347	clinical	cd_8_group_10588	-	-
PDT001838882.2	PDS000003809.129	SAMN36823527	environmental/other	cd_8_group_10588	-	-
PDT001839710.1	PDS000003809.129	SAMN36838880	clinical	cd_8_group_10588	-	-
PDT001869830.1	PDS000003809.129	SAMN37214008	clinical	cd_8_group_10588	-	-
PDT001881589.1	PDS000003809.129	SAMN37352062	clinical	cd_8_group_10588	-	-
PDT001972107.1	PDS000003809.129	SAMN38117581	clinical	cd_8_group_10588	-	-
PDT001997960.1	PDS000003809.129	SAMN38373881	clinical	cd_8_group_10588	-	-
PDT000214557.2	PDS000003809.129	SAMN07180591	clinical	cd_8_group_10588	cd_4_group_10613	-
PDT000317351.1	PDS000003809.129	SAMN09228870	clinical	cd_8_group_10588	cd_4_group_10613	-
PDT000330009.1	PDS000003809.129	SAMN09429191	clinical	cd_8_group_10588	cd_4_group_10613	-
PDT000373092.1	PDS000003809.129	SAMN09990374	clinical	cd_8_group_10588	cd_4_group_10613	-
PDT000376494.1	PDS000003809.129	SAMN10058531	clinical	cd_8_group_10588	cd_4_group_10613	-
PDT000377593.1	PDS000003809.129	SAMN10067794	clinical	cd_8_group_10588	cd_4_group_10613	-
PDT000416455.1	PDS000003809.129	SAMN10581702	clinical	cd_8_group_10588	cd_4_group_10613	-
PDT000422778.1	PDS000003809.129	SAMN10643366	clinical	cd_8_group_10588	cd_4_group_10613	-
PDT000434063.1	PDS000003809.129	SAMN10721999	clinical	cd_8_group_10588	cd_4_group_10613	-
PDT000457964.1	PDS000003809.129	SAMN10866825	clinical	cd_8_group_10588	cd_4_group_10613	-
PDT000480612.1	PDS000003809.129	SAMN11178779	clinical	cd_8_group_10588	cd_4_group_10613	-
PDT000485780.1	PDS000003809.129	SAMN11320718	clinical	cd_8_group_10588	cd_4_group_10613	-
PDT000576852.1	PDS000003809.129	SAMN12661907	clinical	cd_8_group_10588	cd_4_group_10613	-
PDT000577400.1	PDS000003809.129	SAMN12663128	clinical	cd_8_group_10588	cd_4_group_10613	-
PDT000604394.1	PDS000003809.129	SAMN13012691	clinical	cd_8_group_10588	cd_4_group_10613	-
PDT000627328.1	PDS000003809.129	SAMN13266674	clinical	cd_8_group_10588	cd_4_group_10613	-
PDT000687148.1	PDS000003809.129	SAMN14121363	clinical	cd_8_group_10588	cd_4_group_10613	-
PDT000712161.1	PDS000003809.129	SAMN14422002	clinical	cd_8_group_10588	cd_4_group_10613	-
PDT000885757.1	PDS000003809.129	SAMEA5818466	NULL	cd_8_group_10588	cd_4_group_10613	-
PDT001000514.1	PDS000003809.129	SAMN18620119	clinical	cd_8_group_10588	cd_4_group_10613	-
PDT001450210.1	PDS000003809.129	SAMN31238003	clinical	cd_8_group_10588	cd_4_group_10613	-
PDT001813938.1	PDS000003809.129	SAMN36382119	clinical	cd_8_group_10588	cd_4_group_10613	-
PDT001870216.1	PDS000003809.129	SAMN37123693	environmental/other	cd_8_group_10588	cd_4_group_10613	-
PDT001890176.1	PDS000003809.129	SAMN37453509	clinical	cd_8_group_10588	cd_4_group_10613	-
PDT000278559.2	PDS000003809.129	SAMN08355205	clinical	cd_8_group_10588	cd_4_group_10613	cd_2_group_12922
PDT000307750.2	PDS000003809.129	SAMN08964130	clinical	cd_8_group_10588	cd_4_group_10613	cd_2_group_12922
PDT000310827.2	PDS000003809.129	SAMN09009149	clinical	cd_8_group_10588	cd_4_group_10613	cd_2_group_12922
PDT000322989.1	PDS000003809.129	SAMN09298341	clinical	cd_8_group_10588	cd_4_group_10613	cd_2_group_12922
PDT000332908.1	PDS000003809.129	SAMN09459156	clinical	cd_8_group_10588	cd_4_group_10613	cd_2_group_12922
PDT000332949.1	PDS000003809.129	SAMN09459166	clinical	cd_8_group_10588	cd_4_group_10613	cd_2_group_12922
PDT000337463.1	PDS000003809.129	SAMN09494482	clinical	cd_8_group_10588	cd_4_group_10613	cd_2_group_12922
PDT000341994.1	PDS000003809.129	SAMN09611559	clinical	cd_8_group_10588	cd_4_group_10613	cd_2_group_12922
PDT000349714.1	PDS000003809.129	SAMN09658699	clinical	cd_8_group_10588	cd_4_group_10613	cd_2_group_12922
PDT000350766.1	PDS000003809.129	SAMN09666906	clinical	cd_8_group_10588	cd_4_group_10613	cd_2_group_12922
PDT000351183.1	PDS000003809.129	SAMN09683745	clinical	cd_8_group_10588	cd_4_group_10613	cd_2_group_12922
PDT000394296.1	PDS000003809.129	SAMN10270104	clinical	cd_8_group_10588	cd_4_group_10613	cd_2_group_12922
PDT000430915.1	PDS000003809.129	SAMN10696608	clinical	cd_8_group_10588	cd_4_group_10613	cd_2_group_12922
PDT000452285.1	PDS000003809.129	SAMEA4708253	clinical	cd_8_group_10588	cd_4_group_10613	cd_2_group_12922
PDT000452780.1	PDS000003809.129	SAMN10821916	clinical	cd_8_group_10588	cd_4_group_10613	cd_2_group_12922
PDT000452792.1	PDS000003809.129	SAMN10821928	clinical	cd_8_group_10588	cd_4_group_10613	cd_2_group_12922
PDT000458129.1	PDS000003809.129	SAMN10867065	clinical	cd_8_group_10588	cd_4_group_10613	cd_2_group_12922
PDT000464400.1	PDS000003809.129	SAMN10887591	clinical	cd_8_group_10588	cd_4_group_10613	cd_2_group_12922
PDT000472625.1	PDS000003809.129	SAMN11043644	clinical	cd_8_group_10588	cd_4_group_10613	cd_2_group_12922
PDT000474001.1	PDS000003809.129	SAMN11079694	clinical	cd_8_group_10588	cd_4_group_10613	cd_2_group_12922
PDT000496262.1	PDS000003809.129	SAMN11526487	clinical	cd_8_group_10588	cd_4_group_10613	cd_2_group_12922
PDT000497276.1	PDS000003809.129	SAMN11553639	clinical	cd_8_group_10588	cd_4_group_10613	cd_2_group_12922
PDT000542794.1	PDS000003809.129	SAMN12265735	clinical	cd_8_group_10588	cd_4_group_10613	cd_2_group_12922
PDT000573826.1	PDS000003809.129	SAMN12629517	clinical	cd_8_group_10588	cd_4_group_10613	cd_2_group_12922
PDT000601133.1	PDS000003809.129	SAMN12915006	clinical	cd_8_group_10588	cd_4_group_10613	cd_2_group_12922
PDT000623936.1	PDS000003809.129	SAMN13192337	clinical	cd_8_group_10588	cd_4_group_10613	cd_2_group_12922
PDT000630890.1	PDS000003809.129	SAMN13331706	clinical	cd_8_group_10588	cd_4_group_10613	cd_2_group_12922
PDT000679924.1	PDS000003809.129	SAMN14071257	clinical	cd_8_group_10588	cd_4_group_10613	cd_2_group_12922
PDT001314065.1	PDS000003809.129	SAMN28600534	clinical	cd_8_group_10588	cd_4_group_10613	cd_2_group_12922
PDT001324522.1	PDS000003809.129	SAMN28900111	clinical	cd_8_group_10588	cd_4_group_10613	cd_2_group_12922
PDT001489415.1	PDS000003809.129	SAMN31058666	clinical	cd_8_group_10588	cd_4_group_10613	cd_2_group_12922
PDT001489552.1	PDS000003809.129	SAMN31058504	clinical	cd_8_group_10588	cd_4_group_10613	cd_2_group_12922
PDT000335899.1	PDS000003809.129	SAMN09476454	clinical	cd_8_group_10588	cd_4_group_10613	cd_2_group_16280
PDT000342846.1	PDS000003809.129	SAMN09628770	clinical	cd_8_group_10588	cd_4_group_10613	cd_2_group_16280
PDT000569860.1	PDS000003809.129	SAMN12610838	clinical	cd_8_group_10588	cd_4_group_10613	cd_2_group_24285
PDT000576349.1	PDS000003809.129	SAMN12659374	clinical	cd_8_group_10588	cd_4_group_10613	cd_2_group_24285
PDT000600261.1	PDS000003809.129	SAMN12910786	clinical	cd_8_group_10588	cd_4_group_10613	cd_2_group_24285
PDT000328432.1	PDS000003809.129	SAMN09396981	clinical	cd_8_group_10588	cd_4_group_17188	cd_2_group_15702
PDT000342690.1	PDS000003809.129	SAMN09628526	clinical	cd_8_group_10588	cd_4_group_17188	cd_2_group_15702
PDT000339255.1	PDS000003809.129	SAMN09520988	clinical	cd_8_group_10588	cd_4_group_18072	cd_2_group_16568
PDT000458564.1	PDS000003809.129	SAMN10867958	clinical	cd_8_group_10588	cd_4_group_18072	cd_2_group_16568
PDT000521661.1	PDS000003809.129	SAMN12036209	clinical	cd_8_group_10588	cd_4_group_20717	-
PDT000588730.1	PDS000003809.129	SAMN12783660	clinical	cd_8_group_10588	cd_4_group_20717	-
PDT000659186.1	PDS000003809.129	SAMN13825809	clinical	cd_8_group_10588	cd_4_group_20717	-
PDT000399744.1	PDS000003809.129	SAMN10349580	clinical	cd_8_group_10588	cd_4_group_20717	cd_2_group_19105
PDT000415360.1	PDS000003809.129	SAMN10536592	clinical	cd_8_group_10588	cd_4_group_20717	cd_2_group_19105
PDT000585390.1	PDS000003809.129	SAMN12742227	clinical	cd_8_group_10588	cd_4_group_20717	cd_2_group_19105
PDT001765709.1	PDS000003809.129	SAMN35528059	clinical	cd_8_group_10588	cd_4_group_20717	cd_2_group_19105
PDT000755515.1	PDS000003809.129	SAMN15077373	environmental/other	cd_8_group_10588	cd_4_group_31549	cd_2_group_29538
PDT001558669.1	PDS000003809.129	SAMN32544565	clinical	cd_8_group_10588	cd_4_group_31549	cd_2_group_29538
PDT001393832.1	PDS000003809.129	SAMN30396277	clinical	cd_8_group_10588	cd_4_group_47651	cd_2_group_45899
PDT001495807.1	PDS000003809.129	SAMN31840449	clinical	cd_8_group_10588	cd_4_group_47651	cd_2_group_45899
PDT000341444.1	PDS000013372.14	SAMN09601697	clinical	cd_8_group_10589	cd_4_group_10297	cd_2_group_16690
PDT000469525.1	PDS000013372.14	SAMN11024510	clinical	cd_8_group_10589	cd_4_group_10297	cd_2_group_16690
PDT000211745.2	PDS000013372.14	SAMN07152356	environmental/other	cd_8_group_10589	cd_4_group_10297	cd_2_group_9361
PDT000211760.2	PDS000013372.14	SAMN07152364	environmental/other	cd_8_group_10589	cd_4_group_10297	cd_2_group_9361
PDT000211916.2	PDS000013372.14	SAMN07155619	clinical	cd_8_group_10589	cd_4_group_10297	cd_2_group_9361
PDT000211919.2	PDS000013372.14	SAMN07155594	clinical	cd_8_group_10589	cd_4_group_10297	cd_2_group_9361
PDT000211953.2	PDS000013372.14	SAMN07155639	clinical	cd_8_group_10589	cd_4_group_10297	cd_2_group_9361
PDT000211971.2	PDS000013372.14	SAMN07155659	clinical	cd_8_group_10589	cd_4_group_10297	cd_2_group_9361
PDT000211982.2	PDS000013372.14	SAMN07155672	clinical	cd_8_group_10589	cd_4_group_10297	cd_2_group_9361
PDT000212076.2	PDS000013372.14	SAMN07155781	environmental/other	cd_8_group_10589	cd_4_group_10297	cd_2_group_9361
PDT000212100.2	PDS000013372.14	SAMN07155797	environmental/other	cd_8_group_10589	cd_4_group_10297	cd_2_group_9361
PDT000212219.2	PDS000013372.14	SAMN07155961	clinical	cd_8_group_10589	cd_4_group_10297	cd_2_group_9361
PDT000212725.2	PDS000013372.14	SAMN07155996	environmental/other	cd_8_group_10589	cd_4_group_10297	cd_2_group_9361
PDT000212757.2	PDS000013372.14	SAMN07156014	clinical	cd_8_group_10589	cd_4_group_10297	cd_2_group_9361
PDT000214192.2	PDS000013372.14	SAMN07179946	environmental/other	cd_8_group_10589	cd_4_group_10297	cd_2_group_9361
PDT000214254.2	PDS000013372.14	SAMN07180036	environmental/other	cd_8_group_10589	cd_4_group_10297	cd_2_group_9361
PDT000214277.2	PDS000013372.14	SAMN07180086	clinical	cd_8_group_10589	cd_4_group_10297	cd_2_group_9361
PDT000214336.2	PDS000013372.14	SAMN07180282	clinical	cd_8_group_10589	cd_4_group_10297	cd_2_group_9361
PDT000214426.2	PDS000013372.14	SAMN07180420	clinical	cd_8_group_10589	cd_4_group_10297	cd_2_group_9361
PDT000214509.2	PDS000013372.14	SAMN07180522	clinical	cd_8_group_10589	cd_4_group_10297	cd_2_group_9361
PDT000214619.2	PDS000013372.14	SAMN07180710	clinical	cd_8_group_10589	cd_4_group_10297	cd_2_group_9361
PDT000214772.2	PDS000013372.14	SAMN07180850	clinical	cd_8_group_10589	cd_4_group_10297	cd_2_group_9361
PDT000322828.1	PDS000013372.14	SAMN09295102	clinical	cd_8_group_10589	cd_4_group_10297	cd_2_group_9361
PDT000331748.1	PDS000013372.14	SAMN09435027	clinical	cd_8_group_10589	cd_4_group_10297	cd_2_group_9361
PDT000335099.1	PDS000013372.14	SAMN09475909	clinical	cd_8_group_10589	cd_4_group_10297	cd_2_group_9361
PDT000336299.1	PDS000013372.14	SAMN09484174	clinical	cd_8_group_10589	cd_4_group_10297	cd_2_group_9361
PDT000382520.1	PDS000013372.14	SAMN10098082	clinical	cd_8_group_10589	cd_4_group_10297	cd_2_group_9361
PDT000383196.1	PDS000013372.14	SAMN10104763	clinical	cd_8_group_10589	cd_4_group_10297	cd_2_group_9361
PDT000390366.1	PDS000013372.14	SAMN09637913	environmental/other	cd_8_group_10589	cd_4_group_10297	cd_2_group_9361
PDT000470649.1	PDS000013372.14	SAMN11031717	clinical	cd_8_group_10589	cd_4_group_10297	cd_2_group_9361
PDT000471109.1	PDS000013372.14	SAMN11031473	environmental/other	cd_8_group_10589	cd_4_group_10297	cd_2_group_9361
PDT000471935.1	PDS000013372.14	SAMN11042472	environmental/other	cd_8_group_10589	cd_4_group_10297	cd_2_group_9361
PDT000472602.1	PDS000013372.14	SAMN11043618	environmental/other	cd_8_group_10589	cd_4_group_10297	cd_2_group_9361
PDT000025464.3	PDS000029759.17	SAMN02403382	environmental/other	cd_8_group_1059	-	-
PDT000067363.3	PDS000029759.17	SAMN03269376	environmental/other	cd_8_group_1059	-	-
PDT000067374.3	PDS000029759.17	SAMN03269377	environmental/other	cd_8_group_1059	-	-
PDT000085065.3	PDS000029759.17	SAMN03291681	environmental/other	cd_8_group_1059	-	-
PDT000035592.4	PDS000029759.17	SAMN02782516	environmental/other	cd_8_group_1059	cd_4_group_1591	cd_2_group_1439
PDT000035593.4	PDS000029759.17	SAMN02782518	environmental/other	cd_8_group_1059	cd_4_group_1591	cd_2_group_1439
PDT000035594.4	PDS000029759.17	SAMN02782519	environmental/other	cd_8_group_1059	cd_4_group_1591	cd_2_group_1439
PDT000035595.4	PDS000029759.17	SAMN02782520	environmental/other	cd_8_group_1059	cd_4_group_1591	cd_2_group_1439
PDT000035619.4	PDS000029759.17	SAMN02782517	environmental/other	cd_8_group_1059	cd_4_group_1591	cd_2_group_1439
PDT000085063.3	PDS000029759.17	SAMN03291679	environmental/other	cd_8_group_1059	cd_4_group_4907	cd_2_group_4361
PDT000085064.3	PDS000029759.17	SAMN03291680	environmental/other	cd_8_group_1059	cd_4_group_4907	cd_2_group_4361
PDT000333348.1	PDS000110442.30	SAMN09463032	clinical	cd_8_group_10590	cd_4_group_10299	-
PDT000211763.2	PDS000110442.30	SAMN07152377	clinical	cd_8_group_10590	cd_4_group_10299	cd_2_group_9363
PDT000212676.2	PDS000110442.30	SAMN07155897	clinical	cd_8_group_10590	cd_4_group_10299	cd_2_group_9363
PDT000325192.1	PDS000110442.30	SAMN09380423	clinical	cd_8_group_10590	cd_4_group_10299	cd_2_group_9363
PDT000325870.1	PDS000110442.30	SAMN09386327	clinical	cd_8_group_10590	cd_4_group_10299	cd_2_group_9363
PDT000329021.1	PDS000110442.30	SAMN09404442	clinical	cd_8_group_10590	cd_4_group_10299	cd_2_group_9363
PDT000331680.1	PDS000110442.30	SAMN09434963	clinical	cd_8_group_10590	cd_4_group_10299	cd_2_group_9363
PDT000341302.1	PDS000110442.30	SAMN09566386	clinical	cd_8_group_10590	cd_4_group_10299	cd_2_group_9363
PDT000378366.1	PDS000110442.30	SAMN10068937	clinical	cd_8_group_10590	cd_4_group_10299	cd_2_group_9363
PDT000382540.1	PDS000110442.30	SAMN10098112	clinical	cd_8_group_10590	cd_4_group_10299	cd_2_group_9363
PDT000391615.1	PDS000110442.30	SAMN10241359	clinical	cd_8_group_10590	cd_4_group_10299	cd_2_group_9363
PDT000399752.1	PDS000110442.30	SAMN10349555	clinical	cd_8_group_10590	cd_4_group_10299	cd_2_group_9363
PDT000400218.1	PDS000110442.30	SAMN10356485	clinical	cd_8_group_10590	cd_4_group_10299	cd_2_group_9363
PDT000408882.1	PDS000110442.30	SAMN10439001	clinical	cd_8_group_10590	cd_4_group_10299	cd_2_group_9363
PDT000452083.1	PDS000110442.30	SAMEA104348998	clinical	cd_8_group_10590	cd_4_group_10299	cd_2_group_9363
PDT000458689.1	PDS000110442.30	SAMN10868056	clinical	cd_8_group_10590	cd_4_group_10299	cd_2_group_9363
PDT000469560.1	PDS000110442.30	SAMN11025447	clinical	cd_8_group_10590	cd_4_group_10299	cd_2_group_9363
PDT000494532.1	PDS000110442.30	SAMN11478216	clinical	cd_8_group_10590	cd_4_group_10299	cd_2_group_9363
PDT000569885.1	PDS000110442.30	SAMN12610893	clinical	cd_8_group_10590	cd_4_group_10299	cd_2_group_9363
PDT000903207.1	PDS000110442.30	SAMEA7101009	NULL	cd_8_group_10590	cd_4_group_10299	cd_2_group_9363
PDT000903225.1	PDS000110442.30	SAMEA7109427	NULL	cd_8_group_10590	cd_4_group_10299	cd_2_group_9363
PDT001256328.1	PDS000110442.30	SAMN15366316	clinical	cd_8_group_10590	cd_4_group_10299	cd_2_group_9363
PDT001291338.1	PDS000110442.30	SAMN25644118	clinical	cd_8_group_10590	cd_4_group_10299	cd_2_group_9363
PDT000211764.2	PDS000002505.12	SAMN07152367	clinical	cd_8_group_10591	-	-
PDT000398410.1	PDS000002505.12	SAMN10334994	clinical	cd_8_group_10591	-	-
PDT001543353.1	PDS000002505.12	SAMN32353393	clinical	cd_8_group_10591	-	-
PDT000345121.1	PDS000002505.12	SAMN09637753	clinical	cd_8_group_10591	cd_4_group_18478	cd_2_group_16967
PDT000350776.1	PDS000002505.12	SAMN09666914	clinical	cd_8_group_10591	cd_4_group_18478	cd_2_group_16967
PDT000458958.1	PDS000002505.12	SAMN10872209	clinical	cd_8_group_10591	cd_4_group_18478	cd_2_group_16967
PDT001257714.1	PDS000168436.1	SAMEA4390580	NULL	cd_8_group_10592	-	-
PDT001257737.1	PDS000168436.1	SAMEA4390581	NULL	cd_8_group_10592	-	-
PDT000437803.1	PDS000168436.1	SAMEA4349613	NULL	cd_8_group_10592	cd_4_group_10300	-
PDT001257791.1	PDS000168436.1	SAMEA4390566	NULL	cd_8_group_10592	cd_4_group_10300	-
PDT000684157.1	PDS000168436.1	SAMEA6514290	NULL	cd_8_group_10592	cd_4_group_10300	cd_2_group_28185
PDT000692486.1	PDS000168436.1	SAMEA104404056	NULL	cd_8_group_10592	cd_4_group_10300	cd_2_group_28185
PDT001257654.1	PDS000168436.1	SAMEA4390621	NULL	cd_8_group_10592	cd_4_group_10300	cd_2_group_28185
PDT000211767.2	PDS000168436.1	SAMN07152365	clinical	cd_8_group_10592	cd_4_group_10300	cd_2_group_9364
PDT000470442.1	PDS000168436.1	SAMN11031164	clinical	cd_8_group_10592	cd_4_group_10300	cd_2_group_9364
PDT001257700.1	PDS000168436.1	SAMEA4390571	NULL	cd_8_group_10592	cd_4_group_13261	-
PDT000263095.2	PDS000168436.1	SAMEA104151209	NULL	cd_8_group_10592	cd_4_group_13261	cd_2_group_11958
PDT000437831.1	PDS000168436.1	SAMEA4349641	NULL	cd_8_group_10592	cd_4_group_13261	cd_2_group_11958
PDT000437623.1	PDS000168436.1	SAMEA4349433	clinical	cd_8_group_10592	cd_4_group_21924	cd_2_group_20249
PDT000437727.1	PDS000168436.1	SAMEA4349537	clinical	cd_8_group_10592	cd_4_group_21924	cd_2_group_20249
PDT000437733.1	PDS000168436.1	SAMEA4349543	clinical	cd_8_group_10592	cd_4_group_21924	cd_2_group_20249
PDT000350965.1	PDS000065758.828	SAMN09681685	clinical	cd_8_group_10593	-	-
PDT000609990.1	PDS000065758.828	SAMN13041940	clinical	cd_8_group_10593	cd_4_group_10301	-
PDT000211768.2	PDS000065758.828	SAMN07152378	clinical	cd_8_group_10593	cd_4_group_10301	cd_2_group_9365
PDT000214183.2	PDS000065758.828	SAMN07179567	clinical	cd_8_group_10593	cd_4_group_10301	cd_2_group_9365
PDT000214505.2	PDS000065758.828	SAMN07180514	clinical	cd_8_group_10593	cd_4_group_10301	cd_2_group_9365
PDT000214508.2	PDS000065758.828	SAMN07180542	clinical	cd_8_group_10593	cd_4_group_10301	cd_2_group_9365
PDT000214520.2	PDS000065758.828	SAMN07180551	clinical	cd_8_group_10593	cd_4_group_10301	cd_2_group_9365
PDT000299058.2	PDS000065758.828	SAMN08796778	clinical	cd_8_group_10593	cd_4_group_10301	cd_2_group_9365
PDT000999882.1	PDS000029109.2	SAMN18619743	clinical	cd_8_group_10594	cd_4_group_10302	-
PDT000211774.2	PDS000029109.2	SAMN07152412	clinical	cd_8_group_10594	cd_4_group_10302	cd_2_group_9367
PDT000214129.2	PDS000029109.2	SAMN07179520	clinical	cd_8_group_10594	cd_4_group_10302	cd_2_group_9367
PDT000223163.2	PDS000029109.2	SAMN07209691	clinical	cd_8_group_10594	cd_4_group_10302	cd_2_group_9367
PDT000211775.2	PDS000159488.57	SAMN07152398	clinical	cd_8_group_10595	-	-
PDT000580203.1	PDS000159488.57	SAMN12693027	clinical	cd_8_group_10595	-	-
PDT000624995.1	PDS000159488.57	SAMN13226636	clinical	cd_8_group_10595	cd_4_group_17232	-
PDT000328803.1	PDS000159488.57	SAMN09403970	clinical	cd_8_group_10595	cd_4_group_17232	cd_2_group_15741
PDT000337970.1	PDS000159488.57	SAMN09504196	clinical	cd_8_group_10595	cd_4_group_17232	cd_2_group_15741
PDT000338018.1	PDS000159488.57	SAMN09504342	clinical	cd_8_group_10595	cd_4_group_17232	cd_2_group_15741
PDT000522146.1	PDS000159488.57	SAMN12039747	clinical	cd_8_group_10595	cd_4_group_22868	-
PDT000453935.1	PDS000159488.57	SAMN10827248	clinical	cd_8_group_10595	cd_4_group_22868	cd_2_group_21183
PDT001104065.1	PDS000159488.57	SAMN20603473	clinical	cd_8_group_10595	cd_4_group_22868	cd_2_group_21183
PDT000211778.2	PDS000013484.7	SAMN07152399	clinical	cd_8_group_10596	cd_4_group_10303	cd_2_group_9368
PDT000214355.2	PDS000013484.7	SAMN07180309	clinical	cd_8_group_10596	cd_4_group_10303	cd_2_group_9368
PDT000214507.2	PDS000013484.7	SAMN07180523	clinical	cd_8_group_10596	cd_4_group_10303	cd_2_group_9368
PDT000253799.2	PDS000013484.7	SAMN07812257	clinical	cd_8_group_10596	cd_4_group_10303	cd_2_group_9368
PDT000253810.2	PDS000013484.7	SAMN07812315	clinical	cd_8_group_10596	cd_4_group_10303	cd_2_group_9368
PDT000336411.1	PDS000013484.7	SAMN09484455	clinical	cd_8_group_10596	cd_4_group_10303	cd_2_group_9368
PDT000466353.1	PDS000013484.7	SAMN10959375	environmental/other	cd_8_group_10596	cd_4_group_10303	cd_2_group_9368
PDT001302642.1	PDS000002190.86	SAMN28156602	clinical	cd_8_group_10597	cd_4_group_10304	-
PDT001311442.1	PDS000002190.86	SAMN28553767	clinical	cd_8_group_10597	cd_4_group_10304	-
PDT000211780.2	PDS000002190.86	SAMN07152374	clinical	cd_8_group_10597	cd_4_group_10304	cd_2_group_9369
PDT000326313.1	PDS000002190.86	SAMN09387856	clinical	cd_8_group_10597	cd_4_group_10304	cd_2_group_9369
PDT000330990.1	PDS000002190.86	SAMN09433777	clinical	cd_8_group_10597	cd_4_group_10304	cd_2_group_9369
PDT000342061.1	PDS000002190.86	SAMN09612323	clinical	cd_8_group_10597	cd_4_group_10304	cd_2_group_9369
PDT000342611.1	PDS000002190.86	SAMN09624474	clinical	cd_8_group_10597	cd_4_group_10304	cd_2_group_9369
PDT000377686.1	PDS000002190.86	SAMN10067877	clinical	cd_8_group_10597	cd_4_group_10304	cd_2_group_9369
PDT000382981.1	PDS000002190.86	SAMN10103539	clinical	cd_8_group_10597	cd_4_group_10304	cd_2_group_9369
PDT000466331.1	PDS000002190.86	SAMN10959342	clinical	cd_8_group_10597	cd_4_group_10304	cd_2_group_9369
PDT000470675.1	PDS000002190.86	SAMN11031723	clinical	cd_8_group_10597	cd_4_group_10304	cd_2_group_9369
PDT001104754.1	PDS000002190.86	SAMN20606881	clinical	cd_8_group_10597	cd_4_group_10304	cd_2_group_9369
PDT001225055.1	PDS000002190.86	SAMN25046081	clinical	cd_8_group_10597	cd_4_group_10304	cd_2_group_9369
PDT001229284.1	PDS000002190.86	SAMN25209129	clinical	cd_8_group_10597	cd_4_group_10304	cd_2_group_9369
PDT001229285.1	PDS000002190.86	SAMN25209144	clinical	cd_8_group_10597	cd_4_group_10304	cd_2_group_9369
PDT000211781.2	PDS000158106.11	SAMN07152379	clinical	cd_8_group_10598	-	-
PDT000212766.2	PDS000158106.11	SAMN07156029	clinical	cd_8_group_10598	-	-
PDT000338611.1	PDS000158106.11	SAMN09516231	clinical	cd_8_group_10598	-	-
PDT000473786.1	PDS000158106.11	SAMN11059364	clinical	cd_8_group_10598	-	-
PDT001470665.1	PDS000158106.11	SAMN31510021	clinical	cd_8_group_10598	-	-
PDT001815948.1	PDS000158106.11	SAMN30674656	NULL	cd_8_group_10598	-	-
PDT000214411.2	PDS000158106.11	SAMN07180396	clinical	cd_8_group_10598	cd_4_group_10583	cd_2_group_9617
PDT000317390.1	PDS000158106.11	SAMN09228889	clinical	cd_8_group_10598	cd_4_group_10583	cd_2_group_9617
PDT000386312.1	PDS000158106.11	SAMN10139904	clinical	cd_8_group_10598	cd_4_group_20075	cd_2_group_18488
PDT000458656.1	PDS000158106.11	SAMN10868043	clinical	cd_8_group_10598	cd_4_group_20075	cd_2_group_18488
PDT000603876.1	PDS000158106.11	SAMN13002550	clinical	cd_8_group_10598	cd_4_group_20075	cd_2_group_25580
PDT000607606.1	PDS000158106.11	SAMN13022856	clinical	cd_8_group_10598	cd_4_group_20075	cd_2_group_25580
PDT000618648.1	PDS000158106.11	SAMN13118820	clinical	cd_8_group_10598	cd_4_group_20075	cd_2_group_25580
PDT000211783.2	PDS000117332.1	SAMN07152380	clinical	cd_8_group_10599	cd_4_group_10305	-
PDT000451819.1	PDS000117332.1	SAMEA101119168	clinical	cd_8_group_10599	cd_4_group_10305	-
PDT000276979.2	PDS000030174.34	SAMN08327310	environmental/other	cd_8_group_106	-	-
PDT000000533.2	PDS000030174.34	SAMN02265367	environmental/other	cd_8_group_106	cd_4_group_86	-
PDT000039040.2	PDS000030174.34	SAMN03002075	environmental/other	cd_8_group_106	cd_4_group_86	-
PDT000025509.4	PDS000026782.164	SAMN02640885	environmental/other	cd_8_group_1060	-	-
PDT000773189.1	PDS000026782.164	SAMEA5556599	NULL	cd_8_group_1060	-	-
PDT000211784.2	PDS000039192.1	SAMN07152405	clinical	cd_8_group_10600	-	-
PDT000415231.1	PDS000039192.1	SAMN10535850	clinical	cd_8_group_10600	-	-
PDT000211787.2	PDS000028979.20	SAMN07152396	clinical	cd_8_group_10601	-	-
PDT000968676.1	PDS000028979.20	SAMN17935437	clinical	cd_8_group_10601	-	-
PDT000211789.2	PDS000100282.1	SAMN07152395	clinical	cd_8_group_10602	cd_4_group_10306	-
PDT000332239.1	PDS000100282.1	SAMN09444292	clinical	cd_8_group_10602	cd_4_group_10306	-
PDT000211790.2	PDS000023261.2	SAMN07152423	clinical	cd_8_group_10603	cd_4_group_10307	cd_2_group_9370
PDT000329660.1	PDS000023261.2	SAMN09426647	clinical	cd_8_group_10603	cd_4_group_10307	cd_2_group_9370
PDT000211791.2	PDS000074490.2	SAMN07152421	clinical	cd_8_group_10604	cd_4_group_10308	-
PDT000214750.2	PDS000074490.2	SAMN07180861	clinical	cd_8_group_10604	cd_4_group_10308	cd_2_group_9667
PDT000451623.1	PDS000074490.2	SAMEA79704418	clinical	cd_8_group_10604	cd_4_group_10308	cd_2_group_9667
PDT000473511.1	PDS000074490.2	SAMN11052208	clinical	cd_8_group_10604	cd_4_group_10308	cd_2_group_9667
PDT000339001.1	PDS000074490.2	SAMN09519845	clinical	cd_8_group_10604	cd_4_group_18046	cd_2_group_16548
PDT000452314.1	PDS000074490.2	SAMEA4743739	clinical	cd_8_group_10604	cd_4_group_18046	cd_2_group_16548
PDT000211799.2	PDS000020541.6	SAMN07152484	clinical	cd_8_group_10605	cd_4_group_10312	cd_2_group_9373
PDT000317880.1	PDS000020541.6	SAMN09233700	clinical	cd_8_group_10605	cd_4_group_10312	cd_2_group_9373
PDT000471327.1	PDS000020541.6	SAMN11042293	clinical	cd_8_group_10605	cd_4_group_10312	cd_2_group_9373
PDT000211800.2	PDS000023968.3	SAMN07152477	clinical	cd_8_group_10606	cd_4_group_10313	cd_2_group_9374
PDT000338123.1	PDS000023968.3	SAMN09504448	clinical	cd_8_group_10606	cd_4_group_10313	cd_2_group_9374
PDT000388292.1	PDS000023968.3	SAMN10174186	clinical	cd_8_group_10606	cd_4_group_10313	cd_2_group_9374
PDT000342949.1	PDS000096798.99	SAMN09628862	clinical	cd_8_group_10607	cd_4_group_10314	-
PDT000211801.2	PDS000096798.99	SAMN07152546	clinical	cd_8_group_10607	cd_4_group_10314	cd_2_group_9375
PDT000345064.1	PDS000096798.99	SAMN09638063	clinical	cd_8_group_10607	cd_4_group_10314	cd_2_group_9375
PDT000330936.1	PDS000030204.56	SAMN09433709	clinical	cd_8_group_10608	-	-
PDT000349910.1	PDS000030204.56	SAMN09661709	clinical	cd_8_group_10608	cd_4_group_10315	-
PDT000311865.2	PDS000030204.56	SAMN09076438	clinical	cd_8_group_10608	cd_4_group_10315	cd_2_group_14615
PDT000342558.1	PDS000030204.56	SAMN09624424	clinical	cd_8_group_10608	cd_4_group_10315	cd_2_group_14615
PDT000338124.1	PDS000030204.56	SAMN09504462	clinical	cd_8_group_10608	cd_4_group_10315	cd_2_group_16465
PDT000340694.1	PDS000030204.56	SAMN09534654	clinical	cd_8_group_10608	cd_4_group_10315	cd_2_group_16465
PDT000394338.1	PDS000030204.56	SAMN10272244	clinical	cd_8_group_10608	cd_4_group_10315	cd_2_group_16465
PDT000452397.1	PDS000030204.56	SAMN10816095	clinical	cd_8_group_10608	cd_4_group_10315	cd_2_group_16465
PDT000211805.2	PDS000030204.56	SAMN07152528	clinical	cd_8_group_10608	cd_4_group_10315	cd_2_group_9377
PDT000212103.2	PDS000030204.56	SAMN07155808	clinical	cd_8_group_10608	cd_4_group_10315	cd_2_group_9377
PDT000212741.2	PDS000030204.56	SAMN07155994	clinical	cd_8_group_10608	cd_4_group_10315	cd_2_group_9377
PDT000214424.2	PDS000030204.56	SAMN07180457	clinical	cd_8_group_10608	cd_4_group_10315	cd_2_group_9377
PDT000214451.2	PDS000030204.56	SAMN07180433	clinical	cd_8_group_10608	cd_4_group_10315	cd_2_group_9377
PDT000311506.2	PDS000030204.56	SAMN09060295	clinical	cd_8_group_10608	cd_4_group_10315	cd_2_group_9377
PDT000313518.2	PDS000030204.56	SAMN09203651	clinical	cd_8_group_10608	cd_4_group_10315	cd_2_group_9377
PDT000318748.1	PDS000030204.56	SAMN09238835	clinical	cd_8_group_10608	cd_4_group_10315	cd_2_group_9377
PDT000320932.1	PDS000030204.56	SAMN09276818	clinical	cd_8_group_10608	cd_4_group_10315	cd_2_group_9377
PDT000326532.1	PDS000030204.56	SAMN09388073	clinical	cd_8_group_10608	cd_4_group_10315	cd_2_group_9377
PDT000328347.1	PDS000030204.56	SAMN09396908	clinical	cd_8_group_10608	cd_4_group_10315	cd_2_group_9377
PDT000328888.1	PDS000030204.56	SAMN09404325	clinical	cd_8_group_10608	cd_4_group_10315	cd_2_group_9377
PDT000330678.1	PDS000030204.56	SAMN09431538	clinical	cd_8_group_10608	cd_4_group_10315	cd_2_group_9377
PDT000330944.1	PDS000030204.56	SAMN09433724	clinical	cd_8_group_10608	cd_4_group_10315	cd_2_group_9377
PDT000340676.1	PDS000030204.56	SAMN09534662	clinical	cd_8_group_10608	cd_4_group_10315	cd_2_group_9377
PDT000340684.1	PDS000030204.56	SAMN09534647	clinical	cd_8_group_10608	cd_4_group_10315	cd_2_group_9377
PDT000341206.1	PDS000030204.56	SAMN09566279	clinical	cd_8_group_10608	cd_4_group_10315	cd_2_group_9377
PDT000341489.1	PDS000030204.56	SAMN09601742	clinical	cd_8_group_10608	cd_4_group_10315	cd_2_group_9377
PDT000342598.1	PDS000030204.56	SAMN09624478	clinical	cd_8_group_10608	cd_4_group_10315	cd_2_group_9377
PDT000350611.1	PDS000030204.56	SAMN09666445	clinical	cd_8_group_10608	cd_4_group_10315	cd_2_group_9377
PDT000351702.1	PDS000030204.56	SAMN09690835	clinical	cd_8_group_10608	cd_4_group_10315	cd_2_group_9377
PDT000398473.1	PDS000030204.56	SAMN10335043	clinical	cd_8_group_10608	cd_4_group_10315	cd_2_group_9377
PDT000406977.1	PDS000030204.56	SAMN10416085	clinical	cd_8_group_10608	cd_4_group_10315	cd_2_group_9377
PDT000464276.1	PDS000030204.56	SAMN10887330	clinical	cd_8_group_10608	cd_4_group_10315	cd_2_group_9377
PDT000470678.1	PDS000030204.56	SAMN11031757	clinical	cd_8_group_10608	cd_4_group_10315	cd_2_group_9377
PDT000470724.1	PDS000030204.56	SAMN11031792	clinical	cd_8_group_10608	cd_4_group_10315	cd_2_group_9377
PDT000473989.1	PDS000030204.56	SAMN11079610	clinical	cd_8_group_10608	cd_4_group_10315	cd_2_group_9377
PDT000474034.1	PDS000030204.56	SAMN11079983	clinical	cd_8_group_10608	cd_4_group_10315	cd_2_group_9377
PDT000479877.1	PDS000030204.56	SAMN11173659	clinical	cd_8_group_10608	cd_4_group_10315	cd_2_group_9377
PDT001104644.1	PDS000030204.56	SAMN20606921	clinical	cd_8_group_10608	cd_4_group_10315	cd_2_group_9377
PDT000452914.1	PDS000032440.77	SAMN10823807	clinical	cd_8_group_10609	-	-
PDT000466279.1	PDS000032440.77	SAMN10959297	clinical	cd_8_group_10609	cd_4_group_10317	-
PDT000495448.1	PDS000032440.77	SAMN11492677	clinical	cd_8_group_10609	cd_4_group_10317	-
PDT000211809.2	PDS000032440.77	SAMN07152521	clinical	cd_8_group_10609	cd_4_group_10317	cd_2_group_9379
PDT000214178.2	PDS000032440.77	SAMN07179561	clinical	cd_8_group_10609	cd_4_group_10317	cd_2_group_9379
PDT000025510.4	PDS000029251.4	SAMN02640886	environmental/other	cd_8_group_1061	cd_4_group_980	cd_2_group_854
PDT000025511.4	PDS000029251.4	SAMN02640887	environmental/other	cd_8_group_1061	cd_4_group_980	cd_2_group_854
PDT000224667.3	PDS000029251.4	SAMN07146536	environmental/other	cd_8_group_1061	cd_4_group_980	cd_2_group_854
PDT000224668.2	PDS000029251.4	SAMN07146537	environmental/other	cd_8_group_1061	cd_4_group_980	cd_2_group_854
PDT000211817.2	PDS000013375.33	SAMN07155083	clinical	cd_8_group_10610	cd_4_group_10318	cd_2_group_9380
PDT000337396.1	PDS000013375.33	SAMN09493405	clinical	cd_8_group_10610	cd_4_group_10318	cd_2_group_9380
PDT000350126.1	PDS000013375.33	SAMN09661925	clinical	cd_8_group_10610	cd_4_group_10318	cd_2_group_9380
PDT000338090.1	PDS000011006.63	SAMN09504413	clinical	cd_8_group_10611	-	-
PDT000475810.1	PDS000011006.63	SAMN11095710	clinical	cd_8_group_10611	-	-
PDT001143160.1	PDS000011006.63	SAMN21901956	environmental/other	cd_8_group_10611	-	-
PDT000211821.2	PDS000011006.63	SAMN07153945	clinical	cd_8_group_10611	cd_4_group_10320	cd_2_group_9382
PDT000214218.2	PDS000011006.63	SAMN07179989	clinical	cd_8_group_10611	cd_4_group_10320	cd_2_group_9382
PDT000314107.2	PDS000011006.63	SAMN09207634	clinical	cd_8_group_10611	cd_4_group_16219	cd_2_group_14760
PDT000335162.1	PDS000011006.63	SAMN09475986	clinical	cd_8_group_10611	cd_4_group_16219	cd_2_group_14760
PDT000473536.1	PDS000011006.63	SAMN11052248	clinical	cd_8_group_10611	cd_4_group_16219	cd_2_group_14760
PDT000473680.1	PDS000011006.63	SAMN11057145	clinical	cd_8_group_10611	cd_4_group_16219	cd_2_group_14760
PDT000316695.1	PDS000011006.63	SAMN09225691	clinical	cd_8_group_10611	cd_4_group_16378	-
PDT000327577.1	PDS000011006.63	SAMN09388887	clinical	cd_8_group_10611	cd_4_group_16378	-
PDT000323054.1	PDS000011006.63	SAMN09298406	clinical	cd_8_group_10611	cd_4_group_16802	cd_2_group_15327
PDT000341934.1	PDS000011006.63	SAMN09609565	clinical	cd_8_group_10611	cd_4_group_16802	cd_2_group_15327
PDT000338173.1	PDS000011006.63	SAMN09504750	clinical	cd_8_group_10611	cd_4_group_17975	cd_2_group_16473
PDT000340338.1	PDS000011006.63	SAMN09531137	clinical	cd_8_group_10611	cd_4_group_17975	cd_2_group_16473
PDT000211822.2	PDS000027137.87	SAMN07155099	clinical	cd_8_group_10612	cd_4_group_10321	cd_2_group_9383
PDT000334054.1	PDS000027137.87	SAMN09468591	clinical	cd_8_group_10612	cd_4_group_10321	cd_2_group_9383
PDT000338986.1	PDS000027137.87	SAMN09519837	clinical	cd_8_group_10612	cd_4_group_10321	cd_2_group_9383
PDT000383345.1	PDS000027137.87	SAMN10104901	clinical	cd_8_group_10612	cd_4_group_10321	cd_2_group_9383
PDT000211826.2	PDS000004033.70	SAMN07155034	clinical	cd_8_group_10613	-	-
PDT000214611.2	PDS000004033.70	SAMN07180668	clinical	cd_8_group_10613	-	-
PDT000214215.2	PDS000102183.112	SAMN07179990	clinical	cd_8_group_10614	-	-
PDT000312919.2	PDS000102183.112	SAMN09100973	clinical	cd_8_group_10614	-	-
PDT000336426.1	PDS000102183.112	SAMN09484468	clinical	cd_8_group_10614	-	-
PDT000470764.1	PDS000102183.112	SAMN11038684	clinical	cd_8_group_10614	-	-
PDT000477511.1	PDS000102183.112	SAMN11128906	clinical	cd_8_group_10614	-	-
PDT000469598.1	PDS000102183.112	SAMN11025553	clinical	cd_8_group_10614	cd_4_group_10322	-
PDT000377617.1	PDS000102183.112	SAMN10067798	clinical	cd_8_group_10614	cd_4_group_10322	cd_2_group_18051
PDT001489830.1	PDS000102183.112	SAMN31058311	clinical	cd_8_group_10614	cd_4_group_10322	cd_2_group_18051
PDT000211827.2	PDS000102183.112	SAMN07155103	clinical	cd_8_group_10614	cd_4_group_10322	cd_2_group_9385
PDT001105798.1	PDS000102183.112	SAMN20666000	clinical	cd_8_group_10614	cd_4_group_10322	cd_2_group_9385
PDT000211833.2	PDS000112649.77	SAMN07155207	clinical	cd_8_group_10615	-	-
PDT000339572.1	PDS000112649.77	SAMN09522004	clinical	cd_8_group_10615	-	-
PDT000342834.1	PDS000112649.77	SAMN09628745	clinical	cd_8_group_10615	-	-
PDT000379935.1	PDS000112649.77	SAMN10080186	clinical	cd_8_group_10615	-	-
PDT000402807.1	PDS000112649.77	SAMN10370118	clinical	cd_8_group_10615	-	-
PDT000474040.1	PDS000112649.77	SAMN11079981	clinical	cd_8_group_10615	-	-
PDT000588733.1	PDS000112649.77	SAMN12783656	clinical	cd_8_group_10615	-	-
PDT000313571.2	PDS000112649.77	SAMN09203702	clinical	cd_8_group_10615	cd_4_group_16179	-
PDT000351658.1	PDS000112649.77	SAMN09690787	clinical	cd_8_group_10615	cd_4_group_16179	-
PDT000388289.1	PDS000112649.77	SAMN10174181	clinical	cd_8_group_10615	cd_4_group_16179	-
PDT000318771.1	PDS000112649.77	SAMN09238837	clinical	cd_8_group_10615	cd_4_group_16558	-
PDT000473534.1	PDS000112649.77	SAMN11052239	clinical	cd_8_group_10615	cd_4_group_16558	-
PDT000211844.2	PDS000007658.14	SAMN07155085	clinical	cd_8_group_10616	cd_4_group_10325	-
PDT000317315.1	PDS000007658.14	SAMN09228819	clinical	cd_8_group_10616	cd_4_group_10325	-
PDT000211845.2	PDS000043536.1	SAMN07155190	clinical	cd_8_group_10617	cd_4_group_10326	cd_2_group_9389
PDT000470814.1	PDS000043536.1	SAMN11038729	clinical	cd_8_group_10617	cd_4_group_10326	cd_2_group_9389
PDT000211850.2	PDS000002505.12	SAMN07155214	clinical	cd_8_group_10618	cd_4_group_10327	cd_2_group_9390
PDT000328733.1	PDS000002505.12	SAMN09403230	clinical	cd_8_group_10618	cd_4_group_10327	cd_2_group_9390
PDT000338990.1	PDS000002505.12	SAMN09519830	clinical	cd_8_group_10618	cd_4_group_10327	cd_2_group_9390
PDT000211851.2	PDS000029224.1	SAMN07155220	clinical	cd_8_group_10619	cd_4_group_10328	cd_2_group_9391
PDT000214731.2	PDS000029224.1	SAMN07180806	clinical	cd_8_group_10619	cd_4_group_10328	cd_2_group_9391
PDT000450709.1	PDS000144857.15	SAMEA104279787	NULL	cd_8_group_1062	-	-
PDT000025512.3	PDS000144857.15	SAMN02640888	environmental/other	cd_8_group_1062	cd_4_group_981	-
PDT000106129.2	PDS000144857.15	SAMN04255424	environmental/other	cd_8_group_1062	cd_4_group_981	-
PDT000211861.2	PDS000013387.10	SAMN07155231	clinical	cd_8_group_10620	-	-
PDT000340328.1	PDS000013387.10	SAMN09531127	clinical	cd_8_group_10620	-	-
PDT000335097.1	PDS000013387.10	SAMN09475910	clinical	cd_8_group_10620	cd_4_group_17780	-
PDT000342808.1	PDS000013387.10	SAMN09628726	clinical	cd_8_group_10620	cd_4_group_17780	cd_2_group_16801
PDT000470643.1	PDS000013387.10	SAMN11031535	clinical	cd_8_group_10620	cd_4_group_17780	cd_2_group_16801
PDT000211864.2	PDS000026853.1	SAMN07155338	clinical	cd_8_group_10621	cd_4_group_10330	cd_2_group_9394
PDT000328749.1	PDS000026853.1	SAMN09403917	clinical	cd_8_group_10621	cd_4_group_10330	cd_2_group_9394
PDT000300977.2	PDS000032698.117	SAMN08823961	clinical	cd_8_group_10622	-	-
PDT000568592.1	PDS000032698.117	SAMN12600123	clinical	cd_8_group_10622	-	-
PDT000211865.2	PDS000032698.117	SAMN07155255	clinical	cd_8_group_10622	cd_4_group_10331	cd_2_group_9395
PDT000214440.2	PDS000032698.117	SAMN07180437	clinical	cd_8_group_10622	cd_4_group_10331	cd_2_group_9395
PDT000338979.1	PDS000019941.13	SAMN09519824	clinical	cd_8_group_10623	-	-
PDT000211872.2	PDS000019941.13	SAMN07155395	clinical	cd_8_group_10623	cd_4_group_10333	-
PDT000329524.1	PDS000019941.13	SAMN09423365	clinical	cd_8_group_10623	cd_4_group_10333	-
PDT000439374.1	PDS000019941.13	SAMN10737125	clinical	cd_8_group_10623	cd_4_group_10333	-
PDT000855029.1	PDS000019941.13	SAMN16364251	clinical	cd_8_group_10623	cd_4_group_10333	-
PDT001021875.1	PDS000019941.13	SAMN18906022	clinical	cd_8_group_10623	cd_4_group_10333	-
PDT000310792.2	PDS000019941.13	SAMN09009112	clinical	cd_8_group_10623	cd_4_group_10333	cd_2_group_14512
PDT000330768.1	PDS000019941.13	SAMN09433546	clinical	cd_8_group_10623	cd_4_group_10333	cd_2_group_14512
PDT000331567.1	PDS000019941.13	SAMN09434829	clinical	cd_8_group_10623	cd_4_group_10333	cd_2_group_14512
PDT000336493.1	PDS000019941.13	SAMN09484550	clinical	cd_8_group_10623	cd_4_group_10333	cd_2_group_14512
PDT000338092.1	PDS000019941.13	SAMN09504414	clinical	cd_8_group_10623	cd_4_group_10333	cd_2_group_14512
PDT000338648.1	PDS000019941.13	SAMN09516412	clinical	cd_8_group_10623	cd_4_group_10333	cd_2_group_14512
PDT000342731.1	PDS000019941.13	SAMN09628558	clinical	cd_8_group_10623	cd_4_group_10333	cd_2_group_14512
PDT000350715.1	PDS000019941.13	SAMN09666775	clinical	cd_8_group_10623	cd_4_group_10333	cd_2_group_14512
PDT000383038.1	PDS000019941.13	SAMN10103377	clinical	cd_8_group_10623	cd_4_group_10333	cd_2_group_14512
PDT000464925.1	PDS000019941.13	SAMN10907535	clinical	cd_8_group_10623	cd_4_group_10333	cd_2_group_14512
PDT000472891.1	PDS000019941.13	SAMN11046577	clinical	cd_8_group_10623	cd_4_group_10333	cd_2_group_14512
PDT000985922.1	PDS000019941.13	SAMN18148764	clinical	cd_8_group_10623	cd_4_group_10333	cd_2_group_14512
PDT000323755.1	PDS000019941.13	SAMN09350922	clinical	cd_8_group_10623	cd_4_group_16849	cd_2_group_15374
PDT000336470.1	PDS000019941.13	SAMN09484519	clinical	cd_8_group_10623	cd_4_group_16849	cd_2_group_15374
PDT000211875.2	PDS000023906.3	SAMN07155441	clinical	cd_8_group_10624	-	-
PDT000339672.1	PDS000023906.3	SAMN09522103	clinical	cd_8_group_10624	-	-
PDT000211882.2	PDS000037185.166	SAMN07155514	environmental/other	cd_8_group_10625	cd_4_group_10334	cd_2_group_9398
PDT000214600.2	PDS000037185.166	SAMN07180630	environmental/other	cd_8_group_10625	cd_4_group_10334	cd_2_group_9398
PDT000344126.1	PDS000037185.166	SAMN09634314	environmental/other	cd_8_group_10625	cd_4_group_10334	cd_2_group_9398
PDT000457938.1	PDS000037185.166	SAMN10857355	environmental/other	cd_8_group_10625	cd_4_group_10334	cd_2_group_9398
PDT000457951.1	PDS000037185.166	SAMN10857351	environmental/other	cd_8_group_10625	cd_4_group_10334	cd_2_group_9398
PDT000396278.1	PDS000029223.2	SAMN10290031	clinical	cd_8_group_10626	-	-
PDT000211883.2	PDS000029223.2	SAMN07155479	clinical	cd_8_group_10626	cd_4_group_10335	cd_2_group_9399
PDT000214759.2	PDS000029223.2	SAMN07180856	clinical	cd_8_group_10626	cd_4_group_10335	cd_2_group_9399
PDT000211886.2	PDS000023630.2	SAMN07155516	clinical	cd_8_group_10627	-	-
PDT000334724.1	PDS000023630.2	SAMN09474903	clinical	cd_8_group_10627	-	-
PDT000340252.1	PDS000013977.4	SAMN09531046	clinical	cd_8_group_10628	cd_4_group_10337	-
PDT000211890.2	PDS000013977.4	SAMN07155518	clinical	cd_8_group_10628	cd_4_group_10337	cd_2_group_9401
PDT000220210.2	PDS000013977.4	SAMN07253215	clinical	cd_8_group_10628	cd_4_group_10337	cd_2_group_9401
PDT000341810.1	PDS000013977.4	SAMN09607162	clinical	cd_8_group_10628	cd_4_group_10337	cd_2_group_9401
PDT000518258.1	PDS000029658.14	SAMN11969737	clinical	cd_8_group_10629	-	-
PDT001075531.1	PDS000029658.14	SAMEA8227207	NULL	cd_8_group_10629	-	-
PDT000393963.1	PDS000029658.14	SAMN10266623	clinical	cd_8_group_10629	cd_4_group_10340	-
PDT000301523.2	PDS000029658.14	SAMN08822917	clinical	cd_8_group_10629	cd_4_group_10340	cd_2_group_14030
PDT000398543.1	PDS000029658.14	SAMN10336705	clinical	cd_8_group_10629	cd_4_group_10340	cd_2_group_14030
PDT000408686.1	PDS000029658.14	SAMN10437965	clinical	cd_8_group_10629	cd_4_group_10340	cd_2_group_14030
PDT000414263.1	PDS000029658.14	SAMN10524588	clinical	cd_8_group_10629	cd_4_group_10340	cd_2_group_14030
PDT000414774.1	PDS000029658.14	SAMN10534541	clinical	cd_8_group_10629	cd_4_group_10340	cd_2_group_14030
PDT000451673.1	PDS000029658.14	SAMEA80161918	clinical	cd_8_group_10629	cd_4_group_10340	cd_2_group_14030
PDT000452108.1	PDS000029658.14	SAMEA104349023	clinical	cd_8_group_10629	cd_4_group_10340	cd_2_group_14030
PDT000452408.1	PDS000029658.14	SAMN10816113	clinical	cd_8_group_10629	cd_4_group_10340	cd_2_group_14030
PDT000211898.2	PDS000029658.14	SAMN07155553	clinical	cd_8_group_10629	cd_4_group_10340	cd_2_group_9404
PDT000214565.2	PDS000029658.14	SAMN07180612	clinical	cd_8_group_10629	cd_4_group_10340	cd_2_group_9404
PDT000910025.1	PDS000150683.14	SAMEA7113813	NULL	cd_8_group_1063	-	-
PDT000025518.4	PDS000150683.14	SAMN02640894	environmental/other	cd_8_group_1063	cd_4_group_983	cd_2_group_856
PDT000025519.4	PDS000150683.14	SAMN02640895	environmental/other	cd_8_group_1063	cd_4_group_983	cd_2_group_856
PDT000025520.4	PDS000150683.14	SAMN02640896	environmental/other	cd_8_group_1063	cd_4_group_983	cd_2_group_856
PDT000729057.1	PDS000023235.5	SAMN14771166	clinical	cd_8_group_10630	-	-
PDT001555844.1	PDS000023235.5	SAMN28985964	clinical	cd_8_group_10630	-	-
PDT000211903.2	PDS000023235.5	SAMN07155555	clinical	cd_8_group_10630	cd_4_group_10341	-
PDT000328343.1	PDS000023235.5	SAMN09396885	clinical	cd_8_group_10630	cd_4_group_10341	-
PDT000342492.1	PDS000016766.28	SAMN09624261	clinical	cd_8_group_10631	cd_4_group_10342	-
PDT000459930.1	PDS000016766.28	SAMN10882234	clinical	cd_8_group_10631	cd_4_group_10342	-
PDT000335914.1	PDS000016766.28	SAMN09476467	clinical	cd_8_group_10631	cd_4_group_10342	cd_2_group_16282
PDT000413977.1	PDS000016766.28	SAMN10517782	clinical	cd_8_group_10631	cd_4_group_10342	cd_2_group_16282
PDT000484242.1	PDS000016766.28	SAMN11290938	clinical	cd_8_group_10631	cd_4_group_10342	cd_2_group_16282
PDT000489915.1	PDS000016766.28	SAMN11413305	clinical	cd_8_group_10631	cd_4_group_10342	cd_2_group_16282
PDT000522278.1	PDS000016766.28	SAMN12040993	clinical	cd_8_group_10631	cd_4_group_10342	cd_2_group_16282
PDT000211904.2	PDS000016766.28	SAMN07155558	clinical	cd_8_group_10631	cd_4_group_10342	cd_2_group_9406
PDT000253593.2	PDS000016766.28	SAMN07812106	clinical	cd_8_group_10631	cd_4_group_10342	cd_2_group_9406
PDT000253599.2	PDS000016766.28	SAMN07812092	clinical	cd_8_group_10631	cd_4_group_10342	cd_2_group_9406
PDT000253761.2	PDS000016766.28	SAMN07812231	clinical	cd_8_group_10631	cd_4_group_10342	cd_2_group_9406
PDT000253993.2	PDS000016766.28	SAMN07812624	clinical	cd_8_group_10631	cd_4_group_10342	cd_2_group_9406
PDT000254534.2	PDS000016766.28	SAMN07816215	clinical	cd_8_group_10631	cd_4_group_10342	cd_2_group_9406
PDT000259718.2	PDS000016766.28	SAMN07956657	clinical	cd_8_group_10631	cd_4_group_10342	cd_2_group_9406
PDT000311573.2	PDS000016766.28	SAMN09060531	clinical	cd_8_group_10631	cd_4_group_10342	cd_2_group_9406
PDT000312925.2	PDS000016766.28	SAMN09100724	clinical	cd_8_group_10631	cd_4_group_10342	cd_2_group_9406
PDT000316709.1	PDS000016766.28	SAMN09225699	clinical	cd_8_group_10631	cd_4_group_10342	cd_2_group_9406
PDT000317057.1	PDS000016766.28	SAMN09227934	clinical	cd_8_group_10631	cd_4_group_10342	cd_2_group_9406
PDT000320994.1	PDS000016766.28	SAMN09277798	clinical	cd_8_group_10631	cd_4_group_10342	cd_2_group_9406
PDT000322085.1	PDS000016766.28	SAMN09290413	clinical	cd_8_group_10631	cd_4_group_10342	cd_2_group_9406
PDT000322133.1	PDS000016766.28	SAMN09290514	clinical	cd_8_group_10631	cd_4_group_10342	cd_2_group_9406
PDT000323364.1	PDS000016766.28	SAMN09302481	clinical	cd_8_group_10631	cd_4_group_10342	cd_2_group_9406
PDT000324358.1	PDS000016766.28	SAMN09374841	clinical	cd_8_group_10631	cd_4_group_10342	cd_2_group_9406
PDT000326318.1	PDS000016766.28	SAMN09387855	clinical	cd_8_group_10631	cd_4_group_10342	cd_2_group_9406
PDT000327599.1	PDS000016766.28	SAMN09388896	clinical	cd_8_group_10631	cd_4_group_10342	cd_2_group_9406
PDT000327600.1	PDS000016766.28	SAMN09388897	clinical	cd_8_group_10631	cd_4_group_10342	cd_2_group_9406
PDT000328756.1	PDS000016766.28	SAMN09403919	clinical	cd_8_group_10631	cd_4_group_10342	cd_2_group_9406
PDT000329650.1	PDS000016766.28	SAMN09426649	clinical	cd_8_group_10631	cd_4_group_10342	cd_2_group_9406
PDT000332218.1	PDS000016766.28	SAMN09444594	clinical	cd_8_group_10631	cd_4_group_10342	cd_2_group_9406
PDT000333571.1	PDS000016766.28	SAMN09463673	clinical	cd_8_group_10631	cd_4_group_10342	cd_2_group_9406
PDT000334010.1	PDS000016766.28	SAMN09467924	clinical	cd_8_group_10631	cd_4_group_10342	cd_2_group_9406
PDT000334785.1	PDS000016766.28	SAMN09475151	clinical	cd_8_group_10631	cd_4_group_10342	cd_2_group_9406
PDT000335911.1	PDS000016766.28	SAMN09476471	clinical	cd_8_group_10631	cd_4_group_10342	cd_2_group_9406
PDT000336505.1	PDS000016766.28	SAMN09484576	clinical	cd_8_group_10631	cd_4_group_10342	cd_2_group_9406
PDT000336510.1	PDS000016766.28	SAMN09484579	clinical	cd_8_group_10631	cd_4_group_10342	cd_2_group_9406
PDT000337928.1	PDS000016766.28	SAMN09503568	clinical	cd_8_group_10631	cd_4_group_10342	cd_2_group_9406
PDT000338627.1	PDS000016766.28	SAMN09516383	clinical	cd_8_group_10631	cd_4_group_10342	cd_2_group_9406
PDT000339166.1	PDS000016766.28	SAMN09520849	clinical	cd_8_group_10631	cd_4_group_10342	cd_2_group_9406
PDT000339523.1	PDS000016766.28	SAMN09521937	clinical	cd_8_group_10631	cd_4_group_10342	cd_2_group_9406
PDT000339557.1	PDS000016766.28	SAMN09522001	clinical	cd_8_group_10631	cd_4_group_10342	cd_2_group_9406
PDT000339624.1	PDS000016766.28	SAMN09522084	clinical	cd_8_group_10631	cd_4_group_10342	cd_2_group_9406
PDT000340165.1	PDS000016766.28	SAMN09530964	clinical	cd_8_group_10631	cd_4_group_10342	cd_2_group_9406
PDT000340372.1	PDS000016766.28	SAMN09531170	clinical	cd_8_group_10631	cd_4_group_10342	cd_2_group_9406
PDT000341842.1	PDS000016766.28	SAMN09607696	clinical	cd_8_group_10631	cd_4_group_10342	cd_2_group_9406
PDT000342511.1	PDS000016766.28	SAMN09624372	clinical	cd_8_group_10631	cd_4_group_10342	cd_2_group_9406
PDT000342938.1	PDS000016766.28	SAMN09628847	clinical	cd_8_group_10631	cd_4_group_10342	cd_2_group_9406
PDT000347628.1	PDS000016766.28	SAMN09651849	clinical	cd_8_group_10631	cd_4_group_10342	cd_2_group_9406
PDT000350700.1	PDS000016766.28	SAMN09666760	clinical	cd_8_group_10631	cd_4_group_10342	cd_2_group_9406
PDT000351683.1	PDS000016766.28	SAMN09690814	clinical	cd_8_group_10631	cd_4_group_10342	cd_2_group_9406
PDT000380572.1	PDS000016766.28	SAMN10087099	clinical	cd_8_group_10631	cd_4_group_10342	cd_2_group_9406
PDT000383221.1	PDS000016766.28	SAMN10104791	clinical	cd_8_group_10631	cd_4_group_10342	cd_2_group_9406
PDT000451651.1	PDS000016766.28	SAMEA79753918	clinical	cd_8_group_10631	cd_4_group_10342	cd_2_group_9406
PDT000451837.1	PDS000016766.28	SAMEA103655668	clinical	cd_8_group_10631	cd_4_group_10342	cd_2_group_9406
PDT000452200.1	PDS000016766.28	SAMEA104400028	clinical	cd_8_group_10631	cd_4_group_10342	cd_2_group_9406
PDT000452207.1	PDS000016766.28	SAMEA104419890	clinical	cd_8_group_10631	cd_4_group_10342	cd_2_group_9406
PDT000453830.1	PDS000016766.28	SAMN10827141	clinical	cd_8_group_10631	cd_4_group_10342	cd_2_group_9406
PDT000457981.1	PDS000016766.28	SAMN10866857	clinical	cd_8_group_10631	cd_4_group_10342	cd_2_group_9406
PDT000458546.1	PDS000016766.28	SAMN10867927	clinical	cd_8_group_10631	cd_4_group_10342	cd_2_group_9406
PDT000458566.1	PDS000016766.28	SAMN10867947	clinical	cd_8_group_10631	cd_4_group_10342	cd_2_group_9406
PDT000458567.1	PDS000016766.28	SAMN10867956	clinical	cd_8_group_10631	cd_4_group_10342	cd_2_group_9406
PDT000458568.1	PDS000016766.28	SAMN10867960	clinical	cd_8_group_10631	cd_4_group_10342	cd_2_group_9406
PDT000458572.1	PDS000016766.28	SAMN10867943	clinical	cd_8_group_10631	cd_4_group_10342	cd_2_group_9406
PDT000458578.1	PDS000016766.28	SAMN10867946	clinical	cd_8_group_10631	cd_4_group_10342	cd_2_group_9406
PDT000458637.1	PDS000016766.28	SAMN10868016	clinical	cd_8_group_10631	cd_4_group_10342	cd_2_group_9406
PDT000458645.1	PDS000016766.28	SAMN10868027	clinical	cd_8_group_10631	cd_4_group_10342	cd_2_group_9406
PDT000458666.1	PDS000016766.28	SAMN10868060	clinical	cd_8_group_10631	cd_4_group_10342	cd_2_group_9406
PDT000458670.1	PDS000016766.28	SAMN10868054	clinical	cd_8_group_10631	cd_4_group_10342	cd_2_group_9406
PDT000458672.1	PDS000016766.28	SAMN10868065	clinical	cd_8_group_10631	cd_4_group_10342	cd_2_group_9406
PDT000458676.1	PDS000016766.28	SAMN10868081	clinical	cd_8_group_10631	cd_4_group_10342	cd_2_group_9406
PDT000458692.1	PDS000016766.28	SAMN10868083	clinical	cd_8_group_10631	cd_4_group_10342	cd_2_group_9406
PDT000458698.1	PDS000016766.28	SAMN10868048	clinical	cd_8_group_10631	cd_4_group_10342	cd_2_group_9406
PDT000458881.1	PDS000016766.28	SAMN10871240	clinical	cd_8_group_10631	cd_4_group_10342	cd_2_group_9406
PDT000458910.1	PDS000016766.28	SAMN10871854	clinical	cd_8_group_10631	cd_4_group_10342	cd_2_group_9406
PDT000459953.1	PDS000016766.28	SAMN10882267	clinical	cd_8_group_10631	cd_4_group_10342	cd_2_group_9406
PDT000620331.1	PDS000016766.28	SAMN13154196	clinical	cd_8_group_10631	cd_4_group_10342	cd_2_group_9406
PDT000347600.1	PDS000037185.166	SAMN09651653	environmental/other	cd_8_group_10632	-	-
PDT000211907.2	PDS000037185.166	SAMN07155569	environmental/other	cd_8_group_10632	cd_4_group_10345	-
PDT000212671.2	PDS000037185.166	SAMN07155875	environmental/other	cd_8_group_10632	cd_4_group_10345	-
PDT000403533.1	PDS000037185.166	SAMN10389319	environmental/other	cd_8_group_10633	-	-
PDT000211909.2	PDS000037185.166	SAMN07155574	environmental/other	cd_8_group_10633	cd_4_group_10346	cd_2_group_9408
PDT000309422.2	PDS000037185.166	SAMN08951197	environmental/other	cd_8_group_10633	cd_4_group_10346	cd_2_group_9408
PDT000344050.1	PDS000037185.166	SAMN09634255	environmental/other	cd_8_group_10633	cd_4_group_10346	cd_2_group_9408
PDT000347620.1	PDS000037185.166	SAMN09651862	environmental/other	cd_8_group_10633	cd_4_group_10346	cd_2_group_9408
PDT000350691.1	PDS000037185.166	SAMN09666757	environmental/other	cd_8_group_10633	cd_4_group_10346	cd_2_group_9408
PDT000309267.2	PDS000037185.166	SAMN08951166	environmental/other	cd_8_group_10633	cd_4_group_15898	cd_2_group_14447
PDT000309271.2	PDS000037185.166	SAMN08951154	environmental/other	cd_8_group_10633	cd_4_group_15898	cd_2_group_14447
PDT000311630.2	PDS000112649.77	SAMN09071332	clinical	cd_8_group_10634	-	-
PDT000318352.1	PDS000112649.77	SAMN09237747	clinical	cd_8_group_10634	-	-
PDT000324757.1	PDS000112649.77	SAMN09377490	clinical	cd_8_group_10634	-	-
PDT000414599.1	PDS000112649.77	SAMN10521816	clinical	cd_8_group_10634	-	-
PDT000497078.1	PDS000112649.77	SAMN11553457	clinical	cd_8_group_10634	-	-
PDT000532573.1	PDS000112649.77	SAMN12137484	clinical	cd_8_group_10634	-	-
PDT000546920.1	PDS000112649.77	SAMN12326936	clinical	cd_8_group_10634	-	-
PDT000600314.1	PDS000112649.77	SAMN12910888	clinical	cd_8_group_10634	-	-
PDT000603187.1	PDS000112649.77	SAMN12995389	clinical	cd_8_group_10634	-	-
PDT000609708.1	PDS000112649.77	SAMN13041915	clinical	cd_8_group_10634	-	-
PDT000615242.1	PDS000112649.77	SAMN13065287	clinical	cd_8_group_10634	-	-
PDT000616738.1	PDS000112649.77	SAMN13087661	environmental/other	cd_8_group_10634	-	-
PDT000713070.1	PDS000112649.77	SAMN14443933	clinical	cd_8_group_10634	-	-
PDT000729591.1	PDS000112649.77	SAMN14783468	clinical	cd_8_group_10634	-	-
PDT000774556.1	PDS000112649.77	SAMN15411671	clinical	cd_8_group_10634	-	-
PDT000853718.1	PDS000112649.77	SAMN16354336	clinical	cd_8_group_10634	-	-
PDT000973683.1	PDS000112649.77	SAMN18051696	clinical	cd_8_group_10634	-	-
PDT001143649.1	PDS000112649.77	SAMN21925815	clinical	cd_8_group_10634	-	-
PDT001150415.1	PDS000112649.77	SAMN22247164	clinical	cd_8_group_10634	-	-
PDT001290368.1	PDS000112649.77	SAMN27623897	clinical	cd_8_group_10634	-	-
PDT001298858.1	PDS000112649.77	SAMN28063145	clinical	cd_8_group_10634	-	-
PDT001312669.1	PDS000112649.77	SAMN28569335	clinical	cd_8_group_10634	-	-
PDT001314465.1	PDS000112649.77	SAMN28608228	clinical	cd_8_group_10634	-	-
PDT001319694.1	PDS000112649.77	SAMN28784438	clinical	cd_8_group_10634	-	-
PDT001370950.1	PDS000112649.77	SAMN29981085	clinical	cd_8_group_10634	-	-
PDT001379864.1	PDS000112649.77	SAMN30173724	clinical	cd_8_group_10634	-	-
PDT001393895.1	PDS000112649.77	SAMN30396283	clinical	cd_8_group_10634	-	-
PDT001410546.1	PDS000112649.77	SAMN30694306	clinical	cd_8_group_10634	-	-
PDT001420382.1	PDS000112649.77	SAMN30901661	clinical	cd_8_group_10634	-	-
PDT001462178.1	PDS000112649.77	SAMN31390989	clinical	cd_8_group_10634	-	-
PDT001488972.1	PDS000112649.77	SAMN31791274	clinical	cd_8_group_10634	-	-
PDT001489638.1	PDS000112649.77	SAMN31058341	clinical	cd_8_group_10634	-	-
PDT001537893.1	PDS000112649.77	SAMN32314171	clinical	cd_8_group_10634	-	-
PDT001537922.1	PDS000112649.77	SAMN32314221	clinical	cd_8_group_10634	-	-
PDT001570954.1	PDS000112649.77	SAMN32646114	clinical	cd_8_group_10634	-	-
PDT001759803.1	PDS000112649.77	SAMN35440209	clinical	cd_8_group_10634	-	-
PDT001759808.1	PDS000112649.77	SAMN35440214	clinical	cd_8_group_10634	-	-
PDT001871096.1	PDS000112649.77	SAMN31201935	clinical	cd_8_group_10634	-	-
PDT001871406.1	PDS000112649.77	SAMN31259967	clinical	cd_8_group_10634	-	-
PDT001977410.1	PDS000112649.77	SAMN38200972	clinical	cd_8_group_10634	-	-
PDT000211915.2	PDS000112649.77	SAMN07155589	clinical	cd_8_group_10634	cd_4_group_10348	-
PDT000320989.1	PDS000112649.77	SAMN09276873	clinical	cd_8_group_10634	cd_4_group_10348	-
PDT000326403.1	PDS000112649.77	SAMN09387949	clinical	cd_8_group_10634	cd_4_group_10348	-
PDT000342644.1	PDS000112649.77	SAMN09624505	clinical	cd_8_group_10634	cd_4_group_10348	-
PDT000382550.1	PDS000112649.77	SAMN10098116	clinical	cd_8_group_10634	cd_4_group_10348	-
PDT000418072.1	PDS000112649.77	SAMN10599802	clinical	cd_8_group_10634	cd_4_group_10348	-
PDT000458870.1	PDS000112649.77	SAMN10871191	clinical	cd_8_group_10634	cd_4_group_10348	-
PDT000470703.1	PDS000112649.77	SAMN11031754	clinical	cd_8_group_10634	cd_4_group_10348	-
PDT000501388.1	PDS000112649.77	SAMN11644873	clinical	cd_8_group_10634	cd_4_group_10348	-
PDT000519617.1	PDS000112649.77	SAMN12009226	clinical	cd_8_group_10634	cd_4_group_10348	-
PDT000520585.1	PDS000112649.77	SAMN12023932	clinical	cd_8_group_10634	cd_4_group_10348	-
PDT000523389.1	PDS000112649.77	SAMN12059983	clinical	cd_8_group_10634	cd_4_group_10348	-
PDT000549038.1	PDS000112649.77	SAMN12356537	clinical	cd_8_group_10634	cd_4_group_10348	-
PDT000550144.1	PDS000112649.77	SAMN12375506	clinical	cd_8_group_10634	cd_4_group_10348	-
PDT000577381.1	PDS000112649.77	SAMN12663102	clinical	cd_8_group_10634	cd_4_group_10348	-
PDT000603201.1	PDS000112649.77	SAMN12995397	clinical	cd_8_group_10634	cd_4_group_10348	-
PDT000603722.1	PDS000112649.77	SAMN13003133	clinical	cd_8_group_10634	cd_4_group_10348	-
PDT000664030.1	PDS000112649.77	SAMN13869870	clinical	cd_8_group_10634	cd_4_group_10348	-
PDT000767563.1	PDS000112649.77	SAMN15256077	clinical	cd_8_group_10634	cd_4_group_10348	-
PDT000989742.1	PDS000112649.77	SAMN18443472	clinical	cd_8_group_10634	cd_4_group_10348	-
PDT001006359.1	PDS000112649.77	SAMN18742821	clinical	cd_8_group_10634	cd_4_group_10348	-
PDT001007651.1	PDS000112649.77	SAMN18766748	clinical	cd_8_group_10634	cd_4_group_10348	-
PDT001196093.1	PDS000112649.77	SAMN23606335	clinical	cd_8_group_10634	cd_4_group_10348	-
PDT001215450.1	PDS000112649.77	SAMN24588084	clinical	cd_8_group_10634	cd_4_group_10348	-
PDT001309208.1	PDS000112649.77	SAMN28453436	clinical	cd_8_group_10634	cd_4_group_10348	-
PDT001403952.1	PDS000112649.77	SAMN30548025	clinical	cd_8_group_10634	cd_4_group_10348	-
PDT001409110.1	PDS000112649.77	SAMN30661329	clinical	cd_8_group_10634	cd_4_group_10348	-
PDT001410396.1	PDS000112649.77	SAMN30689712	clinical	cd_8_group_10634	cd_4_group_10348	-
PDT001428749.1	PDS000112649.77	SAMN30964587	clinical	cd_8_group_10634	cd_4_group_10348	-
PDT001654496.1	PDS000112649.77	SAMN33689632	clinical	cd_8_group_10634	cd_4_group_10348	-
PDT001663757.1	PDS000112649.77	SAMN33826289	clinical	cd_8_group_10634	cd_4_group_10348	-
PDT001779183.1	PDS000112649.77	SAMN35732293	clinical	cd_8_group_10634	cd_4_group_10348	-
PDT001913011.1	PDS000112649.77	SAMN37664209	clinical	cd_8_group_10634	cd_4_group_10348	-
PDT000323037.1	PDS000112649.77	SAMN09298389	clinical	cd_8_group_10634	cd_4_group_10348	cd_2_group_15323
PDT000333035.1	PDS000112649.77	SAMN09459306	clinical	cd_8_group_10634	cd_4_group_10348	cd_2_group_15323
PDT000408678.1	PDS000112649.77	SAMN10437976	clinical	cd_8_group_10634	cd_4_group_10348	cd_2_group_15323
PDT000414622.1	PDS000112649.77	SAMN10521843	clinical	cd_8_group_10634	cd_4_group_10348	cd_2_group_15323
PDT001575992.1	PDS000112649.77	SAMN32719079	clinical	cd_8_group_10634	cd_4_group_10348	cd_2_group_15323
PDT000379179.1	PDS000112649.77	SAMN10076160	clinical	cd_8_group_10634	cd_4_group_10348	cd_2_group_18132
PDT000379872.1	PDS000112649.77	SAMN10080067	clinical	cd_8_group_10634	cd_4_group_10348	cd_2_group_18132
PDT000414796.1	PDS000112649.77	SAMN10534843	clinical	cd_8_group_10634	cd_4_group_10348	cd_2_group_18132
PDT000415262.1	PDS000112649.77	SAMN10535889	clinical	cd_8_group_10634	cd_4_group_10348	cd_2_group_18132
PDT000422725.1	PDS000112649.77	SAMN10642495	clinical	cd_8_group_10634	cd_4_group_10348	cd_2_group_18132
PDT000470667.1	PDS000112649.77	SAMN11031768	clinical	cd_8_group_10634	cd_4_group_10348	cd_2_group_18132
PDT000471315.1	PDS000112649.77	SAMN11042277	clinical	cd_8_group_10634	cd_4_group_10348	cd_2_group_18132
PDT000717578.1	PDS000112649.77	SAMN14490821	environmental/other	cd_8_group_10634	cd_4_group_10348	cd_2_group_18132
PDT000717579.1	PDS000112649.77	SAMN14490820	environmental/other	cd_8_group_10634	cd_4_group_10348	cd_2_group_18132
PDT000717580.1	PDS000112649.77	SAMN14490819	environmental/other	cd_8_group_10634	cd_4_group_10348	cd_2_group_18132
PDT000717581.1	PDS000112649.77	SAMN14490818	environmental/other	cd_8_group_10634	cd_4_group_10348	cd_2_group_18132
PDT000717582.1	PDS000112649.77	SAMN14490817	environmental/other	cd_8_group_10634	cd_4_group_10348	cd_2_group_18132
PDT000717583.1	PDS000112649.77	SAMN14490816	environmental/other	cd_8_group_10634	cd_4_group_10348	cd_2_group_18132
PDT001016281.1	PDS000112649.77	SAMN18923267	environmental/other	cd_8_group_10634	cd_4_group_10348	cd_2_group_18132
PDT001018666.1	PDS000112649.77	SAMN19012488	environmental/other	cd_8_group_10634	cd_4_group_10348	cd_2_group_18132
PDT001018668.1	PDS000112649.77	SAMN19012494	environmental/other	cd_8_group_10634	cd_4_group_10348	cd_2_group_18132
PDT001018669.1	PDS000112649.77	SAMN19012512	environmental/other	cd_8_group_10634	cd_4_group_10348	cd_2_group_18132
PDT001018670.1	PDS000112649.77	SAMN19012489	environmental/other	cd_8_group_10634	cd_4_group_10348	cd_2_group_18132
PDT001018672.1	PDS000112649.77	SAMN19012511	environmental/other	cd_8_group_10634	cd_4_group_10348	cd_2_group_18132
PDT001018673.1	PDS000112649.77	SAMN19012496	environmental/other	cd_8_group_10634	cd_4_group_10348	cd_2_group_18132
PDT001018674.1	PDS000112649.77	SAMN19012509	environmental/other	cd_8_group_10634	cd_4_group_10348	cd_2_group_18132
PDT001018676.1	PDS000112649.77	SAMN19012492	environmental/other	cd_8_group_10634	cd_4_group_10348	cd_2_group_18132
PDT001018678.1	PDS000112649.77	SAMN19012510	environmental/other	cd_8_group_10634	cd_4_group_10348	cd_2_group_18132
PDT001018681.1	PDS000112649.77	SAMN19012501	environmental/other	cd_8_group_10634	cd_4_group_10348	cd_2_group_18132
PDT001018683.1	PDS000112649.77	SAMN19012500	environmental/other	cd_8_group_10634	cd_4_group_10348	cd_2_group_18132
PDT001018685.1	PDS000112649.77	SAMN19012532	environmental/other	cd_8_group_10634	cd_4_group_10348	cd_2_group_18132
PDT001018687.1	PDS000112649.77	SAMN19012531	environmental/other	cd_8_group_10634	cd_4_group_10348	cd_2_group_18132
PDT001018688.1	PDS000112649.77	SAMN19012504	environmental/other	cd_8_group_10634	cd_4_group_10348	cd_2_group_18132
PDT001018700.1	PDS000112649.77	SAMN19012502	environmental/other	cd_8_group_10634	cd_4_group_10348	cd_2_group_18132
PDT001018708.1	PDS000112649.77	SAMN19012508	environmental/other	cd_8_group_10634	cd_4_group_10348	cd_2_group_18132
PDT001022031.1	PDS000112649.77	SAMN18914338	environmental/other	cd_8_group_10634	cd_4_group_10348	cd_2_group_18132
PDT001023646.1	PDS000112649.77	SAMN19094650	environmental/other	cd_8_group_10634	cd_4_group_10348	cd_2_group_18132
PDT001197067.1	PDS000112649.77	SAMN23701207	environmental/other	cd_8_group_10634	cd_4_group_10348	cd_2_group_18132
PDT001197068.1	PDS000112649.77	SAMN23701205	environmental/other	cd_8_group_10634	cd_4_group_10348	cd_2_group_18132
PDT001197069.1	PDS000112649.77	SAMN23701200	environmental/other	cd_8_group_10634	cd_4_group_10348	cd_2_group_18132
PDT001197070.1	PDS000112649.77	SAMN23701244	environmental/other	cd_8_group_10634	cd_4_group_10348	cd_2_group_18132
PDT001197071.1	PDS000112649.77	SAMN23701249	environmental/other	cd_8_group_10634	cd_4_group_10348	cd_2_group_18132
PDT001197073.1	PDS000112649.77	SAMN23701246	environmental/other	cd_8_group_10634	cd_4_group_10348	cd_2_group_18132
PDT001197075.1	PDS000112649.77	SAMN23701243	environmental/other	cd_8_group_10634	cd_4_group_10348	cd_2_group_18132
PDT001197076.1	PDS000112649.77	SAMN23701250	environmental/other	cd_8_group_10634	cd_4_group_10348	cd_2_group_18132
PDT001197078.1	PDS000112649.77	SAMN23701257	environmental/other	cd_8_group_10634	cd_4_group_10348	cd_2_group_18132
PDT001197079.1	PDS000112649.77	SAMN23701252	environmental/other	cd_8_group_10634	cd_4_group_10348	cd_2_group_18132
PDT001197081.1	PDS000112649.77	SAMN23701247	environmental/other	cd_8_group_10634	cd_4_group_10348	cd_2_group_18132
PDT001197084.1	PDS000112649.77	SAMN23701245	environmental/other	cd_8_group_10634	cd_4_group_10348	cd_2_group_18132
PDT001197085.1	PDS000112649.77	SAMN23701241	environmental/other	cd_8_group_10634	cd_4_group_10348	cd_2_group_18132
PDT001197086.1	PDS000112649.77	SAMN23701267	environmental/other	cd_8_group_10634	cd_4_group_10348	cd_2_group_18132
PDT001197087.1	PDS000112649.77	SAMN23701256	environmental/other	cd_8_group_10634	cd_4_group_10348	cd_2_group_18132
PDT001197089.1	PDS000112649.77	SAMN23701253	environmental/other	cd_8_group_10634	cd_4_group_10348	cd_2_group_18132
PDT001197091.1	PDS000112649.77	SAMN23701268	environmental/other	cd_8_group_10634	cd_4_group_10348	cd_2_group_18132
PDT001197092.1	PDS000112649.77	SAMN23701254	environmental/other	cd_8_group_10634	cd_4_group_10348	cd_2_group_18132
PDT001197094.1	PDS000112649.77	SAMN23701283	environmental/other	cd_8_group_10634	cd_4_group_10348	cd_2_group_18132
PDT001197098.1	PDS000112649.77	SAMN23701284	environmental/other	cd_8_group_10634	cd_4_group_10348	cd_2_group_18132
PDT000383271.1	PDS000112649.77	SAMN10104839	clinical	cd_8_group_10634	cd_4_group_10348	cd_2_group_18365
PDT000616727.1	PDS000112649.77	SAMN13087633	clinical	cd_8_group_10634	cd_4_group_10348	cd_2_group_18365
PDT000505409.1	PDS000112649.77	SAMN11853899	clinical	cd_8_group_10634	cd_4_group_10348	cd_2_group_22676
PDT000601873.1	PDS000112649.77	SAMN12920439	clinical	cd_8_group_10634	cd_4_group_10348	cd_2_group_22676
PDT000656101.1	PDS000112649.77	SAMN13749996	clinical	cd_8_group_10634	cd_4_group_10348	cd_2_group_22676
PDT000830150.1	PDS000112649.77	SAMN16064731	clinical	cd_8_group_10634	cd_4_group_10348	cd_2_group_31663
PDT000851414.1	PDS000112649.77	SAMN16320522	clinical	cd_8_group_10634	cd_4_group_10348	cd_2_group_31663
PDT001270362.1	PDS000112649.77	SAMN26680262	clinical	cd_8_group_10634	cd_4_group_10348	cd_2_group_42560
PDT001403949.1	PDS000112649.77	SAMN30548015	clinical	cd_8_group_10634	cd_4_group_10348	cd_2_group_42560
PDT001492082.1	PDS000112649.77	SAMN31819750	clinical	cd_8_group_10634	cd_4_group_10348	cd_2_group_42560
PDT001347275.1	PDS000112649.77	SAMN29358525	clinical	cd_8_group_10634	cd_4_group_10348	cd_2_group_44385
PDT001379860.1	PDS000112649.77	SAMN30173730	clinical	cd_8_group_10634	cd_4_group_10348	cd_2_group_44385
PDT001351375.1	PDS000112649.77	SAMN29481578	clinical	cd_8_group_10634	cd_4_group_10348	cd_2_group_44524
PDT001351400.1	PDS000112649.77	SAMN29481591	clinical	cd_8_group_10634	cd_4_group_10348	cd_2_group_44524
PDT000212112.2	PDS000112649.77	SAMN07155818	clinical	cd_8_group_10634	cd_4_group_10348	cd_2_group_9457
PDT000311498.2	PDS000112649.77	SAMN09060248	clinical	cd_8_group_10634	cd_4_group_10348	cd_2_group_9457
PDT000339423.1	PDS000112649.77	SAMN09521844	clinical	cd_8_group_10634	cd_4_group_10348	cd_2_group_9457
PDT000464832.1	PDS000112649.77	SAMN10907496	clinical	cd_8_group_10634	cd_4_group_10348	cd_2_group_9457
PDT000470645.1	PDS000112649.77	SAMN11031761	clinical	cd_8_group_10634	cd_4_group_10348	cd_2_group_9457
PDT000312955.2	PDS000112649.77	SAMN09100738	clinical	cd_8_group_10634	cd_4_group_16136	-
PDT000376654.1	PDS000112649.77	SAMN10058744	clinical	cd_8_group_10634	cd_4_group_16136	-
PDT000394133.1	PDS000112649.77	SAMN10267046	clinical	cd_8_group_10634	cd_4_group_16136	-
PDT000428815.1	PDS000112649.77	SAMN10666929	clinical	cd_8_group_10634	cd_4_group_16136	-
PDT000546913.1	PDS000112649.77	SAMN12326927	clinical	cd_8_group_10634	cd_4_group_16136	-
PDT000584242.1	PDS000112649.77	SAMN12724470	clinical	cd_8_group_10634	cd_4_group_16136	-
PDT000610303.1	PDS000112649.77	SAMN13050917	clinical	cd_8_group_10634	cd_4_group_16136	-
PDT001104090.1	PDS000112649.77	SAMN20603424	clinical	cd_8_group_10634	cd_4_group_16136	-
PDT000351245.1	PDS000112649.77	SAMN09684024	clinical	cd_8_group_10634	cd_4_group_16136	cd_2_group_17166
PDT000408870.1	PDS000112649.77	SAMN10438984	clinical	cd_8_group_10634	cd_4_group_16136	cd_2_group_17166
PDT000491162.1	PDS000112649.77	SAMN11441197	clinical	cd_8_group_10634	cd_4_group_23936	-
PDT000932518.1	PDS000112649.77	SAMN17316871	clinical	cd_8_group_10634	cd_4_group_23936	-
PDT000519721.1	PDS000112649.77	SAMN12009236	clinical	cd_8_group_10634	cd_4_group_24623	cd_2_group_22905
PDT001083530.1	PDS000112649.77	SAMN20085595	clinical	cd_8_group_10634	cd_4_group_24623	cd_2_group_22905
PDT000744597.1	PDS000112649.77	SAMN14999235	clinical	cd_8_group_10634	cd_4_group_31467	cd_2_group_29461
PDT000745131.1	PDS000112649.77	SAMN15006907	clinical	cd_8_group_10634	cd_4_group_31467	cd_2_group_29461
PDT000866717.1	PDS000112649.77	SAMN16533299	clinical	cd_8_group_10634	cd_4_group_34676	-
PDT000941509.1	PDS000112649.77	SAMN17584961	clinical	cd_8_group_10634	cd_4_group_34676	-
PDT000925260.1	PDS000112649.77	SAMN17171021	environmental/other	cd_8_group_10634	cd_4_group_36418	cd_2_group_34354
PDT000925275.1	PDS000112649.77	SAMN17171093	environmental/other	cd_8_group_10634	cd_4_group_36418	cd_2_group_34354
PDT001067773.1	PDS000112649.77	SAMN19676663	clinical	cd_8_group_10634	cd_4_group_39092	-
PDT001564849.1	PDS000112649.77	SAMN32604037	clinical	cd_8_group_10634	cd_4_group_39092	-
PDT001205841.1	PDS000112649.77	SAMN24199027	clinical	cd_8_group_10634	cd_4_group_43391	cd_2_group_41347
PDT001208068.1	PDS000112649.77	SAMN24252309	clinical	cd_8_group_10634	cd_4_group_43391	cd_2_group_41347
PDT001519893.1	PDS000112649.77	SAMN32132121	clinical	cd_8_group_10634	cd_4_group_43424	-
PDT001208072.1	PDS000112649.77	SAMN24252317	clinical	cd_8_group_10634	cd_4_group_43424	cd_2_group_41376
PDT001411859.1	PDS000112649.77	SAMN30675119	clinical	cd_8_group_10634	cd_4_group_43424	cd_2_group_41376
PDT001470653.1	PDS000112649.77	SAMN31510019	clinical	cd_8_group_10634	cd_4_group_43424	cd_2_group_41376
PDT001248976.1	PDS000112649.77	SAMN25869331	clinical	cd_8_group_10634	cd_4_group_44134	-
PDT001338906.2	PDS000112649.77	SAMN29251986	clinical	cd_8_group_10634	cd_4_group_44134	-
PDT001339664.1	PDS000112649.77	SAMN29269609	clinical	cd_8_group_10634	cd_4_group_46175	cd_2_group_44300
PDT001347276.1	PDS000112649.77	SAMN29358560	clinical	cd_8_group_10634	cd_4_group_46175	cd_2_group_44300
PDT001419137.1	PDS000112649.77	SAMN30875525	clinical	cd_8_group_10634	cd_4_group_48438	cd_2_group_46711
PDT001514065.1	PDS000112649.77	SAMN32058448	clinical	cd_8_group_10634	cd_4_group_48438	cd_2_group_46711
PDT000211924.2	PDS000026898.5	SAMN07155597	clinical	cd_8_group_10635	cd_4_group_10349	-
PDT000324821.1	PDS000026898.5	SAMN09377544	clinical	cd_8_group_10635	cd_4_group_10349	-
PDT000333033.1	PDS000026898.5	SAMN09459247	clinical	cd_8_group_10635	cd_4_group_17605	cd_2_group_16096
PDT000340660.1	PDS000026898.5	SAMN09534629	clinical	cd_8_group_10635	cd_4_group_17605	cd_2_group_16096
PDT000398097.1	PDS000020100.14	SAMN10331230	clinical	cd_8_group_10636	cd_4_group_10350	-
PDT000458553.1	PDS000020100.14	SAMN10867935	clinical	cd_8_group_10636	cd_4_group_10350	-
PDT000211927.2	PDS000020100.14	SAMN07155611	clinical	cd_8_group_10636	cd_4_group_10350	cd_2_group_9412
PDT000347708.1	PDS000020100.14	SAMN09651942	clinical	cd_8_group_10636	cd_4_group_10350	cd_2_group_9412
PDT001950793.1	PDS000020100.14	SAMN37820214	clinical	cd_8_group_10636	cd_4_group_10350	cd_2_group_9412
PDT000456829.1	PDS000037185.166	SAMN10393156	environmental/other	cd_8_group_10637	-	-
PDT000457806.1	PDS000037185.166	SAMN10393140	environmental/other	cd_8_group_10637	-	-
PDT000457846.1	PDS000037185.166	SAMN10393186	environmental/other	cd_8_group_10637	-	-
PDT000457847.1	PDS000037185.166	SAMN10393129	environmental/other	cd_8_group_10637	-	-
PDT000966006.1	PDS000037185.166	SAMN17924395	environmental/other	cd_8_group_10637	-	-
PDT001374316.1	PDS000037185.166	SAMEA12320384	NULL	cd_8_group_10637	-	-
PDT001485718.1	PDS000037185.166	SAMN31367972	environmental/other	cd_8_group_10637	-	-
PDT001485719.1	PDS000037185.166	SAMN31368327	environmental/other	cd_8_group_10637	-	-
PDT001485722.1	PDS000037185.166	SAMN31370312	environmental/other	cd_8_group_10637	-	-
PDT000316806.1	PDS000037185.166	SAMN08951100	environmental/other	cd_8_group_10637	cd_4_group_10351	-
PDT000317609.2	PDS000037185.166	SAMN09207869	environmental/other	cd_8_group_10637	cd_4_group_10351	-
PDT000344923.1	PDS000037185.166	SAMN09637683	environmental/other	cd_8_group_10637	cd_4_group_10351	-
PDT000546905.1	PDS000037185.166	SAMN12326906	clinical	cd_8_group_10637	cd_4_group_10351	-
PDT000903112.1	PDS000037185.166	SAMN16989623	environmental/other	cd_8_group_10637	cd_4_group_10351	-
PDT001362065.1	PDS000037185.166	SAMEA12320414	NULL	cd_8_group_10637	cd_4_group_10351	-
PDT001485716.1	PDS000037185.166	SAMN31367386	environmental/other	cd_8_group_10637	cd_4_group_10351	-
PDT001485725.1	PDS000037185.166	SAMN31370970	environmental/other	cd_8_group_10637	cd_4_group_10351	-
PDT000211934.2	PDS000037185.166	SAMN07155608	environmental/other	cd_8_group_10637	cd_4_group_10351	cd_2_group_9413
PDT000304975.2	PDS000037185.166	SAMN08874408	environmental/other	cd_8_group_10637	cd_4_group_10351	cd_2_group_9413
PDT000304977.2	PDS000037185.166	SAMN08874407	environmental/other	cd_8_group_10637	cd_4_group_10351	cd_2_group_9413
PDT000309414.2	PDS000037185.166	SAMN08951116	environmental/other	cd_8_group_10637	cd_4_group_10351	cd_2_group_9413
PDT000309415.2	PDS000037185.166	SAMN08951191	environmental/other	cd_8_group_10637	cd_4_group_10351	cd_2_group_9413
PDT000309432.2	PDS000037185.166	SAMN08951118	environmental/other	cd_8_group_10637	cd_4_group_10351	cd_2_group_9413
PDT000309688.2	PDS000037185.166	SAMN08951195	environmental/other	cd_8_group_10637	cd_4_group_10351	cd_2_group_9413
PDT000319716.1	PDS000037185.166	SAMN09207863	environmental/other	cd_8_group_10637	cd_4_group_10351	cd_2_group_9413
PDT000319734.1	PDS000037185.166	SAMN09207866	environmental/other	cd_8_group_10637	cd_4_group_10351	cd_2_group_9413
PDT000320768.1	PDS000037185.166	SAMN09207907	environmental/other	cd_8_group_10637	cd_4_group_10351	cd_2_group_9413
PDT000320769.1	PDS000037185.166	SAMN09207913	environmental/other	cd_8_group_10637	cd_4_group_10351	cd_2_group_9413
PDT000320784.1	PDS000037185.166	SAMN09207908	environmental/other	cd_8_group_10637	cd_4_group_10351	cd_2_group_9413
PDT000320785.1	PDS000037185.166	SAMN09207909	environmental/other	cd_8_group_10637	cd_4_group_10351	cd_2_group_9413
PDT000320789.1	PDS000037185.166	SAMN09207894	environmental/other	cd_8_group_10637	cd_4_group_10351	cd_2_group_9413
PDT000320806.1	PDS000037185.166	SAMN09207916	environmental/other	cd_8_group_10637	cd_4_group_10351	cd_2_group_9413
PDT000321034.1	PDS000037185.166	SAMN09207914	environmental/other	cd_8_group_10637	cd_4_group_10351	cd_2_group_9413
PDT000321038.1	PDS000037185.166	SAMN09207915	environmental/other	cd_8_group_10637	cd_4_group_10351	cd_2_group_9413
PDT000321039.1	PDS000037185.166	SAMN09207912	environmental/other	cd_8_group_10637	cd_4_group_10351	cd_2_group_9413
PDT000321097.1	PDS000037185.166	SAMN09207893	environmental/other	cd_8_group_10637	cd_4_group_10351	cd_2_group_9413
PDT000321107.1	PDS000037185.166	SAMN09207874	environmental/other	cd_8_group_10637	cd_4_group_10351	cd_2_group_9413
PDT000321131.1	PDS000037185.166	SAMN09207880	environmental/other	cd_8_group_10637	cd_4_group_10351	cd_2_group_9413
PDT000321843.1	PDS000037185.166	SAMN09207935	environmental/other	cd_8_group_10637	cd_4_group_10351	cd_2_group_9413
PDT000322470.1	PDS000037185.166	SAMN09207892	environmental/other	cd_8_group_10637	cd_4_group_10351	cd_2_group_9413
PDT000322482.1	PDS000037185.166	SAMN09207882	environmental/other	cd_8_group_10637	cd_4_group_10351	cd_2_group_9413
PDT000457805.1	PDS000037185.166	SAMN10393139	environmental/other	cd_8_group_10637	cd_4_group_10351	cd_2_group_9413
PDT000457812.1	PDS000037185.166	SAMN10393119	environmental/other	cd_8_group_10637	cd_4_group_10351	cd_2_group_9413
PDT000457814.1	PDS000037185.166	SAMN10393120	environmental/other	cd_8_group_10637	cd_4_group_10351	cd_2_group_9413
PDT000457818.1	PDS000037185.166	SAMN10393126	environmental/other	cd_8_group_10637	cd_4_group_10351	cd_2_group_9413
PDT000214647.2	PDS000037185.166	SAMN07180734	clinical	cd_8_group_10637	cd_4_group_10629	-
PDT001148986.1	PDS000037185.166	SAMN22215186	environmental/other	cd_8_group_10637	cd_4_group_10629	cd_2_group_39797
PDT001276125.1	PDS000037185.166	SAMN26978930	environmental/other	cd_8_group_10637	cd_4_group_10629	cd_2_group_39797
PDT001290992.1	PDS000037185.166	SAMN27643012	environmental/other	cd_8_group_10637	cd_4_group_10629	cd_2_group_39797
PDT001291029.1	PDS000037185.166	SAMN27643042	environmental/other	cd_8_group_10637	cd_4_group_10629	cd_2_group_39797
PDT001293367.1	PDS000037185.166	SAMN27754180	environmental/other	cd_8_group_10637	cd_4_group_10629	cd_2_group_39797
PDT000376509.1	PDS000037185.166	SAMN10058548	environmental/other	cd_8_group_10637	cd_4_group_19564	cd_2_group_17958
PDT000377448.1	PDS000037185.166	SAMN10067171	environmental/other	cd_8_group_10637	cd_4_group_19564	cd_2_group_17958
PDT000457810.1	PDS000037185.166	SAMN10393128	environmental/other	cd_8_group_10637	cd_4_group_22983	cd_2_group_21292
PDT000457817.1	PDS000037185.166	SAMN10393121	environmental/other	cd_8_group_10637	cd_4_group_22983	cd_2_group_21292
PDT000522089.1	PDS000037185.166	SAMN12039612	environmental/other	cd_8_group_10637	cd_4_group_24720	cd_2_group_23007
PDT000855102.1	PDS000037185.166	SAMN16364331	environmental/other	cd_8_group_10637	cd_4_group_24720	cd_2_group_23007
PDT000211937.2	PDS000025853.2	SAMN07155586	clinical	cd_8_group_10638	cd_4_group_10353	-
PDT000350040.1	PDS000025853.2	SAMN09661818	clinical	cd_8_group_10638	cd_4_group_10353	-
PDT000211940.2	PDS000001953.257	SAMN07155585	clinical	cd_8_group_10639	cd_4_group_10354	cd_2_group_9415
PDT000214367.2	PDS000001953.257	SAMN07180315	clinical	cd_8_group_10639	cd_4_group_10354	cd_2_group_9415
PDT000025527.3	PDS000144857.15	SAMN02646938	environmental/other	cd_8_group_1064	-	-
PDT000049981.2	PDS000144857.15	SAMN02699832	environmental/other	cd_8_group_1064	-	-
PDT000094684.4	PDS000144857.15	SAMN02699880	environmental/other	cd_8_group_1064	-	-
PDT000094685.3	PDS000144857.15	SAMN02699881	environmental/other	cd_8_group_1064	-	-
PDT000211947.2	PDS000025850.2	SAMN07155623	clinical	cd_8_group_10640	cd_4_group_10355	-
PDT000342773.1	PDS000025850.2	SAMN09628614	clinical	cd_8_group_10640	cd_4_group_10355	-
PDT000412665.1	PDS000031248.11	SAMN10503029	clinical	cd_8_group_10641	-	-
PDT000211951.2	PDS000031248.11	SAMN07155624	clinical	cd_8_group_10641	cd_4_group_10356	cd_2_group_9416
PDT000214697.2	PDS000031248.11	SAMN07180765	clinical	cd_8_group_10641	cd_4_group_10356	cd_2_group_9416
PDT000211952.2	PDS000022963.2	SAMN07155634	clinical	cd_8_group_10642	cd_4_group_10357	cd_2_group_9417
PDT000326393.1	PDS000022963.2	SAMN09387935	clinical	cd_8_group_10642	cd_4_group_10357	cd_2_group_9417
PDT000211962.2	PDS000002252.124	SAMN07155627	clinical	cd_8_group_10643	-	-
PDT000329392.1	PDS000002252.124	SAMN09423125	clinical	cd_8_group_10643	-	-
PDT000344921.1	PDS000002252.124	SAMN09637676	clinical	cd_8_group_10643	-	-
PDT000487957.1	PDS000002252.124	SAMN11388265	clinical	cd_8_group_10643	-	-
PDT000413968.1	PDS000002252.124	SAMN10517771	clinical	cd_8_group_10643	cd_4_group_21270	-
PDT000489459.1	PDS000002252.124	SAMN11404246	clinical	cd_8_group_10643	cd_4_group_21270	-
PDT000469635.1	PDS000002252.124	SAMN11025580	clinical	cd_8_group_10643	cd_4_group_23302	cd_2_group_21602
PDT000474004.1	PDS000002252.124	SAMN11079937	clinical	cd_8_group_10643	cd_4_group_23302	cd_2_group_21602
PDT000494161.1	PDS000002252.124	SAMN11474791	clinical	cd_8_group_10643	cd_4_group_23302	cd_2_group_21602
PDT000758883.1	PDS000026701.142	SAMN14862650	clinical	cd_8_group_10644	cd_4_group_10358	-
PDT000211970.2	PDS000026701.142	SAMN07155652	clinical	cd_8_group_10644	cd_4_group_10358	cd_2_group_9419
PDT000311830.2	PDS000026701.142	SAMN09075328	clinical	cd_8_group_10644	cd_4_group_10358	cd_2_group_9419
PDT000313492.2	PDS000112649.77	SAMN09198943	clinical	cd_8_group_10645	-	-
PDT000999323.1	PDS000112649.77	SAMN18619139	clinical	cd_8_group_10645	-	-
PDT000606294.1	PDS000112649.77	SAMEA6057441	NULL	cd_8_group_10645	cd_4_group_10359	-
PDT000607102.1	PDS000112649.77	SAMEA6058274	NULL	cd_8_group_10645	cd_4_group_10359	-
PDT001870181.1	PDS000112649.77	SAMN37123694	environmental/other	cd_8_group_10645	cd_4_group_10359	-
PDT001870213.1	PDS000112649.77	SAMN37123695	environmental/other	cd_8_group_10645	cd_4_group_10359	-
PDT001870215.1	PDS000112649.77	SAMN37123681	environmental/other	cd_8_group_10645	cd_4_group_10359	-
PDT001870219.1	PDS000112649.77	SAMN37123687	environmental/other	cd_8_group_10645	cd_4_group_10359	-
PDT001870223.1	PDS000112649.77	SAMN37123686	environmental/other	cd_8_group_10645	cd_4_group_10359	-
PDT001870224.1	PDS000112649.77	SAMN37123700	environmental/other	cd_8_group_10645	cd_4_group_10359	-
PDT001870225.1	PDS000112649.77	SAMN37123699	environmental/other	cd_8_group_10645	cd_4_group_10359	-
PDT000211972.2	PDS000112649.77	SAMN07155653	clinical	cd_8_group_10645	cd_4_group_10359	cd_2_group_9420
PDT000214476.2	PDS000112649.77	SAMN07180510	clinical	cd_8_group_10645	cd_4_group_10359	cd_2_group_9420
PDT000214626.2	PDS000112649.77	SAMN07180703	clinical	cd_8_group_10645	cd_4_group_10359	cd_2_group_9420
PDT000214692.2	PDS000112649.77	SAMN07180749	clinical	cd_8_group_10645	cd_4_group_10359	cd_2_group_9420
PDT000214744.2	PDS000112649.77	SAMN07180844	clinical	cd_8_group_10645	cd_4_group_10359	cd_2_group_9420
PDT000218373.2	PDS000112649.77	SAMN07209367	clinical	cd_8_group_10645	cd_4_group_10359	cd_2_group_9420
PDT000313857.2	PDS000112649.77	SAMN09204886	clinical	cd_8_group_10645	cd_4_group_10359	cd_2_group_9420
PDT000315702.1	PDS000112649.77	SAMN09214739	clinical	cd_8_group_10645	cd_4_group_10359	cd_2_group_9420
PDT000327460.1	PDS000112649.77	SAMN09388775	clinical	cd_8_group_10645	cd_4_group_10359	cd_2_group_9420
PDT000327604.1	PDS000112649.77	SAMN09388891	clinical	cd_8_group_10645	cd_4_group_10359	cd_2_group_9420
PDT000334600.1	PDS000112649.77	SAMN09474797	clinical	cd_8_group_10645	cd_4_group_10359	cd_2_group_9420
PDT000334941.1	PDS000112649.77	SAMN09475639	clinical	cd_8_group_10645	cd_4_group_10359	cd_2_group_9420
PDT000336267.1	PDS000112649.77	SAMN09483917	clinical	cd_8_group_10645	cd_4_group_10359	cd_2_group_9420
PDT000339591.1	PDS000112649.77	SAMN09522035	clinical	cd_8_group_10645	cd_4_group_10359	cd_2_group_9420
PDT000342526.1	PDS000112649.77	SAMN09624384	clinical	cd_8_group_10645	cd_4_group_10359	cd_2_group_9420
PDT000451942.1	PDS000112649.77	SAMEA104114071	clinical	cd_8_group_10645	cd_4_group_10359	cd_2_group_9420
PDT000452875.1	PDS000112649.77	SAMN10823764	clinical	cd_8_group_10645	cd_4_group_10359	cd_2_group_9420
PDT000457522.1	PDS000112649.77	SAMN10854725	clinical	cd_8_group_10645	cd_4_group_10359	cd_2_group_9420
PDT000469521.1	PDS000112649.77	SAMN11024508	clinical	cd_8_group_10645	cd_4_group_10359	cd_2_group_9420
PDT000470436.1	PDS000112649.77	SAMN11031165	clinical	cd_8_group_10645	cd_4_group_10359	cd_2_group_9420
PDT000471184.1	PDS000112649.77	SAMN11031788	clinical	cd_8_group_10645	cd_4_group_10359	cd_2_group_9420
PDT000472670.1	PDS000112649.77	SAMN11043692	clinical	cd_8_group_10645	cd_4_group_10359	cd_2_group_9420
PDT000606723.1	PDS000112649.77	SAMEA6057887	NULL	cd_8_group_10645	cd_4_group_10359	cd_2_group_9420
PDT000606913.1	PDS000112649.77	SAMEA6058083	NULL	cd_8_group_10645	cd_4_group_10359	cd_2_group_9420
PDT000606971.1	PDS000112649.77	SAMEA6058142	NULL	cd_8_group_10645	cd_4_group_10359	cd_2_group_9420
PDT000607088.1	PDS000112649.77	SAMEA6058260	NULL	cd_8_group_10645	cd_4_group_10359	cd_2_group_9420
PDT000607111.1	PDS000112649.77	SAMEA6058283	NULL	cd_8_group_10645	cd_4_group_10359	cd_2_group_9420
PDT000607138.1	PDS000112649.77	SAMEA6058311	NULL	cd_8_group_10645	cd_4_group_10359	cd_2_group_9420
PDT000607149.1	PDS000112649.77	SAMEA6058323	NULL	cd_8_group_10645	cd_4_group_10359	cd_2_group_9420
PDT000607271.1	PDS000112649.77	SAMEA6058445	NULL	cd_8_group_10645	cd_4_group_10359	cd_2_group_9420
PDT000607274.1	PDS000112649.77	SAMEA6058448	NULL	cd_8_group_10645	cd_4_group_10359	cd_2_group_9420
PDT000607325.1	PDS000112649.77	SAMEA6058500	NULL	cd_8_group_10645	cd_4_group_10359	cd_2_group_9420
PDT000607383.1	PDS000112649.77	SAMEA6058558	NULL	cd_8_group_10645	cd_4_group_10359	cd_2_group_9420
PDT000607434.1	PDS000112649.77	SAMEA6058609	NULL	cd_8_group_10645	cd_4_group_10359	cd_2_group_9420
PDT000894553.1	PDS000112649.77	SAMEA5548323	clinical	cd_8_group_10645	cd_4_group_10359	cd_2_group_9420
PDT000900650.1	PDS000112649.77	SAMN09281119	clinical	cd_8_group_10645	cd_4_group_10359	cd_2_group_9420
PDT001870193.1	PDS000112649.77	SAMN37123682	environmental/other	cd_8_group_10645	cd_4_group_10359	cd_2_group_9420
PDT000313289.2	PDS000112649.77	SAMN09198066	clinical	cd_8_group_10645	cd_4_group_16162	cd_2_group_14706
PDT000337343.1	PDS000112649.77	SAMN09492695	clinical	cd_8_group_10645	cd_4_group_16162	cd_2_group_14706
PDT001524433.1	PDS000112649.77	SAMN32177433	clinical	cd_8_group_10645	cd_4_group_47172	-
PDT001378163.1	PDS000112649.77	SAMN30128214	clinical	cd_8_group_10645	cd_4_group_47172	cd_2_group_45360
PDT001482028.1	PDS000112649.77	SAMN31663170	environmental/other	cd_8_group_10645	cd_4_group_47172	cd_2_group_45360
PDT001648511.1	PDS000112649.77	SAMN33483594	clinical	cd_8_group_10645	cd_4_group_47172	cd_2_group_45360
PDT001648602.1	PDS000112649.77	SAMN33483592	clinical	cd_8_group_10645	cd_4_group_47172	cd_2_group_45360
PDT001674045.1	PDS000112649.77	SAMN33949439	clinical	cd_8_group_10645	cd_4_group_47172	cd_2_group_45360
PDT001686195.1	PDS000112649.77	SAMN34132307	clinical	cd_8_group_10645	cd_4_group_47172	cd_2_group_45360
PDT000705769.1	PDS000030659.295	SAMN14271089	environmental/other	cd_8_group_10646	-	-
PDT000211977.2	PDS000030659.295	SAMN07155671	clinical	cd_8_group_10646	cd_4_group_10360	-
PDT000340701.1	PDS000030659.295	SAMN09534706	clinical	cd_8_group_10646	cd_4_group_10360	-
PDT000469684.1	PDS000030659.295	SAMN11025635	clinical	cd_8_group_10646	cd_4_group_10360	-
PDT000318727.1	PDS000030659.295	SAMN09238929	clinical	cd_8_group_10646	cd_4_group_10360	cd_2_group_15071
PDT000326488.1	PDS000030659.295	SAMN09388045	clinical	cd_8_group_10646	cd_4_group_10360	cd_2_group_15071
PDT000326491.1	PDS000030659.295	SAMN09388067	clinical	cd_8_group_10646	cd_4_group_10360	cd_2_group_15071
PDT000330880.1	PDS000030659.295	SAMN09433656	clinical	cd_8_group_10646	cd_4_group_10360	cd_2_group_15071
PDT000331702.1	PDS000030659.295	SAMN09434984	clinical	cd_8_group_10646	cd_4_group_10360	cd_2_group_15071
PDT000464766.1	PDS000030659.295	SAMN10905427	clinical	cd_8_group_10646	cd_4_group_10360	cd_2_group_15071
PDT000465444.1	PDS000030659.295	SAMN10922153	clinical	cd_8_group_10646	cd_4_group_10360	cd_2_group_15071
PDT000503211.1	PDS000030659.295	SAMN11773555	clinical	cd_8_group_10646	cd_4_group_10360	cd_2_group_15071
PDT000705735.1	PDS000030659.295	SAMN14271050	environmental/other	cd_8_group_10646	cd_4_group_10360	cd_2_group_15071
PDT000705761.1	PDS000030659.295	SAMN14271091	environmental/other	cd_8_group_10646	cd_4_group_10360	cd_2_group_15071
PDT000711311.1	PDS000030659.295	SAMN14418849	environmental/other	cd_8_group_10646	cd_4_group_10360	cd_2_group_15071
PDT000338086.1	PDS000030659.295	SAMN09504417	clinical	cd_8_group_10646	cd_4_group_10360	cd_2_group_16461
PDT000342721.1	PDS000030659.295	SAMN09628573	clinical	cd_8_group_10646	cd_4_group_10360	cd_2_group_16461
PDT000211979.2	PDS000026880.93	SAMN07155663	clinical	cd_8_group_10647	-	-
PDT000379843.1	PDS000026880.93	SAMN10080018	clinical	cd_8_group_10647	-	-
PDT001832951.1	PDS000026880.93	SAMEA112913075	NULL	cd_8_group_10647	-	-
PDT000299056.2	PDS000026880.93	SAMN08796757	clinical	cd_8_group_10647	cd_4_group_15318	-
PDT000759120.1	PDS000026880.93	SAMN14863085	clinical	cd_8_group_10647	cd_4_group_15318	-
PDT001614955.1	PDS000026880.93	SAMN32757311	clinical	cd_8_group_10647	cd_4_group_15318	-
PDT000759140.1	PDS000026880.93	SAMN14863164	clinical	cd_8_group_10647	cd_4_group_15318	cd_2_group_29877
PDT001445551.1	PDS000026880.93	SAMN29164710	clinical	cd_8_group_10647	cd_4_group_15318	cd_2_group_29877
PDT000998872.1	PDS000026880.93	SAMN18618458	clinical	cd_8_group_10647	cd_4_group_37874	cd_2_group_35827
PDT000998874.1	PDS000026880.93	SAMN18618456	clinical	cd_8_group_10647	cd_4_group_37874	cd_2_group_35827
PDT000211983.2	PDS000032582.10	SAMN07155670	clinical	cd_8_group_10648	cd_4_group_10362	cd_2_group_9422
PDT000212121.2	PDS000032582.10	SAMN07155822	clinical	cd_8_group_10648	cd_4_group_10362	cd_2_group_9422
PDT000214577.2	PDS000032582.10	SAMN07180635	clinical	cd_8_group_10648	cd_4_group_10362	cd_2_group_9422
PDT000214770.2	PDS000032582.10	SAMN07180863	clinical	cd_8_group_10648	cd_4_group_10362	cd_2_group_9422
PDT000314101.2	PDS000032582.10	SAMN09207598	clinical	cd_8_group_10648	cd_4_group_10362	cd_2_group_9422
PDT000318766.1	PDS000032582.10	SAMN09238912	clinical	cd_8_group_10648	cd_4_group_10362	cd_2_group_9422
PDT000319394.1	PDS000032582.10	SAMN09257979	clinical	cd_8_group_10648	cd_4_group_10362	cd_2_group_9422
PDT000319972.1	PDS000032582.10	SAMN09267049	clinical	cd_8_group_10648	cd_4_group_10362	cd_2_group_9422
PDT000328797.1	PDS000032582.10	SAMN09403995	clinical	cd_8_group_10648	cd_4_group_10362	cd_2_group_9422
PDT000330704.1	PDS000032582.10	SAMN09431716	clinical	cd_8_group_10648	cd_4_group_10362	cd_2_group_9422
PDT000335050.1	PDS000032582.10	SAMN09475871	clinical	cd_8_group_10648	cd_4_group_10362	cd_2_group_9422
PDT000338042.1	PDS000032582.10	SAMN09504365	clinical	cd_8_group_10648	cd_4_group_10362	cd_2_group_9422
PDT000349995.1	PDS000032582.10	SAMN09661788	clinical	cd_8_group_10648	cd_4_group_10362	cd_2_group_9422
PDT000351200.1	PDS000032582.10	SAMN09684009	clinical	cd_8_group_10648	cd_4_group_10362	cd_2_group_9422
PDT000383041.1	PDS000032582.10	SAMN10103521	clinical	cd_8_group_10648	cd_4_group_10362	cd_2_group_9422
PDT000422235.1	PDS000032582.10	SAMN10638364	clinical	cd_8_group_10648	cd_4_group_10362	cd_2_group_9422
PDT000453997.1	PDS000032582.10	SAMN10827394	clinical	cd_8_group_10648	cd_4_group_10362	cd_2_group_9422
PDT000456868.1	PDS000032582.10	SAMN10848249	clinical	cd_8_group_10648	cd_4_group_10362	cd_2_group_9422
PDT000465470.1	PDS000032582.10	SAMN10922281	clinical	cd_8_group_10648	cd_4_group_10362	cd_2_group_9422
PDT000465502.1	PDS000032582.10	SAMN10922311	clinical	cd_8_group_10648	cd_4_group_10362	cd_2_group_9422
PDT000466376.1	PDS000032582.10	SAMN10959384	clinical	cd_8_group_10648	cd_4_group_10362	cd_2_group_9422
PDT000475784.1	PDS000032582.10	SAMN11095681	clinical	cd_8_group_10648	cd_4_group_10362	cd_2_group_9422
PDT001128649.1	PDS000032582.10	SAMN21396454	clinical	cd_8_group_10648	cd_4_group_10362	cd_2_group_9422
PDT001647078.1	PDS000032582.10	SAMEA112681427	clinical	cd_8_group_10648	cd_4_group_10362	cd_2_group_9422
PDT000211987.2	PDS000037185.166	SAMN07155677	environmental/other	cd_8_group_10649	-	-
PDT000212675.2	PDS000037185.166	SAMN07155896	environmental/other	cd_8_group_10649	-	-
PDT000026297.3	PDS000002504.587	SAMN02646914	environmental/other	cd_8_group_1065	cd_4_group_985	-
PDT000045523.3	PDS000002504.587	SAMN02699784	environmental/other	cd_8_group_1065	cd_4_group_985	-
PDT000046352.3	PDS000002504.587	SAMN02699797	environmental/other	cd_8_group_1065	cd_4_group_985	-
PDT000085193.2	PDS000002504.587	SAMN02699869	environmental/other	cd_8_group_1065	cd_4_group_985	-
PDT000025528.3	PDS000002504.587	SAMN02646939	environmental/other	cd_8_group_1065	cd_4_group_985	cd_2_group_859
PDT000027873.3	PDS000002504.587	SAMN02646858	environmental/other	cd_8_group_1065	cd_4_group_985	cd_2_group_859
PDT000029786.3	PDS000002504.587	SAMN02646830	environmental/other	cd_8_group_1065	cd_4_group_985	cd_2_group_859
PDT000041238.3	PDS000002504.587	SAMN02699742	environmental/other	cd_8_group_1065	cd_4_group_985	cd_2_group_859
PDT000041797.3	PDS000002504.587	SAMN02699746	environmental/other	cd_8_group_1065	cd_4_group_985	cd_2_group_859
PDT000041802.3	PDS000002504.587	SAMN02699745	environmental/other	cd_8_group_1065	cd_4_group_985	cd_2_group_859
PDT000043883.3	PDS000002504.587	SAMN02699774	environmental/other	cd_8_group_1065	cd_4_group_985	cd_2_group_859
PDT000046364.3	PDS000002504.587	SAMN02699800	environmental/other	cd_8_group_1065	cd_4_group_985	cd_2_group_859
PDT000050298.2	PDS000002504.587	SAMN02699844	environmental/other	cd_8_group_1065	cd_4_group_985	cd_2_group_859
PDT000212002.2	PDS000104187.34	SAMN07155696	environmental/other	cd_8_group_10650	cd_4_group_10367	cd_2_group_9426
PDT000301963.2	PDS000104187.34	SAMN08824918	environmental/other	cd_8_group_10650	cd_4_group_10367	cd_2_group_9426
PDT000212005.2	PDS000023022.2	SAMN07155713	clinical	cd_8_group_10651	-	-
PDT000324853.1	PDS000023022.2	SAMN09377571	clinical	cd_8_group_10651	-	-
PDT000212006.2	PDS000026750.18	SAMN07155693	clinical	cd_8_group_10652	-	-
PDT000458545.1	PDS000026750.18	SAMN10867924	clinical	cd_8_group_10652	-	-
PDT000582567.1	PDS000026750.18	SAMN12710212	clinical	cd_8_group_10652	-	-
PDT000687203.1	PDS000026750.18	SAMN14121480	clinical	cd_8_group_10652	-	-
PDT000888307.1	PDS000026750.18	SAMN16729105	clinical	cd_8_group_10652	-	-
PDT000869911.1	PDS000026750.18	SAMN16571803	clinical	cd_8_group_10652	cd_4_group_10643	-
PDT001127216.1	PDS000026750.18	SAMN21387182	clinical	cd_8_group_10652	cd_4_group_10643	-
PDT000332363.1	PDS000026750.18	SAMN09445510	clinical	cd_8_group_10652	cd_4_group_10643	cd_2_group_16057
PDT000336314.1	PDS000026750.18	SAMN09484392	clinical	cd_8_group_10652	cd_4_group_10643	cd_2_group_16057
PDT000214724.2	PDS000026750.18	SAMN07180804	clinical	cd_8_group_10652	cd_4_group_10643	cd_2_group_9663
PDT000315692.1	PDS000026750.18	SAMN09214738	clinical	cd_8_group_10652	cd_4_group_10643	cd_2_group_9663
PDT000325942.1	PDS000026750.18	SAMN09386472	clinical	cd_8_group_10652	cd_4_group_10643	cd_2_group_9663
PDT000342023.1	PDS000026750.18	SAMN09611911	clinical	cd_8_group_10652	cd_4_group_10643	cd_2_group_9663
PDT000347584.1	PDS000026750.18	SAMN09651621	clinical	cd_8_group_10652	cd_4_group_10643	cd_2_group_9663
PDT000378443.1	PDS000026750.18	SAMN10069011	clinical	cd_8_group_10652	cd_4_group_10643	cd_2_group_9663
PDT000390100.1	PDS000026750.18	SAMN10229516	clinical	cd_8_group_10652	cd_4_group_10643	cd_2_group_9663
PDT000458257.1	PDS000026750.18	SAMN10867360	clinical	cd_8_group_10652	cd_4_group_10643	cd_2_group_9663
PDT000458929.1	PDS000026750.18	SAMN10872073	clinical	cd_8_group_10652	cd_4_group_10643	cd_2_group_9663
PDT000596070.1	PDS000026750.18	SAMN12868849	clinical	cd_8_group_10652	cd_4_group_10643	cd_2_group_9663
PDT000610333.1	PDS000026750.18	SAMN13050938	clinical	cd_8_group_10652	cd_4_group_10643	cd_2_group_9663
PDT000612140.1	PDS000026750.18	SAMN13064289	clinical	cd_8_group_10652	cd_4_group_10643	cd_2_group_9663
PDT000630944.1	PDS000026750.18	SAMN13332244	clinical	cd_8_group_10652	cd_4_group_10643	cd_2_group_9663
PDT000790019.2	PDS000026750.18	SAMN15569726	clinical	cd_8_group_10652	cd_4_group_10643	cd_2_group_9663
PDT001044965.1	PDS000026750.18	SAMN19300024	clinical	cd_8_group_10652	cd_4_group_10643	cd_2_group_9663
PDT001253727.1	PDS000026750.18	SAMN26199725	clinical	cd_8_group_10652	cd_4_group_10643	cd_2_group_9663
PDT001226883.1	PDS000026750.18	SAMN25124207	clinical	cd_8_group_10652	cd_4_group_43805	cd_2_group_41758
PDT001276834.1	PDS000026750.18	SAMN27024399	clinical	cd_8_group_10652	cd_4_group_43805	cd_2_group_41758
PDT000212007.2	PDS000013838.101	SAMN07155691	clinical	cd_8_group_10653	cd_4_group_10368	cd_2_group_9428
PDT000470730.1	PDS000013838.101	SAMN11031209	clinical	cd_8_group_10653	cd_4_group_10368	cd_2_group_9428
PDT000212011.2	PDS000029160.15	SAMN07155694	environmental/other	cd_8_group_10654	cd_4_group_10369	cd_2_group_9429
PDT000214308.2	PDS000029160.15	SAMN07180229	environmental/other	cd_8_group_10654	cd_4_group_10369	cd_2_group_9429
PDT000469670.1	PDS000029160.15	SAMN11025676	environmental/other	cd_8_group_10654	cd_4_group_10369	cd_2_group_9429
PDT000485750.1	PDS000029160.15	SAMN11320534	environmental/other	cd_8_group_10654	cd_4_group_10369	cd_2_group_9429
PDT000212015.2	PDS000029767.1	SAMN07155717	clinical	cd_8_group_10655	-	-
PDT000212686.2	PDS000029767.1	SAMN07155932	clinical	cd_8_group_10655	-	-
PDT000214216.2	PDS000158179.42	SAMN07179994	clinical	cd_8_group_10656	-	-
PDT000246390.2	PDS000158179.42	SAMN07717966	clinical	cd_8_group_10656	cd_4_group_10370	-
PDT000243509.2	PDS000158179.42	SAMN07690349	clinical	cd_8_group_10656	cd_4_group_10370	cd_2_group_11117
PDT000335053.1	PDS000158179.42	SAMN09475868	clinical	cd_8_group_10656	cd_4_group_10370	cd_2_group_11117
PDT000350012.1	PDS000158179.42	SAMN09661815	clinical	cd_8_group_10656	cd_4_group_10370	cd_2_group_11117
PDT000351732.1	PDS000158179.42	SAMN09690869	clinical	cd_8_group_10656	cd_4_group_10370	cd_2_group_11117
PDT000388129.1	PDS000158179.42	SAMN10173323	clinical	cd_8_group_10656	cd_4_group_10370	cd_2_group_18584
PDT000392642.1	PDS000158179.42	SAMN10256981	clinical	cd_8_group_10656	cd_4_group_10370	cd_2_group_18584
PDT000400804.1	PDS000158179.42	SAMN10366715	clinical	cd_8_group_10656	cd_4_group_10370	cd_2_group_18584
PDT000403244.1	PDS000158179.42	SAMN10387224	clinical	cd_8_group_10656	cd_4_group_10370	cd_2_group_18584
PDT000505224.1	PDS000158179.42	SAMN11842242	clinical	cd_8_group_10656	cd_4_group_10370	cd_2_group_18584
PDT000525458.1	PDS000158179.42	SAMN12099796	clinical	cd_8_group_10656	cd_4_group_10370	cd_2_group_18584
PDT000212019.2	PDS000158179.42	SAMN07155730	clinical	cd_8_group_10656	cd_4_group_10370	cd_2_group_9430
PDT000243492.2	PDS000158179.42	SAMN07690335	clinical	cd_8_group_10656	cd_4_group_10370	cd_2_group_9430
PDT000246634.2	PDS000158179.42	SAMN07719019	clinical	cd_8_group_10656	cd_4_group_10370	cd_2_group_9430
PDT000325871.1	PDS000158179.42	SAMN09386330	clinical	cd_8_group_10656	cd_4_group_10370	cd_2_group_9430
PDT000327496.1	PDS000158179.42	SAMN09388812	clinical	cd_8_group_10656	cd_4_group_10370	cd_2_group_9430
PDT000339455.1	PDS000158179.42	SAMN09521869	clinical	cd_8_group_10656	cd_4_group_10370	cd_2_group_9430
PDT000351638.1	PDS000158179.42	SAMN09690766	clinical	cd_8_group_10656	cd_4_group_10370	cd_2_group_9430
PDT000472774.1	PDS000158179.42	SAMN11046458	clinical	cd_8_group_10656	cd_4_group_10370	cd_2_group_9430
PDT000474035.1	PDS000158179.42	SAMN11079978	clinical	cd_8_group_10656	cd_4_group_10370	cd_2_group_9430
PDT000635737.1	PDS000158179.42	SAMN13380455	clinical	cd_8_group_10656	cd_4_group_10370	cd_2_group_9430
PDT001131750.1	PDS000158179.42	SAMN19958314	environmental/other	cd_8_group_10656	cd_4_group_10370	cd_2_group_9430
PDT000212020.2	PDS000028443.79	SAMN07155725	clinical	cd_8_group_10657	-	-
PDT000300228.2	PDS000028443.79	SAMN08798289	clinical	cd_8_group_10657	cd_4_group_15415	cd_2_group_13924
PDT000301746.2	PDS000028443.79	SAMN08823299	clinical	cd_8_group_10657	cd_4_group_15415	cd_2_group_13924
PDT000243550.2	PDS000159487.32	SAMN07690397	clinical	cd_8_group_10658	-	-
PDT000464796.1	PDS000159487.32	SAMN10907346	clinical	cd_8_group_10658	-	-
PDT000212022.2	PDS000159487.32	SAMN07155728	clinical	cd_8_group_10658	cd_4_group_10371	cd_2_group_9431
PDT000383048.1	PDS000159487.32	SAMN10103403	clinical	cd_8_group_10658	cd_4_group_10371	cd_2_group_9431
PDT000212024.2	PDS000011142.118	SAMN07155726	environmental/other	cd_8_group_10659	cd_4_group_10372	cd_2_group_9432
PDT000212716.2	PDS000011142.118	SAMN07155981	environmental/other	cd_8_group_10659	cd_4_group_10372	cd_2_group_9432
PDT000212762.2	PDS000011142.118	SAMN07156031	environmental/other	cd_8_group_10659	cd_4_group_10372	cd_2_group_9432
PDT000214608.2	PDS000011142.118	SAMN07180679	environmental/other	cd_8_group_10659	cd_4_group_10372	cd_2_group_9432
PDT000344000.1	PDS000011142.118	SAMN09634159	environmental/other	cd_8_group_10659	cd_4_group_10372	cd_2_group_9432
PDT000025529.3	PDS000003714.59	SAMN02646940	environmental/other	cd_8_group_1066	-	-
PDT000038726.2	PDS000003714.59	SAMN03002064	environmental/other	cd_8_group_1066	-	-
PDT000103468.1	PDS000003714.59	SAMN02261197	clinical	cd_8_group_1066	-	-
PDT000103470.1	PDS000003714.59	SAMN02261207	clinical	cd_8_group_1066	-	-
PDT000103475.1	PDS000003714.59	SAMN02261216	environmental/other	cd_8_group_1066	-	-
PDT000125918.1	PDS000003714.59	SAMN01902283	environmental/other	cd_8_group_1066	-	-
PDT000265911.3	PDS000003714.59	SAMN08046060	clinical	cd_8_group_1066	-	-
PDT001065218.1	PDS000003714.59	SAMN19613718	clinical	cd_8_group_1066	-	-
PDT000038721.2	PDS000003714.59	SAMN03002058	environmental/other	cd_8_group_1066	cd_4_group_1822	cd_2_group_1647
PDT000039245.2	PDS000003714.59	SAMN03002107	environmental/other	cd_8_group_1066	cd_4_group_1822	cd_2_group_1647
PDT000092986.2	PDS000003714.59	SAMN03702140	environmental/other	cd_8_group_1066	cd_4_group_1822	cd_2_group_1647
PDT000092987.2	PDS000003714.59	SAMN03702141	environmental/other	cd_8_group_1066	cd_4_group_1822	cd_2_group_1647
PDT000103477.2	PDS000003714.59	SAMN02261218	environmental/other	cd_8_group_1066	cd_4_group_1822	cd_2_group_1647
PDT000038723.2	PDS000003714.59	SAMN03002060	environmental/other	cd_8_group_1066	cd_4_group_1823	-
PDT000038727.2	PDS000003714.59	SAMN03002065	environmental/other	cd_8_group_1066	cd_4_group_1823	-
PDT000038722.2	PDS000003714.59	SAMN03002059	environmental/other	cd_8_group_1066	cd_4_group_1823	cd_2_group_1648
PDT000038724.2	PDS000003714.59	SAMN03002062	environmental/other	cd_8_group_1066	cd_4_group_1823	cd_2_group_1648
PDT000038729.2	PDS000003714.59	SAMN03002067	environmental/other	cd_8_group_1066	cd_4_group_1823	cd_2_group_1648
PDT000103460.1	PDS000003714.59	SAMN02261214	environmental/other	cd_8_group_1066	cd_4_group_5577	cd_2_group_4949
PDT000103482.1	PDS000003714.59	SAMN02261199	environmental/other	cd_8_group_1066	cd_4_group_5577	cd_2_group_4949
PDT000103463.1	PDS000003714.59	SAMN02261189	clinical	cd_8_group_1066	cd_4_group_5578	cd_2_group_4950
PDT000184133.1	PDS000003714.59	SAMN06234784	environmental/other	cd_8_group_1066	cd_4_group_5578	cd_2_group_4950
PDT000125923.1	PDS000003714.59	SAMN02261196	clinical	cd_8_group_1066	cd_4_group_6409	-
PDT000638864.1	PDS000003714.59	SAMN13446908	clinical	cd_8_group_1066	cd_4_group_6409	-
PDT000987061.1	PDS000003714.59	SAMN18365616	environmental/other	cd_8_group_1066	cd_4_group_7604	-
PDT001810915.1	PDS000003714.59	SAMN35365212	environmental/other	cd_8_group_1066	cd_4_group_7604	-
PDT000158294.3	PDS000003714.59	SAMN05203393	environmental/other	cd_8_group_1066	cd_4_group_7604	cd_2_group_6875
PDT000402868.1	PDS000003714.59	SAMN10272908	clinical	cd_8_group_1066	cd_4_group_7604	cd_2_group_6875
PDT000946205.1	PDS000003714.59	SAMN10574815	environmental/other	cd_8_group_1066	cd_4_group_7604	cd_2_group_6875
PDT001149510.1	PDS000003714.59	SAMN22231120	environmental/other	cd_8_group_1066	cd_4_group_7604	cd_2_group_6875
PDT000212029.2	PDS000030927.5	SAMN07155731	clinical	cd_8_group_10660	cd_4_group_10374	-
PDT001103995.1	PDS000030927.5	SAMN20603372	clinical	cd_8_group_10660	cd_4_group_10374	-
PDT000212030.2	PDS000029218.2	SAMN07155735	clinical	cd_8_group_10661	cd_4_group_10375	cd_2_group_9434
PDT000214382.2	PDS000029218.2	SAMN07180366	clinical	cd_8_group_10661	cd_4_group_10375	cd_2_group_9434
PDT000469531.1	PDS000029218.2	SAMN11024498	clinical	cd_8_group_10661	cd_4_group_10375	cd_2_group_9434
PDT000212031.2	PDS000032455.17	SAMN07155734	clinical	cd_8_group_10662	cd_4_group_10376	cd_2_group_9435
PDT000214722.2	PDS000032455.17	SAMN07180810	clinical	cd_8_group_10662	cd_4_group_10376	cd_2_group_9435
PDT000254502.2	PDS000032455.17	SAMN07816159	clinical	cd_8_group_10662	cd_4_group_10376	cd_2_group_9435
PDT000259389.2	PDS000032455.17	SAMN07946495	clinical	cd_8_group_10662	cd_4_group_13133	-
PDT000311881.2	PDS000032455.17	SAMN09076690	clinical	cd_8_group_10662	cd_4_group_13133	cd_2_group_14619
PDT000341090.1	PDS000032455.17	SAMN09557474	clinical	cd_8_group_10662	cd_4_group_13133	cd_2_group_14619
PDT001104707.1	PDS000032455.17	SAMN20606922	clinical	cd_8_group_10662	cd_4_group_13133	cd_2_group_14619
PDT000212035.2	PDS000023875.2	SAMN07155737	clinical	cd_8_group_10663	cd_4_group_10378	cd_2_group_9437
PDT000339646.1	PDS000023875.2	SAMN09522123	clinical	cd_8_group_10663	cd_4_group_10378	cd_2_group_9437
PDT000212036.2	PDS000043549.1	SAMN07155738	clinical	cd_8_group_10664	cd_4_group_10379	cd_2_group_9438
PDT000471106.1	PDS000043549.1	SAMN11031489	clinical	cd_8_group_10664	cd_4_group_10379	cd_2_group_9438
PDT000212041.2	PDS000001838.9	SAMN07155744	clinical	cd_8_group_10665	cd_4_group_10380	cd_2_group_9440
PDT000470807.1	PDS000001838.9	SAMN11038700	clinical	cd_8_group_10665	cd_4_group_10380	cd_2_group_9440
PDT001105554.1	PDS000001838.9	SAMN20666050	clinical	cd_8_group_10665	cd_4_group_10380	cd_2_group_9440
PDT000212048.2	PDS000032036.6	SAMN07155749	clinical	cd_8_group_10666	cd_4_group_10381	cd_2_group_9441
PDT000320380.1	PDS000032036.6	SAMN09268971	clinical	cd_8_group_10666	cd_4_group_10381	cd_2_group_9441
PDT000212050.2	PDS000032700.59	SAMN07155751	clinical	cd_8_group_10667	cd_4_group_10382	cd_2_group_9442
PDT000301700.2	PDS000032700.59	SAMN08823253	clinical	cd_8_group_10667	cd_4_group_10382	cd_2_group_9442
PDT000246300.2	PDS000159488.57	SAMN07716032	clinical	cd_8_group_10668	-	-
PDT000212059.2	PDS000159488.57	SAMN07155763	clinical	cd_8_group_10668	cd_4_group_10383	cd_2_group_9444
PDT000328270.1	PDS000159488.57	SAMN09396833	clinical	cd_8_group_10668	cd_4_group_10383	cd_2_group_9444
PDT000212062.2	PDS000037185.166	SAMN07155759	environmental/other	cd_8_group_10669	cd_4_group_10384	cd_2_group_9445
PDT000214130.2	PDS000037185.166	SAMN07179514	environmental/other	cd_8_group_10669	cd_4_group_10384	cd_2_group_9445
PDT000345061.1	PDS000037185.166	SAMN09637777	environmental/other	cd_8_group_10669	cd_4_group_10384	cd_2_group_9445
PDT000347679.1	PDS000037185.166	SAMN09651935	environmental/other	cd_8_group_10669	cd_4_group_10384	cd_2_group_9445
PDT000350137.1	PDS000037185.166	SAMN09661912	environmental/other	cd_8_group_10669	cd_4_group_10384	cd_2_group_9445
PDT000025532.3	PDS000002504.587	SAMN02646943	environmental/other	cd_8_group_1067	-	-
PDT000045526.3	PDS000002504.587	SAMN02699785	environmental/other	cd_8_group_1067	-	-
PDT000049618.2	PDS000002504.587	SAMN02699822	environmental/other	cd_8_group_1067	cd_4_group_1002	-
PDT000042394.3	PDS000002504.587	SAMN02699764	environmental/other	cd_8_group_1067	cd_4_group_1002	cd_2_group_1950
PDT000044523.3	PDS000002504.587	SAMN02699767	environmental/other	cd_8_group_1067	cd_4_group_1002	cd_2_group_1950
PDT000026048.3	PDS000002504.587	SAMN02646927	environmental/other	cd_8_group_1067	cd_4_group_1002	cd_2_group_878
PDT000036335.3	PDS000002504.587	SAMN02699551	environmental/other	cd_8_group_1067	cd_4_group_1002	cd_2_group_878
PDT000040305.3	PDS000002504.587	SAMN02699713	environmental/other	cd_8_group_1067	cd_4_group_1002	cd_2_group_878
PDT000046371.3	PDS000002504.587	SAMN02699794	environmental/other	cd_8_group_1067	cd_4_group_1002	cd_2_group_878
PDT000069059.2	PDS000002504.587	SAMN02699862	environmental/other	cd_8_group_1067	cd_4_group_1002	cd_2_group_878
PDT000240492.2	PDS000100251.126	SAMN07615620	clinical	cd_8_group_10670	cd_4_group_10385	-
PDT001415676.1	PDS000100251.126	SAMN28885554	clinical	cd_8_group_10670	cd_4_group_10385	-
PDT000212064.2	PDS000100251.126	SAMN07155768	clinical	cd_8_group_10670	cd_4_group_10385	cd_2_group_9446
PDT000339040.1	PDS000100251.126	SAMN09519905	clinical	cd_8_group_10670	cd_4_group_10385	cd_2_group_9446
PDT000212067.2	PDS000159488.57	SAMN07155769	clinical	cd_8_group_10671	-	-
PDT000353932.1	PDS000159488.57	SAMN09722805	clinical	cd_8_group_10671	-	-
PDT000212072.2	PDS000023564.4	SAMN07155772	clinical	cd_8_group_10672	cd_4_group_10387	cd_2_group_9448
PDT000333479.1	PDS000023564.4	SAMN09463338	clinical	cd_8_group_10672	cd_4_group_10387	cd_2_group_9448
PDT000532537.1	PDS000023594.9	SAMN12137451	clinical	cd_8_group_10673	cd_4_group_10388	-
PDT000212079.2	PDS000023594.9	SAMN07155795	clinical	cd_8_group_10673	cd_4_group_10388	cd_2_group_9449
PDT000334753.1	PDS000023594.9	SAMN09474944	clinical	cd_8_group_10673	cd_4_group_10388	cd_2_group_9449
PDT000347673.1	PDS000023594.9	SAMN09651937	clinical	cd_8_group_10673	cd_4_group_10388	cd_2_group_9449
PDT000469567.1	PDS000023594.9	SAMN11025460	clinical	cd_8_group_10673	cd_4_group_10388	cd_2_group_9449
PDT000491132.1	PDS000023594.9	SAMN11441169	environmental/other	cd_8_group_10673	cd_4_group_10388	cd_2_group_9449
PDT000534038.1	PDS000023594.9	SAMN12163137	clinical	cd_8_group_10673	cd_4_group_10388	cd_2_group_9449
PDT000538909.1	PDS000023594.9	SAMN12213795	clinical	cd_8_group_10673	cd_4_group_10388	cd_2_group_9449
PDT000542822.1	PDS000023594.9	SAMN12265789	clinical	cd_8_group_10673	cd_4_group_10388	cd_2_group_9449
PDT000212085.2	PDS000027665.16	SAMN07155784	clinical	cd_8_group_10674	-	-
PDT000374810.1	PDS000027665.16	SAMN10023650	clinical	cd_8_group_10674	-	-
PDT000212088.2	PDS000027204.38	SAMN07155786	clinical	cd_8_group_10675	cd_4_group_10390	-
PDT000349719.1	PDS000027204.38	SAMN09658706	clinical	cd_8_group_10675	cd_4_group_10390	cd_2_group_17058
PDT000376647.1	PDS000027204.38	SAMN10058724	clinical	cd_8_group_10675	cd_4_group_10390	cd_2_group_17058
PDT000212096.2	PDS000027970.464	SAMN07155811	clinical	cd_8_group_10676	cd_4_group_10392	cd_2_group_9451
PDT000329654.1	PDS000027970.464	SAMN09426655	clinical	cd_8_group_10676	cd_4_group_10392	cd_2_group_9451
PDT000317085.1	PDS000100251.126	SAMN09227964	clinical	cd_8_group_10677	cd_4_group_10393	-
PDT000579545.1	PDS000100251.126	SAMN12686828	clinical	cd_8_group_10677	cd_4_group_10393	-
PDT000310804.2	PDS000100251.126	SAMN09009126	clinical	cd_8_group_10677	cd_4_group_10393	cd_2_group_14515
PDT000327561.1	PDS000100251.126	SAMN09388864	clinical	cd_8_group_10677	cd_4_group_10393	cd_2_group_14515
PDT000341109.1	PDS000100251.126	SAMN09557499	clinical	cd_8_group_10677	cd_4_group_10393	cd_2_group_14515
PDT000459974.1	PDS000100251.126	SAMN10882271	clinical	cd_8_group_10677	cd_4_group_10393	cd_2_group_14515
PDT000212099.2	PDS000100251.126	SAMN07155807	clinical	cd_8_group_10677	cd_4_group_10393	cd_2_group_9453
PDT000311211.2	PDS000100251.126	SAMN09014234	clinical	cd_8_group_10677	cd_4_group_10393	cd_2_group_9453
PDT000338162.1	PDS000100251.126	SAMN09504749	clinical	cd_8_group_10677	cd_4_group_10393	cd_2_group_9453
PDT000339404.1	PDS000100251.126	SAMN09521821	clinical	cd_8_group_10677	cd_4_group_10393	cd_2_group_9453
PDT000347622.1	PDS000100251.126	SAMN09651860	clinical	cd_8_group_10677	cd_4_group_10393	cd_2_group_9453
PDT000435956.1	PDS000100251.126	SAMEA104410968	NULL	cd_8_group_10677	cd_4_group_10393	cd_2_group_9453
PDT000466380.1	PDS000100251.126	SAMN10959463	clinical	cd_8_group_10677	cd_4_group_10393	cd_2_group_9453
PDT000212102.2	PDS000029216.27	SAMN07155800	clinical	cd_8_group_10678	cd_4_group_10394	cd_2_group_9454
PDT000212721.2	PDS000029216.27	SAMN07155979	clinical	cd_8_group_10678	cd_4_group_10394	cd_2_group_9454
PDT000212106.2	PDS000094410.1	SAMN07155804	clinical	cd_8_group_10679	cd_4_group_10396	-
PDT001106360.1	PDS000094410.1	SAMN20679906	clinical	cd_8_group_10679	cd_4_group_10396	-
PDT000031405.3	PDS000030981.158	SAMN02664880	environmental/other	cd_8_group_1068	cd_4_group_987	cd_2_group_1144
PDT001150515.1	PDS000030981.158	SAMN20884490	environmental/other	cd_8_group_1068	cd_4_group_987	cd_2_group_1144
PDT000031848.3	PDS000030981.158	SAMN02664891	environmental/other	cd_8_group_1068	cd_4_group_987	cd_2_group_1208
PDT001150510.1	PDS000030981.158	SAMN20884496	environmental/other	cd_8_group_1068	cd_4_group_987	cd_2_group_1208
PDT000032055.3	PDS000030981.158	SAMN02664895	environmental/other	cd_8_group_1068	cd_4_group_987	cd_2_group_1243
PDT000032064.3	PDS000030981.158	SAMN02664904	environmental/other	cd_8_group_1068	cd_4_group_987	cd_2_group_1243
PDT000034741.3	PDS000030981.158	SAMN02664927	environmental/other	cd_8_group_1068	cd_4_group_987	cd_2_group_1243
PDT000034742.3	PDS000030981.158	SAMN02664928	environmental/other	cd_8_group_1068	cd_4_group_987	cd_2_group_1243
PDT001150534.1	PDS000030981.158	SAMN20884407	environmental/other	cd_8_group_1068	cd_4_group_987	cd_2_group_1243
PDT001150537.1	PDS000030981.158	SAMN20884465	environmental/other	cd_8_group_1068	cd_4_group_987	cd_2_group_1243
PDT001150544.1	PDS000030981.158	SAMN20884459	environmental/other	cd_8_group_1068	cd_4_group_987	cd_2_group_1243
PDT001150567.1	PDS000030981.158	SAMN20884430	environmental/other	cd_8_group_1068	cd_4_group_987	cd_2_group_1243
PDT000032056.3	PDS000030981.158	SAMN02664896	environmental/other	cd_8_group_1068	cd_4_group_987	cd_2_group_1244
PDT001150575.1	PDS000030981.158	SAMN20884402	environmental/other	cd_8_group_1068	cd_4_group_987	cd_2_group_1244
PDT000032070.3	PDS000030981.158	SAMN02664910	environmental/other	cd_8_group_1068	cd_4_group_987	cd_2_group_1248
PDT001150523.1	PDS000030981.158	SAMN20884482	environmental/other	cd_8_group_1068	cd_4_group_987	cd_2_group_1248
PDT000032226.3	PDS000030981.158	SAMN02664912	environmental/other	cd_8_group_1068	cd_4_group_987	cd_2_group_1262
PDT001150505.1	PDS000030981.158	SAMN20884401	environmental/other	cd_8_group_1068	cd_4_group_987	cd_2_group_1262
PDT000033843.3	PDS000030981.158	SAMN02664926	environmental/other	cd_8_group_1068	cd_4_group_987	cd_2_group_1363
PDT001150550.1	PDS000030981.158	SAMN20884451	environmental/other	cd_8_group_1068	cd_4_group_987	cd_2_group_1363
PDT000025556.3	PDS000030981.158	SAMN02664810	environmental/other	cd_8_group_1068	cd_4_group_987	cd_2_group_861
PDT000025557.3	PDS000030981.158	SAMN02664811	environmental/other	cd_8_group_1068	cd_4_group_987	cd_2_group_861
PDT000025558.3	PDS000030981.158	SAMN02664812	environmental/other	cd_8_group_1068	cd_4_group_987	cd_2_group_861
PDT000025560.3	PDS000030981.158	SAMN02664814	environmental/other	cd_8_group_1068	cd_4_group_987	cd_2_group_861
PDT000026025.3	PDS000030981.158	SAMN02664822	environmental/other	cd_8_group_1068	cd_4_group_987	cd_2_group_861
PDT000026412.3	PDS000030981.158	SAMN02664857	environmental/other	cd_8_group_1068	cd_4_group_987	cd_2_group_861
PDT000026415.3	PDS000030981.158	SAMN02664860	environmental/other	cd_8_group_1068	cd_4_group_987	cd_2_group_861
PDT000031502.3	PDS000030981.158	SAMN02664887	environmental/other	cd_8_group_1068	cd_4_group_987	cd_2_group_861
PDT001150507.1	PDS000030981.158	SAMN20884499	environmental/other	cd_8_group_1068	cd_4_group_987	cd_2_group_861
PDT001150518.1	PDS000030981.158	SAMN20884487	environmental/other	cd_8_group_1068	cd_4_group_987	cd_2_group_861
PDT001150536.1	PDS000030981.158	SAMN20884467	environmental/other	cd_8_group_1068	cd_4_group_987	cd_2_group_861
PDT001150546.1	PDS000030981.158	SAMN20884457	environmental/other	cd_8_group_1068	cd_4_group_987	cd_2_group_861
PDT001150547.1	PDS000030981.158	SAMN20884455	environmental/other	cd_8_group_1068	cd_4_group_987	cd_2_group_861
PDT001150568.1	PDS000030981.158	SAMN20884429	environmental/other	cd_8_group_1068	cd_4_group_987	cd_2_group_861
PDT001150574.1	PDS000030981.158	SAMN20884421	environmental/other	cd_8_group_1068	cd_4_group_987	cd_2_group_861
PDT001150584.1	PDS000030981.158	SAMN20884525	environmental/other	cd_8_group_1068	cd_4_group_987	cd_2_group_861
PDT000026408.3	PDS000030981.158	SAMN02664853	environmental/other	cd_8_group_1068	cd_4_group_987	cd_2_group_901
PDT001150570.1	PDS000030981.158	SAMN20884427	environmental/other	cd_8_group_1068	cd_4_group_987	cd_2_group_901
PDT000029604.3	PDS000030981.158	SAMN02664869	environmental/other	cd_8_group_1068	cd_4_group_987	cd_2_group_980
PDT001150528.1	PDS000030981.158	SAMN20884475	environmental/other	cd_8_group_1068	cd_4_group_987	cd_2_group_980
PDT000212109.2	PDS000037185.166	SAMN07155817	environmental/other	cd_8_group_10680	cd_4_group_10397	cd_2_group_9455
PDT000212141.2	PDS000037185.166	SAMN07155848	environmental/other	cd_8_group_10680	cd_4_group_10397	cd_2_group_9455
PDT000214468.2	PDS000037185.166	SAMN07180427	environmental/other	cd_8_group_10680	cd_4_group_10397	cd_2_group_9455
PDT000344022.1	PDS000037185.166	SAMN09634198	environmental/other	cd_8_group_10680	cd_4_group_10397	cd_2_group_9455
PDT000345262.1	PDS000037185.166	SAMN09643796	environmental/other	cd_8_group_10680	cd_4_group_10397	cd_2_group_9455
PDT000253876.2	PDS000003953.52	SAMN07812431	clinical	cd_8_group_10681	-	-
PDT000254533.2	PDS000003953.52	SAMN07816217	clinical	cd_8_group_10681	-	-
PDT000212110.2	PDS000003953.52	SAMN07155814	clinical	cd_8_group_10681	cd_4_group_10398	cd_2_group_9456
PDT000253550.2	PDS000003953.52	SAMN07812044	clinical	cd_8_group_10681	cd_4_group_10398	cd_2_group_9456
PDT000253585.2	PDS000003953.52	SAMN07812108	clinical	cd_8_group_10681	cd_4_group_10398	cd_2_group_9456
PDT000253783.2	PDS000003953.52	SAMN07812236	clinical	cd_8_group_10681	cd_4_group_10398	cd_2_group_9456
PDT000253811.2	PDS000003953.52	SAMN07812319	clinical	cd_8_group_10681	cd_4_group_10398	cd_2_group_9456
PDT000253815.2	PDS000003953.52	SAMN07812314	clinical	cd_8_group_10681	cd_4_group_10398	cd_2_group_9456
PDT000253816.2	PDS000003953.52	SAMN07812316	clinical	cd_8_group_10681	cd_4_group_10398	cd_2_group_9456
PDT000253883.2	PDS000003953.52	SAMN07812446	clinical	cd_8_group_10681	cd_4_group_10398	cd_2_group_9456
PDT000253958.2	PDS000003953.52	SAMN07812626	clinical	cd_8_group_10681	cd_4_group_10398	cd_2_group_9456
PDT000253984.2	PDS000003953.52	SAMN07812659	clinical	cd_8_group_10681	cd_4_group_10398	cd_2_group_9456
PDT000254552.2	PDS000003953.52	SAMN07816235	clinical	cd_8_group_10681	cd_4_group_10398	cd_2_group_9456
PDT000254571.2	PDS000003953.52	SAMN07816313	clinical	cd_8_group_10681	cd_4_group_10398	cd_2_group_9456
PDT000254604.2	PDS000003953.52	SAMN07816342	environmental/other	cd_8_group_10681	cd_4_group_10398	cd_2_group_9456
PDT000259400.2	PDS000003953.52	SAMN07946505	clinical	cd_8_group_10681	cd_4_group_10398	cd_2_group_9456
PDT000259714.2	PDS000003953.52	SAMN07956643	clinical	cd_8_group_10681	cd_4_group_10398	cd_2_group_9456
PDT000328879.1	PDS000003953.52	SAMN09404270	clinical	cd_8_group_10681	cd_4_group_10398	cd_2_group_9456
PDT000451650.1	PDS000003953.52	SAMEA79753168	clinical	cd_8_group_10681	cd_4_group_10398	cd_2_group_9456
PDT000451665.1	PDS000003953.52	SAMEA80155168	clinical	cd_8_group_10681	cd_4_group_10398	cd_2_group_9456
PDT000471255.1	PDS000003953.52	SAMN11042221	clinical	cd_8_group_10681	cd_4_group_10398	cd_2_group_9456
PDT000471353.1	PDS000003953.52	SAMN11042301	clinical	cd_8_group_10681	cd_4_group_10398	cd_2_group_9456
PDT000471359.1	PDS000003953.52	SAMN11042291	clinical	cd_8_group_10681	cd_4_group_10398	cd_2_group_9456
PDT000212111.2	PDS000029067.7	SAMN07155812	clinical	cd_8_group_10682	cd_4_group_10399	-
PDT000566915.1	PDS000029067.7	SAMN12590297	clinical	cd_8_group_10682	cd_4_group_10399	-
PDT000411203.1	PDS000029067.7	SAMN10487306	clinical	cd_8_group_10682	cd_4_group_10399	cd_2_group_19523
PDT000469536.1	PDS000029067.7	SAMN11025421	clinical	cd_8_group_10682	cd_4_group_10399	cd_2_group_19523
PDT000212126.2	PDS000029214.3	SAMN07155827	clinical	cd_8_group_10683	cd_4_group_10401	cd_2_group_9460
PDT000214643.2	PDS000029214.3	SAMN07180699	clinical	cd_8_group_10683	cd_4_group_10401	cd_2_group_9460
PDT001108925.1	PDS000029214.3	SAMN20769714	clinical	cd_8_group_10683	cd_4_group_10401	cd_2_group_9460
PDT001400361.1	PDS000029214.3	SAMN30473657	clinical	cd_8_group_10683	cd_4_group_10401	cd_2_group_9460
PDT000284807.2	PDS000027970.464	SAMN08451869	clinical	cd_8_group_10684	-	-
PDT000337412.1	PDS000027970.464	SAMN09493589	clinical	cd_8_group_10684	-	-
PDT000212133.2	PDS000027970.464	SAMN07155843	clinical	cd_8_group_10684	cd_4_group_10402	cd_2_group_9461
PDT000341360.1	PDS000027970.464	SAMN09566792	clinical	cd_8_group_10684	cd_4_group_10402	cd_2_group_9461
PDT000212142.2	PDS000168435.1	SAMN07155847	clinical	cd_8_group_10685	-	-
PDT000246690.2	PDS000168435.1	SAMN07719074	clinical	cd_8_group_10685	-	-
PDT000327609.1	PDS000168435.1	SAMN09388935	clinical	cd_8_group_10685	-	-
PDT000246273.2	PDS000168435.1	SAMN07716010	clinical	cd_8_group_10685	cd_4_group_12498	-
PDT000341280.1	PDS000168435.1	SAMN09566365	clinical	cd_8_group_10685	cd_4_group_12498	cd_2_group_16679
PDT000472745.1	PDS000168435.1	SAMN11043757	clinical	cd_8_group_10685	cd_4_group_12498	cd_2_group_16679
PDT000567700.1	PDS000013388.10	SAMN12594252	clinical	cd_8_group_10686	-	-
PDT001871489.1	PDS000013388.10	SAMN31169195	clinical	cd_8_group_10686	-	-
PDT000383254.1	PDS000013388.10	SAMN10104822	clinical	cd_8_group_10686	cd_4_group_10405	-
PDT000337274.1	PDS000013388.10	SAMN09491761	clinical	cd_8_group_10686	cd_4_group_10405	cd_2_group_16370
PDT000453941.1	PDS000013388.10	SAMN10827251	clinical	cd_8_group_10686	cd_4_group_10405	cd_2_group_16370
PDT000212154.2	PDS000013388.10	SAMN07155856	clinical	cd_8_group_10686	cd_4_group_10405	cd_2_group_9465
PDT000473582.1	PDS000013388.10	SAMN11052338	clinical	cd_8_group_10686	cd_4_group_10405	cd_2_group_9465
PDT000212156.2	PDS000002574.45	SAMN07155863	clinical	cd_8_group_10687	cd_4_group_10406	cd_2_group_9467
PDT000340359.1	PDS000002574.45	SAMN09531162	clinical	cd_8_group_10687	cd_4_group_10406	cd_2_group_9467
PDT000388284.1	PDS000002574.45	SAMN10174145	clinical	cd_8_group_10687	cd_4_group_10406	cd_2_group_9467
PDT000394375.1	PDS000002574.45	SAMN10272307	clinical	cd_8_group_10687	cd_4_group_10406	cd_2_group_9467
PDT000396286.1	PDS000002574.45	SAMN10289901	clinical	cd_8_group_10687	cd_4_group_10406	cd_2_group_9467
PDT000472812.1	PDS000002574.45	SAMN11046503	clinical	cd_8_group_10687	cd_4_group_10406	cd_2_group_9467
PDT000553659.1	PDS000002574.45	SAMN12422928	clinical	cd_8_group_10687	cd_4_group_10406	cd_2_group_9467
PDT000553725.1	PDS000002574.45	SAMN12422957	clinical	cd_8_group_10687	cd_4_group_10406	cd_2_group_9467
PDT000588732.1	PDS000002574.45	SAMN12783654	clinical	cd_8_group_10687	cd_4_group_10406	cd_2_group_9467
PDT001104121.1	PDS000002574.45	SAMN20603478	clinical	cd_8_group_10687	cd_4_group_10406	cd_2_group_9467
PDT000212158.2	PDS000029212.1	SAMN07155861	clinical	cd_8_group_10688	cd_4_group_10407	-
PDT000214535.2	PDS000029212.1	SAMN07180572	clinical	cd_8_group_10688	cd_4_group_10407	-
PDT000212165.2	PDS000029694.3	SAMN07155862	clinical	cd_8_group_10689	cd_4_group_10408	cd_2_group_9468
PDT000471358.1	PDS000029694.3	SAMN11031800	clinical	cd_8_group_10689	cd_4_group_10408	cd_2_group_9468
PDT000504919.1	PDS000029694.3	SAMN10408295	environmental/other	cd_8_group_10689	cd_4_group_24346	cd_2_group_22630
PDT000504921.1	PDS000029694.3	SAMN10408291	environmental/other	cd_8_group_10689	cd_4_group_24346	cd_2_group_22630
PDT000504925.1	PDS000029694.3	SAMN10408286	environmental/other	cd_8_group_10689	cd_4_group_24346	cd_2_group_22630
PDT000504927.1	PDS000029694.3	SAMN10408288	environmental/other	cd_8_group_10689	cd_4_group_24346	cd_2_group_22630
PDT000025559.3	PDS000002548.11	SAMN02664813	environmental/other	cd_8_group_1069	cd_4_group_988	cd_2_group_862
PDT001150579.1	PDS000002548.11	SAMN20884416	environmental/other	cd_8_group_1069	cd_4_group_988	cd_2_group_862
PDT000026407.3	PDS000002548.11	SAMN02664852	environmental/other	cd_8_group_1069	cd_4_group_988	cd_2_group_900
PDT001150530.1	PDS000002548.11	SAMN20884473	environmental/other	cd_8_group_1069	cd_4_group_988	cd_2_group_900
PDT000212166.2	PDS000026862.248	SAMN07155870	clinical	cd_8_group_10690	cd_4_group_10409	cd_2_group_9469
PDT000214365.2	PDS000026862.248	SAMN07180321	clinical	cd_8_group_10690	cd_4_group_10409	cd_2_group_9469
PDT000214737.2	PDS000026862.248	SAMN07180827	clinical	cd_8_group_10690	cd_4_group_10409	cd_2_group_9469
PDT000301331.2	PDS000026862.248	SAMN08822542	clinical	cd_8_group_10690	cd_4_group_10409	cd_2_group_9469
PDT000212167.2	PDS000027470.63	SAMN07155869	clinical	cd_8_group_10691	cd_4_group_10410	-
PDT000214384.2	PDS000027470.63	SAMN07180365	clinical	cd_8_group_10691	cd_4_group_10410	-
PDT000473638.1	PDS000032708.28	SAMN11056714	clinical	cd_8_group_10692	-	-
PDT000479263.1	PDS000032708.28	SAMN11155178	clinical	cd_8_group_10692	-	-
PDT000712167.1	PDS000032708.28	SAMN14421997	clinical	cd_8_group_10692	-	-
PDT000329673.1	PDS000032708.28	SAMN09426658	clinical	cd_8_group_10692	cd_4_group_10411	-
PDT000896007.1	PDS000032708.28	SAMEA104289803	clinical	cd_8_group_10692	cd_4_group_10411	-
PDT001939925.1	PDS000032708.28	SAMN37819523	clinical	cd_8_group_10692	cd_4_group_10411	-
PDT000212170.2	PDS000032708.28	SAMN07155877	clinical	cd_8_group_10692	cd_4_group_10411	cd_2_group_9470
PDT000301593.2	PDS000032708.28	SAMN08823034	clinical	cd_8_group_10692	cd_4_group_10411	cd_2_group_9470
PDT000212171.2	PDS000043525.1	SAMN07155882	clinical	cd_8_group_10693	-	-
PDT000470644.1	PDS000043525.1	SAMN11031469	clinical	cd_8_group_10693	-	-
PDT000212177.2	PDS000159488.57	SAMN07155879	clinical	cd_8_group_10694	cd_4_group_10412	cd_2_group_9471
PDT000214273.2	PDS000159488.57	SAMN07180073	clinical	cd_8_group_10694	cd_4_group_10412	cd_2_group_9471
PDT000214679.2	PDS000159488.57	SAMN07180773	clinical	cd_8_group_10694	cd_4_group_10412	cd_2_group_9471
PDT000470425.1	PDS000159488.57	SAMN11031133	clinical	cd_8_group_10694	cd_4_group_10412	cd_2_group_9471
PDT000212179.2	PDS000085710.4	SAMN07155887	clinical	cd_8_group_10695	-	-
PDT001190174.1	PDS000085710.4	SAMEA10113778	clinical	cd_8_group_10695	-	-
PDT001301047.1	PDS000085710.4	SAMEA13423183	clinical	cd_8_group_10695	-	-
PDT000212184.2	PDS000037185.166	SAMN07155892	environmental/other	cd_8_group_10696	-	-
PDT000214189.2	PDS000037185.166	SAMN07179936	environmental/other	cd_8_group_10696	-	-
PDT001391760.1	PDS000037185.166	SAMN14860508	environmental/other	cd_8_group_10696	-	-
PDT001760552.1	PDS000037185.166	SAMN21889703	NULL	cd_8_group_10696	-	-
PDT000351703.1	PDS000037185.166	SAMN09690831	environmental/other	cd_8_group_10696	cd_4_group_18732	cd_2_group_17199
PDT000439365.1	PDS000037185.166	SAMN10737087	environmental/other	cd_8_group_10696	cd_4_group_18732	cd_2_group_17199
PDT000250343.2	PDS000030237.1231	SAMN07757164	clinical	cd_8_group_10697	-	-
PDT000338931.1	PDS000030237.1231	SAMN09519742	clinical	cd_8_group_10697	-	-
PDT000522545.1	PDS000030237.1231	SAMN12049125	environmental/other	cd_8_group_10697	-	-
PDT000212189.2	PDS000030237.1231	SAMN07155900	clinical	cd_8_group_10697	cd_4_group_10416	-
PDT000287421.2	PDS000030237.1231	SAMN08543216	clinical	cd_8_group_10697	cd_4_group_10416	-
PDT000241237.2	PDS000030237.1231	SAMN07629538	clinical	cd_8_group_10697	cd_4_group_11415	-
PDT000322372.1	PDS000030237.1231	SAMN09294307	clinical	cd_8_group_10697	cd_4_group_11415	-
PDT000227786.2	PDS000030237.1231	SAMN07346397	clinical	cd_8_group_10697	cd_4_group_11415	cd_2_group_10325
PDT000245741.2	PDS000030237.1231	SAMN07703249	clinical	cd_8_group_10697	cd_4_group_11415	cd_2_group_10325
PDT000212195.2	PDS000032486.29	SAMN07155916	clinical	cd_8_group_10698	-	-
PDT001489900.1	PDS000032486.29	SAMN31058146	clinical	cd_8_group_10698	-	-
PDT000384678.1	PDS000032486.29	SAMN10129544	clinical	cd_8_group_10698	cd_4_group_19984	cd_2_group_18391
PDT000417601.1	PDS000032486.29	SAMN10590580	clinical	cd_8_group_10698	cd_4_group_19984	cd_2_group_18391
PDT000428803.1	PDS000032486.29	SAMN10666924	clinical	cd_8_group_10698	cd_4_group_19984	cd_2_group_18391
PDT000212198.2	PDS000013374.7	SAMN07155924	clinical	cd_8_group_10699	cd_4_group_10417	cd_2_group_9475
PDT000214292.2	PDS000013374.7	SAMN07180121	clinical	cd_8_group_10699	cd_4_group_10417	cd_2_group_9475
PDT000330960.1	PDS000013374.7	SAMN09433755	clinical	cd_8_group_10699	cd_4_group_10417	cd_2_group_9475
PDT001105517.1	PDS000013374.7	SAMN20666113	clinical	cd_8_group_10699	cd_4_group_10417	cd_2_group_9475
PDT000000534.2	PDS000028226.167	SAMN02265368	environmental/other	cd_8_group_107	cd_4_group_87	-
PDT000035623.3	PDS000028226.167	SAMN02849996	environmental/other	cd_8_group_107	cd_4_group_87	-
PDT000045998.2	PDS000028226.167	SAMN03199673	environmental/other	cd_8_group_107	cd_4_group_87	-
PDT000025565.2	PDS000030237.1231	SAMN02676367	clinical	cd_8_group_1070	cd_4_group_990	-
PDT000032714.3	PDS000030237.1231	SAMN02850985	clinical	cd_8_group_1070	cd_4_group_990	cd_2_group_1282
PDT000036275.3	PDS000030237.1231	SAMN02947315	clinical	cd_8_group_1070	cd_4_group_990	cd_2_group_1282
PDT000037940.3	PDS000030237.1231	SAMN03013635	clinical	cd_8_group_1070	cd_4_group_990	cd_2_group_1282
PDT000508876.1	PDS000030237.1231	SAMN10356284	clinical	cd_8_group_1070	cd_4_group_990	cd_2_group_1282
PDT000212223.2	PDS000013521.6	SAMN07155971	clinical	cd_8_group_10700	cd_4_group_10419	cd_2_group_9477
PDT000341211.1	PDS000013521.6	SAMN09566331	clinical	cd_8_group_10700	cd_4_group_10419	cd_2_group_9477
PDT000382984.1	PDS000013521.6	SAMN10103422	clinical	cd_8_group_10700	cd_4_group_10419	cd_2_group_9477
PDT000214241.2	PDS000013521.6	SAMN07180021	clinical	cd_8_group_10700	cd_4_group_10419	cd_2_group_9590
PDT000470776.1	PDS000013521.6	SAMN11038656	clinical	cd_8_group_10700	cd_4_group_10419	cd_2_group_9590
PDT001105794.1	PDS000013521.6	SAMN20665935	clinical	cd_8_group_10700	cd_4_group_10419	cd_2_group_9590
PDT000420598.1	PDS000030576.2	SAMN10611391	clinical	cd_8_group_10701	-	-
PDT000221889.2	PDS000030576.2	SAMN07277987	clinical	cd_8_group_10701	cd_4_group_10421	-
PDT000212230.2	PDS000030576.2	SAMN06957044	clinical	cd_8_group_10701	cd_4_group_10421	cd_2_group_9480
PDT000268914.2	PDS000030576.2	SAMN08108830	clinical	cd_8_group_10701	cd_4_group_10421	cd_2_group_9480
PDT000212232.2	PDS000007879.277	SAMN06891170	clinical	cd_8_group_10702	-	-
PDT001394231.1	PDS000007879.277	SAMN30412661	clinical	cd_8_group_10702	-	-
PDT000212248.2	PDS000032759.144	SAMN06958415	clinical	cd_8_group_10703	cd_4_group_10423	cd_2_group_9481
PDT000341132.1	PDS000032759.144	SAMN09557525	clinical	cd_8_group_10703	cd_4_group_10423	cd_2_group_9481
PDT000244568.2	PDS000032655.334	SAMN07688398	clinical	cd_8_group_10704	-	-
PDT000212642.2	PDS000032655.334	SAMN07146645	clinical	cd_8_group_10704	cd_4_group_10424	-
PDT000212265.2	PDS000032655.334	SAMN06955336	clinical	cd_8_group_10704	cd_4_group_10424	cd_2_group_9482
PDT000212600.2	PDS000032655.334	SAMN07146646	clinical	cd_8_group_10704	cd_4_group_10424	cd_2_group_9482
PDT000224920.2	PDS000032655.334	SAMN07332350	clinical	cd_8_group_10704	cd_4_group_10424	cd_2_group_9482
PDT000234690.2	PDS000032655.334	SAMN07522800	clinical	cd_8_group_10704	cd_4_group_10424	cd_2_group_9482
PDT000278909.2	PDS000032655.334	SAMN08376487	clinical	cd_8_group_10704	cd_4_group_10424	cd_2_group_9482
PDT000463943.1	PDS000032655.334	SAMN10883343	environmental/other	cd_8_group_10704	cd_4_group_10424	cd_2_group_9482
PDT000212271.2	PDS000002089.403	SAMN06915375	clinical	cd_8_group_10705	-	-
PDT001172319.1	PDS000002089.403	SAMN23009405	clinical	cd_8_group_10705	-	-
PDT001856961.1	PDS000002089.403	SAMN37094447	clinical	cd_8_group_10705	-	-
PDT000814563.1	PDS000001722.408	SAMN15846099	clinical	cd_8_group_10706	-	-
PDT001195495.1	PDS000001722.408	SAMN23578007	clinical	cd_8_group_10706	-	-
PDT000212277.2	PDS000001722.408	SAMN07124436	clinical	cd_8_group_10706	cd_4_group_10425	cd_2_group_9483
PDT000220267.2	PDS000001722.408	SAMN07255324	clinical	cd_8_group_10706	cd_4_group_10425	cd_2_group_9483
PDT000212284.2	PDS000085033.371	SAMN06971781	clinical	cd_8_group_10707	cd_4_group_10426	-
PDT000227851.2	PDS000085033.371	SAMN07414762	clinical	cd_8_group_10707	cd_4_group_10426	-
PDT000212295.2	PDS000037137.2	SAMN07156902	clinical	cd_8_group_10708	-	-
PDT000382600.1	PDS000037137.2	SAMN10102227	clinical	cd_8_group_10708	cd_4_group_19927	cd_2_group_18331
PDT000480118.1	PDS000037137.2	SAMN11177885	clinical	cd_8_group_10708	cd_4_group_19927	cd_2_group_18331
PDT000212301.2	PDS000097513.139	SAMN06914777	clinical	cd_8_group_10709	-	-
PDT001412187.1	PDS000097513.139	SAMN30714540	clinical	cd_8_group_10709	-	-
PDT000025572.3	PDS000031909.2	SAMN02678728	environmental/other	cd_8_group_1071	-	-
PDT000132424.2	PDS000031909.2	SAMN02846018	environmental/other	cd_8_group_1071	cd_4_group_6615	cd_2_group_5916
PDT000132425.2	PDS000031909.2	SAMN02846019	environmental/other	cd_8_group_1071	cd_4_group_6615	cd_2_group_5916
PDT000212312.2	PDS000026970.894	SAMN06854181	clinical	cd_8_group_10710	cd_4_group_10428	-
PDT001407969.1	PDS000026970.894	SAMN30632097	clinical	cd_8_group_10710	cd_4_group_10428	-
PDT000984222.1	PDS000026978.162	SAMN18148335	clinical	cd_8_group_10711	-	-
PDT000212313.2	PDS000026978.162	SAMN06882372	environmental/other	cd_8_group_10711	cd_4_group_10429	cd_2_group_9485
PDT000235243.2	PDS000026978.162	SAMN07462374	environmental/other	cd_8_group_10711	cd_4_group_10429	cd_2_group_9485
PDT000212328.2	PDS000001722.408	SAMN07140230	clinical	cd_8_group_10712	-	-
PDT000833400.1	PDS000001722.408	SAMN16087014	clinical	cd_8_group_10712	-	-
PDT000324458.1	PDS000026877.27	SAMN09374932	clinical	cd_8_group_10713	-	-
PDT000497017.1	PDS000026877.27	SAMN11553386	clinical	cd_8_group_10713	-	-
PDT000642849.1	PDS000026877.27	SAMN13521140	clinical	cd_8_group_10713	-	-
PDT000222942.2	PDS000026877.27	SAMN07301645	clinical	cd_8_group_10713	cd_4_group_10431	-
PDT000302520.2	PDS000026877.27	SAMN08828281	clinical	cd_8_group_10713	cd_4_group_10431	-
PDT000212334.2	PDS000026877.27	SAMN07139323	clinical	cd_8_group_10713	cd_4_group_10431	cd_2_group_9486
PDT000300157.2	PDS000026877.27	SAMN08798200	clinical	cd_8_group_10713	cd_4_group_10431	cd_2_group_9486
PDT000301426.2	PDS000026877.27	SAMN08822646	clinical	cd_8_group_10713	cd_4_group_10431	cd_2_group_9486
PDT000318930.1	PDS000026877.27	SAMN09244433	clinical	cd_8_group_10713	cd_4_group_10431	cd_2_group_9486
PDT000337471.1	PDS000026877.27	SAMN09494498	clinical	cd_8_group_10713	cd_4_group_10431	cd_2_group_9486
PDT000975666.1	PDS000026877.27	SAMN18051739	clinical	cd_8_group_10713	cd_4_group_10431	cd_2_group_9486
PDT000491969.1	PDS000026877.27	SAMN11463652	clinical	cd_8_group_10713	cd_4_group_23972	cd_2_group_22266
PDT000491971.1	PDS000026877.27	SAMN11463653	clinical	cd_8_group_10713	cd_4_group_23972	cd_2_group_22266
PDT000212344.2	PDS000085389.1	SAMN07141952	clinical	cd_8_group_10714	cd_4_group_10432	-
PDT001016035.1	PDS000085389.1	SAMN18915204	clinical	cd_8_group_10714	cd_4_group_10432	-
PDT000212398.2	PDS000159488.57	SAMN07140220	clinical	cd_8_group_10715	-	-
PDT000625134.1	PDS000159488.57	SAMN13230748	clinical	cd_8_group_10715	cd_4_group_28197	cd_2_group_26283
PDT000626988.1	PDS000159488.57	SAMN13264082	clinical	cd_8_group_10715	cd_4_group_28197	cd_2_group_26283
PDT002008036.1	PDS000076648.237	SAMN38447753	clinical	cd_8_group_10716	-	-
PDT001597064.1	PDS000076648.237	SAMN32961087	clinical	cd_8_group_10716	cd_4_group_10433	-
PDT000212412.2	PDS000076648.237	SAMN07141880	clinical	cd_8_group_10716	cd_4_group_10433	cd_2_group_9487
PDT000403255.1	PDS000076648.237	SAMN10387236	clinical	cd_8_group_10716	cd_4_group_10433	cd_2_group_9487
PDT000656769.1	PDS000076648.237	SAMN13783735	clinical	cd_8_group_10716	cd_4_group_10433	cd_2_group_9487
PDT000212415.2	PDS000106143.228	SAMN07140221	clinical	cd_8_group_10717	-	-
PDT000350427.1	PDS000106143.228	SAMN09666302	environmental/other	cd_8_group_10717	-	-
PDT000478363.1	PDS000106143.228	SAMN11132149	clinical	cd_8_group_10717	-	-
PDT000653117.1	PDS000106143.228	SAMN13708962	clinical	cd_8_group_10717	-	-
PDT000919641.1	PDS000106143.228	SAMN17128495	clinical	cd_8_group_10717	-	-
PDT000966075.1	PDS000106143.228	SAMN17925413	clinical	cd_8_group_10717	-	-
PDT001857967.1	PDS000106143.228	SAMN37096715	environmental/other	cd_8_group_10717	-	-
PDT001924381.1	PDS000106143.228	SAMN37706726	environmental/other	cd_8_group_10717	-	-
PDT000267548.2	PDS000106143.228	SAMN08044836	clinical	cd_8_group_10717	cd_4_group_13761	-
PDT000396076.1	PDS000106143.228	SAMN10286764	clinical	cd_8_group_10717	cd_4_group_13761	-
PDT000387787.1	PDS000106143.228	SAMN10170620	clinical	cd_8_group_10717	cd_4_group_20148	cd_2_group_18556
PDT000403856.1	PDS000106143.228	SAMN10391500	clinical	cd_8_group_10717	cd_4_group_20148	cd_2_group_18556
PDT000413033.1	PDS000106143.228	SAMN10505588	clinical	cd_8_group_10717	cd_4_group_20148	cd_2_group_18556
PDT000409355.1	PDS000106143.228	SAMN10450688	clinical	cd_8_group_10717	cd_4_group_20148	cd_2_group_19462
PDT000500517.2	PDS000106143.228	SAMN11634771	environmental/other	cd_8_group_10717	cd_4_group_20148	cd_2_group_19462
PDT001821113.1	PDS000106143.228	SAMN36502863	environmental/other	cd_8_group_10717	cd_4_group_20148	cd_2_group_19462
PDT001988663.1	PDS000106143.228	SAMN38299137	environmental/other	cd_8_group_10717	cd_4_group_20148	cd_2_group_19462
PDT001664854.1	PDS000106143.228	SAMN33840098	clinical	cd_8_group_10717	cd_4_group_20148	cd_2_group_50193
PDT001850149.1	PDS000106143.228	SAMN36974276	clinical	cd_8_group_10717	cd_4_group_20148	cd_2_group_50193
PDT001844088.2	PDS000106143.228	SAMN36876613	clinical	cd_8_group_10717	cd_4_group_53651	cd_2_group_52370
PDT001874573.1	PDS000106143.228	SAMN37297666	clinical	cd_8_group_10717	cd_4_group_53651	cd_2_group_52370
PDT001876544.1	PDS000106143.228	SAMN37312426	clinical	cd_8_group_10717	cd_4_group_53651	cd_2_group_52370
PDT000343621.1	PDS000015968.21	SAMN09484374	environmental/other	cd_8_group_10718	-	-
PDT000343627.1	PDS000015968.21	SAMN09484358	environmental/other	cd_8_group_10718	-	-
PDT000343639.1	PDS000015968.21	SAMN09630345	environmental/other	cd_8_group_10718	-	-
PDT000212424.2	PDS000015968.21	SAMN07140227	clinical	cd_8_group_10718	cd_4_group_10434	-
PDT000337696.1	PDS000015968.21	SAMN09501283	clinical	cd_8_group_10718	cd_4_group_10434	-
PDT000343545.1	PDS000015968.21	SAMN09484381	environmental/other	cd_8_group_10718	cd_4_group_10434	-
PDT000353859.1	PDS000015968.21	SAMN09722471	clinical	cd_8_group_10718	cd_4_group_10434	-
PDT000416396.1	PDS000015968.21	SAMN10523687	environmental/other	cd_8_group_10718	cd_4_group_10434	-
PDT000478773.1	PDS000015968.21	SAMN11149594	clinical	cd_8_group_10718	cd_4_group_10434	-
PDT000240376.2	PDS000015968.21	SAMN07604979	clinical	cd_8_group_10718	cd_4_group_10434	cd_2_group_10984
PDT000241433.2	PDS000015968.21	SAMN07629714	clinical	cd_8_group_10718	cd_4_group_10434	cd_2_group_10984
PDT000247963.2	PDS000015968.21	SAMN07721568	clinical	cd_8_group_10718	cd_4_group_10434	cd_2_group_10984
PDT000254170.2	PDS000015968.21	SAMN07788949	clinical	cd_8_group_10718	cd_4_group_10434	cd_2_group_10984
PDT000271446.2	PDS000015968.21	SAMN08159915	clinical	cd_8_group_10718	cd_4_group_10434	cd_2_group_10984
PDT000279104.2	PDS000015968.21	SAMN08367534	clinical	cd_8_group_10718	cd_4_group_10434	cd_2_group_10984
PDT000293792.2	PDS000015968.21	SAMN08668112	clinical	cd_8_group_10718	cd_4_group_10434	cd_2_group_10984
PDT000310334.2	PDS000015968.21	SAMN09000995	clinical	cd_8_group_10718	cd_4_group_10434	cd_2_group_10984
PDT000310339.2	PDS000015968.21	SAMN09000996	clinical	cd_8_group_10718	cd_4_group_10434	cd_2_group_10984
PDT000322299.1	PDS000015968.21	SAMN09294225	clinical	cd_8_group_10718	cd_4_group_10434	cd_2_group_10984
PDT000337691.1	PDS000015968.21	SAMN09501284	clinical	cd_8_group_10718	cd_4_group_10434	cd_2_group_10984
PDT000337695.1	PDS000015968.21	SAMN09501282	clinical	cd_8_group_10718	cd_4_group_10434	cd_2_group_10984
PDT000337701.1	PDS000015968.21	SAMN09501300	clinical	cd_8_group_10718	cd_4_group_10434	cd_2_group_10984
PDT000338392.1	PDS000015968.21	SAMN09484366	environmental/other	cd_8_group_10718	cd_4_group_10434	cd_2_group_10984
PDT000341396.1	PDS000015968.21	SAMN09484360	environmental/other	cd_8_group_10718	cd_4_group_10434	cd_2_group_10984
PDT000343419.1	PDS000015968.21	SAMN09484383	environmental/other	cd_8_group_10718	cd_4_group_10434	cd_2_group_10984
PDT000343496.1	PDS000015968.21	SAMN09484376	environmental/other	cd_8_group_10718	cd_4_group_10434	cd_2_group_10984
PDT000343498.1	PDS000015968.21	SAMN09484378	environmental/other	cd_8_group_10718	cd_4_group_10434	cd_2_group_10984
PDT000343514.1	PDS000015968.21	SAMN09484325	environmental/other	cd_8_group_10718	cd_4_group_10434	cd_2_group_10984
PDT000343530.1	PDS000015968.21	SAMN09484352	environmental/other	cd_8_group_10718	cd_4_group_10434	cd_2_group_10984
PDT000343537.1	PDS000015968.21	SAMN09484355	environmental/other	cd_8_group_10718	cd_4_group_10434	cd_2_group_10984
PDT000343613.1	PDS000015968.21	SAMN09484349	environmental/other	cd_8_group_10718	cd_4_group_10434	cd_2_group_10984
PDT000343631.1	PDS000015968.21	SAMN09630329	environmental/other	cd_8_group_10718	cd_4_group_10434	cd_2_group_10984
PDT000343632.1	PDS000015968.21	SAMN09484364	environmental/other	cd_8_group_10718	cd_4_group_10434	cd_2_group_10984
PDT000343634.1	PDS000015968.21	SAMN09630346	environmental/other	cd_8_group_10718	cd_4_group_10434	cd_2_group_10984
PDT000343708.1	PDS000015968.21	SAMN09484353	environmental/other	cd_8_group_10718	cd_4_group_10434	cd_2_group_10984
PDT000343734.1	PDS000015968.21	SAMN09484312	environmental/other	cd_8_group_10718	cd_4_group_10434	cd_2_group_10984
PDT000396171.1	PDS000015968.21	SAMN09772667	environmental/other	cd_8_group_10718	cd_4_group_10434	cd_2_group_10984
PDT000396173.1	PDS000015968.21	SAMN09772666	environmental/other	cd_8_group_10718	cd_4_group_10434	cd_2_group_10984
PDT000396176.1	PDS000015968.21	SAMN09772668	environmental/other	cd_8_group_10718	cd_4_group_10434	cd_2_group_10984
PDT000396178.1	PDS000015968.21	SAMN09772665	environmental/other	cd_8_group_10718	cd_4_group_10434	cd_2_group_10984
PDT000396179.1	PDS000015968.21	SAMN09772659	environmental/other	cd_8_group_10718	cd_4_group_10434	cd_2_group_10984
PDT000396181.1	PDS000015968.21	SAMN09772657	environmental/other	cd_8_group_10718	cd_4_group_10434	cd_2_group_10984
PDT000416388.1	PDS000015968.21	SAMN10523688	environmental/other	cd_8_group_10718	cd_4_group_10434	cd_2_group_10984
PDT000416393.1	PDS000015968.21	SAMN10523685	environmental/other	cd_8_group_10718	cd_4_group_10434	cd_2_group_10984
PDT000416399.1	PDS000015968.21	SAMN10523682	environmental/other	cd_8_group_10718	cd_4_group_10434	cd_2_group_10984
PDT000416401.1	PDS000015968.21	SAMN10523686	environmental/other	cd_8_group_10718	cd_4_group_10434	cd_2_group_10984
PDT000416402.1	PDS000015968.21	SAMN10523590	environmental/other	cd_8_group_10718	cd_4_group_10434	cd_2_group_10984
PDT000416407.1	PDS000015968.21	SAMN10523591	environmental/other	cd_8_group_10718	cd_4_group_10434	cd_2_group_10984
PDT000416410.1	PDS000015968.21	SAMN10523690	environmental/other	cd_8_group_10718	cd_4_group_10434	cd_2_group_10984
PDT000416417.1	PDS000015968.21	SAMN10523684	environmental/other	cd_8_group_10718	cd_4_group_10434	cd_2_group_10984
PDT000421805.1	PDS000015968.21	SAMN10523683	environmental/other	cd_8_group_10718	cd_4_group_10434	cd_2_group_10984
PDT000439409.1	PDS000015968.21	SAMN10523689	environmental/other	cd_8_group_10718	cd_4_group_10434	cd_2_group_10984
PDT000459481.1	PDS000015968.21	SAMN10287952	environmental/other	cd_8_group_10718	cd_4_group_10434	cd_2_group_10984
PDT000459496.1	PDS000015968.21	SAMN10287951	environmental/other	cd_8_group_10718	cd_4_group_10434	cd_2_group_10984
PDT000459516.1	PDS000015968.21	SAMN10287848	environmental/other	cd_8_group_10718	cd_4_group_10434	cd_2_group_10984
PDT000459520.1	PDS000015968.21	SAMN10287824	environmental/other	cd_8_group_10718	cd_4_group_10434	cd_2_group_10984
PDT000459523.1	PDS000015968.21	SAMN10287829	environmental/other	cd_8_group_10718	cd_4_group_10434	cd_2_group_10984
PDT000551675.1	PDS000015968.21	SAMN12404624	clinical	cd_8_group_10718	cd_4_group_10434	cd_2_group_10984
PDT000212426.2	PDS000032661.261	SAMN07141884	clinical	cd_8_group_10719	-	-
PDT000230597.2	PDS000032661.261	SAMN07423563	clinical	cd_8_group_10719	-	-
PDT000258053.2	PDS000032661.261	SAMN07731296	clinical	cd_8_group_10719	-	-
PDT000932520.1	PDS000032661.261	SAMN17316874	clinical	cd_8_group_10719	-	-
PDT001923920.1	PDS000032661.261	SAMN37752484	clinical	cd_8_group_10719	-	-
PDT001415038.1	PDS000032661.261	SAMN30811781	clinical	cd_8_group_10719	cd_4_group_48298	-
PDT001441953.1	PDS000032661.261	SAMN31148927	clinical	cd_8_group_10719	cd_4_group_48298	-
PDT000025585.4	PDS000032231.1	SAMN02698277	environmental/other	cd_8_group_1072	cd_4_group_991	cd_2_group_865
PDT000027695.3	PDS000032231.1	SAMN02698189	environmental/other	cd_8_group_1072	cd_4_group_991	cd_2_group_865
PDT000212433.2	PDS000004040.63	SAMN07139284	clinical	cd_8_group_10720	-	-
PDT000387278.1	PDS000004040.63	SAMN10092398	clinical	cd_8_group_10720	-	-
PDT000212442.2	PDS000002516.34	SAMN07141957	clinical	cd_8_group_10721	cd_4_group_10435	cd_2_group_9488
PDT000215511.2	PDS000002516.34	SAMN07178031	clinical	cd_8_group_10721	cd_4_group_10435	cd_2_group_9488
PDT001131116.1	PDS000030770.25	SAMN21458141	clinical	cd_8_group_10722	-	-
PDT001268314.1	PDS000030770.25	SAMN26732441	environmental/other	cd_8_group_10722	-	-
PDT001716916.1	PDS000030770.25	SAMN34491919	environmental/other	cd_8_group_10722	-	-
PDT000212492.2	PDS000030770.25	SAMN06957043	clinical	cd_8_group_10722	cd_4_group_10437	-
PDT000416238.1	PDS000030770.25	SAMN10580771	clinical	cd_8_group_10722	cd_4_group_10437	-
PDT001507348.1	PDS000030770.25	SAMN31974322	environmental/other	cd_8_group_10722	cd_4_group_50082	cd_2_group_48447
PDT001516556.1	PDS000030770.25	SAMN32094327	environmental/other	cd_8_group_10722	cd_4_group_50082	cd_2_group_48447
PDT000212549.2	PDS000076604.512	SAMN07159215	environmental/other	cd_8_group_10723	cd_4_group_10440	-
PDT000973039.1	PDS000076604.512	SAMN18044157	clinical	cd_8_group_10723	cd_4_group_10440	-
PDT001370821.1	PDS000076604.512	SAMN29976726	clinical	cd_8_group_10723	cd_4_group_46895	-
PDT001480406.1	PDS000076604.512	SAMN31647791	clinical	cd_8_group_10723	cd_4_group_46895	-
PDT001758211.1	PDS000076604.512	SAMN35360762	clinical	cd_8_group_10723	cd_4_group_46895	-
PDT000212564.2	PDS000089910.537	SAMN07159222	environmental/other	cd_8_group_10724	cd_4_group_10442	cd_2_group_9492
PDT000215774.2	PDS000089910.537	SAMN07193974	environmental/other	cd_8_group_10724	cd_4_group_10442	cd_2_group_9492
PDT000212567.2	PDS000089910.537	SAMN07159220	environmental/other	cd_8_group_10725	-	-
PDT000324259.1	PDS000089910.537	SAMN09372561	environmental/other	cd_8_group_10725	-	-
PDT000399253.1	PDS000089910.537	SAMN10346522	environmental/other	cd_8_group_10725	-	-
PDT000212568.2	PDS000089910.537	SAMN07159223	environmental/other	cd_8_group_10726	-	-
PDT000286311.2	PDS000089910.537	SAMN08513649	clinical	cd_8_group_10726	-	-
PDT000429194.1	PDS000089910.537	SAMN10685765	clinical	cd_8_group_10726	-	-
PDT001049816.1	PDS000089910.537	SAMN19320228	environmental/other	cd_8_group_10726	cd_4_group_38885	cd_2_group_36884
PDT001242420.1	PDS000089910.537	SAMN19548741	environmental/other	cd_8_group_10726	cd_4_group_38885	cd_2_group_36884
PDT001242422.1	PDS000089910.537	SAMN19548740	environmental/other	cd_8_group_10726	cd_4_group_38885	cd_2_group_36884
PDT000212572.2	PDS000026710.494	SAMN07159229	environmental/other	cd_8_group_10727	-	-
PDT000478321.1	PDS000026710.494	SAMN11131642	environmental/other	cd_8_group_10727	cd_4_group_23491	cd_2_group_21794
PDT000593876.1	PDS000026710.494	SAMN12842818	environmental/other	cd_8_group_10727	cd_4_group_23491	cd_2_group_21794
PDT000212585.2	PDS000029017.1	SAMN07143150	clinical	cd_8_group_10728	-	-
PDT000227878.2	PDS000029017.1	SAMN07410605	clinical	cd_8_group_10728	cd_4_group_11080	-
PDT000222486.2	PDS000029017.1	SAMN07281022	clinical	cd_8_group_10728	cd_4_group_11080	cd_2_group_10031
PDT000233754.2	PDS000029017.1	SAMN07483871	clinical	cd_8_group_10728	cd_4_group_11080	cd_2_group_10031
PDT000268807.2	PDS000029017.1	SAMN07279001	clinical	cd_8_group_10728	cd_4_group_11080	cd_2_group_10031
PDT000279681.2	PDS000029017.1	SAMN08370167	clinical	cd_8_group_10728	cd_4_group_11080	cd_2_group_10031
PDT000249183.2	PDS000030644.57	SAMN07737853	clinical	cd_8_group_10729	-	-
PDT000308999.2	PDS000030644.57	SAMN08981724	clinical	cd_8_group_10729	-	-
PDT001287087.1	PDS000030644.57	SAMN27570652	environmental/other	cd_8_group_10729	-	-
PDT000222811.2	PDS000030644.57	SAMN07289100	clinical	cd_8_group_10729	cd_4_group_10443	-
PDT000225798.2	PDS000030644.57	SAMN07352606	clinical	cd_8_group_10729	cd_4_group_10443	-
PDT000227610.2	PDS000030644.57	SAMN07358420	clinical	cd_8_group_10729	cd_4_group_10443	-
PDT000232640.2	PDS000030644.57	SAMN07255721	clinical	cd_8_group_10729	cd_4_group_10443	-
PDT000476621.1	PDS000030644.57	SAMN11101141	clinical	cd_8_group_10729	cd_4_group_10443	-
PDT001287091.1	PDS000030644.57	SAMN27570651	environmental/other	cd_8_group_10729	cd_4_group_10443	-
PDT000212586.2	PDS000030644.57	SAMN07149951	clinical	cd_8_group_10729	cd_4_group_10443	cd_2_group_9493
PDT000230351.2	PDS000030644.57	SAMN07376729	clinical	cd_8_group_10729	cd_4_group_10443	cd_2_group_9493
PDT000919929.1	PDS000030644.57	SAMN17129746	clinical	cd_8_group_10729	cd_4_group_10443	cd_2_group_9493
PDT000215503.2	PDS000030644.57	SAMN07178037	clinical	cd_8_group_10729	cd_4_group_10443	cd_2_group_9708
PDT000230358.2	PDS000030644.57	SAMN07376730	clinical	cd_8_group_10729	cd_4_group_10443	cd_2_group_9708
PDT000760252.1	PDS000030644.57	SAMN15105093	clinical	cd_8_group_10729	cd_4_group_31483	-
PDT000842213.1	PDS000030644.57	SAMN16239003	clinical	cd_8_group_10729	cd_4_group_31483	-
PDT001079027.1	PDS000030644.57	SAMN19924329	clinical	cd_8_group_10729	cd_4_group_31483	-
PDT001373714.1	PDS000030644.57	SAMN30031480	clinical	cd_8_group_10729	cd_4_group_31483	-
PDT000747706.1	PDS000030644.57	SAMN15027800	clinical	cd_8_group_10729	cd_4_group_31483	cd_2_group_29475
PDT000748030.1	PDS000030644.57	SAMN15039261	clinical	cd_8_group_10729	cd_4_group_31483	cd_2_group_29475
PDT000761889.1	PDS000030644.57	SAMN15160258	clinical	cd_8_group_10729	cd_4_group_31483	cd_2_group_29475
PDT000762073.1	PDS000030644.57	SAMN15168993	clinical	cd_8_group_10729	cd_4_group_31483	cd_2_group_29475
PDT000764736.1	PDS000030644.57	SAMN15228017	clinical	cd_8_group_10729	cd_4_group_31483	cd_2_group_29475
PDT000767871.1	PDS000030644.57	SAMN15297689	clinical	cd_8_group_10729	cd_4_group_31483	cd_2_group_29475
PDT000768559.1	PDS000030644.57	SAMN15317835	clinical	cd_8_group_10729	cd_4_group_31483	cd_2_group_29475
PDT000768567.1	PDS000030644.57	SAMN15317832	clinical	cd_8_group_10729	cd_4_group_31483	cd_2_group_29475
PDT000770872.1	PDS000030644.57	SAMN15353772	clinical	cd_8_group_10729	cd_4_group_31483	cd_2_group_29475
PDT000795526.1	PDS000030644.57	SAMN15627902	clinical	cd_8_group_10729	cd_4_group_31483	cd_2_group_29475
PDT000797796.1	PDS000030644.57	SAMN15659090	clinical	cd_8_group_10729	cd_4_group_31483	cd_2_group_29475
PDT000801184.1	PDS000030644.57	SAMN15706078	clinical	cd_8_group_10729	cd_4_group_31483	cd_2_group_29475
PDT000834404.1	PDS000030644.57	SAMN16094374	clinical	cd_8_group_10729	cd_4_group_31483	cd_2_group_29475
PDT000836123.1	PDS000030644.57	SAMN16130069	clinical	cd_8_group_10729	cd_4_group_31483	cd_2_group_29475
PDT000855492.1	PDS000030644.57	SAMN16373922	clinical	cd_8_group_10729	cd_4_group_31483	cd_2_group_29475
PDT000855741.1	PDS000030644.57	SAMN16377170	clinical	cd_8_group_10729	cd_4_group_31483	cd_2_group_29475
PDT000857691.1	PDS000030644.57	SAMN16397768	clinical	cd_8_group_10729	cd_4_group_31483	cd_2_group_29475
PDT000872633.1	PDS000030644.57	SAMN16597178	clinical	cd_8_group_10729	cd_4_group_31483	cd_2_group_29475
PDT000877295.1	PDS000030644.57	SAMN16630198	clinical	cd_8_group_10729	cd_4_group_31483	cd_2_group_29475
PDT000880577.1	PDS000030644.57	SAMN16678170	clinical	cd_8_group_10729	cd_4_group_31483	cd_2_group_29475
PDT000901285.1	PDS000030644.57	SAMN16963846	clinical	cd_8_group_10729	cd_4_group_31483	cd_2_group_29475
PDT000925322.1	PDS000030644.57	SAMN17172212	clinical	cd_8_group_10729	cd_4_group_31483	cd_2_group_29475
PDT000925399.1	PDS000030644.57	SAMN17173387	clinical	cd_8_group_10729	cd_4_group_31483	cd_2_group_29475
PDT001116664.1	PDS000030644.57	SAMN20971119	clinical	cd_8_group_10729	cd_4_group_31483	cd_2_group_29475
PDT001148764.1	PDS000030644.57	SAMN22214688	clinical	cd_8_group_10729	cd_4_group_31483	cd_2_group_29475
PDT001229808.1	PDS000030644.57	SAMN25228458	clinical	cd_8_group_10729	cd_4_group_31483	cd_2_group_29475
PDT000849410.1	PDS000030644.57	SAMN16283077	clinical	cd_8_group_10729	cd_4_group_31483	cd_2_group_32120
PDT000849423.1	PDS000030644.57	SAMN16283088	clinical	cd_8_group_10729	cd_4_group_31483	cd_2_group_32120
PDT001058741.1	PDS000030644.57	SAMN19548949	clinical	cd_8_group_10729	cd_4_group_31483	cd_2_group_36960
PDT001067024.1	PDS000030644.57	SAMN19669807	clinical	cd_8_group_10729	cd_4_group_31483	cd_2_group_36960
PDT001076276.1	PDS000030644.57	SAMN19838381	clinical	cd_8_group_10729	cd_4_group_31483	cd_2_group_36960
PDT001088052.1	PDS000030644.57	SAMN20170093	clinical	cd_8_group_10729	cd_4_group_31483	cd_2_group_36960
PDT001089761.1	PDS000030644.57	SAMN20218011	clinical	cd_8_group_10729	cd_4_group_31483	cd_2_group_36960
PDT001097046.1	PDS000030644.57	SAMN20428447	clinical	cd_8_group_10729	cd_4_group_31483	cd_2_group_36960
PDT001104351.1	PDS000030644.57	SAMN20549924	clinical	cd_8_group_10729	cd_4_group_31483	cd_2_group_36960
PDT001113805.1	PDS000030644.57	SAMN20873978	clinical	cd_8_group_10729	cd_4_group_31483	cd_2_group_36960
PDT001135821.1	PDS000030644.57	SAMN21552860	clinical	cd_8_group_10729	cd_4_group_31483	cd_2_group_36960
PDT001146586.1	PDS000030644.57	SAMN22127918	clinical	cd_8_group_10729	cd_4_group_31483	cd_2_group_36960
PDT001148834.1	PDS000030644.57	SAMN22215939	clinical	cd_8_group_10729	cd_4_group_31483	cd_2_group_36960
PDT001157182.5	PDS000030644.57	SAMN22404860	clinical	cd_8_group_10729	cd_4_group_31483	cd_2_group_36960
PDT001163218.1	PDS000030644.57	SAMN22601077	clinical	cd_8_group_10729	cd_4_group_31483	cd_2_group_36960
PDT001188614.1	PDS000030644.57	SAMN23567728	clinical	cd_8_group_10729	cd_4_group_31483	cd_2_group_36960
PDT001295107.1	PDS000030644.57	SAMN27914856	clinical	cd_8_group_10729	cd_4_group_31483	cd_2_group_36960
PDT001314940.1	PDS000030644.57	SAMN28657105	clinical	cd_8_group_10729	cd_4_group_31483	cd_2_group_36960
PDT001330849.1	PDS000030644.57	SAMN29176262	clinical	cd_8_group_10729	cd_4_group_31483	cd_2_group_36960
PDT001412920.1	PDS000030644.57	SAMN30758170	clinical	cd_8_group_10729	cd_4_group_31483	cd_2_group_36960
PDT001557181.1	PDS000030644.57	SAMN32542228	clinical	cd_8_group_10729	cd_4_group_31483	cd_2_group_36960
PDT001129542.1	PDS000030644.57	SAMN21417447	clinical	cd_8_group_10729	cd_4_group_41128	cd_2_group_39112
PDT001135910.1	PDS000030644.57	SAMN21553822	clinical	cd_8_group_10729	cd_4_group_41128	cd_2_group_39112
PDT001451557.1	PDS000030644.57	SAMN31258876	clinical	cd_8_group_10729	cd_4_group_48977	cd_2_group_47284
PDT001464727.1	PDS000030644.57	SAMN31427024	clinical	cd_8_group_10729	cd_4_group_48977	cd_2_group_47284
PDT001545135.1	PDS000030644.57	SAMN32393134	clinical	cd_8_group_10729	cd_4_group_48977	cd_2_group_47284
PDT001545142.1	PDS000030644.57	SAMN32393142	clinical	cd_8_group_10729	cd_4_group_48977	cd_2_group_47284
PDT001681005.1	PDS000030644.57	SAMN34098865	clinical	cd_8_group_10729	cd_4_group_48977	cd_2_group_47284
PDT001689537.1	PDS000030644.57	SAMN34175008	clinical	cd_8_group_10729	cd_4_group_48977	cd_2_group_47284
PDT000032228.3	PDS000002548.11	SAMN02664914	environmental/other	cd_8_group_1073	cd_4_group_1405	cd_2_group_1263
PDT001150591.1	PDS000002548.11	SAMN20884517	environmental/other	cd_8_group_1073	cd_4_group_1405	cd_2_group_1263
PDT000031500.3	PDS000002548.11	SAMN02664885	environmental/other	cd_8_group_1073	cd_4_group_994	cd_2_group_1163
PDT001150541.1	PDS000002548.11	SAMN20884461	environmental/other	cd_8_group_1073	cd_4_group_994	cd_2_group_1163
PDT000032061.3	PDS000002548.11	SAMN02664901	environmental/other	cd_8_group_1073	cd_4_group_994	cd_2_group_1245
PDT001150519.1	PDS000002548.11	SAMN20884486	environmental/other	cd_8_group_1073	cd_4_group_994	cd_2_group_1245
PDT000026020.3	PDS000002548.11	SAMN02664817	environmental/other	cd_8_group_1073	cd_4_group_994	cd_2_group_868
PDT000026024.3	PDS000002548.11	SAMN02664821	environmental/other	cd_8_group_1073	cd_4_group_994	cd_2_group_868
PDT000026033.3	PDS000002548.11	SAMN02664838	environmental/other	cd_8_group_1073	cd_4_group_994	cd_2_group_868
PDT000026411.3	PDS000002548.11	SAMN02664856	environmental/other	cd_8_group_1073	cd_4_group_994	cd_2_group_868
PDT000029600.3	PDS000002548.11	SAMN02664865	environmental/other	cd_8_group_1073	cd_4_group_994	cd_2_group_868
PDT000029603.3	PDS000002548.11	SAMN02664868	environmental/other	cd_8_group_1073	cd_4_group_994	cd_2_group_868
PDT000031400.3	PDS000002548.11	SAMN02664875	environmental/other	cd_8_group_1073	cd_4_group_994	cd_2_group_868
PDT000031498.3	PDS000002548.11	SAMN02664883	environmental/other	cd_8_group_1073	cd_4_group_994	cd_2_group_868
PDT000031499.3	PDS000002548.11	SAMN02664884	environmental/other	cd_8_group_1073	cd_4_group_994	cd_2_group_868
PDT000031501.3	PDS000002548.11	SAMN02664886	environmental/other	cd_8_group_1073	cd_4_group_994	cd_2_group_868
PDT000032058.3	PDS000002548.11	SAMN02664898	environmental/other	cd_8_group_1073	cd_4_group_994	cd_2_group_868
PDT000032063.3	PDS000002548.11	SAMN02664903	environmental/other	cd_8_group_1073	cd_4_group_994	cd_2_group_868
PDT000032065.3	PDS000002548.11	SAMN02664905	environmental/other	cd_8_group_1073	cd_4_group_994	cd_2_group_868
PDT000032225.3	PDS000002548.11	SAMN02664911	environmental/other	cd_8_group_1073	cd_4_group_994	cd_2_group_868
PDT000032571.3	PDS000002548.11	SAMN02664861	environmental/other	cd_8_group_1073	cd_4_group_994	cd_2_group_868
PDT001150532.1	PDS000002548.11	SAMN20884471	environmental/other	cd_8_group_1073	cd_4_group_994	cd_2_group_868
PDT001150538.1	PDS000002548.11	SAMN20884464	environmental/other	cd_8_group_1073	cd_4_group_994	cd_2_group_868
PDT001150553.1	PDS000002548.11	SAMN20884448	environmental/other	cd_8_group_1073	cd_4_group_994	cd_2_group_868
PDT001150555.1	PDS000002548.11	SAMN20884445	environmental/other	cd_8_group_1073	cd_4_group_994	cd_2_group_868
PDT001150556.1	PDS000002548.11	SAMN20884444	environmental/other	cd_8_group_1073	cd_4_group_994	cd_2_group_868
PDT001150557.1	PDS000002548.11	SAMN20884443	environmental/other	cd_8_group_1073	cd_4_group_994	cd_2_group_868
PDT001150558.1	PDS000002548.11	SAMN20884441	environmental/other	cd_8_group_1073	cd_4_group_994	cd_2_group_868
PDT001150564.1	PDS000002548.11	SAMN20884434	environmental/other	cd_8_group_1073	cd_4_group_994	cd_2_group_868
PDT001150565.1	PDS000002548.11	SAMN20884433	environmental/other	cd_8_group_1073	cd_4_group_994	cd_2_group_868
PDT001150571.1	PDS000002548.11	SAMN20884426	environmental/other	cd_8_group_1073	cd_4_group_994	cd_2_group_868
PDT001150582.1	PDS000002548.11	SAMN20884527	environmental/other	cd_8_group_1073	cd_4_group_994	cd_2_group_868
PDT001150583.1	PDS000002548.11	SAMN20884526	environmental/other	cd_8_group_1073	cd_4_group_994	cd_2_group_868
PDT001150593.1	PDS000002548.11	SAMN20884515	environmental/other	cd_8_group_1073	cd_4_group_994	cd_2_group_868
PDT001150597.1	PDS000002548.11	SAMN20884510	environmental/other	cd_8_group_1073	cd_4_group_994	cd_2_group_868
PDT001150602.1	PDS000002548.11	SAMN20884504	environmental/other	cd_8_group_1073	cd_4_group_994	cd_2_group_868
PDT000026413.3	PDS000002548.11	SAMN02664858	environmental/other	cd_8_group_1073	cd_4_group_994	cd_2_group_903
PDT001150552.1	PDS000002548.11	SAMN20884405	environmental/other	cd_8_group_1073	cd_4_group_994	cd_2_group_903
PDT000212587.2	PDS000031059.117	SAMN07149945	clinical	cd_8_group_10730	-	-
PDT000244552.2	PDS000031059.117	SAMN07662857	clinical	cd_8_group_10730	-	-
PDT000474089.1	PDS000031059.117	SAMN11081473	environmental/other	cd_8_group_10730	-	-
PDT000671899.1	PDS000031059.117	SAMN13937917	clinical	cd_8_group_10730	-	-
PDT000914133.1	PDS000031059.117	SAMN10423882	clinical	cd_8_group_10730	-	-
PDT000212591.2	PDS000029255.18	SAMN07143107	clinical	cd_8_group_10731	-	-
PDT000664243.1	PDS000029255.18	SAMN13873483	clinical	cd_8_group_10731	cd_4_group_29402	cd_2_group_27444
PDT000853271.1	PDS000029255.18	SAMN16351327	clinical	cd_8_group_10731	cd_4_group_29402	cd_2_group_27444
PDT000221273.2	PDS000032548.387	SAMN07259959	clinical	cd_8_group_10732	-	-
PDT000318432.1	PDS000032548.387	SAMN09237849	clinical	cd_8_group_10732	-	-
PDT000365371.1	PDS000032548.387	SAMN09862710	clinical	cd_8_group_10732	-	-
PDT000216449.2	PDS000032548.387	SAMN07177428	clinical	cd_8_group_10732	cd_4_group_10444	-
PDT000217174.2	PDS000032548.387	SAMN07193653	clinical	cd_8_group_10732	cd_4_group_10444	-
PDT000317465.1	PDS000032548.387	SAMN09231660	clinical	cd_8_group_10732	cd_4_group_10444	-
PDT000611470.1	PDS000032548.387	SAMN13057296	clinical	cd_8_group_10732	cd_4_group_10444	-
PDT000744199.1	PDS000032548.387	SAMN14997701	clinical	cd_8_group_10732	cd_4_group_10444	-
PDT000212601.2	PDS000032548.387	SAMN07143113	clinical	cd_8_group_10732	cd_4_group_10444	cd_2_group_9495
PDT000212903.2	PDS000032548.387	SAMN06955339	clinical	cd_8_group_10732	cd_4_group_10444	cd_2_group_9495
PDT000216459.2	PDS000032548.387	SAMN07190186	clinical	cd_8_group_10732	cd_4_group_10444	cd_2_group_9495
PDT000220750.2	PDS000032548.387	SAMN07218944	clinical	cd_8_group_10732	cd_4_group_10444	cd_2_group_9495
PDT000224281.2	PDS000032548.387	SAMN07271424	clinical	cd_8_group_10732	cd_4_group_10444	cd_2_group_9495
PDT000225790.2	PDS000032548.387	SAMN07350936	clinical	cd_8_group_10732	cd_4_group_10444	cd_2_group_9495
PDT000231950.2	PDS000032548.387	SAMN07440079	clinical	cd_8_group_10732	cd_4_group_10444	cd_2_group_9495
PDT000237474.2	PDS000032548.387	SAMN07561507	clinical	cd_8_group_10732	cd_4_group_10444	cd_2_group_9495
PDT000244179.2	PDS000032548.387	SAMN07689070	clinical	cd_8_group_10732	cd_4_group_10444	cd_2_group_9495
PDT000266918.2	PDS000032548.387	SAMN08024393	environmental/other	cd_8_group_10732	cd_4_group_10444	cd_2_group_9495
PDT000277565.2	PDS000032548.387	SAMN08326075	clinical	cd_8_group_10732	cd_4_group_10444	cd_2_group_9495
PDT000283745.2	PDS000032548.387	SAMN07974972	clinical	cd_8_group_10732	cd_4_group_10444	cd_2_group_9495
PDT000319452.1	PDS000032548.387	SAMN09260773	clinical	cd_8_group_10732	cd_4_group_10444	cd_2_group_9495
PDT000321419.1	PDS000032548.387	SAMN09283854	clinical	cd_8_group_10732	cd_4_group_10444	cd_2_group_9495
PDT000321474.1	PDS000032548.387	SAMN09283922	clinical	cd_8_group_10732	cd_4_group_10444	cd_2_group_9495
PDT000336748.1	PDS000032548.387	SAMN09487784	clinical	cd_8_group_10732	cd_4_group_10444	cd_2_group_9495
PDT000488779.1	PDS000032548.387	SAMN11397452	clinical	cd_8_group_10732	cd_4_group_10444	cd_2_group_9495
PDT000499059.1	PDS000032548.387	SAMN11586051	clinical	cd_8_group_10732	cd_4_group_10444	cd_2_group_9495
PDT000741022.1	PDS000032548.387	SAMN14979213	clinical	cd_8_group_10732	cd_4_group_10444	cd_2_group_9495
PDT000919764.1	PDS000032548.387	SAMN17129585	clinical	cd_8_group_10732	cd_4_group_10444	cd_2_group_9495
PDT000212678.2	PDS000029157.1	SAMN07155910	clinical	cd_8_group_10733	cd_4_group_10446	cd_2_group_9499
PDT000214332.2	PDS000029157.1	SAMN07180284	clinical	cd_8_group_10733	cd_4_group_10446	cd_2_group_9499
PDT000212680.2	PDS000025974.3	SAMN07155912	clinical	cd_8_group_10734	cd_4_group_10447	cd_2_group_9500
PDT001105801.1	PDS000025974.3	SAMN20666120	environmental/other	cd_8_group_10734	cd_4_group_10447	cd_2_group_9500
PDT000212682.2	PDS000026617.518	SAMN07155909	clinical	cd_8_group_10735	cd_4_group_10448	cd_2_group_9501
PDT000351734.1	PDS000026617.518	SAMN09690863	clinical	cd_8_group_10735	cd_4_group_10448	cd_2_group_9501
PDT000212683.2	PDS000026701.142	SAMN07155911	clinical	cd_8_group_10736	cd_4_group_10449	cd_2_group_9502
PDT000347701.1	PDS000026701.142	SAMN09651948	clinical	cd_8_group_10736	cd_4_group_10449	cd_2_group_9502
PDT000212690.2	PDS000006792.7	SAMN07155934	clinical	cd_8_group_10737	cd_4_group_10450	cd_2_group_9503
PDT000342534.1	PDS000006792.7	SAMN09624405	clinical	cd_8_group_10737	cd_4_group_10450	cd_2_group_9503
PDT000212692.2	PDS000013487.9	SAMN07155937	clinical	cd_8_group_10738	-	-
PDT000215522.2	PDS000013487.9	SAMN07184383	clinical	cd_8_group_10738	-	-
PDT000315223.2	PDS000013487.9	SAMN09213361	clinical	cd_8_group_10738	-	-
PDT001152841.1	PDS000013487.9	SAMEA6142339	NULL	cd_8_group_10738	-	-
PDT000214342.2	PDS000013487.9	SAMN07180292	clinical	cd_8_group_10738	cd_4_group_10572	-
PDT000223091.2	PDS000013487.9	SAMN07327411	clinical	cd_8_group_10738	cd_4_group_10572	-
PDT000572641.1	PDS000018424.170	SAMN12622226	clinical	cd_8_group_10739	-	-
PDT000596069.1	PDS000018424.170	SAMN12868870	clinical	cd_8_group_10739	-	-
PDT000687587.1	PDS000018424.170	SAMN14127809	clinical	cd_8_group_10739	-	-
PDT000735480.1	PDS000018424.170	SAMN14928024	environmental/other	cd_8_group_10739	-	-
PDT000786030.2	PDS000018424.170	SAMN15508584	clinical	cd_8_group_10739	-	-
PDT001330561.1	PDS000018424.170	SAMN29151663	clinical	cd_8_group_10739	-	-
PDT000415309.1	PDS000018424.170	SAMN10536527	clinical	cd_8_group_10739	cd_4_group_10451	-
PDT000442817.1	PDS000018424.170	SAMN10767246	clinical	cd_8_group_10739	cd_4_group_10451	-
PDT000456993.1	PDS000018424.170	SAMN10848645	clinical	cd_8_group_10739	cd_4_group_10451	-
PDT000457057.1	PDS000018424.170	SAMN10848799	clinical	cd_8_group_10739	cd_4_group_10451	-
PDT000609701.1	PDS000018424.170	SAMN13041898	clinical	cd_8_group_10739	cd_4_group_10451	-
PDT000639815.1	PDS000018424.170	SAMN13474395	clinical	cd_8_group_10739	cd_4_group_10451	-
PDT000735477.1	PDS000018424.170	SAMN14928021	environmental/other	cd_8_group_10739	cd_4_group_10451	-
PDT000784207.2	PDS000018424.170	SAMN15468562	clinical	cd_8_group_10739	cd_4_group_10451	-
PDT000859496.1	PDS000018424.170	SAMN16411117	clinical	cd_8_group_10739	cd_4_group_10451	-
PDT000901565.1	PDS000018424.170	SAMN16972257	clinical	cd_8_group_10739	cd_4_group_10451	-
PDT001137922.1	PDS000018424.170	SAMN21616170	clinical	cd_8_group_10739	cd_4_group_10451	-
PDT001145073.1	PDS000018424.170	SAMN22045465	clinical	cd_8_group_10739	cd_4_group_10451	-
PDT001211314.1	PDS000018424.170	SAMN24369644	clinical	cd_8_group_10739	cd_4_group_10451	-
PDT000323767.1	PDS000018424.170	SAMN09352004	clinical	cd_8_group_10739	cd_4_group_10451	cd_2_group_15375
PDT000331813.1	PDS000018424.170	SAMN09435101	clinical	cd_8_group_10739	cd_4_group_10451	cd_2_group_15375
PDT000326310.1	PDS000018424.170	SAMN09387833	clinical	cd_8_group_10739	cd_4_group_10451	cd_2_group_15556
PDT001104657.1	PDS000018424.170	SAMN20606908	clinical	cd_8_group_10739	cd_4_group_10451	cd_2_group_15556
PDT000212694.2	PDS000018424.170	SAMN07155930	clinical	cd_8_group_10739	cd_4_group_10451	cd_2_group_9504
PDT000282228.2	PDS000018424.170	SAMN08399011	environmental/other	cd_8_group_10739	cd_4_group_10451	cd_2_group_9504
PDT000311496.2	PDS000018424.170	SAMN09060272	clinical	cd_8_group_10739	cd_4_group_10451	cd_2_group_9504
PDT000311508.2	PDS000018424.170	SAMN09060286	clinical	cd_8_group_10739	cd_4_group_10451	cd_2_group_9504
PDT000311815.2	PDS000018424.170	SAMN09074756	clinical	cd_8_group_10739	cd_4_group_10451	cd_2_group_9504
PDT000313556.2	PDS000018424.170	SAMN09203696	clinical	cd_8_group_10739	cd_4_group_10451	cd_2_group_9504
PDT000314121.2	PDS000018424.170	SAMN09207636	clinical	cd_8_group_10739	cd_4_group_10451	cd_2_group_9504
PDT000314143.2	PDS000018424.170	SAMN09207604	clinical	cd_8_group_10739	cd_4_group_10451	cd_2_group_9504
PDT000314224.2	PDS000018424.170	SAMN09207688	clinical	cd_8_group_10739	cd_4_group_10451	cd_2_group_9504
PDT000315674.1	PDS000018424.170	SAMN09214679	clinical	cd_8_group_10739	cd_4_group_10451	cd_2_group_9504
PDT000317128.1	PDS000018424.170	SAMN09227994	clinical	cd_8_group_10739	cd_4_group_10451	cd_2_group_9504
PDT000317245.1	PDS000018424.170	SAMN09228586	clinical	cd_8_group_10739	cd_4_group_10451	cd_2_group_9504
PDT000318726.1	PDS000018424.170	SAMN09238941	clinical	cd_8_group_10739	cd_4_group_10451	cd_2_group_9504
PDT000318920.1	PDS000018424.170	SAMN09244402	clinical	cd_8_group_10739	cd_4_group_10451	cd_2_group_9504
PDT000319916.1	PDS000018424.170	SAMN09266985	clinical	cd_8_group_10739	cd_4_group_10451	cd_2_group_9504
PDT000320308.1	PDS000018424.170	SAMN09268890	clinical	cd_8_group_10739	cd_4_group_10451	cd_2_group_9504
PDT000320980.1	PDS000018424.170	SAMN09276879	clinical	cd_8_group_10739	cd_4_group_10451	cd_2_group_9504
PDT000322145.1	PDS000018424.170	SAMN09290530	clinical	cd_8_group_10739	cd_4_group_10451	cd_2_group_9504
PDT000322897.1	PDS000018424.170	SAMN09295200	clinical	cd_8_group_10739	cd_4_group_10451	cd_2_group_9504
PDT000323716.1	PDS000018424.170	SAMN09348656	clinical	cd_8_group_10739	cd_4_group_10451	cd_2_group_9504
PDT000324767.1	PDS000018424.170	SAMN09377478	clinical	cd_8_group_10739	cd_4_group_10451	cd_2_group_9504
PDT000325217.1	PDS000018424.170	SAMN09380443	clinical	cd_8_group_10739	cd_4_group_10451	cd_2_group_9504
PDT000325926.1	PDS000018424.170	SAMN09386459	clinical	cd_8_group_10739	cd_4_group_10451	cd_2_group_9504
PDT000325931.1	PDS000018424.170	SAMN09386453	clinical	cd_8_group_10739	cd_4_group_10451	cd_2_group_9504
PDT000326003.1	PDS000018424.170	SAMN09386520	clinical	cd_8_group_10739	cd_4_group_10451	cd_2_group_9504
PDT000326369.1	PDS000018424.170	SAMN09387916	clinical	cd_8_group_10739	cd_4_group_10451	cd_2_group_9504
PDT000326398.1	PDS000018424.170	SAMN09387942	clinical	cd_8_group_10739	cd_4_group_10451	cd_2_group_9504
PDT000327430.1	PDS000018424.170	SAMN09388748	clinical	cd_8_group_10739	cd_4_group_10451	cd_2_group_9504
PDT000327500.1	PDS000018424.170	SAMN09388800	clinical	cd_8_group_10739	cd_4_group_10451	cd_2_group_9504
PDT000328250.1	PDS000018424.170	SAMN09396665	clinical	cd_8_group_10739	cd_4_group_10451	cd_2_group_9504
PDT000328321.1	PDS000018424.170	SAMN09396876	clinical	cd_8_group_10739	cd_4_group_10451	cd_2_group_9504
PDT000328830.1	PDS000018424.170	SAMN09404255	clinical	cd_8_group_10739	cd_4_group_10451	cd_2_group_9504
PDT000328926.1	PDS000018424.170	SAMN09404344	clinical	cd_8_group_10739	cd_4_group_10451	cd_2_group_9504
PDT000328968.1	PDS000018424.170	SAMN09404392	clinical	cd_8_group_10739	cd_4_group_10451	cd_2_group_9504
PDT000329425.1	PDS000018424.170	SAMN09408004	clinical	cd_8_group_10739	cd_4_group_10451	cd_2_group_9504
PDT000329499.1	PDS000018424.170	SAMN09423145	clinical	cd_8_group_10739	cd_4_group_10451	cd_2_group_9504
PDT000330851.1	PDS000018424.170	SAMN09433635	clinical	cd_8_group_10739	cd_4_group_10451	cd_2_group_9504
PDT000330945.1	PDS000018424.170	SAMN09433728	clinical	cd_8_group_10739	cd_4_group_10451	cd_2_group_9504
PDT000331010.1	PDS000018424.170	SAMN09433792	clinical	cd_8_group_10739	cd_4_group_10451	cd_2_group_9504
PDT000331636.1	PDS000018424.170	SAMN09434915	clinical	cd_8_group_10739	cd_4_group_10451	cd_2_group_9504
PDT000333013.1	PDS000018424.170	SAMN09459249	clinical	cd_8_group_10739	cd_4_group_10451	cd_2_group_9504
PDT000333533.1	PDS000018424.170	SAMN09463622	clinical	cd_8_group_10739	cd_4_group_10451	cd_2_group_9504
PDT000333535.1	PDS000018424.170	SAMN09463643	clinical	cd_8_group_10739	cd_4_group_10451	cd_2_group_9504
PDT000334005.1	PDS000018424.170	SAMN09467940	clinical	cd_8_group_10739	cd_4_group_10451	cd_2_group_9504
PDT000334089.1	PDS000018424.170	SAMN09469098	clinical	cd_8_group_10739	cd_4_group_10451	cd_2_group_9504
PDT000334643.1	PDS000018424.170	SAMN09474607	clinical	cd_8_group_10739	cd_4_group_10451	cd_2_group_9504
PDT000334713.1	PDS000018424.170	SAMN09474927	clinical	cd_8_group_10739	cd_4_group_10451	cd_2_group_9504
PDT000334775.1	PDS000018424.170	SAMN09475124	clinical	cd_8_group_10739	cd_4_group_10451	cd_2_group_9504
PDT000334980.1	PDS000018424.170	SAMN09475796	clinical	cd_8_group_10739	cd_4_group_10451	cd_2_group_9504
PDT000335064.1	PDS000018424.170	SAMN09475886	clinical	cd_8_group_10739	cd_4_group_10451	cd_2_group_9504
PDT000335086.1	PDS000018424.170	SAMN09475893	clinical	cd_8_group_10739	cd_4_group_10451	cd_2_group_9504
PDT000335089.1	PDS000018424.170	SAMN09475915	clinical	cd_8_group_10739	cd_4_group_10451	cd_2_group_9504
PDT000335164.1	PDS000018424.170	SAMN09475988	clinical	cd_8_group_10739	cd_4_group_10451	cd_2_group_9504
PDT000335868.1	PDS000018424.170	SAMN09476422	clinical	cd_8_group_10739	cd_4_group_10451	cd_2_group_9504
PDT000336376.1	PDS000018424.170	SAMN09484413	clinical	cd_8_group_10739	cd_4_group_10451	cd_2_group_9504
PDT000337415.1	PDS000018424.170	SAMN09493761	clinical	cd_8_group_10739	cd_4_group_10451	cd_2_group_9504
PDT000338007.1	PDS000018424.170	SAMN09504300	clinical	cd_8_group_10739	cd_4_group_10451	cd_2_group_9504
PDT000338043.1	PDS000018424.170	SAMN09504358	clinical	cd_8_group_10739	cd_4_group_10451	cd_2_group_9504
PDT000338464.1	PDS000018424.170	SAMN09515907	clinical	cd_8_group_10739	cd_4_group_10451	cd_2_group_9504
PDT000338661.1	PDS000018424.170	SAMN09516416	clinical	cd_8_group_10739	cd_4_group_10451	cd_2_group_9504
PDT000339159.1	PDS000018424.170	SAMN09520821	clinical	cd_8_group_10739	cd_4_group_10451	cd_2_group_9504
PDT000339195.1	PDS000018424.170	SAMN09520891	clinical	cd_8_group_10739	cd_4_group_10451	cd_2_group_9504
PDT000339426.1	PDS000018424.170	SAMN09521837	clinical	cd_8_group_10739	cd_4_group_10451	cd_2_group_9504
PDT000339505.1	PDS000018424.170	SAMN09521922	clinical	cd_8_group_10739	cd_4_group_10451	cd_2_group_9504
PDT000339670.1	PDS000018424.170	SAMN09522125	clinical	cd_8_group_10739	cd_4_group_10451	cd_2_group_9504
PDT000340336.1	PDS000018424.170	SAMN09531151	clinical	cd_8_group_10739	cd_4_group_10451	cd_2_group_9504
PDT000340704.1	PDS000018424.170	SAMN09534683	clinical	cd_8_group_10739	cd_4_group_10451	cd_2_group_9504
PDT000341177.1	PDS000018424.170	SAMN09557540	clinical	cd_8_group_10739	cd_4_group_10451	cd_2_group_9504
PDT000341180.1	PDS000018424.170	SAMN09557546	clinical	cd_8_group_10739	cd_4_group_10451	cd_2_group_9504
PDT000341215.1	PDS000018424.170	SAMN09566295	clinical	cd_8_group_10739	cd_4_group_10451	cd_2_group_9504
PDT000341294.1	PDS000018424.170	SAMN09566376	clinical	cd_8_group_10739	cd_4_group_10451	cd_2_group_9504
PDT000341311.1	PDS000018424.170	SAMN09566745	clinical	cd_8_group_10739	cd_4_group_10451	cd_2_group_9504
PDT000342544.1	PDS000018424.170	SAMN09624418	clinical	cd_8_group_10739	cd_4_group_10451	cd_2_group_9504
PDT000342567.1	PDS000018424.170	SAMN09624453	clinical	cd_8_group_10739	cd_4_group_10451	cd_2_group_9504
PDT000342575.1	PDS000018424.170	SAMN09624430	clinical	cd_8_group_10739	cd_4_group_10451	cd_2_group_9504
PDT000342625.1	PDS000018424.170	SAMN09624510	clinical	cd_8_group_10739	cd_4_group_10451	cd_2_group_9504
PDT000342743.1	PDS000018424.170	SAMN09628576	clinical	cd_8_group_10739	cd_4_group_10451	cd_2_group_9504
PDT000342754.1	PDS000018424.170	SAMN09628590	clinical	cd_8_group_10739	cd_4_group_10451	cd_2_group_9504
PDT000342856.1	PDS000018424.170	SAMN09628781	clinical	cd_8_group_10739	cd_4_group_10451	cd_2_group_9504
PDT000343956.1	PDS000018424.170	SAMN09634090	environmental/other	cd_8_group_10739	cd_4_group_10451	cd_2_group_9504
PDT000344009.1	PDS000018424.170	SAMN09634169	environmental/other	cd_8_group_10739	cd_4_group_10451	cd_2_group_9504
PDT000344047.1	PDS000018424.170	SAMN09634226	environmental/other	cd_8_group_10739	cd_4_group_10451	cd_2_group_9504
PDT000344218.1	PDS000018424.170	SAMN09634532	clinical	cd_8_group_10739	cd_4_group_10451	cd_2_group_9504
PDT000344280.1	PDS000018424.170	SAMN09634589	environmental/other	cd_8_group_10739	cd_4_group_10451	cd_2_group_9504
PDT000344904.1	PDS000018424.170	SAMN09637679	environmental/other	cd_8_group_10739	cd_4_group_10451	cd_2_group_9504
PDT000345109.1	PDS000018424.170	SAMN09638057	environmental/other	cd_8_group_10739	cd_4_group_10451	cd_2_group_9504
PDT000345160.1	PDS000018424.170	SAMN09638105	clinical	cd_8_group_10739	cd_4_group_10451	cd_2_group_9504
PDT000345179.1	PDS000018424.170	SAMN09638111	environmental/other	cd_8_group_10739	cd_4_group_10451	cd_2_group_9504
PDT000345181.1	PDS000018424.170	SAMN09638115	environmental/other	cd_8_group_10739	cd_4_group_10451	cd_2_group_9504
PDT000345255.1	PDS000018424.170	SAMN09643798	clinical	cd_8_group_10739	cd_4_group_10451	cd_2_group_9504
PDT000345319.1	PDS000018424.170	SAMN09643885	environmental/other	cd_8_group_10739	cd_4_group_10451	cd_2_group_9504
PDT000347675.1	PDS000018424.170	SAMN09651940	environmental/other	cd_8_group_10739	cd_4_group_10451	cd_2_group_9504
PDT000347721.1	PDS000018424.170	SAMN09652007	clinical	cd_8_group_10739	cd_4_group_10451	cd_2_group_9504
PDT000349635.1	PDS000018424.170	SAMN09658595	clinical	cd_8_group_10739	cd_4_group_10451	cd_2_group_9504
PDT000349655.1	PDS000018424.170	SAMN09658633	clinical	cd_8_group_10739	cd_4_group_10451	cd_2_group_9504
PDT000349684.1	PDS000018424.170	SAMN09658654	clinical	cd_8_group_10739	cd_4_group_10451	cd_2_group_9504
PDT000349721.1	PDS000018424.170	SAMN09658701	environmental/other	cd_8_group_10739	cd_4_group_10451	cd_2_group_9504
PDT000349726.1	PDS000018424.170	SAMN09658717	clinical	cd_8_group_10739	cd_4_group_10451	cd_2_group_9504
PDT000349787.1	PDS000018424.170	SAMN09658769	environmental/other	cd_8_group_10739	cd_4_group_10451	cd_2_group_9504
PDT000349917.1	PDS000018424.170	SAMN09661714	environmental/other	cd_8_group_10739	cd_4_group_10451	cd_2_group_9504
PDT000349968.1	PDS000018424.170	SAMN09661730	clinical	cd_8_group_10739	cd_4_group_10451	cd_2_group_9504
PDT000350036.1	PDS000018424.170	SAMN09661819	clinical	cd_8_group_10739	cd_4_group_10451	cd_2_group_9504
PDT000350117.1	PDS000018424.170	SAMN09661920	clinical	cd_8_group_10739	cd_4_group_10451	cd_2_group_9504
PDT000350756.1	PDS000018424.170	SAMN09666896	clinical	cd_8_group_10739	cd_4_group_10451	cd_2_group_9504
PDT000350774.1	PDS000018424.170	SAMN09666921	clinical	cd_8_group_10739	cd_4_group_10451	cd_2_group_9504
PDT000350786.1	PDS000018424.170	SAMN09666931	clinical	cd_8_group_10739	cd_4_group_10451	cd_2_group_9504
PDT000351173.1	PDS000018424.170	SAMN09683746	clinical	cd_8_group_10739	cd_4_group_10451	cd_2_group_9504
PDT000351629.1	PDS000018424.170	SAMN09690757	clinical	cd_8_group_10739	cd_4_group_10451	cd_2_group_9504
PDT000351708.1	PDS000018424.170	SAMN09690846	clinical	cd_8_group_10739	cd_4_group_10451	cd_2_group_9504
PDT000376472.1	PDS000018424.170	SAMN10058478	clinical	cd_8_group_10739	cd_4_group_10451	cd_2_group_9504
PDT000376517.1	PDS000018424.170	SAMN10058555	clinical	cd_8_group_10739	cd_4_group_10451	cd_2_group_9504
PDT000376523.1	PDS000018424.170	SAMN10058574	clinical	cd_8_group_10739	cd_4_group_10451	cd_2_group_9504
PDT000376549.1	PDS000018424.170	SAMN10058607	clinical	cd_8_group_10739	cd_4_group_10451	cd_2_group_9504
PDT000376563.1	PDS000018424.170	SAMN10058614	clinical	cd_8_group_10739	cd_4_group_10451	cd_2_group_9504
PDT000376582.1	PDS000018424.170	SAMN10058664	clinical	cd_8_group_10739	cd_4_group_10451	cd_2_group_9504
PDT000376601.1	PDS000018424.170	SAMN10058679	clinical	cd_8_group_10739	cd_4_group_10451	cd_2_group_9504
PDT000376666.1	PDS000018424.170	SAMN10058747	clinical	cd_8_group_10739	cd_4_group_10451	cd_2_group_9504
PDT000376684.1	PDS000018424.170	SAMN10058751	clinical	cd_8_group_10739	cd_4_group_10451	cd_2_group_9504
PDT000376690.1	PDS000018424.170	SAMN10058761	clinical	cd_8_group_10739	cd_4_group_10451	cd_2_group_9504
PDT000376694.1	PDS000018424.170	SAMN10058787	clinical	cd_8_group_10739	cd_4_group_10451	cd_2_group_9504
PDT000376703.1	PDS000018424.170	SAMN10058789	clinical	cd_8_group_10739	cd_4_group_10451	cd_2_group_9504
PDT000376718.1	PDS000018424.170	SAMN10058802	clinical	cd_8_group_10739	cd_4_group_10451	cd_2_group_9504
PDT000376726.1	PDS000018424.170	SAMN10058792	clinical	cd_8_group_10739	cd_4_group_10451	cd_2_group_9504
PDT000377454.1	PDS000018424.170	SAMN10067173	clinical	cd_8_group_10739	cd_4_group_10451	cd_2_group_9504
PDT000377479.1	PDS000018424.170	SAMN10067193	clinical	cd_8_group_10739	cd_4_group_10451	cd_2_group_9504
PDT000377490.1	PDS000018424.170	SAMN10067205	clinical	cd_8_group_10739	cd_4_group_10451	cd_2_group_9504
PDT000377518.1	PDS000018424.170	SAMN10067716	environmental/other	cd_8_group_10739	cd_4_group_10451	cd_2_group_9504
PDT000377523.1	PDS000018424.170	SAMN10067714	clinical	cd_8_group_10739	cd_4_group_10451	cd_2_group_9504
PDT000377548.1	PDS000018424.170	SAMN10067739	clinical	cd_8_group_10739	cd_4_group_10451	cd_2_group_9504
PDT000377595.1	PDS000018424.170	SAMN10067787	clinical	cd_8_group_10739	cd_4_group_10451	cd_2_group_9504
PDT000377679.1	PDS000018424.170	SAMN10067881	clinical	cd_8_group_10739	cd_4_group_10451	cd_2_group_9504
PDT000378330.1	PDS000018424.170	SAMN10068902	clinical	cd_8_group_10739	cd_4_group_10451	cd_2_group_9504
PDT000378338.1	PDS000018424.170	SAMN10068923	clinical	cd_8_group_10739	cd_4_group_10451	cd_2_group_9504
PDT000378348.1	PDS000018424.170	SAMN10068928	clinical	cd_8_group_10739	cd_4_group_10451	cd_2_group_9504
PDT000378364.1	PDS000018424.170	SAMN10068938	clinical	cd_8_group_10739	cd_4_group_10451	cd_2_group_9504
PDT000378425.1	PDS000018424.170	SAMN10069004	clinical	cd_8_group_10739	cd_4_group_10451	cd_2_group_9504
PDT000378475.1	PDS000018424.170	SAMN10069078	clinical	cd_8_group_10739	cd_4_group_10451	cd_2_group_9504
PDT000378502.1	PDS000018424.170	SAMN10069073	clinical	cd_8_group_10739	cd_4_group_10451	cd_2_group_9504
PDT000378509.1	PDS000018424.170	SAMN10069091	clinical	cd_8_group_10739	cd_4_group_10451	cd_2_group_9504
PDT000378991.1	PDS000018424.170	SAMN10075962	environmental/other	cd_8_group_10739	cd_4_group_10451	cd_2_group_9504
PDT000379070.1	PDS000018424.170	SAMN10076043	clinical	cd_8_group_10739	cd_4_group_10451	cd_2_group_9504
PDT000379093.1	PDS000018424.170	SAMN10076064	clinical	cd_8_group_10739	cd_4_group_10451	cd_2_group_9504
PDT000379136.1	PDS000018424.170	SAMN10076097	clinical	cd_8_group_10739	cd_4_group_10451	cd_2_group_9504
PDT000379151.1	PDS000018424.170	SAMN10076138	clinical	cd_8_group_10739	cd_4_group_10451	cd_2_group_9504
PDT000379157.1	PDS000018424.170	SAMN10076121	clinical	cd_8_group_10739	cd_4_group_10451	cd_2_group_9504
PDT000379160.1	PDS000018424.170	SAMN10076133	clinical	cd_8_group_10739	cd_4_group_10451	cd_2_group_9504
PDT000379166.1	PDS000018424.170	SAMN10076132	clinical	cd_8_group_10739	cd_4_group_10451	cd_2_group_9504
PDT000379182.1	PDS000018424.170	SAMN10076150	clinical	cd_8_group_10739	cd_4_group_10451	cd_2_group_9504
PDT000379190.1	PDS000018424.170	SAMN10076152	clinical	cd_8_group_10739	cd_4_group_10451	cd_2_group_9504
PDT000379196.1	PDS000018424.170	SAMN10076185	clinical	cd_8_group_10739	cd_4_group_10451	cd_2_group_9504
PDT000379204.1	PDS000018424.170	SAMN10076170	clinical	cd_8_group_10739	cd_4_group_10451	cd_2_group_9504
PDT000379205.1	PDS000018424.170	SAMN10076174	clinical	cd_8_group_10739	cd_4_group_10451	cd_2_group_9504
PDT000379217.1	PDS000018424.170	SAMN10076178	clinical	cd_8_group_10739	cd_4_group_10451	cd_2_group_9504
PDT000379230.1	PDS000018424.170	SAMN10076208	clinical	cd_8_group_10739	cd_4_group_10451	cd_2_group_9504
PDT000379833.1	PDS000018424.170	SAMN10080017	clinical	cd_8_group_10739	cd_4_group_10451	cd_2_group_9504
PDT000379867.1	PDS000018424.170	SAMN10080058	clinical	cd_8_group_10739	cd_4_group_10451	cd_2_group_9504
PDT000379915.1	PDS000018424.170	SAMN10080175	clinical	cd_8_group_10739	cd_4_group_10451	cd_2_group_9504
PDT000379922.1	PDS000018424.170	SAMN10080184	clinical	cd_8_group_10739	cd_4_group_10451	cd_2_group_9504
PDT000379975.1	PDS000018424.170	SAMN10080232	clinical	cd_8_group_10739	cd_4_group_10451	cd_2_group_9504
PDT000379994.1	PDS000018424.170	SAMN10080250	clinical	cd_8_group_10739	cd_4_group_10451	cd_2_group_9504
PDT000380031.1	PDS000018424.170	SAMN10080285	clinical	cd_8_group_10739	cd_4_group_10451	cd_2_group_9504
PDT000380070.1	PDS000018424.170	SAMN10080324	clinical	cd_8_group_10739	cd_4_group_10451	cd_2_group_9504
PDT000380073.1	PDS000018424.170	SAMN10080350	clinical	cd_8_group_10739	cd_4_group_10451	cd_2_group_9504
PDT000380103.1	PDS000018424.170	SAMN10080369	clinical	cd_8_group_10739	cd_4_group_10451	cd_2_group_9504
PDT000380432.1	PDS000018424.170	SAMN10086794	clinical	cd_8_group_10739	cd_4_group_10451	cd_2_group_9504
PDT000380487.1	PDS000018424.170	SAMN10086881	clinical	cd_8_group_10739	cd_4_group_10451	cd_2_group_9504
PDT000380497.1	PDS000018424.170	SAMN10086892	clinical	cd_8_group_10739	cd_4_group_10451	cd_2_group_9504
PDT000380507.1	PDS000018424.170	SAMN10086899	clinical	cd_8_group_10739	cd_4_group_10451	cd_2_group_9504
PDT000380565.1	PDS000018424.170	SAMN10087063	clinical	cd_8_group_10739	cd_4_group_10451	cd_2_group_9504
PDT000380579.1	PDS000018424.170	SAMN10087095	clinical	cd_8_group_10739	cd_4_group_10451	cd_2_group_9504
PDT000380602.1	PDS000018424.170	SAMN10087124	clinical	cd_8_group_10739	cd_4_group_10451	cd_2_group_9504
PDT000380641.1	PDS000018424.170	SAMN10087176	clinical	cd_8_group_10739	cd_4_group_10451	cd_2_group_9504
PDT000381494.1	PDS000018424.170	SAMN10093787	clinical	cd_8_group_10739	cd_4_group_10451	cd_2_group_9504
PDT000381557.1	PDS000018424.170	SAMN10094033	clinical	cd_8_group_10739	cd_4_group_10451	cd_2_group_9504
PDT000381559.1	PDS000018424.170	SAMN10094034	clinical	cd_8_group_10739	cd_4_group_10451	cd_2_group_9504
PDT000381633.1	PDS000018424.170	SAMN10094169	environmental/other	cd_8_group_10739	cd_4_group_10451	cd_2_group_9504
PDT000381653.1	PDS000018424.170	SAMN10094210	clinical	cd_8_group_10739	cd_4_group_10451	cd_2_group_9504
PDT000381672.1	PDS000018424.170	SAMN10094225	clinical	cd_8_group_10739	cd_4_group_10451	cd_2_group_9504
PDT000381680.1	PDS000018424.170	SAMN10094215	clinical	cd_8_group_10739	cd_4_group_10451	cd_2_group_9504
PDT000381691.1	PDS000018424.170	SAMN10094233	clinical	cd_8_group_10739	cd_4_group_10451	cd_2_group_9504
PDT000382368.1	PDS000018424.170	SAMN10097425	clinical	cd_8_group_10739	cd_4_group_10451	cd_2_group_9504
PDT000382386.1	PDS000018424.170	SAMN10097538	clinical	cd_8_group_10739	cd_4_group_10451	cd_2_group_9504
PDT000382403.1	PDS000018424.170	SAMN10097566	clinical	cd_8_group_10739	cd_4_group_10451	cd_2_group_9504
PDT000382532.1	PDS000018424.170	SAMN10098084	clinical	cd_8_group_10739	cd_4_group_10451	cd_2_group_9504
PDT000382546.1	PDS000018424.170	SAMN10098113	clinical	cd_8_group_10739	cd_4_group_10451	cd_2_group_9504
PDT000382926.1	PDS000018424.170	SAMN10103321	clinical	cd_8_group_10739	cd_4_group_10451	cd_2_group_9504
PDT000382980.1	PDS000018424.170	SAMN10103485	clinical	cd_8_group_10739	cd_4_group_10451	cd_2_group_9504
PDT000383283.1	PDS000018424.170	SAMN10104854	clinical	cd_8_group_10739	cd_4_group_10451	cd_2_group_9504
PDT000383287.1	PDS000018424.170	SAMN10104848	clinical	cd_8_group_10739	cd_4_group_10451	cd_2_group_9504
PDT000383348.1	PDS000018424.170	SAMN10104915	clinical	cd_8_group_10739	cd_4_group_10451	cd_2_group_9504
PDT000383382.1	PDS000018424.170	SAMN10104946	clinical	cd_8_group_10739	cd_4_group_10451	cd_2_group_9504
PDT000384701.1	PDS000018424.170	SAMN10129716	clinical	cd_8_group_10739	cd_4_group_10451	cd_2_group_9504
PDT000384713.1	PDS000018424.170	SAMN10129749	clinical	cd_8_group_10739	cd_4_group_10451	cd_2_group_9504
PDT000384761.1	PDS000018424.170	SAMN10129791	clinical	cd_8_group_10739	cd_4_group_10451	cd_2_group_9504
PDT000384769.1	PDS000018424.170	SAMN10129817	clinical	cd_8_group_10739	cd_4_group_10451	cd_2_group_9504
PDT000386350.1	PDS000018424.170	SAMN10140041	clinical	cd_8_group_10739	cd_4_group_10451	cd_2_group_9504
PDT000386383.1	PDS000018424.170	SAMN10140086	clinical	cd_8_group_10739	cd_4_group_10451	cd_2_group_9504
PDT000386404.1	PDS000018424.170	SAMN10140121	clinical	cd_8_group_10739	cd_4_group_10451	cd_2_group_9504
PDT000386464.1	PDS000018424.170	SAMN10140186	clinical	cd_8_group_10739	cd_4_group_10451	cd_2_group_9504
PDT000388130.1	PDS000018424.170	SAMN10173447	clinical	cd_8_group_10739	cd_4_group_10451	cd_2_group_9504
PDT000388134.1	PDS000018424.170	SAMN10173321	clinical	cd_8_group_10739	cd_4_group_10451	cd_2_group_9504
PDT000388147.1	PDS000018424.170	SAMN10173564	clinical	cd_8_group_10739	cd_4_group_10451	cd_2_group_9504
PDT000388169.1	PDS000018424.170	SAMN10173709	clinical	cd_8_group_10739	cd_4_group_10451	cd_2_group_9504
PDT000388173.1	PDS000018424.170	SAMN10173705	clinical	cd_8_group_10739	cd_4_group_10451	cd_2_group_9504
PDT000388179.1	PDS000018424.170	SAMN10173839	clinical	cd_8_group_10739	cd_4_group_10451	cd_2_group_9504
PDT000388300.1	PDS000018424.170	SAMN10174188	clinical	cd_8_group_10739	cd_4_group_10451	cd_2_group_9504
PDT000388303.1	PDS000018424.170	SAMN10174180	clinical	cd_8_group_10739	cd_4_group_10451	cd_2_group_9504
PDT000389966.1	PDS000018424.170	SAMN10229077	clinical	cd_8_group_10739	cd_4_group_10451	cd_2_group_9504
PDT000389980.1	PDS000018424.170	SAMN10229076	clinical	cd_8_group_10739	cd_4_group_10451	cd_2_group_9504
PDT000389989.1	PDS000018424.170	SAMN10229145	clinical	cd_8_group_10739	cd_4_group_10451	cd_2_group_9504
PDT000389992.1	PDS000018424.170	SAMN10229162	clinical	cd_8_group_10739	cd_4_group_10451	cd_2_group_9504
PDT000390010.1	PDS000018424.170	SAMN10229214	clinical	cd_8_group_10739	cd_4_group_10451	cd_2_group_9504
PDT000390027.1	PDS000018424.170	SAMN10229225	clinical	cd_8_group_10739	cd_4_group_10451	cd_2_group_9504
PDT000390050.1	PDS000018424.170	SAMN10229254	clinical	cd_8_group_10739	cd_4_group_10451	cd_2_group_9504
PDT000394127.1	PDS000018424.170	SAMN10267032	clinical	cd_8_group_10739	cd_4_group_10451	cd_2_group_9504
PDT000394140.1	PDS000018424.170	SAMN10267042	clinical	cd_8_group_10739	cd_4_group_10451	cd_2_group_9504
PDT000394148.1	PDS000018424.170	SAMN10267066	environmental/other	cd_8_group_10739	cd_4_group_10451	cd_2_group_9504
PDT000394186.1	PDS000018424.170	SAMN10267078	clinical	cd_8_group_10739	cd_4_group_10451	cd_2_group_9504
PDT000394319.1	PDS000018424.170	SAMN10272183	environmental/other	cd_8_group_10739	cd_4_group_10451	cd_2_group_9504
PDT000394345.1	PDS000018424.170	SAMN10272292	clinical	cd_8_group_10739	cd_4_group_10451	cd_2_group_9504
PDT000394360.1	PDS000018424.170	SAMN10272274	clinical	cd_8_group_10739	cd_4_group_10451	cd_2_group_9504
PDT000394363.1	PDS000018424.170	SAMN10272304	clinical	cd_8_group_10739	cd_4_group_10451	cd_2_group_9504
PDT000394392.1	PDS000018424.170	SAMN10272246	clinical	cd_8_group_10739	cd_4_group_10451	cd_2_group_9504
PDT000395717.1	PDS000018424.170	SAMN10282698	clinical	cd_8_group_10739	cd_4_group_10451	cd_2_group_9504
PDT000395723.1	PDS000018424.170	SAMN10282690	environmental/other	cd_8_group_10739	cd_4_group_10451	cd_2_group_9504
PDT000395744.1	PDS000018424.170	SAMN10282760	clinical	cd_8_group_10739	cd_4_group_10451	cd_2_group_9504
PDT000395768.1	PDS000018424.170	SAMN10282764	clinical	cd_8_group_10739	cd_4_group_10451	cd_2_group_9504
PDT000395770.1	PDS000018424.170	SAMN10282744	clinical	cd_8_group_10739	cd_4_group_10451	cd_2_group_9504
PDT000395786.1	PDS000018424.170	SAMN10282813	environmental/other	cd_8_group_10739	cd_4_group_10451	cd_2_group_9504
PDT000395789.1	PDS000018424.170	SAMN10282798	clinical	cd_8_group_10739	cd_4_group_10451	cd_2_group_9504
PDT000395790.1	PDS000018424.170	SAMN10282819	environmental/other	cd_8_group_10739	cd_4_group_10451	cd_2_group_9504
PDT000396210.1	PDS000018424.170	SAMN10289886	clinical	cd_8_group_10739	cd_4_group_10451	cd_2_group_9504
PDT000396252.1	PDS000018424.170	SAMN10289931	clinical	cd_8_group_10739	cd_4_group_10451	cd_2_group_9504
PDT000396268.1	PDS000018424.170	SAMN10289947	clinical	cd_8_group_10739	cd_4_group_10451	cd_2_group_9504
PDT000396275.1	PDS000018424.170	SAMN10289932	clinical	cd_8_group_10739	cd_4_group_10451	cd_2_group_9504
PDT000396282.1	PDS000018424.170	SAMN10289945	clinical	cd_8_group_10739	cd_4_group_10451	cd_2_group_9504
PDT000396292.1	PDS000018424.170	SAMN10290036	environmental/other	cd_8_group_10739	cd_4_group_10451	cd_2_group_9504
PDT000398075.1	PDS000018424.170	SAMN10331157	clinical	cd_8_group_10739	cd_4_group_10451	cd_2_group_9504
PDT000398090.1	PDS000018424.170	SAMN10331214	clinical	cd_8_group_10739	cd_4_group_10451	cd_2_group_9504
PDT000398101.1	PDS000018424.170	SAMN10331223	clinical	cd_8_group_10739	cd_4_group_10451	cd_2_group_9504
PDT000398115.1	PDS000018424.170	SAMN10331222	environmental/other	cd_8_group_10739	cd_4_group_10451	cd_2_group_9504
PDT000398117.1	PDS000018424.170	SAMN10331238	clinical	cd_8_group_10739	cd_4_group_10451	cd_2_group_9504
PDT000398121.1	PDS000018424.170	SAMN10331421	clinical	cd_8_group_10739	cd_4_group_10451	cd_2_group_9504
PDT000398450.1	PDS000018424.170	SAMN10335022	clinical	cd_8_group_10739	cd_4_group_10451	cd_2_group_9504
PDT000398485.1	PDS000018424.170	SAMN10335075	environmental/other	cd_8_group_10739	cd_4_group_10451	cd_2_group_9504
PDT000398586.1	PDS000018424.170	SAMN10336752	clinical	cd_8_group_10739	cd_4_group_10451	cd_2_group_9504
PDT000398602.1	PDS000018424.170	SAMN10336760	clinical	cd_8_group_10739	cd_4_group_10451	cd_2_group_9504
PDT000398613.1	PDS000018424.170	SAMN10336770	clinical	cd_8_group_10739	cd_4_group_10451	cd_2_group_9504
PDT000398880.1	PDS000018424.170	SAMN10343473	clinical	cd_8_group_10739	cd_4_group_10451	cd_2_group_9504
PDT000398884.1	PDS000018424.170	SAMN10343488	clinical	cd_8_group_10739	cd_4_group_10451	cd_2_group_9504
PDT000398896.1	PDS000018424.170	SAMN10343519	clinical	cd_8_group_10739	cd_4_group_10451	cd_2_group_9504
PDT000398900.1	PDS000018424.170	SAMN10343513	clinical	cd_8_group_10739	cd_4_group_10451	cd_2_group_9504
PDT000398943.1	PDS000018424.170	SAMN10343545	environmental/other	cd_8_group_10739	cd_4_group_10451	cd_2_group_9504
PDT000398951.1	PDS000018424.170	SAMN10343550	clinical	cd_8_group_10739	cd_4_group_10451	cd_2_group_9504
PDT000398954.1	PDS000018424.170	SAMN10343554	clinical	cd_8_group_10739	cd_4_group_10451	cd_2_group_9504
PDT000399730.1	PDS000018424.170	SAMN10349537	environmental/other	cd_8_group_10739	cd_4_group_10451	cd_2_group_9504
PDT000399736.1	PDS000018424.170	SAMN10349544	environmental/other	cd_8_group_10739	cd_4_group_10451	cd_2_group_9504
PDT000399767.1	PDS000018424.170	SAMN10349660	environmental/other	cd_8_group_10739	cd_4_group_10451	cd_2_group_9504
PDT000399769.1	PDS000018424.170	SAMN10349668	environmental/other	cd_8_group_10739	cd_4_group_10451	cd_2_group_9504
PDT000399770.1	PDS000018424.170	SAMN10349653	environmental/other	cd_8_group_10739	cd_4_group_10451	cd_2_group_9504
PDT000399771.1	PDS000018424.170	SAMN10349675	clinical	cd_8_group_10739	cd_4_group_10451	cd_2_group_9504
PDT000399776.1	PDS000018424.170	SAMN10349670	clinical	cd_8_group_10739	cd_4_group_10451	cd_2_group_9504
PDT000399782.1	PDS000018424.170	SAMN10349671	environmental/other	cd_8_group_10739	cd_4_group_10451	cd_2_group_9504
PDT000399786.1	PDS000018424.170	SAMN10349655	environmental/other	cd_8_group_10739	cd_4_group_10451	cd_2_group_9504
PDT000399789.1	PDS000018424.170	SAMN10349683	environmental/other	cd_8_group_10739	cd_4_group_10451	cd_2_group_9504
PDT000402819.1	PDS000018424.170	SAMN10370152	environmental/other	cd_8_group_10739	cd_4_group_10451	cd_2_group_9504
PDT000402846.1	PDS000018424.170	SAMN10370078	clinical	cd_8_group_10739	cd_4_group_10451	cd_2_group_9504
PDT000403526.1	PDS000018424.170	SAMN10389323	clinical	cd_8_group_10739	cd_4_group_10451	cd_2_group_9504
PDT000404861.1	PDS000018424.170	SAMN10392977	clinical	cd_8_group_10739	cd_4_group_10451	cd_2_group_9504
PDT000404887.1	PDS000018424.170	SAMN10393007	clinical	cd_8_group_10739	cd_4_group_10451	cd_2_group_9504
PDT000406715.1	PDS000018424.170	SAMN10407915	clinical	cd_8_group_10739	cd_4_group_10451	cd_2_group_9504
PDT000406717.1	PDS000018424.170	SAMN10408782	clinical	cd_8_group_10739	cd_4_group_10451	cd_2_group_9504
PDT000406732.1	PDS000018424.170	SAMN10407918	clinical	cd_8_group_10739	cd_4_group_10451	cd_2_group_9504
PDT000406801.1	PDS000018424.170	SAMN10407914	environmental/other	cd_8_group_10739	cd_4_group_10451	cd_2_group_9504
PDT000406976.1	PDS000018424.170	SAMN10416072	clinical	cd_8_group_10739	cd_4_group_10451	cd_2_group_9504
PDT000408693.1	PDS000018424.170	SAMN10437971	clinical	cd_8_group_10739	cd_4_group_10451	cd_2_group_9504
PDT000408812.1	PDS000018424.170	SAMN10438533	environmental/other	cd_8_group_10739	cd_4_group_10451	cd_2_group_9504
PDT000408825.1	PDS000018424.170	SAMN10438561	environmental/other	cd_8_group_10739	cd_4_group_10451	cd_2_group_9504
PDT000408833.1	PDS000018424.170	SAMN10438546	clinical	cd_8_group_10739	cd_4_group_10451	cd_2_group_9504
PDT000408848.1	PDS000018424.170	SAMN10438564	environmental/other	cd_8_group_10739	cd_4_group_10451	cd_2_group_9504
PDT000410402.1	PDS000018424.170	SAMN10473158	clinical	cd_8_group_10739	cd_4_group_10451	cd_2_group_9504
PDT000411199.1	PDS000018424.170	SAMN10487370	clinical	cd_8_group_10739	cd_4_group_10451	cd_2_group_9504
PDT000411224.1	PDS000018424.170	SAMN10488083	environmental/other	cd_8_group_10739	cd_4_group_10451	cd_2_group_9504
PDT000411226.1	PDS000018424.170	SAMN10487876	clinical	cd_8_group_10739	cd_4_group_10451	cd_2_group_9504
PDT000411228.1	PDS000018424.170	SAMN10487884	clinical	cd_8_group_10739	cd_4_group_10451	cd_2_group_9504
PDT000411233.1	PDS000018424.170	SAMN10487878	clinical	cd_8_group_10739	cd_4_group_10451	cd_2_group_9504
PDT000411248.1	PDS000018424.170	SAMN10487881	clinical	cd_8_group_10739	cd_4_group_10451	cd_2_group_9504
PDT000412177.1	PDS000018424.170	SAMN10495099	clinical	cd_8_group_10739	cd_4_group_10451	cd_2_group_9504
PDT000412212.1	PDS000018424.170	SAMN10495122	clinical	cd_8_group_10739	cd_4_group_10451	cd_2_group_9504
PDT000413187.1	PDS000018424.170	SAMN10506179	clinical	cd_8_group_10739	cd_4_group_10451	cd_2_group_9504
PDT000414653.1	PDS000018424.170	SAMN10521860	clinical	cd_8_group_10739	cd_4_group_10451	cd_2_group_9504
PDT000414771.1	PDS000018424.170	SAMN10534527	clinical	cd_8_group_10739	cd_4_group_10451	cd_2_group_9504
PDT000414776.1	PDS000018424.170	SAMN10534545	clinical	cd_8_group_10739	cd_4_group_10451	cd_2_group_9504
PDT000415221.1	PDS000018424.170	SAMN10535842	environmental/other	cd_8_group_10739	cd_4_group_10451	cd_2_group_9504
PDT000415225.1	PDS000018424.170	SAMN10535846	clinical	cd_8_group_10739	cd_4_group_10451	cd_2_group_9504
PDT000415257.1	PDS000018424.170	SAMN10535905	clinical	cd_8_group_10739	cd_4_group_10451	cd_2_group_9504
PDT000415259.1	PDS000018424.170	SAMN10535893	clinical	cd_8_group_10739	cd_4_group_10451	cd_2_group_9504
PDT000415265.1	PDS000018424.170	SAMN10535906	clinical	cd_8_group_10739	cd_4_group_10451	cd_2_group_9504
PDT000415281.1	PDS000018424.170	SAMN10535908	clinical	cd_8_group_10739	cd_4_group_10451	cd_2_group_9504
PDT000415329.1	PDS000018424.170	SAMN10536565	clinical	cd_8_group_10739	cd_4_group_10451	cd_2_group_9504
PDT000415358.1	PDS000018424.170	SAMN10536588	clinical	cd_8_group_10739	cd_4_group_10451	cd_2_group_9504
PDT000415359.1	PDS000018424.170	SAMN10536594	clinical	cd_8_group_10739	cd_4_group_10451	cd_2_group_9504
PDT000415698.1	PDS000018424.170	SAMN10576287	environmental/other	cd_8_group_10739	cd_4_group_10451	cd_2_group_9504
PDT000416460.1	PDS000018424.170	SAMN10581705	clinical	cd_8_group_10739	cd_4_group_10451	cd_2_group_9504
PDT000416466.1	PDS000018424.170	SAMN10581709	clinical	cd_8_group_10739	cd_4_group_10451	cd_2_group_9504
PDT000416470.1	PDS000018424.170	SAMN10581731	clinical	cd_8_group_10739	cd_4_group_10451	cd_2_group_9504
PDT000416476.1	PDS000018424.170	SAMN10581778	clinical	cd_8_group_10739	cd_4_group_10451	cd_2_group_9504
PDT000416749.1	PDS000018424.170	SAMN10586196	clinical	cd_8_group_10739	cd_4_group_10451	cd_2_group_9504
PDT000416755.1	PDS000018424.170	SAMN10586184	clinical	cd_8_group_10739	cd_4_group_10451	cd_2_group_9504
PDT000416781.1	PDS000018424.170	SAMN10586222	clinical	cd_8_group_10739	cd_4_group_10451	cd_2_group_9504
PDT000416782.1	PDS000018424.170	SAMN10586224	clinical	cd_8_group_10739	cd_4_group_10451	cd_2_group_9504
PDT000418698.1	PDS000018424.170	SAMN10604648	clinical	cd_8_group_10739	cd_4_group_10451	cd_2_group_9504
PDT000422237.1	PDS000018424.170	SAMN10638348	environmental/other	cd_8_group_10739	cd_4_group_10451	cd_2_group_9504
PDT000422273.1	PDS000018424.170	SAMN10640004	clinical	cd_8_group_10739	cd_4_group_10451	cd_2_group_9504
PDT000422651.1	PDS000018424.170	SAMN10640691	clinical	cd_8_group_10739	cd_4_group_10451	cd_2_group_9504
PDT000422657.1	PDS000018424.170	SAMN10640697	clinical	cd_8_group_10739	cd_4_group_10451	cd_2_group_9504
PDT000422665.1	PDS000018424.170	SAMN10640726	clinical	cd_8_group_10739	cd_4_group_10451	cd_2_group_9504
PDT000422668.1	PDS000018424.170	SAMN10640706	clinical	cd_8_group_10739	cd_4_group_10451	cd_2_group_9504
PDT000422779.1	PDS000018424.170	SAMN10643376	clinical	cd_8_group_10739	cd_4_group_10451	cd_2_group_9504
PDT000423302.1	PDS000018424.170	SAMN10644990	environmental/other	cd_8_group_10739	cd_4_group_10451	cd_2_group_9504
PDT000424708.1	PDS000018424.170	SAMN10656587	clinical	cd_8_group_10739	cd_4_group_10451	cd_2_group_9504
PDT000424709.1	PDS000018424.170	SAMN10656583	environmental/other	cd_8_group_10739	cd_4_group_10451	cd_2_group_9504
PDT000424710.1	PDS000018424.170	SAMN10656582	clinical	cd_8_group_10739	cd_4_group_10451	cd_2_group_9504
PDT000427861.1	PDS000018424.170	SAMN10662460	clinical	cd_8_group_10739	cd_4_group_10451	cd_2_group_9504
PDT000428331.1	PDS000018424.170	SAMN10662931	clinical	cd_8_group_10739	cd_4_group_10451	cd_2_group_9504
PDT000428792.1	PDS000018424.170	SAMN10664451	clinical	cd_8_group_10739	cd_4_group_10451	cd_2_group_9504
PDT000428801.1	PDS000018424.170	SAMN10666921	clinical	cd_8_group_10739	cd_4_group_10451	cd_2_group_9504
PDT000430871.1	PDS000018424.170	SAMN10695566	clinical	cd_8_group_10739	cd_4_group_10451	cd_2_group_9504
PDT000431854.1	PDS000018424.170	SAMN10709964	clinical	cd_8_group_10739	cd_4_group_10451	cd_2_group_9504
PDT000431856.1	PDS000018424.170	SAMN10709306	environmental/other	cd_8_group_10739	cd_4_group_10451	cd_2_group_9504
PDT000432294.1	PDS000018424.170	SAMN10715378	clinical	cd_8_group_10739	cd_4_group_10451	cd_2_group_9504
PDT000433844.1	PDS000018424.170	SAMN10719972	clinical	cd_8_group_10739	cd_4_group_10451	cd_2_group_9504
PDT000435613.1	PDS000018424.170	SAMN10734623	clinical	cd_8_group_10739	cd_4_group_10451	cd_2_group_9504
PDT000439612.1	PDS000018424.170	SAMN10741940	clinical	cd_8_group_10739	cd_4_group_10451	cd_2_group_9504
PDT000440521.1	PDS000018424.170	SAMN10753293	environmental/other	cd_8_group_10739	cd_4_group_10451	cd_2_group_9504
PDT000441327.1	PDS000018424.170	SAMN10756649	clinical	cd_8_group_10739	cd_4_group_10451	cd_2_group_9504
PDT000452389.1	PDS000018424.170	SAMN10816086	environmental/other	cd_8_group_10739	cd_4_group_10451	cd_2_group_9504
PDT000452405.1	PDS000018424.170	SAMN10816107	environmental/other	cd_8_group_10739	cd_4_group_10451	cd_2_group_9504
PDT000452421.1	PDS000018424.170	SAMN10816932	clinical	cd_8_group_10739	cd_4_group_10451	cd_2_group_9504
PDT000452442.1	PDS000018424.170	SAMN10816980	environmental/other	cd_8_group_10739	cd_4_group_10451	cd_2_group_9504
PDT000452476.1	PDS000018424.170	SAMN10817099	clinical	cd_8_group_10739	cd_4_group_10451	cd_2_group_9504
PDT000452788.1	PDS000018424.170	SAMN10821923	clinical	cd_8_group_10739	cd_4_group_10451	cd_2_group_9504
PDT000452820.1	PDS000018424.170	SAMN10823719	clinical	cd_8_group_10739	cd_4_group_10451	cd_2_group_9504
PDT000452909.1	PDS000018424.170	SAMN10823812	clinical	cd_8_group_10739	cd_4_group_10451	cd_2_group_9504
PDT000452961.1	PDS000018424.170	SAMN10823865	clinical	cd_8_group_10739	cd_4_group_10451	cd_2_group_9504
PDT000452999.1	PDS000018424.170	SAMN10823927	clinical	cd_8_group_10739	cd_4_group_10451	cd_2_group_9504
PDT000453019.1	PDS000018424.170	SAMN10823924	clinical	cd_8_group_10739	cd_4_group_10451	cd_2_group_9504
PDT000453049.1	PDS000018424.170	SAMN10823952	environmental/other	cd_8_group_10739	cd_4_group_10451	cd_2_group_9504
PDT000453050.1	PDS000018424.170	SAMN10823949	clinical	cd_8_group_10739	cd_4_group_10451	cd_2_group_9504
PDT000453814.1	PDS000018424.170	SAMN10827131	clinical	cd_8_group_10739	cd_4_group_10451	cd_2_group_9504
PDT000453836.1	PDS000018424.170	SAMN10827151	clinical	cd_8_group_10739	cd_4_group_10451	cd_2_group_9504
PDT000453888.1	PDS000018424.170	SAMN10827212	clinical	cd_8_group_10739	cd_4_group_10451	cd_2_group_9504
PDT000453916.1	PDS000018424.170	SAMN10827222	clinical	cd_8_group_10739	cd_4_group_10451	cd_2_group_9504
PDT000453998.1	PDS000018424.170	SAMN10827312	clinical	cd_8_group_10739	cd_4_group_10451	cd_2_group_9504
PDT000454007.1	PDS000018424.170	SAMN10827397	clinical	cd_8_group_10739	cd_4_group_10451	cd_2_group_9504
PDT000455467.1	PDS000018424.170	SAMN10842050	clinical	cd_8_group_10739	cd_4_group_10451	cd_2_group_9504
PDT000455582.1	PDS000018424.170	SAMN10843202	clinical	cd_8_group_10739	cd_4_group_10451	cd_2_group_9504
PDT000457035.1	PDS000018424.170	SAMN10848791	clinical	cd_8_group_10739	cd_4_group_10451	cd_2_group_9504
PDT000457063.1	PDS000018424.170	SAMN10848820	clinical	cd_8_group_10739	cd_4_group_10451	cd_2_group_9504
PDT000457596.1	PDS000018424.170	SAMN10855041	environmental/other	cd_8_group_10739	cd_4_group_10451	cd_2_group_9504
PDT000457610.1	PDS000018424.170	SAMN10855061	clinical	cd_8_group_10739	cd_4_group_10451	cd_2_group_9504
PDT000457667.1	PDS000018424.170	SAMN10855895	clinical	cd_8_group_10739	cd_4_group_10451	cd_2_group_9504
PDT000457997.1	PDS000018424.170	SAMN10866879	environmental/other	cd_8_group_10739	cd_4_group_10451	cd_2_group_9504
PDT000458032.1	PDS000018424.170	SAMN10866957	environmental/other	cd_8_group_10739	cd_4_group_10451	cd_2_group_9504
PDT000458092.1	PDS000018424.170	SAMN10866997	environmental/other	cd_8_group_10739	cd_4_group_10451	cd_2_group_9504
PDT000458265.1	PDS000018424.170	SAMN10867377	environmental/other	cd_8_group_10739	cd_4_group_10451	cd_2_group_9504
PDT000458298.1	PDS000018424.170	SAMN10867423	environmental/other	cd_8_group_10739	cd_4_group_10451	cd_2_group_9504
PDT000458305.1	PDS000018424.170	SAMN10867418	environmental/other	cd_8_group_10739	cd_4_group_10451	cd_2_group_9504
PDT000458574.1	PDS000018424.170	SAMN10867961	clinical	cd_8_group_10739	cd_4_group_10451	cd_2_group_9504
PDT000458600.1	PDS000018424.170	SAMN10867983	clinical	cd_8_group_10739	cd_4_group_10451	cd_2_group_9504
PDT000458694.1	PDS000018424.170	SAMN10868067	clinical	cd_8_group_10739	cd_4_group_10451	cd_2_group_9504
PDT000458714.1	PDS000018424.170	SAMN10868093	clinical	cd_8_group_10739	cd_4_group_10451	cd_2_group_9504
PDT000458831.1	PDS000018424.170	SAMN10870919	clinical	cd_8_group_10739	cd_4_group_10451	cd_2_group_9504
PDT000458889.1	PDS000018424.170	SAMN10871234	clinical	cd_8_group_10739	cd_4_group_10451	cd_2_group_9504
PDT000458903.1	PDS000018424.170	SAMN10871296	clinical	cd_8_group_10739	cd_4_group_10451	cd_2_group_9504
PDT000458904.1	PDS000018424.170	SAMN10871297	clinical	cd_8_group_10739	cd_4_group_10451	cd_2_group_9504
PDT000458915.1	PDS000018424.170	SAMN10871857	clinical	cd_8_group_10739	cd_4_group_10451	cd_2_group_9504
PDT000458919.1	PDS000018424.170	SAMN10871856	clinical	cd_8_group_10739	cd_4_group_10451	cd_2_group_9504
PDT000458959.1	PDS000018424.170	SAMN10872216	clinical	cd_8_group_10739	cd_4_group_10451	cd_2_group_9504
PDT000458968.1	PDS000018424.170	SAMN10872166	clinical	cd_8_group_10739	cd_4_group_10451	cd_2_group_9504
PDT000458981.1	PDS000018424.170	SAMN10872283	clinical	cd_8_group_10739	cd_4_group_10451	cd_2_group_9504
PDT000458984.1	PDS000018424.170	SAMN10872281	clinical	cd_8_group_10739	cd_4_group_10451	cd_2_group_9504
PDT000458991.1	PDS000018424.170	SAMN10872286	clinical	cd_8_group_10739	cd_4_group_10451	cd_2_group_9504
PDT000459891.1	PDS000018424.170	SAMN10882079	clinical	cd_8_group_10739	cd_4_group_10451	cd_2_group_9504
PDT000459906.1	PDS000018424.170	SAMN10882200	clinical	cd_8_group_10739	cd_4_group_10451	cd_2_group_9504
PDT000459956.1	PDS000018424.170	SAMN10882266	clinical	cd_8_group_10739	cd_4_group_10451	cd_2_group_9504
PDT000459996.1	PDS000018424.170	SAMN10882298	clinical	cd_8_group_10739	cd_4_group_10451	cd_2_group_9504
PDT000464242.1	PDS000018424.170	SAMN10887225	clinical	cd_8_group_10739	cd_4_group_10451	cd_2_group_9504
PDT000464275.1	PDS000018424.170	SAMN10887329	clinical	cd_8_group_10739	cd_4_group_10451	cd_2_group_9504
PDT000464336.1	PDS000018424.170	SAMN10887401	clinical	cd_8_group_10739	cd_4_group_10451	cd_2_group_9504
PDT000464364.1	PDS000018424.170	SAMN10887426	clinical	cd_8_group_10739	cd_4_group_10451	cd_2_group_9504
PDT000464369.1	PDS000018424.170	SAMN10887421	clinical	cd_8_group_10739	cd_4_group_10451	cd_2_group_9504
PDT000464401.1	PDS000018424.170	SAMN10887783	clinical	cd_8_group_10739	cd_4_group_10451	cd_2_group_9504
PDT000464623.1	PDS000018424.170	SAMN10904973	clinical	cd_8_group_10739	cd_4_group_10451	cd_2_group_9504
PDT000464931.1	PDS000018424.170	SAMN10907597	clinical	cd_8_group_10739	cd_4_group_10451	cd_2_group_9504
PDT000464949.1	PDS000018424.170	SAMN10907608	clinical	cd_8_group_10739	cd_4_group_10451	cd_2_group_9504
PDT000464986.1	PDS000018424.170	SAMN10907656	clinical	cd_8_group_10739	cd_4_group_10451	cd_2_group_9504
PDT000466344.1	PDS000018424.170	SAMN10959368	clinical	cd_8_group_10739	cd_4_group_10451	cd_2_group_9504
PDT000469578.1	PDS000018424.170	SAMN11025528	clinical	cd_8_group_10739	cd_4_group_10451	cd_2_group_9504
PDT000469679.1	PDS000018424.170	SAMN11025665	clinical	cd_8_group_10739	cd_4_group_10451	cd_2_group_9504
PDT000469687.1	PDS000018424.170	SAMN11025707	clinical	cd_8_group_10739	cd_4_group_10451	cd_2_group_9504
PDT000471200.1	PDS000018424.170	SAMN11031629	clinical	cd_8_group_10739	cd_4_group_10451	cd_2_group_9504
PDT000473788.1	PDS000018424.170	SAMN11059254	clinical	cd_8_group_10739	cd_4_group_10451	cd_2_group_9504
PDT000475830.1	PDS000018424.170	SAMN11095732	clinical	cd_8_group_10739	cd_4_group_10451	cd_2_group_9504
PDT000477007.1	PDS000018424.170	SAMN11109139	clinical	cd_8_group_10739	cd_4_group_10451	cd_2_group_9504
PDT000479222.1	PDS000018424.170	SAMN11155097	clinical	cd_8_group_10739	cd_4_group_10451	cd_2_group_9504
PDT000479267.1	PDS000018424.170	SAMN11155175	clinical	cd_8_group_10739	cd_4_group_10451	cd_2_group_9504
PDT000485743.1	PDS000018424.170	SAMN11320528	clinical	cd_8_group_10739	cd_4_group_10451	cd_2_group_9504
PDT000485770.1	PDS000018424.170	SAMN11320680	clinical	cd_8_group_10739	cd_4_group_10451	cd_2_group_9504
PDT000486271.1	PDS000018424.170	SAMN11347709	clinical	cd_8_group_10739	cd_4_group_10451	cd_2_group_9504
PDT000486481.1	PDS000018424.170	SAMN11352928	clinical	cd_8_group_10739	cd_4_group_10451	cd_2_group_9504
PDT000488889.1	PDS000018424.170	SAMN11400063	clinical	cd_8_group_10739	cd_4_group_10451	cd_2_group_9504
PDT000494139.1	PDS000018424.170	SAMN11474755	clinical	cd_8_group_10739	cd_4_group_10451	cd_2_group_9504
PDT000494526.1	PDS000018424.170	SAMN11478086	clinical	cd_8_group_10739	cd_4_group_10451	cd_2_group_9504
PDT000495440.1	PDS000018424.170	SAMN11492512	clinical	cd_8_group_10739	cd_4_group_10451	cd_2_group_9504
PDT000496099.1	PDS000018424.170	SAMN11519028	clinical	cd_8_group_10739	cd_4_group_10451	cd_2_group_9504
PDT000497274.1	PDS000018424.170	SAMN11553624	clinical	cd_8_group_10739	cd_4_group_10451	cd_2_group_9504
PDT000519687.1	PDS000018424.170	SAMN12009312	clinical	cd_8_group_10739	cd_4_group_10451	cd_2_group_9504
PDT000519703.1	PDS000018424.170	SAMN12009205	clinical	cd_8_group_10739	cd_4_group_10451	cd_2_group_9504
PDT000522079.1	PDS000018424.170	SAMN12039372	clinical	cd_8_group_10739	cd_4_group_10451	cd_2_group_9504
PDT000527279.1	PDS000018424.170	SAMN12114134	clinical	cd_8_group_10739	cd_4_group_10451	cd_2_group_9504
PDT000537475.1	PDS000018424.170	SAMN12201940	clinical	cd_8_group_10739	cd_4_group_10451	cd_2_group_9504
PDT000542775.1	PDS000018424.170	SAMN12265739	clinical	cd_8_group_10739	cd_4_group_10451	cd_2_group_9504
PDT000542806.1	PDS000018424.170	SAMN12265779	clinical	cd_8_group_10739	cd_4_group_10451	cd_2_group_9504
PDT000553712.1	PDS000018424.170	SAMN12422954	clinical	cd_8_group_10739	cd_4_group_10451	cd_2_group_9504
PDT000569847.1	PDS000018424.170	SAMN12610818	clinical	cd_8_group_10739	cd_4_group_10451	cd_2_group_9504
PDT000570759.1	PDS000018424.170	SAMN12617889	clinical	cd_8_group_10739	cd_4_group_10451	cd_2_group_9504
PDT000573507.1	PDS000018424.170	SAMN12629201	clinical	cd_8_group_10739	cd_4_group_10451	cd_2_group_9504
PDT000573883.1	PDS000018424.170	SAMN12631181	clinical	cd_8_group_10739	cd_4_group_10451	cd_2_group_9504
PDT000577394.1	PDS000018424.170	SAMN12663123	clinical	cd_8_group_10739	cd_4_group_10451	cd_2_group_9504
PDT000577398.1	PDS000018424.170	SAMN12663136	clinical	cd_8_group_10739	cd_4_group_10451	cd_2_group_9504
PDT000578648.1	PDS000018424.170	SAMN12669756	clinical	cd_8_group_10739	cd_4_group_10451	cd_2_group_9504
PDT000588113.1	PDS000018424.170	SAMN12776342	clinical	cd_8_group_10739	cd_4_group_10451	cd_2_group_9504
PDT000588706.1	PDS000018424.170	SAMN12783642	clinical	cd_8_group_10739	cd_4_group_10451	cd_2_group_9504
PDT000588735.1	PDS000018424.170	SAMN12783673	clinical	cd_8_group_10739	cd_4_group_10451	cd_2_group_9504
PDT000596072.1	PDS000018424.170	SAMN12868885	clinical	cd_8_group_10739	cd_4_group_10451	cd_2_group_9504
PDT000599270.1	PDS000018424.170	SAMN12900778	clinical	cd_8_group_10739	cd_4_group_10451	cd_2_group_9504
PDT000600253.1	PDS000018424.170	SAMN12910703	clinical	cd_8_group_10739	cd_4_group_10451	cd_2_group_9504
PDT000600263.1	PDS000018424.170	SAMN12910722	clinical	cd_8_group_10739	cd_4_group_10451	cd_2_group_9504
PDT000600290.1	PDS000018424.170	SAMN12910865	clinical	cd_8_group_10739	cd_4_group_10451	cd_2_group_9504
PDT000600959.1	PDS000018424.170	SAMN12910739	clinical	cd_8_group_10739	cd_4_group_10451	cd_2_group_9504
PDT000601197.1	PDS000018424.170	SAMN12915145	clinical	cd_8_group_10739	cd_4_group_10451	cd_2_group_9504
PDT000603126.1	PDS000018424.170	SAMN12995329	clinical	cd_8_group_10739	cd_4_group_10451	cd_2_group_9504
PDT000603136.1	PDS000018424.170	SAMN12995339	clinical	cd_8_group_10739	cd_4_group_10451	cd_2_group_9504
PDT000603898.1	PDS000018424.170	SAMN13002584	clinical	cd_8_group_10739	cd_4_group_10451	cd_2_group_9504
PDT000603961.1	PDS000018424.170	SAMN13002679	clinical	cd_8_group_10739	cd_4_group_10451	cd_2_group_9504
PDT000608763.1	PDS000018424.170	SAMN13035583	clinical	cd_8_group_10739	cd_4_group_10451	cd_2_group_9504
PDT000609692.1	PDS000018424.170	SAMN13041901	clinical	cd_8_group_10739	cd_4_group_10451	cd_2_group_9504
PDT000612088.1	PDS000018424.170	SAMN13064233	clinical	cd_8_group_10739	cd_4_group_10451	cd_2_group_9504
PDT000617118.1	PDS000018424.170	SAMN13105029	clinical	cd_8_group_10739	cd_4_group_10451	cd_2_group_9504
PDT000621359.1	PDS000018424.170	SAMN13173815	clinical	cd_8_group_10739	cd_4_group_10451	cd_2_group_9504
PDT000621404.1	PDS000018424.170	SAMN13173999	clinical	cd_8_group_10739	cd_4_group_10451	cd_2_group_9504
PDT000623078.1	PDS000018424.170	SAMN13182032	clinical	cd_8_group_10739	cd_4_group_10451	cd_2_group_9504
PDT000627276.1	PDS000018424.170	SAMN13265883	clinical	cd_8_group_10739	cd_4_group_10451	cd_2_group_9504
PDT000628805.1	PDS000018424.170	SAMN13293480	clinical	cd_8_group_10739	cd_4_group_10451	cd_2_group_9504
PDT000638543.1	PDS000018424.170	SAMN13435417	clinical	cd_8_group_10739	cd_4_group_10451	cd_2_group_9504
PDT000639627.1	PDS000018424.170	SAMN13474442	clinical	cd_8_group_10739	cd_4_group_10451	cd_2_group_9504
PDT000643701.1	PDS000018424.170	SAMN13542518	clinical	cd_8_group_10739	cd_4_group_10451	cd_2_group_9504
PDT000674786.1	PDS000018424.170	SAMN13961708	clinical	cd_8_group_10739	cd_4_group_10451	cd_2_group_9504
PDT000679893.1	PDS000018424.170	SAMN14071236	clinical	cd_8_group_10739	cd_4_group_10451	cd_2_group_9504
PDT000702760.1	PDS000018424.170	SAMN14259223	clinical	cd_8_group_10739	cd_4_group_10451	cd_2_group_9504
PDT000711531.1	PDS000018424.170	SAMN14420837	clinical	cd_8_group_10739	cd_4_group_10451	cd_2_group_9504
PDT000717331.1	PDS000018424.170	SAMN14488345	clinical	cd_8_group_10739	cd_4_group_10451	cd_2_group_9504
PDT000735443.1	PDS000018424.170	SAMN14927999	environmental/other	cd_8_group_10739	cd_4_group_10451	cd_2_group_9504
PDT000735470.1	PDS000018424.170	SAMN14928018	environmental/other	cd_8_group_10739	cd_4_group_10451	cd_2_group_9504
PDT000735481.1	PDS000018424.170	SAMN14928034	environmental/other	cd_8_group_10739	cd_4_group_10451	cd_2_group_9504
PDT000735494.1	PDS000018424.170	SAMN14928063	environmental/other	cd_8_group_10739	cd_4_group_10451	cd_2_group_9504
PDT000735502.1	PDS000018424.170	SAMN14928044	environmental/other	cd_8_group_10739	cd_4_group_10451	cd_2_group_9504
PDT000735506.1	PDS000018424.170	SAMN14928074	environmental/other	cd_8_group_10739	cd_4_group_10451	cd_2_group_9504
PDT000735509.1	PDS000018424.170	SAMN14928075	environmental/other	cd_8_group_10739	cd_4_group_10451	cd_2_group_9504
PDT000735511.1	PDS000018424.170	SAMN14928073	environmental/other	cd_8_group_10739	cd_4_group_10451	cd_2_group_9504
PDT000736116.1	PDS000018424.170	SAMN14934211	environmental/other	cd_8_group_10739	cd_4_group_10451	cd_2_group_9504
PDT000740537.1	PDS000018424.170	SAMN14967423	clinical	cd_8_group_10739	cd_4_group_10451	cd_2_group_9504
PDT000794949.2	PDS000018424.170	SAMN15608979	clinical	cd_8_group_10739	cd_4_group_10451	cd_2_group_9504
PDT000794966.1	PDS000018424.170	SAMN15594379	clinical	cd_8_group_10739	cd_4_group_10451	cd_2_group_9504
PDT000796365.1	PDS000018424.170	SAMN15626970	clinical	cd_8_group_10739	cd_4_group_10451	cd_2_group_9504
PDT000797063.1	PDS000018424.170	SAMN15643593	clinical	cd_8_group_10739	cd_4_group_10451	cd_2_group_9504
PDT000804765.2	PDS000018424.170	SAMN15767889	clinical	cd_8_group_10739	cd_4_group_10451	cd_2_group_9504
PDT000817765.1	PDS000018424.170	SAMN15867532	clinical	cd_8_group_10739	cd_4_group_10451	cd_2_group_9504
PDT000819724.1	PDS000018424.170	SAMN15881593	clinical	cd_8_group_10739	cd_4_group_10451	cd_2_group_9504
PDT000828509.1	PDS000018424.170	SAMN15969290	clinical	cd_8_group_10739	cd_4_group_10451	cd_2_group_9504
PDT000828510.1	PDS000018424.170	SAMN15969279	clinical	cd_8_group_10739	cd_4_group_10451	cd_2_group_9504
PDT000828531.1	PDS000018424.170	SAMN15969299	clinical	cd_8_group_10739	cd_4_group_10451	cd_2_group_9504
PDT000834981.1	PDS000018424.170	SAMN16113661	clinical	cd_8_group_10739	cd_4_group_10451	cd_2_group_9504
PDT000837008.1	PDS000018424.170	SAMN16170443	clinical	cd_8_group_10739	cd_4_group_10451	cd_2_group_9504
PDT000837025.1	PDS000018424.170	SAMN16170446	clinical	cd_8_group_10739	cd_4_group_10451	cd_2_group_9504
PDT000854986.1	PDS000018424.170	SAMN16364211	clinical	cd_8_group_10739	cd_4_group_10451	cd_2_group_9504
PDT000855042.1	PDS000018424.170	SAMN16364268	clinical	cd_8_group_10739	cd_4_group_10451	cd_2_group_9504
PDT000861506.1	PDS000018424.170	SAMN16432152	clinical	cd_8_group_10739	cd_4_group_10451	cd_2_group_9504
PDT000876386.1	PDS000018424.170	SAMN16618917	clinical	cd_8_group_10739	cd_4_group_10451	cd_2_group_9504
PDT000894832.1	PDS000018424.170	SAMN16849776	clinical	cd_8_group_10739	cd_4_group_10451	cd_2_group_9504
PDT000918780.1	PDS000018424.170	SAMN17106658	clinical	cd_8_group_10739	cd_4_group_10451	cd_2_group_9504
PDT000952369.1	PDS000018424.170	SAMN17845833	clinical	cd_8_group_10739	cd_4_group_10451	cd_2_group_9504
PDT000954735.1	PDS000018424.170	SAMN17882584	clinical	cd_8_group_10739	cd_4_group_10451	cd_2_group_9504
PDT000971289.1	PDS000018424.170	SAMN18039771	clinical	cd_8_group_10739	cd_4_group_10451	cd_2_group_9504
PDT000982923.1	PDS000018424.170	SAMN18232383	clinical	cd_8_group_10739	cd_4_group_10451	cd_2_group_9504
PDT000983548.1	PDS000018424.170	SAMN18246570	clinical	cd_8_group_10739	cd_4_group_10451	cd_2_group_9504
PDT000987387.1	PDS000018424.170	SAMN18382107	clinical	cd_8_group_10739	cd_4_group_10451	cd_2_group_9504
PDT001066712.1	PDS000018424.170	SAMN19658809	clinical	cd_8_group_10739	cd_4_group_10451	cd_2_group_9504
PDT001104161.1	PDS000018424.170	SAMN20603533	clinical	cd_8_group_10739	cd_4_group_10451	cd_2_group_9504
PDT001104656.1	PDS000018424.170	SAMN20606861	clinical	cd_8_group_10739	cd_4_group_10451	cd_2_group_9504
PDT001105471.1	PDS000018424.170	SAMN20665988	clinical	cd_8_group_10739	cd_4_group_10451	cd_2_group_9504
PDT001106351.1	PDS000018424.170	SAMN20679895	clinical	cd_8_group_10739	cd_4_group_10451	cd_2_group_9504
PDT001106555.1	PDS000018424.170	SAMN20691016	clinical	cd_8_group_10739	cd_4_group_10451	cd_2_group_9504
PDT001111185.1	PDS000018424.170	SAMN20849822	clinical	cd_8_group_10739	cd_4_group_10451	cd_2_group_9504
PDT001127340.1	PDS000018424.170	SAMN21390298	clinical	cd_8_group_10739	cd_4_group_10451	cd_2_group_9504
PDT001127567.1	PDS000018424.170	SAMN21390232	clinical	cd_8_group_10739	cd_4_group_10451	cd_2_group_9504
PDT001128626.1	PDS000018424.170	SAMN21396391	clinical	cd_8_group_10739	cd_4_group_10451	cd_2_group_9504
PDT001128824.1	PDS000018424.170	SAMN21396695	environmental/other	cd_8_group_10739	cd_4_group_10451	cd_2_group_9504
PDT001179218.1	PDS000018424.170	SAMN23310601	clinical	cd_8_group_10739	cd_4_group_10451	cd_2_group_9504
PDT001185733.1	PDS000018424.170	SAMN23457870	clinical	cd_8_group_10739	cd_4_group_10451	cd_2_group_9504
PDT001196419.1	PDS000018424.170	SAMN23637586	clinical	cd_8_group_10739	cd_4_group_10451	cd_2_group_9504
PDT001258108.1	PDS000018424.170	SAMN26420157	clinical	cd_8_group_10739	cd_4_group_10451	cd_2_group_9504
PDT001293113.1	PDS000018424.170	SAMN27740789	environmental/other	cd_8_group_10739	cd_4_group_10451	cd_2_group_9504
PDT001339674.1	PDS000018424.170	SAMN29269614	clinical	cd_8_group_10739	cd_4_group_10451	cd_2_group_9504
PDT001347289.1	PDS000018424.170	SAMN29358568	clinical	cd_8_group_10739	cd_4_group_10451	cd_2_group_9504
PDT001356255.1	PDS000018424.170	SAMN29623434	clinical	cd_8_group_10739	cd_4_group_10451	cd_2_group_9504
PDT001384170.1	PDS000018424.170	SAMN30243549	clinical	cd_8_group_10739	cd_4_group_10451	cd_2_group_9504
PDT001395545.1	PDS000018424.170	SAMN30431513	clinical	cd_8_group_10739	cd_4_group_10451	cd_2_group_9504
PDT001537866.1	PDS000018424.170	SAMN32313874	environmental/other	cd_8_group_10739	cd_4_group_10451	cd_2_group_9504
PDT000735442.1	PDS000018424.170	SAMN14927990	environmental/other	cd_8_group_10739	cd_4_group_31388	-
PDT000736117.1	PDS000018424.170	SAMN14934212	environmental/other	cd_8_group_10739	cd_4_group_31388	-
PDT001368214.1	PDS000018424.170	SAMN29907336	clinical	cd_8_group_10739	cd_4_group_46837	cd_2_group_45014
PDT001379889.1	PDS000018424.170	SAMN30181473	clinical	cd_8_group_10739	cd_4_group_46837	cd_2_group_45014
PDT000026021.3	PDS000004509.53	SAMN02664818	environmental/other	cd_8_group_1074	cd_4_group_995	cd_2_group_869
PDT000026022.3	PDS000004509.53	SAMN02664819	environmental/other	cd_8_group_1074	cd_4_group_995	cd_2_group_869
PDT000026023.3	PDS000004509.53	SAMN02664820	environmental/other	cd_8_group_1074	cd_4_group_995	cd_2_group_869
PDT000026031.3	PDS000004509.53	SAMN02664830	environmental/other	cd_8_group_1074	cd_4_group_995	cd_2_group_869
PDT000026044.4	PDS000004509.53	SAMN02664849	environmental/other	cd_8_group_1074	cd_4_group_995	cd_2_group_869
PDT000026405.3	PDS000004509.53	SAMN02664850	environmental/other	cd_8_group_1074	cd_4_group_995	cd_2_group_869
PDT000026406.3	PDS000004509.53	SAMN02664851	environmental/other	cd_8_group_1074	cd_4_group_995	cd_2_group_869
PDT000029607.3	PDS000004509.53	SAMN02664872	environmental/other	cd_8_group_1074	cd_4_group_995	cd_2_group_869
PDT000899456.1	PDS000004509.53	SAMN10255275	environmental/other	cd_8_group_1074	cd_4_group_995	cd_2_group_869
PDT000899458.1	PDS000004509.53	SAMN10255277	environmental/other	cd_8_group_1074	cd_4_group_995	cd_2_group_869
PDT000899459.1	PDS000004509.53	SAMN10255276	environmental/other	cd_8_group_1074	cd_4_group_995	cd_2_group_869
PDT000899462.1	PDS000004509.53	SAMN10255251	environmental/other	cd_8_group_1074	cd_4_group_995	cd_2_group_869
PDT000899463.1	PDS000004509.53	SAMN10255250	environmental/other	cd_8_group_1074	cd_4_group_995	cd_2_group_869
PDT000899464.1	PDS000004509.53	SAMN10255257	environmental/other	cd_8_group_1074	cd_4_group_995	cd_2_group_869
PDT000899498.1	PDS000004509.53	SAMN10255280	environmental/other	cd_8_group_1074	cd_4_group_995	cd_2_group_869
PDT000899518.1	PDS000004509.53	SAMN10255249	environmental/other	cd_8_group_1074	cd_4_group_995	cd_2_group_869
PDT001672687.1	PDS000004509.53	SAMN20884489	environmental/other	cd_8_group_1074	cd_4_group_995	cd_2_group_869
PDT001672689.1	PDS000004509.53	SAMN20884479	environmental/other	cd_8_group_1074	cd_4_group_995	cd_2_group_869
PDT001672691.1	PDS000004509.53	SAMN20884468	environmental/other	cd_8_group_1074	cd_4_group_995	cd_2_group_869
PDT001672694.1	PDS000004509.53	SAMN20884454	environmental/other	cd_8_group_1074	cd_4_group_995	cd_2_group_869
PDT001672698.1	PDS000004509.53	SAMN20884404	environmental/other	cd_8_group_1074	cd_4_group_995	cd_2_group_869
PDT001672701.1	PDS000004509.53	SAMN20884403	environmental/other	cd_8_group_1074	cd_4_group_995	cd_2_group_869
PDT001672703.1	PDS000004509.53	SAMN20884422	environmental/other	cd_8_group_1074	cd_4_group_995	cd_2_group_869
PDT001672704.1	PDS000004509.53	SAMN20884420	environmental/other	cd_8_group_1074	cd_4_group_995	cd_2_group_869
PDT000212695.2	PDS000125104.48	SAMN07155928	clinical	cd_8_group_10740	cd_4_group_10452	cd_2_group_9505
PDT000381565.1	PDS000125104.48	SAMN10094044	clinical	cd_8_group_10740	cd_4_group_10452	cd_2_group_9505
PDT000466265.1	PDS000125104.48	SAMN10959288	clinical	cd_8_group_10740	cd_4_group_10452	cd_2_group_9505
PDT000212696.2	PDS000029158.11	SAMN07155927	clinical	cd_8_group_10741	-	-
PDT001291128.1	PDS000029158.11	SAMEA6869842	NULL	cd_8_group_10741	-	-
PDT001291129.1	PDS000029158.11	SAMEA6869843	NULL	cd_8_group_10741	-	-
PDT001291148.1	PDS000029158.11	SAMEA6869862	NULL	cd_8_group_10741	-	-
PDT000212704.2	PDS000032467.1	SAMN07155951	clinical	cd_8_group_10742	cd_4_group_10453	cd_2_group_9506
PDT000214415.2	PDS000032467.1	SAMN07180406	clinical	cd_8_group_10742	cd_4_group_10453	cd_2_group_9506
PDT000254003.2	PDS000032467.1	SAMN07812696	clinical	cd_8_group_10742	cd_4_group_10453	cd_2_group_9506
PDT000254072.2	PDS000032467.1	SAMN07812802	clinical	cd_8_group_10742	cd_4_group_10453	cd_2_group_9506
PDT000254569.2	PDS000032467.1	SAMN07816307	clinical	cd_8_group_10742	cd_4_group_10453	cd_2_group_9506
PDT000254577.2	PDS000032467.1	SAMN07816321	clinical	cd_8_group_10742	cd_4_group_10453	cd_2_group_9506
PDT000259411.2	PDS000032467.1	SAMN07946529	clinical	cd_8_group_10742	cd_4_group_10453	cd_2_group_9506
PDT000341320.1	PDS000032467.1	SAMN09566749	clinical	cd_8_group_10742	cd_4_group_10453	cd_2_group_9506
PDT000212707.2	PDS000085033.371	SAMN07155948	clinical	cd_8_group_10743	cd_4_group_10454	cd_2_group_9507
PDT000254524.2	PDS000085033.371	SAMN07816201	clinical	cd_8_group_10743	cd_4_group_10454	cd_2_group_9507
PDT000212710.2	PDS000121802.36	SAMN07155978	clinical	cd_8_group_10744	cd_4_group_10455	cd_2_group_9508
PDT000214252.2	PDS000121802.36	SAMN07180037	clinical	cd_8_group_10744	cd_4_group_10455	cd_2_group_9508
PDT000298926.2	PDS000121802.36	SAMN08796384	clinical	cd_8_group_10744	cd_4_group_10455	cd_2_group_9508
PDT000212722.2	PDS000023300.2	SAMN07155986	clinical	cd_8_group_10745	cd_4_group_10456	-
PDT000327407.1	PDS000023300.2	SAMN09388710	clinical	cd_8_group_10745	cd_4_group_10456	-
PDT000212728.2	PDS000043974.7	SAMN07155992	clinical	cd_8_group_10746	cd_4_group_10457	cd_2_group_9509
PDT000338088.1	PDS000043974.7	SAMN09504418	clinical	cd_8_group_10746	cd_4_group_10457	cd_2_group_9509
PDT000212732.2	PDS000096798.99	SAMN07156000	clinical	cd_8_group_10747	-	-
PDT000339642.1	PDS000096798.99	SAMN09522119	clinical	cd_8_group_10747	-	-
PDT000212738.2	PDS000002285.8	SAMN07155995	clinical	cd_8_group_10748	cd_4_group_10459	cd_2_group_9511
PDT000330853.1	PDS000002285.8	SAMN09433637	clinical	cd_8_group_10748	cd_4_group_10459	cd_2_group_9511
PDT001164733.1	PDS000001789.64	SAMN22661250	clinical	cd_8_group_10749	-	-
PDT000390073.1	PDS000001789.64	SAMN10229288	clinical	cd_8_group_10749	cd_4_group_10460	-
PDT000212747.2	PDS000001789.64	SAMN07156021	clinical	cd_8_group_10749	cd_4_group_10460	cd_2_group_9512
PDT000313562.2	PDS000001789.64	SAMN09203706	clinical	cd_8_group_10749	cd_4_group_10460	cd_2_group_9512
PDT000325173.1	PDS000001789.64	SAMN09380399	clinical	cd_8_group_10749	cd_4_group_10460	cd_2_group_9512
PDT000339667.1	PDS000001789.64	SAMN09522121	clinical	cd_8_group_10749	cd_4_group_10460	cd_2_group_9512
PDT000383030.1	PDS000001789.64	SAMN10103405	clinical	cd_8_group_10749	cd_4_group_10460	cd_2_group_9512
PDT000472783.1	PDS000001789.64	SAMN11046470	clinical	cd_8_group_10749	cd_4_group_10460	cd_2_group_9512
PDT000472813.1	PDS000001789.64	SAMN11046499	clinical	cd_8_group_10749	cd_4_group_10460	cd_2_group_9512
PDT000473658.1	PDS000001789.64	SAMN11056970	clinical	cd_8_group_10749	cd_4_group_10460	cd_2_group_9512
PDT000026026.3	PDS000076645.2	SAMN02664824	environmental/other	cd_8_group_1075	cd_4_group_996	cd_2_group_870
PDT000899461.1	PDS000076645.2	SAMN10255252	environmental/other	cd_8_group_1075	cd_4_group_996	cd_2_group_870
PDT001672686.1	PDS000076645.2	SAMN20884493	environmental/other	cd_8_group_1075	cd_4_group_996	cd_2_group_870
PDT000212753.2	PDS000032492.3	SAMN07156022	clinical	cd_8_group_10750	cd_4_group_10461	cd_2_group_9514
PDT000330680.1	PDS000032492.3	SAMN09431544	clinical	cd_8_group_10750	cd_4_group_10461	cd_2_group_9514
PDT000466299.1	PDS000032492.3	SAMN10959328	clinical	cd_8_group_10750	cd_4_group_10461	cd_2_group_9514
PDT000212755.2	PDS000023238.3	SAMN07156016	clinical	cd_8_group_10751	-	-
PDT000330989.1	PDS000023238.3	SAMN09433772	clinical	cd_8_group_10751	-	-
PDT000212759.2	PDS000026862.248	SAMN07156027	clinical	cd_8_group_10752	-	-
PDT001002753.1	PDS000026862.248	SAMN18365582	clinical	cd_8_group_10752	-	-
PDT000973074.1	PDS000026862.248	SAMN18047745	clinical	cd_8_group_10752	cd_4_group_16063	-
PDT001006477.1	PDS000026862.248	SAMN18742859	clinical	cd_8_group_10752	cd_4_group_16063	-
PDT000311842.2	PDS000026862.248	SAMN09076425	clinical	cd_8_group_10752	cd_4_group_16063	cd_2_group_14607
PDT000317076.1	PDS000026862.248	SAMN09227953	clinical	cd_8_group_10752	cd_4_group_16063	cd_2_group_14607
PDT000328427.1	PDS000026862.248	SAMN09396983	clinical	cd_8_group_10752	cd_4_group_16063	cd_2_group_14607
PDT000328861.1	PDS000026862.248	SAMN09404254	clinical	cd_8_group_10752	cd_4_group_16063	cd_2_group_14607
PDT000332311.1	PDS000026862.248	SAMN09444722	clinical	cd_8_group_10752	cd_4_group_16063	cd_2_group_14607
PDT000457000.1	PDS000026862.248	SAMN10848683	clinical	cd_8_group_10752	cd_4_group_16063	cd_2_group_14607
PDT000975660.1	PDS000026862.248	SAMN18059685	clinical	cd_8_group_10752	cd_4_group_16063	cd_2_group_14607
PDT000991519.1	PDS000026862.248	SAMN18314723	clinical	cd_8_group_10752	cd_4_group_16063	cd_2_group_14607
PDT000991572.1	PDS000026862.248	SAMN18314745	clinical	cd_8_group_10752	cd_4_group_16063	cd_2_group_14607
PDT001002727.1	PDS000026862.248	SAMN18365581	clinical	cd_8_group_10752	cd_4_group_16063	cd_2_group_14607
PDT001002740.1	PDS000026862.248	SAMN18365584	clinical	cd_8_group_10752	cd_4_group_16063	cd_2_group_14607
PDT001002746.1	PDS000026862.248	SAMN18365588	clinical	cd_8_group_10752	cd_4_group_16063	cd_2_group_14607
PDT001002926.1	PDS000026862.248	SAMN18673173	clinical	cd_8_group_10752	cd_4_group_16063	cd_2_group_14607
PDT001004531.1	PDS000026862.248	SAMN18673242	clinical	cd_8_group_10752	cd_4_group_16063	cd_2_group_14607
PDT001004578.1	PDS000026862.248	SAMN18673274	clinical	cd_8_group_10752	cd_4_group_16063	cd_2_group_14607
PDT001005267.1	PDS000026862.248	SAMN18675475	clinical	cd_8_group_10752	cd_4_group_16063	cd_2_group_14607
PDT001006363.1	PDS000026862.248	SAMN18742816	clinical	cd_8_group_10752	cd_4_group_16063	cd_2_group_14607
PDT001006494.1	PDS000026862.248	SAMN18742860	clinical	cd_8_group_10752	cd_4_group_16063	cd_2_group_14607
PDT001007533.1	PDS000026862.248	SAMN18742996	clinical	cd_8_group_10752	cd_4_group_16063	cd_2_group_14607
PDT001082061.1	PDS000026862.248	SAMN18673182	clinical	cd_8_group_10752	cd_4_group_16063	cd_2_group_14607
PDT001276297.1	PDS000026862.248	SAMN26850888	clinical	cd_8_group_10752	cd_4_group_16063	cd_2_group_14607
PDT001279903.1	PDS000026862.248	SAMN26850912	clinical	cd_8_group_10752	cd_4_group_16063	cd_2_group_14607
PDT001279912.1	PDS000026862.248	SAMN26850911	clinical	cd_8_group_10752	cd_4_group_16063	cd_2_group_14607
PDT001082045.1	PDS000026862.248	SAMN18673183	clinical	cd_8_group_10752	cd_4_group_17897	-
PDT000337379.1	PDS000026862.248	SAMN09492875	clinical	cd_8_group_10752	cd_4_group_17897	cd_2_group_16387
PDT000344928.1	PDS000026862.248	SAMN09637672	clinical	cd_8_group_10752	cd_4_group_17897	cd_2_group_16387
PDT000350022.1	PDS000026862.248	SAMN09661805	clinical	cd_8_group_10752	cd_4_group_17897	cd_2_group_16387
PDT000904836.1	PDS000026862.248	SAMN16970383	clinical	cd_8_group_10752	cd_4_group_17897	cd_2_group_16387
PDT001001438.1	PDS000026862.248	SAMN18365483	clinical	cd_8_group_10752	cd_4_group_17897	cd_2_group_16387
PDT000212760.2	PDS000031792.152	SAMN07156018	environmental/other	cd_8_group_10753	-	-
PDT000329724.1	PDS000031792.152	SAMN09426989	clinical	cd_8_group_10753	-	-
PDT000347702.1	PDS000031792.152	SAMN09651983	environmental/other	cd_8_group_10753	-	-
PDT000380051.1	PDS000031792.152	SAMN10080314	environmental/other	cd_8_group_10753	-	-
PDT000381549.1	PDS000031792.152	SAMN10094027	environmental/other	cd_8_group_10753	-	-
PDT000414803.1	PDS000031792.152	SAMN10534848	clinical	cd_8_group_10753	cd_4_group_21314	cd_2_group_19671
PDT000430326.1	PDS000031792.152	SAMN10690266	clinical	cd_8_group_10753	cd_4_group_21314	cd_2_group_19671
PDT000724984.1	PDS000159488.57	SAMN14655929	clinical	cd_8_group_10754	-	-
PDT000212761.2	PDS000159488.57	SAMN07156026	clinical	cd_8_group_10754	cd_4_group_10463	cd_2_group_9516
PDT000214163.2	PDS000159488.57	SAMN07179540	clinical	cd_8_group_10754	cd_4_group_10463	cd_2_group_9516
PDT000800329.2	PDS000159488.57	SAMN15690542	clinical	cd_8_group_10754	cd_4_group_32961	cd_2_group_30976
PDT000800333.2	PDS000159488.57	SAMN15690561	clinical	cd_8_group_10754	cd_4_group_32961	cd_2_group_30976
PDT001462752.1	PDS000029199.9	SAMN31402600	clinical	cd_8_group_10755	-	-
PDT000212842.2	PDS000029199.9	SAMN07159561	clinical	cd_8_group_10755	cd_4_group_10465	-
PDT001462846.1	PDS000029199.9	SAMN31402793	clinical	cd_8_group_10755	cd_4_group_10465	-
PDT000212850.2	PDS000089910.537	SAMN07162798	environmental/other	cd_8_group_10756	cd_4_group_10467	-
PDT000288421.2	PDS000089910.537	SAMN08579999	environmental/other	cd_8_group_10756	cd_4_group_10467	-
PDT000212853.2	PDS000002218.771	SAMN07162797	environmental/other	cd_8_group_10757	-	-
PDT000268046.2	PDS000002218.771	SAMN08115158	environmental/other	cd_8_group_10757	-	-
PDT000212893.2	PDS000032705.1071	SAMN06115684	environmental/other	cd_8_group_10758	cd_4_group_10470	cd_2_group_9520
PDT000212895.2	PDS000032705.1071	SAMN06115686	environmental/other	cd_8_group_10758	cd_4_group_10470	cd_2_group_9520
PDT000212956.2	PDS000027831.4	SAMN07163923	environmental/other	cd_8_group_10759	cd_4_group_10471	cd_2_group_9522
PDT000390608.1	PDS000027831.4	SAMN10232942	environmental/other	cd_8_group_10759	cd_4_group_10471	cd_2_group_9522
PDT000032221.3	PDS000028292.404	SAMN02664921	environmental/other	cd_8_group_1076	cd_4_group_997	cd_2_group_1260
PDT001150516.1	PDS000028292.404	SAMN20884409	environmental/other	cd_8_group_1076	cd_4_group_997	cd_2_group_1260
PDT000026036.3	PDS000028292.404	SAMN02664841	environmental/other	cd_8_group_1076	cd_4_group_997	cd_2_group_872
PDT000026037.3	PDS000028292.404	SAMN02664842	environmental/other	cd_8_group_1076	cd_4_group_997	cd_2_group_872
PDT000029606.3	PDS000028292.404	SAMN02664871	environmental/other	cd_8_group_1076	cd_4_group_997	cd_2_group_872
PDT000031497.3	PDS000028292.404	SAMN02664882	environmental/other	cd_8_group_1076	cd_4_group_997	cd_2_group_872
PDT000032234.3	PDS000028292.404	SAMN02664920	environmental/other	cd_8_group_1076	cd_4_group_997	cd_2_group_872
PDT001150535.1	PDS000028292.404	SAMN20884469	environmental/other	cd_8_group_1076	cd_4_group_997	cd_2_group_872
PDT001150543.1	PDS000028292.404	SAMN20884406	environmental/other	cd_8_group_1076	cd_4_group_997	cd_2_group_872
PDT001150554.1	PDS000028292.404	SAMN20884446	environmental/other	cd_8_group_1076	cd_4_group_997	cd_2_group_872
PDT001150600.1	PDS000028292.404	SAMN20884508	environmental/other	cd_8_group_1076	cd_4_group_997	cd_2_group_872
PDT001150603.1	PDS000028292.404	SAMN20884503	environmental/other	cd_8_group_1076	cd_4_group_997	cd_2_group_872
PDT000253396.2	PDS000028683.4	SAMN07809377	environmental/other	cd_8_group_10760	-	-
PDT000212960.2	PDS000028683.4	SAMN07163921	environmental/other	cd_8_group_10760	cd_4_group_10472	-
PDT000235370.2	PDS000028683.4	SAMN07525919	environmental/other	cd_8_group_10760	cd_4_group_10472	-
PDT000238167.2	PDS000028194.14	SAMN07559275	clinical	cd_8_group_10761	-	-
PDT000213019.2	PDS000028194.14	SAMN07143114	clinical	cd_8_group_10761	cd_4_group_10474	-
PDT000213057.2	PDS000028194.14	SAMN07159309	clinical	cd_8_group_10761	cd_4_group_10474	-
PDT001354099.1	PDS000028194.14	SAMN29554906	clinical	cd_8_group_10761	cd_4_group_25103	-
PDT000540080.1	PDS000028194.14	SAMN12232529	clinical	cd_8_group_10761	cd_4_group_25103	cd_2_group_23377
PDT000611715.1	PDS000028194.14	SAMN13059356	clinical	cd_8_group_10761	cd_4_group_25103	cd_2_group_23377
PDT000623742.1	PDS000028194.14	SAMN13191312	clinical	cd_8_group_10761	cd_4_group_25103	cd_2_group_23377
PDT001363483.1	PDS000028194.14	SAMN29794953	clinical	cd_8_group_10761	cd_4_group_25103	cd_2_group_44895
PDT001363485.1	PDS000028194.14	SAMN29794954	clinical	cd_8_group_10761	cd_4_group_25103	cd_2_group_44895
PDT001363518.1	PDS000028194.14	SAMN29795009	clinical	cd_8_group_10761	cd_4_group_25103	cd_2_group_44895
PDT001363597.1	PDS000028194.14	SAMN29795379	clinical	cd_8_group_10761	cd_4_group_25103	cd_2_group_44895
PDT001373939.1	PDS000028194.14	SAMN30048544	clinical	cd_8_group_10761	cd_4_group_25103	cd_2_group_44895
PDT000213029.2	PDS000011314.236	SAMN07143121	clinical	cd_8_group_10762	-	-
PDT001728394.1	PDS000011314.236	SAMN35018787	clinical	cd_8_group_10762	-	-
PDT000540008.1	PDS000011314.236	SAMN12232156	clinical	cd_8_group_10762	cd_4_group_25098	-
PDT000556747.1	PDS000011314.236	SAMN12498012	clinical	cd_8_group_10762	cd_4_group_25098	-
PDT000618154.1	PDS000011314.236	SAMN13116056	clinical	cd_8_group_10762	cd_4_group_25098	-
PDT000831069.1	PDS000011314.236	SAMN16078933	clinical	cd_8_group_10762	cd_4_group_25098	-
PDT001329698.1	PDS000032678.57	SAMN29135716	clinical	cd_8_group_10763	-	-
PDT000213043.2	PDS000032678.57	SAMN06924440	clinical	cd_8_group_10763	cd_4_group_10476	-
PDT000328592.1	PDS000032678.57	SAMN09399764	clinical	cd_8_group_10763	cd_4_group_10476	-
PDT000434891.1	PDS000032678.57	SAMN10732744	clinical	cd_8_group_10763	cd_4_group_10476	cd_2_group_20133
PDT000880589.1	PDS000032678.57	SAMN16678194	clinical	cd_8_group_10763	cd_4_group_10476	cd_2_group_20133
PDT000213044.2	PDS000029243.2	SAMN07159303	clinical	cd_8_group_10764	cd_4_group_10477	-
PDT000215597.2	PDS000029243.2	SAMN07147018	clinical	cd_8_group_10764	cd_4_group_10477	cd_2_group_9714
PDT000919647.1	PDS000029243.2	SAMN17128488	clinical	cd_8_group_10764	cd_4_group_10477	cd_2_group_9714
PDT000464068.1	PDS000036499.19	SAMN10884579	clinical	cd_8_group_10765	-	-
PDT000653058.1	PDS000036499.19	SAMN13708895	clinical	cd_8_group_10765	-	-
PDT001202920.1	PDS000036499.19	SAMN24040645	clinical	cd_8_group_10765	-	-
PDT001209940.1	PDS000036499.19	SAMN24292740	clinical	cd_8_group_10765	-	-
PDT001829032.3	PDS000036499.19	SAMN36714057	clinical	cd_8_group_10765	-	-
PDT000213052.2	PDS000036499.19	SAMN06924446	clinical	cd_8_group_10765	cd_4_group_10479	-
PDT001491049.1	PDS000036499.19	SAMN31812396	clinical	cd_8_group_10765	cd_4_group_10479	-
PDT000372884.1	PDS000036499.19	SAMN09989930	clinical	cd_8_group_10765	cd_4_group_19491	cd_2_group_17891
PDT000374806.1	PDS000036499.19	SAMN10023654	clinical	cd_8_group_10765	cd_4_group_19491	cd_2_group_17891
PDT001159722.1	PDS000036499.19	SAMN22504283	clinical	cd_8_group_10765	cd_4_group_42169	cd_2_group_40153
PDT001168248.1	PDS000036499.19	SAMN22864329	clinical	cd_8_group_10765	cd_4_group_42169	cd_2_group_40153
PDT001208364.1	PDS000036499.19	SAMN24271153	clinical	cd_8_group_10765	cd_4_group_42169	cd_2_group_40153
PDT001270825.1	PDS000036499.19	SAMN26748661	clinical	cd_8_group_10765	cd_4_group_42169	cd_2_group_40153
PDT001270826.1	PDS000036499.19	SAMN26748667	clinical	cd_8_group_10765	cd_4_group_42169	cd_2_group_40153
PDT001270922.1	PDS000036499.19	SAMN26749238	clinical	cd_8_group_10765	cd_4_group_42169	cd_2_group_40153
PDT001275367.1	PDS000036499.19	SAMN26926519	clinical	cd_8_group_10765	cd_4_group_42169	cd_2_group_40153
PDT001922114.1	PDS000036499.19	SAMN37704053	clinical	cd_8_group_10765	cd_4_group_42169	cd_2_group_40153
PDT001941571.1	PDS000036499.19	SAMN37855232	clinical	cd_8_group_10765	cd_4_group_42169	cd_2_group_40153
PDT001948630.1	PDS000036499.19	SAMN37898895	clinical	cd_8_group_10765	cd_4_group_42169	cd_2_group_40153
PDT001948636.1	PDS000036499.19	SAMN37898883	clinical	cd_8_group_10765	cd_4_group_42169	cd_2_group_40153
PDT001952531.1	PDS000036499.19	SAMN37937578	clinical	cd_8_group_10765	cd_4_group_55034	cd_2_group_53962
PDT001953031.1	PDS000036499.19	SAMN37945696	clinical	cd_8_group_10765	cd_4_group_55034	cd_2_group_53962
PDT000213061.2	PDS000075813.18	SAMN07143141	clinical	cd_8_group_10766	cd_4_group_10480	cd_2_group_9526
PDT000278840.2	PDS000075813.18	SAMN08294545	clinical	cd_8_group_10766	cd_4_group_10480	cd_2_group_9526
PDT000213064.2	PDS000001722.408	SAMN07143135	clinical	cd_8_group_10767	-	-
PDT001102480.1	PDS000001722.408	SAMN20600680	clinical	cd_8_group_10767	-	-
PDT000213081.2	PDS000159488.57	SAMN07159160	clinical	cd_8_group_10768	cd_4_group_10482	cd_2_group_9529
PDT000213092.2	PDS000159488.57	SAMN07159161	clinical	cd_8_group_10768	cd_4_group_10482	cd_2_group_9529
PDT000341068.1	PDS000026558.84	SAMN09545704	clinical	cd_8_group_10769	-	-
PDT000347875.1	PDS000026558.84	SAMN09655174	clinical	cd_8_group_10769	-	-
PDT000774478.1	PDS000026558.84	SAMN15408066	clinical	cd_8_group_10769	-	-
PDT001057746.1	PDS000026558.84	SAMN19513710	clinical	cd_8_group_10769	-	-
PDT001074864.1	PDS000026558.84	SAMN19801255	clinical	cd_8_group_10769	-	-
PDT001656200.1	PDS000026558.84	SAMN33705753	clinical	cd_8_group_10769	-	-
PDT001809052.1	PDS000026558.84	SAMN36292514	clinical	cd_8_group_10769	-	-
PDT001844114.2	PDS000026558.84	SAMN36876959	environmental/other	cd_8_group_10769	-	-
PDT001940738.1	PDS000026558.84	SAMN37831708	clinical	cd_8_group_10769	-	-
PDT000213104.2	PDS000026558.84	SAMN07157000	clinical	cd_8_group_10769	cd_4_group_10484	cd_2_group_9531
PDT000800107.1	PDS000026558.84	SAMN15690412	clinical	cd_8_group_10769	cd_4_group_10484	cd_2_group_9531
PDT000213657.2	PDS000026558.84	SAMN07151525	clinical	cd_8_group_10769	cd_4_group_10509	-
PDT000233720.2	PDS000026558.84	SAMN07486974	clinical	cd_8_group_10769	cd_4_group_10509	cd_2_group_10612
PDT000257822.2	PDS000026558.84	SAMN07811804	clinical	cd_8_group_10769	cd_4_group_10509	cd_2_group_10612
PDT000334935.1	PDS000026558.84	SAMN09475634	clinical	cd_8_group_10769	cd_4_group_10509	cd_2_group_10612
PDT000496308.1	PDS000026558.84	SAMN11526548	clinical	cd_8_group_10769	cd_4_group_10509	cd_2_group_10612
PDT000878534.1	PDS000026558.84	SAMN16662070	clinical	cd_8_group_10769	cd_4_group_29250	-
PDT000908322.1	PDS000026558.84	SAMN17050776	clinical	cd_8_group_10769	cd_4_group_29250	-
PDT001076259.1	PDS000026558.84	SAMN19838399	clinical	cd_8_group_10769	cd_4_group_29250	-
PDT001096942.1	PDS000026558.84	SAMN20427009	clinical	cd_8_group_10769	cd_4_group_29250	-
PDT001108930.1	PDS000026558.84	SAMN20769723	clinical	cd_8_group_10769	cd_4_group_29250	-
PDT001167041.1	PDS000026558.84	SAMN22824390	clinical	cd_8_group_10769	cd_4_group_29250	-
PDT001390943.1	PDS000026558.84	SAMN30348946	clinical	cd_8_group_10769	cd_4_group_29250	-
PDT001504833.1	PDS000026558.84	SAMN31929224	clinical	cd_8_group_10769	cd_4_group_29250	-
PDT001664948.1	PDS000026558.84	SAMN33841579	clinical	cd_8_group_10769	cd_4_group_29250	-
PDT001758413.1	PDS000026558.84	SAMN35361979	clinical	cd_8_group_10769	cd_4_group_29250	-
PDT001831251.1	PDS000026558.84	SAMN36731632	clinical	cd_8_group_10769	cd_4_group_29250	-
PDT001851965.2	PDS000026558.84	SAMN36993698	clinical	cd_8_group_10769	cd_4_group_29250	-
PDT001887266.1	PDS000026558.84	SAMN37398696	clinical	cd_8_group_10769	cd_4_group_29250	-
PDT000659037.1	PDS000026558.84	SAMN13825146	clinical	cd_8_group_10769	cd_4_group_29250	cd_2_group_27297
PDT000683051.1	PDS000026558.84	SAMN14096308	clinical	cd_8_group_10769	cd_4_group_29250	cd_2_group_27297
PDT000720337.1	PDS000026558.84	SAMN14546222	clinical	cd_8_group_10769	cd_4_group_29250	cd_2_group_27297
PDT000720997.1	PDS000026558.84	SAMN14562712	clinical	cd_8_group_10769	cd_4_group_29250	cd_2_group_27297
PDT000743568.1	PDS000026558.84	SAMN14987888	clinical	cd_8_group_10769	cd_4_group_29250	cd_2_group_27297
PDT000755772.1	PDS000026558.84	SAMN15082869	clinical	cd_8_group_10769	cd_4_group_29250	cd_2_group_27297
PDT000771890.1	PDS000026558.84	SAMN15376490	clinical	cd_8_group_10769	cd_4_group_29250	cd_2_group_27297
PDT000774708.1	PDS000026558.84	SAMN15418191	clinical	cd_8_group_10769	cd_4_group_29250	cd_2_group_27297
PDT000789327.1	PDS000026558.84	SAMN15562220	clinical	cd_8_group_10769	cd_4_group_29250	cd_2_group_27297
PDT000804357.1	PDS000026558.84	SAMN15759814	clinical	cd_8_group_10769	cd_4_group_29250	cd_2_group_27297
PDT000804358.1	PDS000026558.84	SAMN15759812	clinical	cd_8_group_10769	cd_4_group_29250	cd_2_group_27297
PDT000809998.1	PDS000026558.84	SAMN15819211	clinical	cd_8_group_10769	cd_4_group_29250	cd_2_group_27297
PDT000834443.1	PDS000026558.84	SAMN16099811	clinical	cd_8_group_10769	cd_4_group_29250	cd_2_group_27297
PDT000844797.1	PDS000026558.84	SAMN16258061	clinical	cd_8_group_10769	cd_4_group_29250	cd_2_group_27297
PDT000855394.1	PDS000026558.84	SAMN16366522	clinical	cd_8_group_10769	cd_4_group_29250	cd_2_group_27297
PDT000872530.1	PDS000026558.84	SAMN16593632	clinical	cd_8_group_10769	cd_4_group_29250	cd_2_group_27297
PDT000876751.1	PDS000026558.84	SAMN16591848	environmental/other	cd_8_group_10769	cd_4_group_29250	cd_2_group_27297
PDT000876752.1	PDS000026558.84	SAMN16591847	environmental/other	cd_8_group_10769	cd_4_group_29250	cd_2_group_27297
PDT000876753.1	PDS000026558.84	SAMN16591846	environmental/other	cd_8_group_10769	cd_4_group_29250	cd_2_group_27297
PDT000891042.1	PDS000026558.84	SAMN16809538	clinical	cd_8_group_10769	cd_4_group_29250	cd_2_group_27297
PDT000971885.1	PDS000026558.84	SAMN18052434	clinical	cd_8_group_10769	cd_4_group_29250	cd_2_group_27297
PDT000972657.1	PDS000026558.84	SAMN18057224	clinical	cd_8_group_10769	cd_4_group_29250	cd_2_group_27297
PDT000976281.1	PDS000026558.84	SAMN18096878	clinical	cd_8_group_10769	cd_4_group_29250	cd_2_group_27297
PDT000982818.1	PDS000026558.84	SAMN18212541	clinical	cd_8_group_10769	cd_4_group_29250	cd_2_group_27297
PDT000983186.1	PDS000026558.84	SAMN18248175	clinical	cd_8_group_10769	cd_4_group_29250	cd_2_group_27297
PDT000986089.1	PDS000026558.84	SAMN18332679	clinical	cd_8_group_10769	cd_4_group_29250	cd_2_group_27297
PDT000996112.1	PDS000026558.84	SAMN18585607	clinical	cd_8_group_10769	cd_4_group_29250	cd_2_group_27297
PDT001000273.1	PDS000026558.84	SAMN18620506	clinical	cd_8_group_10769	cd_4_group_29250	cd_2_group_27297
PDT001029071.1	PDS000026558.84	SAMN19195175	clinical	cd_8_group_10769	cd_4_group_29250	cd_2_group_27297
PDT001045786.1	PDS000026558.84	SAMN19316266	clinical	cd_8_group_10769	cd_4_group_29250	cd_2_group_27297
PDT001057807.1	PDS000026558.84	SAMN19514089	clinical	cd_8_group_10769	cd_4_group_29250	cd_2_group_27297
PDT001058814.1	PDS000026558.84	SAMN19573017	clinical	cd_8_group_10769	cd_4_group_29250	cd_2_group_27297
PDT001074601.1	PDS000026558.84	SAMN19796625	clinical	cd_8_group_10769	cd_4_group_29250	cd_2_group_27297
PDT001100649.1	PDS000026558.84	SAMN20504170	clinical	cd_8_group_10769	cd_4_group_29250	cd_2_group_27297
PDT001126861.1	PDS000026558.84	SAMN21391382	clinical	cd_8_group_10769	cd_4_group_29250	cd_2_group_27297
PDT001136833.1	PDS000026558.84	SAMN21582594	clinical	cd_8_group_10769	cd_4_group_29250	cd_2_group_27297
PDT001146253.1	PDS000026558.84	SAMN22082300	clinical	cd_8_group_10769	cd_4_group_29250	cd_2_group_27297
PDT001160508.1	PDS000026558.84	SAMN22512878	clinical	cd_8_group_10769	cd_4_group_29250	cd_2_group_27297
PDT001175316.1	PDS000026558.84	SAMN23166487	clinical	cd_8_group_10769	cd_4_group_29250	cd_2_group_27297
PDT001178926.1	PDS000026558.84	SAMN23307605	clinical	cd_8_group_10769	cd_4_group_29250	cd_2_group_27297
PDT001321687.1	PDS000026558.84	SAMN28817042	clinical	cd_8_group_10769	cd_4_group_29250	cd_2_group_27297
PDT001377416.1	PDS000026558.84	SAMN30098688	clinical	cd_8_group_10769	cd_4_group_29250	cd_2_group_27297
PDT001393944.1	PDS000026558.84	SAMN30397862	clinical	cd_8_group_10769	cd_4_group_29250	cd_2_group_27297
PDT001399523.1	PDS000026558.84	SAMN30469445	clinical	cd_8_group_10769	cd_4_group_29250	cd_2_group_27297
PDT001405080.1	PDS000026558.84	SAMN30567359	clinical	cd_8_group_10769	cd_4_group_29250	cd_2_group_27297
PDT001542140.1	PDS000026558.84	SAMN32353064	clinical	cd_8_group_10769	cd_4_group_29250	cd_2_group_27297
PDT001639009.1	PDS000026558.84	SAMN33415253	clinical	cd_8_group_10769	cd_4_group_29250	cd_2_group_27297
PDT001839770.1	PDS000026558.84	SAMN36839162	clinical	cd_8_group_10769	cd_4_group_29250	cd_2_group_27297
PDT001975430.1	PDS000026558.84	SAMN38183705	clinical	cd_8_group_10769	cd_4_group_29250	cd_2_group_27297
PDT001989252.1	PDS000026558.84	SAMN38301787	clinical	cd_8_group_10769	cd_4_group_29250	cd_2_group_27297
PDT001993399.1	PDS000026558.84	SAMN38336016	clinical	cd_8_group_10769	cd_4_group_29250	cd_2_group_27297
PDT001001478.1	PDS000026558.84	SAMN18649239	clinical	cd_8_group_10769	cd_4_group_29250	cd_2_group_35994
PDT001042862.1	PDS000026558.84	SAMN19274592	clinical	cd_8_group_10769	cd_4_group_29250	cd_2_group_35994
PDT001374179.1	PDS000026558.84	SAMN30051597	clinical	cd_8_group_10769	cd_4_group_29250	cd_2_group_45219
PDT001427256.1	PDS000026558.84	SAMN30937148	clinical	cd_8_group_10769	cd_4_group_29250	cd_2_group_45219
PDT001451533.1	PDS000026558.84	SAMN31257844	clinical	cd_8_group_10769	cd_4_group_29250	cd_2_group_47282
PDT001455746.1	PDS000026558.84	SAMN31340922	clinical	cd_8_group_10769	cd_4_group_29250	cd_2_group_47282
PDT001675942.1	PDS000026558.84	SAMN33988094	clinical	cd_8_group_10769	cd_4_group_29250	cd_2_group_50351
PDT001700480.1	PDS000026558.84	SAMN34352934	clinical	cd_8_group_10769	cd_4_group_29250	cd_2_group_50351
PDT001756188.1	PDS000026558.84	SAMN35345081	clinical	cd_8_group_10769	cd_4_group_29250	cd_2_group_50351
PDT000720336.1	PDS000026558.84	SAMN14546220	clinical	cd_8_group_10769	cd_4_group_31105	cd_2_group_29100
PDT001120025.1	PDS000026558.84	SAMN21154288	clinical	cd_8_group_10769	cd_4_group_31105	cd_2_group_29100
PDT001682523.1	PDS000026558.84	SAMN34110537	clinical	cd_8_group_10769	cd_4_group_51878	cd_2_group_50432
PDT001691297.1	PDS000026558.84	SAMN34218632	clinical	cd_8_group_10769	cd_4_group_51878	cd_2_group_50432
PDT001752445.1	PDS000026558.84	SAMN35330625	clinical	cd_8_group_10769	cd_4_group_51878	cd_2_group_50432
PDT001952038.1	PDS000026558.84	SAMN37926897	clinical	cd_8_group_10769	cd_4_group_55017	cd_2_group_53948
PDT001952060.1	PDS000026558.84	SAMN37926900	clinical	cd_8_group_10769	cd_4_group_55017	cd_2_group_53948
PDT000035185.3	PDS000076460.33	SAMN02664939	environmental/other	cd_8_group_1077	cd_4_group_1571	cd_2_group_1421
PDT001150566.1	PDS000076460.33	SAMN20884432	environmental/other	cd_8_group_1077	cd_4_group_1571	cd_2_group_1421
PDT000035181.3	PDS000076460.33	SAMN02664934	environmental/other	cd_8_group_1077	cd_4_group_999	cd_2_group_1419
PDT000035183.3	PDS000076460.33	SAMN02664936	environmental/other	cd_8_group_1077	cd_4_group_999	cd_2_group_1419
PDT001150577.1	PDS000076460.33	SAMN20884418	environmental/other	cd_8_group_1077	cd_4_group_999	cd_2_group_1419
PDT001150601.1	PDS000076460.33	SAMN20884506	environmental/other	cd_8_group_1077	cd_4_group_999	cd_2_group_1419
PDT000035182.3	PDS000076460.33	SAMN02664935	environmental/other	cd_8_group_1077	cd_4_group_999	cd_2_group_1420
PDT001150586.1	PDS000076460.33	SAMN20884523	environmental/other	cd_8_group_1077	cd_4_group_999	cd_2_group_1420
PDT000026039.6	PDS000076460.33	SAMN02664844	environmental/other	cd_8_group_1077	cd_4_group_999	cd_2_group_874
PDT001150592.1	PDS000076460.33	SAMN20884516	environmental/other	cd_8_group_1077	cd_4_group_999	cd_2_group_874
PDT000026043.3	PDS000076460.33	SAMN02664848	environmental/other	cd_8_group_1077	cd_4_group_999	cd_2_group_877
PDT000032235.3	PDS000076460.33	SAMN02664922	environmental/other	cd_8_group_1077	cd_4_group_999	cd_2_group_877
PDT000033841.3	PDS000076460.33	SAMN02664923	environmental/other	cd_8_group_1077	cd_4_group_999	cd_2_group_877
PDT000033842.3	PDS000076460.33	SAMN02664924	environmental/other	cd_8_group_1077	cd_4_group_999	cd_2_group_877
PDT000033883.3	PDS000076460.33	SAMN02664925	environmental/other	cd_8_group_1077	cd_4_group_999	cd_2_group_877
PDT000035178.3	PDS000076460.33	SAMN02664931	environmental/other	cd_8_group_1077	cd_4_group_999	cd_2_group_877
PDT000035180.3	PDS000076460.33	SAMN02664933	environmental/other	cd_8_group_1077	cd_4_group_999	cd_2_group_877
PDT000035184.3	PDS000076460.33	SAMN02664937	environmental/other	cd_8_group_1077	cd_4_group_999	cd_2_group_877
PDT000897056.1	PDS000076460.33	SAMN04448401	environmental/other	cd_8_group_1077	cd_4_group_999	cd_2_group_877
PDT001150514.1	PDS000076460.33	SAMN20884491	environmental/other	cd_8_group_1077	cd_4_group_999	cd_2_group_877
PDT001150520.1	PDS000076460.33	SAMN20884485	environmental/other	cd_8_group_1077	cd_4_group_999	cd_2_group_877
PDT001150529.1	PDS000076460.33	SAMN20884474	environmental/other	cd_8_group_1077	cd_4_group_999	cd_2_group_877
PDT001150531.1	PDS000076460.33	SAMN20884472	environmental/other	cd_8_group_1077	cd_4_group_999	cd_2_group_877
PDT001150569.1	PDS000076460.33	SAMN20884428	environmental/other	cd_8_group_1077	cd_4_group_999	cd_2_group_877
PDT001150590.1	PDS000076460.33	SAMN20884518	environmental/other	cd_8_group_1077	cd_4_group_999	cd_2_group_877
PDT001150596.1	PDS000076460.33	SAMN20884511	environmental/other	cd_8_group_1077	cd_4_group_999	cd_2_group_877
PDT001150599.1	PDS000076460.33	SAMN20884509	environmental/other	cd_8_group_1077	cd_4_group_999	cd_2_group_877
PDT000213105.2	PDS000031015.2	SAMN07156890	clinical	cd_8_group_10770	-	-
PDT000321761.1	PDS000031015.2	SAMN09286922	environmental/other	cd_8_group_10770	-	-
PDT000469347.1	PDS000031015.2	SAMN11022062	environmental/other	cd_8_group_10770	-	-
PDT000392257.1	PDS000026617.518	SAMN10251303	clinical	cd_8_group_10771	cd_4_group_10485	-
PDT000213126.2	PDS000026617.518	SAMN07156873	clinical	cd_8_group_10771	cd_4_group_10485	cd_2_group_9533
PDT000249383.2	PDS000026617.518	SAMN07739566	clinical	cd_8_group_10771	cd_4_group_10485	cd_2_group_9533
PDT000213127.2	PDS000013406.10	SAMN07151531	clinical	cd_8_group_10772	-	-
PDT001589190.1	PDS000013406.10	SAMN32876700	clinical	cd_8_group_10772	-	-
PDT000213128.2	PDS000032548.387	SAMN07156868	clinical	cd_8_group_10773	cd_4_group_10486	cd_2_group_9534
PDT000213139.2	PDS000032548.387	SAMN07156875	clinical	cd_8_group_10773	cd_4_group_10486	cd_2_group_9534
PDT000213144.2	PDS000032548.387	SAMN07156864	clinical	cd_8_group_10773	cd_4_group_10486	cd_2_group_9534
PDT000215634.2	PDS000032548.387	SAMN07177959	clinical	cd_8_group_10773	cd_4_group_10486	cd_2_group_9534
PDT000215638.2	PDS000032548.387	SAMN07177950	clinical	cd_8_group_10773	cd_4_group_10486	cd_2_group_9534
PDT000215642.2	PDS000032548.387	SAMN07177951	clinical	cd_8_group_10773	cd_4_group_10486	cd_2_group_9534
PDT000275106.2	PDS000018024.6	SAMN08245483	clinical	cd_8_group_10774	-	-
PDT000213131.2	PDS000018024.6	SAMN07156869	clinical	cd_8_group_10774	cd_4_group_10488	-
PDT000353938.1	PDS000018024.6	SAMN09722818	clinical	cd_8_group_10774	cd_4_group_10488	-
PDT000285911.2	PDS000018024.6	SAMN08500554	environmental/other	cd_8_group_10774	cd_4_group_14686	-
PDT000350528.1	PDS000018024.6	SAMN09666605	environmental/other	cd_8_group_10774	cd_4_group_14686	-
PDT000368192.1	PDS000158179.42	SAMN09933965	clinical	cd_8_group_10775	-	-
PDT000625843.1	PDS000158179.42	SAMN13244678	clinical	cd_8_group_10775	-	-
PDT000213146.2	PDS000158179.42	SAMN07157011	clinical	cd_8_group_10775	cd_4_group_10489	cd_2_group_9536
PDT000217500.2	PDS000158179.42	SAMN07197372	clinical	cd_8_group_10775	cd_4_group_10489	cd_2_group_9536
PDT000226717.2	PDS000158179.42	SAMN07370927	clinical	cd_8_group_10775	cd_4_group_10489	cd_2_group_9536
PDT000224474.2	PDS000014195.16	SAMN07329726	clinical	cd_8_group_10776	cd_4_group_10490	-
PDT000213160.2	PDS000014195.16	SAMN07152145	clinical	cd_8_group_10776	cd_4_group_10490	cd_2_group_9538
PDT000220708.2	PDS000014195.16	SAMN07206726	clinical	cd_8_group_10776	cd_4_group_10490	cd_2_group_9538
PDT000220922.2	PDS000014195.16	SAMN07258296	clinical	cd_8_group_10776	cd_4_group_10490	cd_2_group_9538
PDT000220925.2	PDS000014195.16	SAMN07258295	clinical	cd_8_group_10776	cd_4_group_10490	cd_2_group_9538
PDT000227922.2	PDS000014195.16	SAMN07329734	clinical	cd_8_group_10776	cd_4_group_10490	cd_2_group_9538
PDT000258622.2	PDS000014195.16	SAMN07836392	clinical	cd_8_group_10776	cd_4_group_10490	cd_2_group_9538
PDT000324365.1	PDS000014195.16	SAMN09374846	clinical	cd_8_group_10776	cd_4_group_10490	cd_2_group_9538
PDT000213162.2	PDS000026704.26	SAMN07152140	clinical	cd_8_group_10777	-	-
PDT001128263.2	PDS000026704.26	SAMN04530411	environmental/other	cd_8_group_10777	-	-
PDT000340735.1	PDS000013413.37	SAMN09535921	clinical	cd_8_group_10778	-	-
PDT000416129.1	PDS000013413.37	SAMN10580608	clinical	cd_8_group_10778	-	-
PDT000969049.1	PDS000013413.37	SAMN16708050	NULL	cd_8_group_10778	-	-
PDT000213169.2	PDS000013413.37	SAMN07152151	clinical	cd_8_group_10778	cd_4_group_10491	-
PDT000312882.2	PDS000013413.37	SAMN09100993	clinical	cd_8_group_10778	cd_4_group_10491	-
PDT000224472.2	PDS000013413.37	SAMN07329720	clinical	cd_8_group_10778	cd_4_group_10491	cd_2_group_10116
PDT000226730.2	PDS000013413.37	SAMN07359251	clinical	cd_8_group_10778	cd_4_group_10491	cd_2_group_10116
PDT000226934.2	PDS000013413.37	SAMN07359254	clinical	cd_8_group_10778	cd_4_group_10491	cd_2_group_10116
PDT000227281.2	PDS000013413.37	SAMN07329728	clinical	cd_8_group_10778	cd_4_group_10491	cd_2_group_10116
PDT000232474.2	PDS000013413.37	SAMN07448003	clinical	cd_8_group_10778	cd_4_group_10491	cd_2_group_10116
PDT000258171.2	PDS000013413.37	SAMN07823486	clinical	cd_8_group_10778	cd_4_group_10491	cd_2_group_10116
PDT000288395.2	PDS000013413.37	SAMN08579902	clinical	cd_8_group_10778	cd_4_group_10491	cd_2_group_10116
PDT000285001.2	PDS000013413.37	SAMN08469444	clinical	cd_8_group_10778	cd_4_group_10491	cd_2_group_13182
PDT000312878.2	PDS000013413.37	SAMN09100997	clinical	cd_8_group_10778	cd_4_group_10491	cd_2_group_13182
PDT000213171.2	PDS000029314.253	SAMN07151609	clinical	cd_8_group_10779	cd_4_group_10492	cd_2_group_9539
PDT000224803.2	PDS000029314.253	SAMN07338966	clinical	cd_8_group_10779	cd_4_group_10492	cd_2_group_9539
PDT000026040.3	PDS000002504.587	SAMN02664845	environmental/other	cd_8_group_1078	cd_4_group_1000	cd_2_group_875
PDT000032057.3	PDS000002504.587	SAMN02664897	environmental/other	cd_8_group_1078	cd_4_group_1000	cd_2_group_875
PDT000032227.3	PDS000002504.587	SAMN02664913	environmental/other	cd_8_group_1078	cd_4_group_1000	cd_2_group_875
PDT000032229.3	PDS000002504.587	SAMN02664915	environmental/other	cd_8_group_1078	cd_4_group_1000	cd_2_group_875
PDT000034743.3	PDS000002504.587	SAMN02664929	environmental/other	cd_8_group_1078	cd_4_group_1000	cd_2_group_875
PDT000179363.1	PDS000002504.587	SAMN04394846	clinical	cd_8_group_1078	cd_4_group_1000	cd_2_group_875
PDT001150506.1	PDS000002504.587	SAMN20884400	environmental/other	cd_8_group_1078	cd_4_group_1000	cd_2_group_875
PDT001150522.1	PDS000002504.587	SAMN20884483	environmental/other	cd_8_group_1078	cd_4_group_1000	cd_2_group_875
PDT001150548.1	PDS000002504.587	SAMN20884453	environmental/other	cd_8_group_1078	cd_4_group_1000	cd_2_group_875
PDT001150578.1	PDS000002504.587	SAMN20884417	environmental/other	cd_8_group_1078	cd_4_group_1000	cd_2_group_875
PDT001150589.1	PDS000002504.587	SAMN20884412	environmental/other	cd_8_group_1078	cd_4_group_1000	cd_2_group_875
PDT001883718.1	PDS000004406.418	SAMN37383965	clinical	cd_8_group_10780	-	-
PDT000284006.2	PDS000004406.418	SAMN08451865	clinical	cd_8_group_10780	cd_4_group_10493	-
PDT000291410.2	PDS000004406.418	SAMN08630748	clinical	cd_8_group_10780	cd_4_group_10493	-
PDT001752386.1	PDS000004406.418	SAMN35329484	clinical	cd_8_group_10780	cd_4_group_10493	-
PDT000213178.2	PDS000004406.418	SAMN07143126	clinical	cd_8_group_10780	cd_4_group_10493	cd_2_group_9540
PDT000310354.2	PDS000004406.418	SAMN07177514	clinical	cd_8_group_10780	cd_4_group_10493	cd_2_group_9540
PDT000504014.1	PDS000004406.418	SAMN11784354	clinical	cd_8_group_10780	cd_4_group_10493	cd_2_group_9540
PDT000504015.1	PDS000004406.418	SAMN11784374	clinical	cd_8_group_10780	cd_4_group_10493	cd_2_group_9540
PDT000504019.1	PDS000004406.418	SAMN11784377	clinical	cd_8_group_10780	cd_4_group_10493	cd_2_group_9540
PDT000504023.1	PDS000004406.418	SAMN11784366	clinical	cd_8_group_10780	cd_4_group_10493	cd_2_group_9540
PDT000504025.1	PDS000004406.418	SAMN11784376	clinical	cd_8_group_10780	cd_4_group_10493	cd_2_group_9540
PDT000508949.1	PDS000004406.418	SAMN11853062	clinical	cd_8_group_10780	cd_4_group_10493	cd_2_group_9540
PDT000517723.1	PDS000004406.418	SAMN11912919	clinical	cd_8_group_10780	cd_4_group_10493	cd_2_group_9540
PDT000631316.1	PDS000004406.418	SAMN13336694	clinical	cd_8_group_10780	cd_4_group_10493	cd_2_group_9540
PDT000636698.1	PDS000004406.418	SAMN13390416	clinical	cd_8_group_10780	cd_4_group_10493	cd_2_group_9540
PDT000636716.1	PDS000004406.418	SAMN13390519	clinical	cd_8_group_10780	cd_4_group_10493	cd_2_group_9540
PDT000639875.1	PDS000004406.418	SAMN13481078	clinical	cd_8_group_10780	cd_4_group_10493	cd_2_group_9540
PDT000643141.1	PDS000004406.418	SAMN13528367	clinical	cd_8_group_10780	cd_4_group_10493	cd_2_group_9540
PDT001215710.1	PDS000004406.418	SAMN24592231	clinical	cd_8_group_10780	cd_4_group_10493	cd_2_group_9540
PDT001791130.1	PDS000004406.418	SAMN35995262	clinical	cd_8_group_10780	cd_4_group_53018	-
PDT001829603.2	PDS000004406.418	SAMN36716184	clinical	cd_8_group_10780	cd_4_group_53018	-
PDT000213183.2	PDS000030237.1231	SAMN07152153	clinical	cd_8_group_10781	cd_4_group_10494	-
PDT000259602.2	PDS000030237.1231	SAMN07955788	environmental/other	cd_8_group_10781	cd_4_group_10494	-
PDT000213288.2	PDS000148181.63	SAMN07173174	environmental/other	cd_8_group_10782	-	-
PDT000226559.2	PDS000148181.63	SAMN07410421	environmental/other	cd_8_group_10782	-	-
PDT000315314.2	PDS000148181.63	SAMN09213716	environmental/other	cd_8_group_10782	-	-
PDT000343722.1	PDS000148181.63	SAMN09444238	environmental/other	cd_8_group_10782	-	-
PDT000359529.1	PDS000148181.63	SAMN09771040	environmental/other	cd_8_group_10782	-	-
PDT000385616.1	PDS000148181.63	SAMN10132983	environmental/other	cd_8_group_10782	-	-
PDT000576128.1	PDS000148181.63	SAMN12659466	environmental/other	cd_8_group_10782	-	-
PDT000604712.1	PDS000148181.63	SAMN13018461	environmental/other	cd_8_group_10782	-	-
PDT000659630.1	PDS000148181.63	SAMN13828596	environmental/other	cd_8_group_10782	-	-
PDT000843358.1	PDS000148181.63	SAMN16231271	environmental/other	cd_8_group_10782	-	-
PDT000309862.2	PDS000148181.63	SAMN08995933	environmental/other	cd_8_group_10782	cd_4_group_15924	-
PDT000550888.1	PDS000148181.63	SAMN12390739	environmental/other	cd_8_group_10782	cd_4_group_15924	-
PDT000593945.1	PDS000148181.63	SAMN12843033	environmental/other	cd_8_group_10782	cd_4_group_26991	cd_2_group_25133
PDT000595084.1	PDS000148181.63	SAMN12843032	environmental/other	cd_8_group_10782	cd_4_group_26991	cd_2_group_25133
PDT000213306.2	PDS000032516.112	SAMN07173166	environmental/other	cd_8_group_10783	-	-
PDT000371781.1	PDS000032516.112	SAMN09950692	environmental/other	cd_8_group_10783	-	-
PDT000610499.1	PDS000032516.112	SAMN13051546	environmental/other	cd_8_group_10783	-	-
PDT000660109.1	PDS000032516.112	SAMN13832254	clinical	cd_8_group_10783	-	-
PDT000828439.1	PDS000032516.112	SAMN15969396	environmental/other	cd_8_group_10783	-	-
PDT000872818.1	PDS000032516.112	SAMN16597458	environmental/other	cd_8_group_10783	-	-
PDT000894617.1	PDS000032516.112	SAMN16847840	clinical	cd_8_group_10783	-	-
PDT000898145.1	PDS000032516.112	SAMN16911775	environmental/other	cd_8_group_10783	-	-
PDT000288699.2	PDS000032516.112	SAMN08581908	environmental/other	cd_8_group_10783	cd_4_group_14815	-
PDT000496917.1	PDS000032516.112	SAMN11546036	environmental/other	cd_8_group_10783	cd_4_group_14815	-
PDT000602100.1	PDS000032516.112	SAMN12930370	environmental/other	cd_8_group_10783	cd_4_group_14815	-
PDT000644590.1	PDS000032516.112	SAMN13558503	environmental/other	cd_8_group_10783	cd_4_group_14815	-
PDT000465533.1	PDS000032516.112	SAMN10924171	environmental/other	cd_8_group_10783	cd_4_group_14815	cd_2_group_21481
PDT000495132.1	PDS000032516.112	SAMN11490998	environmental/other	cd_8_group_10783	cd_4_group_14815	cd_2_group_21481
PDT000691439.1	PDS000032516.112	SAMN14233103	environmental/other	cd_8_group_10783	cd_4_group_14815	cd_2_group_21481
PDT000403213.1	PDS000032516.112	SAMN10380437	environmental/other	cd_8_group_10783	cd_4_group_20804	cd_2_group_19184
PDT000494887.1	PDS000032516.112	SAMN11483367	environmental/other	cd_8_group_10783	cd_4_group_20804	cd_2_group_19184
PDT001602713.1	PDS000032516.112	SAMN33057088	clinical	cd_8_group_10783	cd_4_group_20804	cd_2_group_19184
PDT000518430.1	PDS000032516.112	SAMN11968037	environmental/other	cd_8_group_10783	cd_4_group_24555	cd_2_group_22843
PDT000602089.1	PDS000032516.112	SAMN12930389	environmental/other	cd_8_group_10783	cd_4_group_24555	cd_2_group_22843
PDT000724928.1	PDS000032516.112	SAMN14656717	environmental/other	cd_8_group_10783	cd_4_group_31225	-
PDT000727450.1	PDS000032516.112	SAMN14738780	clinical	cd_8_group_10783	cd_4_group_31225	-
PDT000885191.1	PDS000032516.112	SAMN16722598	environmental/other	cd_8_group_10783	cd_4_group_31225	-
PDT000953941.1	PDS000032516.112	SAMN17865219	environmental/other	cd_8_group_10783	cd_4_group_31225	-
PDT000978047.1	PDS000032516.112	SAMN18138908	environmental/other	cd_8_group_10783	cd_4_group_31225	-
PDT000798107.1	PDS000032516.112	SAMN15662093	environmental/other	cd_8_group_10783	cd_4_group_31225	cd_2_group_30923
PDT001035735.1	PDS000032516.112	SAMN19221132	environmental/other	cd_8_group_10783	cd_4_group_31225	cd_2_group_30923
PDT001035736.1	PDS000032516.112	SAMN19221131	environmental/other	cd_8_group_10783	cd_4_group_31225	cd_2_group_30923
PDT001205333.1	PDS000032516.112	SAMN24168293	clinical	cd_8_group_10783	cd_4_group_31225	cd_2_group_41335
PDT001212253.1	PDS000032516.112	SAMN24433772	clinical	cd_8_group_10783	cd_4_group_31225	cd_2_group_41335
PDT001108965.1	PDS000032516.112	SAMN20771650	environmental/other	cd_8_group_10783	cd_4_group_40419	-
PDT001170363.1	PDS000032516.112	SAMN22937561	clinical	cd_8_group_10783	cd_4_group_40419	-
PDT001353257.1	PDS000032516.112	SAMN29532005	clinical	cd_8_group_10783	cd_4_group_40419	-
PDT001363712.1	PDS000032516.112	SAMN29797027	environmental/other	cd_8_group_10783	cd_4_group_40419	-
PDT001487897.1	PDS000032516.112	SAMN31760851	environmental/other	cd_8_group_10783	cd_4_group_40419	-
PDT001379288.1	PDS000032516.112	SAMN30151766	environmental/other	cd_8_group_10783	cd_4_group_40419	cd_2_group_45375
PDT001507125.1	PDS000032516.112	SAMN31972440	environmental/other	cd_8_group_10783	cd_4_group_40419	cd_2_group_45375
PDT001694911.1	PDS000032516.112	SAMN34258700	environmental/other	cd_8_group_10783	cd_4_group_40419	cd_2_group_45375
PDT001115899.1	PDS000032516.112	SAMN20956023	clinical	cd_8_group_10783	cd_4_group_40605	cd_2_group_38592
PDT001151637.1	PDS000032516.112	SAMN22330317	environmental/other	cd_8_group_10783	cd_4_group_40605	cd_2_group_38592
PDT001330339.1	PDS000032516.112	SAMN29151221	environmental/other	cd_8_group_10783	cd_4_group_46042	cd_2_group_44156
PDT001330340.1	PDS000032516.112	SAMN29151220	environmental/other	cd_8_group_10783	cd_4_group_46042	cd_2_group_44156
PDT000296268.2	PDS000030981.158	SAMN08767366	environmental/other	cd_8_group_10784	-	-
PDT000464329.1	PDS000030981.158	SAMN10887261	environmental/other	cd_8_group_10784	-	-
PDT000487035.1	PDS000030981.158	SAMN11357614	environmental/other	cd_8_group_10784	-	-
PDT000533161.1	PDS000030981.158	SAMN12142828	environmental/other	cd_8_group_10784	-	-
PDT000678597.1	PDS000030981.158	SAMN14008717	environmental/other	cd_8_group_10784	-	-
PDT000954285.1	PDS000030981.158	SAMN17868393	environmental/other	cd_8_group_10784	-	-
PDT000213358.2	PDS000030981.158	SAMN07173211	environmental/other	cd_8_group_10784	cd_4_group_10499	-
PDT000288704.2	PDS000030981.158	SAMN08581916	environmental/other	cd_8_group_10784	cd_4_group_10499	-
PDT000213573.2	PDS000029197.14	SAMN07160225	clinical	cd_8_group_10785	cd_4_group_10500	-
PDT000247750.2	PDS000029197.14	SAMN07739203	clinical	cd_8_group_10785	cd_4_group_10500	-
PDT000759042.1	PDS000029197.14	SAMN14863146	clinical	cd_8_group_10785	cd_4_group_10500	cd_2_group_29846
PDT001445501.1	PDS000029197.14	SAMN29164692	clinical	cd_8_group_10785	cd_4_group_10500	cd_2_group_29846
PDT000213575.2	PDS000029041.2	SAMN07160218	clinical	cd_8_group_10786	cd_4_group_10501	cd_2_group_9545
PDT000221291.2	PDS000029041.2	SAMN07269999	clinical	cd_8_group_10786	cd_4_group_10501	cd_2_group_9545
PDT000321196.1	PDS000020510.7	SAMN09281919	clinical	cd_8_group_10787	-	-
PDT000213581.2	PDS000020510.7	SAMN07160221	clinical	cd_8_group_10787	cd_4_group_10502	cd_2_group_9546
PDT000330906.1	PDS000020510.7	SAMN09433686	clinical	cd_8_group_10787	cd_4_group_10502	cd_2_group_9546
PDT000339089.1	PDS000020510.7	SAMN09520677	clinical	cd_8_group_10787	cd_4_group_10502	cd_2_group_9546
PDT000388246.1	PDS000020510.7	SAMN10174096	clinical	cd_8_group_10787	cd_4_group_10502	cd_2_group_9546
PDT000464387.1	PDS000020510.7	SAMN10887584	clinical	cd_8_group_10787	cd_4_group_10502	cd_2_group_9546
PDT000475645.1	PDS000020510.7	SAMN11092958	clinical	cd_8_group_10787	cd_4_group_10502	cd_2_group_9546
PDT000717358.1	PDS000081914.126	SAMN14488385	environmental/other	cd_8_group_10788	-	-
PDT000213589.2	PDS000081914.126	SAMN07138509	clinical	cd_8_group_10788	cd_4_group_10503	-
PDT000265442.3	PDS000081914.126	SAMN08044525	environmental/other	cd_8_group_10788	cd_4_group_10503	-
PDT000573677.1	PDS000081914.126	SAMN12629276	clinical	cd_8_group_10788	cd_4_group_10503	-
PDT000907365.1	PDS000029202.3	SAMN17037603	clinical	cd_8_group_10789	-	-
PDT000234319.2	PDS000029202.3	SAMN07503457	clinical	cd_8_group_10789	cd_4_group_10504	-
PDT000213599.2	PDS000029202.3	SAMN07159135	clinical	cd_8_group_10789	cd_4_group_10504	cd_2_group_9547
PDT000589243.1	PDS000029202.3	SAMN12796952	clinical	cd_8_group_10789	cd_4_group_10504	cd_2_group_9547
PDT000026050.3	PDS000032456.119	SAMN02646929	environmental/other	cd_8_group_1079	cd_4_group_1003	cd_2_group_879
PDT000031411.4	PDS000032456.119	SAMN02640924	environmental/other	cd_8_group_1079	cd_4_group_1003	cd_2_group_879
PDT000213608.2	PDS000029169.1	SAMN07163074	clinical	cd_8_group_10790	cd_4_group_10505	cd_2_group_9548
PDT000214806.2	PDS000029169.1	SAMN07177498	clinical	cd_8_group_10790	cd_4_group_10505	cd_2_group_9548
PDT000213609.2	PDS000032468.118	SAMN07156999	clinical	cd_8_group_10791	-	-
PDT000240157.2	PDS000032468.118	SAMN07604687	clinical	cd_8_group_10791	-	-
PDT000269500.2	PDS000032468.118	SAMN08127181	clinical	cd_8_group_10791	-	-
PDT000293802.2	PDS000032468.118	SAMN08668151	clinical	cd_8_group_10791	-	-
PDT000353882.1	PDS000032468.118	SAMN09722469	clinical	cd_8_group_10791	-	-
PDT000372852.1	PDS000032468.118	SAMN09989597	clinical	cd_8_group_10791	-	-
PDT000650791.1	PDS000032468.118	SAMN13686296	clinical	cd_8_group_10791	-	-
PDT000740509.1	PDS000032468.118	SAMN14967779	clinical	cd_8_group_10791	-	-
PDT000862891.1	PDS000032468.118	SAMN16451743	clinical	cd_8_group_10791	-	-
PDT000901736.1	PDS000032468.118	SAMN16979887	clinical	cd_8_group_10791	-	-
PDT000927942.1	PDS000032468.118	SAMN17209909	clinical	cd_8_group_10791	-	-
PDT001100639.1	PDS000032468.118	SAMN20495376	clinical	cd_8_group_10791	-	-
PDT001183542.1	PDS000032468.118	SAMN23409501	clinical	cd_8_group_10791	-	-
PDT000480018.1	PDS000032468.118	SAMN11177638	clinical	cd_8_group_10791	cd_4_group_23592	cd_2_group_21896
PDT000762576.1	PDS000032468.118	SAMN15197123	clinical	cd_8_group_10791	cd_4_group_23592	cd_2_group_21896
PDT000496629.1	PDS000032468.118	SAMN11536944	clinical	cd_8_group_10791	cd_4_group_24077	cd_2_group_22373
PDT000878921.1	PDS000032468.118	SAMN16666925	clinical	cd_8_group_10791	cd_4_group_24077	cd_2_group_22373
PDT000682526.1	PDS000032468.118	SAMN14083805	clinical	cd_8_group_10791	cd_4_group_30103	cd_2_group_28098
PDT000683091.1	PDS000032468.118	SAMN14096854	clinical	cd_8_group_10791	cd_4_group_30103	cd_2_group_28098
PDT000213619.2	PDS000029232.29	SAMN07151584	clinical	cd_8_group_10792	-	-
PDT000895880.1	PDS000029232.29	SAMEA104289674	clinical	cd_8_group_10792	-	-
PDT000213623.2	PDS000027061.65	SAMN07156887	clinical	cd_8_group_10793	-	-
PDT000489461.1	PDS000027061.65	SAMN11404248	clinical	cd_8_group_10793	-	-
PDT000671649.1	PDS000027061.65	SAMN13932488	clinical	cd_8_group_10793	-	-
PDT000797467.1	PDS000027061.65	SAMN15655453	clinical	cd_8_group_10793	-	-
PDT000884077.1	PDS000027061.65	SAMN16710630	clinical	cd_8_group_10793	-	-
PDT000285725.2	PDS000027061.65	SAMN08498428	clinical	cd_8_group_10793	cd_4_group_14681	cd_2_group_13217
PDT000303709.2	PDS000027061.65	SAMN08816051	environmental/other	cd_8_group_10793	cd_4_group_14681	cd_2_group_13217
PDT000302562.2	PDS000027061.65	SAMN08783936	environmental/other	cd_8_group_10793	cd_4_group_15535	-
PDT000482030.1	PDS000027061.65	SAMN11246940	clinical	cd_8_group_10793	cd_4_group_15535	-
PDT000302573.2	PDS000027061.65	SAMN08783978	environmental/other	cd_8_group_10793	cd_4_group_15535	cd_2_group_14071
PDT000302578.2	PDS000027061.65	SAMN08783975	environmental/other	cd_8_group_10793	cd_4_group_15535	cd_2_group_14071
PDT000302593.2	PDS000027061.65	SAMN08783940	environmental/other	cd_8_group_10793	cd_4_group_15535	cd_2_group_14071
PDT000302610.2	PDS000027061.65	SAMN08783942	environmental/other	cd_8_group_10793	cd_4_group_15535	cd_2_group_14071
PDT000690564.1	PDS000027061.65	SAMN14207171	environmental/other	cd_8_group_10793	cd_4_group_15535	cd_2_group_14071
PDT000705964.1	PDS000027061.65	SAMN14292046	environmental/other	cd_8_group_10793	cd_4_group_15535	cd_2_group_14071
PDT000872504.1	PDS000027061.65	SAMN16593614	clinical	cd_8_group_10793	cd_4_group_34862	cd_2_group_32877
PDT000918487.1	PDS000027061.65	SAMN17104685	clinical	cd_8_group_10793	cd_4_group_34862	cd_2_group_32877
PDT000918494.1	PDS000027061.65	SAMN17104684	clinical	cd_8_group_10793	cd_4_group_34862	cd_2_group_32877
PDT000213631.2	PDS000040860.6	SAMN07163084	clinical	cd_8_group_10794	-	-
PDT000294809.10	PDS000040860.6	SAMN08717839	environmental/other	cd_8_group_10794	-	-
PDT000440262.1	PDS000040860.6	SAMN10748591	clinical	cd_8_group_10794	-	-
PDT000773970.1	PDS000040860.6	SAMN15400652	clinical	cd_8_group_10794	cd_4_group_32313	cd_2_group_30338
PDT000785460.1	PDS000040860.6	SAMN15503743	clinical	cd_8_group_10794	cd_4_group_32313	cd_2_group_30338
PDT000213639.2	PDS000007879.277	SAMN07162783	clinical	cd_8_group_10795	-	-
PDT000603584.1	PDS000007879.277	SAMN13000923	clinical	cd_8_group_10795	-	-
PDT000213644.2	PDS000029193.2	SAMN07162804	clinical	cd_8_group_10796	cd_4_group_10508	cd_2_group_9549
PDT000220889.2	PDS000029193.2	SAMN07162815	clinical	cd_8_group_10796	cd_4_group_10508	cd_2_group_9549
PDT000279364.2	PDS000032655.334	SAMN08379376	clinical	cd_8_group_10797	-	-
PDT001009501.1	PDS000032655.334	SAMN18811144	clinical	cd_8_group_10797	-	-
PDT000337614.1	PDS000032655.334	SAMN09501185	clinical	cd_8_group_10797	cd_4_group_10510	-
PDT000257824.2	PDS000032655.334	SAMN07811910	clinical	cd_8_group_10797	cd_4_group_10510	cd_2_group_11779
PDT000370884.1	PDS000032655.334	SAMN09941089	clinical	cd_8_group_10797	cd_4_group_10510	cd_2_group_11779
PDT000408534.1	PDS000032655.334	SAMN10436521	clinical	cd_8_group_10797	cd_4_group_10510	cd_2_group_11779
PDT000984028.1	PDS000032655.334	SAMN18148270	clinical	cd_8_group_10797	cd_4_group_10510	cd_2_group_11779
PDT001021942.1	PDS000032655.334	SAMN18975933	clinical	cd_8_group_10797	cd_4_group_10510	cd_2_group_11779
PDT001022021.1	PDS000032655.334	SAMN19006458	clinical	cd_8_group_10797	cd_4_group_10510	cd_2_group_11779
PDT000213660.2	PDS000032655.334	SAMN07162809	clinical	cd_8_group_10797	cd_4_group_10510	cd_2_group_9550
PDT000233584.2	PDS000032655.334	SAMN07508318	clinical	cd_8_group_10797	cd_4_group_10510	cd_2_group_9550
PDT000257944.2	PDS000032655.334	SAMN07812342	clinical	cd_8_group_10797	cd_4_group_13060	cd_2_group_11799
PDT000855408.1	PDS000032655.334	SAMN16366726	clinical	cd_8_group_10797	cd_4_group_13060	cd_2_group_11799
PDT000925785.1	PDS000032655.334	SAMN17178688	clinical	cd_8_group_10797	cd_4_group_36453	-
PDT001043717.1	PDS000032655.334	SAMN19288046	environmental/other	cd_8_group_10797	cd_4_group_36453	-
PDT001090604.1	PDS000032655.334	SAMN20283232	clinical	cd_8_group_10797	cd_4_group_36453	-
PDT000213666.2	PDS000029636.799	SAMN07162814	clinical	cd_8_group_10798	-	-
PDT000338331.1	PDS000029636.799	SAMN09510687	clinical	cd_8_group_10798	-	-
PDT000439479.1	PDS000029636.799	SAMN10740704	clinical	cd_8_group_10798	-	-
PDT000213671.2	PDS000031514.35	SAMN07137784	clinical	cd_8_group_10799	-	-
PDT000223208.2	PDS000031514.35	SAMN07271426	clinical	cd_8_group_10799	-	-
PDT000000554.3	PDS000004004.165	SAMN01920946	environmental/other	cd_8_group_108	cd_4_group_88	cd_2_group_80
PDT000000555.3	PDS000004004.165	SAMN01920947	environmental/other	cd_8_group_108	cd_4_group_88	cd_2_group_80
PDT000026055.3	PDS000002516.34	SAMN02646934	environmental/other	cd_8_group_1080	-	-
PDT000196994.1	PDS000002516.34	SAMN02368950	clinical	cd_8_group_1080	-	-
PDT000049984.2	PDS000002516.34	SAMN02699839	environmental/other	cd_8_group_1080	cd_4_group_2154	-
PDT000042389.3	PDS000002516.34	SAMN02699759	environmental/other	cd_8_group_1080	cd_4_group_2154	cd_2_group_1949
PDT000044529.3	PDS000002516.34	SAMN02699776	environmental/other	cd_8_group_1080	cd_4_group_2154	cd_2_group_1949
PDT000047557.5	PDS000002516.34	SAMN02699804	environmental/other	cd_8_group_1080	cd_4_group_2154	cd_2_group_1949
PDT000213672.2	PDS000028261.1	SAMN07163298	clinical	cd_8_group_10800	cd_4_group_10512	-
PDT000263831.2	PDS000028261.1	SAMN07967642	clinical	cd_8_group_10800	cd_4_group_10512	cd_2_group_12267
PDT000263833.2	PDS000028261.1	SAMN07967640	clinical	cd_8_group_10800	cd_4_group_10512	cd_2_group_12267
PDT000213721.2	PDS000147822.2	SAMN07176274	clinical	cd_8_group_10801	cd_4_group_10515	cd_2_group_9553
PDT001949096.1	PDS000147822.2	SAMN37907396	clinical	cd_8_group_10801	cd_4_group_10515	cd_2_group_9553
PDT000213731.2	PDS000029175.1	SAMN07176269	clinical	cd_8_group_10802	-	-
PDT000232567.2	PDS000029175.1	SAMN07445518	clinical	cd_8_group_10802	-	-
PDT000213738.2	PDS000005120.259	SAMN07176287	clinical	cd_8_group_10803	-	-
PDT001130056.1	PDS000005120.259	SAMN21417645	clinical	cd_8_group_10803	-	-
PDT001183503.1	PDS000005120.259	SAMN23408131	clinical	cd_8_group_10803	-	-
PDT001768763.1	PDS000005120.259	SAMN35623778	clinical	cd_8_group_10803	-	-
PDT000476624.1	PDS000005120.259	SAMN11101153	clinical	cd_8_group_10803	cd_4_group_14692	-
PDT000947219.1	PDS000005120.259	SAMN17764820	environmental/other	cd_8_group_10803	cd_4_group_14692	-
PDT000286253.2	PDS000005120.259	SAMN08513609	clinical	cd_8_group_10803	cd_4_group_14692	cd_2_group_13228
PDT000803535.1	PDS000005120.259	SAMN15746951	clinical	cd_8_group_10803	cd_4_group_14692	cd_2_group_13228
PDT000416327.1	PDS000005120.259	SAMN10580963	clinical	cd_8_group_10803	cd_4_group_14692	cd_2_group_19747
PDT000491736.1	PDS000005120.259	SAMN11461568	clinical	cd_8_group_10803	cd_4_group_14692	cd_2_group_19747
PDT000532281.1	PDS000005120.259	SAMN12129149	clinical	cd_8_group_10803	cd_4_group_14692	cd_2_group_23191
PDT000553517.1	PDS000005120.259	SAMN12423573	clinical	cd_8_group_10803	cd_4_group_14692	cd_2_group_23191
PDT000588620.1	PDS000005120.259	SAMN12783412	clinical	cd_8_group_10803	cd_4_group_14692	cd_2_group_23191
PDT001465762.1	PDS000005120.259	SAMN31438192	clinical	cd_8_group_10803	cd_4_group_48762	-
PDT001440428.1	PDS000005120.259	SAMN31136789	environmental/other	cd_8_group_10803	cd_4_group_48762	cd_2_group_47053
PDT001469531.1	PDS000005120.259	SAMN31494217	environmental/other	cd_8_group_10803	cd_4_group_48762	cd_2_group_47053
PDT000213786.2	PDS000028896.12	SAMN07168058	clinical	cd_8_group_10804	cd_4_group_10519	-
PDT001327720.1	PDS000028896.12	SAMN29012359	clinical	cd_8_group_10804	cd_4_group_10519	-
PDT000213788.2	PDS000029039.1	SAMN07168061	clinical	cd_8_group_10805	cd_4_group_10520	-
PDT000223197.2	PDS000029039.1	SAMN07270974	clinical	cd_8_group_10805	cd_4_group_10520	-
PDT000213791.2	PDS000158179.42	SAMN07161033	clinical	cd_8_group_10806	-	-
PDT000280518.2	PDS000158179.42	SAMN08383650	clinical	cd_8_group_10806	-	-
PDT000213798.2	PDS000013389.41	SAMN06837652	clinical	cd_8_group_10807	-	-
PDT000967123.1	PDS000013389.41	SAMN17974917	clinical	cd_8_group_10807	-	-
PDT000602356.1	PDS000013389.41	SAMN12993049	clinical	cd_8_group_10807	cd_4_group_27357	cd_2_group_25495
PDT000618306.1	PDS000013389.41	SAMN13114269	clinical	cd_8_group_10807	cd_4_group_27357	cd_2_group_25495
PDT000636479.1	PDS000013389.41	SAMN13388602	clinical	cd_8_group_10807	cd_4_group_27357	cd_2_group_25495
PDT000649779.1	PDS000013389.41	SAMN13674644	clinical	cd_8_group_10807	cd_4_group_27357	cd_2_group_25495
PDT000649784.1	PDS000013389.41	SAMN13674636	clinical	cd_8_group_10807	cd_4_group_27357	cd_2_group_25495
PDT000783671.1	PDS000013389.41	SAMN15458363	clinical	cd_8_group_10807	cd_4_group_27357	cd_2_group_25495
PDT000807435.1	PDS000013389.41	SAMN15791647	clinical	cd_8_group_10807	cd_4_group_27357	cd_2_group_25495
PDT001001368.1	PDS000013389.41	SAMN18646943	clinical	cd_8_group_10807	cd_4_group_27357	cd_2_group_25495
PDT000213817.2	PDS000029177.2	SAMN07168862	clinical	cd_8_group_10808	cd_4_group_10521	cd_2_group_9558
PDT000214094.2	PDS000029177.2	SAMN07168861	clinical	cd_8_group_10808	cd_4_group_10521	cd_2_group_9558
PDT000213835.2	PDS000039059.4	SAMN07165802	clinical	cd_8_group_10809	-	-
PDT000413752.1	PDS000039059.4	SAMN10517430	environmental/other	cd_8_group_10809	-	-
PDT000026066.3	PDS000011452.65	SAMN02403397	environmental/other	cd_8_group_1081	-	-
PDT000392206.1	PDS000011452.65	SAMN10251229	clinical	cd_8_group_1081	-	-
PDT000716733.1	PDS000011452.65	SAMN14485858	clinical	cd_8_group_1081	-	-
PDT000213885.2	PDS000026714.7	SAMN07180139	environmental/other	cd_8_group_10810	cd_4_group_10524	-
PDT000385725.1	PDS000026714.7	SAMN10132838	environmental/other	cd_8_group_10810	cd_4_group_10524	-
PDT000245824.2	PDS000032436.4	SAMN07682906	clinical	cd_8_group_10811	-	-
PDT000213886.2	PDS000032436.4	SAMN07180137	environmental/other	cd_8_group_10811	cd_4_group_10525	cd_2_group_9560
PDT000232899.2	PDS000032436.4	SAMN07455969	clinical	cd_8_group_10811	cd_4_group_10525	cd_2_group_9560
PDT000245840.2	PDS000032436.4	SAMN07682915	clinical	cd_8_group_10811	cd_4_group_10525	cd_2_group_9560
PDT000245841.2	PDS000032436.4	SAMN07682914	clinical	cd_8_group_10811	cd_4_group_10525	cd_2_group_9560
PDT000247930.2	PDS000032436.4	SAMN07719491	clinical	cd_8_group_10811	cd_4_group_10525	cd_2_group_9560
PDT000247933.2	PDS000032436.4	SAMN07731332	clinical	cd_8_group_10811	cd_4_group_10525	cd_2_group_9560
PDT000249278.2	PDS000032436.4	SAMN07731336	clinical	cd_8_group_10811	cd_4_group_10525	cd_2_group_9560
PDT000290167.2	PDS000032436.4	SAMN08622699	clinical	cd_8_group_10811	cd_4_group_10525	cd_2_group_9560
PDT000331874.1	PDS000032436.4	SAMN09437723	clinical	cd_8_group_10811	cd_4_group_10525	cd_2_group_9560
PDT000213905.2	PDS000032655.334	SAMN07180155	environmental/other	cd_8_group_10812	-	-
PDT000247837.2	PDS000032655.334	SAMN07739367	environmental/other	cd_8_group_10812	cd_4_group_12594	cd_2_group_11389
PDT000271066.2	PDS000032655.334	SAMN08134081	clinical	cd_8_group_10812	cd_4_group_12594	cd_2_group_11389
PDT000271085.2	PDS000032655.334	SAMN08134075	clinical	cd_8_group_10812	cd_4_group_12594	cd_2_group_11389
PDT000214077.2	PDS000029196.1	SAMN07161028	clinical	cd_8_group_10813	cd_4_group_10529	cd_2_group_9564
PDT000214939.2	PDS000029196.1	SAMN07147037	clinical	cd_8_group_10813	cd_4_group_10529	cd_2_group_9564
PDT000214082.2	PDS000032630.140	SAMN07168850	clinical	cd_8_group_10814	cd_4_group_10530	cd_2_group_9565
PDT000215649.2	PDS000032630.140	SAMN07176321	clinical	cd_8_group_10814	cd_4_group_10530	cd_2_group_9565
PDT000214084.2	PDS000029694.3	SAMN07161035	clinical	cd_8_group_10815	cd_4_group_10531	cd_2_group_9566
PDT000223266.2	PDS000029694.3	SAMN07316454	clinical	cd_8_group_10815	cd_4_group_10531	cd_2_group_9566
PDT000238046.2	PDS000026818.62	SAMN07462341	environmental/other	cd_8_group_10816	-	-
PDT000321035.1	PDS000026818.62	SAMN09267212	environmental/other	cd_8_group_10816	-	-
PDT000385733.1	PDS000026818.62	SAMN10132862	environmental/other	cd_8_group_10816	-	-
PDT000237838.2	PDS000026818.62	SAMN07462347	environmental/other	cd_8_group_10816	cd_4_group_10532	-
PDT000321062.1	PDS000026818.62	SAMN09260331	environmental/other	cd_8_group_10816	cd_4_group_10532	-
PDT000320773.1	PDS000026818.62	SAMN09262054	environmental/other	cd_8_group_10816	cd_4_group_10532	cd_2_group_15194
PDT000321037.1	PDS000026818.62	SAMN09267208	environmental/other	cd_8_group_10816	cd_4_group_10532	cd_2_group_15194
PDT000214087.2	PDS000026818.62	SAMN07161039	clinical	cd_8_group_10816	cd_4_group_10532	cd_2_group_9567
PDT000238047.2	PDS000026818.62	SAMN07462340	environmental/other	cd_8_group_10816	cd_4_group_10532	cd_2_group_9567
PDT000320786.1	PDS000026818.62	SAMN09267252	environmental/other	cd_8_group_10816	cd_4_group_10532	cd_2_group_9567
PDT000321032.1	PDS000026818.62	SAMN09266784	environmental/other	cd_8_group_10816	cd_4_group_10532	cd_2_group_9567
PDT000321105.1	PDS000026818.62	SAMN09267151	environmental/other	cd_8_group_10816	cd_4_group_10532	cd_2_group_9567
PDT000225715.2	PDS000028393.1	SAMN07352355	clinical	cd_8_group_10817	cd_4_group_10533	-
PDT000226625.2	PDS000028393.1	SAMN07352795	clinical	cd_8_group_10817	cd_4_group_10533	-
PDT000214089.2	PDS000028393.1	SAMN07172903	clinical	cd_8_group_10817	cd_4_group_10533	cd_2_group_9568
PDT000217182.2	PDS000028393.1	SAMN07190284	clinical	cd_8_group_10817	cd_4_group_10533	cd_2_group_9568
PDT000217464.2	PDS000028393.1	SAMN07202674	clinical	cd_8_group_10817	cd_4_group_10533	cd_2_group_9568
PDT000235846.2	PDS000028393.1	SAMN07524587	clinical	cd_8_group_10817	cd_4_group_10533	cd_2_group_9568
PDT000256981.2	PDS000028393.1	SAMN07795635	clinical	cd_8_group_10817	cd_4_group_10533	cd_2_group_9568
PDT000256983.2	PDS000028393.1	SAMN07795632	clinical	cd_8_group_10817	cd_4_group_10533	cd_2_group_9568
PDT000256988.2	PDS000028393.1	SAMN07795634	clinical	cd_8_group_10817	cd_4_group_10533	cd_2_group_9568
PDT000256989.2	PDS000028393.1	SAMN07795633	clinical	cd_8_group_10817	cd_4_group_10533	cd_2_group_9568
PDT000214095.2	PDS000085033.371	SAMN07168860	clinical	cd_8_group_10818	-	-
PDT001015215.1	PDS000085033.371	SAMN18880025	clinical	cd_8_group_10818	-	-
PDT000214101.2	PDS000001953.257	SAMN07179356	clinical	cd_8_group_10819	-	-
PDT000380616.1	PDS000001953.257	SAMN10087138	clinical	cd_8_group_10819	cd_4_group_19793	-
PDT000600359.1	PDS000001953.257	SAMN12910994	clinical	cd_8_group_10819	cd_4_group_19793	-
PDT000408862.1	PDS000001953.257	SAMN10438982	clinical	cd_8_group_10819	cd_4_group_19793	cd_2_group_19439
PDT000540424.1	PDS000001953.257	SAMN12238898	clinical	cd_8_group_10819	cd_4_group_19793	cd_2_group_19439
PDT000574031.1	PDS000001953.257	SAMN12633907	clinical	cd_8_group_10819	cd_4_group_19793	cd_2_group_24426
PDT000601976.1	PDS000001953.257	SAMN12924253	clinical	cd_8_group_10819	cd_4_group_19793	cd_2_group_24426
PDT000603995.1	PDS000001953.257	SAMN13002690	clinical	cd_8_group_10819	cd_4_group_19793	cd_2_group_24426
PDT000604673.1	PDS000001953.257	SAMN13013230	clinical	cd_8_group_10819	cd_4_group_19793	cd_2_group_24426
PDT000605129.1	PDS000001953.257	SAMN13021903	clinical	cd_8_group_10819	cd_4_group_19793	cd_2_group_24426
PDT000608770.1	PDS000001953.257	SAMN13035573	clinical	cd_8_group_10819	cd_4_group_19793	cd_2_group_24426
PDT000026068.3	PDS000032438.397	SAMN02403399	environmental/other	cd_8_group_1082	-	-
PDT000077027.2	PDS000032438.397	SAMN03941000	environmental/other	cd_8_group_1082	-	-
PDT000214107.2	PDS000013663.4	SAMN07179445	clinical	cd_8_group_10820	cd_4_group_10536	cd_2_group_9571
PDT000214221.2	PDS000013663.4	SAMN07179996	clinical	cd_8_group_10820	cd_4_group_10536	cd_2_group_9571
PDT000214431.2	PDS000013663.4	SAMN07180444	clinical	cd_8_group_10820	cd_4_group_10536	cd_2_group_9571
PDT000214445.2	PDS000013663.4	SAMN07180414	clinical	cd_8_group_10820	cd_4_group_10536	cd_2_group_9571
PDT000214677.2	PDS000013663.4	SAMN07180763	clinical	cd_8_group_10820	cd_4_group_10536	cd_2_group_9571
PDT000340685.1	PDS000013663.4	SAMN09534671	clinical	cd_8_group_10820	cd_4_group_10536	cd_2_group_9571
PDT000470612.1	PDS000013663.4	SAMN11031836	clinical	cd_8_group_10820	cd_4_group_10536	cd_2_group_9571
PDT000214112.2	PDS000026608.24	SAMN07179454	clinical	cd_8_group_10821	cd_4_group_10537	cd_2_group_9572
PDT000214456.2	PDS000026608.24	SAMN07180429	clinical	cd_8_group_10821	cd_4_group_10537	cd_2_group_9572
PDT000337377.1	PDS000026608.24	SAMN09492867	clinical	cd_8_group_10821	cd_4_group_10537	cd_2_group_9572
PDT000342872.1	PDS000026608.24	SAMN09628783	clinical	cd_8_group_10821	cd_4_group_10537	cd_2_group_9572
PDT000465433.1	PDS000026608.24	SAMN10922121	clinical	cd_8_group_10821	cd_4_group_10537	cd_2_group_9572
PDT000469673.1	PDS000026608.24	SAMN11025678	clinical	cd_8_group_10821	cd_4_group_10537	cd_2_group_9572
PDT000214123.2	PDS000027981.52	SAMN07179461	clinical	cd_8_group_10822	cd_4_group_10538	-
PDT001306477.1	PDS000027981.52	SAMN28194840	clinical	cd_8_group_10822	cd_4_group_10538	cd_2_group_43525
PDT001392988.1	PDS000027981.52	SAMEA7879796	NULL	cd_8_group_10822	cd_4_group_10538	cd_2_group_43525
PDT000214131.2	PDS000043529.1	SAMN07179457	environmental/other	cd_8_group_10823	cd_4_group_10539	-
PDT000470623.1	PDS000043529.1	SAMN11031595	environmental/other	cd_8_group_10823	cd_4_group_10539	-
PDT000569873.1	PDS000013511.9	SAMN12610831	clinical	cd_8_group_10824	-	-
PDT000214132.2	PDS000013511.9	SAMN07179458	clinical	cd_8_group_10824	cd_4_group_10540	cd_2_group_9574
PDT000214205.2	PDS000013511.9	SAMN07179981	clinical	cd_8_group_10824	cd_4_group_10540	cd_2_group_9574
PDT000333449.1	PDS000013511.9	SAMN09463311	clinical	cd_8_group_10824	cd_4_group_10540	cd_2_group_9574
PDT000335900.1	PDS000013511.9	SAMN09476466	clinical	cd_8_group_10824	cd_4_group_10540	cd_2_group_9574
PDT000553718.1	PDS000013511.9	SAMN12422937	clinical	cd_8_group_10824	cd_4_group_25680	cd_2_group_23910
PDT000559948.1	PDS000013511.9	SAMN12550121	clinical	cd_8_group_10824	cd_4_group_25680	cd_2_group_23910
PDT000572703.1	PDS000013511.9	SAMN12622152	clinical	cd_8_group_10824	cd_4_group_25680	cd_2_group_23910
PDT000612100.1	PDS000027270.19	SAMN13064257	clinical	cd_8_group_10825	-	-
PDT000214133.2	PDS000027270.19	SAMN07179459	clinical	cd_8_group_10825	cd_4_group_10541	cd_2_group_9575
PDT000311528.2	PDS000027270.19	SAMN09060250	clinical	cd_8_group_10825	cd_4_group_10541	cd_2_group_9575
PDT000327416.1	PDS000027270.19	SAMN09388722	clinical	cd_8_group_10825	cd_4_group_10541	cd_2_group_9575
PDT000327425.1	PDS000027270.19	SAMN09388745	clinical	cd_8_group_10825	cd_4_group_10541	cd_2_group_9575
PDT000329745.1	PDS000027270.19	SAMN09427222	clinical	cd_8_group_10825	cd_4_group_10541	cd_2_group_9575
PDT000214138.2	PDS000077913.2	SAMN07179460	clinical	cd_8_group_10826	cd_4_group_10542	cd_2_group_9576
PDT000919414.1	PDS000077913.2	SAMN17128287	clinical	cd_8_group_10826	cd_4_group_10542	cd_2_group_9576
PDT000376557.1	PDS000013485.20	SAMN10058647	clinical	cd_8_group_10827	-	-
PDT000672917.1	PDS000013485.20	SAMN13948243	clinical	cd_8_group_10827	-	-
PDT000900450.1	PDS000013485.20	SAMEA5190642	NULL	cd_8_group_10827	-	-
PDT000214153.2	PDS000013485.20	SAMN07179533	clinical	cd_8_group_10827	cd_4_group_10544	cd_2_group_9579
PDT000331594.1	PDS000013485.20	SAMN09434877	clinical	cd_8_group_10827	cd_4_group_10544	cd_2_group_9579
PDT000504896.1	PDS000013485.20	SAMN10408325	clinical	cd_8_group_10827	cd_4_group_10544	cd_2_group_9579
PDT000504944.1	PDS000013485.20	SAMN10408326	clinical	cd_8_group_10827	cd_4_group_10544	cd_2_group_9579
PDT000682806.1	PDS000013485.20	SAMN14084971	clinical	cd_8_group_10827	cd_4_group_20390	-
PDT000392760.1	PDS000013485.20	SAMN10258042	clinical	cd_8_group_10827	cd_4_group_20390	cd_2_group_18780
PDT000520582.1	PDS000013485.20	SAMN12023941	clinical	cd_8_group_10827	cd_4_group_20390	cd_2_group_18780
PDT001645545.1	PDS000013485.20	SAMN33436724	clinical	cd_8_group_10827	cd_4_group_26820	-
PDT000588797.1	PDS000013485.20	SAMN12783736	clinical	cd_8_group_10827	cd_4_group_26820	cd_2_group_24960
PDT000646979.1	PDS000013485.20	SAMN13616039	clinical	cd_8_group_10827	cd_4_group_26820	cd_2_group_24960
PDT000671633.1	PDS000013485.20	SAMN13929979	clinical	cd_8_group_10827	cd_4_group_26820	cd_2_group_24960
PDT000687590.1	PDS000013485.20	SAMN14127757	clinical	cd_8_group_10827	cd_4_group_26820	cd_2_group_24960
PDT000689250.1	PDS000013485.20	SAMN14161903	clinical	cd_8_group_10827	cd_4_group_26820	cd_2_group_24960
PDT000214160.2	PDS000001953.257	SAMN07179548	environmental/other	cd_8_group_10828	-	-
PDT000345314.1	PDS000001953.257	SAMN09643892	clinical	cd_8_group_10828	-	-
PDT000464779.1	PDS000001953.257	SAMN10905544	clinical	cd_8_group_10828	-	-
PDT000979224.1	PDS000001953.257	SAMN18075709	clinical	cd_8_group_10828	-	-
PDT001074735.1	PDS000001953.257	SAMN19801249	clinical	cd_8_group_10828	-	-
PDT000297370.2	PDS000001953.257	SAMN08774831	clinical	cd_8_group_10828	cd_4_group_10545	-
PDT000214162.2	PDS000001953.257	SAMN07179545	clinical	cd_8_group_10828	cd_4_group_10545	cd_2_group_9580
PDT000254325.2	PDS000001953.257	SAMN07788231	clinical	cd_8_group_10828	cd_4_group_10545	cd_2_group_9580
PDT000709758.1	PDS000001953.257	SAMN14384610	clinical	cd_8_group_10828	cd_4_group_10545	cd_2_group_9580
PDT001100578.1	PDS000001953.257	SAMN20491506	clinical	cd_8_group_10828	cd_4_group_10545	cd_2_group_9580
PDT000325337.1	PDS000001953.257	SAMN09380988	clinical	cd_8_group_10828	cd_4_group_16960	cd_2_group_15478
PDT000331706.1	PDS000001953.257	SAMN09434983	clinical	cd_8_group_10828	cd_4_group_16960	cd_2_group_15478
PDT000335182.1	PDS000001953.257	SAMN09476048	clinical	cd_8_group_10828	cd_4_group_16960	cd_2_group_16275
PDT000471281.1	PDS000001953.257	SAMN11042183	clinical	cd_8_group_10828	cd_4_group_16960	cd_2_group_16275
PDT000350641.1	PDS000001953.257	SAMN09666551	clinical	cd_8_group_10828	cd_4_group_16960	cd_2_group_17113
PDT000351205.1	PDS000001953.257	SAMN09683989	clinical	cd_8_group_10828	cd_4_group_16960	cd_2_group_17113
PDT000214184.2	PDS000002536.150	SAMN07179569	clinical	cd_8_group_10829	-	-
PDT000646817.1	PDS000002536.150	SAMN13614182	clinical	cd_8_group_10829	-	-
PDT000322221.1	PDS000002030.152	SAMN09293745	clinical	cd_8_group_1083	-	-
PDT000650661.1	PDS000002030.152	SAMN13684922	clinical	cd_8_group_1083	-	-
PDT000770672.1	PDS000002030.152	SAMN15351306	clinical	cd_8_group_1083	-	-
PDT000774679.1	PDS000002030.152	SAMN15418130	clinical	cd_8_group_1083	-	-
PDT001047285.1	PDS000002030.152	SAMN19334606	clinical	cd_8_group_1083	-	-
PDT001123018.1	PDS000002030.152	SAMN21217355	clinical	cd_8_group_1083	-	-
PDT001183958.1	PDS000002030.152	SAMN23415469	clinical	cd_8_group_1083	-	-
PDT001398234.1	PDS000002030.152	SAMN30473655	clinical	cd_8_group_1083	-	-
PDT001882489.1	PDS000002030.152	SAMN37365646	clinical	cd_8_group_1083	-	-
PDT000026069.3	PDS000002030.152	SAMN02403400	environmental/other	cd_8_group_1083	cd_4_group_1004	-
PDT000440227.1	PDS000002030.152	SAMN10747809	clinical	cd_8_group_1083	cd_4_group_1004	-
PDT000232678.2	PDS000002030.152	SAMN07489295	clinical	cd_8_group_1083	cd_4_group_1004	cd_2_group_10575
PDT001134633.1	PDS000002030.152	SAMN08412440	clinical	cd_8_group_1083	cd_4_group_1004	cd_2_group_10575
PDT000055095.2	PDS000002030.152	SAMN03475529	clinical	cd_8_group_1083	cd_4_group_1004	cd_2_group_3072
PDT000176848.2	PDS000002030.152	SAMN06205817	clinical	cd_8_group_1083	cd_4_group_1004	cd_2_group_3072
PDT000200612.2	PDS000002030.152	SAMN06688277	clinical	cd_8_group_1083	cd_4_group_1004	cd_2_group_3072
PDT000201601.2	PDS000002030.152	SAMN06706995	clinical	cd_8_group_1083	cd_4_group_1004	cd_2_group_3072
PDT000283315.2	PDS000002030.152	SAMN08446039	clinical	cd_8_group_1083	cd_4_group_1004	cd_2_group_3072
PDT000672745.1	PDS000002030.152	SAMN13948592	clinical	cd_8_group_1083	cd_4_group_1004	cd_2_group_3072
PDT000040850.2	PDS000002030.152	SAMN03098804	clinical	cd_8_group_1083	cd_4_group_1977	cd_2_group_1799
PDT001499597.1	PDS000002030.152	SAMN31740542	clinical	cd_8_group_1083	cd_4_group_1977	cd_2_group_1799
PDT001434626.1	PDS000002030.152	SAMN31026466	clinical	cd_8_group_1083	cd_4_group_33459	-
PDT000821736.1	PDS000002030.152	SAMN15913677	clinical	cd_8_group_1083	cd_4_group_33459	cd_2_group_31483
PDT001881039.1	PDS000002030.152	SAMN37349819	clinical	cd_8_group_1083	cd_4_group_33459	cd_2_group_31483
PDT002008514.1	PDS000002030.152	SAMN38447921	clinical	cd_8_group_1083	cd_4_group_33459	cd_2_group_31483
PDT001975620.1	PDS000002030.152	SAMN38186536	clinical	cd_8_group_1083	cd_4_group_39619	-
PDT001088299.1	PDS000002030.152	SAMN20174584	clinical	cd_8_group_1083	cd_4_group_39619	cd_2_group_37607
PDT001121147.1	PDS000002030.152	SAMN21170599	clinical	cd_8_group_1083	cd_4_group_39619	cd_2_group_37607
PDT001134299.1	PDS000002030.152	SAMN21528549	clinical	cd_8_group_1083	cd_4_group_39619	cd_2_group_37607
PDT001136508.1	PDS000002030.152	SAMN21569115	clinical	cd_8_group_1083	cd_4_group_39619	cd_2_group_37607
PDT001141784.1	PDS000002030.152	SAMN21873160	clinical	cd_8_group_1083	cd_4_group_39619	cd_2_group_37607
PDT001146510.1	PDS000002030.152	SAMN22107575	clinical	cd_8_group_1083	cd_4_group_39619	cd_2_group_37607
PDT001218389.1	PDS000002030.152	SAMN24723398	clinical	cd_8_group_1083	cd_4_group_39619	cd_2_group_37607
PDT001261715.1	PDS000002030.152	SAMN26510072	clinical	cd_8_group_1083	cd_4_group_39619	cd_2_group_37607
PDT001292235.1	PDS000002030.152	SAMN27725341	clinical	cd_8_group_1083	cd_4_group_39619	cd_2_group_37607
PDT001376919.1	PDS000002030.152	SAMN30086884	clinical	cd_8_group_1083	cd_4_group_39619	cd_2_group_37607
PDT001453772.1	PDS000002030.152	SAMN31281071	clinical	cd_8_group_1083	cd_4_group_39619	cd_2_group_37607
PDT001471873.1	PDS000002030.152	SAMN31535939	clinical	cd_8_group_1083	cd_4_group_48086	-
PDT001408028.1	PDS000002030.152	SAMN30634353	clinical	cd_8_group_1083	cd_4_group_48086	cd_2_group_46346
PDT001435365.1	PDS000002030.152	SAMN31046626	clinical	cd_8_group_1083	cd_4_group_48086	cd_2_group_46346
PDT001576890.1	PDS000002030.152	SAMN32730544	clinical	cd_8_group_1083	cd_4_group_48086	cd_2_group_46346
PDT000252085.2	PDS000002030.152	SAMN07779394	clinical	cd_8_group_1083	cd_4_group_8136	-
PDT000664264.1	PDS000002030.152	SAMN13874123	clinical	cd_8_group_1083	cd_4_group_8136	-
PDT000784730.1	PDS000002030.152	SAMN15496446	clinical	cd_8_group_1083	cd_4_group_8136	-
PDT000828337.1	PDS000002030.152	SAMN15969112	clinical	cd_8_group_1083	cd_4_group_8136	-
PDT000966095.1	PDS000002030.152	SAMN17925445	clinical	cd_8_group_1083	cd_4_group_8136	-
PDT001057773.1	PDS000002030.152	SAMN19494884	clinical	cd_8_group_1083	cd_4_group_8136	-
PDT001116056.1	PDS000002030.152	SAMN20959914	clinical	cd_8_group_1083	cd_4_group_8136	-
PDT001272025.1	PDS000002030.152	SAMN26856119	clinical	cd_8_group_1083	cd_4_group_8136	-
PDT001786564.1	PDS000002030.152	SAMN35819508	clinical	cd_8_group_1083	cd_4_group_8136	-
PDT001795578.1	PDS000002030.152	SAMN36182142	clinical	cd_8_group_1083	cd_4_group_8136	-
PDT000537163.1	PDS000002030.152	SAMN12187219	clinical	cd_8_group_1083	cd_4_group_8136	cd_2_group_23305
PDT000568876.1	PDS000002030.152	SAMN12604741	clinical	cd_8_group_1083	cd_4_group_8136	cd_2_group_23305
PDT000598138.1	PDS000002030.152	SAMN12880261	clinical	cd_8_group_1083	cd_4_group_8136	cd_2_group_23305
PDT000608972.1	PDS000002030.152	SAMN13036668	clinical	cd_8_group_1083	cd_4_group_8136	cd_2_group_23305
PDT001000397.1	PDS000002030.152	SAMN18622291	clinical	cd_8_group_1083	cd_4_group_8136	cd_2_group_23305
PDT001058712.1	PDS000002030.152	SAMN19548948	clinical	cd_8_group_1083	cd_4_group_8136	cd_2_group_23305
PDT001382177.1	PDS000002030.152	SAMN30216148	clinical	cd_8_group_1083	cd_4_group_8136	cd_2_group_23305
PDT001399288.1	PDS000002030.152	SAMN30446329	clinical	cd_8_group_1083	cd_4_group_8136	cd_2_group_23305
PDT001503098.1	PDS000002030.152	SAMN31896509	clinical	cd_8_group_1083	cd_4_group_8136	cd_2_group_23305
PDT001597832.1	PDS000002030.152	SAMN32970534	clinical	cd_8_group_1083	cd_4_group_8136	cd_2_group_23305
PDT001781215.1	PDS000002030.152	SAMN35775729	clinical	cd_8_group_1083	cd_4_group_8136	cd_2_group_23305
PDT001829974.1	PDS000002030.152	SAMN36718026	clinical	cd_8_group_1083	cd_4_group_8136	cd_2_group_23305
PDT001860924.1	PDS000002030.152	SAMN37145679	clinical	cd_8_group_1083	cd_4_group_8136	cd_2_group_23305
PDT001100656.1	PDS000002030.152	SAMN20504163	clinical	cd_8_group_1083	cd_4_group_8136	cd_2_group_38048
PDT001103945.1	PDS000002030.152	SAMN20603100	clinical	cd_8_group_1083	cd_4_group_8136	cd_2_group_38048
PDT001411798.1	PDS000002030.152	SAMN30721810	clinical	cd_8_group_1083	cd_4_group_8136	cd_2_group_38048
PDT001201116.1	PDS000002030.152	SAMN23829201	clinical	cd_8_group_1083	cd_4_group_8136	cd_2_group_41231
PDT001207785.1	PDS000002030.152	SAMN24251782	clinical	cd_8_group_1083	cd_4_group_8136	cd_2_group_41231
PDT001207791.1	PDS000002030.152	SAMN24251804	environmental/other	cd_8_group_1083	cd_4_group_8136	cd_2_group_41231
PDT000175460.2	PDS000002030.152	SAMN06175484	clinical	cd_8_group_1083	cd_4_group_8136	cd_2_group_7316
PDT000238285.2	PDS000002030.152	SAMN07567561	clinical	cd_8_group_1083	cd_4_group_8136	cd_2_group_7316
PDT000324373.1	PDS000002030.152	SAMN09374826	clinical	cd_8_group_1083	cd_4_group_8136	cd_2_group_7316
PDT000392616.1	PDS000002030.152	SAMN10256797	clinical	cd_8_group_1083	cd_4_group_8136	cd_2_group_7316
PDT000392617.1	PDS000002030.152	SAMN10256782	clinical	cd_8_group_1083	cd_4_group_8136	cd_2_group_7316
PDT000505301.1	PDS000002030.152	SAMN11849695	clinical	cd_8_group_1083	cd_4_group_8136	cd_2_group_7316
PDT000532771.1	PDS000002030.152	SAMN12137775	clinical	cd_8_group_1083	cd_4_group_8136	cd_2_group_7316
PDT000545138.1	PDS000002030.152	SAMN12289546	clinical	cd_8_group_1083	cd_4_group_8136	cd_2_group_7316
PDT000570317.1	PDS000002030.152	SAMN12617091	clinical	cd_8_group_1083	cd_4_group_8136	cd_2_group_7316
PDT000575272.1	PDS000002030.152	SAMN12648358	clinical	cd_8_group_1083	cd_4_group_8136	cd_2_group_7316
PDT000579267.1	PDS000002030.152	SAMN12685364	clinical	cd_8_group_1083	cd_4_group_8136	cd_2_group_7316
PDT000583737.1	PDS000002030.152	SAMN12721884	clinical	cd_8_group_1083	cd_4_group_8136	cd_2_group_7316
PDT000594283.1	PDS000002030.152	SAMN12843134	clinical	cd_8_group_1083	cd_4_group_8136	cd_2_group_7316
PDT000600820.1	PDS000002030.152	SAMN12913262	clinical	cd_8_group_1083	cd_4_group_8136	cd_2_group_7316
PDT000604640.1	PDS000002030.152	SAMN13014927	clinical	cd_8_group_1083	cd_4_group_8136	cd_2_group_7316
PDT000611678.1	PDS000002030.152	SAMN13059014	clinical	cd_8_group_1083	cd_4_group_8136	cd_2_group_7316
PDT000620324.1	PDS000002030.152	SAMN13154589	clinical	cd_8_group_1083	cd_4_group_8136	cd_2_group_7316
PDT000620908.1	PDS000002030.152	SAMN13168353	clinical	cd_8_group_1083	cd_4_group_8136	cd_2_group_7316
PDT000628395.1	PDS000002030.152	SAMN13288170	clinical	cd_8_group_1083	cd_4_group_8136	cd_2_group_7316
PDT000636719.1	PDS000002030.152	SAMN13390518	clinical	cd_8_group_1083	cd_4_group_8136	cd_2_group_7316
PDT000646732.1	PDS000002030.152	SAMN13615129	clinical	cd_8_group_1083	cd_4_group_8136	cd_2_group_7316
PDT000649780.1	PDS000002030.152	SAMN13674633	clinical	cd_8_group_1083	cd_4_group_8136	cd_2_group_7316
PDT000672885.1	PDS000002030.152	SAMN13949563	clinical	cd_8_group_1083	cd_4_group_8136	cd_2_group_7316
PDT000722712.1	PDS000002030.152	SAMN14605429	clinical	cd_8_group_1083	cd_4_group_8136	cd_2_group_7316
PDT000722828.1	PDS000002030.152	SAMN14606846	clinical	cd_8_group_1083	cd_4_group_8136	cd_2_group_7316
PDT000724680.1	PDS000002030.152	SAMN14653001	clinical	cd_8_group_1083	cd_4_group_8136	cd_2_group_7316
PDT000738012.1	PDS000002030.152	SAMN14943501	clinical	cd_8_group_1083	cd_4_group_8136	cd_2_group_7316
PDT000773968.1	PDS000002030.152	SAMN15400648	clinical	cd_8_group_1083	cd_4_group_8136	cd_2_group_7316
PDT000774149.1	PDS000002030.152	SAMN15403637	clinical	cd_8_group_1083	cd_4_group_8136	cd_2_group_7316
PDT000784068.1	PDS000002030.152	SAMN15465037	clinical	cd_8_group_1083	cd_4_group_8136	cd_2_group_7316
PDT000788077.1	PDS000002030.152	SAMN15531787	clinical	cd_8_group_1083	cd_4_group_8136	cd_2_group_7316
PDT000798313.1	PDS000002030.152	SAMN15663572	clinical	cd_8_group_1083	cd_4_group_8136	cd_2_group_7316
PDT000798358.1	PDS000002030.152	SAMN15663725	clinical	cd_8_group_1083	cd_4_group_8136	cd_2_group_7316
PDT000804395.1	PDS000002030.152	SAMN15760074	clinical	cd_8_group_1083	cd_4_group_8136	cd_2_group_7316
PDT000820057.1	PDS000002030.152	SAMN15896829	clinical	cd_8_group_1083	cd_4_group_8136	cd_2_group_7316
PDT000823016.1	PDS000002030.152	SAMN15933590	clinical	cd_8_group_1083	cd_4_group_8136	cd_2_group_7316
PDT000823958.1	PDS000002030.152	SAMN15934888	clinical	cd_8_group_1083	cd_4_group_8136	cd_2_group_7316
PDT000841606.1	PDS000002030.152	SAMN16234432	clinical	cd_8_group_1083	cd_4_group_8136	cd_2_group_7316
PDT000851410.1	PDS000002030.152	SAMN16320518	clinical	cd_8_group_1083	cd_4_group_8136	cd_2_group_7316
PDT000862296.1	PDS000002030.152	SAMN16475833	clinical	cd_8_group_1083	cd_4_group_8136	cd_2_group_7316
PDT000877089.1	PDS000002030.152	SAMN16628706	clinical	cd_8_group_1083	cd_4_group_8136	cd_2_group_7316
PDT000882143.1	PDS000002030.152	SAMN16690503	clinical	cd_8_group_1083	cd_4_group_8136	cd_2_group_7316
PDT000891857.1	PDS000002030.152	SAMN16815644	clinical	cd_8_group_1083	cd_4_group_8136	cd_2_group_7316
PDT000903259.1	PDS000002030.152	SAMN17002104	clinical	cd_8_group_1083	cd_4_group_8136	cd_2_group_7316
PDT000932681.1	PDS000002030.152	SAMN17318406	clinical	cd_8_group_1083	cd_4_group_8136	cd_2_group_7316
PDT000939480.1	PDS000002030.152	SAMN17492950	clinical	cd_8_group_1083	cd_4_group_8136	cd_2_group_7316
PDT000950910.1	PDS000002030.152	SAMN17834121	clinical	cd_8_group_1083	cd_4_group_8136	cd_2_group_7316
PDT000970263.1	PDS000002030.152	SAMN18026031	clinical	cd_8_group_1083	cd_4_group_8136	cd_2_group_7316
PDT001006576.1	PDS000002030.152	SAMN18751695	clinical	cd_8_group_1083	cd_4_group_8136	cd_2_group_7316
PDT001040114.1	PDS000002030.152	SAMN19231545	clinical	cd_8_group_1083	cd_4_group_8136	cd_2_group_7316
PDT001057194.1	PDS000002030.152	SAMN19490449	clinical	cd_8_group_1083	cd_4_group_8136	cd_2_group_7316
PDT001064401.1	PDS000002030.152	SAMN19606290	clinical	cd_8_group_1083	cd_4_group_8136	cd_2_group_7316
PDT001082985.1	PDS000002030.152	SAMN20081598	clinical	cd_8_group_1083	cd_4_group_8136	cd_2_group_7316
PDT001090584.1	PDS000002030.152	SAMN20253760	clinical	cd_8_group_1083	cd_4_group_8136	cd_2_group_7316
PDT001095289.1	PDS000002030.152	SAMN20351470	clinical	cd_8_group_1083	cd_4_group_8136	cd_2_group_7316
PDT001105999.1	PDS000002030.152	SAMN20670837	clinical	cd_8_group_1083	cd_4_group_8136	cd_2_group_7316
PDT001106007.1	PDS000002030.152	SAMN20670825	clinical	cd_8_group_1083	cd_4_group_8136	cd_2_group_7316
PDT001106901.1	PDS000002030.152	SAMN20698063	clinical	cd_8_group_1083	cd_4_group_8136	cd_2_group_7316
PDT001107951.1	PDS000002030.152	SAMN20716559	clinical	cd_8_group_1083	cd_4_group_8136	cd_2_group_7316
PDT001114853.1	PDS000002030.152	SAMN20931087	clinical	cd_8_group_1083	cd_4_group_8136	cd_2_group_7316
PDT001116020.1	PDS000002030.152	SAMN20959882	clinical	cd_8_group_1083	cd_4_group_8136	cd_2_group_7316
PDT001133896.1	PDS000002030.152	SAMN21511887	clinical	cd_8_group_1083	cd_4_group_8136	cd_2_group_7316
PDT001179129.1	PDS000002030.152	SAMN23311474	clinical	cd_8_group_1083	cd_4_group_8136	cd_2_group_7316
PDT001209320.1	PDS000002030.152	SAMN24287286	clinical	cd_8_group_1083	cd_4_group_8136	cd_2_group_7316
PDT001235394.1	PDS000002030.152	SAMN25525234	clinical	cd_8_group_1083	cd_4_group_8136	cd_2_group_7316
PDT001275824.1	PDS000002030.152	SAMN26939371	clinical	cd_8_group_1083	cd_4_group_8136	cd_2_group_7316
PDT001279390.1	PDS000002030.152	SAMN27292542	clinical	cd_8_group_1083	cd_4_group_8136	cd_2_group_7316
PDT001295338.1	PDS000002030.152	SAMN27921841	clinical	cd_8_group_1083	cd_4_group_8136	cd_2_group_7316
PDT001321596.1	PDS000002030.152	SAMN28817025	clinical	cd_8_group_1083	cd_4_group_8136	cd_2_group_7316
PDT001322853.1	PDS000002030.152	SAMN28871097	clinical	cd_8_group_1083	cd_4_group_8136	cd_2_group_7316
PDT001327643.1	PDS000002030.152	SAMN29012080	clinical	cd_8_group_1083	cd_4_group_8136	cd_2_group_7316
PDT001328068.1	PDS000002030.152	SAMN29042464	clinical	cd_8_group_1083	cd_4_group_8136	cd_2_group_7316
PDT001349319.1	PDS000002030.152	SAMN29404918	clinical	cd_8_group_1083	cd_4_group_8136	cd_2_group_7316
PDT001351278.1	PDS000002030.152	SAMN29477020	clinical	cd_8_group_1083	cd_4_group_8136	cd_2_group_7316
PDT001357897.1	PDS000002030.152	SAMN29660081	environmental/other	cd_8_group_1083	cd_4_group_8136	cd_2_group_7316
PDT001396274.1	PDS000002030.152	SAMN30448687	clinical	cd_8_group_1083	cd_4_group_8136	cd_2_group_7316
PDT001404332.1	PDS000002030.152	SAMN30559844	clinical	cd_8_group_1083	cd_4_group_8136	cd_2_group_7316
PDT001412759.1	PDS000002030.152	SAMN30750433	clinical	cd_8_group_1083	cd_4_group_8136	cd_2_group_7316
PDT001413451.1	PDS000002030.152	SAMN30758441	clinical	cd_8_group_1083	cd_4_group_8136	cd_2_group_7316
PDT001436337.1	PDS000002030.152	SAMN31075490	clinical	cd_8_group_1083	cd_4_group_8136	cd_2_group_7316
PDT001467520.1	PDS000002030.152	SAMN31460258	clinical	cd_8_group_1083	cd_4_group_8136	cd_2_group_7316
PDT001525790.1	PDS000002030.152	SAMN32209368	clinical	cd_8_group_1083	cd_4_group_8136	cd_2_group_7316
PDT001827697.2	PDS000002030.152	SAMN36701765	clinical	cd_8_group_1083	cd_4_group_8136	cd_2_group_7316
PDT001890291.1	PDS000002030.152	SAMN37454201	clinical	cd_8_group_1083	cd_4_group_8136	cd_2_group_7316
PDT001890840.1	PDS000002030.152	SAMN37475055	clinical	cd_8_group_1083	cd_4_group_8136	cd_2_group_7316
PDT001899932.1	PDS000002030.152	SAMN37529738	clinical	cd_8_group_1083	cd_4_group_8136	cd_2_group_7316
PDT001907727.1	PDS000002030.152	SAMN37576620	clinical	cd_8_group_1083	cd_4_group_8136	cd_2_group_7316
PDT001924939.1	PDS000002030.152	SAMN37771489	clinical	cd_8_group_1083	cd_4_group_8136	cd_2_group_7316
PDT001972317.1	PDS000002030.152	SAMN38120987	clinical	cd_8_group_1083	cd_4_group_8136	cd_2_group_7316
PDT001987539.1	PDS000002030.152	SAMN38283331	clinical	cd_8_group_1083	cd_4_group_8136	cd_2_group_7316
PDT001991217.1	PDS000002030.152	SAMN38320974	clinical	cd_8_group_1083	cd_4_group_8136	cd_2_group_7316
PDT002011936.1	PDS000002030.152	SAMN38518262	clinical	cd_8_group_1083	cd_4_group_8136	cd_2_group_7316
PDT000214191.2	PDS000002840.32	SAMN07179957	clinical	cd_8_group_10830	cd_4_group_10546	cd_2_group_9583
PDT000328407.1	PDS000002840.32	SAMN09396967	clinical	cd_8_group_10830	cd_4_group_10546	cd_2_group_9583
PDT000471340.1	PDS000002840.32	SAMN11031793	clinical	cd_8_group_10830	cd_4_group_10546	cd_2_group_9583
PDT000214197.2	PDS000037185.166	SAMN07179975	environmental/other	cd_8_group_10831	cd_4_group_10547	cd_2_group_9584
PDT000457947.1	PDS000037185.166	SAMN10857370	environmental/other	cd_8_group_10831	cd_4_group_10547	cd_2_group_9584
PDT001019469.1	PDS000037185.166	SAMN19025333	environmental/other	cd_8_group_10831	cd_4_group_38418	-
PDT001019503.1	PDS000037185.166	SAMN19025547	environmental/other	cd_8_group_10831	cd_4_group_38418	-
PDT001019482.1	PDS000037185.166	SAMN19025325	environmental/other	cd_8_group_10831	cd_4_group_38418	cd_2_group_36394
PDT001019516.1	PDS000037185.166	SAMN19025525	environmental/other	cd_8_group_10831	cd_4_group_38418	cd_2_group_36394
PDT000214201.2	PDS000029152.2	SAMN07179976	clinical	cd_8_group_10832	-	-
PDT000214441.2	PDS000029152.2	SAMN07180421	clinical	cd_8_group_10832	cd_4_group_10591	cd_2_group_9623
PDT001105590.1	PDS000029152.2	SAMN20665914	clinical	cd_8_group_10832	cd_4_group_10591	cd_2_group_9623
PDT000214212.2	PDS000102183.112	SAMN07179980	clinical	cd_8_group_10833	cd_4_group_10550	cd_2_group_9586
PDT000311832.2	PDS000102183.112	SAMN09075408	clinical	cd_8_group_10833	cd_4_group_10550	cd_2_group_9586
PDT001492025.1	PDS000121788.77	SAMN31819627	clinical	cd_8_group_10834	-	-
PDT000418066.1	PDS000121788.77	SAMN10599800	clinical	cd_8_group_10834	cd_4_group_10552	-
PDT000331976.1	PDS000121788.77	SAMN09438560	clinical	cd_8_group_10834	cd_4_group_10552	cd_2_group_16029
PDT000408689.1	PDS000121788.77	SAMN10437973	clinical	cd_8_group_10834	cd_4_group_10552	cd_2_group_16029
PDT000413174.1	PDS000121788.77	SAMN10506191	clinical	cd_8_group_10834	cd_4_group_10552	cd_2_group_16029
PDT000428323.1	PDS000121788.77	SAMN10662909	clinical	cd_8_group_10834	cd_4_group_10552	cd_2_group_16029
PDT000616739.1	PDS000121788.77	SAMN13087664	clinical	cd_8_group_10834	cd_4_group_10552	cd_2_group_16029
PDT000214228.2	PDS000121788.77	SAMN07180008	clinical	cd_8_group_10834	cd_4_group_10552	cd_2_group_9588
PDT000342892.1	PDS000121788.77	SAMN09628803	clinical	cd_8_group_10834	cd_4_group_10552	cd_2_group_9588
PDT000454578.1	PDS000121788.77	SAMN10835762	clinical	cd_8_group_10834	cd_4_group_10552	cd_2_group_9588
PDT000457054.1	PDS000121788.77	SAMN10848807	clinical	cd_8_group_10834	cd_4_group_10552	cd_2_group_9588
PDT000472717.1	PDS000023212.6	SAMN11043746	clinical	cd_8_group_10835	cd_4_group_10553	-
PDT000327340.1	PDS000023212.6	SAMN09388650	clinical	cd_8_group_10835	cd_4_group_10553	cd_2_group_15602
PDT000458178.1	PDS000023212.6	SAMN10867284	clinical	cd_8_group_10835	cd_4_group_10553	cd_2_group_15602
PDT000458556.1	PDS000023212.6	SAMN10867932	clinical	cd_8_group_10835	cd_4_group_10553	cd_2_group_15602
PDT000470696.1	PDS000023212.6	SAMN11031745	clinical	cd_8_group_10835	cd_4_group_10553	cd_2_group_15602
PDT000471362.1	PDS000023212.6	SAMN11042249	clinical	cd_8_group_10835	cd_4_group_10553	cd_2_group_15602
PDT000472661.1	PDS000023212.6	SAMN11043676	clinical	cd_8_group_10835	cd_4_group_10553	cd_2_group_15602
PDT000214233.2	PDS000023212.6	SAMN07180007	clinical	cd_8_group_10835	cd_4_group_10553	cd_2_group_9589
PDT000328163.1	PDS000023212.6	SAMN09396592	clinical	cd_8_group_10835	cd_4_group_10553	cd_2_group_9589
PDT000214234.2	PDS000027970.464	SAMN07180011	clinical	cd_8_group_10836	-	-
PDT000321687.1	PDS000027970.464	SAMN09286113	clinical	cd_8_group_10836	-	-
PDT000525291.1	PDS000027970.464	SAMN12097109	clinical	cd_8_group_10836	-	-
PDT000612060.1	PDS000027970.464	SAMN13064201	clinical	cd_8_group_10836	-	-
PDT000340669.1	PDS000027970.464	SAMN09534643	clinical	cd_8_group_10836	cd_4_group_18146	cd_2_group_16636
PDT000455529.1	PDS000027970.464	SAMN10843095	clinical	cd_8_group_10836	cd_4_group_18146	cd_2_group_16636
PDT000214236.2	PDS000159488.57	SAMN07180018	clinical	cd_8_group_10837	-	-
PDT000326420.1	PDS000159488.57	SAMN09387970	clinical	cd_8_group_10837	-	-
PDT000631000.1	PDS000159488.57	SAMN13332227	clinical	cd_8_group_10837	-	-
PDT001257653.1	PDS000159488.57	SAMEA4390620	NULL	cd_8_group_10837	cd_4_group_44363	cd_2_group_42308
PDT001257677.1	PDS000159488.57	SAMEA4390643	NULL	cd_8_group_10837	cd_4_group_44363	cd_2_group_42308
PDT000214242.2	PDS000027970.464	SAMN07180016	clinical	cd_8_group_10838	-	-
PDT000267395.3	PDS000027970.464	SAMN08100325	clinical	cd_8_group_10838	-	-
PDT000329658.1	PDS000027970.464	SAMN09426779	clinical	cd_8_group_10838	-	-
PDT000383040.1	PDS000027970.464	SAMN10103502	clinical	cd_8_group_10838	-	-
PDT000469666.1	PDS000027970.464	SAMN11025614	clinical	cd_8_group_10838	-	-
PDT000214243.2	PDS000029165.2	SAMN07180014	clinical	cd_8_group_10839	cd_4_group_10554	cd_2_group_9591
PDT000214553.2	PDS000029165.2	SAMN07180588	clinical	cd_8_group_10839	cd_4_group_10554	cd_2_group_9591
PDT001105789.1	PDS000029165.2	SAMN20666104	environmental/other	cd_8_group_10839	cd_4_group_10554	cd_2_group_9591
PDT000026072.3	PDS000030237.1231	SAMN02719449	clinical	cd_8_group_1084	cd_4_group_1006	cd_2_group_880
PDT000026073.3	PDS000030237.1231	SAMN02719450	clinical	cd_8_group_1084	cd_4_group_1006	cd_2_group_880
PDT000031635.3	PDS000030237.1231	SAMN02777638	clinical	cd_8_group_1084	cd_4_group_1006	cd_2_group_880
PDT000034841.3	PDS000030237.1231	SAMN02887241	clinical	cd_8_group_1084	cd_4_group_1006	cd_2_group_880
PDT000214245.2	PDS000013838.101	SAMN07180013	clinical	cd_8_group_10840	cd_4_group_10555	cd_2_group_9592
PDT000473519.1	PDS000013838.101	SAMN11052222	clinical	cd_8_group_10840	cd_4_group_10555	cd_2_group_9592
PDT001489823.1	PDS000030918.20	SAMN31058407	clinical	cd_8_group_10841	-	-
PDT000214249.2	PDS000030918.20	SAMN07180045	clinical	cd_8_group_10841	cd_4_group_10556	-
PDT000300507.2	PDS000030918.20	SAMN08804986	clinical	cd_8_group_10841	cd_4_group_10556	-
PDT000214258.2	PDS000001474.5	SAMN07180062	environmental/other	cd_8_group_10842	cd_4_group_10557	-
PDT000347715.1	PDS000001474.5	SAMN09651988	environmental/other	cd_8_group_10842	cd_4_group_10557	-
PDT000343992.1	PDS000001474.5	SAMN09634130	environmental/other	cd_8_group_10842	cd_4_group_10557	cd_2_group_16842
PDT000470773.1	PDS000001474.5	SAMN11038698	environmental/other	cd_8_group_10842	cd_4_group_10557	cd_2_group_16842
PDT000214289.2	PDS000032348.20	SAMN07180112	clinical	cd_8_group_10843	cd_4_group_10559	-
PDT000339043.1	PDS000032348.20	SAMN09519911	clinical	cd_8_group_10843	cd_4_group_10559	-
PDT001391631.1	PDS000040882.16	SAMEA104449030	NULL	cd_8_group_10844	-	-
PDT000214293.2	PDS000040882.16	SAMN07180124	clinical	cd_8_group_10844	cd_4_group_10560	cd_2_group_9596
PDT001391616.1	PDS000040882.16	SAMEA104449048	NULL	cd_8_group_10844	cd_4_group_10560	cd_2_group_9596
PDT001391665.1	PDS000040882.16	SAMEA104449031	NULL	cd_8_group_10844	cd_4_group_32663	-
PDT001416483.1	PDS000040882.16	SAMEA811663	NULL	cd_8_group_10844	cd_4_group_32663	-
PDT000789496.1	PDS000040882.16	SAMEA5671189	NULL	cd_8_group_10844	cd_4_group_32663	cd_2_group_30689
PDT000789506.1	PDS000040882.16	SAMEA5671196	NULL	cd_8_group_10844	cd_4_group_32663	cd_2_group_30689
PDT000908793.1	PDS000040882.16	SAMEA7112578	NULL	cd_8_group_10844	cd_4_group_32663	cd_2_group_30689
PDT000214294.2	PDS000042850.1	SAMN07180116	clinical	cd_8_group_10845	cd_4_group_10561	-
PDT000458718.1	PDS000042850.1	SAMN10868100	clinical	cd_8_group_10845	cd_4_group_10561	-
PDT000214304.2	PDS000002190.86	SAMN07180125	clinical	cd_8_group_10846	cd_4_group_10563	cd_2_group_9598
PDT000338679.1	PDS000002190.86	SAMN09516432	clinical	cd_8_group_10846	cd_4_group_10563	cd_2_group_9598
PDT000351155.1	PDS000002190.86	SAMN09683718	clinical	cd_8_group_10846	cd_4_group_10563	cd_2_group_9598
PDT000214312.2	PDS000013508.36	SAMN07180232	environmental/other	cd_8_group_10847	cd_4_group_10565	cd_2_group_9600
PDT000214319.2	PDS000013508.36	SAMN07180241	environmental/other	cd_8_group_10847	cd_4_group_10565	cd_2_group_9600
PDT000345243.1	PDS000013508.36	SAMN09643786	environmental/other	cd_8_group_10847	cd_4_group_10565	cd_2_group_9600
PDT000470790.1	PDS000013508.36	SAMN11038690	environmental/other	cd_8_group_10847	cd_4_group_10565	cd_2_group_9600
PDT000214316.2	PDS000023889.3	SAMN07180240	clinical	cd_8_group_10848	cd_4_group_10566	cd_2_group_9602
PDT000336281.1	PDS000023889.3	SAMN09484095	clinical	cd_8_group_10848	cd_4_group_10566	cd_2_group_9602
PDT000469652.1	PDS000023889.3	SAMN11025618	clinical	cd_8_group_10848	cd_4_group_10566	cd_2_group_9602
PDT000214322.2	PDS000006119.49	SAMN07180236	clinical	cd_8_group_10849	-	-
PDT000328949.1	PDS000006119.49	SAMN09404375	clinical	cd_8_group_10849	-	-
PDT000026075.3	PDS000032668.1079	SAMN02719452	clinical	cd_8_group_1085	cd_4_group_1007	cd_2_group_881
PDT000026905.3	PDS000032668.1079	SAMN02725514	clinical	cd_8_group_1085	cd_4_group_1007	cd_2_group_881
PDT000214323.2	PDS000002039.121	SAMN07180262	clinical	cd_8_group_10850	cd_4_group_10567	cd_2_group_9603
PDT000325866.1	PDS000002039.121	SAMN09386333	clinical	cd_8_group_10850	cd_4_group_10567	cd_2_group_9603
PDT000214325.2	PDS000001862.26	SAMN07180246	clinical	cd_8_group_10851	cd_4_group_10568	-
PDT000344197.1	PDS000001862.26	SAMN09634481	environmental/other	cd_8_group_10851	cd_4_group_10568	-
PDT000313537.2	PDS000001862.26	SAMN09203674	clinical	cd_8_group_10851	cd_4_group_10568	cd_2_group_14717
PDT000317821.1	PDS000001862.26	SAMN09233562	clinical	cd_8_group_10851	cd_4_group_10568	cd_2_group_14717
PDT000326347.1	PDS000001862.26	SAMN09387889	clinical	cd_8_group_10851	cd_4_group_10568	cd_2_group_14717
PDT000329439.1	PDS000001862.26	SAMN09423098	clinical	cd_8_group_10851	cd_4_group_10568	cd_2_group_14717
PDT000330618.1	PDS000001862.26	SAMN09431464	clinical	cd_8_group_10851	cd_4_group_10568	cd_2_group_14717
PDT000335814.1	PDS000001862.26	SAMN09476367	clinical	cd_8_group_10851	cd_4_group_10568	cd_2_group_14717
PDT000336421.1	PDS000001862.26	SAMN09484449	clinical	cd_8_group_10851	cd_4_group_10568	cd_2_group_14717
PDT000336545.1	PDS000001862.26	SAMN09484595	clinical	cd_8_group_10851	cd_4_group_10568	cd_2_group_14717
PDT000338002.1	PDS000001862.26	SAMN09504299	clinical	cd_8_group_10851	cd_4_group_10568	cd_2_group_14717
PDT000339241.1	PDS000001862.26	SAMN09520960	clinical	cd_8_group_10851	cd_4_group_10568	cd_2_group_14717
PDT000341864.1	PDS000001862.26	SAMN09607217	clinical	cd_8_group_10851	cd_4_group_10568	cd_2_group_14717
PDT000344020.1	PDS000001862.26	SAMN09634194	environmental/other	cd_8_group_10851	cd_4_group_10568	cd_2_group_14717
PDT000345146.1	PDS000001862.26	SAMN09638090	environmental/other	cd_8_group_10851	cd_4_group_10568	cd_2_group_14717
PDT000349731.1	PDS000001862.26	SAMN09658718	environmental/other	cd_8_group_10851	cd_4_group_10568	cd_2_group_14717
PDT000349931.1	PDS000001862.26	SAMN09661705	clinical	cd_8_group_10851	cd_4_group_10568	cd_2_group_14717
PDT000376514.1	PDS000001862.26	SAMN10058543	environmental/other	cd_8_group_10851	cd_4_group_10568	cd_2_group_14717
PDT000457691.1	PDS000001862.26	SAMN10855889	environmental/other	cd_8_group_10851	cd_4_group_10568	cd_2_group_14717
PDT000458890.1	PDS000001862.26	SAMN10871185	clinical	cd_8_group_10851	cd_4_group_10568	cd_2_group_14717
PDT000459934.1	PDS000001862.26	SAMN10882249	clinical	cd_8_group_10851	cd_4_group_10568	cd_2_group_14717
PDT000464186.1	PDS000001862.26	SAMN10887170	clinical	cd_8_group_10851	cd_4_group_10568	cd_2_group_14717
PDT000464825.1	PDS000001862.26	SAMN10907476	clinical	cd_8_group_10851	cd_4_group_10568	cd_2_group_14717
PDT000464954.1	PDS000001862.26	SAMN10907622	clinical	cd_8_group_10851	cd_4_group_10568	cd_2_group_14717
PDT000466248.1	PDS000001862.26	SAMN10959271	environmental/other	cd_8_group_10851	cd_4_group_10568	cd_2_group_14717
PDT000466347.1	PDS000001862.26	SAMN10959366	environmental/other	cd_8_group_10851	cd_4_group_10568	cd_2_group_14717
PDT000328967.1	PDS000001862.26	SAMN09404390	clinical	cd_8_group_10851	cd_4_group_17252	cd_2_group_15760
PDT000340350.1	PDS000001862.26	SAMN09531152	clinical	cd_8_group_10851	cd_4_group_17252	cd_2_group_15760
PDT000341214.1	PDS000001862.26	SAMN09566322	clinical	cd_8_group_10851	cd_4_group_17252	cd_2_group_15760
PDT000458552.1	PDS000001862.26	SAMN10867937	clinical	cd_8_group_10851	cd_4_group_17252	cd_2_group_15760
PDT000214329.2	PDS000027073.3	SAMN07180285	clinical	cd_8_group_10852	-	-
PDT000476340.1	PDS000027073.3	SAMN11096818	clinical	cd_8_group_10852	-	-
PDT000214337.2	PDS000013470.6	SAMN07180293	clinical	cd_8_group_10853	cd_4_group_10569	cd_2_group_9604
PDT000214598.2	PDS000013470.6	SAMN07180632	clinical	cd_8_group_10853	cd_4_group_10569	cd_2_group_9604
PDT000214754.2	PDS000013470.6	SAMN07180876	clinical	cd_8_group_10853	cd_4_group_10569	cd_2_group_9604
PDT000325812.1	PDS000013470.6	SAMN09386247	clinical	cd_8_group_10853	cd_4_group_10569	cd_2_group_9604
PDT000351115.1	PDS000013470.6	SAMN09683637	clinical	cd_8_group_10853	cd_4_group_10569	cd_2_group_9604
PDT000470620.1	PDS000013470.6	SAMN11031552	clinical	cd_8_group_10853	cd_4_group_10569	cd_2_group_9604
PDT000470628.1	PDS000013470.6	SAMN11031537	clinical	cd_8_group_10853	cd_4_group_10569	cd_2_group_9604
PDT000214339.2	PDS000043502.1	SAMN07180289	clinical	cd_8_group_10854	cd_4_group_10570	cd_2_group_9605
PDT000469568.1	PDS000043502.1	SAMN11025464	clinical	cd_8_group_10854	cd_4_group_10570	cd_2_group_9605
PDT000437577.1	PDS000159488.57	SAMEA4349387	clinical	cd_8_group_10855	-	-
PDT000214340.2	PDS000159488.57	SAMN07180290	clinical	cd_8_group_10855	cd_4_group_10571	cd_2_group_9606
PDT000214708.2	PDS000159488.57	SAMN07180790	clinical	cd_8_group_10855	cd_4_group_10571	cd_2_group_9606
PDT000470677.1	PDS000159488.57	SAMN11031742	clinical	cd_8_group_10855	cd_4_group_10571	cd_2_group_9606
PDT000214347.2	PDS000121788.77	SAMN07180298	clinical	cd_8_group_10856	-	-
PDT001679129.1	PDS000121788.77	SAMN33879572	clinical	cd_8_group_10856	-	-
PDT000214350.2	PDS000029155.1	SAMN07180308	clinical	cd_8_group_10857	cd_4_group_10573	cd_2_group_9607
PDT000214569.2	PDS000029155.1	SAMN07180618	clinical	cd_8_group_10857	cd_4_group_10573	cd_2_group_9607
PDT000214356.2	PDS000077501.34	SAMN07180306	clinical	cd_8_group_10858	cd_4_group_10574	cd_2_group_9608
PDT000259440.2	PDS000077501.34	SAMN07946596	clinical	cd_8_group_10858	cd_4_group_10574	cd_2_group_9608
PDT000214359.2	PDS000102183.112	SAMN07180314	clinical	cd_8_group_10859	-	-
PDT000335144.1	PDS000102183.112	SAMN09475951	clinical	cd_8_group_10859	-	-
PDT000339079.1	PDS000102183.112	SAMN09520666	clinical	cd_8_group_10859	-	-
PDT000926606.1	PDS000102183.112	SAMN16986785	environmental/other	cd_8_group_10859	-	-
PDT000926734.1	PDS000102183.112	SAMN16986661	environmental/other	cd_8_group_10859	-	-
PDT000926931.1	PDS000102183.112	SAMN16986975	environmental/other	cd_8_group_10859	-	-
PDT000926933.1	PDS000102183.112	SAMN16986974	environmental/other	cd_8_group_10859	-	-
PDT000214498.2	PDS000102183.112	SAMN07180503	clinical	cd_8_group_10859	cd_4_group_10602	-
PDT000927060.1	PDS000102183.112	SAMN16986547	environmental/other	cd_8_group_10859	cd_4_group_10602	-
PDT000927075.1	PDS000102183.112	SAMN16986530	environmental/other	cd_8_group_10859	cd_4_group_10602	-
PDT000926699.1	PDS000102183.112	SAMN16986693	environmental/other	cd_8_group_10859	cd_4_group_10602	cd_2_group_34446
PDT000926735.1	PDS000102183.112	SAMN16986658	environmental/other	cd_8_group_10859	cd_4_group_10602	cd_2_group_34446
PDT000926737.1	PDS000102183.112	SAMN16986653	environmental/other	cd_8_group_10859	cd_4_group_10602	cd_2_group_34446
PDT000926740.1	PDS000102183.112	SAMN16986654	environmental/other	cd_8_group_10859	cd_4_group_10602	cd_2_group_34446
PDT000926796.1	PDS000102183.112	SAMN16986596	environmental/other	cd_8_group_10859	cd_4_group_10602	cd_2_group_34446
PDT000927016.1	PDS000102183.112	SAMN16986587	environmental/other	cd_8_group_10859	cd_4_group_10602	cd_2_group_34446
PDT000927018.1	PDS000102183.112	SAMN16986588	environmental/other	cd_8_group_10859	cd_4_group_10602	cd_2_group_34446
PDT000926704.1	PDS000102183.112	SAMN16986688	environmental/other	cd_8_group_10859	cd_4_group_10602	cd_2_group_34447
PDT000968891.1	PDS000102183.112	SAMN16707944	NULL	cd_8_group_10859	cd_4_group_10602	cd_2_group_34447
PDT000968892.1	PDS000102183.112	SAMN16707942	NULL	cd_8_group_10859	cd_4_group_10602	cd_2_group_34447
PDT000926776.1	PDS000102183.112	SAMN16986614	environmental/other	cd_8_group_10859	cd_4_group_10602	cd_2_group_34464
PDT000926787.1	PDS000102183.112	SAMN16986607	environmental/other	cd_8_group_10859	cd_4_group_10602	cd_2_group_34464
PDT000026077.3	PDS000065765.215	SAMN02724788	clinical	cd_8_group_1086	-	-
PDT000064689.2	PDS000065765.215	SAMN03603762	clinical	cd_8_group_1086	-	-
PDT000195096.2	PDS000065765.215	SAMN06546392	clinical	cd_8_group_1086	-	-
PDT000036272.3	PDS000065765.215	SAMN02947307	clinical	cd_8_group_1086	cd_4_group_1625	cd_2_group_1469
PDT000036280.3	PDS000065765.215	SAMN02947308	clinical	cd_8_group_1086	cd_4_group_1625	cd_2_group_1469
PDT000176830.2	PDS000065765.215	SAMN06204092	clinical	cd_8_group_1086	cd_4_group_8206	-
PDT000356451.1	PDS000065765.215	SAMN09754823	clinical	cd_8_group_1086	cd_4_group_8206	-
PDT000214368.2	PDS000002190.86	SAMN07180322	clinical	cd_8_group_10860	cd_4_group_10575	cd_2_group_9610
PDT000678667.1	PDS000002190.86	SAMN14008142	clinical	cd_8_group_10860	cd_4_group_10575	cd_2_group_9610
PDT001098642.1	PDS000002190.86	SAMN13906371	clinical	cd_8_group_10860	cd_4_group_10575	cd_2_group_9610
PDT000214381.2	PDS000085033.371	SAMN07180368	clinical	cd_8_group_10861	cd_4_group_10576	-
PDT000977905.1	PDS000085033.371	SAMN18074180	clinical	cd_8_group_10861	cd_4_group_10576	-
PDT000214383.2	PDS000025909.2	SAMN07180369	clinical	cd_8_group_10862	-	-
PDT000341976.1	PDS000025909.2	SAMN09610941	clinical	cd_8_group_10862	cd_4_group_18244	cd_2_group_16744
PDT000342734.1	PDS000025909.2	SAMN09628571	clinical	cd_8_group_10862	cd_4_group_18244	cd_2_group_16744
PDT000378506.1	PDS000026862.248	SAMN10069090	clinical	cd_8_group_10863	-	-
PDT000986324.1	PDS000026862.248	SAMN18289571	clinical	cd_8_group_10863	-	-
PDT000345169.1	PDS000026862.248	SAMN09638091	clinical	cd_8_group_10863	cd_4_group_10577	-
PDT000317021.1	PDS000026862.248	SAMN09227838	clinical	cd_8_group_10863	cd_4_group_10577	cd_2_group_14950
PDT000970036.1	PDS000026862.248	SAMN17937138	clinical	cd_8_group_10863	cd_4_group_10577	cd_2_group_14950
PDT000985140.1	PDS000026862.248	SAMN18148555	clinical	cd_8_group_10863	cd_4_group_10577	cd_2_group_14950
PDT000214389.2	PDS000026862.248	SAMN07180378	clinical	cd_8_group_10863	cd_4_group_10577	cd_2_group_9611
PDT000301072.2	PDS000026862.248	SAMN08822034	clinical	cd_8_group_10863	cd_4_group_10577	cd_2_group_9611
PDT000335955.1	PDS000026862.248	SAMN09476509	clinical	cd_8_group_10863	cd_4_group_10577	cd_2_group_9611
PDT001105457.1	PDS000026862.248	SAMN20666079	environmental/other	cd_8_group_10863	cd_4_group_10577	cd_2_group_9611
PDT001324631.1	PDS000026862.248	SAMN26679401	clinical	cd_8_group_10863	cd_4_group_37227	-
PDT000968143.1	PDS000026862.248	SAMN17935399	clinical	cd_8_group_10863	cd_4_group_37227	cd_2_group_35158
PDT000973365.1	PDS000026862.248	SAMN18047788	clinical	cd_8_group_10863	cd_4_group_37227	cd_2_group_35158
PDT001002697.1	PDS000026862.248	SAMN18365551	clinical	cd_8_group_10863	cd_4_group_37227	cd_2_group_35158
PDT001002705.1	PDS000026862.248	SAMN18365550	clinical	cd_8_group_10863	cd_4_group_37227	cd_2_group_35158
PDT001002870.1	PDS000026862.248	SAMN18673141	clinical	cd_8_group_10863	cd_4_group_37227	cd_2_group_35158
PDT001005179.1	PDS000026862.248	SAMN18675440	clinical	cd_8_group_10863	cd_4_group_37227	cd_2_group_35158
PDT001007490.1	PDS000026862.248	SAMN18742948	clinical	cd_8_group_10863	cd_4_group_37227	cd_2_group_35158
PDT001002726.1	PDS000026862.248	SAMN18365596	clinical	cd_8_group_10863	cd_4_group_37227	cd_2_group_36013
PDT001004487.1	PDS000026862.248	SAMN18673219	clinical	cd_8_group_10863	cd_4_group_37227	cd_2_group_36013
PDT001076346.1	PDS000026862.248	SAMN18675285	clinical	cd_8_group_10863	cd_4_group_37227	cd_2_group_36013
PDT001076358.1	PDS000026862.248	SAMN18675284	clinical	cd_8_group_10863	cd_4_group_37227	cd_2_group_36013
PDT001279720.1	PDS000026862.248	SAMN26850899	clinical	cd_8_group_10863	cd_4_group_37227	cd_2_group_36013
PDT000214391.2	PDS000002545.28	SAMN07180373	clinical	cd_8_group_10864	-	-
PDT000451929.1	PDS000002545.28	SAMEA104114058	clinical	cd_8_group_10864	-	-
PDT000214392.2	PDS000027592.2	SAMN07180377	clinical	cd_8_group_10865	-	-
PDT000317853.1	PDS000027592.2	SAMN09233654	clinical	cd_8_group_10865	cd_4_group_16487	-
PDT000475811.1	PDS000027592.2	SAMN11095713	clinical	cd_8_group_10865	cd_4_group_16487	-
PDT000349976.1	PDS000027592.2	SAMN09661765	clinical	cd_8_group_10865	cd_4_group_16487	cd_2_group_17084
PDT000351659.1	PDS000027592.2	SAMN09690788	clinical	cd_8_group_10865	cd_4_group_16487	cd_2_group_17084
PDT000214396.2	PDS000158179.42	SAMN07180392	clinical	cd_8_group_10866	cd_4_group_10578	cd_2_group_9612
PDT000219527.2	PDS000158179.42	SAMN07223050	clinical	cd_8_group_10866	cd_4_group_10578	cd_2_group_9612
PDT000317092.1	PDS000158179.42	SAMN09227965	clinical	cd_8_group_10866	cd_4_group_10578	cd_2_group_9612
PDT000466289.1	PDS000158179.42	SAMN10959301	clinical	cd_8_group_10866	cd_4_group_10578	cd_2_group_9612
PDT000317373.1	PDS000158179.42	SAMN09228873	clinical	cd_8_group_10866	cd_4_group_16445	cd_2_group_14988
PDT000382419.1	PDS000158179.42	SAMN10097555	clinical	cd_8_group_10866	cd_4_group_16445	cd_2_group_14988
PDT001104738.1	PDS000158179.42	SAMN20607005	clinical	cd_8_group_10866	cd_4_group_16445	cd_2_group_14988
PDT000243499.2	PDS000030204.56	SAMN07690342	clinical	cd_8_group_10867	-	-
PDT000243518.2	PDS000030204.56	SAMN07690358	clinical	cd_8_group_10867	-	-
PDT000429847.1	PDS000030204.56	SAMN10686461	clinical	cd_8_group_10867	-	-
PDT000214397.2	PDS000030204.56	SAMN07180391	clinical	cd_8_group_10867	cd_4_group_10579	-
PDT000325276.1	PDS000030204.56	SAMN09380543	clinical	cd_8_group_10867	cd_4_group_10579	cd_2_group_15464
PDT000335169.1	PDS000030204.56	SAMN09475993	clinical	cd_8_group_10867	cd_4_group_10579	cd_2_group_15464
PDT000341868.1	PDS000030204.56	SAMN09607794	clinical	cd_8_group_10867	cd_4_group_10579	cd_2_group_15464
PDT000224879.2	PDS000042424.27	SAMN07338472	clinical	cd_8_group_10868	-	-
PDT000464809.1	PDS000042424.27	SAMN10907398	clinical	cd_8_group_10868	-	-
PDT000214407.2	PDS000042424.27	SAMN07180400	clinical	cd_8_group_10868	cd_4_group_10581	cd_2_group_9615
PDT000317813.1	PDS000042424.27	SAMN09233537	clinical	cd_8_group_10868	cd_4_group_10581	cd_2_group_9615
PDT000317284.1	PDS000042424.27	SAMN09228623	clinical	cd_8_group_10868	cd_4_group_16428	cd_2_group_14971
PDT000317337.1	PDS000042424.27	SAMN09228840	clinical	cd_8_group_10868	cd_4_group_16428	cd_2_group_14971
PDT000328901.1	PDS000042424.27	SAMN09404326	clinical	cd_8_group_10868	cd_4_group_16428	cd_2_group_14971
PDT000336529.1	PDS000042424.27	SAMN09484559	clinical	cd_8_group_10868	cd_4_group_16428	cd_2_group_14971
PDT000338146.1	PDS000042424.27	SAMN09504484	clinical	cd_8_group_10868	cd_4_group_16428	cd_2_group_14971
PDT000342008.1	PDS000042424.27	SAMN09611619	clinical	cd_8_group_10868	cd_4_group_16428	cd_2_group_14971
PDT000465512.1	PDS000042424.27	SAMN10922321	clinical	cd_8_group_10868	cd_4_group_16428	cd_2_group_14971
PDT000465516.1	PDS000042424.27	SAMN10922331	clinical	cd_8_group_10868	cd_4_group_16428	cd_2_group_14971
PDT000470717.1	PDS000042424.27	SAMN11031783	clinical	cd_8_group_10868	cd_4_group_16428	cd_2_group_14971
PDT000214409.2	PDS000077342.31	SAMN07180404	clinical	cd_8_group_10869	cd_4_group_10582	cd_2_group_9616
PDT000311545.2	PDS000077342.31	SAMN09060455	clinical	cd_8_group_10869	cd_4_group_10582	cd_2_group_9616
PDT000026079.2	PDS000030237.1231	SAMN02384314	environmental/other	cd_8_group_1087	-	-
PDT000068725.5	PDS000030237.1231	SAMN03464553	environmental/other	cd_8_group_1087	-	-
PDT000214416.2	PDS000159487.32	SAMN07180462	clinical	cd_8_group_10870	-	-
PDT000243486.2	PDS000159487.32	SAMN07690326	clinical	cd_8_group_10870	-	-
PDT000323718.1	PDS000159487.32	SAMN09348654	clinical	cd_8_group_10870	cd_4_group_12477	-
PDT000246066.2	PDS000159487.32	SAMN07714429	clinical	cd_8_group_10870	cd_4_group_12477	cd_2_group_11289
PDT000246192.2	PDS000159487.32	SAMN07714652	clinical	cd_8_group_10870	cd_4_group_12477	cd_2_group_11289
PDT000342835.1	PDS000159487.32	SAMN09628748	clinical	cd_8_group_10870	cd_4_group_18305	cd_2_group_16805
PDT001105382.1	PDS000159487.32	SAMN20666126	environmental/other	cd_8_group_10870	cd_4_group_18305	cd_2_group_16805
PDT000605077.1	PDS000029425.5	SAMN13021840	clinical	cd_8_group_10871	-	-
PDT000214421.2	PDS000029425.5	SAMN07180422	clinical	cd_8_group_10871	cd_4_group_10585	cd_2_group_9618
PDT000319998.1	PDS000029425.5	SAMN09267109	clinical	cd_8_group_10871	cd_4_group_10585	cd_2_group_9618
PDT000327358.1	PDS000029425.5	SAMN09388662	clinical	cd_8_group_10871	cd_4_group_10585	cd_2_group_9618
PDT000214423.2	PDS000013475.4	SAMN07180442	clinical	cd_8_group_10872	cd_4_group_10587	cd_2_group_9620
PDT000214745.2	PDS000013475.4	SAMN07180847	clinical	cd_8_group_10872	cd_4_group_10587	cd_2_group_9620
PDT000311537.2	PDS000013475.4	SAMN09060533	clinical	cd_8_group_10872	cd_4_group_10587	cd_2_group_9620
PDT000329421.1	PDS000013475.4	SAMN09423201	clinical	cd_8_group_10872	cd_4_group_10587	cd_2_group_9620
PDT000360200.1	PDS000013510.46	SAMN09785181	clinical	cd_8_group_10873	-	-
PDT000973912.1	PDS000013510.46	SAMN18074237	clinical	cd_8_group_10873	-	-
PDT001777757.1	PDS000013510.46	SAMN35716142	clinical	cd_8_group_10873	-	-
PDT001042771.1	PDS000013510.46	SAMN19270955	clinical	cd_8_group_10873	cd_4_group_10589	-
PDT000258142.2	PDS000013510.46	SAMN07822342	clinical	cd_8_group_10873	cd_4_group_10589	cd_2_group_11814
PDT000905234.1	PDS000013510.46	SAMN17014864	clinical	cd_8_group_10873	cd_4_group_10589	cd_2_group_11814
PDT000918830.1	PDS000013510.46	SAMN17106770	clinical	cd_8_group_10873	cd_4_group_10589	cd_2_group_11814
PDT001175508.1	PDS000013510.46	SAMN23167763	clinical	cd_8_group_10873	cd_4_group_10589	cd_2_group_11814
PDT001269190.1	PDS000013510.46	SAMN26659785	clinical	cd_8_group_10873	cd_4_group_10589	cd_2_group_11814
PDT001290471.1	PDS000013510.46	SAMN27628400	clinical	cd_8_group_10873	cd_4_group_10589	cd_2_group_11814
PDT001395913.1	PDS000013510.46	SAMN30438457	clinical	cd_8_group_10873	cd_4_group_10589	cd_2_group_11814
PDT001455286.1	PDS000013510.46	SAMN31317159	clinical	cd_8_group_10873	cd_4_group_10589	cd_2_group_11814
PDT001456799.1	PDS000013510.46	SAMN31389206	clinical	cd_8_group_10873	cd_4_group_10589	cd_2_group_11814
PDT001491149.1	PDS000013510.46	SAMN31815495	clinical	cd_8_group_10873	cd_4_group_10589	cd_2_group_11814
PDT001549187.1	PDS000013510.46	SAMN32421208	clinical	cd_8_group_10873	cd_4_group_10589	cd_2_group_11814
PDT001859023.1	PDS000013510.46	SAMN37111820	clinical	cd_8_group_10873	cd_4_group_10589	cd_2_group_11814
PDT000973370.1	PDS000013510.46	SAMN18059317	clinical	cd_8_group_10873	cd_4_group_10589	cd_2_group_35317
PDT001126699.1	PDS000013510.46	SAMN21386274	clinical	cd_8_group_10873	cd_4_group_10589	cd_2_group_35317
PDT001399525.1	PDS000013510.46	SAMN30467590	clinical	cd_8_group_10873	cd_4_group_10589	cd_2_group_35317
PDT001656159.1	PDS000013510.46	SAMN33704425	clinical	cd_8_group_10873	cd_4_group_10589	cd_2_group_35317
PDT001764814.1	PDS000013510.46	SAMN35529167	clinical	cd_8_group_10873	cd_4_group_10589	cd_2_group_35317
PDT001860157.1	PDS000013510.46	SAMN37127756	clinical	cd_8_group_10873	cd_4_group_10589	cd_2_group_35317
PDT001860183.1	PDS000013510.46	SAMN37127757	clinical	cd_8_group_10873	cd_4_group_10589	cd_2_group_35317
PDT000214437.2	PDS000013510.46	SAMN07180432	clinical	cd_8_group_10873	cd_4_group_10589	cd_2_group_9621
PDT000360272.1	PDS000013510.46	SAMN09785248	clinical	cd_8_group_10873	cd_4_group_10589	cd_2_group_9621
PDT000400149.1	PDS000013510.46	SAMN10356141	clinical	cd_8_group_10873	cd_4_group_20728	-
PDT000683426.1	PDS000013510.46	SAMN14112929	clinical	cd_8_group_10873	cd_4_group_20728	-
PDT000718152.1	PDS000013510.46	SAMN14516960	clinical	cd_8_group_10873	cd_4_group_20728	-
PDT000901006.1	PDS000013510.46	SAMN16955904	clinical	cd_8_group_10873	cd_4_group_35582	-
PDT001252212.1	PDS000013510.46	SAMN26023762	clinical	cd_8_group_10873	cd_4_group_35582	-
PDT001406099.1	PDS000013510.46	SAMN30601533	clinical	cd_8_group_10873	cd_4_group_35582	-
PDT001434949.1	PDS000013510.46	SAMN31034607	clinical	cd_8_group_10873	cd_4_group_35582	-
PDT000214438.2	PDS000023923.3	SAMN07180417	clinical	cd_8_group_10874	cd_4_group_10590	cd_2_group_9622
PDT000341357.1	PDS000023923.3	SAMN09566763	clinical	cd_8_group_10874	cd_4_group_10590	cd_2_group_9622
PDT000458610.1	PDS000023923.3	SAMN10867990	clinical	cd_8_group_10874	cd_4_group_10590	cd_2_group_9622
PDT000214442.2	PDS000013505.3	SAMN07180409	clinical	cd_8_group_10875	cd_4_group_10592	cd_2_group_9624
PDT000214493.2	PDS000013505.3	SAMN07180504	clinical	cd_8_group_10875	cd_4_group_10592	cd_2_group_9624
PDT000330919.1	PDS000013505.3	SAMN09433705	clinical	cd_8_group_10875	cd_4_group_10592	cd_2_group_9624
PDT000214477.2	PDS000037036.1	SAMN07180487	clinical	cd_8_group_10876	cd_4_group_10598	-
PDT000379834.1	PDS000037036.1	SAMN10080043	clinical	cd_8_group_10876	cd_4_group_10598	-
PDT000214483.2	PDS000002402.28	SAMN07180500	clinical	cd_8_group_10877	cd_4_group_10600	cd_2_group_9632
PDT000214550.2	PDS000002402.28	SAMN07180585	clinical	cd_8_group_10877	cd_4_group_10600	cd_2_group_9632
PDT001106356.1	PDS000002402.28	SAMN20679907	clinical	cd_8_group_10877	cd_4_group_10600	cd_2_group_9632
PDT000214501.2	PDS000041999.113	SAMN07180505	clinical	cd_8_group_10878	cd_4_group_10603	cd_2_group_9634
PDT000333453.1	PDS000041999.113	SAMN09463323	clinical	cd_8_group_10878	cd_4_group_10603	cd_2_group_9634
PDT000214506.2	PDS000013838.101	SAMN07180516	clinical	cd_8_group_10879	-	-
PDT000519700.1	PDS000013838.101	SAMN12009027	clinical	cd_8_group_10879	-	-
PDT000026112.2	PDS000030237.1231	SAMN02384181	environmental/other	cd_8_group_1088	-	-
PDT000038800.1	PDS000030237.1231	SAMN02937347	environmental/other	cd_8_group_1088	cd_4_group_1828	-
PDT001271241.1	PDS000030237.1231	SAMN26746854	clinical	cd_8_group_1088	cd_4_group_1828	-
PDT000214510.2	PDS000027360.10	SAMN07180521	clinical	cd_8_group_10880	cd_4_group_10604	cd_2_group_9635
PDT000451927.1	PDS000027360.10	SAMEA104114056	clinical	cd_8_group_10880	cd_4_group_10604	cd_2_group_9635
PDT000214514.2	PDS000013472.4	SAMN07180543	clinical	cd_8_group_10881	cd_4_group_10606	cd_2_group_9637
PDT000214678.2	PDS000013472.4	SAMN07180750	clinical	cd_8_group_10881	cd_4_group_10606	cd_2_group_9637
PDT000330921.1	PDS000013472.4	SAMN09433698	clinical	cd_8_group_10881	cd_4_group_10606	cd_2_group_9637
PDT000339214.1	PDS000013472.4	SAMN09520896	clinical	cd_8_group_10881	cd_4_group_10606	cd_2_group_9637
PDT000214515.2	PDS000032788.4	SAMN07180545	clinical	cd_8_group_10882	cd_4_group_10607	-
PDT000330457.1	PDS000032788.4	SAMN09431262	clinical	cd_8_group_10882	cd_4_group_10607	-
PDT000214522.2	PDS000121797.24	SAMN07180549	clinical	cd_8_group_10883	-	-
PDT000342602.1	PDS000121797.24	SAMN09624462	clinical	cd_8_group_10883	cd_4_group_18288	cd_2_group_16785
PDT000342912.1	PDS000121797.24	SAMN09628826	clinical	cd_8_group_10883	cd_4_group_18288	cd_2_group_16785
PDT000214524.2	PDS000023849.4	SAMN07180548	clinical	cd_8_group_10884	cd_4_group_10608	cd_2_group_9640
PDT000339118.1	PDS000023849.4	SAMN09520741	clinical	cd_8_group_10884	cd_4_group_10608	cd_2_group_9640
PDT000214528.2	PDS000094436.1	SAMN07180558	clinical	cd_8_group_10885	cd_4_group_10609	cd_2_group_9641
PDT001105519.1	PDS000094436.1	SAMN20666125	clinical	cd_8_group_10885	cd_4_group_10609	cd_2_group_9641
PDT000459619.1	PDS000159488.57	SAMN10878001	clinical	cd_8_group_10886	-	-
PDT000214531.2	PDS000159488.57	SAMN07180570	clinical	cd_8_group_10886	cd_4_group_10610	cd_2_group_9642
PDT000342921.1	PDS000159488.57	SAMN09628853	clinical	cd_8_group_10886	cd_4_group_10610	cd_2_group_9642
PDT000542342.1	PDS000016750.12	SAMN12238851	clinical	cd_8_group_10887	cd_4_group_10611	-
PDT000853848.1	PDS000016750.12	SAMN16360748	clinical	cd_8_group_10887	cd_4_group_10611	-
PDT000336001.1	PDS000016750.12	SAMN09476549	clinical	cd_8_group_10887	cd_4_group_10611	cd_2_group_16301
PDT001104763.1	PDS000016750.12	SAMN20607007	clinical	cd_8_group_10887	cd_4_group_10611	cd_2_group_16301
PDT000214534.2	PDS000016750.12	SAMN07180560	clinical	cd_8_group_10887	cd_4_group_10611	cd_2_group_9643
PDT000253804.2	PDS000016750.12	SAMN07812304	clinical	cd_8_group_10887	cd_4_group_10611	cd_2_group_9643
PDT000296996.2	PDS000016750.12	SAMN08773722	clinical	cd_8_group_10887	cd_4_group_10611	cd_2_group_9643
PDT000542349.1	PDS000016750.12	SAMN12238838	clinical	cd_8_group_10887	cd_4_group_10611	cd_2_group_9643
PDT000711230.1	PDS000016750.12	SAMN14418795	clinical	cd_8_group_10887	cd_4_group_10611	cd_2_group_9643
PDT000214537.2	PDS000023240.2	SAMN07180557	clinical	cd_8_group_10888	-	-
PDT000330785.1	PDS000023240.2	SAMN09433567	clinical	cd_8_group_10888	-	-
PDT000214560.2	PDS000001789.64	SAMN07180617	clinical	cd_8_group_10889	cd_4_group_10614	-
PDT000338613.1	PDS000001789.64	SAMN09516401	clinical	cd_8_group_10889	cd_4_group_10614	-
PDT000026133.2	PDS000026878.9	SAMN02384315	environmental/other	cd_8_group_1089	cd_4_group_1010	-
PDT001262488.1	PDS000026878.9	SAMEA104354199	NULL	cd_8_group_1089	cd_4_group_1010	-
PDT001262489.1	PDS000026878.9	SAMEA104354200	NULL	cd_8_group_1089	cd_4_group_1010	-
PDT000214566.2	PDS000032698.117	SAMN07180619	clinical	cd_8_group_10890	cd_4_group_10615	-
PDT000299143.2	PDS000032698.117	SAMN08796875	clinical	cd_8_group_10890	cd_4_group_10615	-
PDT000214573.2	PDS000043677.1	SAMN07180614	clinical	cd_8_group_10891	-	-
PDT000473644.1	PDS000043677.1	SAMN11056731	clinical	cd_8_group_10891	-	-
PDT000214578.2	PDS000032698.117	SAMN07180636	clinical	cd_8_group_10892	cd_4_group_10617	cd_2_group_9645
PDT000299137.2	PDS000032698.117	SAMN08796862	clinical	cd_8_group_10892	cd_4_group_10617	cd_2_group_9645
PDT000214585.2	PDS000013504.3	SAMN07180663	clinical	cd_8_group_10893	cd_4_group_10618	cd_2_group_9646
PDT000214657.2	PDS000013504.3	SAMN07180727	clinical	cd_8_group_10893	cd_4_group_10618	cd_2_group_9646
PDT000320979.1	PDS000013504.3	SAMN09276875	clinical	cd_8_group_10893	cd_4_group_10618	cd_2_group_9646
PDT000214773.2	PDS000037185.166	SAMN07180874	environmental/other	cd_8_group_10894	cd_4_group_10620	-
PDT000214590.2	PDS000037185.166	SAMN07180628	environmental/other	cd_8_group_10894	cd_4_group_10620	cd_2_group_9647
PDT001391758.1	PDS000037185.166	SAMN14860511	environmental/other	cd_8_group_10894	cd_4_group_10620	cd_2_group_9647
PDT000214594.2	PDS000023960.4	SAMN07180627	clinical	cd_8_group_10895	cd_4_group_10622	cd_2_group_9649
PDT000459889.1	PDS000023960.4	SAMN10882086	clinical	cd_8_group_10895	cd_4_group_10622	cd_2_group_9649
PDT000437492.1	PDS000013661.13	SAMEA788880	NULL	cd_8_group_10896	cd_4_group_10623	-
PDT000214595.2	PDS000013661.13	SAMN07180623	clinical	cd_8_group_10896	cd_4_group_10623	cd_2_group_9650
PDT000246161.2	PDS000013661.13	SAMN07714601	environmental/other	cd_8_group_10896	cd_4_group_10623	cd_2_group_9650
PDT000437495.1	PDS000013661.13	SAMEA788921	NULL	cd_8_group_10896	cd_4_group_10623	cd_2_group_9650
PDT000471201.1	PDS000013661.13	SAMN11031778	clinical	cd_8_group_10896	cd_4_group_10623	cd_2_group_9650
PDT000837060.1	PDS000013661.13	SAMN16170448	clinical	cd_8_group_10896	cd_4_group_10623	cd_2_group_9650
PDT000977185.1	PDS000013661.13	SAMEA26847418	NULL	cd_8_group_10896	cd_4_group_10623	cd_2_group_9650
PDT001171977.1	PDS000013661.13	SAMN19025301	environmental/other	cd_8_group_10896	cd_4_group_10623	cd_2_group_9650
PDT001171979.1	PDS000013661.13	SAMN19025299	environmental/other	cd_8_group_10896	cd_4_group_10623	cd_2_group_9650
PDT001221410.1	PDS000013661.13	SAMEA7501030	NULL	cd_8_group_10896	cd_4_group_10623	cd_2_group_9650
PDT000214599.2	PDS000023957.4	SAMN07180665	clinical	cd_8_group_10897	cd_4_group_10624	cd_2_group_9651
PDT000340345.1	PDS000023957.4	SAMN09531135	clinical	cd_8_group_10897	cd_4_group_10624	cd_2_group_9651
PDT000350030.1	PDS000023957.4	SAMN09661821	clinical	cd_8_group_10897	cd_4_group_10624	cd_2_group_9651
PDT000214607.2	PDS000028068.32	SAMN07180720	clinical	cd_8_group_10898	-	-
PDT000306879.2	PDS000028068.32	SAMN08942995	clinical	cd_8_group_10898	-	-
PDT000547764.1	PDS000028068.32	SAMN12347318	clinical	cd_8_group_10898	-	-
PDT000320948.1	PDS000168439.1	SAMN09276830	clinical	cd_8_group_10899	-	-
PDT000735295.1	PDS000168439.1	SAMEA5206675	NULL	cd_8_group_10899	-	-
PDT000214610.2	PDS000168439.1	SAMN07180681	clinical	cd_8_group_10899	cd_4_group_10625	-
PDT000334948.1	PDS000168439.1	SAMN09475746	clinical	cd_8_group_10899	cd_4_group_10625	-
PDT000376713.1	PDS000168439.1	SAMN10058795	clinical	cd_8_group_10899	cd_4_group_10625	cd_2_group_17995
PDT000381599.1	PDS000168439.1	SAMN10094145	clinical	cd_8_group_10899	cd_4_group_10625	cd_2_group_17995
PDT000418690.1	PDS000168439.1	SAMN10604636	clinical	cd_8_group_10899	cd_4_group_10625	cd_2_group_17995
PDT001065182.1	PDS000031148.30	SAMN19613903	clinical	cd_8_group_109	-	-
PDT001154200.1	PDS000031148.30	SAMN22365102	clinical	cd_8_group_109	-	-
PDT000049572.2	PDS000031148.30	SAMN02846172	environmental/other	cd_8_group_109	cd_4_group_2641	-
PDT000049584.2	PDS000031148.30	SAMN02846323	environmental/other	cd_8_group_109	cd_4_group_2641	-
PDT000050212.2	PDS000031148.30	SAMN02846240	environmental/other	cd_8_group_109	cd_4_group_89	-
PDT000357093.1	PDS000031148.30	SAMN09761721	clinical	cd_8_group_109	cd_4_group_89	-
PDT000000564.2	PDS000031148.30	SAMN02265259	environmental/other	cd_8_group_109	cd_4_group_89	cd_2_group_81
PDT000027817.1	PDS000031148.30	SAMN00811267	NULL	cd_8_group_109	cd_4_group_89	cd_2_group_81
PDT000049559.2	PDS000031148.30	SAMN02846322	environmental/other	cd_8_group_109	cd_4_group_89	cd_2_group_81
PDT000049784.2	PDS000031148.30	SAMN02846235	environmental/other	cd_8_group_109	cd_4_group_89	cd_2_group_81
PDT000049785.2	PDS000031148.30	SAMN02846236	environmental/other	cd_8_group_109	cd_4_group_89	cd_2_group_81
PDT000049792.2	PDS000031148.30	SAMN02846232	environmental/other	cd_8_group_109	cd_4_group_89	cd_2_group_81
PDT000049799.2	PDS000031148.30	SAMN02845865	environmental/other	cd_8_group_109	cd_4_group_89	cd_2_group_81
PDT000049800.2	PDS000031148.30	SAMN02846233	environmental/other	cd_8_group_109	cd_4_group_89	cd_2_group_81
PDT000049801.2	PDS000031148.30	SAMN02846234	environmental/other	cd_8_group_109	cd_4_group_89	cd_2_group_81
PDT000050193.2	PDS000031148.30	SAMN02846300	environmental/other	cd_8_group_109	cd_4_group_89	cd_2_group_81
PDT000050201.2	PDS000031148.30	SAMN02846238	environmental/other	cd_8_group_109	cd_4_group_89	cd_2_group_81
PDT000050202.2	PDS000031148.30	SAMN02846297	environmental/other	cd_8_group_109	cd_4_group_89	cd_2_group_81
PDT000050213.2	PDS000031148.30	SAMN02846299	environmental/other	cd_8_group_109	cd_4_group_89	cd_2_group_81
PDT000050217.2	PDS000031148.30	SAMN02846298	environmental/other	cd_8_group_109	cd_4_group_89	cd_2_group_81
PDT000050221.2	PDS000031148.30	SAMN02846237	environmental/other	cd_8_group_109	cd_4_group_89	cd_2_group_81
PDT000050228.2	PDS000031148.30	SAMN02846239	environmental/other	cd_8_group_109	cd_4_group_89	cd_2_group_81
PDT000050244.2	PDS000031148.30	SAMN02846296	environmental/other	cd_8_group_109	cd_4_group_89	cd_2_group_81
PDT000050247.2	PDS000031148.30	SAMN02846301	environmental/other	cd_8_group_109	cd_4_group_89	cd_2_group_81
PDT000081564.5	PDS000031148.30	SAMN02845271	environmental/other	cd_8_group_109	cd_4_group_89	cd_2_group_81
PDT000081623.6	PDS000031148.30	SAMN02845274	environmental/other	cd_8_group_109	cd_4_group_89	cd_2_group_81
PDT000081645.6	PDS000031148.30	SAMN02845275	environmental/other	cd_8_group_109	cd_4_group_89	cd_2_group_81
PDT000085044.3	PDS000031148.30	SAMN02843801	environmental/other	cd_8_group_109	cd_4_group_89	cd_2_group_81
PDT000085107.5	PDS000031148.30	SAMN02845276	environmental/other	cd_8_group_109	cd_4_group_89	cd_2_group_81
PDT000357032.2	PDS000031148.30	SAMN09761692	clinical	cd_8_group_109	cd_4_group_89	cd_2_group_81
PDT000392838.1	PDS000031148.30	SAMN10253329	environmental/other	cd_8_group_109	cd_4_group_89	cd_2_group_81
PDT000763609.1	PDS000027769.13	SAMN15220745	clinical	cd_8_group_1090	-	-
PDT000026141.2	PDS000027769.13	SAMN02384293	environmental/other	cd_8_group_1090	cd_4_group_1011	cd_2_group_885
PDT000026145.2	PDS000027769.13	SAMN02384190	environmental/other	cd_8_group_1090	cd_4_group_1011	cd_2_group_885
PDT000214617.2	PDS000013503.18	SAMN07180696	clinical	cd_8_group_10900	cd_4_group_10626	-
PDT000466301.1	PDS000013503.18	SAMN10959337	clinical	cd_8_group_10900	cd_4_group_10626	-
PDT000214618.2	PDS000028349.6	SAMN07180701	clinical	cd_8_group_10901	cd_4_group_10627	cd_2_group_9653
PDT001105435.1	PDS000028349.6	SAMN20665939	clinical	cd_8_group_10901	cd_4_group_10627	cd_2_group_9653
PDT000214636.2	PDS000029687.6	SAMN07180719	clinical	cd_8_group_10902	cd_4_group_10628	-
PDT000300136.2	PDS000029687.6	SAMN08798177	clinical	cd_8_group_10902	cd_4_group_10628	-
PDT000214640.2	PDS000028443.79	SAMN07180667	clinical	cd_8_group_10903	-	-
PDT000247745.2	PDS000028443.79	SAMN07739198	clinical	cd_8_group_10903	-	-
PDT001131386.1	PDS000028443.79	SAMN21463389	clinical	cd_8_group_10903	-	-
PDT001428348.1	PDS000028443.79	SAMN30962735	clinical	cd_8_group_10903	-	-
PDT001464465.1	PDS000028443.79	SAMN31425026	clinical	cd_8_group_10903	-	-
PDT001648615.1	PDS000028443.79	SAMN33549765	clinical	cd_8_group_10903	-	-
PDT001860256.1	PDS000028443.79	SAMN37141674	clinical	cd_8_group_10903	-	-
PDT000214661.2	PDS000023213.3	SAMN07180731	clinical	cd_8_group_10904	cd_4_group_10631	-
PDT000327629.1	PDS000023213.3	SAMN09388948	clinical	cd_8_group_10904	cd_4_group_10631	cd_2_group_15642
PDT000337305.1	PDS000023213.3	SAMN09492157	clinical	cd_8_group_10904	cd_4_group_10631	cd_2_group_15642
PDT000476988.1	PDS000121802.36	SAMN11109113	clinical	cd_8_group_10905	-	-
PDT000757750.1	PDS000121802.36	SAMN14861163	clinical	cd_8_group_10905	-	-
PDT001047023.1	PDS000121802.36	SAMEA4697737	clinical	cd_8_group_10905	-	-
PDT000214663.2	PDS000121802.36	SAMN07180724	clinical	cd_8_group_10905	cd_4_group_10632	cd_2_group_9656
PDT000451912.1	PDS000121802.36	SAMEA104020354	clinical	cd_8_group_10905	cd_4_group_10632	cd_2_group_9656
PDT000214664.2	PDS000042450.74	SAMN07180730	clinical	cd_8_group_10906	-	-
PDT000246542.2	PDS000042450.74	SAMN07718316	clinical	cd_8_group_10906	-	-
PDT000437695.1	PDS000042450.74	SAMEA4349505	clinical	cd_8_group_10906	-	-
PDT000265037.2	PDS000042450.74	SAMN08025907	clinical	cd_8_group_10906	cd_4_group_13612	-
PDT000601183.1	PDS000042450.74	SAMN12915260	clinical	cd_8_group_10906	cd_4_group_13612	-
PDT000325969.1	PDS000042450.74	SAMN09386500	clinical	cd_8_group_10906	cd_4_group_17014	cd_2_group_15533
PDT000329493.1	PDS000042450.74	SAMN09409413	clinical	cd_8_group_10906	cd_4_group_17014	cd_2_group_15533
PDT000383209.1	PDS000042450.74	SAMN10104773	clinical	cd_8_group_10906	cd_4_group_17014	cd_2_group_15533
PDT000330850.1	PDS000042450.74	SAMN09433630	clinical	cd_8_group_10906	cd_4_group_17453	-
PDT000331784.1	PDS000042450.74	SAMN09435065	clinical	cd_8_group_10906	cd_4_group_17453	cd_2_group_16008
PDT000434238.1	PDS000042450.74	SAMN10723691	clinical	cd_8_group_10906	cd_4_group_17453	cd_2_group_16008
PDT000214671.2	PDS000026960.5	SAMN07180723	clinical	cd_8_group_10907	cd_4_group_10633	-
PDT000223383.2	PDS000026960.5	SAMN07336008	clinical	cd_8_group_10907	cd_4_group_10633	-
PDT000338200.1	PDS000028559.20	SAMN09504724	clinical	cd_8_group_10908	-	-
PDT000341911.1	PDS000028559.20	SAMN09608630	clinical	cd_8_group_10908	-	-
PDT000599252.1	PDS000028559.20	SAMN12900782	clinical	cd_8_group_10908	-	-
PDT000214686.2	PDS000028559.20	SAMN07180757	clinical	cd_8_group_10908	cd_4_group_10635	cd_2_group_9658
PDT000330676.1	PDS000028559.20	SAMN09431549	clinical	cd_8_group_10908	cd_4_group_10635	cd_2_group_9658
PDT000394303.1	PDS000028559.20	SAMN10272176	clinical	cd_8_group_10908	cd_4_group_20483	-
PDT000406721.1	PDS000028559.20	SAMN10408789	clinical	cd_8_group_10908	cd_4_group_20483	cd_2_group_19328
PDT000406795.1	PDS000028559.20	SAMN10408779	clinical	cd_8_group_10908	cd_4_group_20483	cd_2_group_19328
PDT000412213.1	PDS000028559.20	SAMN10495132	clinical	cd_8_group_10908	cd_4_group_20483	cd_2_group_19328
PDT000414645.1	PDS000028559.20	SAMN10521862	clinical	cd_8_group_10908	cd_4_group_20483	cd_2_group_19328
PDT000414650.1	PDS000028559.20	SAMN10521840	clinical	cd_8_group_10908	cd_4_group_20483	cd_2_group_19328
PDT000452433.1	PDS000028559.20	SAMN10816968	clinical	cd_8_group_10908	cd_4_group_20483	cd_2_group_19328
PDT000452960.1	PDS000028559.20	SAMN10823871	clinical	cd_8_group_10908	cd_4_group_20483	cd_2_group_19328
PDT000475841.1	PDS000028559.20	SAMN11095749	clinical	cd_8_group_10908	cd_4_group_23430	cd_2_group_21738
PDT000878584.1	PDS000028559.20	SAMN16427496	clinical	cd_8_group_10908	cd_4_group_23430	cd_2_group_21738
PDT000214690.2	PDS000027970.464	SAMN07180778	clinical	cd_8_group_10909	cd_4_group_10636	-
PDT000335866.1	PDS000027970.464	SAMN09476416	clinical	cd_8_group_10909	cd_4_group_10636	-
PDT000940485.1	PDS000030237.1231	SAMN17282671	environmental/other	cd_8_group_1091	cd_4_group_1013	-
PDT001249472.1	PDS000030237.1231	SAMN25941439	clinical	cd_8_group_1091	cd_4_group_1013	-
PDT000263390.2	PDS000030237.1231	SAMN06030201	clinical	cd_8_group_1091	cd_4_group_1013	cd_2_group_12114
PDT000849613.1	PDS000030237.1231	SAMN16265126	clinical	cd_8_group_1091	cd_4_group_1013	cd_2_group_12114
PDT000849614.1	PDS000030237.1231	SAMN16265125	clinical	cd_8_group_1091	cd_4_group_1013	cd_2_group_12114
PDT001672465.1	PDS000030237.1231	SAMN17257876	clinical	cd_8_group_1091	cd_4_group_1013	cd_2_group_12114
PDT000731957.1	PDS000030237.1231	SAMN14841201	clinical	cd_8_group_1091	cd_4_group_1013	cd_2_group_29332
PDT000807466.1	PDS000030237.1231	SAMN15661713	environmental/other	cd_8_group_1091	cd_4_group_1013	cd_2_group_29332
PDT000905706.1	PDS000030237.1231	SAMN16929563	clinical	cd_8_group_1091	cd_4_group_1013	cd_2_group_29332
PDT000906213.1	PDS000030237.1231	SAMN16929614	clinical	cd_8_group_1091	cd_4_group_1013	cd_2_group_29332
PDT000906226.1	PDS000030237.1231	SAMN16929648	clinical	cd_8_group_1091	cd_4_group_1013	cd_2_group_29332
PDT000908236.1	PDS000030237.1231	SAMN16929661	clinical	cd_8_group_1091	cd_4_group_1013	cd_2_group_29332
PDT000026188.2	PDS000030237.1231	SAMN02384234	environmental/other	cd_8_group_1091	cd_4_group_1013	cd_2_group_886
PDT000026221.1	PDS000030237.1231	SAMN02384160	clinical	cd_8_group_1091	cd_4_group_1013	cd_2_group_886
PDT000946006.1	PDS000030237.1231	SAMN17727180	clinical	cd_8_group_1091	cd_4_group_1013	cd_2_group_886
PDT000368416.1	PDS000030237.1231	SAMN09933762	environmental/other	cd_8_group_1091	cd_4_group_19386	cd_2_group_17797
PDT000384481.2	PDS000030237.1231	SAMN10129916	environmental/other	cd_8_group_1091	cd_4_group_19386	cd_2_group_17797
PDT000399430.1	PDS000030237.1231	SAMN10346529	environmental/other	cd_8_group_1091	cd_4_group_19386	cd_2_group_17797
PDT000479822.2	PDS000030237.1231	SAMN11173474	environmental/other	cd_8_group_1091	cd_4_group_19386	cd_2_group_17797
PDT000214696.2	PDS000105583.1	SAMN07180772	clinical	cd_8_group_10910	-	-
PDT001254120.1	PDS000105583.1	SAMN26235155	clinical	cd_8_group_10910	-	-
PDT000344072.1	PDS000037185.166	SAMN09634266	environmental/other	cd_8_group_10911	-	-
PDT000396219.1	PDS000037185.166	SAMN10289897	environmental/other	cd_8_group_10911	cd_4_group_10637	cd_2_group_18964
PDT000452943.1	PDS000037185.166	SAMN10823845	environmental/other	cd_8_group_10911	cd_4_group_10637	cd_2_group_18964
PDT000214698.2	PDS000037185.166	SAMN07180769	environmental/other	cd_8_group_10911	cd_4_group_10637	cd_2_group_9659
PDT000343983.1	PDS000037185.166	SAMN09634131	environmental/other	cd_8_group_10911	cd_4_group_10637	cd_2_group_9659
PDT000265553.2	PDS000121788.77	SAMN08025888	clinical	cd_8_group_10912	-	-
PDT000314501.2	PDS000121788.77	SAMN09209576	clinical	cd_8_group_10912	-	-
PDT000440263.1	PDS000121788.77	SAMN10748590	clinical	cd_8_group_10912	-	-
