## Supplementary Cluster files for "Genomic perspectives on foodborne illness": Copy of Salmonella.clusters.all.txt (part 2 of 3)

PDT000000002.3	PDS000032687.2	SAMN02147118	environmental/other	cd_8_group_1	cd_4_group_1	cd_2_group_1
PDT000499533.1	PDS000121788.77	SAMN11605084	clinical	cd_8_group_10912	-	-
PDT001004583.1	PDS000121788.77	SAMN18673281	clinical	cd_8_group_10912	-	-
PDT001823627.1	PDS000121788.77	SAMN36660574	clinical	cd_8_group_10912	-	-
PDT000214701.2	PDS000121788.77	SAMN07180793	clinical	cd_8_group_10912	cd_4_group_10638	-
PDT000309937.2	PDS000121788.77	SAMN08993288	clinical	cd_8_group_10912	cd_4_group_10638	-
PDT001391957.1	PDS000121788.77	SAMEA110375404	NULL	cd_8_group_10912	cd_4_group_10638	-
PDT000314502.2	PDS000121788.77	SAMN09209673	clinical	cd_8_group_10912	cd_4_group_16239	cd_2_group_14776
PDT000338005.1	PDS000121788.77	SAMN09504301	clinical	cd_8_group_10912	cd_4_group_16239	cd_2_group_14776
PDT000214702.2	PDS000001789.64	SAMN07180785	clinical	cd_8_group_10913	cd_4_group_10639	cd_2_group_9660
PDT001105449.1	PDS000001789.64	SAMN20665993	environmental/other	cd_8_group_10913	cd_4_group_10639	cd_2_group_9660
PDT000214704.2	PDS000032137.152	SAMN07180797	environmental/other	cd_8_group_10914	-	-
PDT001838883.1	PDS000032137.152	SAMN36823526	environmental/other	cd_8_group_10914	-	-
PDT000214705.2	PDS000023320.3	SAMN07180786	clinical	cd_8_group_10915	cd_4_group_10640	cd_2_group_9661
PDT000329640.1	PDS000023320.3	SAMN09426426	clinical	cd_8_group_10915	cd_4_group_10640	cd_2_group_9661
PDT000342913.1	PDS000023320.3	SAMN09628824	clinical	cd_8_group_10915	cd_4_group_10640	cd_2_group_9661
PDT000214711.2	PDS000027364.1	SAMN07180792	clinical	cd_8_group_10916	cd_4_group_10641	-
PDT000317342.1	PDS000027364.1	SAMN09228850	clinical	cd_8_group_10916	cd_4_group_10641	-
PDT000214712.2	PDS000039258.95	SAMN07180798	clinical	cd_8_group_10917	-	-
PDT000542307.1	PDS000039258.95	SAMN12238893	clinical	cd_8_group_10917	-	-
PDT001235647.1	PDS000039258.95	SAMN25521254	clinical	cd_8_group_10917	-	-
PDT000214719.2	PDS000077700.3	SAMN07180796	clinical	cd_8_group_10918	-	-
PDT001076063.1	PDS000077700.3	SAMN19814471	clinical	cd_8_group_10918	-	-
PDT000917266.1	PDS000077700.3	SAMN17072009	clinical	cd_8_group_10918	cd_4_group_36248	cd_2_group_34187
PDT000918112.1	PDS000077700.3	SAMN17097215	clinical	cd_8_group_10918	cd_4_group_36248	cd_2_group_34187
PDT000451730.2	PDS000013762.86	SAMEA81462418	clinical	cd_8_group_10919	-	-
PDT000214725.2	PDS000013762.86	SAMN07180803	clinical	cd_8_group_10919	cd_4_group_10644	-
PDT000451566.1	PDS000013762.86	SAMEA78590668	clinical	cd_8_group_10919	cd_4_group_10644	-
PDT000452163.1	PDS000013762.86	SAMEA104376002	clinical	cd_8_group_10919	cd_4_group_10644	-
PDT000452338.1	PDS000013762.86	SAMEA4852946	clinical	cd_8_group_10919	cd_4_group_10644	-
PDT000892970.1	PDS000013762.86	SAMN16828806	clinical	cd_8_group_10919	cd_4_group_10644	-
PDT000318946.1	PDS000013762.86	SAMN09244452	clinical	cd_8_group_10919	cd_4_group_10644	cd_2_group_15105
PDT000322138.1	PDS000013762.86	SAMN09290515	clinical	cd_8_group_10919	cd_4_group_10644	cd_2_group_15105
PDT000326454.1	PDS000013762.86	SAMN09388001	clinical	cd_8_group_10919	cd_4_group_10644	cd_2_group_15105
PDT000332355.1	PDS000013762.86	SAMN09445451	clinical	cd_8_group_10919	cd_4_group_10644	cd_2_group_15105
PDT000333018.1	PDS000013762.86	SAMN09459244	clinical	cd_8_group_10919	cd_4_group_10644	cd_2_group_15105
PDT000339233.1	PDS000013762.86	SAMN09520987	clinical	cd_8_group_10919	cd_4_group_10644	cd_2_group_15105
PDT000341086.1	PDS000013762.86	SAMN09557471	clinical	cd_8_group_10919	cd_4_group_10644	cd_2_group_15105
PDT000344056.1	PDS000013762.86	SAMN09634256	environmental/other	cd_8_group_10919	cd_4_group_10644	cd_2_group_15105
PDT000345106.1	PDS000013762.86	SAMN09638062	environmental/other	cd_8_group_10919	cd_4_group_10644	cd_2_group_15105
PDT000345158.1	PDS000013762.86	SAMN09638098	environmental/other	cd_8_group_10919	cd_4_group_10644	cd_2_group_15105
PDT000349921.1	PDS000013762.86	SAMN09661707	environmental/other	cd_8_group_10919	cd_4_group_10644	cd_2_group_15105
PDT000379854.1	PDS000013762.86	SAMN10080055	clinical	cd_8_group_10919	cd_4_group_10644	cd_2_group_15105
PDT000381682.1	PDS000013762.86	SAMN10094220	clinical	cd_8_group_10919	cd_4_group_10644	cd_2_group_15105
PDT000383309.1	PDS000013762.86	SAMN10104869	clinical	cd_8_group_10919	cd_4_group_10644	cd_2_group_15105
PDT000430868.1	PDS000013762.86	SAMN10695571	clinical	cd_8_group_10919	cd_4_group_10644	cd_2_group_15105
PDT000435937.1	PDS000013762.86	SAMEA104410961	NULL	cd_8_group_10919	cd_4_group_10644	cd_2_group_15105
PDT000435938.1	PDS000013762.86	SAMEA104410945	NULL	cd_8_group_10919	cd_4_group_10644	cd_2_group_15105
PDT000452417.1	PDS000013762.86	SAMN10816971	clinical	cd_8_group_10919	cd_4_group_10644	cd_2_group_15105
PDT000458004.1	PDS000013762.86	SAMN10866869	clinical	cd_8_group_10919	cd_4_group_10644	cd_2_group_15105
PDT000458642.1	PDS000013762.86	SAMN10868017	clinical	cd_8_group_10919	cd_4_group_10644	cd_2_group_15105
PDT000458673.1	PDS000013762.86	SAMN10868061	clinical	cd_8_group_10919	cd_4_group_10644	cd_2_group_15105
PDT000466390.1	PDS000013762.86	SAMN10959462	clinical	cd_8_group_10919	cd_4_group_10644	cd_2_group_15105
PDT000470642.1	PDS000013762.86	SAMN11031593	clinical	cd_8_group_10919	cd_4_group_10644	cd_2_group_15105
PDT000471227.1	PDS000013762.86	SAMN11042108	clinical	cd_8_group_10919	cd_4_group_10644	cd_2_group_15105
PDT000519532.1	PDS000013762.86	SAMN12009347	clinical	cd_8_group_10919	cd_4_group_10644	cd_2_group_15105
PDT000522272.1	PDS000013762.86	SAMN12041075	clinical	cd_8_group_10919	cd_4_group_10644	cd_2_group_15105
PDT000563096.1	PDS000013762.86	SAMN12567724	clinical	cd_8_group_10919	cd_4_group_10644	cd_2_group_15105
PDT000596120.1	PDS000013762.86	SAMN12868905	clinical	cd_8_group_10919	cd_4_group_10644	cd_2_group_15105
PDT000599242.1	PDS000013762.86	SAMN12900770	clinical	cd_8_group_10919	cd_4_group_10644	cd_2_group_15105
PDT000599299.1	PDS000013762.86	SAMN12900847	clinical	cd_8_group_10919	cd_4_group_10644	cd_2_group_15105
PDT000630985.1	PDS000013762.86	SAMN13332273	clinical	cd_8_group_10919	cd_4_group_10644	cd_2_group_15105
PDT000671054.1	PDS000013762.86	SAMN13925117	clinical	cd_8_group_10919	cd_4_group_10644	cd_2_group_15105
PDT000678669.1	PDS000013762.86	SAMN14008144	clinical	cd_8_group_10919	cd_4_group_10644	cd_2_group_15105
PDT000678679.1	PDS000013762.86	SAMN14008185	clinical	cd_8_group_10919	cd_4_group_10644	cd_2_group_15105
PDT000679798.1	PDS000013762.86	SAMN14068062	clinical	cd_8_group_10919	cd_4_group_10644	cd_2_group_15105
PDT000687151.1	PDS000013762.86	SAMN14121368	clinical	cd_8_group_10919	cd_4_group_10644	cd_2_group_15105
PDT000687166.1	PDS000013762.86	SAMN14121376	clinical	cd_8_group_10919	cd_4_group_10644	cd_2_group_15105
PDT000705738.1	PDS000013762.86	SAMN14271057	clinical	cd_8_group_10919	cd_4_group_10644	cd_2_group_15105
PDT000705739.1	PDS000013762.86	SAMN14271058	clinical	cd_8_group_10919	cd_4_group_10644	cd_2_group_15105
PDT000705796.1	PDS000013762.86	SAMN14271107	clinical	cd_8_group_10919	cd_4_group_10644	cd_2_group_15105
PDT000711291.1	PDS000013762.86	SAMN14418766	clinical	cd_8_group_10919	cd_4_group_10644	cd_2_group_15105
PDT000712166.1	PDS000013762.86	SAMN14421992	clinical	cd_8_group_10919	cd_4_group_10644	cd_2_group_15105
PDT000713020.1	PDS000013762.86	SAMN14443998	clinical	cd_8_group_10919	cd_4_group_10644	cd_2_group_15105
PDT000713082.1	PDS000013762.86	SAMN14443982	clinical	cd_8_group_10919	cd_4_group_10644	cd_2_group_15105
PDT000713129.1	PDS000013762.86	SAMN14444055	clinical	cd_8_group_10919	cd_4_group_10644	cd_2_group_15105
PDT000713130.1	PDS000013762.86	SAMN14444045	clinical	cd_8_group_10919	cd_4_group_10644	cd_2_group_15105
PDT000713135.1	PDS000013762.86	SAMN14444052	clinical	cd_8_group_10919	cd_4_group_10644	cd_2_group_15105
PDT000714304.1	PDS000013762.86	SAMN14449686	clinical	cd_8_group_10919	cd_4_group_10644	cd_2_group_15105
PDT000715622.1	PDS000013762.86	SAMN14473869	clinical	cd_8_group_10919	cd_4_group_10644	cd_2_group_15105
PDT000724613.1	PDS000013762.86	SAMN14646782	clinical	cd_8_group_10919	cd_4_group_10644	cd_2_group_15105
PDT000725611.1	PDS000013762.86	SAMN14681296	clinical	cd_8_group_10919	cd_4_group_10644	cd_2_group_15105
PDT000735512.1	PDS000013762.86	SAMN14928068	environmental/other	cd_8_group_10919	cd_4_group_10644	cd_2_group_15105
PDT000743805.1	PDS000013762.86	SAMN14994099	clinical	cd_8_group_10919	cd_4_group_10644	cd_2_group_15105
PDT000829759.1	PDS000013762.86	SAMN16054184	clinical	cd_8_group_10919	cd_4_group_10644	cd_2_group_15105
PDT000839372.1	PDS000013762.86	SAMN16213248	clinical	cd_8_group_10919	cd_4_group_10644	cd_2_group_15105
PDT000842817.1	PDS000013762.86	SAMN16241197	clinical	cd_8_group_10919	cd_4_group_10644	cd_2_group_15105
PDT000854945.1	PDS000013762.86	SAMN16364193	environmental/other	cd_8_group_10919	cd_4_group_10644	cd_2_group_15105
PDT000855018.1	PDS000013762.86	SAMN16364247	environmental/other	cd_8_group_10919	cd_4_group_10644	cd_2_group_15105
PDT000855152.1	PDS000013762.86	SAMN16364378	clinical	cd_8_group_10919	cd_4_group_10644	cd_2_group_15105
PDT000866730.1	PDS000013762.86	SAMN16533416	clinical	cd_8_group_10919	cd_4_group_10644	cd_2_group_15105
PDT000873764.1	PDS000013762.86	SAMN16615584	clinical	cd_8_group_10919	cd_4_group_10644	cd_2_group_15105
PDT000894845.1	PDS000013762.86	SAMN16849825	clinical	cd_8_group_10919	cd_4_group_10644	cd_2_group_15105
PDT000898909.1	PDS000013762.86	SAMN16930289	clinical	cd_8_group_10919	cd_4_group_10644	cd_2_group_15105
PDT000898914.1	PDS000013762.86	SAMN16930339	clinical	cd_8_group_10919	cd_4_group_10644	cd_2_group_15105
PDT000898917.1	PDS000013762.86	SAMN16930348	clinical	cd_8_group_10919	cd_4_group_10644	cd_2_group_15105
PDT000899632.1	PDS000013762.86	SAMN16942840	clinical	cd_8_group_10919	cd_4_group_10644	cd_2_group_15105
PDT000917241.1	PDS000013762.86	SAMN17071987	clinical	cd_8_group_10919	cd_4_group_10644	cd_2_group_15105
PDT000926244.1	PDS000013762.86	SAMN17187429	clinical	cd_8_group_10919	cd_4_group_10644	cd_2_group_15105
PDT000935330.1	PDS000013762.86	SAMN17358732	clinical	cd_8_group_10919	cd_4_group_10644	cd_2_group_15105
PDT000935343.1	PDS000013762.86	SAMN17358734	clinical	cd_8_group_10919	cd_4_group_10644	cd_2_group_15105
PDT000947308.1	PDS000013762.86	SAMN17764476	clinical	cd_8_group_10919	cd_4_group_10644	cd_2_group_15105
PDT001179324.1	PDS000013762.86	SAMN23310678	clinical	cd_8_group_10919	cd_4_group_10644	cd_2_group_15105
PDT000330507.1	PDS000013762.86	SAMN09431314	clinical	cd_8_group_10919	cd_4_group_10644	cd_2_group_15897
PDT000378384.1	PDS000013762.86	SAMN10068967	clinical	cd_8_group_10919	cd_4_group_10644	cd_2_group_15897
PDT000380545.1	PDS000013762.86	SAMN10087005	clinical	cd_8_group_10919	cd_4_group_10644	cd_2_group_18201
PDT001145054.1	PDS000013762.86	SAMN22045388	clinical	cd_8_group_10919	cd_4_group_10644	cd_2_group_18201
PDT001171450.1	PDS000013762.86	SAMN22963576	clinical	cd_8_group_10919	cd_4_group_10644	cd_2_group_18201
PDT001279101.1	PDS000013762.86	SAMN27278979	clinical	cd_8_group_10919	cd_4_group_10644	cd_2_group_18201
PDT001543257.1	PDS000013762.86	SAMN32353315	environmental/other	cd_8_group_10919	cd_4_group_10644	cd_2_group_18201
PDT001543306.1	PDS000013762.86	SAMN32353348	environmental/other	cd_8_group_10919	cd_4_group_10644	cd_2_group_18201
PDT001514063.1	PDS000013762.86	SAMN32058442	environmental/other	cd_8_group_10919	cd_4_group_10644	cd_2_group_48510
PDT001552272.1	PDS000013762.86	SAMN32494338	environmental/other	cd_8_group_10919	cd_4_group_10644	cd_2_group_48510
PDT000246057.2	PDS000013762.86	SAMN07714421	clinical	cd_8_group_10919	cd_4_group_12474	-
PDT000435912.1	PDS000013762.86	SAMEA104411020	NULL	cd_8_group_10919	cd_4_group_12474	-
PDT000435981.1	PDS000013762.86	SAMEA104410996	NULL	cd_8_group_10919	cd_4_group_12474	-
PDT000451579.1	PDS000013762.86	SAMEA78711418	clinical	cd_8_group_10919	cd_4_group_22755	cd_2_group_21076
PDT000452068.1	PDS000013762.86	SAMEA104288054	clinical	cd_8_group_10919	cd_4_group_22755	cd_2_group_21076
PDT000026211.2	PDS000030237.1231	SAMN02384295	environmental/other	cd_8_group_1092	-	-
PDT000244338.2	PDS000030237.1231	SAMN07687854	clinical	cd_8_group_1092	-	-
PDT000260643.2	PDS000030237.1231	SAMN07838652	clinical	cd_8_group_1092	-	-
PDT000265626.2	PDS000030237.1231	SAMN08024692	clinical	cd_8_group_1092	-	-
PDT000269483.2	PDS000030237.1231	SAMN08118157	clinical	cd_8_group_1092	-	-
PDT000285455.2	PDS000030237.1231	SAMN08480838	clinical	cd_8_group_1092	-	-
PDT000293268.2	PDS000030237.1231	SAMN08662343	environmental/other	cd_8_group_1092	-	-
PDT000304902.2	PDS000030237.1231	SAMN08719782	environmental/other	cd_8_group_1092	-	-
PDT000308734.2	PDS000030237.1231	SAMN08977777	clinical	cd_8_group_1092	-	-
PDT000321481.1	PDS000030237.1231	SAMN09283943	clinical	cd_8_group_1092	-	-
PDT000329915.1	PDS000030237.1231	SAMN09429104	clinical	cd_8_group_1092	-	-
PDT000354807.1	PDS000030237.1231	SAMN09727079	clinical	cd_8_group_1092	-	-
PDT000360102.1	PDS000030237.1231	SAMN09784453	environmental/other	cd_8_group_1092	-	-
PDT000360701.1	PDS000030237.1231	SAMN09788037	clinical	cd_8_group_1092	-	-
PDT000367630.1	PDS000030237.1231	SAMN09917845	clinical	cd_8_group_1092	-	-
PDT000376913.1	PDS000030237.1231	SAMN10061323	clinical	cd_8_group_1092	-	-
PDT000381687.1	PDS000030237.1231	SAMN10094239	clinical	cd_8_group_1092	-	-
PDT000475511.1	PDS000030237.1231	SAMN11079866	environmental/other	cd_8_group_1092	-	-
PDT000495134.2	PDS000030237.1231	SAMN11491002	environmental/other	cd_8_group_1092	-	-
PDT000526098.1	PDS000030237.1231	SAMN12108566	clinical	cd_8_group_1092	-	-
PDT000545971.1	PDS000030237.1231	SAMN12321787	clinical	cd_8_group_1092	-	-
PDT000589074.1	PDS000030237.1231	SAMN12788055	clinical	cd_8_group_1092	-	-
PDT000597422.1	PDS000030237.1231	SAMN12875734	clinical	cd_8_group_1092	-	-
PDT000627305.1	PDS000030237.1231	SAMN13266263	clinical	cd_8_group_1092	-	-
PDT000693903.1	PDS000030237.1231	SAMN14258478	clinical	cd_8_group_1092	-	-
PDT000747628.1	PDS000030237.1231	SAMN15018195	clinical	cd_8_group_1092	-	-
PDT000774691.1	PDS000030237.1231	SAMN15418132	clinical	cd_8_group_1092	-	-
PDT000784414.1	PDS000030237.1231	SAMN15483644	clinical	cd_8_group_1092	-	-
PDT000792732.1	PDS000030237.1231	SAMN15582255	clinical	cd_8_group_1092	-	-
PDT000793056.1	PDS000030237.1231	SAMN15587351	clinical	cd_8_group_1092	-	-
PDT000793211.1	PDS000030237.1231	SAMN15588436	clinical	cd_8_group_1092	-	-
PDT000801747.1	PDS000030237.1231	SAMN15722700	clinical	cd_8_group_1092	-	-
PDT000844789.1	PDS000030237.1231	SAMN16258038	clinical	cd_8_group_1092	-	-
PDT000850632.1	PDS000030237.1231	SAMN16294072	clinical	cd_8_group_1092	-	-
PDT000858796.1	PDS000030237.1231	SAMN16399010	clinical	cd_8_group_1092	-	-
PDT000862400.1	PDS000030237.1231	SAMN16451169	clinical	cd_8_group_1092	-	-
PDT000864020.1	PDS000030237.1231	SAMN16490022	environmental/other	cd_8_group_1092	-	-
PDT000870003.1	PDS000030237.1231	SAMN16576286	clinical	cd_8_group_1092	-	-
PDT000873844.1	PDS000030237.1231	SAMN16615983	clinical	cd_8_group_1092	-	-
PDT000901164.1	PDS000030237.1231	SAMN16956316	clinical	cd_8_group_1092	-	-
PDT000920351.1	PDS000030237.1231	SAMN17130633	clinical	cd_8_group_1092	-	-
PDT000950822.1	PDS000030237.1231	SAMN17833578	clinical	cd_8_group_1092	-	-
PDT001069498.1	PDS000030237.1231	SAMN19694005	clinical	cd_8_group_1092	-	-
PDT001079193.1	PDS000030237.1231	SAMN19944125	clinical	cd_8_group_1092	-	-
PDT001126386.1	PDS000030237.1231	SAMN21367253	clinical	cd_8_group_1092	-	-
PDT001130002.1	PDS000030237.1231	SAMN21417463	clinical	cd_8_group_1092	-	-
PDT001195787.1	PDS000030237.1231	SAMN23604524	clinical	cd_8_group_1092	-	-
PDT001270462.1	PDS000030237.1231	SAMN26722446	clinical	cd_8_group_1092	-	-
PDT001273776.1	PDS000030237.1231	SAMN26853232	clinical	cd_8_group_1092	-	-
PDT001276988.1	PDS000030237.1231	SAMN27062116	clinical	cd_8_group_1092	-	-
PDT001280677.1	PDS000030237.1231	SAMN27478354	clinical	cd_8_group_1092	-	-
PDT001280791.1	PDS000030237.1231	SAMN27479792	environmental/other	cd_8_group_1092	-	-
PDT001295128.1	PDS000030237.1231	SAMN27917548	clinical	cd_8_group_1092	-	-
PDT001351110.1	PDS000030237.1231	SAMN29473223	clinical	cd_8_group_1092	-	-
PDT001367585.1	PDS000030237.1231	SAMN29886986	clinical	cd_8_group_1092	-	-
PDT001380341.1	PDS000030237.1231	SAMN30195359	clinical	cd_8_group_1092	-	-
PDT001382547.1	PDS000030237.1231	SAMN30220705	clinical	cd_8_group_1092	-	-
PDT001483165.1	PDS000030237.1231	SAMN31683332	clinical	cd_8_group_1092	-	-
PDT001579572.1	PDS000030237.1231	SAMN32769892	clinical	cd_8_group_1092	-	-
PDT001676175.1	PDS000030237.1231	SAMN33992848	clinical	cd_8_group_1092	-	-
PDT001706476.1	PDS000030237.1231	SAMN34367443	clinical	cd_8_group_1092	-	-
PDT001779538.1	PDS000030237.1231	SAMN35733961	clinical	cd_8_group_1092	-	-
PDT001781150.1	PDS000030237.1231	SAMN35774780	clinical	cd_8_group_1092	-	-
PDT001828895.1	PDS000030237.1231	SAMN36713615	clinical	cd_8_group_1092	-	-
PDT001868765.1	PDS000030237.1231	SAMN37195632	clinical	cd_8_group_1092	-	-
PDT001874980.1	PDS000030237.1231	SAMN37299476	clinical	cd_8_group_1092	-	-
PDT001920452.1	PDS000030237.1231	SAMN37695110	clinical	cd_8_group_1092	-	-
PDT000304821.2	PDS000030237.1231	SAMN08898752	clinical	cd_8_group_1092	cd_4_group_15669	cd_2_group_14199
PDT000459082.1	PDS000030237.1231	SAMN10873277	clinical	cd_8_group_1092	cd_4_group_15669	cd_2_group_14199
PDT000482293.1	PDS000030237.1231	SAMN10396087	environmental/other	cd_8_group_1092	cd_4_group_15669	cd_2_group_14199
PDT000312308.2	PDS000030237.1231	SAMN09088274	environmental/other	cd_8_group_1092	cd_4_group_16102	-
PDT000376814.1	PDS000030237.1231	SAMN10060948	environmental/other	cd_8_group_1092	cd_4_group_16102	cd_2_group_18002
PDT000488761.1	PDS000030237.1231	SAMN11397409	clinical	cd_8_group_1092	cd_4_group_16102	cd_2_group_18002
PDT000525416.1	PDS000030237.1231	SAMN12097419	clinical	cd_8_group_1092	cd_4_group_24841	-
PDT000601915.1	PDS000030237.1231	SAMN12924395	environmental/other	cd_8_group_1092	cd_4_group_24841	-
PDT000579451.1	PDS000030237.1231	SAMN12687084	clinical	cd_8_group_1092	cd_4_group_26435	cd_2_group_24604
PDT000583023.1	PDS000030237.1231	SAMN12716692	clinical	cd_8_group_1092	cd_4_group_26435	cd_2_group_24604
PDT000756524.1	PDS000030237.1231	SAMN15095330	clinical	cd_8_group_1092	cd_4_group_31262	-
PDT000727490.1	PDS000030237.1231	SAMN14739223	clinical	cd_8_group_1092	cd_4_group_31262	cd_2_group_29244
PDT000729153.1	PDS000030237.1231	SAMN14777655	clinical	cd_8_group_1092	cd_4_group_31262	cd_2_group_29244
PDT000849430.1	PDS000030237.1231	SAMN16283092	clinical	cd_8_group_1092	cd_4_group_31262	cd_2_group_29244
PDT000729159.1	PDS000030237.1231	SAMN14777656	clinical	cd_8_group_1092	cd_4_group_31290	cd_2_group_29282
PDT001046140.1	PDS000030237.1231	SAMN19319858	clinical	cd_8_group_1092	cd_4_group_31290	cd_2_group_29282
PDT000753902.1	PDS000030237.1231	SAMN15075906	clinical	cd_8_group_1092	cd_4_group_31542	cd_2_group_29533
PDT000800049.1	PDS000030237.1231	SAMN15690381	clinical	cd_8_group_1092	cd_4_group_31542	cd_2_group_29533
PDT000801393.1	PDS000030237.1231	SAMN15717087	clinical	cd_8_group_1092	cd_4_group_33009	cd_2_group_31021
PDT000814794.1	PDS000030237.1231	SAMN15850309	clinical	cd_8_group_1092	cd_4_group_33009	cd_2_group_31021
PDT000928473.1	PDS000030237.1231	SAMN17220982	clinical	cd_8_group_1092	cd_4_group_36658	cd_2_group_34586
PDT000939422.1	PDS000030237.1231	SAMN17487626	clinical	cd_8_group_1092	cd_4_group_36658	cd_2_group_34586
PDT000984311.1	PDS000030237.1231	SAMN18265613	clinical	cd_8_group_1092	cd_4_group_37602	cd_2_group_35528
PDT000989220.1	PDS000030237.1231	SAMN18411379	clinical	cd_8_group_1092	cd_4_group_37602	cd_2_group_35528
PDT001343199.1	PDS000030237.1231	SAMN29336084	environmental/other	cd_8_group_1092	cd_4_group_38646	-
PDT001456194.1	PDS000030237.1231	SAMN31367089	clinical	cd_8_group_1092	cd_4_group_38646	-
PDT001709459.1	PDS000030237.1231	SAMN34425968	environmental/other	cd_8_group_1092	cd_4_group_38646	-
PDT001025704.1	PDS000030237.1231	SAMN19110857	clinical	cd_8_group_1092	cd_4_group_38646	cd_2_group_36632
PDT001041702.1	PDS000030237.1231	SAMN19241708	clinical	cd_8_group_1092	cd_4_group_38646	cd_2_group_36632
PDT001090306.1	PDS000030237.1231	SAMN20245620	environmental/other	cd_8_group_1092	cd_4_group_38646	cd_2_group_36632
PDT001106036.1	PDS000030237.1231	SAMN20670796	clinical	cd_8_group_1092	cd_4_group_38646	cd_2_group_36632
PDT001116274.1	PDS000030237.1231	SAMN20963327	clinical	cd_8_group_1092	cd_4_group_38646	cd_2_group_36632
PDT001118143.1	PDS000030237.1231	SAMN21024467	clinical	cd_8_group_1092	cd_4_group_38646	cd_2_group_36632
PDT001133837.1	PDS000030237.1231	SAMN21523503	clinical	cd_8_group_1092	cd_4_group_38646	cd_2_group_36632
PDT001140547.1	PDS000030237.1231	SAMN21855718	clinical	cd_8_group_1092	cd_4_group_38646	cd_2_group_36632
PDT001142204.1	PDS000030237.1231	SAMN21882381	clinical	cd_8_group_1092	cd_4_group_38646	cd_2_group_36632
PDT001145841.1	PDS000030237.1231	SAMN22068607	clinical	cd_8_group_1092	cd_4_group_38646	cd_2_group_36632
PDT001150370.1	PDS000030237.1231	SAMN22246849	clinical	cd_8_group_1092	cd_4_group_38646	cd_2_group_36632
PDT001154243.1	PDS000030237.1231	SAMN22366196	clinical	cd_8_group_1092	cd_4_group_38646	cd_2_group_36632
PDT001172048.1	PDS000030237.1231	SAMN23007853	clinical	cd_8_group_1092	cd_4_group_38646	cd_2_group_36632
PDT001219977.1	PDS000030237.1231	SAMN24812282	clinical	cd_8_group_1092	cd_4_group_38646	cd_2_group_36632
PDT001242317.1	PDS000030237.1231	SAMN25716916	clinical	cd_8_group_1092	cd_4_group_38646	cd_2_group_36632
PDT001270992.1	PDS000030237.1231	SAMN26794855	clinical	cd_8_group_1092	cd_4_group_38646	cd_2_group_36632
PDT001276503.1	PDS000030237.1231	SAMN27024503	clinical	cd_8_group_1092	cd_4_group_38646	cd_2_group_36632
PDT001276519.1	PDS000030237.1231	SAMN27024528	clinical	cd_8_group_1092	cd_4_group_38646	cd_2_group_36632
PDT001278651.1	PDS000030237.1231	SAMN27183892	clinical	cd_8_group_1092	cd_4_group_38646	cd_2_group_36632
PDT001283548.1	PDS000030237.1231	SAMN27522064	clinical	cd_8_group_1092	cd_4_group_38646	cd_2_group_36632
PDT001287733.1	PDS000030237.1231	SAMN27590166	clinical	cd_8_group_1092	cd_4_group_38646	cd_2_group_36632
PDT001298117.1	PDS000030237.1231	SAMN28039776	clinical	cd_8_group_1092	cd_4_group_38646	cd_2_group_36632
PDT001298708.1	PDS000030237.1231	SAMN28063066	clinical	cd_8_group_1092	cd_4_group_38646	cd_2_group_36632
PDT001304632.1	PDS000030237.1231	SAMN28178829	clinical	cd_8_group_1092	cd_4_group_38646	cd_2_group_36632
PDT001312437.1	PDS000030237.1231	SAMN28566454	clinical	cd_8_group_1092	cd_4_group_38646	cd_2_group_36632
PDT001315592.1	PDS000030237.1231	SAMN28681440	clinical	cd_8_group_1092	cd_4_group_38646	cd_2_group_36632
PDT001322229.1	PDS000030237.1231	SAMN28842363	clinical	cd_8_group_1092	cd_4_group_38646	cd_2_group_36632
PDT001327384.1	PDS000030237.1231	SAMN29009629	clinical	cd_8_group_1092	cd_4_group_38646	cd_2_group_36632
PDT001327386.1	PDS000030237.1231	SAMN29009630	clinical	cd_8_group_1092	cd_4_group_38646	cd_2_group_36632
PDT001327724.1	PDS000030237.1231	SAMN29012231	clinical	cd_8_group_1092	cd_4_group_38646	cd_2_group_36632
PDT001329775.1	PDS000030237.1231	SAMN29150365	clinical	cd_8_group_1092	cd_4_group_38646	cd_2_group_36632
PDT001337782.3	PDS000030237.1231	SAMN29220772	clinical	cd_8_group_1092	cd_4_group_38646	cd_2_group_36632
PDT001338357.1	PDS000030237.1231	SAMN29230581	environmental/other	cd_8_group_1092	cd_4_group_38646	cd_2_group_36632
PDT001350669.1	PDS000030237.1231	SAMN29445141	clinical	cd_8_group_1092	cd_4_group_38646	cd_2_group_36632
PDT001352695.1	PDS000030237.1231	SAMN29506792	clinical	cd_8_group_1092	cd_4_group_38646	cd_2_group_36632
PDT001357886.1	PDS000030237.1231	SAMN29662218	clinical	cd_8_group_1092	cd_4_group_38646	cd_2_group_36632
PDT001376654.1	PDS000030237.1231	SAMN30080160	clinical	cd_8_group_1092	cd_4_group_38646	cd_2_group_36632
PDT001378013.1	PDS000030237.1231	SAMN30122351	clinical	cd_8_group_1092	cd_4_group_38646	cd_2_group_36632
PDT001393920.1	PDS000030237.1231	SAMN30397861	clinical	cd_8_group_1092	cd_4_group_38646	cd_2_group_36632
PDT001406574.1	PDS000030237.1231	SAMN30616693	clinical	cd_8_group_1092	cd_4_group_38646	cd_2_group_36632
PDT001418516.1	PDS000030237.1231	SAMN30854125	clinical	cd_8_group_1092	cd_4_group_38646	cd_2_group_36632
PDT001425347.1	PDS000030237.1231	SAMN30927995	clinical	cd_8_group_1092	cd_4_group_38646	cd_2_group_36632
PDT001425359.1	PDS000030237.1231	SAMN30927998	clinical	cd_8_group_1092	cd_4_group_38646	cd_2_group_36632
PDT001429284.1	PDS000030237.1231	SAMN30983789	clinical	cd_8_group_1092	cd_4_group_38646	cd_2_group_36632
PDT001438421.1	PDS000030237.1231	SAMN31104673	clinical	cd_8_group_1092	cd_4_group_38646	cd_2_group_36632
PDT001442487.1	PDS000030237.1231	SAMN31155442	clinical	cd_8_group_1092	cd_4_group_38646	cd_2_group_36632
PDT001443348.1	PDS000030237.1231	SAMN31168076	clinical	cd_8_group_1092	cd_4_group_38646	cd_2_group_36632
PDT001456835.1	PDS000030237.1231	SAMN31389305	clinical	cd_8_group_1092	cd_4_group_38646	cd_2_group_36632
PDT001483579.1	PDS000030237.1231	SAMN31697137	clinical	cd_8_group_1092	cd_4_group_38646	cd_2_group_36632
PDT001488707.1	PDS000030237.1231	SAMN31786950	clinical	cd_8_group_1092	cd_4_group_38646	cd_2_group_36632
PDT001491284.1	PDS000030237.1231	SAMN31819275	clinical	cd_8_group_1092	cd_4_group_38646	cd_2_group_36632
PDT001941135.1	PDS000030237.1231	SAMN37846512	clinical	cd_8_group_1092	cd_4_group_38646	cd_2_group_36632
PDT001090790.1	PDS000030237.1231	SAMN20285901	clinical	cd_8_group_1092	cd_4_group_39745	cd_2_group_37722
PDT001100610.1	PDS000030237.1231	SAMN20495288	clinical	cd_8_group_1092	cd_4_group_39745	cd_2_group_37722
PDT001106768.1	PDS000030237.1231	SAMN20695330	clinical	cd_8_group_1092	cd_4_group_39745	cd_2_group_37722
PDT001106777.1	PDS000030237.1231	SAMN20695376	clinical	cd_8_group_1092	cd_4_group_39745	cd_2_group_37722
PDT001106778.1	PDS000030237.1231	SAMN20695377	clinical	cd_8_group_1092	cd_4_group_39745	cd_2_group_37722
PDT001106779.1	PDS000030237.1231	SAMN20695374	clinical	cd_8_group_1092	cd_4_group_39745	cd_2_group_37722
PDT001106782.1	PDS000030237.1231	SAMN20695378	clinical	cd_8_group_1092	cd_4_group_39745	cd_2_group_37722
PDT001108575.1	PDS000030237.1231	SAMN20743360	clinical	cd_8_group_1092	cd_4_group_39745	cd_2_group_37722
PDT001108578.1	PDS000030237.1231	SAMN20743374	clinical	cd_8_group_1092	cd_4_group_39745	cd_2_group_37722
PDT001108588.1	PDS000030237.1231	SAMN20743364	clinical	cd_8_group_1092	cd_4_group_39745	cd_2_group_37722
PDT001108626.1	PDS000030237.1231	SAMN20743361	clinical	cd_8_group_1092	cd_4_group_39745	cd_2_group_37722
PDT001110842.1	PDS000030237.1231	SAMN20799480	clinical	cd_8_group_1092	cd_4_group_39745	cd_2_group_37722
PDT001144906.1	PDS000030237.1231	SAMN22047137	clinical	cd_8_group_1092	cd_4_group_41681	cd_2_group_39683
PDT001353313.1	PDS000030237.1231	SAMN29536136	clinical	cd_8_group_1092	cd_4_group_41681	cd_2_group_39683
PDT001452900.1	PDS000030237.1231	SAMN31276075	clinical	cd_8_group_1092	cd_4_group_41681	cd_2_group_39683
PDT001452908.1	PDS000030237.1231	SAMN31276084	clinical	cd_8_group_1092	cd_4_group_41681	cd_2_group_39683
PDT001452912.1	PDS000030237.1231	SAMN31276087	clinical	cd_8_group_1092	cd_4_group_41681	cd_2_group_39683
PDT001455149.1	PDS000030237.1231	SAMN31313415	clinical	cd_8_group_1092	cd_4_group_41681	cd_2_group_39683
PDT001455153.1	PDS000030237.1231	SAMN31313670	clinical	cd_8_group_1092	cd_4_group_41681	cd_2_group_39683
PDT001465617.1	PDS000030237.1231	SAMN31429364	environmental/other	cd_8_group_1092	cd_4_group_41681	cd_2_group_39683
PDT001465699.1	PDS000030237.1231	SAMN31429361	environmental/other	cd_8_group_1092	cd_4_group_41681	cd_2_group_39683
PDT001474699.1	PDS000030237.1231	SAMN31577234	clinical	cd_8_group_1092	cd_4_group_41681	cd_2_group_39683
PDT001481432.1	PDS000030237.1231	SAMN31661667	clinical	cd_8_group_1092	cd_4_group_41681	cd_2_group_39683
PDT001481472.1	PDS000030237.1231	SAMN31661721	environmental/other	cd_8_group_1092	cd_4_group_41681	cd_2_group_39683
PDT001481895.1	PDS000030237.1231	SAMN31661660	clinical	cd_8_group_1092	cd_4_group_41681	cd_2_group_39683
PDT001482844.1	PDS000030237.1231	SAMN31672041	clinical	cd_8_group_1092	cd_4_group_41681	cd_2_group_39683
PDT001567733.1	PDS000030237.1231	SAMN32628727	clinical	cd_8_group_1092	cd_4_group_41681	cd_2_group_39683
PDT001575205.1	PDS000030237.1231	SAMN32712617	clinical	cd_8_group_1092	cd_4_group_41681	cd_2_group_39683
PDT001837015.4	PDS000030237.1231	SAMN36797478	clinical	cd_8_group_1092	cd_4_group_41681	cd_2_group_39683
PDT001157591.4	PDS000030237.1231	SAMN22406903	clinical	cd_8_group_1092	cd_4_group_42110	cd_2_group_40099
PDT001342818.1	PDS000030237.1231	SAMN29333052	clinical	cd_8_group_1092	cd_4_group_42110	cd_2_group_40099
PDT001157636.3	PDS000030237.1231	SAMN22416465	clinical	cd_8_group_1092	cd_4_group_42112	cd_2_group_40101
PDT001277147.1	PDS000030237.1231	SAMN27063518	clinical	cd_8_group_1092	cd_4_group_42112	cd_2_group_40101
PDT001374034.1	PDS000030237.1231	SAMN30048717	clinical	cd_8_group_1092	cd_4_group_44725	-
PDT001462990.1	PDS000030237.1231	SAMN31402754	clinical	cd_8_group_1092	cd_4_group_44725	-
PDT001474694.1	PDS000030237.1231	SAMN31577232	clinical	cd_8_group_1092	cd_4_group_44725	-
PDT001730192.1	PDS000030237.1231	SAMN35061536	clinical	cd_8_group_1092	cd_4_group_44725	-
PDT001275989.1	PDS000030237.1231	SAMN26976921	clinical	cd_8_group_1092	cd_4_group_44725	cd_2_group_42683
PDT001276153.1	PDS000030237.1231	SAMN26979663	clinical	cd_8_group_1092	cd_4_group_44725	cd_2_group_42683
PDT001279561.2	PDS000030237.1231	SAMN27295422	clinical	cd_8_group_1092	cd_4_group_44725	cd_2_group_42683
PDT001290313.1	PDS000030237.1231	SAMN27623888	clinical	cd_8_group_1092	cd_4_group_44725	cd_2_group_42683
PDT001290869.1	PDS000030237.1231	SAMN27646295	clinical	cd_8_group_1092	cd_4_group_44725	cd_2_group_42683
PDT001299594.1	PDS000030237.1231	SAMN28094463	clinical	cd_8_group_1092	cd_4_group_44725	cd_2_group_42683
PDT001300127.1	PDS000030237.1231	SAMN28103880	clinical	cd_8_group_1092	cd_4_group_44725	cd_2_group_42683
PDT001300333.1	PDS000030237.1231	SAMN28111079	clinical	cd_8_group_1092	cd_4_group_44725	cd_2_group_42683
PDT001304344.1	PDS000030237.1231	SAMN28176060	clinical	cd_8_group_1092	cd_4_group_44725	cd_2_group_42683
PDT001305891.1	PDS000030237.1231	SAMN28189331	clinical	cd_8_group_1092	cd_4_group_44725	cd_2_group_42683
PDT001308960.1	PDS000030237.1231	SAMN28449606	clinical	cd_8_group_1092	cd_4_group_44725	cd_2_group_42683
PDT001308981.1	PDS000030237.1231	SAMN28449591	clinical	cd_8_group_1092	cd_4_group_44725	cd_2_group_42683
PDT001309406.1	PDS000030237.1231	SAMN28456859	clinical	cd_8_group_1092	cd_4_group_44725	cd_2_group_42683
PDT001310543.1	PDS000030237.1231	SAMN28495580	clinical	cd_8_group_1092	cd_4_group_44725	cd_2_group_42683
PDT001310554.1	PDS000030237.1231	SAMN28495576	clinical	cd_8_group_1092	cd_4_group_44725	cd_2_group_42683
PDT001312410.1	PDS000030237.1231	SAMN28561964	clinical	cd_8_group_1092	cd_4_group_44725	cd_2_group_42683
PDT001316278.1	PDS000030237.1231	SAMN28703927	clinical	cd_8_group_1092	cd_4_group_44725	cd_2_group_42683
PDT001321626.1	PDS000030237.1231	SAMN28817018	clinical	cd_8_group_1092	cd_4_group_44725	cd_2_group_42683
PDT001327509.1	PDS000030237.1231	SAMN29011297	clinical	cd_8_group_1092	cd_4_group_44725	cd_2_group_42683
PDT001327898.1	PDS000030237.1231	SAMN29015992	clinical	cd_8_group_1092	cd_4_group_44725	cd_2_group_42683
PDT001338025.3	PDS000030237.1231	SAMN29223265	environmental/other	cd_8_group_1092	cd_4_group_44725	cd_2_group_42683
PDT001349995.1	PDS000030237.1231	SAMN29419880	clinical	cd_8_group_1092	cd_4_group_44725	cd_2_group_42683
PDT001351203.1	PDS000030237.1231	SAMN29474265	clinical	cd_8_group_1092	cd_4_group_44725	cd_2_group_42683
PDT001353834.1	PDS000030237.1231	SAMN29543420	clinical	cd_8_group_1092	cd_4_group_44725	cd_2_group_42683
PDT001356709.1	PDS000030237.1231	SAMN29632095	clinical	cd_8_group_1092	cd_4_group_44725	cd_2_group_42683
PDT001357734.1	PDS000030237.1231	SAMN29659992	clinical	cd_8_group_1092	cd_4_group_44725	cd_2_group_42683
PDT001361492.1	PDS000030237.1231	SAMN29769598	clinical	cd_8_group_1092	cd_4_group_44725	cd_2_group_42683
PDT001369180.1	PDS000030237.1231	SAMN29948421	clinical	cd_8_group_1092	cd_4_group_44725	cd_2_group_42683
PDT001386747.1	PDS000030237.1231	SAMN30281444	clinical	cd_8_group_1092	cd_4_group_44725	cd_2_group_42683
PDT001389455.1	PDS000030237.1231	SAMN30313382	clinical	cd_8_group_1092	cd_4_group_44725	cd_2_group_42683
PDT001391885.1	PDS000030237.1231	SAMN30371259	clinical	cd_8_group_1092	cd_4_group_44725	cd_2_group_42683
PDT001394708.1	PDS000030237.1231	SAMN30417138	environmental/other	cd_8_group_1092	cd_4_group_44725	cd_2_group_42683
PDT001398061.1	PDS000030237.1231	SAMN30498125	clinical	cd_8_group_1092	cd_4_group_44725	cd_2_group_42683
PDT001399660.1	PDS000030237.1231	SAMN30526324	environmental/other	cd_8_group_1092	cd_4_group_44725	cd_2_group_42683
PDT001411578.1	PDS000030237.1231	SAMN30712160	clinical	cd_8_group_1092	cd_4_group_44725	cd_2_group_42683
PDT001416791.1	PDS000030237.1231	SAMN30854431	clinical	cd_8_group_1092	cd_4_group_44725	cd_2_group_42683
PDT001424292.1	PDS000030237.1231	SAMN30921226	clinical	cd_8_group_1092	cd_4_group_44725	cd_2_group_42683
PDT001424301.1	PDS000030237.1231	SAMN30921290	clinical	cd_8_group_1092	cd_4_group_44725	cd_2_group_42683
PDT001425487.1	PDS000030237.1231	SAMN30928601	clinical	cd_8_group_1092	cd_4_group_44725	cd_2_group_42683
PDT001428642.1	PDS000030237.1231	SAMN30964570	clinical	cd_8_group_1092	cd_4_group_44725	cd_2_group_42683
PDT001429279.1	PDS000030237.1231	SAMN30983783	clinical	cd_8_group_1092	cd_4_group_44725	cd_2_group_42683
PDT001435023.1	PDS000030237.1231	SAMN31037058	clinical	cd_8_group_1092	cd_4_group_44725	cd_2_group_42683
PDT001440329.1	PDS000030237.1231	SAMN31135154	clinical	cd_8_group_1092	cd_4_group_44725	cd_2_group_42683
PDT001473722.1	PDS000030237.1231	SAMN31573585	clinical	cd_8_group_1092	cd_4_group_44725	cd_2_group_42683
PDT001474713.1	PDS000030237.1231	SAMN31577248	clinical	cd_8_group_1092	cd_4_group_44725	cd_2_group_42683
PDT001492587.1	PDS000030237.1231	SAMN31835703	clinical	cd_8_group_1092	cd_4_group_44725	cd_2_group_42683
PDT001496614.1	PDS000030237.1231	SAMN31854479	clinical	cd_8_group_1092	cd_4_group_44725	cd_2_group_42683
PDT001506484.1	PDS000030237.1231	SAMN31951054	clinical	cd_8_group_1092	cd_4_group_44725	cd_2_group_42683
PDT001525315.1	PDS000030237.1231	SAMN32192664	clinical	cd_8_group_1092	cd_4_group_44725	cd_2_group_42683
PDT001537500.1	PDS000030237.1231	SAMN32311661	clinical	cd_8_group_1092	cd_4_group_44725	cd_2_group_42683
PDT001538988.1	PDS000030237.1231	SAMN32331557	clinical	cd_8_group_1092	cd_4_group_44725	cd_2_group_42683
PDT001559976.1	PDS000030237.1231	SAMN32560340	clinical	cd_8_group_1092	cd_4_group_44725	cd_2_group_42683
PDT001579984.1	PDS000030237.1231	SAMN32771629	clinical	cd_8_group_1092	cd_4_group_44725	cd_2_group_42683
PDT001618468.1	PDS000030237.1231	SAMN33340038	clinical	cd_8_group_1092	cd_4_group_44725	cd_2_group_42683
PDT001637784.1	PDS000030237.1231	SAMN33397511	clinical	cd_8_group_1092	cd_4_group_44725	cd_2_group_42683
PDT001674646.1	PDS000030237.1231	SAMN33963461	clinical	cd_8_group_1092	cd_4_group_44725	cd_2_group_42683
PDT001700237.1	PDS000030237.1231	SAMN34351236	clinical	cd_8_group_1092	cd_4_group_44725	cd_2_group_42683
PDT001791127.1	PDS000030237.1231	SAMN35995260	clinical	cd_8_group_1092	cd_4_group_44725	cd_2_group_42683
PDT001817425.1	PDS000030237.1231	SAMN36452341	clinical	cd_8_group_1092	cd_4_group_44725	cd_2_group_42683
PDT001818719.1	PDS000030237.1231	SAMN36495982	clinical	cd_8_group_1092	cd_4_group_44725	cd_2_group_42683
PDT001818781.1	PDS000030237.1231	SAMN36495988	clinical	cd_8_group_1092	cd_4_group_44725	cd_2_group_42683
PDT001823567.1	PDS000030237.1231	SAMN36660391	clinical	cd_8_group_1092	cd_4_group_44725	cd_2_group_42683
PDT001831761.1	PDS000030237.1231	SAMN36745639	clinical	cd_8_group_1092	cd_4_group_44725	cd_2_group_42683
PDT001832127.1	PDS000030237.1231	SAMN36748524	environmental/other	cd_8_group_1092	cd_4_group_44725	cd_2_group_42683
PDT001835412.2	PDS000030237.1231	SAMN36771555	clinical	cd_8_group_1092	cd_4_group_44725	cd_2_group_42683
PDT001835506.1	PDS000030237.1231	SAMN36772364	clinical	cd_8_group_1092	cd_4_group_44725	cd_2_group_42683
PDT001839804.1	PDS000030237.1231	SAMN36839340	clinical	cd_8_group_1092	cd_4_group_44725	cd_2_group_42683
PDT001840245.1	PDS000030237.1231	SAMN36843087	clinical	cd_8_group_1092	cd_4_group_44725	cd_2_group_42683
PDT001844921.2	PDS000030237.1231	SAMN36890687	clinical	cd_8_group_1092	cd_4_group_44725	cd_2_group_42683
PDT001846680.2	PDS000030237.1231	SAMN36908783	clinical	cd_8_group_1092	cd_4_group_44725	cd_2_group_42683
PDT001846692.2	PDS000030237.1231	SAMN36908937	clinical	cd_8_group_1092	cd_4_group_44725	cd_2_group_42683
PDT001848569.1	PDS000030237.1231	SAMN36947051	clinical	cd_8_group_1092	cd_4_group_44725	cd_2_group_42683
PDT001862504.1	PDS000030237.1231	SAMN37153520	clinical	cd_8_group_1092	cd_4_group_44725	cd_2_group_42683
PDT001862664.1	PDS000030237.1231	SAMN37152474	clinical	cd_8_group_1092	cd_4_group_44725	cd_2_group_42683
PDT001866147.1	PDS000030237.1231	SAMN37161912	clinical	cd_8_group_1092	cd_4_group_44725	cd_2_group_42683
PDT001911803.1	PDS000030237.1231	SAMN37646127	clinical	cd_8_group_1092	cd_4_group_44725	cd_2_group_42683
PDT001982423.1	PDS000030237.1231	SAMN38224745	clinical	cd_8_group_1092	cd_4_group_44725	cd_2_group_42683
PDT001982551.1	PDS000030237.1231	SAMN38225263	clinical	cd_8_group_1092	cd_4_group_44725	cd_2_group_42683
PDT001994959.1	PDS000030237.1231	SAMN38350812	clinical	cd_8_group_1092	cd_4_group_44725	cd_2_group_42683
PDT001438999.1	PDS000030237.1231	SAMN31112094	clinical	cd_8_group_1092	cd_4_group_44725	cd_2_group_47040
PDT001602688.1	PDS000030237.1231	SAMN33055080	clinical	cd_8_group_1092	cd_4_group_44725	cd_2_group_47040
PDT001374505.1	PDS000030237.1231	SAMN30056238	clinical	cd_8_group_1092	cd_4_group_47055	cd_2_group_45231
PDT001384066.1	PDS000030237.1231	SAMN30244047	clinical	cd_8_group_1092	cd_4_group_47055	cd_2_group_45231
PDT001465997.1	PDS000030237.1231	SAMN31440519	environmental/other	cd_8_group_1092	cd_4_group_49209	-
PDT001723691.1	PDS000030237.1231	SAMN34893750	clinical	cd_8_group_1092	cd_4_group_49209	-
PDT000177154.2	PDS000030237.1231	SAMN06210674	clinical	cd_8_group_1092	cd_4_group_6803	-
PDT000189593.2	PDS000030237.1231	SAMN06350883	clinical	cd_8_group_1092	cd_4_group_6803	-
PDT000205581.2	PDS000030237.1231	SAMN06756509	clinical	cd_8_group_1092	cd_4_group_6803	-
PDT000211278.2	PDS000030237.1231	SAMN07152007	environmental/other	cd_8_group_1092	cd_4_group_6803	-
PDT000212662.2	PDS000030237.1231	SAMN07146638	clinical	cd_8_group_1092	cd_4_group_6803	-
PDT000218668.2	PDS000030237.1231	SAMN07237766	environmental/other	cd_8_group_1092	cd_4_group_6803	-
PDT000230644.2	PDS000030237.1231	SAMN07427362	clinical	cd_8_group_1092	cd_4_group_6803	-
PDT000230726.2	PDS000030237.1231	SAMN07427461	clinical	cd_8_group_1092	cd_4_group_6803	-
PDT000233773.2	PDS000030237.1231	SAMN07499581	clinical	cd_8_group_1092	cd_4_group_6803	-
PDT000234372.2	PDS000030237.1231	SAMN07508902	clinical	cd_8_group_1092	cd_4_group_6803	-
PDT000234726.2	PDS000030237.1231	SAMN07498444	clinical	cd_8_group_1092	cd_4_group_6803	-
PDT000236943.2	PDS000030237.1231	SAMN07563052	environmental/other	cd_8_group_1092	cd_4_group_6803	-
PDT000240455.2	PDS000030237.1231	SAMN07615492	clinical	cd_8_group_1092	cd_4_group_6803	-
PDT000240475.2	PDS000030237.1231	SAMN07615602	clinical	cd_8_group_1092	cd_4_group_6803	-
PDT000249473.2	PDS000030237.1231	SAMN07746349	clinical	cd_8_group_1092	cd_4_group_6803	-
PDT000260703.2	PDS000030237.1231	SAMN07947766	clinical	cd_8_group_1092	cd_4_group_6803	-
PDT000275282.2	PDS000030237.1231	SAMN08226220	clinical	cd_8_group_1092	cd_4_group_6803	-
PDT000277525.2	PDS000030237.1231	SAMN08326671	clinical	cd_8_group_1092	cd_4_group_6803	-
PDT000277800.2	PDS000030237.1231	SAMN08332050	clinical	cd_8_group_1092	cd_4_group_6803	-
PDT000283852.2	PDS000030237.1231	SAMN08406841	clinical	cd_8_group_1092	cd_4_group_6803	-
PDT000288944.2	PDS000030237.1231	SAMN08584092	clinical	cd_8_group_1092	cd_4_group_6803	-
PDT000297459.2	PDS000030237.1231	SAMN08774924	clinical	cd_8_group_1092	cd_4_group_6803	-
PDT000297772.2	PDS000030237.1231	SAMN08744575	environmental/other	cd_8_group_1092	cd_4_group_6803	-
PDT000304901.2	PDS000030237.1231	SAMN08719783	environmental/other	cd_8_group_1092	cd_4_group_6803	-
PDT000306502.2	PDS000030237.1231	SAMN08939095	environmental/other	cd_8_group_1092	cd_4_group_6803	-
PDT000312124.2	PDS000030237.1231	SAMN09004956	environmental/other	cd_8_group_1092	cd_4_group_6803	-
PDT000319480.1	PDS000030237.1231	SAMN09260888	clinical	cd_8_group_1092	cd_4_group_6803	-
PDT000319723.1	PDS000030237.1231	SAMN09259757	environmental/other	cd_8_group_1092	cd_4_group_6803	-
PDT000324445.1	PDS000030237.1231	SAMN09374929	clinical	cd_8_group_1092	cd_4_group_6803	-
PDT000330189.1	PDS000030237.1231	SAMN09430479	clinical	cd_8_group_1092	cd_4_group_6803	-
PDT000331941.1	PDS000030237.1231	SAMN09438231	clinical	cd_8_group_1092	cd_4_group_6803	-
PDT000332525.1	PDS000030237.1231	SAMN09455539	clinical	cd_8_group_1092	cd_4_group_6803	-
PDT000332545.1	PDS000030237.1231	SAMN09455515	clinical	cd_8_group_1092	cd_4_group_6803	-
PDT000333787.1	PDS000030237.1231	SAMN09445593	environmental/other	cd_8_group_1092	cd_4_group_6803	-
PDT000344671.1	PDS000030237.1231	SAMN09636357	clinical	cd_8_group_1092	cd_4_group_6803	-
PDT000350893.1	PDS000030237.1231	SAMN09676794	clinical	cd_8_group_1092	cd_4_group_6803	-
PDT000355390.1	PDS000030237.1231	SAMN09739479	clinical	cd_8_group_1092	cd_4_group_6803	-
PDT000355632.1	PDS000030237.1231	SAMN09727471	environmental/other	cd_8_group_1092	cd_4_group_6803	-
PDT000359520.1	PDS000030237.1231	SAMN09771036	environmental/other	cd_8_group_1092	cd_4_group_6803	-
PDT000363639.1	PDS000030237.1231	SAMN09843228	clinical	cd_8_group_1092	cd_4_group_6803	-
PDT000365368.1	PDS000030237.1231	SAMN09862705	clinical	cd_8_group_1092	cd_4_group_6803	-
PDT000367514.1	PDS000030237.1231	SAMN09916193	environmental/other	cd_8_group_1092	cd_4_group_6803	-
PDT000380783.1	PDS000030237.1231	SAMN10088677	clinical	cd_8_group_1092	cd_4_group_6803	-
PDT000385098.1	PDS000030237.1231	SAMN10133733	clinical	cd_8_group_1092	cd_4_group_6803	-
PDT000385415.1	PDS000030237.1231	SAMN10134514	clinical	cd_8_group_1092	cd_4_group_6803	-
PDT000385467.1	PDS000030237.1231	SAMN10134612	clinical	cd_8_group_1092	cd_4_group_6803	-
PDT000386767.2	PDS000030237.1231	SAMN10142632	environmental/other	cd_8_group_1092	cd_4_group_6803	-
PDT000398978.1	PDS000030237.1231	SAMN10345830	clinical	cd_8_group_1092	cd_4_group_6803	-
PDT000398997.1	PDS000030237.1231	SAMN10345824	clinical	cd_8_group_1092	cd_4_group_6803	-
PDT000403893.1	PDS000030237.1231	SAMN10391610	clinical	cd_8_group_1092	cd_4_group_6803	-
PDT000414420.1	PDS000030237.1231	SAMN10520383	clinical	cd_8_group_1092	cd_4_group_6803	-
PDT000430214.1	PDS000030237.1231	SAMN10689697	clinical	cd_8_group_1092	cd_4_group_6803	-
PDT000439567.1	PDS000030237.1231	SAMN10740785	clinical	cd_8_group_1092	cd_4_group_6803	-
PDT000467065.1	PDS000030237.1231	SAMN10965854	clinical	cd_8_group_1092	cd_4_group_6803	-
PDT000480322.1	PDS000030237.1231	SAMN11178148	clinical	cd_8_group_1092	cd_4_group_6803	-
PDT000499742.1	PDS000030237.1231	SAMN11618808	clinical	cd_8_group_1092	cd_4_group_6803	-
PDT000509019.1	PDS000030237.1231	SAMN11872594	clinical	cd_8_group_1092	cd_4_group_6803	-
PDT000509041.2	PDS000030237.1231	SAMN11872539	environmental/other	cd_8_group_1092	cd_4_group_6803	-
PDT000521402.1	PDS000030237.1231	SAMN12036082	clinical	cd_8_group_1092	cd_4_group_6803	-
PDT000533072.1	PDS000030237.1231	SAMN12136018	environmental/other	cd_8_group_1092	cd_4_group_6803	-
PDT000550028.1	PDS000030237.1231	SAMN12375447	clinical	cd_8_group_1092	cd_4_group_6803	-
PDT000550418.1	PDS000030237.1231	SAMN12360110	environmental/other	cd_8_group_1092	cd_4_group_6803	-
PDT000565575.1	PDS000030237.1231	SAMN12587069	environmental/other	cd_8_group_1092	cd_4_group_6803	-
PDT000571521.1	PDS000030237.1231	SAMN12628382	clinical	cd_8_group_1092	cd_4_group_6803	-
PDT000571812.1	PDS000030237.1231	SAMN12621043	clinical	cd_8_group_1092	cd_4_group_6803	-
PDT000576789.1	PDS000030237.1231	SAMN12637892	environmental/other	cd_8_group_1092	cd_4_group_6803	-
PDT000580410.1	PDS000030237.1231	SAMN12692707	clinical	cd_8_group_1092	cd_4_group_6803	-
PDT000592212.1	PDS000030237.1231	SAMN12823254	clinical	cd_8_group_1092	cd_4_group_6803	-
PDT000595065.1	PDS000030237.1231	SAMN12831138	clinical	cd_8_group_1092	cd_4_group_6803	-
PDT000611449.1	PDS000030237.1231	SAMN13057243	clinical	cd_8_group_1092	cd_4_group_6803	-
PDT000617264.1	PDS000030237.1231	SAMN13108020	clinical	cd_8_group_1092	cd_4_group_6803	-
PDT000619376.1	PDS000030237.1231	SAMN13149736	clinical	cd_8_group_1092	cd_4_group_6803	-
PDT000629900.1	PDS000030237.1231	SAMN13268600	clinical	cd_8_group_1092	cd_4_group_6803	-
PDT000649960.1	PDS000030237.1231	SAMN13676383	clinical	cd_8_group_1092	cd_4_group_6803	-
PDT000657095.1	PDS000030237.1231	SAMN13810072	clinical	cd_8_group_1092	cd_4_group_6803	-
PDT000662004.1	PDS000030237.1231	SAMN13842443	clinical	cd_8_group_1092	cd_4_group_6803	-
PDT000662485.1	PDS000030237.1231	SAMN13861981	clinical	cd_8_group_1092	cd_4_group_6803	-
PDT000676482.1	PDS000030237.1231	SAMN13972386	clinical	cd_8_group_1092	cd_4_group_6803	-
PDT000690228.1	PDS000030237.1231	SAMN14173796	environmental/other	cd_8_group_1092	cd_4_group_6803	-
PDT000708168.1	PDS000030237.1231	SAMN14350129	clinical	cd_8_group_1092	cd_4_group_6803	-
PDT000712280.1	PDS000030237.1231	SAMN14424327	clinical	cd_8_group_1092	cd_4_group_6803	-
PDT000712485.1	PDS000030237.1231	SAMN14428876	environmental/other	cd_8_group_1092	cd_4_group_6803	-
PDT000717194.1	PDS000030237.1231	SAMN14487744	clinical	cd_8_group_1092	cd_4_group_6803	-
PDT000720357.1	PDS000030237.1231	SAMN14546269	clinical	cd_8_group_1092	cd_4_group_6803	-
PDT000727349.1	PDS000030237.1231	SAMN14738753	clinical	cd_8_group_1092	cd_4_group_6803	-
PDT000739712.1	PDS000030237.1231	SAMN14967344	clinical	cd_8_group_1092	cd_4_group_6803	-
PDT000739719.1	PDS000030237.1231	SAMN14967339	clinical	cd_8_group_1092	cd_4_group_6803	-
PDT000750379.1	PDS000030237.1231	SAMN15058933	clinical	cd_8_group_1092	cd_4_group_6803	-
PDT000760090.1	PDS000030237.1231	SAMN15103007	clinical	cd_8_group_1092	cd_4_group_6803	-
PDT000763038.1	PDS000030237.1231	SAMN15214746	clinical	cd_8_group_1092	cd_4_group_6803	-
PDT000764597.1	PDS000030237.1231	SAMN15224295	clinical	cd_8_group_1092	cd_4_group_6803	-
PDT000768252.1	PDS000030237.1231	SAMN15317140	clinical	cd_8_group_1092	cd_4_group_6803	-
PDT000768941.1	PDS000030237.1231	SAMN15317625	environmental/other	cd_8_group_1092	cd_4_group_6803	-
PDT000772031.1	PDS000030237.1231	SAMN15376916	clinical	cd_8_group_1092	cd_4_group_6803	-
PDT000773758.1	PDS000030237.1231	SAMN15399206	clinical	cd_8_group_1092	cd_4_group_6803	-
PDT000774327.1	PDS000030237.1231	SAMN15405886	clinical	cd_8_group_1092	cd_4_group_6803	-
PDT000783939.1	PDS000030237.1231	SAMN15463757	clinical	cd_8_group_1092	cd_4_group_6803	-
PDT000784124.1	PDS000030237.1231	SAMN15469601	clinical	cd_8_group_1092	cd_4_group_6803	-
PDT000787274.1	PDS000030237.1231	SAMN15520911	clinical	cd_8_group_1092	cd_4_group_6803	-
PDT000794120.1	PDS000030237.1231	SAMN15594948	clinical	cd_8_group_1092	cd_4_group_6803	-
PDT000798136.1	PDS000030237.1231	SAMN15662455	clinical	cd_8_group_1092	cd_4_group_6803	-
PDT000798584.1	PDS000030237.1231	SAMN15671305	clinical	cd_8_group_1092	cd_4_group_6803	-
PDT000806847.1	PDS000030237.1231	SAMN15776798	clinical	cd_8_group_1092	cd_4_group_6803	-
PDT000807383.1	PDS000030237.1231	SAMN15786827	clinical	cd_8_group_1092	cd_4_group_6803	-
PDT000814597.1	PDS000030237.1231	SAMN15846263	clinical	cd_8_group_1092	cd_4_group_6803	-
PDT000814664.1	PDS000030237.1231	SAMN15848194	clinical	cd_8_group_1092	cd_4_group_6803	-
PDT000816207.1	PDS000030237.1231	SAMN15856851	environmental/other	cd_8_group_1092	cd_4_group_6803	-
PDT000831109.1	PDS000030237.1231	SAMN16079000	clinical	cd_8_group_1092	cd_4_group_6803	-
PDT000834368.1	PDS000030237.1231	SAMN16094206	clinical	cd_8_group_1092	cd_4_group_6803	-
PDT000842459.1	PDS000030237.1231	SAMN16241383	clinical	cd_8_group_1092	cd_4_group_6803	-
PDT000849639.1	PDS000030237.1231	SAMN16283712	clinical	cd_8_group_1092	cd_4_group_6803	-
PDT000863901.1	PDS000030237.1231	SAMN16486039	clinical	cd_8_group_1092	cd_4_group_6803	-
PDT000864674.1	PDS000030237.1231	SAMN16516477	clinical	cd_8_group_1092	cd_4_group_6803	-
PDT000865676.1	PDS000030237.1231	SAMN16532783	clinical	cd_8_group_1092	cd_4_group_6803	-
PDT000877015.1	PDS000030237.1231	SAMN16628215	clinical	cd_8_group_1092	cd_4_group_6803	-
PDT000878186.1	PDS000030237.1231	SAMN16651050	clinical	cd_8_group_1092	cd_4_group_6803	-
PDT000878468.1	PDS000030237.1231	SAMN16661514	clinical	cd_8_group_1092	cd_4_group_6803	-
PDT000892733.1	PDS000030237.1231	SAMN16827721	clinical	cd_8_group_1092	cd_4_group_6803	-
PDT000894003.1	PDS000030237.1231	SAMN16845999	clinical	cd_8_group_1092	cd_4_group_6803	-
PDT000898494.1	PDS000030237.1231	SAMN16913828	clinical	cd_8_group_1092	cd_4_group_6803	-
PDT000903163.1	PDS000030237.1231	SAMN16998570	clinical	cd_8_group_1092	cd_4_group_6803	-
PDT000918501.1	PDS000030237.1231	SAMN17105821	clinical	cd_8_group_1092	cd_4_group_6803	-
PDT000921278.1	PDS000030237.1231	SAMN17137868	clinical	cd_8_group_1092	cd_4_group_6803	-
PDT000929999.1	PDS000030237.1231	SAMN17259659	clinical	cd_8_group_1092	cd_4_group_6803	-
PDT000931508.1	PDS000030237.1231	SAMN17295261	clinical	cd_8_group_1092	cd_4_group_6803	-
PDT000946821.1	PDS000030237.1231	SAMN17762317	clinical	cd_8_group_1092	cd_4_group_6803	-
PDT000954003.1	PDS000030237.1231	SAMN17866618	clinical	cd_8_group_1092	cd_4_group_6803	-
PDT000970986.1	PDS000030237.1231	SAMN18038751	clinical	cd_8_group_1092	cd_4_group_6803	-
PDT000972195.1	PDS000030237.1231	SAMN18053083	environmental/other	cd_8_group_1092	cd_4_group_6803	-
PDT000984589.1	PDS000030237.1231	SAMN18289361	clinical	cd_8_group_1092	cd_4_group_6803	-
PDT000984741.1	PDS000030237.1231	SAMN18290088	clinical	cd_8_group_1092	cd_4_group_6803	-
PDT000989714.1	PDS000030237.1231	SAMN18440015	clinical	cd_8_group_1092	cd_4_group_6803	-
PDT001009640.1	PDS000030237.1231	SAMN18675516	clinical	cd_8_group_1092	cd_4_group_6803	-
PDT001016193.1	PDS000030237.1231	SAMN18920583	clinical	cd_8_group_1092	cd_4_group_6803	-
PDT001016196.1	PDS000030237.1231	SAMN18920581	clinical	cd_8_group_1092	cd_4_group_6803	-
PDT001016235.1	PDS000030237.1231	SAMN18920608	clinical	cd_8_group_1092	cd_4_group_6803	-
PDT001023137.1	PDS000030237.1231	SAMN19094576	clinical	cd_8_group_1092	cd_4_group_6803	-
PDT001023652.1	PDS000030237.1231	SAMN19100658	clinical	cd_8_group_1092	cd_4_group_6803	-
PDT001046167.1	PDS000030237.1231	SAMN19320741	environmental/other	cd_8_group_1092	cd_4_group_6803	-
PDT001057191.1	PDS000030237.1231	SAMN18527824	environmental/other	cd_8_group_1092	cd_4_group_6803	-
PDT001063176.1	PDS000030237.1231	SAMN19596052	clinical	cd_8_group_1092	cd_4_group_6803	-
PDT001063285.1	PDS000030237.1231	SAMN19595989	clinical	cd_8_group_1092	cd_4_group_6803	-
PDT001078420.1	PDS000030237.1231	SAMN19920688	clinical	cd_8_group_1092	cd_4_group_6803	-
PDT001088425.1	PDS000030237.1231	SAMN20176282	clinical	cd_8_group_1092	cd_4_group_6803	-
PDT001092864.1	PDS000030237.1231	SAMN20308110	clinical	cd_8_group_1092	cd_4_group_6803	-
PDT001096832.1	PDS000030237.1231	SAMN20410325	clinical	cd_8_group_1092	cd_4_group_6803	-
PDT001097798.1	PDS000030237.1231	SAMN20448393	environmental/other	cd_8_group_1092	cd_4_group_6803	-
PDT001125325.1	PDS000030237.1231	SAMN21327434	clinical	cd_8_group_1092	cd_4_group_6803	-
PDT001126324.1	PDS000030237.1231	SAMN21367251	clinical	cd_8_group_1092	cd_4_group_6803	-
PDT001126583.1	PDS000030237.1231	SAMN21385916	clinical	cd_8_group_1092	cd_4_group_6803	-
PDT001137707.1	PDS000030237.1231	SAMN21616040	clinical	cd_8_group_1092	cd_4_group_6803	-
PDT001143738.1	PDS000030237.1231	SAMN21971578	clinical	cd_8_group_1092	cd_4_group_6803	-
PDT001147459.1	PDS000030237.1231	SAMN22160605	clinical	cd_8_group_1092	cd_4_group_6803	-
PDT001147777.1	PDS000030237.1231	SAMN22154516	clinical	cd_8_group_1092	cd_4_group_6803	-
PDT001164583.1	PDS000030237.1231	SAMN22771764	clinical	cd_8_group_1092	cd_4_group_6803	-
PDT001183264.1	PDS000030237.1231	SAMN23391407	clinical	cd_8_group_1092	cd_4_group_6803	-
PDT001184569.1	PDS000030237.1231	SAMN23425329	clinical	cd_8_group_1092	cd_4_group_6803	-
PDT001186861.1	PDS000030237.1231	SAMN23490989	clinical	cd_8_group_1092	cd_4_group_6803	-
PDT001202767.1	PDS000030237.1231	SAMN24039034	clinical	cd_8_group_1092	cd_4_group_6803	-
PDT001235112.1	PDS000030237.1231	SAMN25519085	clinical	cd_8_group_1092	cd_4_group_6803	-
PDT001251911.1	PDS000030237.1231	SAMN25999608	clinical	cd_8_group_1092	cd_4_group_6803	-
PDT001286704.1	PDS000030237.1231	SAMN27562175	clinical	cd_8_group_1092	cd_4_group_6803	-
PDT001357084.1	PDS000030237.1231	SAMN29635112	clinical	cd_8_group_1092	cd_4_group_6803	-
PDT001377368.1	PDS000030237.1231	SAMN30096893	clinical	cd_8_group_1092	cd_4_group_6803	-
PDT001377594.1	PDS000030237.1231	SAMN30102680	clinical	cd_8_group_1092	cd_4_group_6803	-
PDT001379957.1	PDS000030237.1231	SAMN30192085	clinical	cd_8_group_1092	cd_4_group_6803	-
PDT001383986.1	PDS000030237.1231	SAMN30243483	clinical	cd_8_group_1092	cd_4_group_6803	-
PDT001391725.1	PDS000030237.1231	SAMN30369675	clinical	cd_8_group_1092	cd_4_group_6803	-
PDT001420175.1	PDS000030237.1231	SAMN30898113	clinical	cd_8_group_1092	cd_4_group_6803	-
PDT001446441.1	PDS000030237.1231	SAMN31208771	clinical	cd_8_group_1092	cd_4_group_6803	-
PDT001450392.1	PDS000030237.1231	SAMN31242813	environmental/other	cd_8_group_1092	cd_4_group_6803	-
PDT001450590.1	PDS000030237.1231	SAMN31244046	clinical	cd_8_group_1092	cd_4_group_6803	-
PDT001473010.1	PDS000030237.1231	SAMN31562145	clinical	cd_8_group_1092	cd_4_group_6803	-
PDT001570719.1	PDS000030237.1231	SAMN32644409	clinical	cd_8_group_1092	cd_4_group_6803	-
PDT001591118.1	PDS000030237.1231	SAMN32913886	clinical	cd_8_group_1092	cd_4_group_6803	-
PDT001677994.1	PDS000030237.1231	SAMN34056869	clinical	cd_8_group_1092	cd_4_group_6803	-
PDT001688695.1	PDS000030237.1231	SAMN34164610	clinical	cd_8_group_1092	cd_4_group_6803	-
PDT001706540.1	PDS000030237.1231	SAMN34368482	clinical	cd_8_group_1092	cd_4_group_6803	-
PDT001716007.1	PDS000030237.1231	SAMN34474490	environmental/other	cd_8_group_1092	cd_4_group_6803	-
PDT001765425.1	PDS000030237.1231	SAMN35530166	environmental/other	cd_8_group_1092	cd_4_group_6803	-
PDT001810546.1	PDS000030237.1231	SAMN36339709	clinical	cd_8_group_1092	cd_4_group_6803	-
PDT001835315.1	PDS000030237.1231	SAMN36771131	clinical	cd_8_group_1092	cd_4_group_6803	-
PDT001849054.1	PDS000030237.1231	SAMN36949284	clinical	cd_8_group_1092	cd_4_group_6803	-
PDT001856724.1	PDS000030237.1231	SAMN37073756	clinical	cd_8_group_1092	cd_4_group_6803	-
PDT001874874.1	PDS000030237.1231	SAMN37299047	clinical	cd_8_group_1092	cd_4_group_6803	-
PDT001889253.1	PDS000030237.1231	SAMN37434804	clinical	cd_8_group_1092	cd_4_group_6803	-
PDT001941805.1	PDS000030237.1231	SAMN37855886	clinical	cd_8_group_1092	cd_4_group_6803	-
PDT001982438.1	PDS000030237.1231	SAMN38224776	clinical	cd_8_group_1092	cd_4_group_6803	-
PDT001984438.1	PDS000030237.1231	SAMN38247419	clinical	cd_8_group_1092	cd_4_group_6803	-
PDT000222532.2	PDS000030237.1231	SAMN07279543	clinical	cd_8_group_1092	cd_4_group_6803	cd_2_group_10039
PDT000225073.2	PDS000030237.1231	SAMN07342331	clinical	cd_8_group_1092	cd_4_group_6803	cd_2_group_10039
PDT000225771.2	PDS000030237.1231	SAMN07350927	clinical	cd_8_group_1092	cd_4_group_6803	cd_2_group_10039
PDT000230733.2	PDS000030237.1231	SAMN07427457	clinical	cd_8_group_1092	cd_4_group_6803	cd_2_group_10039
PDT000235217.2	PDS000030237.1231	SAMN07515427	clinical	cd_8_group_1092	cd_4_group_6803	cd_2_group_10039
PDT000238250.2	PDS000030237.1231	SAMN07573007	clinical	cd_8_group_1092	cd_4_group_6803	cd_2_group_10039
PDT000241532.2	PDS000030237.1231	SAMN07646027	clinical	cd_8_group_1092	cd_4_group_6803	cd_2_group_10039
PDT000244403.2	PDS000030237.1231	SAMN07688580	clinical	cd_8_group_1092	cd_4_group_6803	cd_2_group_10039
PDT000247976.2	PDS000030237.1231	SAMN07722587	clinical	cd_8_group_1092	cd_4_group_6803	cd_2_group_10039
PDT000248243.2	PDS000030237.1231	SAMN07728471	clinical	cd_8_group_1092	cd_4_group_6803	cd_2_group_10039
PDT000267290.2	PDS000030237.1231	SAMN08092920	clinical	cd_8_group_1092	cd_4_group_6803	cd_2_group_10039
PDT000287156.2	PDS000030237.1231	SAMN08536243	clinical	cd_8_group_1092	cd_4_group_6803	cd_2_group_10039
PDT000310366.2	PDS000030237.1231	SAMN09001042	clinical	cd_8_group_1092	cd_4_group_6803	cd_2_group_10039
PDT000310378.2	PDS000030237.1231	SAMN09001038	clinical	cd_8_group_1092	cd_4_group_6803	cd_2_group_10039
PDT000310454.2	PDS000030237.1231	SAMN09002905	environmental/other	cd_8_group_1092	cd_4_group_6803	cd_2_group_10039
PDT000324278.1	PDS000030237.1231	SAMN09374702	clinical	cd_8_group_1092	cd_4_group_6803	cd_2_group_10039
PDT000334502.1	PDS000030237.1231	SAMN09474742	clinical	cd_8_group_1092	cd_4_group_6803	cd_2_group_10039
PDT000363075.1	PDS000030237.1231	SAMN09839197	clinical	cd_8_group_1092	cd_4_group_6803	cd_2_group_10039
PDT000639879.1	PDS000030237.1231	SAMN13481319	clinical	cd_8_group_1092	cd_4_group_6803	cd_2_group_10039
PDT000989052.1	PDS000030237.1231	SAMN18314356	clinical	cd_8_group_1092	cd_4_group_6803	cd_2_group_10039
PDT001004708.1	PDS000030237.1231	SAMN18675192	clinical	cd_8_group_1092	cd_4_group_6803	cd_2_group_10039
PDT001007521.1	PDS000030237.1231	SAMN18742992	clinical	cd_8_group_1092	cd_4_group_6803	cd_2_group_10039
PDT001008786.1	PDS000030237.1231	SAMN18743026	clinical	cd_8_group_1092	cd_4_group_6803	cd_2_group_10039
PDT001009754.1	PDS000030237.1231	SAMN18743104	clinical	cd_8_group_1092	cd_4_group_6803	cd_2_group_10039
PDT000222995.2	PDS000030237.1231	SAMN07304667	clinical	cd_8_group_1092	cd_4_group_6803	cd_2_group_10062
PDT000232487.2	PDS000030237.1231	SAMN07450761	clinical	cd_8_group_1092	cd_4_group_6803	cd_2_group_10062
PDT000258037.2	PDS000030237.1231	SAMN07720151	clinical	cd_8_group_1092	cd_4_group_6803	cd_2_group_10062
PDT000264284.2	PDS000030237.1231	SAMN08007534	clinical	cd_8_group_1092	cd_4_group_6803	cd_2_group_10062
PDT000225504.2	PDS000030237.1231	SAMN07345829	clinical	cd_8_group_1092	cd_4_group_6803	cd_2_group_10188
PDT000239438.2	PDS000030237.1231	SAMN07567234	clinical	cd_8_group_1092	cd_4_group_6803	cd_2_group_10188
PDT000359585.1	PDS000030237.1231	SAMN09770885	environmental/other	cd_8_group_1092	cd_4_group_6803	cd_2_group_10188
PDT000265774.2	PDS000030237.1231	SAMN08007596	clinical	cd_8_group_1092	cd_4_group_6803	cd_2_group_12367
PDT000310875.2	PDS000030237.1231	SAMN09010963	environmental/other	cd_8_group_1092	cd_4_group_6803	cd_2_group_12367
PDT000344157.1	PDS000030237.1231	SAMN09633851	environmental/other	cd_8_group_1092	cd_4_group_6803	cd_2_group_12367
PDT000353409.1	PDS000030237.1231	SAMN09710411	clinical	cd_8_group_1092	cd_4_group_6803	cd_2_group_12367
PDT000353929.1	PDS000030237.1231	SAMN09722789	clinical	cd_8_group_1092	cd_4_group_6803	cd_2_group_12367
PDT000358714.1	PDS000030237.1231	SAMN09769760	environmental/other	cd_8_group_1092	cd_4_group_6803	cd_2_group_12367
PDT000358919.1	PDS000030237.1231	SAMN09769755	environmental/other	cd_8_group_1092	cd_4_group_6803	cd_2_group_12367
PDT000362825.1	PDS000030237.1231	SAMN09828479	environmental/other	cd_8_group_1092	cd_4_group_6803	cd_2_group_12367
PDT000363149.1	PDS000030237.1231	SAMN09839275	clinical	cd_8_group_1092	cd_4_group_6803	cd_2_group_12367
PDT000368211.1	PDS000030237.1231	SAMN09933985	clinical	cd_8_group_1092	cd_4_group_6803	cd_2_group_12367
PDT000380819.1	PDS000030237.1231	SAMN10088668	clinical	cd_8_group_1092	cd_4_group_6803	cd_2_group_12367
PDT000388769.1	PDS000030237.1231	SAMN10177876	clinical	cd_8_group_1092	cd_4_group_6803	cd_2_group_12367
PDT000389558.1	PDS000030237.1231	SAMN10222476	clinical	cd_8_group_1092	cd_4_group_6803	cd_2_group_12367
PDT000407322.1	PDS000030237.1231	SAMN10424555	clinical	cd_8_group_1092	cd_4_group_6803	cd_2_group_12367
PDT000414798.1	PDS000030237.1231	SAMN10534835	clinical	cd_8_group_1092	cd_4_group_6803	cd_2_group_12367
PDT000430154.1	PDS000030237.1231	SAMN10689539	clinical	cd_8_group_1092	cd_4_group_6803	cd_2_group_12367
PDT000431676.1	PDS000030237.1231	SAMN10699353	clinical	cd_8_group_1092	cd_4_group_6803	cd_2_group_12367
PDT000440243.1	PDS000030237.1231	SAMN10748448	clinical	cd_8_group_1092	cd_4_group_6803	cd_2_group_12367
PDT000442912.1	PDS000030237.1231	SAMN10774106	clinical	cd_8_group_1092	cd_4_group_6803	cd_2_group_12367
PDT000478444.1	PDS000030237.1231	SAMN11132322	clinical	cd_8_group_1092	cd_4_group_6803	cd_2_group_12367
PDT000505252.2	PDS000030237.1231	SAMN11843907	environmental/other	cd_8_group_1092	cd_4_group_6803	cd_2_group_12367
PDT000608823.1	PDS000030237.1231	SAMN13035765	clinical	cd_8_group_1092	cd_4_group_6803	cd_2_group_12367
PDT000624648.1	PDS000030237.1231	SAMN13198196	environmental/other	cd_8_group_1092	cd_4_group_6803	cd_2_group_12367
PDT000702488.1	PDS000030237.1231	SAMN14258581	clinical	cd_8_group_1092	cd_4_group_6803	cd_2_group_12367
PDT000717506.1	PDS000030237.1231	SAMN14492367	clinical	cd_8_group_1092	cd_4_group_6803	cd_2_group_12367
PDT000720807.1	PDS000030237.1231	SAMN14558914	clinical	cd_8_group_1092	cd_4_group_6803	cd_2_group_12367
PDT000727486.1	PDS000030237.1231	SAMN14739213	clinical	cd_8_group_1092	cd_4_group_6803	cd_2_group_12367
PDT000743610.1	PDS000030237.1231	SAMN14988447	clinical	cd_8_group_1092	cd_4_group_6803	cd_2_group_12367
PDT000760041.1	PDS000030237.1231	SAMN15101290	clinical	cd_8_group_1092	cd_4_group_6803	cd_2_group_12367
PDT000760538.1	PDS000030237.1231	SAMN15147382	clinical	cd_8_group_1092	cd_4_group_6803	cd_2_group_12367
PDT000762142.1	PDS000030237.1231	SAMN15177156	clinical	cd_8_group_1092	cd_4_group_6803	cd_2_group_12367
PDT000764456.1	PDS000030237.1231	SAMN15222859	clinical	cd_8_group_1092	cd_4_group_6803	cd_2_group_12367
PDT000764529.1	PDS000030237.1231	SAMN15223832	clinical	cd_8_group_1092	cd_4_group_6803	cd_2_group_12367
PDT000764602.1	PDS000030237.1231	SAMN15224300	clinical	cd_8_group_1092	cd_4_group_6803	cd_2_group_12367
PDT000770465.1	PDS000030237.1231	SAMN15343270	clinical	cd_8_group_1092	cd_4_group_6803	cd_2_group_12367
PDT000770690.1	PDS000030237.1231	SAMN15351338	clinical	cd_8_group_1092	cd_4_group_6803	cd_2_group_12367
PDT000770962.1	PDS000030237.1231	SAMN15356124	clinical	cd_8_group_1092	cd_4_group_6803	cd_2_group_12367
PDT000771168.1	PDS000030237.1231	SAMN15357527	clinical	cd_8_group_1092	cd_4_group_6803	cd_2_group_12367
PDT000781811.1	PDS000030237.1231	SAMN15447794	clinical	cd_8_group_1092	cd_4_group_6803	cd_2_group_12367
PDT000783658.1	PDS000030237.1231	SAMN15458350	clinical	cd_8_group_1092	cd_4_group_6803	cd_2_group_12367
PDT000786763.1	PDS000030237.1231	SAMN15517168	clinical	cd_8_group_1092	cd_4_group_6803	cd_2_group_12367
PDT000787962.1	PDS000030237.1231	SAMN15526118	clinical	cd_8_group_1092	cd_4_group_6803	cd_2_group_12367
PDT000789052.1	PDS000030237.1231	SAMN15548627	clinical	cd_8_group_1092	cd_4_group_6803	cd_2_group_12367
PDT000790124.1	PDS000030237.1231	SAMN15575980	clinical	cd_8_group_1092	cd_4_group_6803	cd_2_group_12367
PDT000794928.1	PDS000030237.1231	SAMN15614862	clinical	cd_8_group_1092	cd_4_group_6803	cd_2_group_12367
PDT000798171.1	PDS000030237.1231	SAMN15663065	clinical	cd_8_group_1092	cd_4_group_6803	cd_2_group_12367
PDT000798312.1	PDS000030237.1231	SAMN15663590	clinical	cd_8_group_1092	cd_4_group_6803	cd_2_group_12367
PDT000802373.1	PDS000030237.1231	SAMN15731789	clinical	cd_8_group_1092	cd_4_group_6803	cd_2_group_12367
PDT000814189.1	PDS000030237.1231	SAMN15832327	clinical	cd_8_group_1092	cd_4_group_6803	cd_2_group_12367
PDT000816267.1	PDS000030237.1231	SAMN15857503	clinical	cd_8_group_1092	cd_4_group_6803	cd_2_group_12367
PDT000830549.1	PDS000030237.1231	SAMN16074151	clinical	cd_8_group_1092	cd_4_group_6803	cd_2_group_12367
PDT000836756.1	PDS000030237.1231	SAMN16134771	clinical	cd_8_group_1092	cd_4_group_6803	cd_2_group_12367
PDT000844834.1	PDS000030237.1231	SAMN16260358	clinical	cd_8_group_1092	cd_4_group_6803	cd_2_group_12367
PDT000853450.1	PDS000030237.1231	SAMN16352301	clinical	cd_8_group_1092	cd_4_group_6803	cd_2_group_12367
PDT000853789.1	PDS000030237.1231	SAMN16361131	clinical	cd_8_group_1092	cd_4_group_6803	cd_2_group_12367
PDT000855442.1	PDS000030237.1231	SAMN16367694	clinical	cd_8_group_1092	cd_4_group_6803	cd_2_group_12367
PDT000863895.1	PDS000030237.1231	SAMN16486042	clinical	cd_8_group_1092	cd_4_group_6803	cd_2_group_12367
PDT000878150.1	PDS000030237.1231	SAMN16650991	clinical	cd_8_group_1092	cd_4_group_6803	cd_2_group_12367
PDT000887905.1	PDS000030237.1231	SAMN16727442	clinical	cd_8_group_1092	cd_4_group_6803	cd_2_group_12367
PDT000888837.1	PDS000030237.1231	SAMN16784522	clinical	cd_8_group_1092	cd_4_group_6803	cd_2_group_12367
PDT000906137.1	PDS000030237.1231	SAMN17028775	clinical	cd_8_group_1092	cd_4_group_6803	cd_2_group_12367
PDT000929728.1	PDS000030237.1231	SAMN17248670	clinical	cd_8_group_1092	cd_4_group_6803	cd_2_group_12367
PDT000931452.1	PDS000030237.1231	SAMN17293773	clinical	cd_8_group_1092	cd_4_group_6803	cd_2_group_12367
PDT000932511.1	PDS000030237.1231	SAMN17316879	clinical	cd_8_group_1092	cd_4_group_6803	cd_2_group_12367
PDT001000764.1	PDS000030237.1231	SAMN18631073	clinical	cd_8_group_1092	cd_4_group_6803	cd_2_group_12367
PDT001021529.1	PDS000030237.1231	SAMN19036892	clinical	cd_8_group_1092	cd_4_group_6803	cd_2_group_12367
PDT001049829.1	PDS000030237.1231	SAMN19406182	clinical	cd_8_group_1092	cd_4_group_6803	cd_2_group_12367
PDT001059076.1	PDS000030237.1231	SAMN19573795	environmental/other	cd_8_group_1092	cd_4_group_6803	cd_2_group_12367
PDT001078706.1	PDS000030237.1231	SAMN19920727	clinical	cd_8_group_1092	cd_4_group_6803	cd_2_group_12367
PDT001089719.1	PDS000030237.1231	SAMN20215548	clinical	cd_8_group_1092	cd_4_group_6803	cd_2_group_12367
PDT001116151.1	PDS000030237.1231	SAMN20960692	clinical	cd_8_group_1092	cd_4_group_6803	cd_2_group_12367
PDT001205345.1	PDS000030237.1231	SAMN24169512	clinical	cd_8_group_1092	cd_4_group_6803	cd_2_group_12367
PDT001271880.1	PDS000030237.1231	SAMN26850377	clinical	cd_8_group_1092	cd_4_group_6803	cd_2_group_12367
PDT001329696.1	PDS000030237.1231	SAMN29135726	clinical	cd_8_group_1092	cd_4_group_6803	cd_2_group_12367
PDT001329699.1	PDS000030237.1231	SAMN29135720	clinical	cd_8_group_1092	cd_4_group_6803	cd_2_group_12367
PDT001336224.1	PDS000030237.1231	SAMN29220266	clinical	cd_8_group_1092	cd_4_group_6803	cd_2_group_12367
PDT001348763.2	PDS000030237.1231	SAMN29399176	clinical	cd_8_group_1092	cd_4_group_6803	cd_2_group_12367
PDT001376613.1	PDS000030237.1231	SAMN30078933	clinical	cd_8_group_1092	cd_4_group_6803	cd_2_group_12367
PDT001377934.1	PDS000030237.1231	SAMN30120918	clinical	cd_8_group_1092	cd_4_group_6803	cd_2_group_12367
PDT001377941.1	PDS000030237.1231	SAMN30120917	clinical	cd_8_group_1092	cd_4_group_6803	cd_2_group_12367
PDT001424281.1	PDS000030237.1231	SAMN30921174	clinical	cd_8_group_1092	cd_4_group_6803	cd_2_group_12367
PDT001464580.1	PDS000030237.1231	SAMN31427401	clinical	cd_8_group_1092	cd_4_group_6803	cd_2_group_12367
PDT001581130.1	PDS000030237.1231	SAMN32782718	clinical	cd_8_group_1092	cd_4_group_6803	cd_2_group_12367
PDT001675281.1	PDS000030237.1231	SAMN33985324	clinical	cd_8_group_1092	cd_4_group_6803	cd_2_group_12367
PDT001776579.1	PDS000030237.1231	SAMN35713526	clinical	cd_8_group_1092	cd_4_group_6803	cd_2_group_12367
PDT001815727.1	PDS000030237.1231	SAMN36414961	clinical	cd_8_group_1092	cd_4_group_6803	cd_2_group_12367
PDT000296657.2	PDS000030237.1231	SAMN08773228	clinical	cd_8_group_1092	cd_4_group_6803	cd_2_group_13598
PDT001148850.1	PDS000030237.1231	SAMN22216318	clinical	cd_8_group_1092	cd_4_group_6803	cd_2_group_13598
PDT000305338.2	PDS000030237.1231	SAMN08916446	clinical	cd_8_group_1092	cd_4_group_6803	cd_2_group_14227
PDT000309148.2	PDS000030237.1231	SAMN08981913	clinical	cd_8_group_1092	cd_4_group_6803	cd_2_group_14227
PDT000311436.2	PDS000030237.1231	SAMN09045363	environmental/other	cd_8_group_1092	cd_4_group_6803	cd_2_group_14227
PDT000319491.1	PDS000030237.1231	SAMN09260907	clinical	cd_8_group_1092	cd_4_group_6803	cd_2_group_14227
PDT000321442.1	PDS000030237.1231	SAMN09283888	clinical	cd_8_group_1092	cd_4_group_6803	cd_2_group_14227
PDT000324512.1	PDS000030237.1231	SAMN09375005	clinical	cd_8_group_1092	cd_4_group_6803	cd_2_group_14227
PDT000324523.1	PDS000030237.1231	SAMN09375017	environmental/other	cd_8_group_1092	cd_4_group_6803	cd_2_group_14227
PDT000324524.1	PDS000030237.1231	SAMN09375015	environmental/other	cd_8_group_1092	cd_4_group_6803	cd_2_group_14227
PDT000324526.1	PDS000030237.1231	SAMN09375016	environmental/other	cd_8_group_1092	cd_4_group_6803	cd_2_group_14227
PDT000324528.1	PDS000030237.1231	SAMN09375014	environmental/other	cd_8_group_1092	cd_4_group_6803	cd_2_group_14227
PDT000327744.1	PDS000030237.1231	SAMN09390942	environmental/other	cd_8_group_1092	cd_4_group_6803	cd_2_group_14227
PDT000327746.1	PDS000030237.1231	SAMN09390945	environmental/other	cd_8_group_1092	cd_4_group_6803	cd_2_group_14227
PDT000333710.1	PDS000030237.1231	SAMN09466801	clinical	cd_8_group_1092	cd_4_group_6803	cd_2_group_14227
PDT000338913.1	PDS000030237.1231	SAMN09519731	clinical	cd_8_group_1092	cd_4_group_6803	cd_2_group_14227
PDT000341040.1	PDS000030237.1231	SAMN09545701	clinical	cd_8_group_1092	cd_4_group_6803	cd_2_group_14227
PDT000341042.1	PDS000030237.1231	SAMN09545705	clinical	cd_8_group_1092	cd_4_group_6803	cd_2_group_14227
PDT000341630.1	PDS000030237.1231	SAMN09604553	clinical	cd_8_group_1092	cd_4_group_6803	cd_2_group_14227
PDT000344500.1	PDS000030237.1231	SAMN09636174	environmental/other	cd_8_group_1092	cd_4_group_6803	cd_2_group_14227
PDT000347206.1	PDS000030237.1231	SAMN09650578	clinical	cd_8_group_1092	cd_4_group_6803	cd_2_group_14227
PDT000354087.1	PDS000030237.1231	SAMN09724606	clinical	cd_8_group_1092	cd_4_group_6803	cd_2_group_14227
PDT000356492.1	PDS000030237.1231	SAMN09755179	clinical	cd_8_group_1092	cd_4_group_6803	cd_2_group_14227
PDT000359031.1	PDS000030237.1231	SAMN09772183	clinical	cd_8_group_1092	cd_4_group_6803	cd_2_group_14227
PDT000365369.1	PDS000030237.1231	SAMN09862711	clinical	cd_8_group_1092	cd_4_group_6803	cd_2_group_14227
PDT000368548.1	PDS000030237.1231	SAMN09937778	clinical	cd_8_group_1092	cd_4_group_6803	cd_2_group_14227
PDT000379403.1	PDS000030237.1231	SAMN10079492	clinical	cd_8_group_1092	cd_4_group_6803	cd_2_group_14227
PDT000400147.1	PDS000030237.1231	SAMN10356130	clinical	cd_8_group_1092	cd_4_group_6803	cd_2_group_14227
PDT000407356.1	PDS000030237.1231	SAMN10424754	clinical	cd_8_group_1092	cd_4_group_6803	cd_2_group_14227
PDT000412434.1	PDS000030237.1231	SAMN10501667	clinical	cd_8_group_1092	cd_4_group_6803	cd_2_group_14227
PDT000413633.1	PDS000030237.1231	SAMN10517132	clinical	cd_8_group_1092	cd_4_group_6803	cd_2_group_14227
PDT000416537.1	PDS000030237.1231	SAMN10584895	clinical	cd_8_group_1092	cd_4_group_6803	cd_2_group_14227
PDT000416543.1	PDS000030237.1231	SAMN10584883	clinical	cd_8_group_1092	cd_4_group_6803	cd_2_group_14227
PDT000416548.1	PDS000030237.1231	SAMN10584890	clinical	cd_8_group_1092	cd_4_group_6803	cd_2_group_14227
PDT000416576.1	PDS000030237.1231	SAMN10584907	clinical	cd_8_group_1092	cd_4_group_6803	cd_2_group_14227
PDT000416676.1	PDS000030237.1231	SAMN10585314	clinical	cd_8_group_1092	cd_4_group_6803	cd_2_group_14227
PDT000432122.1	PDS000030237.1231	SAMN10714223	clinical	cd_8_group_1092	cd_4_group_6803	cd_2_group_14227
PDT000448913.1	PDS000030237.1231	SAMN10793123	clinical	cd_8_group_1092	cd_4_group_6803	cd_2_group_14227
PDT000451289.1	PDS000030237.1231	SAMN10810309	clinical	cd_8_group_1092	cd_4_group_6803	cd_2_group_14227
PDT000459122.1	PDS000030237.1231	SAMN10873448	clinical	cd_8_group_1092	cd_4_group_6803	cd_2_group_14227
PDT000470189.1	PDS000030237.1231	SAMN11030806	clinical	cd_8_group_1092	cd_4_group_6803	cd_2_group_14227
PDT000488194.1	PDS000030237.1231	SAMN11392208	clinical	cd_8_group_1092	cd_4_group_6803	cd_2_group_14227
PDT000488198.1	PDS000030237.1231	SAMN11392205	clinical	cd_8_group_1092	cd_4_group_6803	cd_2_group_14227
PDT000495615.1	PDS000030237.1231	SAMN11507413	clinical	cd_8_group_1092	cd_4_group_6803	cd_2_group_14227
PDT000498853.1	PDS000030237.1231	SAMN11582028	clinical	cd_8_group_1092	cd_4_group_6803	cd_2_group_14227
PDT000503598.1	PDS000030237.1231	SAMN11785156	clinical	cd_8_group_1092	cd_4_group_6803	cd_2_group_14227
PDT000504037.1	PDS000030237.1231	SAMN11793598	clinical	cd_8_group_1092	cd_4_group_6803	cd_2_group_14227
PDT000504052.1	PDS000030237.1231	SAMN11793599	clinical	cd_8_group_1092	cd_4_group_6803	cd_2_group_14227
PDT000505136.1	PDS000030237.1231	SAMN11831432	clinical	cd_8_group_1092	cd_4_group_6803	cd_2_group_14227
PDT000505203.1	PDS000030237.1231	SAMN11841680	clinical	cd_8_group_1092	cd_4_group_6803	cd_2_group_14227
PDT000509094.1	PDS000030237.1231	SAMN11874900	clinical	cd_8_group_1092	cd_4_group_6803	cd_2_group_14227
PDT000509099.1	PDS000030237.1231	SAMN11874897	clinical	cd_8_group_1092	cd_4_group_6803	cd_2_group_14227
PDT000509101.1	PDS000030237.1231	SAMN11874907	clinical	cd_8_group_1092	cd_4_group_6803	cd_2_group_14227
PDT000509151.1	PDS000030237.1231	SAMN11875037	clinical	cd_8_group_1092	cd_4_group_6803	cd_2_group_14227
PDT000509615.1	PDS000030237.1231	SAMN11874958	clinical	cd_8_group_1092	cd_4_group_6803	cd_2_group_14227
PDT000510146.1	PDS000030237.1231	SAMN11893816	clinical	cd_8_group_1092	cd_4_group_6803	cd_2_group_14227
PDT000517393.1	PDS000030237.1231	SAMN11940136	clinical	cd_8_group_1092	cd_4_group_6803	cd_2_group_14227
PDT000517404.1	PDS000030237.1231	SAMN11940171	clinical	cd_8_group_1092	cd_4_group_6803	cd_2_group_14227
PDT000518603.1	PDS000030237.1231	SAMN11975269	clinical	cd_8_group_1092	cd_4_group_6803	cd_2_group_14227
PDT000518606.1	PDS000030237.1231	SAMN11975274	clinical	cd_8_group_1092	cd_4_group_6803	cd_2_group_14227
PDT000518609.1	PDS000030237.1231	SAMN11975273	clinical	cd_8_group_1092	cd_4_group_6803	cd_2_group_14227
PDT000519210.1	PDS000030237.1231	SAMN12006747	clinical	cd_8_group_1092	cd_4_group_6803	cd_2_group_14227
PDT000520001.1	PDS000030237.1231	SAMN11962702	clinical	cd_8_group_1092	cd_4_group_6803	cd_2_group_14227
PDT000520058.1	PDS000030237.1231	SAMN11969746	clinical	cd_8_group_1092	cd_4_group_6803	cd_2_group_14227
PDT000520145.1	PDS000030237.1231	SAMN11975977	clinical	cd_8_group_1092	cd_4_group_6803	cd_2_group_14227
PDT000520170.1	PDS000030237.1231	SAMN12000081	clinical	cd_8_group_1092	cd_4_group_6803	cd_2_group_14227
PDT000522300.1	PDS000030237.1231	SAMN12046334	clinical	cd_8_group_1092	cd_4_group_6803	cd_2_group_14227
PDT000522347.1	PDS000030237.1231	SAMN12034761	clinical	cd_8_group_1092	cd_4_group_6803	cd_2_group_14227
PDT000522424.1	PDS000030237.1231	SAMN12046421	clinical	cd_8_group_1092	cd_4_group_6803	cd_2_group_14227
PDT000532639.1	PDS000030237.1231	SAMN12127507	clinical	cd_8_group_1092	cd_4_group_6803	cd_2_group_14227
PDT000539159.1	PDS000030237.1231	SAMN12221053	clinical	cd_8_group_1092	cd_4_group_6803	cd_2_group_14227
PDT000544514.1	PDS000030237.1231	SAMN12283923	clinical	cd_8_group_1092	cd_4_group_6803	cd_2_group_14227
PDT000544532.1	PDS000030237.1231	SAMN12284148	clinical	cd_8_group_1092	cd_4_group_6803	cd_2_group_14227
PDT000544662.1	PDS000030237.1231	SAMN12285849	clinical	cd_8_group_1092	cd_4_group_6803	cd_2_group_14227
PDT000544665.1	PDS000030237.1231	SAMN12285852	clinical	cd_8_group_1092	cd_4_group_6803	cd_2_group_14227
PDT000545001.1	PDS000030237.1231	SAMN12289182	clinical	cd_8_group_1092	cd_4_group_6803	cd_2_group_14227
PDT000545014.1	PDS000030237.1231	SAMN12289192	clinical	cd_8_group_1092	cd_4_group_6803	cd_2_group_14227
PDT000547167.1	PDS000030237.1231	SAMN12337413	clinical	cd_8_group_1092	cd_4_group_6803	cd_2_group_14227
PDT000547743.1	PDS000030237.1231	SAMN12347057	clinical	cd_8_group_1092	cd_4_group_6803	cd_2_group_14227
PDT000548869.1	PDS000030237.1231	SAMN12358399	clinical	cd_8_group_1092	cd_4_group_6803	cd_2_group_14227
PDT000551416.1	PDS000030237.1231	SAMN12413050	clinical	cd_8_group_1092	cd_4_group_6803	cd_2_group_14227
PDT000551551.1	PDS000030237.1231	SAMN12412369	clinical	cd_8_group_1092	cd_4_group_6803	cd_2_group_14227
PDT000551569.1	PDS000030237.1231	SAMN12412371	clinical	cd_8_group_1092	cd_4_group_6803	cd_2_group_14227
PDT000553544.1	PDS000030237.1231	SAMN12423731	clinical	cd_8_group_1092	cd_4_group_6803	cd_2_group_14227
PDT000553545.1	PDS000030237.1231	SAMN12423741	clinical	cd_8_group_1092	cd_4_group_6803	cd_2_group_14227
PDT000553547.1	PDS000030237.1231	SAMN12423725	clinical	cd_8_group_1092	cd_4_group_6803	cd_2_group_14227
PDT000557571.1	PDS000030237.1231	SAMN12512970	clinical	cd_8_group_1092	cd_4_group_6803	cd_2_group_14227
PDT000559089.1	PDS000030237.1231	SAMN12541602	clinical	cd_8_group_1092	cd_4_group_6803	cd_2_group_14227
PDT000559090.1	PDS000030237.1231	SAMN12541603	clinical	cd_8_group_1092	cd_4_group_6803	cd_2_group_14227
PDT000563597.1	PDS000030237.1231	SAMN12568754	clinical	cd_8_group_1092	cd_4_group_6803	cd_2_group_14227
PDT000564731.1	PDS000030237.1231	SAMN12580420	clinical	cd_8_group_1092	cd_4_group_6803	cd_2_group_14227
PDT000564853.1	PDS000030237.1231	SAMN12583035	clinical	cd_8_group_1092	cd_4_group_6803	cd_2_group_14227
PDT000564979.1	PDS000030237.1231	SAMN12584570	clinical	cd_8_group_1092	cd_4_group_6803	cd_2_group_14227
PDT000576025.1	PDS000030237.1231	SAMN12659433	clinical	cd_8_group_1092	cd_4_group_6803	cd_2_group_14227
PDT000580012.1	PDS000030237.1231	SAMN12691152	clinical	cd_8_group_1092	cd_4_group_6803	cd_2_group_14227
PDT000582698.1	PDS000030237.1231	SAMN12714960	clinical	cd_8_group_1092	cd_4_group_6803	cd_2_group_14227
PDT000583776.1	PDS000030237.1231	SAMN12722757	clinical	cd_8_group_1092	cd_4_group_6803	cd_2_group_14227
PDT000584099.1	PDS000030237.1231	SAMN12724212	clinical	cd_8_group_1092	cd_4_group_6803	cd_2_group_14227
PDT000586970.1	PDS000030237.1231	SAMN12766359	clinical	cd_8_group_1092	cd_4_group_6803	cd_2_group_14227
PDT000598912.1	PDS000030237.1231	SAMN12889233	clinical	cd_8_group_1092	cd_4_group_6803	cd_2_group_14227
PDT000607871.1	PDS000030237.1231	SAMN13027757	clinical	cd_8_group_1092	cd_4_group_6803	cd_2_group_14227
PDT000608111.1	PDS000030237.1231	SAMN13032435	clinical	cd_8_group_1092	cd_4_group_6803	cd_2_group_14227
PDT000616579.1	PDS000030237.1231	SAMN13087391	clinical	cd_8_group_1092	cd_4_group_6803	cd_2_group_14227
PDT000619272.1	PDS000030237.1231	SAMN13148872	clinical	cd_8_group_1092	cd_4_group_6803	cd_2_group_14227
PDT000623920.1	PDS000030237.1231	SAMN13192283	clinical	cd_8_group_1092	cd_4_group_6803	cd_2_group_14227
PDT000627335.1	PDS000030237.1231	SAMN13266681	clinical	cd_8_group_1092	cd_4_group_6803	cd_2_group_14227
PDT000636644.1	PDS000030237.1231	SAMN13390161	clinical	cd_8_group_1092	cd_4_group_6803	cd_2_group_14227
PDT000638828.1	PDS000030237.1231	SAMN13446749	clinical	cd_8_group_1092	cd_4_group_6803	cd_2_group_14227
PDT000653277.1	PDS000030237.1231	SAMN13709908	clinical	cd_8_group_1092	cd_4_group_6803	cd_2_group_14227
PDT000653282.1	PDS000030237.1231	SAMN13709902	clinical	cd_8_group_1092	cd_4_group_6803	cd_2_group_14227
PDT000655420.1	PDS000030237.1231	SAMN13740268	clinical	cd_8_group_1092	cd_4_group_6803	cd_2_group_14227
PDT000657026.1	PDS000030237.1231	SAMN13795881	clinical	cd_8_group_1092	cd_4_group_6803	cd_2_group_14227
PDT000664340.1	PDS000030237.1231	SAMN13874284	clinical	cd_8_group_1092	cd_4_group_6803	cd_2_group_14227
PDT000672096.1	PDS000030237.1231	SAMN13940552	clinical	cd_8_group_1092	cd_4_group_6803	cd_2_group_14227
PDT000708121.1	PDS000030237.1231	SAMN14348054	clinical	cd_8_group_1092	cd_4_group_6803	cd_2_group_14227
PDT000708747.1	PDS000030237.1231	SAMN14369303	clinical	cd_8_group_1092	cd_4_group_6803	cd_2_group_14227
PDT000714842.1	PDS000030237.1231	SAMN14469274	clinical	cd_8_group_1092	cd_4_group_6803	cd_2_group_14227
PDT000717355.1	PDS000030237.1231	SAMN14488364	clinical	cd_8_group_1092	cd_4_group_6803	cd_2_group_14227
PDT000720580.1	PDS000030237.1231	SAMN14549272	clinical	cd_8_group_1092	cd_4_group_6803	cd_2_group_14227
PDT000720641.1	PDS000030237.1231	SAMN14550055	clinical	cd_8_group_1092	cd_4_group_6803	cd_2_group_14227
PDT000720847.1	PDS000030237.1231	SAMN14559907	clinical	cd_8_group_1092	cd_4_group_6803	cd_2_group_14227
PDT000721983.1	PDS000030237.1231	SAMN14593347	clinical	cd_8_group_1092	cd_4_group_6803	cd_2_group_14227
PDT000725789.1	PDS000030237.1231	SAMN14691561	clinical	cd_8_group_1092	cd_4_group_6803	cd_2_group_14227
PDT000744269.1	PDS000030237.1231	SAMN14998006	clinical	cd_8_group_1092	cd_4_group_6803	cd_2_group_14227
PDT000747534.1	PDS000030237.1231	SAMN15016166	clinical	cd_8_group_1092	cd_4_group_6803	cd_2_group_14227
PDT000747546.1	PDS000030237.1231	SAMN15016320	clinical	cd_8_group_1092	cd_4_group_6803	cd_2_group_14227
PDT000747704.1	PDS000030237.1231	SAMN15027732	clinical	cd_8_group_1092	cd_4_group_6803	cd_2_group_14227
PDT000756519.1	PDS000030237.1231	SAMN15095346	clinical	cd_8_group_1092	cd_4_group_6803	cd_2_group_14227
PDT000760422.1	PDS000030237.1231	SAMN15146885	clinical	cd_8_group_1092	cd_4_group_6803	cd_2_group_14227
PDT000761991.1	PDS000030237.1231	SAMN15167731	clinical	cd_8_group_1092	cd_4_group_6803	cd_2_group_14227
PDT000762637.1	PDS000030237.1231	SAMN15197835	clinical	cd_8_group_1092	cd_4_group_6803	cd_2_group_14227
PDT000762641.1	PDS000030237.1231	SAMN15197847	clinical	cd_8_group_1092	cd_4_group_6803	cd_2_group_14227
PDT000763036.1	PDS000030237.1231	SAMN15214614	clinical	cd_8_group_1092	cd_4_group_6803	cd_2_group_14227
PDT000764681.1	PDS000030237.1231	SAMN15226456	clinical	cd_8_group_1092	cd_4_group_6803	cd_2_group_14227
PDT000766584.1	PDS000030237.1231	SAMN15238185	clinical	cd_8_group_1092	cd_4_group_6803	cd_2_group_14227
PDT000767179.1	PDS000030237.1231	SAMN15249522	clinical	cd_8_group_1092	cd_4_group_6803	cd_2_group_14227
PDT000769272.1	PDS000030237.1231	SAMN15326147	clinical	cd_8_group_1092	cd_4_group_6803	cd_2_group_14227
PDT000770361.1	PDS000030237.1231	SAMN15340950	clinical	cd_8_group_1092	cd_4_group_6803	cd_2_group_14227
PDT000772137.1	PDS000030237.1231	SAMN15391611	clinical	cd_8_group_1092	cd_4_group_6803	cd_2_group_14227
PDT000772142.1	PDS000030237.1231	SAMN15391618	clinical	cd_8_group_1092	cd_4_group_6803	cd_2_group_14227
PDT000774125.1	PDS000030237.1231	SAMN15403352	clinical	cd_8_group_1092	cd_4_group_6803	cd_2_group_14227
PDT000784000.1	PDS000030237.1231	SAMN15464670	clinical	cd_8_group_1092	cd_4_group_6803	cd_2_group_14227
PDT000784113.1	PDS000030237.1231	SAMN15468759	clinical	cd_8_group_1092	cd_4_group_6803	cd_2_group_14227
PDT000784685.1	PDS000030237.1231	SAMN15493601	clinical	cd_8_group_1092	cd_4_group_6803	cd_2_group_14227
PDT000784696.1	PDS000030237.1231	SAMN15494877	clinical	cd_8_group_1092	cd_4_group_6803	cd_2_group_14227
PDT000785787.1	PDS000030237.1231	SAMN15507282	clinical	cd_8_group_1092	cd_4_group_6803	cd_2_group_14227
PDT000787133.1	PDS000030237.1231	SAMN15517285	clinical	cd_8_group_1092	cd_4_group_6803	cd_2_group_14227
PDT000787369.1	PDS000030237.1231	SAMN15521771	clinical	cd_8_group_1092	cd_4_group_6803	cd_2_group_14227
PDT000787938.1	PDS000030237.1231	SAMN15525158	clinical	cd_8_group_1092	cd_4_group_6803	cd_2_group_14227
PDT000794552.1	PDS000030237.1231	SAMN15599668	clinical	cd_8_group_1092	cd_4_group_6803	cd_2_group_14227
PDT000794912.1	PDS000030237.1231	SAMN15609931	clinical	cd_8_group_1092	cd_4_group_6803	cd_2_group_14227
PDT000794914.1	PDS000030237.1231	SAMN15609933	clinical	cd_8_group_1092	cd_4_group_6803	cd_2_group_14227
PDT000794920.1	PDS000030237.1231	SAMN15609938	clinical	cd_8_group_1092	cd_4_group_6803	cd_2_group_14227
PDT000794937.1	PDS000030237.1231	SAMN15614924	clinical	cd_8_group_1092	cd_4_group_6803	cd_2_group_14227
PDT000795847.1	PDS000030237.1231	SAMN15638940	clinical	cd_8_group_1092	cd_4_group_6803	cd_2_group_14227
PDT000798204.1	PDS000030237.1231	SAMN15663161	clinical	cd_8_group_1092	cd_4_group_6803	cd_2_group_14227
PDT000798210.1	PDS000030237.1231	SAMN15663251	clinical	cd_8_group_1092	cd_4_group_6803	cd_2_group_14227
PDT000801377.1	PDS000030237.1231	SAMN15717089	clinical	cd_8_group_1092	cd_4_group_6803	cd_2_group_14227
PDT000801770.1	PDS000030237.1231	SAMN15722859	clinical	cd_8_group_1092	cd_4_group_6803	cd_2_group_14227
PDT000802917.1	PDS000030237.1231	SAMN15738051	clinical	cd_8_group_1092	cd_4_group_6803	cd_2_group_14227
PDT000803056.1	PDS000030237.1231	SAMN15739486	clinical	cd_8_group_1092	cd_4_group_6803	cd_2_group_14227
PDT000806673.1	PDS000030237.1231	SAMN15776113	clinical	cd_8_group_1092	cd_4_group_6803	cd_2_group_14227
PDT000807288.1	PDS000030237.1231	SAMN15785800	clinical	cd_8_group_1092	cd_4_group_6803	cd_2_group_14227
PDT000807511.1	PDS000030237.1231	SAMN15792531	clinical	cd_8_group_1092	cd_4_group_6803	cd_2_group_14227
PDT000807718.1	PDS000030237.1231	SAMN15801354	clinical	cd_8_group_1092	cd_4_group_6803	cd_2_group_14227
PDT000809316.1	PDS000030237.1231	SAMN15813413	clinical	cd_8_group_1092	cd_4_group_6803	cd_2_group_14227
PDT000810021.1	PDS000030237.1231	SAMN15822598	clinical	cd_8_group_1092	cd_4_group_6803	cd_2_group_14227
PDT000810024.1	PDS000030237.1231	SAMN15822600	clinical	cd_8_group_1092	cd_4_group_6803	cd_2_group_14227
PDT000814251.1	PDS000030237.1231	SAMN15832761	clinical	cd_8_group_1092	cd_4_group_6803	cd_2_group_14227
PDT000814258.1	PDS000030237.1231	SAMN15832771	clinical	cd_8_group_1092	cd_4_group_6803	cd_2_group_14227
PDT000814264.1	PDS000030237.1231	SAMN15832765	clinical	cd_8_group_1092	cd_4_group_6803	cd_2_group_14227
PDT000816039.2	PDS000030237.1231	SAMN15852927	clinical	cd_8_group_1092	cd_4_group_6803	cd_2_group_14227
PDT000820430.1	PDS000030237.1231	SAMN15900650	clinical	cd_8_group_1092	cd_4_group_6803	cd_2_group_14227
PDT000823289.1	PDS000030237.1231	SAMN15934557	clinical	cd_8_group_1092	cd_4_group_6803	cd_2_group_14227
PDT000823295.1	PDS000030237.1231	SAMN15934538	clinical	cd_8_group_1092	cd_4_group_6803	cd_2_group_14227
PDT000823299.1	PDS000030237.1231	SAMN15934540	clinical	cd_8_group_1092	cd_4_group_6803	cd_2_group_14227
PDT000826908.1	PDS000030237.1231	SAMN15949545	clinical	cd_8_group_1092	cd_4_group_6803	cd_2_group_14227
PDT000826912.1	PDS000030237.1231	SAMN15949557	clinical	cd_8_group_1092	cd_4_group_6803	cd_2_group_14227
PDT000826933.1	PDS000030237.1231	SAMN15949750	clinical	cd_8_group_1092	cd_4_group_6803	cd_2_group_14227
PDT000827452.1	PDS000030237.1231	SAMN15958992	clinical	cd_8_group_1092	cd_4_group_6803	cd_2_group_14227
PDT000829108.1	PDS000030237.1231	SAMN16051442	clinical	cd_8_group_1092	cd_4_group_6803	cd_2_group_14227
PDT000833455.1	PDS000030237.1231	SAMN16088751	clinical	cd_8_group_1092	cd_4_group_6803	cd_2_group_14227
PDT000835853.1	PDS000030237.1231	SAMN16124576	clinical	cd_8_group_1092	cd_4_group_6803	cd_2_group_14227
PDT000836013.1	PDS000030237.1231	SAMN16129406	clinical	cd_8_group_1092	cd_4_group_6803	cd_2_group_14227
PDT000836016.1	PDS000030237.1231	SAMN16129445	clinical	cd_8_group_1092	cd_4_group_6803	cd_2_group_14227
PDT000839034.1	PDS000030237.1231	SAMN16209187	clinical	cd_8_group_1092	cd_4_group_6803	cd_2_group_14227
PDT000839098.1	PDS000030237.1231	SAMN16212768	clinical	cd_8_group_1092	cd_4_group_6803	cd_2_group_14227
PDT000841681.1	PDS000030237.1231	SAMN16237385	clinical	cd_8_group_1092	cd_4_group_6803	cd_2_group_14227
PDT000851971.1	PDS000030237.1231	SAMN16330869	clinical	cd_8_group_1092	cd_4_group_6803	cd_2_group_14227
PDT000855398.1	PDS000030237.1231	SAMN16366718	clinical	cd_8_group_1092	cd_4_group_6803	cd_2_group_14227
PDT000855505.1	PDS000030237.1231	SAMN16373920	clinical	cd_8_group_1092	cd_4_group_6803	cd_2_group_14227
PDT000855511.1	PDS000030237.1231	SAMN16373945	clinical	cd_8_group_1092	cd_4_group_6803	cd_2_group_14227
PDT000862736.1	PDS000030237.1231	SAMN16451837	clinical	cd_8_group_1092	cd_4_group_6803	cd_2_group_14227
PDT000865605.1	PDS000030237.1231	SAMN16532650	clinical	cd_8_group_1092	cd_4_group_6803	cd_2_group_14227
PDT000865693.1	PDS000030237.1231	SAMN16533234	clinical	cd_8_group_1092	cd_4_group_6803	cd_2_group_14227
PDT000869273.1	PDS000030237.1231	SAMN16563714	clinical	cd_8_group_1092	cd_4_group_6803	cd_2_group_14227
PDT000873564.1	PDS000030237.1231	SAMN16605892	clinical	cd_8_group_1092	cd_4_group_6803	cd_2_group_14227
PDT000873701.1	PDS000030237.1231	SAMN16611978	clinical	cd_8_group_1092	cd_4_group_6803	cd_2_group_14227
PDT000873720.1	PDS000030237.1231	SAMN16611973	clinical	cd_8_group_1092	cd_4_group_6803	cd_2_group_14227
PDT000878156.1	PDS000030237.1231	SAMN16650993	clinical	cd_8_group_1092	cd_4_group_6803	cd_2_group_14227
PDT000880652.1	PDS000030237.1231	SAMN16679422	clinical	cd_8_group_1092	cd_4_group_6803	cd_2_group_14227
PDT000881579.1	PDS000030237.1231	SAMN16688228	clinical	cd_8_group_1092	cd_4_group_6803	cd_2_group_14227
PDT000889521.1	PDS000030237.1231	SAMN16793666	clinical	cd_8_group_1092	cd_4_group_6803	cd_2_group_14227
PDT000891307.1	PDS000030237.1231	SAMN16810757	clinical	cd_8_group_1092	cd_4_group_6803	cd_2_group_14227
PDT000892750.1	PDS000030237.1231	SAMN16827787	clinical	cd_8_group_1092	cd_4_group_6803	cd_2_group_14227
PDT000894001.1	PDS000030237.1231	SAMN16845963	clinical	cd_8_group_1092	cd_4_group_6803	cd_2_group_14227
PDT000919126.1	PDS000030237.1231	SAMN17116082	clinical	cd_8_group_1092	cd_4_group_6803	cd_2_group_14227
PDT000921890.1	PDS000030237.1231	SAMN17136823	clinical	cd_8_group_1092	cd_4_group_6803	cd_2_group_14227
PDT000931716.1	PDS000030237.1231	SAMN17300586	clinical	cd_8_group_1092	cd_4_group_6803	cd_2_group_14227
PDT000932292.1	PDS000030237.1231	SAMN17311287	clinical	cd_8_group_1092	cd_4_group_6803	cd_2_group_14227
PDT000939755.1	PDS000030237.1231	SAMN17497540	clinical	cd_8_group_1092	cd_4_group_6803	cd_2_group_14227
PDT000966699.1	PDS000030237.1231	SAMN17964293	clinical	cd_8_group_1092	cd_4_group_6803	cd_2_group_14227
PDT000983301.1	PDS000030237.1231	SAMN18205478	clinical	cd_8_group_1092	cd_4_group_6803	cd_2_group_14227
PDT000985333.1	PDS000030237.1231	SAMN18314011	clinical	cd_8_group_1092	cd_4_group_6803	cd_2_group_14227
PDT000989073.1	PDS000030237.1231	SAMN18332689	clinical	cd_8_group_1092	cd_4_group_6803	cd_2_group_14227
PDT001007441.1	PDS000030237.1231	SAMN18766447	clinical	cd_8_group_1092	cd_4_group_6803	cd_2_group_14227
PDT001010772.1	PDS000030237.1231	SAMN18823022	clinical	cd_8_group_1092	cd_4_group_6803	cd_2_group_14227
PDT001025659.1	PDS000030237.1231	SAMN19110518	clinical	cd_8_group_1092	cd_4_group_6803	cd_2_group_14227
PDT001040141.1	PDS000030237.1231	SAMN19231923	clinical	cd_8_group_1092	cd_4_group_6803	cd_2_group_14227
PDT001058726.1	PDS000030237.1231	SAMN19515106	clinical	cd_8_group_1092	cd_4_group_6803	cd_2_group_14227
PDT001092881.1	PDS000030237.1231	SAMN20308136	clinical	cd_8_group_1092	cd_4_group_6803	cd_2_group_14227
PDT001093196.1	PDS000030237.1231	SAMN20325867	clinical	cd_8_group_1092	cd_4_group_6803	cd_2_group_14227
PDT001115172.1	PDS000030237.1231	SAMN20931635	clinical	cd_8_group_1092	cd_4_group_6803	cd_2_group_14227
PDT001119247.1	PDS000030237.1231	SAMN21040090	clinical	cd_8_group_1092	cd_4_group_6803	cd_2_group_14227
PDT001121465.1	PDS000030237.1231	SAMN21175736	clinical	cd_8_group_1092	cd_4_group_6803	cd_2_group_14227
PDT001157738.3	PDS000030237.1231	SAMN22406898	clinical	cd_8_group_1092	cd_4_group_6803	cd_2_group_14227
PDT001272686.1	PDS000030237.1231	SAMEA7541935	NULL	cd_8_group_1092	cd_4_group_6803	cd_2_group_14227
PDT001845128.1	PDS000030237.1231	SAMN36890926	clinical	cd_8_group_1092	cd_4_group_6803	cd_2_group_14227
PDT000313115.2	PDS000030237.1231	SAMN09101183	clinical	cd_8_group_1092	cd_4_group_6803	cd_2_group_14690
PDT000313990.2	PDS000030237.1231	SAMN09206729	clinical	cd_8_group_1092	cd_4_group_6803	cd_2_group_14690
PDT000315175.2	PDS000030237.1231	SAMN09213294	clinical	cd_8_group_1092	cd_4_group_6803	cd_2_group_14690
PDT000324388.1	PDS000030237.1231	SAMN09374871	clinical	cd_8_group_1092	cd_4_group_6803	cd_2_group_14690
PDT000331887.1	PDS000030237.1231	SAMN09437709	clinical	cd_8_group_1092	cd_4_group_6803	cd_2_group_14690
PDT000337861.1	PDS000030237.1231	SAMN09501448	clinical	cd_8_group_1092	cd_4_group_6803	cd_2_group_14690
PDT000341636.1	PDS000030237.1231	SAMN09604564	clinical	cd_8_group_1092	cd_4_group_6803	cd_2_group_14690
PDT000355964.1	PDS000030237.1231	SAMN09744795	clinical	cd_8_group_1092	cd_4_group_6803	cd_2_group_14690
PDT000359009.1	PDS000030237.1231	SAMN09771817	clinical	cd_8_group_1092	cd_4_group_6803	cd_2_group_14690
PDT000402970.1	PDS000030237.1231	SAMN10375055	clinical	cd_8_group_1092	cd_4_group_6803	cd_2_group_14690
PDT000410843.1	PDS000030237.1231	SAMN10477664	clinical	cd_8_group_1092	cd_4_group_6803	cd_2_group_14690
PDT000412681.1	PDS000030237.1231	SAMN10503113	clinical	cd_8_group_1092	cd_4_group_6803	cd_2_group_14690
PDT000487210.1	PDS000030237.1231	SAMN11359611	clinical	cd_8_group_1092	cd_4_group_6803	cd_2_group_14690
PDT000488146.1	PDS000030237.1231	SAMN11392159	clinical	cd_8_group_1092	cd_4_group_6803	cd_2_group_14690
PDT000490541.1	PDS000030237.1231	SAMN11419898	clinical	cd_8_group_1092	cd_4_group_6803	cd_2_group_14690
PDT000490542.1	PDS000030237.1231	SAMN11419859	clinical	cd_8_group_1092	cd_4_group_6803	cd_2_group_14690
PDT000491710.1	PDS000030237.1231	SAMN11461462	clinical	cd_8_group_1092	cd_4_group_6803	cd_2_group_14690
PDT000496963.1	PDS000030237.1231	SAMN11552695	clinical	cd_8_group_1092	cd_4_group_6803	cd_2_group_14690
PDT000497056.1	PDS000030237.1231	SAMN11553414	clinical	cd_8_group_1092	cd_4_group_6803	cd_2_group_14690
PDT000499108.1	PDS000030237.1231	SAMN11587598	clinical	cd_8_group_1092	cd_4_group_6803	cd_2_group_14690
PDT000499272.1	PDS000030237.1231	SAMN11603932	clinical	cd_8_group_1092	cd_4_group_6803	cd_2_group_14690
PDT000499362.1	PDS000030237.1231	SAMN11604318	clinical	cd_8_group_1092	cd_4_group_6803	cd_2_group_14690
PDT000499363.1	PDS000030237.1231	SAMN11604320	clinical	cd_8_group_1092	cd_4_group_6803	cd_2_group_14690
PDT000499771.1	PDS000030237.1231	SAMN11618954	clinical	cd_8_group_1092	cd_4_group_6803	cd_2_group_14690
PDT000499776.1	PDS000030237.1231	SAMN11618963	clinical	cd_8_group_1092	cd_4_group_6803	cd_2_group_14690
PDT000499792.1	PDS000030237.1231	SAMN11619103	clinical	cd_8_group_1092	cd_4_group_6803	cd_2_group_14690
PDT000500425.1	PDS000030237.1231	SAMN11620628	clinical	cd_8_group_1092	cd_4_group_6803	cd_2_group_14690
PDT000502792.1	PDS000030237.1231	SAMN11660602	clinical	cd_8_group_1092	cd_4_group_6803	cd_2_group_14690
PDT000505335.1	PDS000030237.1231	SAMN11850850	clinical	cd_8_group_1092	cd_4_group_6803	cd_2_group_14690
PDT000523297.1	PDS000030237.1231	SAMN12059858	clinical	cd_8_group_1092	cd_4_group_6803	cd_2_group_14690
PDT000533027.1	PDS000030237.1231	SAMN12142090	clinical	cd_8_group_1092	cd_4_group_6803	cd_2_group_14690
PDT000544485.1	PDS000030237.1231	SAMN12283279	clinical	cd_8_group_1092	cd_4_group_6803	cd_2_group_14690
PDT000549569.1	PDS000030237.1231	SAMN12368301	clinical	cd_8_group_1092	cd_4_group_6803	cd_2_group_14690
PDT000557817.1	PDS000030237.1231	SAMN12527286	clinical	cd_8_group_1092	cd_4_group_6803	cd_2_group_14690
PDT000557822.1	PDS000030237.1231	SAMN12527315	clinical	cd_8_group_1092	cd_4_group_6803	cd_2_group_14690
PDT000568945.1	PDS000030237.1231	SAMN12604354	clinical	cd_8_group_1092	cd_4_group_6803	cd_2_group_14690
PDT000589309.1	PDS000030237.1231	SAMN12797589	clinical	cd_8_group_1092	cd_4_group_6803	cd_2_group_14690
PDT000616797.1	PDS000030237.1231	SAMN13087739	clinical	cd_8_group_1092	cd_4_group_6803	cd_2_group_14690
PDT000639881.1	PDS000030237.1231	SAMN13481314	clinical	cd_8_group_1092	cd_4_group_6803	cd_2_group_14690
PDT000639887.1	PDS000030237.1231	SAMN13481322	clinical	cd_8_group_1092	cd_4_group_6803	cd_2_group_14690
PDT000678772.1	PDS000030237.1231	SAMN14050776	clinical	cd_8_group_1092	cd_4_group_6803	cd_2_group_14690
PDT000750397.1	PDS000030237.1231	SAMN15060315	clinical	cd_8_group_1092	cd_4_group_6803	cd_2_group_14690
PDT000795171.1	PDS000030237.1231	SAMN15615593	clinical	cd_8_group_1092	cd_4_group_6803	cd_2_group_14690
PDT000801859.1	PDS000030237.1231	SAMN15723444	clinical	cd_8_group_1092	cd_4_group_6803	cd_2_group_14690
PDT000816348.1	PDS000030237.1231	SAMN15858870	clinical	cd_8_group_1092	cd_4_group_6803	cd_2_group_14690
PDT000820864.1	PDS000030237.1231	SAMN15902330	clinical	cd_8_group_1092	cd_4_group_6803	cd_2_group_14690
PDT000828272.1	PDS000030237.1231	SAMN15967900	clinical	cd_8_group_1092	cd_4_group_6803	cd_2_group_14690
PDT000943162.1	PDS000030237.1231	SAMN17616263	environmental/other	cd_8_group_1092	cd_4_group_6803	cd_2_group_14690
PDT000949367.1	PDS000030237.1231	SAMN17800047	environmental/other	cd_8_group_1092	cd_4_group_6803	cd_2_group_14690
PDT001004358.1	PDS000030237.1231	SAMN18716423	clinical	cd_8_group_1092	cd_4_group_6803	cd_2_group_14690
PDT001005825.1	PDS000030237.1231	SAMN18743767	clinical	cd_8_group_1092	cd_4_group_6803	cd_2_group_14690
PDT001157273.4	PDS000030237.1231	SAMN22405820	clinical	cd_8_group_1092	cd_4_group_6803	cd_2_group_14690
PDT001167683.1	PDS000030237.1231	SAMN22842846	clinical	cd_8_group_1092	cd_4_group_6803	cd_2_group_14690
PDT001294596.1	PDS000030237.1231	SAMN27783527	clinical	cd_8_group_1092	cd_4_group_6803	cd_2_group_14690
PDT001681174.1	PDS000030237.1231	SAMN34104333	clinical	cd_8_group_1092	cd_4_group_6803	cd_2_group_14690
PDT001688701.1	PDS000030237.1231	SAMN34164621	clinical	cd_8_group_1092	cd_4_group_6803	cd_2_group_14690
PDT001690011.1	PDS000030237.1231	SAMN34188550	clinical	cd_8_group_1092	cd_4_group_6803	cd_2_group_14690
PDT001691288.1	PDS000030237.1231	SAMN34218631	clinical	cd_8_group_1092	cd_4_group_6803	cd_2_group_14690
PDT001696911.1	PDS000030237.1231	SAMN34292064	clinical	cd_8_group_1092	cd_4_group_6803	cd_2_group_14690
PDT001700477.1	PDS000030237.1231	SAMN34352927	clinical	cd_8_group_1092	cd_4_group_6803	cd_2_group_14690
PDT001708384.1	PDS000030237.1231	SAMN34403578	clinical	cd_8_group_1092	cd_4_group_6803	cd_2_group_14690
PDT001709942.1	PDS000030237.1231	SAMN34436353	clinical	cd_8_group_1092	cd_4_group_6803	cd_2_group_14690
PDT001716288.1	PDS000030237.1231	SAMN34490307	clinical	cd_8_group_1092	cd_4_group_6803	cd_2_group_14690
PDT001716961.1	PDS000030237.1231	SAMN34493137	clinical	cd_8_group_1092	cd_4_group_6803	cd_2_group_14690
PDT001717535.1	PDS000030237.1231	SAMN34541047	clinical	cd_8_group_1092	cd_4_group_6803	cd_2_group_14690
PDT001719166.1	PDS000030237.1231	SAMN34585663	clinical	cd_8_group_1092	cd_4_group_6803	cd_2_group_14690
PDT001736322.1	PDS000030237.1231	SAMN35105528	clinical	cd_8_group_1092	cd_4_group_6803	cd_2_group_14690
PDT001751054.1	PDS000030237.1231	SAMN35306292	clinical	cd_8_group_1092	cd_4_group_6803	cd_2_group_14690
PDT001759621.1	PDS000030237.1231	SAMN35439790	clinical	cd_8_group_1092	cd_4_group_6803	cd_2_group_14690
PDT001759733.1	PDS000030237.1231	SAMN35439903	clinical	cd_8_group_1092	cd_4_group_6803	cd_2_group_14690
PDT001768527.1	PDS000030237.1231	SAMN35621503	clinical	cd_8_group_1092	cd_4_group_6803	cd_2_group_14690
PDT001776213.1	PDS000030237.1231	SAMN35438818	environmental/other	cd_8_group_1092	cd_4_group_6803	cd_2_group_14690
PDT001776224.1	PDS000030237.1231	SAMN35438817	environmental/other	cd_8_group_1092	cd_4_group_6803	cd_2_group_14690
PDT001776672.1	PDS000030237.1231	SAMN35713778	clinical	cd_8_group_1092	cd_4_group_6803	cd_2_group_14690
PDT001777642.1	PDS000030237.1231	SAMN35716054	clinical	cd_8_group_1092	cd_4_group_6803	cd_2_group_14690
PDT001777790.1	PDS000030237.1231	SAMN35716393	clinical	cd_8_group_1092	cd_4_group_6803	cd_2_group_14690
PDT001791992.1	PDS000030237.1231	SAMN36020722	clinical	cd_8_group_1092	cd_4_group_6803	cd_2_group_14690
PDT001809532.1	PDS000030237.1231	SAMN36305219	clinical	cd_8_group_1092	cd_4_group_6803	cd_2_group_14690
PDT001810198.1	PDS000030237.1231	SAMN36339001	clinical	cd_8_group_1092	cd_4_group_6803	cd_2_group_14690
PDT001817436.1	PDS000030237.1231	SAMN36452458	clinical	cd_8_group_1092	cd_4_group_6803	cd_2_group_14690
PDT001828956.1	PDS000030237.1231	SAMN36714024	clinical	cd_8_group_1092	cd_4_group_6803	cd_2_group_14690
PDT001835036.1	PDS000030237.1231	SAMN36770171	clinical	cd_8_group_1092	cd_4_group_6803	cd_2_group_14690
PDT001840320.1	PDS000030237.1231	SAMN36843565	clinical	cd_8_group_1092	cd_4_group_6803	cd_2_group_14690
PDT001848620.1	PDS000030237.1231	SAMN36947139	clinical	cd_8_group_1092	cd_4_group_6803	cd_2_group_14690
PDT001852255.1	PDS000030237.1231	SAMN36996147	clinical	cd_8_group_1092	cd_4_group_6803	cd_2_group_14690
PDT001865361.1	PDS000030237.1231	SAMN37161025	clinical	cd_8_group_1092	cd_4_group_6803	cd_2_group_14690
PDT001889639.1	PDS000030237.1231	SAMN37442988	clinical	cd_8_group_1092	cd_4_group_6803	cd_2_group_14690
PDT001961386.1	PDS000030237.1231	SAMN38035576	clinical	cd_8_group_1092	cd_4_group_6803	cd_2_group_14690
PDT000315958.1	PDS000030237.1231	SAMN09220818	environmental/other	cd_8_group_1092	cd_4_group_6803	cd_2_group_14885
PDT000364480.1	PDS000030237.1231	SAMN09849945	environmental/other	cd_8_group_1092	cd_4_group_6803	cd_2_group_14885
PDT000485827.2	PDS000030237.1231	SAMN11322251	environmental/other	cd_8_group_1092	cd_4_group_6803	cd_2_group_14885
PDT000509965.1	PDS000030237.1231	SAMN11891395	clinical	cd_8_group_1092	cd_4_group_6803	cd_2_group_14885
PDT000653385.1	PDS000030237.1231	SAMN13712573	clinical	cd_8_group_1092	cd_4_group_6803	cd_2_group_14885
PDT000333155.1	PDS000030237.1231	SAMN09243145	environmental/other	cd_8_group_1092	cd_4_group_6803	cd_2_group_16116
PDT000385617.1	PDS000030237.1231	SAMN10132984	environmental/other	cd_8_group_1092	cd_4_group_6803	cd_2_group_16116
PDT000353241.1	PDS000030237.1231	SAMN09703872	clinical	cd_8_group_1092	cd_4_group_6803	cd_2_group_17225
PDT000396332.1	PDS000030237.1231	SAMN10291170	environmental/other	cd_8_group_1092	cd_4_group_6803	cd_2_group_17225
PDT000430587.1	PDS000030237.1231	SAMN10693235	environmental/other	cd_8_group_1092	cd_4_group_6803	cd_2_group_17225
PDT000372442.1	PDS000030237.1231	SAMN09981061	clinical	cd_8_group_1092	cd_4_group_6803	cd_2_group_17870
PDT000379365.1	PDS000030237.1231	SAMN10079262	clinical	cd_8_group_1092	cd_4_group_6803	cd_2_group_17870
PDT000381975.1	PDS000030237.1231	SAMN10095994	clinical	cd_8_group_1092	cd_4_group_6803	cd_2_group_17870
PDT000382024.1	PDS000030237.1231	SAMN10096052	clinical	cd_8_group_1092	cd_4_group_6803	cd_2_group_17870
PDT000382028.1	PDS000030237.1231	SAMN10096064	clinical	cd_8_group_1092	cd_4_group_6803	cd_2_group_17870
PDT000384372.1	PDS000030237.1231	SAMN10124349	clinical	cd_8_group_1092	cd_4_group_6803	cd_2_group_17870
PDT000384412.1	PDS000030237.1231	SAMN10124330	clinical	cd_8_group_1092	cd_4_group_6803	cd_2_group_17870
PDT000396040.1	PDS000030237.1231	SAMN10286465	clinical	cd_8_group_1092	cd_4_group_6803	cd_2_group_17870
PDT000420841.1	PDS000030237.1231	SAMN10616588	clinical	cd_8_group_1092	cd_4_group_6803	cd_2_group_17870
PDT000447454.1	PDS000030237.1231	SAMN10787641	clinical	cd_8_group_1092	cd_4_group_6803	cd_2_group_17870
PDT000379383.1	PDS000030237.1231	SAMN10079402	clinical	cd_8_group_1092	cd_4_group_6803	cd_2_group_18147
PDT000385431.1	PDS000030237.1231	SAMN10134533	clinical	cd_8_group_1092	cd_4_group_6803	cd_2_group_18147
PDT000399054.1	PDS000030237.1231	SAMN10345887	clinical	cd_8_group_1092	cd_4_group_6803	cd_2_group_19077
PDT000407764.1	PDS000030237.1231	SAMN10432321	clinical	cd_8_group_1092	cd_4_group_6803	cd_2_group_19077
PDT000407771.1	PDS000030237.1231	SAMN10432322	clinical	cd_8_group_1092	cd_4_group_6803	cd_2_group_19077
PDT000417946.1	PDS000030237.1231	SAMN10597450	clinical	cd_8_group_1092	cd_4_group_6803	cd_2_group_19809
PDT000517707.1	PDS000030237.1231	SAMN11912901	clinical	cd_8_group_1092	cd_4_group_6803	cd_2_group_19809
PDT000523189.1	PDS000030237.1231	SAMN12052667	clinical	cd_8_group_1092	cd_4_group_6803	cd_2_group_19809
PDT000509287.1	PDS000030237.1231	SAMN11875310	clinical	cd_8_group_1092	cd_4_group_6803	cd_2_group_22714
PDT000624222.1	PDS000030237.1231	SAMN13207890	environmental/other	cd_8_group_1092	cd_4_group_6803	cd_2_group_22714
PDT000682372.1	PDS000030237.1231	SAMN14080498	environmental/other	cd_8_group_1092	cd_4_group_6803	cd_2_group_22714
PDT000548665.1	PDS000030237.1231	SAMN12354391	clinical	cd_8_group_1092	cd_4_group_6803	cd_2_group_23688
PDT000569715.1	PDS000030237.1231	SAMN12610393	clinical	cd_8_group_1092	cd_4_group_6803	cd_2_group_23688
PDT000574174.1	PDS000030237.1231	SAMN12641324	clinical	cd_8_group_1092	cd_4_group_6803	cd_2_group_23688
PDT000583084.1	PDS000030237.1231	SAMN12717227	clinical	cd_8_group_1092	cd_4_group_6803	cd_2_group_23688
PDT000589727.1	PDS000030237.1231	SAMN12799248	clinical	cd_8_group_1092	cd_4_group_6803	cd_2_group_23688
PDT000593808.1	PDS000030237.1231	SAMN12842643	clinical	cd_8_group_1092	cd_4_group_6803	cd_2_group_23688
PDT000600459.1	PDS000030237.1231	SAMN12911141	clinical	cd_8_group_1092	cd_4_group_6803	cd_2_group_23688
PDT000611685.1	PDS000030237.1231	SAMN13059117	clinical	cd_8_group_1092	cd_4_group_6803	cd_2_group_23688
PDT000616647.1	PDS000030237.1231	SAMN13087522	clinical	cd_8_group_1092	cd_4_group_6803	cd_2_group_23688
PDT000625160.1	PDS000030237.1231	SAMN13230911	clinical	cd_8_group_1092	cd_4_group_6803	cd_2_group_23688
PDT000639358.1	PDS000030237.1231	SAMN13470641	clinical	cd_8_group_1092	cd_4_group_6803	cd_2_group_23688
PDT000708492.1	PDS000030237.1231	SAMN14356370	clinical	cd_8_group_1092	cd_4_group_6803	cd_2_group_23688
PDT000771951.1	PDS000030237.1231	SAMN15376752	clinical	cd_8_group_1092	cd_4_group_6803	cd_2_group_23688
PDT000835940.1	PDS000030237.1231	SAMN16127804	clinical	cd_8_group_1092	cd_4_group_6803	cd_2_group_23688
PDT000917638.1	PDS000030237.1231	SAMN17079566	clinical	cd_8_group_1092	cd_4_group_6803	cd_2_group_23688
PDT000579348.1	PDS000030237.1231	SAMN12684507	environmental/other	cd_8_group_1092	cd_4_group_6803	cd_2_group_24602
PDT000627024.1	PDS000030237.1231	SAMN13264374	clinical	cd_8_group_1092	cd_4_group_6803	cd_2_group_24602
PDT000629885.1	PDS000030237.1231	SAMN13268770	clinical	cd_8_group_1092	cd_4_group_6803	cd_2_group_24602
PDT000646775.1	PDS000030237.1231	SAMN13615138	clinical	cd_8_group_1092	cd_4_group_6803	cd_2_group_24602
PDT000588506.1	PDS000030237.1231	SAMN12781434	clinical	cd_8_group_1092	cd_4_group_6803	cd_2_group_24937
PDT000624553.1	PDS000030237.1231	SAMN13191281	environmental/other	cd_8_group_1092	cd_4_group_6803	cd_2_group_24937
PDT000639448.1	PDS000030237.1231	SAMN13473158	clinical	cd_8_group_1092	cd_4_group_6803	cd_2_group_24937
PDT000649183.1	PDS000030237.1231	SAMN13659083	clinical	cd_8_group_1092	cd_4_group_6803	cd_2_group_24937
PDT000690032.1	PDS000030237.1231	SAMN14169390	environmental/other	cd_8_group_1092	cd_4_group_6803	cd_2_group_24937
PDT000690206.1	PDS000030237.1231	SAMN14174999	clinical	cd_8_group_1092	cd_4_group_6803	cd_2_group_24937
PDT000691015.1	PDS000030237.1231	SAMN14212791	clinical	cd_8_group_1092	cd_4_group_6803	cd_2_group_24937
PDT000708545.1	PDS000030237.1231	SAMN14360302	clinical	cd_8_group_1092	cd_4_group_6803	cd_2_group_24937
PDT000769250.1	PDS000030237.1231	SAMN15315582	environmental/other	cd_8_group_1092	cd_4_group_6803	cd_2_group_24937
PDT000769287.1	PDS000030237.1231	SAMN15326157	environmental/other	cd_8_group_1092	cd_4_group_6803	cd_2_group_24937
PDT000774736.1	PDS000030237.1231	SAMN15418218	clinical	cd_8_group_1092	cd_4_group_6803	cd_2_group_24937
PDT000785246.1	PDS000030237.1231	SAMN15497650	environmental/other	cd_8_group_1092	cd_4_group_6803	cd_2_group_24937
PDT000785253.1	PDS000030237.1231	SAMN15498556	environmental/other	cd_8_group_1092	cd_4_group_6803	cd_2_group_24937
PDT000785774.1	PDS000030237.1231	SAMN15507259	clinical	cd_8_group_1092	cd_4_group_6803	cd_2_group_24937
PDT000788965.1	PDS000030237.1231	SAMN15544577	environmental/other	cd_8_group_1092	cd_4_group_6803	cd_2_group_24937
PDT000789969.1	PDS000030237.1231	SAMN15573596	clinical	cd_8_group_1092	cd_4_group_6803	cd_2_group_24937
PDT000792771.1	PDS000030237.1231	SAMN15585249	clinical	cd_8_group_1092	cd_4_group_6803	cd_2_group_24937
PDT000793186.1	PDS000030237.1231	SAMN15588414	clinical	cd_8_group_1092	cd_4_group_6803	cd_2_group_24937
PDT000798149.1	PDS000030237.1231	SAMN15662573	clinical	cd_8_group_1092	cd_4_group_6803	cd_2_group_24937
PDT000798315.1	PDS000030237.1231	SAMN15663581	clinical	cd_8_group_1092	cd_4_group_6803	cd_2_group_24937
PDT000798316.1	PDS000030237.1231	SAMN15663583	clinical	cd_8_group_1092	cd_4_group_6803	cd_2_group_24937
PDT000799692.1	PDS000030237.1231	SAMN15678426	clinical	cd_8_group_1092	cd_4_group_6803	cd_2_group_24937
PDT000799981.1	PDS000030237.1231	SAMN15687544	clinical	cd_8_group_1092	cd_4_group_6803	cd_2_group_24937
PDT000801700.1	PDS000030237.1231	SAMN15721362	clinical	cd_8_group_1092	cd_4_group_6803	cd_2_group_24937
PDT000801703.1	PDS000030237.1231	SAMN15721365	clinical	cd_8_group_1092	cd_4_group_6803	cd_2_group_24937
PDT000801861.1	PDS000030237.1231	SAMN15723432	clinical	cd_8_group_1092	cd_4_group_6803	cd_2_group_24937
PDT000801867.1	PDS000030237.1231	SAMN15724464	clinical	cd_8_group_1092	cd_4_group_6803	cd_2_group_24937
PDT000801871.1	PDS000030237.1231	SAMN15724459	clinical	cd_8_group_1092	cd_4_group_6803	cd_2_group_24937
PDT000801873.1	PDS000030237.1231	SAMN15724455	clinical	cd_8_group_1092	cd_4_group_6803	cd_2_group_24937
PDT000804475.1	PDS000030237.1231	SAMN15760372	clinical	cd_8_group_1092	cd_4_group_6803	cd_2_group_24937
PDT000806852.1	PDS000030237.1231	SAMN15776835	environmental/other	cd_8_group_1092	cd_4_group_6803	cd_2_group_24937
PDT000807580.1	PDS000030237.1231	SAMN15793523	clinical	cd_8_group_1092	cd_4_group_6803	cd_2_group_24937
PDT000810002.1	PDS000030237.1231	SAMN15819202	clinical	cd_8_group_1092	cd_4_group_6803	cd_2_group_24937
PDT000830131.1	PDS000030237.1231	SAMN16064580	environmental/other	cd_8_group_1092	cd_4_group_6803	cd_2_group_24937
PDT000835827.1	PDS000030237.1231	SAMN16124592	clinical	cd_8_group_1092	cd_4_group_6803	cd_2_group_24937
PDT000835910.1	PDS000030237.1231	SAMN16124601	clinical	cd_8_group_1092	cd_4_group_6803	cd_2_group_24937
PDT000836929.1	PDS000030237.1231	SAMN16171043	environmental/other	cd_8_group_1092	cd_4_group_6803	cd_2_group_24937
PDT000838705.1	PDS000030237.1231	SAMN16202687	clinical	cd_8_group_1092	cd_4_group_6803	cd_2_group_24937
PDT000842380.1	PDS000030237.1231	SAMN16241253	clinical	cd_8_group_1092	cd_4_group_6803	cd_2_group_24937
PDT000848792.1	PDS000030237.1231	SAMN16280497	clinical	cd_8_group_1092	cd_4_group_6803	cd_2_group_24937
PDT000851686.1	PDS000030237.1231	SAMN16320929	clinical	cd_8_group_1092	cd_4_group_6803	cd_2_group_24937
PDT000851957.1	PDS000030237.1231	SAMN16330835	clinical	cd_8_group_1092	cd_4_group_6803	cd_2_group_24937
PDT000859247.1	PDS000030237.1231	SAMN16408507	clinical	cd_8_group_1092	cd_4_group_6803	cd_2_group_24937
PDT000864765.1	PDS000030237.1231	SAMN16517343	clinical	cd_8_group_1092	cd_4_group_6803	cd_2_group_24937
PDT000882650.1	PDS000030237.1231	SAMN16703282	environmental/other	cd_8_group_1092	cd_4_group_6803	cd_2_group_24937
PDT000888249.1	PDS000030237.1231	SAMN16729826	clinical	cd_8_group_1092	cd_4_group_6803	cd_2_group_24937
PDT000888916.1	PDS000030237.1231	SAMN16785234	clinical	cd_8_group_1092	cd_4_group_6803	cd_2_group_24937
PDT000888922.1	PDS000030237.1231	SAMN16785213	clinical	cd_8_group_1092	cd_4_group_6803	cd_2_group_24937
PDT000888923.1	PDS000030237.1231	SAMN16785038	clinical	cd_8_group_1092	cd_4_group_6803	cd_2_group_24937
PDT000891221.1	PDS000030237.1231	SAMN16810164	clinical	cd_8_group_1092	cd_4_group_6803	cd_2_group_24937
PDT000891267.1	PDS000030237.1231	SAMN16810522	clinical	cd_8_group_1092	cd_4_group_6803	cd_2_group_24937
PDT000892734.1	PDS000030237.1231	SAMN16827766	clinical	cd_8_group_1092	cd_4_group_6803	cd_2_group_24937
PDT000892748.1	PDS000030237.1231	SAMN16827788	clinical	cd_8_group_1092	cd_4_group_6803	cd_2_group_24937
PDT000893806.1	PDS000030237.1231	SAMN16843074	clinical	cd_8_group_1092	cd_4_group_6803	cd_2_group_24937
PDT000899002.1	PDS000030237.1231	SAMN16935314	clinical	cd_8_group_1092	cd_4_group_6803	cd_2_group_24937
PDT000906128.1	PDS000030237.1231	SAMN17027976	environmental/other	cd_8_group_1092	cd_4_group_6803	cd_2_group_24937
PDT000906132.1	PDS000030237.1231	SAMN17028772	clinical	cd_8_group_1092	cd_4_group_6803	cd_2_group_24937
PDT000908053.1	PDS000030237.1231	SAMN17040911	clinical	cd_8_group_1092	cd_4_group_6803	cd_2_group_24937
PDT000908156.1	PDS000030237.1231	SAMN17043312	environmental/other	cd_8_group_1092	cd_4_group_6803	cd_2_group_24937
PDT000908158.1	PDS000030237.1231	SAMN17043315	environmental/other	cd_8_group_1092	cd_4_group_6803	cd_2_group_24937
PDT000908166.1	PDS000030237.1231	SAMN17043311	environmental/other	cd_8_group_1092	cd_4_group_6803	cd_2_group_24937
PDT000908180.1	PDS000030237.1231	SAMN17043314	environmental/other	cd_8_group_1092	cd_4_group_6803	cd_2_group_24937
PDT000908185.1	PDS000030237.1231	SAMN17043319	environmental/other	cd_8_group_1092	cd_4_group_6803	cd_2_group_24937
PDT000908201.1	PDS000030237.1231	SAMN17043318	environmental/other	cd_8_group_1092	cd_4_group_6803	cd_2_group_24937
PDT000908203.1	PDS000030237.1231	SAMN17043309	environmental/other	cd_8_group_1092	cd_4_group_6803	cd_2_group_24937
PDT000908205.1	PDS000030237.1231	SAMN17043313	environmental/other	cd_8_group_1092	cd_4_group_6803	cd_2_group_24937
PDT000908292.1	PDS000030237.1231	SAMN17050470	clinical	cd_8_group_1092	cd_4_group_6803	cd_2_group_24937
PDT000908653.1	PDS000030237.1231	SAMN17052657	clinical	cd_8_group_1092	cd_4_group_6803	cd_2_group_24937
PDT000918735.1	PDS000030237.1231	SAMN17105847	clinical	cd_8_group_1092	cd_4_group_6803	cd_2_group_24937
PDT000920343.1	PDS000030237.1231	SAMN17130634	clinical	cd_8_group_1092	cd_4_group_6803	cd_2_group_24937
PDT000920346.1	PDS000030237.1231	SAMN17130635	clinical	cd_8_group_1092	cd_4_group_6803	cd_2_group_24937
PDT000925496.1	PDS000030237.1231	SAMN17169736	clinical	cd_8_group_1092	cd_4_group_6803	cd_2_group_24937
PDT000926102.1	PDS000030237.1231	SAMN17188035	environmental/other	cd_8_group_1092	cd_4_group_6803	cd_2_group_24937
PDT000927938.1	PDS000030237.1231	SAMN17209908	clinical	cd_8_group_1092	cd_4_group_6803	cd_2_group_24937
PDT000931530.1	PDS000030237.1231	SAMN17295553	clinical	cd_8_group_1092	cd_4_group_6803	cd_2_group_24937
PDT000938863.1	PDS000030237.1231	SAMN17391247	clinical	cd_8_group_1092	cd_4_group_6803	cd_2_group_24937
PDT000938870.1	PDS000030237.1231	SAMN17391256	clinical	cd_8_group_1092	cd_4_group_6803	cd_2_group_24937
PDT000939151.1	PDS000030237.1231	SAMN17485190	clinical	cd_8_group_1092	cd_4_group_6803	cd_2_group_24937
PDT000939810.1	PDS000030237.1231	SAMN17505737	environmental/other	cd_8_group_1092	cd_4_group_6803	cd_2_group_24937
PDT000940790.1	PDS000030237.1231	SAMN17570051	clinical	cd_8_group_1092	cd_4_group_6803	cd_2_group_24937
PDT000943064.1	PDS000030237.1231	SAMN17615187	clinical	cd_8_group_1092	cd_4_group_6803	cd_2_group_24937
PDT000946820.1	PDS000030237.1231	SAMN17762320	clinical	cd_8_group_1092	cd_4_group_6803	cd_2_group_24937
PDT000949670.1	PDS000030237.1231	SAMN17813090	environmental/other	cd_8_group_1092	cd_4_group_6803	cd_2_group_24937
PDT000949672.1	PDS000030237.1231	SAMN17813089	environmental/other	cd_8_group_1092	cd_4_group_6803	cd_2_group_24937
PDT000949676.1	PDS000030237.1231	SAMN17813091	environmental/other	cd_8_group_1092	cd_4_group_6803	cd_2_group_24937
PDT000950185.1	PDS000030237.1231	SAMN17816725	environmental/other	cd_8_group_1092	cd_4_group_6803	cd_2_group_24937
PDT000951922.1	PDS000030237.1231	SAMN17841457	environmental/other	cd_8_group_1092	cd_4_group_6803	cd_2_group_24937
PDT000966607.1	PDS000030237.1231	SAMN17952957	clinical	cd_8_group_1092	cd_4_group_6803	cd_2_group_24937
PDT000967116.1	PDS000030237.1231	SAMN17974919	clinical	cd_8_group_1092	cd_4_group_6803	cd_2_group_24937
PDT000967133.1	PDS000030237.1231	SAMN17974912	clinical	cd_8_group_1092	cd_4_group_6803	cd_2_group_24937
PDT000975783.1	PDS000030237.1231	SAMN18078093	environmental/other	cd_8_group_1092	cd_4_group_6803	cd_2_group_24937
PDT000976290.1	PDS000030237.1231	SAMN18097039	clinical	cd_8_group_1092	cd_4_group_6803	cd_2_group_24937
PDT000983144.1	PDS000030237.1231	SAMN18240885	clinical	cd_8_group_1092	cd_4_group_6803	cd_2_group_24937
PDT000983149.1	PDS000030237.1231	SAMN18240859	clinical	cd_8_group_1092	cd_4_group_6803	cd_2_group_24937
PDT000983678.1	PDS000030237.1231	SAMN18269676	environmental/other	cd_8_group_1092	cd_4_group_6803	cd_2_group_24937
PDT000984598.1	PDS000030237.1231	SAMN18289375	clinical	cd_8_group_1092	cd_4_group_6803	cd_2_group_24937
PDT000984744.1	PDS000030237.1231	SAMN18290089	clinical	cd_8_group_1092	cd_4_group_6803	cd_2_group_24937
PDT000989678.1	PDS000030237.1231	SAMN18438626	clinical	cd_8_group_1092	cd_4_group_6803	cd_2_group_24937
PDT000990338.1	PDS000030237.1231	SAMN18472960	clinical	cd_8_group_1092	cd_4_group_6803	cd_2_group_24937
PDT000990341.1	PDS000030237.1231	SAMN18472958	clinical	cd_8_group_1092	cd_4_group_6803	cd_2_group_24937
PDT000990498.1	PDS000030237.1231	SAMN18476824	clinical	cd_8_group_1092	cd_4_group_6803	cd_2_group_24937
PDT000990508.1	PDS000030237.1231	SAMN18476827	clinical	cd_8_group_1092	cd_4_group_6803	cd_2_group_24937
PDT000990648.1	PDS000030237.1231	SAMN18489861	clinical	cd_8_group_1092	cd_4_group_6803	cd_2_group_24937
PDT000993400.1	PDS000030237.1231	SAMN18528413	clinical	cd_8_group_1092	cd_4_group_6803	cd_2_group_24937
PDT000997195.1	PDS000030237.1231	SAMN18589625	environmental/other	cd_8_group_1092	cd_4_group_6803	cd_2_group_24937
PDT001001467.1	PDS000030237.1231	SAMN18649147	clinical	cd_8_group_1092	cd_4_group_6803	cd_2_group_24937
PDT001001470.1	PDS000030237.1231	SAMN18649142	clinical	cd_8_group_1092	cd_4_group_6803	cd_2_group_24937
PDT001001512.1	PDS000030237.1231	SAMN18649574	environmental/other	cd_8_group_1092	cd_4_group_6803	cd_2_group_24937
PDT001007408.1	PDS000030237.1231	SAMN18762435	clinical	cd_8_group_1092	cd_4_group_6803	cd_2_group_24937
PDT001007462.1	PDS000030237.1231	SAMN18766615	environmental/other	cd_8_group_1092	cd_4_group_6803	cd_2_group_24937
PDT001008815.1	PDS000030237.1231	SAMN18795810	environmental/other	cd_8_group_1092	cd_4_group_6803	cd_2_group_24937
PDT001008817.1	PDS000030237.1231	SAMN18795812	environmental/other	cd_8_group_1092	cd_4_group_6803	cd_2_group_24937
PDT001008820.1	PDS000030237.1231	SAMN18795809	environmental/other	cd_8_group_1092	cd_4_group_6803	cd_2_group_24937
PDT001014355.1	PDS000030237.1231	SAMN18870671	environmental/other	cd_8_group_1092	cd_4_group_6803	cd_2_group_24937
PDT001014367.1	PDS000030237.1231	SAMN18870757	environmental/other	cd_8_group_1092	cd_4_group_6803	cd_2_group_24937
PDT001015636.1	PDS000030237.1231	SAMN18901230	clinical	cd_8_group_1092	cd_4_group_6803	cd_2_group_24937
PDT001015905.1	PDS000030237.1231	SAMN18912795	environmental/other	cd_8_group_1092	cd_4_group_6803	cd_2_group_24937
PDT001016294.1	PDS000030237.1231	SAMN18926042	environmental/other	cd_8_group_1092	cd_4_group_6803	cd_2_group_24937
PDT001018182.1	PDS000030237.1231	SAMN18988658	environmental/other	cd_8_group_1092	cd_4_group_6803	cd_2_group_24937
PDT001018264.1	PDS000030237.1231	SAMN18990195	environmental/other	cd_8_group_1092	cd_4_group_6803	cd_2_group_24937
PDT001019265.1	PDS000030237.1231	SAMN19026531	clinical	cd_8_group_1092	cd_4_group_6803	cd_2_group_24937
PDT001023537.1	PDS000030237.1231	SAMN19101827	environmental/other	cd_8_group_1092	cd_4_group_6803	cd_2_group_24937
PDT001024257.1	PDS000030237.1231	SAMN19107225	clinical	cd_8_group_1092	cd_4_group_6803	cd_2_group_24937
PDT001024262.1	PDS000030237.1231	SAMN19107228	clinical	cd_8_group_1092	cd_4_group_6803	cd_2_group_24937
PDT001024279.1	PDS000030237.1231	SAMN19107255	clinical	cd_8_group_1092	cd_4_group_6803	cd_2_group_24937
PDT001036944.1	PDS000030237.1231	SAMN19222415	environmental/other	cd_8_group_1092	cd_4_group_6803	cd_2_group_24937
PDT001041766.1	PDS000030237.1231	SAMN19241335	clinical	cd_8_group_1092	cd_4_group_6803	cd_2_group_24937
PDT001042666.1	PDS000030237.1231	SAMN19267452	clinical	cd_8_group_1092	cd_4_group_6803	cd_2_group_24937
PDT001042732.1	PDS000030237.1231	SAMN19267794	environmental/other	cd_8_group_1092	cd_4_group_6803	cd_2_group_24937
PDT001042846.1	PDS000030237.1231	SAMN19267792	environmental/other	cd_8_group_1092	cd_4_group_6803	cd_2_group_24937
PDT001044955.1	PDS000030237.1231	SAMN19302442	environmental/other	cd_8_group_1092	cd_4_group_6803	cd_2_group_24937
PDT001045006.1	PDS000030237.1231	SAMN19302427	environmental/other	cd_8_group_1092	cd_4_group_6803	cd_2_group_24937
PDT001045746.1	PDS000030237.1231	SAMN19315498	environmental/other	cd_8_group_1092	cd_4_group_6803	cd_2_group_24937
PDT001045811.1	PDS000030237.1231	SAMN19316494	clinical	cd_8_group_1092	cd_4_group_6803	cd_2_group_24937
PDT001048150.1	PDS000030237.1231	SAMN19349398	clinical	cd_8_group_1092	cd_4_group_6803	cd_2_group_24937
PDT001048189.1	PDS000030237.1231	SAMN19349672	clinical	cd_8_group_1092	cd_4_group_6803	cd_2_group_24937
PDT001057023.1	PDS000030237.1231	SAMN19488926	clinical	cd_8_group_1092	cd_4_group_6803	cd_2_group_24937
PDT001057181.1	PDS000030237.1231	SAMN19488919	clinical	cd_8_group_1092	cd_4_group_6803	cd_2_group_24937
PDT001058507.1	PDS000030237.1231	SAMN19548287	clinical	cd_8_group_1092	cd_4_group_6803	cd_2_group_24937
PDT001063351.1	PDS000030237.1231	SAMN19595954	clinical	cd_8_group_1092	cd_4_group_6803	cd_2_group_24937
PDT001063354.1	PDS000030237.1231	SAMN19595956	clinical	cd_8_group_1092	cd_4_group_6803	cd_2_group_24937
PDT001065294.1	PDS000030237.1231	SAMN19640651	clinical	cd_8_group_1092	cd_4_group_6803	cd_2_group_24937
PDT001067593.1	PDS000030237.1231	SAMN19672965	environmental/other	cd_8_group_1092	cd_4_group_6803	cd_2_group_24937
PDT001069491.1	PDS000030237.1231	SAMN19694001	clinical	cd_8_group_1092	cd_4_group_6803	cd_2_group_24937
PDT001071022.1	PDS000030237.1231	SAMN19714139	clinical	cd_8_group_1092	cd_4_group_6803	cd_2_group_24937
PDT001071044.1	PDS000030237.1231	SAMN19714136	clinical	cd_8_group_1092	cd_4_group_6803	cd_2_group_24937
PDT001071089.1	PDS000030237.1231	SAMN19730642	clinical	cd_8_group_1092	cd_4_group_6803	cd_2_group_24937
PDT001071489.1	PDS000030237.1231	SAMN19730627	clinical	cd_8_group_1092	cd_4_group_6803	cd_2_group_24937
PDT001074646.1	PDS000030237.1231	SAMN19797465	clinical	cd_8_group_1092	cd_4_group_6803	cd_2_group_24937
PDT001075799.1	PDS000030237.1231	SAMN19814219	environmental/other	cd_8_group_1092	cd_4_group_6803	cd_2_group_24937
PDT001076046.1	PDS000030237.1231	SAMN19819878	clinical	cd_8_group_1092	cd_4_group_6803	cd_2_group_24937
PDT001079639.1	PDS000030237.1231	SAMN19954487	clinical	cd_8_group_1092	cd_4_group_6803	cd_2_group_24937
PDT001079680.1	PDS000030237.1231	SAMN19954461	clinical	cd_8_group_1092	cd_4_group_6803	cd_2_group_24937
PDT001080259.1	PDS000030237.1231	SAMN19986646	clinical	cd_8_group_1092	cd_4_group_6803	cd_2_group_24937
PDT001080966.1	PDS000030237.1231	SAMN19998601	clinical	cd_8_group_1092	cd_4_group_6803	cd_2_group_24937
PDT001082984.1	PDS000030237.1231	SAMN20081601	clinical	cd_8_group_1092	cd_4_group_6803	cd_2_group_24937
PDT001082987.1	PDS000030237.1231	SAMN20081606	clinical	cd_8_group_1092	cd_4_group_6803	cd_2_group_24937
PDT001083078.1	PDS000030237.1231	SAMN20082268	clinical	cd_8_group_1092	cd_4_group_6803	cd_2_group_24937
PDT001084365.1	PDS000030237.1231	SAMN20104137	clinical	cd_8_group_1092	cd_4_group_6803	cd_2_group_24937
PDT001086311.1	PDS000030237.1231	SAMN20151559	environmental/other	cd_8_group_1092	cd_4_group_6803	cd_2_group_24937
PDT001086362.1	PDS000030237.1231	SAMN20153890	environmental/other	cd_8_group_1092	cd_4_group_6803	cd_2_group_24937
PDT001089480.1	PDS000030237.1231	SAMN20203448	clinical	cd_8_group_1092	cd_4_group_6803	cd_2_group_24937
PDT001089488.1	PDS000030237.1231	SAMN20203618	clinical	cd_8_group_1092	cd_4_group_6803	cd_2_group_24937
PDT001089931.1	PDS000030237.1231	SAMN20223765	clinical	cd_8_group_1092	cd_4_group_6803	cd_2_group_24937
PDT001089934.1	PDS000030237.1231	SAMN20223762	clinical	cd_8_group_1092	cd_4_group_6803	cd_2_group_24937
PDT001090366.1	PDS000030237.1231	SAMN20249684	clinical	cd_8_group_1092	cd_4_group_6803	cd_2_group_24937
PDT001092518.1	PDS000030237.1231	SAMN20305310	clinical	cd_8_group_1092	cd_4_group_6803	cd_2_group_24937
PDT001093973.1	PDS000030237.1231	SAMN20339995	clinical	cd_8_group_1092	cd_4_group_6803	cd_2_group_24937
PDT001097025.1	PDS000030237.1231	SAMN20427070	clinical	cd_8_group_1092	cd_4_group_6803	cd_2_group_24937
PDT001097779.1	PDS000030237.1231	SAMN20448172	environmental/other	cd_8_group_1092	cd_4_group_6803	cd_2_group_24937
PDT001097789.1	PDS000030237.1231	SAMN20448307	environmental/other	cd_8_group_1092	cd_4_group_6803	cd_2_group_24937
PDT001101788.1	PDS000030237.1231	SAMN20521760	clinical	cd_8_group_1092	cd_4_group_6803	cd_2_group_24937
PDT001103594.1	PDS000030237.1231	SAMN20600852	clinical	cd_8_group_1092	cd_4_group_6803	cd_2_group_24937
PDT001103599.1	PDS000030237.1231	SAMN20600841	clinical	cd_8_group_1092	cd_4_group_6803	cd_2_group_24937
PDT001103603.1	PDS000030237.1231	SAMN20600795	clinical	cd_8_group_1092	cd_4_group_6803	cd_2_group_24937
PDT001105474.1	PDS000030237.1231	SAMN20666149	clinical	cd_8_group_1092	cd_4_group_6803	cd_2_group_24937
PDT001106615.1	PDS000030237.1231	SAMN20693841	clinical	cd_8_group_1092	cd_4_group_6803	cd_2_group_24937
PDT001108495.1	PDS000030237.1231	SAMN20745959	clinical	cd_8_group_1092	cd_4_group_6803	cd_2_group_24937
PDT001109754.1	PDS000030237.1231	SAMN20811284	clinical	cd_8_group_1092	cd_4_group_6803	cd_2_group_24937
PDT001116544.1	PDS000030237.1231	SAMN20970124	clinical	cd_8_group_1092	cd_4_group_6803	cd_2_group_24937
PDT001116552.1	PDS000030237.1231	SAMN20970127	clinical	cd_8_group_1092	cd_4_group_6803	cd_2_group_24937
PDT001117264.1	PDS000030237.1231	SAMN20995963	clinical	cd_8_group_1092	cd_4_group_6803	cd_2_group_24937
PDT001118066.1	PDS000030237.1231	SAMN21024047	clinical	cd_8_group_1092	cd_4_group_6803	cd_2_group_24937
PDT001118077.1	PDS000030237.1231	SAMN21024049	clinical	cd_8_group_1092	cd_4_group_6803	cd_2_group_24937
PDT001119518.1	PDS000030237.1231	SAMN21040592	clinical	cd_8_group_1092	cd_4_group_6803	cd_2_group_24937
PDT001120764.1	PDS000030237.1231	SAMN21161569	clinical	cd_8_group_1092	cd_4_group_6803	cd_2_group_24937
PDT001122320.1	PDS000030237.1231	SAMN21206646	clinical	cd_8_group_1092	cd_4_group_6803	cd_2_group_24937
PDT001126337.1	PDS000030237.1231	SAMN21367263	clinical	cd_8_group_1092	cd_4_group_6803	cd_2_group_24937
PDT001132133.1	PDS000030237.1231	SAMN21496393	clinical	cd_8_group_1092	cd_4_group_6803	cd_2_group_24937
PDT001137479.1	PDS000030237.1231	SAMN20571398	environmental/other	cd_8_group_1092	cd_4_group_6803	cd_2_group_24937
PDT001143126.1	PDS000030237.1231	SAMN21901576	clinical	cd_8_group_1092	cd_4_group_6803	cd_2_group_24937
PDT001143943.1	PDS000030237.1231	SAMN21974601	clinical	cd_8_group_1092	cd_4_group_6803	cd_2_group_24937
PDT001146416.1	PDS000030237.1231	SAMN22104248	clinical	cd_8_group_1092	cd_4_group_6803	cd_2_group_24937
PDT001146581.1	PDS000030237.1231	SAMN22127746	clinical	cd_8_group_1092	cd_4_group_6803	cd_2_group_24937
PDT001149603.1	PDS000030237.1231	SAMN22232265	clinical	cd_8_group_1092	cd_4_group_6803	cd_2_group_24937
PDT001157236.4	PDS000030237.1231	SAMN22405773	clinical	cd_8_group_1092	cd_4_group_6803	cd_2_group_24937
PDT001157243.4	PDS000030237.1231	SAMN22405765	clinical	cd_8_group_1092	cd_4_group_6803	cd_2_group_24937
PDT001157999.4	PDS000030237.1231	SAMN22442362	clinical	cd_8_group_1092	cd_4_group_6803	cd_2_group_24937
PDT001163940.1	PDS000030237.1231	SAMN22635811	clinical	cd_8_group_1092	cd_4_group_6803	cd_2_group_24937
PDT001164621.1	PDS000030237.1231	SAMN22783401	clinical	cd_8_group_1092	cd_4_group_6803	cd_2_group_24937
PDT001166210.1	PDS000030237.1231	SAMN22811259	environmental/other	cd_8_group_1092	cd_4_group_6803	cd_2_group_24937
PDT001167669.1	PDS000030237.1231	SAMN22842782	clinical	cd_8_group_1092	cd_4_group_6803	cd_2_group_24937
PDT001173289.1	PDS000030237.1231	SAMN23038633	clinical	cd_8_group_1092	cd_4_group_6803	cd_2_group_24937
PDT001179071.1	PDS000030237.1231	SAMN23310691	environmental/other	cd_8_group_1092	cd_4_group_6803	cd_2_group_24937
PDT001179075.1	PDS000030237.1231	SAMN23310467	clinical	cd_8_group_1092	cd_4_group_6803	cd_2_group_24937
PDT001183422.1	PDS000030237.1231	SAMN23407521	clinical	cd_8_group_1092	cd_4_group_6803	cd_2_group_24937
PDT001183899.1	PDS000030237.1231	SAMN23413304	clinical	cd_8_group_1092	cd_4_group_6803	cd_2_group_24937
PDT001215876.1	PDS000030237.1231	SAMN24609353	clinical	cd_8_group_1092	cd_4_group_6803	cd_2_group_24937
PDT001249349.1	PDS000030237.1231	SAMN25936969	environmental/other	cd_8_group_1092	cd_4_group_6803	cd_2_group_24937
PDT001271841.1	PDS000030237.1231	SAMN26816096	environmental/other	cd_8_group_1092	cd_4_group_6803	cd_2_group_24937
PDT001338004.3	PDS000030237.1231	SAMN29222692	clinical	cd_8_group_1092	cd_4_group_6803	cd_2_group_24937
PDT001370834.1	PDS000030237.1231	SAMN29977055	clinical	cd_8_group_1092	cd_4_group_6803	cd_2_group_24937
PDT001389510.1	PDS000030237.1231	SAMN30313476	clinical	cd_8_group_1092	cd_4_group_6803	cd_2_group_24937
PDT001449858.1	PDS000030237.1231	SAMN31230880	clinical	cd_8_group_1092	cd_4_group_6803	cd_2_group_24937
PDT001576923.1	PDS000030237.1231	SAMN32731526	clinical	cd_8_group_1092	cd_4_group_6803	cd_2_group_24937
PDT001708446.1	PDS000030237.1231	SAMN34406619	clinical	cd_8_group_1092	cd_4_group_6803	cd_2_group_24937
PDT001780675.1	PDS000030237.1231	SAMN35754867	clinical	cd_8_group_1092	cd_4_group_6803	cd_2_group_24937
PDT001818110.1	PDS000030237.1231	SAMN36471497	clinical	cd_8_group_1092	cd_4_group_6803	cd_2_group_24937
PDT001853105.1	PDS000030237.1231	SAMN37006486	clinical	cd_8_group_1092	cd_4_group_6803	cd_2_group_24937
PDT001877862.1	PDS000030237.1231	SAMN37326267	clinical	cd_8_group_1092	cd_4_group_6803	cd_2_group_24937
PDT001917467.1	PDS000030237.1231	SAMN37691473	clinical	cd_8_group_1092	cd_4_group_6803	cd_2_group_24937
PDT001941221.1	PDS000030237.1231	SAMN37846673	clinical	cd_8_group_1092	cd_4_group_6803	cd_2_group_24937
PDT001954229.1	PDS000030237.1231	SAMN37997445	clinical	cd_8_group_1092	cd_4_group_6803	cd_2_group_24937
PDT001973891.1	PDS000030237.1231	SAMN38144867	clinical	cd_8_group_1092	cd_4_group_6803	cd_2_group_24937
PDT001974901.1	PDS000030237.1231	SAMN38156214	environmental/other	cd_8_group_1092	cd_4_group_6803	cd_2_group_24937
PDT001974905.1	PDS000030237.1231	SAMN38156210	environmental/other	cd_8_group_1092	cd_4_group_6803	cd_2_group_24937
PDT001988276.1	PDS000030237.1231	SAMN38291469	clinical	cd_8_group_1092	cd_4_group_6803	cd_2_group_24937
PDT000620619.1	PDS000030237.1231	SAMN13159942	clinical	cd_8_group_1092	cd_4_group_6803	cd_2_group_26113
PDT000620621.1	PDS000030237.1231	SAMN13159955	clinical	cd_8_group_1092	cd_4_group_6803	cd_2_group_26113
PDT000645872.1	PDS000030237.1231	SAMN13568835	clinical	cd_8_group_1092	cd_4_group_6803	cd_2_group_26875
PDT000803060.1	PDS000030237.1231	SAMN15739500	clinical	cd_8_group_1092	cd_4_group_6803	cd_2_group_26875
PDT000869473.1	PDS000030237.1231	SAMN16564832	clinical	cd_8_group_1092	cd_4_group_6803	cd_2_group_26875
PDT000668120.2	PDS000030237.1231	SAMN13895698	clinical	cd_8_group_1092	cd_4_group_6803	cd_2_group_27494
PDT000668298.2	PDS000030237.1231	SAMN13898150	clinical	cd_8_group_1092	cd_4_group_6803	cd_2_group_27494
PDT000671965.1	PDS000030237.1231	SAMN13938336	clinical	cd_8_group_1092	cd_4_group_6803	cd_2_group_27494
PDT000692278.1	PDS000030237.1231	SAMN14247695	clinical	cd_8_group_1092	cd_4_group_6803	cd_2_group_27494
PDT000702490.1	PDS000030237.1231	SAMN14258576	clinical	cd_8_group_1092	cd_4_group_6803	cd_2_group_27494
PDT000710667.1	PDS000030237.1231	SAMN14406267	clinical	cd_8_group_1092	cd_4_group_6803	cd_2_group_27494
PDT000710672.1	PDS000030237.1231	SAMN14406275	clinical	cd_8_group_1092	cd_4_group_6803	cd_2_group_27494
PDT000714489.1	PDS000030237.1231	SAMN14453140	clinical	cd_8_group_1092	cd_4_group_6803	cd_2_group_27494
PDT000760037.1	PDS000030237.1231	SAMN15101294	clinical	cd_8_group_1092	cd_4_group_6803	cd_2_group_27494
PDT000682078.1	PDS000030237.1231	SAMN14075103	clinical	cd_8_group_1092	cd_4_group_6803	cd_2_group_28080
PDT000721073.1	PDS000030237.1231	SAMN14569969	clinical	cd_8_group_1092	cd_4_group_6803	cd_2_group_28080
PDT000721092.1	PDS000030237.1231	SAMN14569970	clinical	cd_8_group_1092	cd_4_group_6803	cd_2_group_28080
PDT000722579.1	PDS000030237.1231	SAMN14602556	clinical	cd_8_group_1092	cd_4_group_6803	cd_2_group_28080
PDT000743621.1	PDS000030237.1231	SAMN14992855	clinical	cd_8_group_1092	cd_4_group_6803	cd_2_group_28080
PDT000753873.1	PDS000030237.1231	SAMN15075646	clinical	cd_8_group_1092	cd_4_group_6803	cd_2_group_28080
PDT000760092.1	PDS000030237.1231	SAMN15103005	clinical	cd_8_group_1092	cd_4_group_6803	cd_2_group_28080
PDT000760452.1	PDS000030237.1231	SAMN15147080	clinical	cd_8_group_1092	cd_4_group_6803	cd_2_group_28080
PDT000761904.1	PDS000030237.1231	SAMN15160273	clinical	cd_8_group_1092	cd_4_group_6803	cd_2_group_28080
PDT000767346.1	PDS000030237.1231	SAMN15253631	clinical	cd_8_group_1092	cd_4_group_6803	cd_2_group_28080
PDT000769275.1	PDS000030237.1231	SAMN15326166	clinical	cd_8_group_1092	cd_4_group_6803	cd_2_group_28080
PDT000770442.1	PDS000030237.1231	SAMN15343209	clinical	cd_8_group_1092	cd_4_group_6803	cd_2_group_28080
PDT000771243.1	PDS000030237.1231	SAMN15358162	clinical	cd_8_group_1092	cd_4_group_6803	cd_2_group_28080
PDT000784290.1	PDS000030237.1231	SAMN15480644	clinical	cd_8_group_1092	cd_4_group_6803	cd_2_group_28080
PDT000784640.1	PDS000030237.1231	SAMN15493349	clinical	cd_8_group_1092	cd_4_group_6803	cd_2_group_28080
PDT000785463.1	PDS000030237.1231	SAMN15503745	clinical	cd_8_group_1092	cd_4_group_6803	cd_2_group_28080
PDT000785704.1	PDS000030237.1231	SAMN15506921	clinical	cd_8_group_1092	cd_4_group_6803	cd_2_group_28080
PDT000788242.1	PDS000030237.1231	SAMN15535006	clinical	cd_8_group_1092	cd_4_group_6803	cd_2_group_28080
PDT000788923.1	PDS000030237.1231	SAMN15544648	clinical	cd_8_group_1092	cd_4_group_6803	cd_2_group_28080
PDT000792664.1	PDS000030237.1231	SAMN15581462	clinical	cd_8_group_1092	cd_4_group_6803	cd_2_group_28080
PDT000796260.1	PDS000030237.1231	SAMN15641685	clinical	cd_8_group_1092	cd_4_group_6803	cd_2_group_28080
PDT000798473.1	PDS000030237.1231	SAMN15667246	clinical	cd_8_group_1092	cd_4_group_6803	cd_2_group_28080
PDT000855448.1	PDS000030237.1231	SAMN16367707	clinical	cd_8_group_1092	cd_4_group_6803	cd_2_group_28080
PDT000855687.1	PDS000030237.1231	SAMN16376559	clinical	cd_8_group_1092	cd_4_group_6803	cd_2_group_28080
PDT000855688.1	PDS000030237.1231	SAMN16376558	clinical	cd_8_group_1092	cd_4_group_6803	cd_2_group_28080
PDT000855689.1	PDS000030237.1231	SAMN16376556	clinical	cd_8_group_1092	cd_4_group_6803	cd_2_group_28080
PDT000863894.1	PDS000030237.1231	SAMN16486050	clinical	cd_8_group_1092	cd_4_group_6803	cd_2_group_28080
PDT000878160.1	PDS000030237.1231	SAMN16650995	clinical	cd_8_group_1092	cd_4_group_6803	cd_2_group_28080
PDT000884876.1	PDS000030237.1231	SAMN16714003	clinical	cd_8_group_1092	cd_4_group_6803	cd_2_group_28080
PDT000905407.1	PDS000030237.1231	SAMN17015542	clinical	cd_8_group_1092	cd_4_group_6803	cd_2_group_28080
PDT000989287.1	PDS000030237.1231	SAMN18433399	clinical	cd_8_group_1092	cd_4_group_6803	cd_2_group_28080
PDT001088331.1	PDS000030237.1231	SAMN20175018	clinical	cd_8_group_1092	cd_4_group_6803	cd_2_group_28080
PDT001129125.1	PDS000030237.1231	SAMN21414629	clinical	cd_8_group_1092	cd_4_group_6803	cd_2_group_28080
PDT001129143.1	PDS000030237.1231	SAMN21414631	clinical	cd_8_group_1092	cd_4_group_6803	cd_2_group_28080
PDT001202688.1	PDS000030237.1231	SAMN24021616	clinical	cd_8_group_1092	cd_4_group_6803	cd_2_group_28080
PDT001321165.1	PDS000030237.1231	SAMN28815420	clinical	cd_8_group_1092	cd_4_group_6803	cd_2_group_28080
PDT001363565.1	PDS000030237.1231	SAMN29795338	clinical	cd_8_group_1092	cd_4_group_6803	cd_2_group_28080
PDT000721049.1	PDS000030237.1231	SAMN14566379	clinical	cd_8_group_1092	cd_4_group_6803	cd_2_group_29135
PDT000727511.1	PDS000030237.1231	SAMN14739402	clinical	cd_8_group_1092	cd_4_group_6803	cd_2_group_29135
PDT000735543.1	PDS000030237.1231	SAMN14932948	clinical	cd_8_group_1092	cd_4_group_6803	cd_2_group_29135
PDT000743508.1	PDS000030237.1231	SAMN14984438	clinical	cd_8_group_1092	cd_4_group_6803	cd_2_group_29135
PDT000743588.1	PDS000030237.1231	SAMN14987893	clinical	cd_8_group_1092	cd_4_group_6803	cd_2_group_29135
PDT000743760.1	PDS000030237.1231	SAMN14995480	clinical	cd_8_group_1092	cd_4_group_6803	cd_2_group_29135
PDT000744370.1	PDS000030237.1231	SAMN14998579	clinical	cd_8_group_1092	cd_4_group_6803	cd_2_group_29135
PDT000744392.1	PDS000030237.1231	SAMN14998590	clinical	cd_8_group_1092	cd_4_group_6803	cd_2_group_29135
PDT000749465.1	PDS000030237.1231	SAMN15045461	clinical	cd_8_group_1092	cd_4_group_6803	cd_2_group_29135
PDT000762764.1	PDS000030237.1231	SAMN15187407	environmental/other	cd_8_group_1092	cd_4_group_6803	cd_2_group_29135
PDT000764601.1	PDS000030237.1231	SAMN15224349	clinical	cd_8_group_1092	cd_4_group_6803	cd_2_group_29135
PDT000767362.1	PDS000030237.1231	SAMN15253658	clinical	cd_8_group_1092	cd_4_group_6803	cd_2_group_29135
PDT000767363.1	PDS000030237.1231	SAMN15253655	clinical	cd_8_group_1092	cd_4_group_6803	cd_2_group_29135
PDT000768249.1	PDS000030237.1231	SAMN15317142	clinical	cd_8_group_1092	cd_4_group_6803	cd_2_group_29135
PDT000770455.1	PDS000030237.1231	SAMN15343256	clinical	cd_8_group_1092	cd_4_group_6803	cd_2_group_29135
PDT000771973.1	PDS000030237.1231	SAMN15376758	clinical	cd_8_group_1092	cd_4_group_6803	cd_2_group_29135
PDT000772141.1	PDS000030237.1231	SAMN15391608	clinical	cd_8_group_1092	cd_4_group_6803	cd_2_group_29135
PDT000787379.1	PDS000030237.1231	SAMN15521772	clinical	cd_8_group_1092	cd_4_group_6803	cd_2_group_29135
PDT000787557.1	PDS000030237.1231	SAMN15522012	clinical	cd_8_group_1092	cd_4_group_6803	cd_2_group_29135
PDT000806573.1	PDS000030237.1231	SAMN15775635	clinical	cd_8_group_1092	cd_4_group_6803	cd_2_group_29135
PDT000834465.1	PDS000030237.1231	SAMN16099851	clinical	cd_8_group_1092	cd_4_group_6803	cd_2_group_29135
PDT000836815.1	PDS000030237.1231	SAMN16124850	clinical	cd_8_group_1092	cd_4_group_6803	cd_2_group_29135
PDT000838391.1	PDS000030237.1231	SAMN16200499	clinical	cd_8_group_1092	cd_4_group_6803	cd_2_group_29135
PDT000850620.1	PDS000030237.1231	SAMN16294061	clinical	cd_8_group_1092	cd_4_group_6803	cd_2_group_29135
PDT000851137.1	PDS000030237.1231	SAMN16319702	clinical	cd_8_group_1092	cd_4_group_6803	cd_2_group_29135
PDT000855362.1	PDS000030237.1231	SAMN16366077	clinical	cd_8_group_1092	cd_4_group_6803	cd_2_group_29135
PDT000859162.1	PDS000030237.1231	SAMN16403987	clinical	cd_8_group_1092	cd_4_group_6803	cd_2_group_29135
PDT000861367.1	PDS000030237.1231	SAMN16431610	clinical	cd_8_group_1092	cd_4_group_6803	cd_2_group_29135
PDT000864211.1	PDS000030237.1231	SAMN16504989	clinical	cd_8_group_1092	cd_4_group_6803	cd_2_group_29135
PDT000877974.1	PDS000030237.1231	SAMN16635022	clinical	cd_8_group_1092	cd_4_group_6803	cd_2_group_29135
PDT000888900.1	PDS000030237.1231	SAMN16785218	clinical	cd_8_group_1092	cd_4_group_6803	cd_2_group_29135
PDT000889144.1	PDS000030237.1231	SAMN16793068	clinical	cd_8_group_1092	cd_4_group_6803	cd_2_group_29135
PDT000889630.1	PDS000030237.1231	SAMN16794970	clinical	cd_8_group_1092	cd_4_group_6803	cd_2_group_29135
PDT000892849.1	PDS000030237.1231	SAMN16828754	clinical	cd_8_group_1092	cd_4_group_6803	cd_2_group_29135
PDT000900902.1	PDS000030237.1231	SAMN16955003	clinical	cd_8_group_1092	cd_4_group_6803	cd_2_group_29135
PDT000972654.1	PDS000030237.1231	SAMN18057215	clinical	cd_8_group_1092	cd_4_group_6803	cd_2_group_29135
PDT000721126.1	PDS000030237.1231	SAMN14568379	environmental/other	cd_8_group_1092	cd_4_group_6803	cd_2_group_29139
PDT000734588.1	PDS000030237.1231	SAMN14898918	environmental/other	cd_8_group_1092	cd_4_group_6803	cd_2_group_29139
PDT000740508.1	PDS000030237.1231	SAMN14967775	clinical	cd_8_group_1092	cd_4_group_6803	cd_2_group_29139
PDT000744263.1	PDS000030237.1231	SAMN14998002	clinical	cd_8_group_1092	cd_4_group_6803	cd_2_group_29139
PDT000766589.1	PDS000030237.1231	SAMN15238183	clinical	cd_8_group_1092	cd_4_group_6803	cd_2_group_29139
PDT000771170.1	PDS000030237.1231	SAMN15357529	clinical	cd_8_group_1092	cd_4_group_6803	cd_2_group_29139
PDT000800238.1	PDS000030237.1231	SAMN15690368	environmental/other	cd_8_group_1092	cd_4_group_6803	cd_2_group_29139
PDT000801398.1	PDS000030237.1231	SAMN15717110	environmental/other	cd_8_group_1092	cd_4_group_6803	cd_2_group_29139
PDT000802243.1	PDS000030237.1231	SAMN15731536	clinical	cd_8_group_1092	cd_4_group_6803	cd_2_group_29139
PDT000814570.1	PDS000030237.1231	SAMN15846119	clinical	cd_8_group_1092	cd_4_group_6803	cd_2_group_29139
PDT000834810.1	PDS000030237.1231	SAMN16113740	environmental/other	cd_8_group_1092	cd_4_group_6803	cd_2_group_29139
PDT000847526.1	PDS000030237.1231	SAMN16262553	clinical	cd_8_group_1092	cd_4_group_6803	cd_2_group_29139
PDT000849455.1	PDS000030237.1231	SAMN16283090	clinical	cd_8_group_1092	cd_4_group_6803	cd_2_group_29139
PDT000851939.1	PDS000030237.1231	SAMN16329973	clinical	cd_8_group_1092	cd_4_group_6803	cd_2_group_29139
PDT000855845.1	PDS000030237.1231	SAMN16379064	clinical	cd_8_group_1092	cd_4_group_6803	cd_2_group_29139
PDT000856123.1	PDS000030237.1231	SAMN16380578	clinical	cd_8_group_1092	cd_4_group_6803	cd_2_group_29139
PDT000877298.1	PDS000030237.1231	SAMN16630200	clinical	cd_8_group_1092	cd_4_group_6803	cd_2_group_29139
PDT000938906.1	PDS000030237.1231	SAMN17391592	clinical	cd_8_group_1092	cd_4_group_6803	cd_2_group_29139
PDT000968190.1	PDS000030237.1231	SAMN17985845	clinical	cd_8_group_1092	cd_4_group_6803	cd_2_group_29139
PDT000998175.1	PDS000030237.1231	SAMN18617047	clinical	cd_8_group_1092	cd_4_group_6803	cd_2_group_29139
PDT001006153.1	PDS000030237.1231	SAMN18748478	clinical	cd_8_group_1092	cd_4_group_6803	cd_2_group_29139
PDT001016211.1	PDS000030237.1231	SAMN18920607	clinical	cd_8_group_1092	cd_4_group_6803	cd_2_group_29139
PDT001049544.1	PDS000030237.1231	SAMN19403813	clinical	cd_8_group_1092	cd_4_group_6803	cd_2_group_29139
PDT001069738.1	PDS000030237.1231	SAMN19695657	clinical	cd_8_group_1092	cd_4_group_6803	cd_2_group_29139
PDT001071097.1	PDS000030237.1231	SAMN19730638	clinical	cd_8_group_1092	cd_4_group_6803	cd_2_group_29139
PDT001097005.1	PDS000030237.1231	SAMN20427102	clinical	cd_8_group_1092	cd_4_group_6803	cd_2_group_29139
PDT001110872.1	PDS000030237.1231	SAMN20846979	clinical	cd_8_group_1092	cd_4_group_6803	cd_2_group_29139
PDT001115443.1	PDS000030237.1231	SAMN20934335	clinical	cd_8_group_1092	cd_4_group_6803	cd_2_group_29139
PDT001125183.1	PDS000030237.1231	SAMN21310567	clinical	cd_8_group_1092	cd_4_group_6803	cd_2_group_29139
PDT001135733.1	PDS000030237.1231	SAMN21546959	clinical	cd_8_group_1092	cd_4_group_6803	cd_2_group_29139
PDT001145131.1	PDS000030237.1231	SAMN22060381	clinical	cd_8_group_1092	cd_4_group_6803	cd_2_group_29139
PDT001150294.1	PDS000030237.1231	SAMN22244856	clinical	cd_8_group_1092	cd_4_group_6803	cd_2_group_29139
PDT001162108.1	PDS000030237.1231	SAMN22570760	clinical	cd_8_group_1092	cd_4_group_6803	cd_2_group_29139
PDT001172110.1	PDS000030237.1231	SAMN23008205	clinical	cd_8_group_1092	cd_4_group_6803	cd_2_group_29139
PDT001176047.1	PDS000030237.1231	SAMN23211530	clinical	cd_8_group_1092	cd_4_group_6803	cd_2_group_29139
PDT001229830.1	PDS000030237.1231	SAMN25228498	clinical	cd_8_group_1092	cd_4_group_6803	cd_2_group_29139
PDT001237748.1	PDS000030237.1231	SAMN25638033	clinical	cd_8_group_1092	cd_4_group_6803	cd_2_group_29139
PDT001326309.1	PDS000030237.1231	SAMN28937884	clinical	cd_8_group_1092	cd_4_group_6803	cd_2_group_29139
PDT001394214.1	PDS000030237.1231	SAMN30412659	clinical	cd_8_group_1092	cd_4_group_6803	cd_2_group_29139
PDT001416742.1	PDS000030237.1231	SAMN30837751	clinical	cd_8_group_1092	cd_4_group_6803	cd_2_group_29139
PDT001436925.1	PDS000030237.1231	SAMN31088503	clinical	cd_8_group_1092	cd_4_group_6803	cd_2_group_29139
PDT001449899.1	PDS000030237.1231	SAMN31230919	clinical	cd_8_group_1092	cd_4_group_6803	cd_2_group_29139
PDT001476089.1	PDS000030237.1231	SAMN31601942	clinical	cd_8_group_1092	cd_4_group_6803	cd_2_group_29139
PDT001503763.1	PDS000030237.1231	SAMN31898151	clinical	cd_8_group_1092	cd_4_group_6803	cd_2_group_29139
PDT001679576.1	PDS000030237.1231	SAMN34079153	clinical	cd_8_group_1092	cd_4_group_6803	cd_2_group_29139
PDT000724701.1	PDS000030237.1231	SAMN14653855	clinical	cd_8_group_1092	cd_4_group_6803	cd_2_group_29200
PDT000725093.1	PDS000030237.1231	SAMN14671916	clinical	cd_8_group_1092	cd_4_group_6803	cd_2_group_29200
PDT000725806.1	PDS000030237.1231	SAMN14691704	clinical	cd_8_group_1092	cd_4_group_6803	cd_2_group_29200
PDT000727519.1	PDS000030237.1231	SAMN14739412	clinical	cd_8_group_1092	cd_4_group_6803	cd_2_group_29200
PDT000729051.1	PDS000030237.1231	SAMN14770718	clinical	cd_8_group_1092	cd_4_group_6803	cd_2_group_29200
PDT000729324.1	PDS000030237.1231	SAMN14781395	clinical	cd_8_group_1092	cd_4_group_6803	cd_2_group_29200
PDT000731993.1	PDS000030237.1231	SAMN14842540	clinical	cd_8_group_1092	cd_4_group_6803	cd_2_group_29200
PDT000733708.1	PDS000030237.1231	SAMN14860098	clinical	cd_8_group_1092	cd_4_group_6803	cd_2_group_29200
PDT000733711.1	PDS000030237.1231	SAMN14860097	clinical	cd_8_group_1092	cd_4_group_6803	cd_2_group_29200
PDT000733726.1	PDS000030237.1231	SAMN14860092	clinical	cd_8_group_1092	cd_4_group_6803	cd_2_group_29200
PDT000734281.1	PDS000030237.1231	SAMN14891649	clinical	cd_8_group_1092	cd_4_group_6803	cd_2_group_29200
PDT000739604.1	PDS000030237.1231	SAMN14944812	clinical	cd_8_group_1092	cd_4_group_6803	cd_2_group_29200
PDT000749561.1	PDS000030237.1231	SAMN15048728	clinical	cd_8_group_1092	cd_4_group_6803	cd_2_group_29200
PDT000749566.1	PDS000030237.1231	SAMN15048726	clinical	cd_8_group_1092	cd_4_group_6803	cd_2_group_29200
PDT000755764.1	PDS000030237.1231	SAMN15082874	clinical	cd_8_group_1092	cd_4_group_6803	cd_2_group_29200
PDT000761314.1	PDS000030237.1231	SAMN15153964	clinical	cd_8_group_1092	cd_4_group_6803	cd_2_group_29200
PDT000766614.1	PDS000030237.1231	SAMN15239011	clinical	cd_8_group_1092	cd_4_group_6803	cd_2_group_29200
PDT000769323.1	PDS000030237.1231	SAMN15327256	clinical	cd_8_group_1092	cd_4_group_6803	cd_2_group_29200
PDT000773608.1	PDS000030237.1231	SAMN15395499	environmental/other	cd_8_group_1092	cd_4_group_6803	cd_2_group_29200
PDT000774381.1	PDS000030237.1231	SAMN15407390	clinical	cd_8_group_1092	cd_4_group_6803	cd_2_group_29200
PDT000774710.1	PDS000030237.1231	SAMN15418181	clinical	cd_8_group_1092	cd_4_group_6803	cd_2_group_29200
PDT000785666.1	PDS000030237.1231	SAMN15505292	clinical	cd_8_group_1092	cd_4_group_6803	cd_2_group_29200
PDT000788212.1	PDS000030237.1231	SAMN15532318	environmental/other	cd_8_group_1092	cd_4_group_6803	cd_2_group_29200
PDT000788941.1	PDS000030237.1231	SAMN15545028	clinical	cd_8_group_1092	cd_4_group_6803	cd_2_group_29200
PDT000789919.1	PDS000030237.1231	SAMN15573433	clinical	cd_8_group_1092	cd_4_group_6803	cd_2_group_29200
PDT000798221.1	PDS000030237.1231	SAMN15663314	clinical	cd_8_group_1092	cd_4_group_6803	cd_2_group_29200
PDT000800118.1	PDS000030237.1231	SAMN15690295	environmental/other	cd_8_group_1092	cd_4_group_6803	cd_2_group_29200
PDT000802067.1	PDS000030237.1231	SAMN15729782	clinical	cd_8_group_1092	cd_4_group_6803	cd_2_group_29200
PDT000807362.1	PDS000030237.1231	SAMN15786815	clinical	cd_8_group_1092	cd_4_group_6803	cd_2_group_29200
PDT000816262.1	PDS000030237.1231	SAMN15857499	clinical	cd_8_group_1092	cd_4_group_6803	cd_2_group_29200
PDT000820861.1	PDS000030237.1231	SAMN15902328	clinical	cd_8_group_1092	cd_4_group_6803	cd_2_group_29200
PDT000830066.1	PDS000030237.1231	SAMN16064515	clinical	cd_8_group_1092	cd_4_group_6803	cd_2_group_29200
PDT000842349.1	PDS000030237.1231	SAMN16240985	clinical	cd_8_group_1092	cd_4_group_6803	cd_2_group_29200
PDT000843002.1	PDS000030237.1231	SAMN16243412	clinical	cd_8_group_1092	cd_4_group_6803	cd_2_group_29200
PDT000850038.1	PDS000030237.1231	SAMN16289381	clinical	cd_8_group_1092	cd_4_group_6803	cd_2_group_29200
PDT000851940.1	PDS000030237.1231	SAMN16329978	clinical	cd_8_group_1092	cd_4_group_6803	cd_2_group_29200
PDT000855494.1	PDS000030237.1231	SAMN16373931	clinical	cd_8_group_1092	cd_4_group_6803	cd_2_group_29200
PDT000856255.1	PDS000030237.1231	SAMN16382338	clinical	cd_8_group_1092	cd_4_group_6803	cd_2_group_29200
PDT000856261.1	PDS000030237.1231	SAMN16382335	clinical	cd_8_group_1092	cd_4_group_6803	cd_2_group_29200
PDT000864733.1	PDS000030237.1231	SAMN16516740	clinical	cd_8_group_1092	cd_4_group_6803	cd_2_group_29200
PDT000901458.1	PDS000030237.1231	SAMN16970282	clinical	cd_8_group_1092	cd_4_group_6803	cd_2_group_29200
PDT000996090.1	PDS000030237.1231	SAMN18585467	clinical	cd_8_group_1092	cd_4_group_6803	cd_2_group_29200
PDT001004381.1	PDS000030237.1231	SAMN18716495	clinical	cd_8_group_1092	cd_4_group_6803	cd_2_group_29200
PDT001005651.1	PDS000030237.1231	SAMN18741965	clinical	cd_8_group_1092	cd_4_group_6803	cd_2_group_29200
PDT001009876.1	PDS000030237.1231	SAMN18813797	clinical	cd_8_group_1092	cd_4_group_6803	cd_2_group_29200
PDT001081429.1	PDS000030237.1231	SAMN20011235	clinical	cd_8_group_1092	cd_4_group_6803	cd_2_group_29200
PDT001092947.1	PDS000030237.1231	SAMN20308218	clinical	cd_8_group_1092	cd_4_group_6803	cd_2_group_29200
PDT001094300.1	PDS000030237.1231	SAMN20343652	clinical	cd_8_group_1092	cd_4_group_6803	cd_2_group_29200
PDT001108330.1	PDS000030237.1231	SAMN20734170	clinical	cd_8_group_1092	cd_4_group_6803	cd_2_group_29200
PDT001161177.1	PDS000030237.1231	SAMN22561263	clinical	cd_8_group_1092	cd_4_group_6803	cd_2_group_29200
PDT001235395.1	PDS000030237.1231	SAMN25525240	clinical	cd_8_group_1092	cd_4_group_6803	cd_2_group_29200
PDT001251900.1	PDS000030237.1231	SAMN25999599	clinical	cd_8_group_1092	cd_4_group_6803	cd_2_group_29200
PDT001663574.1	PDS000030237.1231	SAMN33798871	clinical	cd_8_group_1092	cd_4_group_6803	cd_2_group_29200
PDT000730885.1	PDS000030237.1231	SAMN14838092	clinical	cd_8_group_1092	cd_4_group_6803	cd_2_group_29327
PDT000743607.1	PDS000030237.1231	SAMN14988449	clinical	cd_8_group_1092	cd_4_group_6803	cd_2_group_29327
PDT000761962.1	PDS000030237.1231	SAMN15165802	clinical	cd_8_group_1092	cd_4_group_6803	cd_2_group_29327
PDT000781120.1	PDS000030237.1231	SAMN15428857	environmental/other	cd_8_group_1092	cd_4_group_6803	cd_2_group_29327
PDT000949873.1	PDS000030237.1231	SAMN17814233	environmental/other	cd_8_group_1092	cd_4_group_6803	cd_2_group_29327
PDT000733676.1	PDS000030237.1231	SAMN14857931	clinical	cd_8_group_1092	cd_4_group_6803	cd_2_group_29351
PDT000740936.1	PDS000030237.1231	SAMN14974094	clinical	cd_8_group_1092	cd_4_group_6803	cd_2_group_29351
PDT000743590.1	PDS000030237.1231	SAMN14988062	clinical	cd_8_group_1092	cd_4_group_6803	cd_2_group_29351
PDT000761966.1	PDS000030237.1231	SAMN15165807	clinical	cd_8_group_1092	cd_4_group_6803	cd_2_group_29351
PDT000764600.1	PDS000030237.1231	SAMN15224338	clinical	cd_8_group_1092	cd_4_group_6803	cd_2_group_29351
PDT000770519.1	PDS000030237.1231	SAMN15344691	clinical	cd_8_group_1092	cd_4_group_6803	cd_2_group_29351
PDT000771941.1	PDS000030237.1231	SAMN15376744	clinical	cd_8_group_1092	cd_4_group_6803	cd_2_group_29351
PDT000771944.1	PDS000030237.1231	SAMN15376689	clinical	cd_8_group_1092	cd_4_group_6803	cd_2_group_29351
PDT000797101.1	PDS000030237.1231	SAMN15650404	clinical	cd_8_group_1092	cd_4_group_6803	cd_2_group_29351
PDT000804424.1	PDS000030237.1231	SAMN15760181	clinical	cd_8_group_1092	cd_4_group_6803	cd_2_group_29351
PDT000830551.1	PDS000030237.1231	SAMN16074154	clinical	cd_8_group_1092	cd_4_group_6803	cd_2_group_29351
PDT000743618.1	PDS000030237.1231	SAMN14992834	clinical	cd_8_group_1092	cd_4_group_6803	cd_2_group_29435
PDT000755795.1	PDS000030237.1231	SAMN15083272	clinical	cd_8_group_1092	cd_4_group_6803	cd_2_group_29435
PDT000759993.1	PDS000030237.1231	SAMN15099416	clinical	cd_8_group_1092	cd_4_group_6803	cd_2_group_29435
PDT000761955.1	PDS000030237.1231	SAMN15165800	clinical	cd_8_group_1092	cd_4_group_6803	cd_2_group_29435
PDT000820808.1	PDS000030237.1231	SAMN15902168	clinical	cd_8_group_1092	cd_4_group_6803	cd_2_group_29435
PDT000949732.1	PDS000030237.1231	SAMN17813372	clinical	cd_8_group_1092	cd_4_group_6803	cd_2_group_29435
PDT000784173.1	PDS000030237.1231	SAMN15470438	clinical	cd_8_group_1092	cd_4_group_6803	cd_2_group_30501
PDT000816229.1	PDS000030237.1231	SAMN15857004	clinical	cd_8_group_1092	cd_4_group_6803	cd_2_group_30501
PDT000819562.1	PDS000030237.1231	SAMN15888820	clinical	cd_8_group_1092	cd_4_group_6803	cd_2_group_30501
PDT000836817.1	PDS000030237.1231	SAMN16124844	clinical	cd_8_group_1092	cd_4_group_6803	cd_2_group_30501
PDT000795828.1	PDS000030237.1231	SAMN15638701	clinical	cd_8_group_1092	cd_4_group_6803	cd_2_group_30866
PDT000795875.1	PDS000030237.1231	SAMN15639245	clinical	cd_8_group_1092	cd_4_group_6803	cd_2_group_30866
PDT000795879.1	PDS000030237.1231	SAMN15639244	clinical	cd_8_group_1092	cd_4_group_6803	cd_2_group_30866
PDT000817016.1	PDS000030237.1231	SAMN15862955	clinical	cd_8_group_1092	cd_4_group_6803	cd_2_group_31358
PDT000834445.1	PDS000030237.1231	SAMN16099812	clinical	cd_8_group_1092	cd_4_group_6803	cd_2_group_31358
PDT000836034.1	PDS000030237.1231	SAMN16129453	clinical	cd_8_group_1092	cd_4_group_6803	cd_2_group_31358
PDT000820082.1	PDS000030237.1231	SAMN15897370	clinical	cd_8_group_1092	cd_4_group_6803	cd_2_group_31442
PDT000820410.1	PDS000030237.1231	SAMN15900635	clinical	cd_8_group_1092	cd_4_group_6803	cd_2_group_31442
PDT000983303.1	PDS000030237.1231	SAMN18205473	clinical	cd_8_group_1092	cd_4_group_6803	cd_2_group_31442
PDT000997558.1	PDS000030237.1231	SAMN18606723	clinical	cd_8_group_1092	cd_4_group_6803	cd_2_group_31442
PDT001005589.1	PDS000030237.1231	SAMN18740603	clinical	cd_8_group_1092	cd_4_group_6803	cd_2_group_31442
PDT001071056.1	PDS000030237.1231	SAMN19727957	clinical	cd_8_group_1092	cd_4_group_6803	cd_2_group_31442
PDT001120572.1	PDS000030237.1231	SAMN21160133	clinical	cd_8_group_1092	cd_4_group_6803	cd_2_group_31442
PDT001157906.2	PDS000030237.1231	SAMN22425120	clinical	cd_8_group_1092	cd_4_group_6803	cd_2_group_31442
PDT001469364.1	PDS000030237.1231	SAMN31491561	clinical	cd_8_group_1092	cd_4_group_6803	cd_2_group_31442
PDT001485475.1	PDS000030237.1231	SAMN31717262	clinical	cd_8_group_1092	cd_4_group_6803	cd_2_group_31442
PDT000820648.1	PDS000030237.1231	SAMN15901730	clinical	cd_8_group_1092	cd_4_group_6803	cd_2_group_31464
PDT000823993.1	PDS000030237.1231	SAMN15934891	clinical	cd_8_group_1092	cd_4_group_6803	cd_2_group_31464
PDT000835805.1	PDS000030237.1231	SAMN16124733	clinical	cd_8_group_1092	cd_4_group_6803	cd_2_group_31464
PDT000841617.1	PDS000030237.1231	SAMN16234443	clinical	cd_8_group_1092	cd_4_group_6803	cd_2_group_31464
PDT001025921.1	PDS000030237.1231	SAMN19162152	clinical	cd_8_group_1092	cd_4_group_6803	cd_2_group_31464
PDT001057188.1	PDS000030237.1231	SAMN19489659	clinical	cd_8_group_1092	cd_4_group_6803	cd_2_group_31464
PDT001063183.1	PDS000030237.1231	SAMN19595914	clinical	cd_8_group_1092	cd_4_group_6803	cd_2_group_31464
PDT001183990.1	PDS000030237.1231	SAMN23415384	clinical	cd_8_group_1092	cd_4_group_6803	cd_2_group_31464
PDT000834309.1	PDS000030237.1231	SAMN16093204	clinical	cd_8_group_1092	cd_4_group_6803	cd_2_group_31733
PDT000863495.1	PDS000030237.1231	SAMN16481068	environmental/other	cd_8_group_1092	cd_4_group_6803	cd_2_group_31733
PDT000842291.1	PDS000030237.1231	SAMN16240624	clinical	cd_8_group_1092	cd_4_group_6803	cd_2_group_31989
PDT000849400.1	PDS000030237.1231	SAMN16282988	clinical	cd_8_group_1092	cd_4_group_6803	cd_2_group_31989
PDT000852021.1	PDS000030237.1231	SAMN16333224	clinical	cd_8_group_1092	cd_4_group_6803	cd_2_group_32201
PDT000855360.1	PDS000030237.1231	SAMN16366080	clinical	cd_8_group_1092	cd_4_group_6803	cd_2_group_32201
PDT000984612.1	PDS000030237.1231	SAMN18290457	clinical	cd_8_group_1092	cd_4_group_6803	cd_2_group_32201
PDT000864393.1	PDS000030237.1231	SAMN16515999	clinical	cd_8_group_1092	cd_4_group_6803	cd_2_group_32608
PDT000891423.1	PDS000030237.1231	SAMN16811323	clinical	cd_8_group_1092	cd_4_group_6803	cd_2_group_32608
PDT000872664.1	PDS000030237.1231	SAMN16597211	clinical	cd_8_group_1092	cd_4_group_6803	cd_2_group_32886
PDT000928878.1	PDS000030237.1231	SAMN17241732	clinical	cd_8_group_1092	cd_4_group_6803	cd_2_group_32886
PDT000877197.1	PDS000030237.1231	SAMN16629828	clinical	cd_8_group_1092	cd_4_group_6803	cd_2_group_32953
PDT000897524.1	PDS000030237.1231	SAMN16876362	clinical	cd_8_group_1092	cd_4_group_6803	cd_2_group_32953
PDT000901416.1	PDS000030237.1231	SAMN16969907	clinical	cd_8_group_1092	cd_4_group_6803	cd_2_group_32953
PDT000905656.1	PDS000030237.1231	SAMN17018844	clinical	cd_8_group_1092	cd_4_group_6803	cd_2_group_32953
PDT000986167.1	PDS000030237.1231	SAMN18336557	clinical	cd_8_group_1092	cd_4_group_6803	cd_2_group_35593
PDT001057803.1	PDS000030237.1231	SAMN19514088	clinical	cd_8_group_1092	cd_4_group_6803	cd_2_group_35593
PDT001215542.1	PDS000030237.1231	SAMN24592031	clinical	cd_8_group_1092	cd_4_group_6803	cd_2_group_35593
PDT000991468.1	PDS000030237.1231	SAMN18514977	clinical	cd_8_group_1092	cd_4_group_6803	cd_2_group_35716
PDT000991469.1	PDS000030237.1231	SAMN18514979	clinical	cd_8_group_1092	cd_4_group_6803	cd_2_group_35716
PDT000991470.1	PDS000030237.1231	SAMN18514978	clinical	cd_8_group_1092	cd_4_group_6803	cd_2_group_35716
PDT000997192.1	PDS000030237.1231	SAMN18589627	environmental/other	cd_8_group_1092	cd_4_group_6803	cd_2_group_35778
PDT001023011.1	PDS000030237.1231	SAMN19092262	clinical	cd_8_group_1092	cd_4_group_6803	cd_2_group_35778
PDT001018381.1	PDS000030237.1231	SAMN19007782	clinical	cd_8_group_1092	cd_4_group_6803	cd_2_group_36347
PDT001063345.1	PDS000030237.1231	SAMN19595944	clinical	cd_8_group_1092	cd_4_group_6803	cd_2_group_36347
PDT001040059.1	PDS000030237.1231	SAMN19229991	environmental/other	cd_8_group_1092	cd_4_group_6803	cd_2_group_36680
PDT001058609.1	PDS000030237.1231	SAMN19549441	environmental/other	cd_8_group_1092	cd_4_group_6803	cd_2_group_36680
PDT001059077.1	PDS000030237.1231	SAMN19573684	environmental/other	cd_8_group_1092	cd_4_group_6803	cd_2_group_36680
PDT001096387.1	PDS000030237.1231	SAMN20399985	clinical	cd_8_group_1092	cd_4_group_6803	cd_2_group_36680
PDT001096396.1	PDS000030237.1231	SAMN20400316	clinical	cd_8_group_1092	cd_4_group_6803	cd_2_group_36680
PDT001043561.1	PDS000030237.1231	SAMN19284326	clinical	cd_8_group_1092	cd_4_group_6803	cd_2_group_36753
PDT001077953.1	PDS000030237.1231	SAMN19896653	clinical	cd_8_group_1092	cd_4_group_6803	cd_2_group_36753
PDT001095575.1	PDS000030237.1231	SAMN20363667	clinical	cd_8_group_1092	cd_4_group_6803	cd_2_group_36753
PDT001082958.1	PDS000030237.1231	SAMN20081500	clinical	cd_8_group_1092	cd_4_group_6803	cd_2_group_37483
PDT001084388.1	PDS000030237.1231	SAMN20104130	clinical	cd_8_group_1092	cd_4_group_6803	cd_2_group_37483
PDT001088320.1	PDS000030237.1231	SAMN20174936	clinical	cd_8_group_1092	cd_4_group_6803	cd_2_group_37483
PDT001088340.1	PDS000030237.1231	SAMN20174934	clinical	cd_8_group_1092	cd_4_group_6803	cd_2_group_37483
PDT001149339.1	PDS000030237.1231	SAMN22226021	environmental/other	cd_8_group_1092	cd_4_group_6803	cd_2_group_39817
PDT001172714.1	PDS000030237.1231	SAMN23011501	clinical	cd_8_group_1092	cd_4_group_6803	cd_2_group_39817
PDT001172108.1	PDS000030237.1231	SAMN23008207	clinical	cd_8_group_1092	cd_4_group_6803	cd_2_group_40487
PDT001176034.1	PDS000030237.1231	SAMN23211534	clinical	cd_8_group_1092	cd_4_group_6803	cd_2_group_40487
PDT001223356.1	PDS000030237.1231	SAMN25001179	clinical	cd_8_group_1092	cd_4_group_6803	cd_2_group_41689
PDT001232050.1	PDS000030237.1231	SAMN25287294	clinical	cd_8_group_1092	cd_4_group_6803	cd_2_group_41689
PDT001263948.1	PDS000030237.1231	SAMN26539519	environmental/other	cd_8_group_1092	cd_4_group_6803	cd_2_group_42436
PDT001264320.1	PDS000030237.1231	SAMN26642984	environmental/other	cd_8_group_1092	cd_4_group_6803	cd_2_group_42436
PDT001374737.1	PDS000030237.1231	SAMN30056144	clinical	cd_8_group_1092	cd_4_group_6803	cd_2_group_42436
PDT001450825.1	PDS000030237.1231	SAMN31252379	clinical	cd_8_group_1092	cd_4_group_6803	cd_2_group_42436
PDT001279263.1	PDS000030237.1231	SAMN27285661	clinical	cd_8_group_1092	cd_4_group_6803	cd_2_group_42803
PDT001292920.1	PDS000030237.1231	SAMN27739316	clinical	cd_8_group_1092	cd_4_group_6803	cd_2_group_42803
PDT001296724.1	PDS000030237.1231	SAMN27992933	clinical	cd_8_group_1092	cd_4_group_6803	cd_2_group_42803
PDT001350620.1	PDS000030237.1231	SAMN29444845	clinical	cd_8_group_1092	cd_4_group_6803	cd_2_group_42803
PDT001373183.1	PDS000030237.1231	SAMN30027735	clinical	cd_8_group_1092	cd_4_group_6803	cd_2_group_42803
PDT001377937.1	PDS000030237.1231	SAMN30120919	clinical	cd_8_group_1092	cd_4_group_6803	cd_2_group_42803
PDT001453799.1	PDS000030237.1231	SAMN31282600	clinical	cd_8_group_1092	cd_4_group_6803	cd_2_group_42803
PDT001573122.1	PDS000030237.1231	SAMN32678010	clinical	cd_8_group_1092	cd_4_group_6803	cd_2_group_42803
PDT001824145.1	PDS000030237.1231	SAMN36676410	environmental/other	cd_8_group_1092	cd_4_group_6803	cd_2_group_42803
PDT001292283.1	PDS000030237.1231	SAMN27728088	clinical	cd_8_group_1092	cd_4_group_6803	cd_2_group_43160
PDT001293500.1	PDS000030237.1231	SAMN27762836	clinical	cd_8_group_1092	cd_4_group_6803	cd_2_group_43160
PDT001296994.1	PDS000030237.1231	SAMN27992999	clinical	cd_8_group_1092	cd_4_group_6803	cd_2_group_43160
PDT001309244.1	PDS000030237.1231	SAMN28454123	clinical	cd_8_group_1092	cd_4_group_6803	cd_2_group_43160
PDT001321668.1	PDS000030237.1231	SAMN28817090	clinical	cd_8_group_1092	cd_4_group_6803	cd_2_group_43160
PDT001327920.1	PDS000030237.1231	SAMN29017182	clinical	cd_8_group_1092	cd_4_group_6803	cd_2_group_43160
PDT001335628.1	PDS000030237.1231	SAMN29207589	clinical	cd_8_group_1092	cd_4_group_6803	cd_2_group_43160
PDT001354680.1	PDS000030237.1231	SAMN29580375	clinical	cd_8_group_1092	cd_4_group_6803	cd_2_group_43160
PDT001366743.1	PDS000030237.1231	SAMN29871013	environmental/other	cd_8_group_1092	cd_4_group_6803	cd_2_group_43160
PDT001379970.1	PDS000030237.1231	SAMN30194053	clinical	cd_8_group_1092	cd_4_group_6803	cd_2_group_43160
PDT001380387.1	PDS000030237.1231	SAMN30194038	clinical	cd_8_group_1092	cd_4_group_6803	cd_2_group_43160
PDT001382343.1	PDS000030237.1231	SAMN30219254	clinical	cd_8_group_1092	cd_4_group_6803	cd_2_group_43160
PDT001394141.1	PDS000030237.1231	SAMN30410482	environmental/other	cd_8_group_1092	cd_4_group_6803	cd_2_group_43160
PDT001395960.1	PDS000030237.1231	SAMN30438627	clinical	cd_8_group_1092	cd_4_group_6803	cd_2_group_43160
PDT001398266.1	PDS000030237.1231	SAMN30498494	environmental/other	cd_8_group_1092	cd_4_group_6803	cd_2_group_43160
PDT001414928.1	PDS000030237.1231	SAMN30810488	environmental/other	cd_8_group_1092	cd_4_group_6803	cd_2_group_43160
PDT001415209.1	PDS000030237.1231	SAMN30812753	clinical	cd_8_group_1092	cd_4_group_6803	cd_2_group_43160
PDT001434954.1	PDS000030237.1231	SAMN31034613	clinical	cd_8_group_1092	cd_4_group_6803	cd_2_group_43160
PDT001446527.1	PDS000030237.1231	SAMN31208938	clinical	cd_8_group_1092	cd_4_group_6803	cd_2_group_43160
PDT001496008.1	PDS000030237.1231	SAMN31850570	clinical	cd_8_group_1092	cd_4_group_6803	cd_2_group_43160
PDT001504772.1	PDS000030237.1231	SAMN31928374	clinical	cd_8_group_1092	cd_4_group_6803	cd_2_group_43160
PDT001507127.1	PDS000030237.1231	SAMN31972441	clinical	cd_8_group_1092	cd_4_group_6803	cd_2_group_43160
PDT001528819.1	PDS000030237.1231	SAMN32262243	clinical	cd_8_group_1092	cd_4_group_6803	cd_2_group_43160
PDT001537437.1	PDS000030237.1231	SAMN32311181	clinical	cd_8_group_1092	cd_4_group_6803	cd_2_group_43160
PDT001539684.1	PDS000030237.1231	SAMN32333490	clinical	cd_8_group_1092	cd_4_group_6803	cd_2_group_43160
PDT001598132.1	PDS000030237.1231	SAMN32977354	clinical	cd_8_group_1092	cd_4_group_6803	cd_2_group_43160
PDT001611215.1	PDS000030237.1231	SAMN33225701	clinical	cd_8_group_1092	cd_4_group_6803	cd_2_group_43160
PDT001676169.1	PDS000030237.1231	SAMN33992582	clinical	cd_8_group_1092	cd_4_group_6803	cd_2_group_43160
PDT001677132.1	PDS000030237.1231	SAMN34030460	clinical	cd_8_group_1092	cd_4_group_6803	cd_2_group_43160
PDT001677226.1	PDS000030237.1231	SAMN34031304	clinical	cd_8_group_1092	cd_4_group_6803	cd_2_group_43160
PDT001677581.1	PDS000030237.1231	SAMN34051367	clinical	cd_8_group_1092	cd_4_group_6803	cd_2_group_43160
PDT001677870.1	PDS000030237.1231	SAMN34054375	clinical	cd_8_group_1092	cd_4_group_6803	cd_2_group_43160
PDT001679669.1	PDS000030237.1231	SAMN34080594	clinical	cd_8_group_1092	cd_4_group_6803	cd_2_group_43160
PDT001681804.1	PDS000030237.1231	SAMN34104968	clinical	cd_8_group_1092	cd_4_group_6803	cd_2_group_43160
PDT001685926.1	PDS000030237.1231	SAMN34130264	clinical	cd_8_group_1092	cd_4_group_6803	cd_2_group_43160
PDT001685939.1	PDS000030237.1231	SAMN34130485	clinical	cd_8_group_1092	cd_4_group_6803	cd_2_group_43160
PDT001689343.1	PDS000030237.1231	SAMN34171817	clinical	cd_8_group_1092	cd_4_group_6803	cd_2_group_43160
PDT001690009.1	PDS000030237.1231	SAMN34188226	clinical	cd_8_group_1092	cd_4_group_6803	cd_2_group_43160
PDT001690066.1	PDS000030237.1231	SAMN34188555	clinical	cd_8_group_1092	cd_4_group_6803	cd_2_group_43160
PDT001690200.1	PDS000030237.1231	SAMN34188076	clinical	cd_8_group_1092	cd_4_group_6803	cd_2_group_43160
PDT001691215.1	PDS000030237.1231	SAMN34218092	clinical	cd_8_group_1092	cd_4_group_6803	cd_2_group_43160
PDT001691499.1	PDS000030237.1231	SAMN34224067	clinical	cd_8_group_1092	cd_4_group_6803	cd_2_group_43160
PDT001691629.1	PDS000030237.1231	SAMN34231783	clinical	cd_8_group_1092	cd_4_group_6803	cd_2_group_43160
PDT001694486.1	PDS000030237.1231	SAMN34251259	clinical	cd_8_group_1092	cd_4_group_6803	cd_2_group_43160
PDT001695473.1	PDS000030237.1231	SAMN34265766	clinical	cd_8_group_1092	cd_4_group_6803	cd_2_group_43160
PDT001696465.1	PDS000030237.1231	SAMN34279114	clinical	cd_8_group_1092	cd_4_group_6803	cd_2_group_43160
PDT001696468.1	PDS000030237.1231	SAMN34279120	clinical	cd_8_group_1092	cd_4_group_6803	cd_2_group_43160
PDT001700248.1	PDS000030237.1231	SAMN34351260	clinical	cd_8_group_1092	cd_4_group_6803	cd_2_group_43160
PDT001700259.1	PDS000030237.1231	SAMN34351527	clinical	cd_8_group_1092	cd_4_group_6803	cd_2_group_43160
PDT001700264.1	PDS000030237.1231	SAMN34351526	clinical	cd_8_group_1092	cd_4_group_6803	cd_2_group_43160
PDT001700347.1	PDS000030237.1231	SAMN34352573	clinical	cd_8_group_1092	cd_4_group_6803	cd_2_group_43160
PDT001700370.1	PDS000030237.1231	SAMN34352678	clinical	cd_8_group_1092	cd_4_group_6803	cd_2_group_43160
PDT001700379.1	PDS000030237.1231	SAMN34352670	clinical	cd_8_group_1092	cd_4_group_6803	cd_2_group_43160
PDT001700482.1	PDS000030237.1231	SAMN34352931	clinical	cd_8_group_1092	cd_4_group_6803	cd_2_group_43160
PDT001700608.1	PDS000030237.1231	SAMN34353263	clinical	cd_8_group_1092	cd_4_group_6803	cd_2_group_43160
PDT001700669.1	PDS000030237.1231	SAMN34353906	clinical	cd_8_group_1092	cd_4_group_6803	cd_2_group_43160
PDT001701990.1	PDS000030237.1231	SAMN34365381	clinical	cd_8_group_1092	cd_4_group_6803	cd_2_group_43160
PDT001706477.1	PDS000030237.1231	SAMN34367444	clinical	cd_8_group_1092	cd_4_group_6803	cd_2_group_43160
PDT001706483.1	PDS000030237.1231	SAMN34367500	clinical	cd_8_group_1092	cd_4_group_6803	cd_2_group_43160
PDT001706484.1	PDS000030237.1231	SAMN34367498	clinical	cd_8_group_1092	cd_4_group_6803	cd_2_group_43160
PDT001706541.1	PDS000030237.1231	SAMN34368486	clinical	cd_8_group_1092	cd_4_group_6803	cd_2_group_43160
PDT001708430.1	PDS000030237.1231	SAMN34405855	clinical	cd_8_group_1092	cd_4_group_6803	cd_2_group_43160
PDT001708433.1	PDS000030237.1231	SAMN34405857	clinical	cd_8_group_1092	cd_4_group_6803	cd_2_group_43160
PDT001708511.1	PDS000030237.1231	SAMN34410542	clinical	cd_8_group_1092	cd_4_group_6803	cd_2_group_43160
PDT001709403.1	PDS000030237.1231	SAMN34425202	clinical	cd_8_group_1092	cd_4_group_6803	cd_2_group_43160
PDT001716967.1	PDS000030237.1231	SAMN34493147	clinical	cd_8_group_1092	cd_4_group_6803	cd_2_group_43160
PDT001717118.1	PDS000030237.1231	SAMN34510850	clinical	cd_8_group_1092	cd_4_group_6803	cd_2_group_43160
PDT001717123.1	PDS000030237.1231	SAMN34510844	clinical	cd_8_group_1092	cd_4_group_6803	cd_2_group_43160
PDT001717465.1	PDS000030237.1231	SAMN34536404	clinical	cd_8_group_1092	cd_4_group_6803	cd_2_group_43160
PDT001717470.1	PDS000030237.1231	SAMN34536400	clinical	cd_8_group_1092	cd_4_group_6803	cd_2_group_43160
PDT001718585.1	PDS000030237.1231	SAMN34569686	clinical	cd_8_group_1092	cd_4_group_6803	cd_2_group_43160
PDT001718590.1	PDS000030237.1231	SAMN34569685	clinical	cd_8_group_1092	cd_4_group_6803	cd_2_group_43160
PDT001718591.1	PDS000030237.1231	SAMN34569688	clinical	cd_8_group_1092	cd_4_group_6803	cd_2_group_43160
PDT001718976.1	PDS000030237.1231	SAMN34582300	clinical	cd_8_group_1092	cd_4_group_6803	cd_2_group_43160
PDT001718981.1	PDS000030237.1231	SAMN34582428	clinical	cd_8_group_1092	cd_4_group_6803	cd_2_group_43160
PDT001719148.1	PDS000030237.1231	SAMN34585666	clinical	cd_8_group_1092	cd_4_group_6803	cd_2_group_43160
PDT001721078.1	PDS000030237.1231	SAMN34719144	clinical	cd_8_group_1092	cd_4_group_6803	cd_2_group_43160
PDT001721081.1	PDS000030237.1231	SAMN34719138	clinical	cd_8_group_1092	cd_4_group_6803	cd_2_group_43160
PDT001726710.1	PDS000030237.1231	SAMN35000534	clinical	cd_8_group_1092	cd_4_group_6803	cd_2_group_43160
PDT001726728.1	PDS000030237.1231	SAMN34999495	clinical	cd_8_group_1092	cd_4_group_6803	cd_2_group_43160
PDT001726742.1	PDS000030237.1231	SAMN34999615	clinical	cd_8_group_1092	cd_4_group_6803	cd_2_group_43160
PDT001727773.1	PDS000030237.1231	SAMN35007723	clinical	cd_8_group_1092	cd_4_group_6803	cd_2_group_43160
PDT001727788.1	PDS000030237.1231	SAMN35007806	clinical	cd_8_group_1092	cd_4_group_6803	cd_2_group_43160
PDT001727889.1	PDS000030237.1231	SAMN35008171	clinical	cd_8_group_1092	cd_4_group_6803	cd_2_group_43160
PDT001728106.1	PDS000030237.1231	SAMN35014817	clinical	cd_8_group_1092	cd_4_group_6803	cd_2_group_43160
PDT001728578.1	PDS000030237.1231	SAMN35019534	clinical	cd_8_group_1092	cd_4_group_6803	cd_2_group_43160
PDT001728870.1	PDS000030237.1231	SAMN35026787	clinical	cd_8_group_1092	cd_4_group_6803	cd_2_group_43160
PDT001728871.1	PDS000030237.1231	SAMN35026790	clinical	cd_8_group_1092	cd_4_group_6803	cd_2_group_43160
PDT001729040.1	PDS000030237.1231	SAMN35037532	clinical	cd_8_group_1092	cd_4_group_6803	cd_2_group_43160
PDT001729042.1	PDS000030237.1231	SAMN35037536	clinical	cd_8_group_1092	cd_4_group_6803	cd_2_group_43160
PDT001729192.1	PDS000030237.1231	SAMN35042135	clinical	cd_8_group_1092	cd_4_group_6803	cd_2_group_43160
PDT001729471.1	PDS000030237.1231	SAMN35042079	clinical	cd_8_group_1092	cd_4_group_6803	cd_2_group_43160
PDT001729881.1	PDS000030237.1231	SAMN35061267	clinical	cd_8_group_1092	cd_4_group_6803	cd_2_group_43160
PDT001734628.1	PDS000030237.1231	SAMN35085646	clinical	cd_8_group_1092	cd_4_group_6803	cd_2_group_43160
PDT001734684.1	PDS000030237.1231	SAMN35089743	clinical	cd_8_group_1092	cd_4_group_6803	cd_2_group_43160
PDT001735535.1	PDS000030237.1231	SAMN35098197	clinical	cd_8_group_1092	cd_4_group_6803	cd_2_group_43160
PDT001736005.1	PDS000030237.1231	SAMN35102650	clinical	cd_8_group_1092	cd_4_group_6803	cd_2_group_43160
PDT001736118.1	PDS000030237.1231	SAMN35104407	environmental/other	cd_8_group_1092	cd_4_group_6803	cd_2_group_43160
PDT001736120.1	PDS000030237.1231	SAMN35104410	environmental/other	cd_8_group_1092	cd_4_group_6803	cd_2_group_43160
PDT001736137.1	PDS000030237.1231	SAMN35104411	environmental/other	cd_8_group_1092	cd_4_group_6803	cd_2_group_43160
PDT001736138.1	PDS000030237.1231	SAMN35104406	environmental/other	cd_8_group_1092	cd_4_group_6803	cd_2_group_43160
PDT001736140.1	PDS000030237.1231	SAMN35104408	environmental/other	cd_8_group_1092	cd_4_group_6803	cd_2_group_43160
PDT001736142.1	PDS000030237.1231	SAMN35104409	environmental/other	cd_8_group_1092	cd_4_group_6803	cd_2_group_43160
PDT001736143.1	PDS000030237.1231	SAMN35104615	clinical	cd_8_group_1092	cd_4_group_6803	cd_2_group_43160
PDT001736159.1	PDS000030237.1231	SAMN35104612	clinical	cd_8_group_1092	cd_4_group_6803	cd_2_group_43160
PDT001737097.1	PDS000030237.1231	SAMN35113898	clinical	cd_8_group_1092	cd_4_group_6803	cd_2_group_43160
PDT001739944.1	PDS000030237.1231	SAMN35154773	clinical	cd_8_group_1092	cd_4_group_6803	cd_2_group_43160
PDT001740101.1	PDS000030237.1231	SAMN35155566	clinical	cd_8_group_1092	cd_4_group_6803	cd_2_group_43160
PDT001740897.1	PDS000030237.1231	SAMN35159320	clinical	cd_8_group_1092	cd_4_group_6803	cd_2_group_43160
PDT001742293.1	PDS000030237.1231	SAMN35217088	clinical	cd_8_group_1092	cd_4_group_6803	cd_2_group_43160
PDT001742504.1	PDS000030237.1231	SAMN35218473	clinical	cd_8_group_1092	cd_4_group_6803	cd_2_group_43160
PDT001742514.1	PDS000030237.1231	SAMN35218474	clinical	cd_8_group_1092	cd_4_group_6803	cd_2_group_43160
PDT001744050.1	PDS000030237.1231	SAMN35219286	clinical	cd_8_group_1092	cd_4_group_6803	cd_2_group_43160
PDT001751100.1	PDS000030237.1231	SAMN35311263	clinical	cd_8_group_1092	cd_4_group_6803	cd_2_group_43160
PDT001751174.1	PDS000030237.1231	SAMN35311254	clinical	cd_8_group_1092	cd_4_group_6803	cd_2_group_43160
PDT001752072.1	PDS000030237.1231	SAMN35327522	clinical	cd_8_group_1092	cd_4_group_6803	cd_2_group_43160
PDT001752452.1	PDS000030237.1231	SAMN35329294	clinical	cd_8_group_1092	cd_4_group_6803	cd_2_group_43160
PDT001752502.1	PDS000030237.1231	SAMN35327741	clinical	cd_8_group_1092	cd_4_group_6803	cd_2_group_43160
PDT001754010.1	PDS000030237.1231	SAMN35330601	clinical	cd_8_group_1092	cd_4_group_6803	cd_2_group_43160
PDT001756185.1	PDS000030237.1231	SAMN35345077	clinical	cd_8_group_1092	cd_4_group_6803	cd_2_group_43160
PDT001758181.1	PDS000030237.1231	SAMN35360540	clinical	cd_8_group_1092	cd_4_group_6803	cd_2_group_43160
PDT001758203.1	PDS000030237.1231	SAMN35360585	clinical	cd_8_group_1092	cd_4_group_6803	cd_2_group_43160
PDT001759005.1	PDS000030237.1231	SAMN35365140	clinical	cd_8_group_1092	cd_4_group_6803	cd_2_group_43160
PDT001759278.1	PDS000030237.1231	SAMN35365701	clinical	cd_8_group_1092	cd_4_group_6803	cd_2_group_43160
PDT001759303.1	PDS000030237.1231	SAMN35366304	clinical	cd_8_group_1092	cd_4_group_6803	cd_2_group_43160
PDT001759363.1	PDS000030237.1231	SAMN35368009	clinical	cd_8_group_1092	cd_4_group_6803	cd_2_group_43160
PDT001759596.1	PDS000030237.1231	SAMN35439633	clinical	cd_8_group_1092	cd_4_group_6803	cd_2_group_43160
PDT001764644.1	PDS000030237.1231	SAMN35528110	clinical	cd_8_group_1092	cd_4_group_6803	cd_2_group_43160
PDT001764647.1	PDS000030237.1231	SAMN35528096	clinical	cd_8_group_1092	cd_4_group_6803	cd_2_group_43160
PDT001764697.1	PDS000030237.1231	SAMN35528960	clinical	cd_8_group_1092	cd_4_group_6803	cd_2_group_43160
PDT001765426.1	PDS000030237.1231	SAMN35530167	environmental/other	cd_8_group_1092	cd_4_group_6803	cd_2_group_43160
PDT001765587.1	PDS000030237.1231	SAMN35538679	clinical	cd_8_group_1092	cd_4_group_6803	cd_2_group_43160
PDT001765601.1	PDS000030237.1231	SAMN35538694	clinical	cd_8_group_1092	cd_4_group_6803	cd_2_group_43160
PDT001765691.1	PDS000030237.1231	SAMN35541090	clinical	cd_8_group_1092	cd_4_group_6803	cd_2_group_43160
PDT001765693.1	PDS000030237.1231	SAMN35541089	clinical	cd_8_group_1092	cd_4_group_6803	cd_2_group_43160
PDT001765702.1	PDS000030237.1231	SAMN35541098	clinical	cd_8_group_1092	cd_4_group_6803	cd_2_group_43160
PDT001765949.1	PDS000030237.1231	SAMN35555374	clinical	cd_8_group_1092	cd_4_group_6803	cd_2_group_43160
PDT001767052.1	PDS000030237.1231	SAMN35565405	clinical	cd_8_group_1092	cd_4_group_6803	cd_2_group_43160
PDT001767419.1	PDS000030237.1231	SAMN35572736	clinical	cd_8_group_1092	cd_4_group_6803	cd_2_group_43160
PDT001768484.1	PDS000030237.1231	SAMN35619891	clinical	cd_8_group_1092	cd_4_group_6803	cd_2_group_43160
PDT001768486.1	PDS000030237.1231	SAMN35619884	clinical	cd_8_group_1092	cd_4_group_6803	cd_2_group_43160
PDT001768589.1	PDS000030237.1231	SAMN35622301	clinical	cd_8_group_1092	cd_4_group_6803	cd_2_group_43160
PDT001768591.1	PDS000030237.1231	SAMN35622305	clinical	cd_8_group_1092	cd_4_group_6803	cd_2_group_43160
PDT001768598.1	PDS000030237.1231	SAMN35622312	clinical	cd_8_group_1092	cd_4_group_6803	cd_2_group_43160
PDT001768709.1	PDS000030237.1231	SAMN35623583	clinical	cd_8_group_1092	cd_4_group_6803	cd_2_group_43160
PDT001770888.1	PDS000030237.1231	SAMN35642736	clinical	cd_8_group_1092	cd_4_group_6803	cd_2_group_43160
PDT001771098.1	PDS000030237.1231	SAMN35661981	clinical	cd_8_group_1092	cd_4_group_6803	cd_2_group_43160
PDT001772723.1	PDS000030237.1231	SAMN35675995	clinical	cd_8_group_1092	cd_4_group_6803	cd_2_group_43160
PDT001772759.1	PDS000030237.1231	SAMN35675994	clinical	cd_8_group_1092	cd_4_group_6803	cd_2_group_43160
PDT001772769.1	PDS000030237.1231	SAMN35676740	clinical	cd_8_group_1092	cd_4_group_6803	cd_2_group_43160
PDT001774647.1	PDS000030237.1231	SAMN35687204	clinical	cd_8_group_1092	cd_4_group_6803	cd_2_group_43160
PDT001776556.1	PDS000030237.1231	SAMN35713541	clinical	cd_8_group_1092	cd_4_group_6803	cd_2_group_43160
PDT001776557.1	PDS000030237.1231	SAMN35713544	clinical	cd_8_group_1092	cd_4_group_6803	cd_2_group_43160
PDT001777730.1	PDS000030237.1231	SAMN35716197	clinical	cd_8_group_1092	cd_4_group_6803	cd_2_group_43160
PDT001779202.1	PDS000030237.1231	SAMN35732865	clinical	cd_8_group_1092	cd_4_group_6803	cd_2_group_43160
PDT001779212.1	PDS000030237.1231	SAMN35732870	clinical	cd_8_group_1092	cd_4_group_6803	cd_2_group_43160
PDT001779525.1	PDS000030237.1231	SAMN35733557	clinical	cd_8_group_1092	cd_4_group_6803	cd_2_group_43160
PDT001779537.1	PDS000030237.1231	SAMN35733963	clinical	cd_8_group_1092	cd_4_group_6803	cd_2_group_43160
PDT001779539.1	PDS000030237.1231	SAMN35733966	clinical	cd_8_group_1092	cd_4_group_6803	cd_2_group_43160
PDT001785927.1	PDS000030237.1231	SAMN35802863	clinical	cd_8_group_1092	cd_4_group_6803	cd_2_group_43160
PDT001785942.1	PDS000030237.1231	SAMN35802931	clinical	cd_8_group_1092	cd_4_group_6803	cd_2_group_43160
PDT001786156.1	PDS000030237.1231	SAMN35803683	clinical	cd_8_group_1092	cd_4_group_6803	cd_2_group_43160
PDT001786412.1	PDS000030237.1231	SAMN35818526	clinical	cd_8_group_1092	cd_4_group_6803	cd_2_group_43160
PDT001786514.1	PDS000030237.1231	SAMN35819504	clinical	cd_8_group_1092	cd_4_group_6803	cd_2_group_43160
PDT001786760.1	PDS000030237.1231	SAMN35839966	clinical	cd_8_group_1092	cd_4_group_6803	cd_2_group_43160
PDT001787658.1	PDS000030237.1231	SAMN35877633	clinical	cd_8_group_1092	cd_4_group_6803	cd_2_group_43160
PDT001787742.1	PDS000030237.1231	SAMN35878139	clinical	cd_8_group_1092	cd_4_group_6803	cd_2_group_43160
PDT001788067.1	PDS000030237.1231	SAMN35880709	clinical	cd_8_group_1092	cd_4_group_6803	cd_2_group_43160
PDT001791133.1	PDS000030237.1231	SAMN35995620	clinical	cd_8_group_1092	cd_4_group_6803	cd_2_group_43160
PDT001791858.1	PDS000030237.1231	SAMN36017725	clinical	cd_8_group_1092	cd_4_group_6803	cd_2_group_43160
PDT001793422.1	PDS000030237.1231	SAMN36021436	clinical	cd_8_group_1092	cd_4_group_6803	cd_2_group_43160
PDT001793624.1	PDS000030237.1231	SAMN36073109	clinical	cd_8_group_1092	cd_4_group_6803	cd_2_group_43160
PDT001793695.1	PDS000030237.1231	SAMN36072279	clinical	cd_8_group_1092	cd_4_group_6803	cd_2_group_43160
PDT001794578.1	PDS000030237.1231	SAMN36175722	clinical	cd_8_group_1092	cd_4_group_6803	cd_2_group_43160
PDT001807359.1	PDS000030237.1231	SAMN36272157	clinical	cd_8_group_1092	cd_4_group_6803	cd_2_group_43160
PDT001807553.1	PDS000030237.1231	SAMN36273905	clinical	cd_8_group_1092	cd_4_group_6803	cd_2_group_43160
PDT001807826.1	PDS000030237.1231	SAMN36275132	clinical	cd_8_group_1092	cd_4_group_6803	cd_2_group_43160
PDT001807868.1	PDS000030237.1231	SAMN36275133	clinical	cd_8_group_1092	cd_4_group_6803	cd_2_group_43160
PDT001809046.1	PDS000030237.1231	SAMN36292513	clinical	cd_8_group_1092	cd_4_group_6803	cd_2_group_43160
PDT001809053.1	PDS000030237.1231	SAMN36292512	clinical	cd_8_group_1092	cd_4_group_6803	cd_2_group_43160
PDT001809337.1	PDS000030237.1231	SAMN36297095	clinical	cd_8_group_1092	cd_4_group_6803	cd_2_group_43160
PDT001810218.1	PDS000030237.1231	SAMN36339712	clinical	cd_8_group_1092	cd_4_group_6803	cd_2_group_43160
PDT001810236.1	PDS000030237.1231	SAMN36339708	clinical	cd_8_group_1092	cd_4_group_6803	cd_2_group_43160
PDT001810438.1	PDS000030237.1231	SAMN36339720	clinical	cd_8_group_1092	cd_4_group_6803	cd_2_group_43160
PDT001811056.1	PDS000030237.1231	SAMN36347472	clinical	cd_8_group_1092	cd_4_group_6803	cd_2_group_43160
PDT001811058.1	PDS000030237.1231	SAMN36347471	clinical	cd_8_group_1092	cd_4_group_6803	cd_2_group_43160
PDT001811181.1	PDS000030237.1231	SAMN36355002	clinical	cd_8_group_1092	cd_4_group_6803	cd_2_group_43160
PDT001811639.1	PDS000030237.1231	SAMN36354999	clinical	cd_8_group_1092	cd_4_group_6803	cd_2_group_43160
PDT001813804.1	PDS000030237.1231	SAMN36380509	clinical	cd_8_group_1092	cd_4_group_6803	cd_2_group_43160
PDT001813967.1	PDS000030237.1231	SAMN36382295	clinical	cd_8_group_1092	cd_4_group_6803	cd_2_group_43160
PDT001815746.1	PDS000030237.1231	SAMN36415128	clinical	cd_8_group_1092	cd_4_group_6803	cd_2_group_43160
PDT001816528.1	PDS000030237.1231	SAMN36427199	clinical	cd_8_group_1092	cd_4_group_6803	cd_2_group_43160
PDT001817066.1	PDS000030237.1231	SAMN36449398	clinical	cd_8_group_1092	cd_4_group_6803	cd_2_group_43160
PDT001817096.1	PDS000030237.1231	SAMN36450246	clinical	cd_8_group_1092	cd_4_group_6803	cd_2_group_43160
PDT001817325.1	PDS000030237.1231	SAMN36451729	clinical	cd_8_group_1092	cd_4_group_6803	cd_2_group_43160
PDT001817451.1	PDS000030237.1231	SAMN36452516	clinical	cd_8_group_1092	cd_4_group_6803	cd_2_group_43160
PDT001817484.1	PDS000030237.1231	SAMN36452546	clinical	cd_8_group_1092	cd_4_group_6803	cd_2_group_43160
PDT001817503.1	PDS000030237.1231	SAMN36452578	clinical	cd_8_group_1092	cd_4_group_6803	cd_2_group_43160
PDT001818882.1	PDS000030237.1231	SAMN36496184	clinical	cd_8_group_1092	cd_4_group_6803	cd_2_group_43160
PDT001819926.1	PDS000030237.1231	SAMN36499526	clinical	cd_8_group_1092	cd_4_group_6803	cd_2_group_43160
PDT001821116.1	PDS000030237.1231	SAMN36504001	clinical	cd_8_group_1092	cd_4_group_6803	cd_2_group_43160
PDT001822377.1	PDS000030237.1231	SAMN36613902	clinical	cd_8_group_1092	cd_4_group_6803	cd_2_group_43160
PDT001822564.1	PDS000030237.1231	SAMN36617502	clinical	cd_8_group_1092	cd_4_group_6803	cd_2_group_43160
PDT001823210.1	PDS000030237.1231	SAMN36652093	clinical	cd_8_group_1092	cd_4_group_6803	cd_2_group_43160
PDT001824101.1	PDS000030237.1231	SAMN36675277	clinical	cd_8_group_1092	cd_4_group_6803	cd_2_group_43160
PDT001826225.1	PDS000030237.1231	SAMN36696300	clinical	cd_8_group_1092	cd_4_group_6803	cd_2_group_43160
PDT001827983.1	PDS000030237.1231	SAMN36704160	clinical	cd_8_group_1092	cd_4_group_6803	cd_2_group_43160
PDT001827984.3	PDS000030237.1231	SAMN36704164	clinical	cd_8_group_1092	cd_4_group_6803	cd_2_group_43160
PDT001828805.1	PDS000030237.1231	SAMN36708671	clinical	cd_8_group_1092	cd_4_group_6803	cd_2_group_43160
PDT001830729.1	PDS000030237.1231	SAMN36729218	clinical	cd_8_group_1092	cd_4_group_6803	cd_2_group_43160
PDT001831553.1	PDS000030237.1231	SAMN36744260	clinical	cd_8_group_1092	cd_4_group_6803	cd_2_group_43160
PDT001834787.1	PDS000030237.1231	SAMN36763620	clinical	cd_8_group_1092	cd_4_group_6803	cd_2_group_43160
PDT001835234.1	PDS000030237.1231	SAMN36770511	clinical	cd_8_group_1092	cd_4_group_6803	cd_2_group_43160
PDT001836074.2	PDS000030237.1231	SAMN36781195	clinical	cd_8_group_1092	cd_4_group_6803	cd_2_group_43160
PDT001836423.1	PDS000030237.1231	SAMN36783815	clinical	cd_8_group_1092	cd_4_group_6803	cd_2_group_43160
PDT001837151.1	PDS000030237.1231	SAMN36798281	clinical	cd_8_group_1092	cd_4_group_6803	cd_2_group_43160
PDT001839830.1	PDS000030237.1231	SAMN36839362	clinical	cd_8_group_1092	cd_4_group_6803	cd_2_group_43160
PDT001843246.1	PDS000030237.1231	SAMN36856642	clinical	cd_8_group_1092	cd_4_group_6803	cd_2_group_43160
PDT001844889.1	PDS000030237.1231	SAMN36890272	clinical	cd_8_group_1092	cd_4_group_6803	cd_2_group_43160
PDT001844924.1	PDS000030237.1231	SAMN36890732	clinical	cd_8_group_1092	cd_4_group_6803	cd_2_group_43160
PDT001845235.1	PDS000030237.1231	SAMN36891419	clinical	cd_8_group_1092	cd_4_group_6803	cd_2_group_43160
PDT001846690.2	PDS000030237.1231	SAMN36908941	clinical	cd_8_group_1092	cd_4_group_6803	cd_2_group_43160
PDT001847811.1	PDS000030237.1231	SAMN36932456	clinical	cd_8_group_1092	cd_4_group_6803	cd_2_group_43160
PDT001847865.1	PDS000030237.1231	SAMN36934889	clinical	cd_8_group_1092	cd_4_group_6803	cd_2_group_43160
PDT001848572.1	PDS000030237.1231	SAMN36947060	clinical	cd_8_group_1092	cd_4_group_6803	cd_2_group_43160
PDT001848958.1	PDS000030237.1231	SAMN36947631	clinical	cd_8_group_1092	cd_4_group_6803	cd_2_group_43160
PDT001850129.1	PDS000030237.1231	SAMN36974259	clinical	cd_8_group_1092	cd_4_group_6803	cd_2_group_43160
PDT001853081.1	PDS000030237.1231	SAMN37006398	clinical	cd_8_group_1092	cd_4_group_6803	cd_2_group_43160
PDT001854828.1	PDS000030237.1231	SAMN37047103	clinical	cd_8_group_1092	cd_4_group_6803	cd_2_group_43160
PDT001854958.1	PDS000030237.1231	SAMN37051205	clinical	cd_8_group_1092	cd_4_group_6803	cd_2_group_43160
PDT001857764.1	PDS000030237.1231	SAMN37094903	clinical	cd_8_group_1092	cd_4_group_6803	cd_2_group_43160
PDT001857817.1	PDS000030237.1231	SAMN37095995	clinical	cd_8_group_1092	cd_4_group_6803	cd_2_group_43160
PDT001857832.1	PDS000030237.1231	SAMN37095950	clinical	cd_8_group_1092	cd_4_group_6803	cd_2_group_43160
PDT001857869.1	PDS000030237.1231	SAMN37096263	clinical	cd_8_group_1092	cd_4_group_6803	cd_2_group_43160
PDT001858127.1	PDS000030237.1231	SAMN37097413	clinical	cd_8_group_1092	cd_4_group_6803	cd_2_group_43160
PDT001858364.1	PDS000030237.1231	SAMN37107999	clinical	cd_8_group_1092	cd_4_group_6803	cd_2_group_43160
PDT001859454.1	PDS000030237.1231	SAMN37120665	clinical	cd_8_group_1092	cd_4_group_6803	cd_2_group_43160
PDT001860408.1	PDS000030237.1231	SAMN37141940	clinical	cd_8_group_1092	cd_4_group_6803	cd_2_group_43160
PDT001860951.1	PDS000030237.1231	SAMN37146072	clinical	cd_8_group_1092	cd_4_group_6803	cd_2_group_43160
PDT001861072.1	PDS000030237.1231	SAMN37146425	clinical	cd_8_group_1092	cd_4_group_6803	cd_2_group_43160
PDT001861081.1	PDS000030237.1231	SAMN37146431	clinical	cd_8_group_1092	cd_4_group_6803	cd_2_group_43160
PDT001862697.1	PDS000030237.1231	SAMN37151402	clinical	cd_8_group_1092	cd_4_group_6803	cd_2_group_43160
PDT001862744.1	PDS000030237.1231	SAMN37151408	clinical	cd_8_group_1092	cd_4_group_6803	cd_2_group_43160
PDT001865499.1	PDS000030237.1231	SAMN37161660	clinical	cd_8_group_1092	cd_4_group_6803	cd_2_group_43160
PDT001865822.1	PDS000030237.1231	SAMN37161882	clinical	cd_8_group_1092	cd_4_group_6803	cd_2_group_43160
PDT001869194.1	PDS000030237.1231	SAMN37199676	clinical	cd_8_group_1092	cd_4_group_6803	cd_2_group_43160
PDT001869215.1	PDS000030237.1231	SAMN37199702	clinical	cd_8_group_1092	cd_4_group_6803	cd_2_group_43160
PDT001869218.1	PDS000030237.1231	SAMN37199708	clinical	cd_8_group_1092	cd_4_group_6803	cd_2_group_43160
PDT001869336.1	PDS000030237.1231	SAMN37202086	environmental/other	cd_8_group_1092	cd_4_group_6803	cd_2_group_43160
PDT001869680.1	PDS000030237.1231	SAMN37212749	clinical	cd_8_group_1092	cd_4_group_6803	cd_2_group_43160
PDT001869682.1	PDS000030237.1231	SAMN37212733	clinical	cd_8_group_1092	cd_4_group_6803	cd_2_group_43160
PDT001869689.1	PDS000030237.1231	SAMN37212739	clinical	cd_8_group_1092	cd_4_group_6803	cd_2_group_43160
PDT001870643.1	PDS000030237.1231	SAMN37231023	clinical	cd_8_group_1092	cd_4_group_6803	cd_2_group_43160
PDT001872580.1	PDS000030237.1231	SAMN37275811	clinical	cd_8_group_1092	cd_4_group_6803	cd_2_group_43160
PDT001874755.1	PDS000030237.1231	SAMN37298785	clinical	cd_8_group_1092	cd_4_group_6803	cd_2_group_43160
PDT001874769.1	PDS000030237.1231	SAMN37298781	clinical	cd_8_group_1092	cd_4_group_6803	cd_2_group_43160
PDT001876687.1	PDS000030237.1231	SAMN37313587	clinical	cd_8_group_1092	cd_4_group_6803	cd_2_group_43160
PDT001884394.1	PDS000030237.1231	SAMN37384545	clinical	cd_8_group_1092	cd_4_group_6803	cd_2_group_43160
PDT001887278.1	PDS000030237.1231	SAMN37405306	clinical	cd_8_group_1092	cd_4_group_6803	cd_2_group_43160
PDT001889313.1	PDS000030237.1231	SAMN37435513	clinical	cd_8_group_1092	cd_4_group_6803	cd_2_group_43160
PDT001890386.1	PDS000030237.1231	SAMN37453487	clinical	cd_8_group_1092	cd_4_group_6803	cd_2_group_43160
PDT001890464.1	PDS000030237.1231	SAMN37454247	clinical	cd_8_group_1092	cd_4_group_6803	cd_2_group_43160
PDT001892649.1	PDS000030237.1231	SAMN37491722	clinical	cd_8_group_1092	cd_4_group_6803	cd_2_group_43160
PDT001900185.1	PDS000030237.1231	SAMN37531527	clinical	cd_8_group_1092	cd_4_group_6803	cd_2_group_43160
PDT001904111.1	PDS000030237.1231	SAMN37545144	clinical	cd_8_group_1092	cd_4_group_6803	cd_2_group_43160
PDT001904154.1	PDS000030237.1231	SAMN37545295	clinical	cd_8_group_1092	cd_4_group_6803	cd_2_group_43160
PDT001905274.1	PDS000030237.1231	SAMN37556770	clinical	cd_8_group_1092	cd_4_group_6803	cd_2_group_43160
PDT001907866.1	PDS000030237.1231	SAMN37576686	clinical	cd_8_group_1092	cd_4_group_6803	cd_2_group_43160
PDT001908378.1	PDS000030237.1231	SAMN37588118	clinical	cd_8_group_1092	cd_4_group_6803	cd_2_group_43160
PDT001911468.1	PDS000030237.1231	SAMN37643284	clinical	cd_8_group_1092	cd_4_group_6803	cd_2_group_43160
PDT001916953.1	PDS000030237.1231	SAMN37671761	clinical	cd_8_group_1092	cd_4_group_6803	cd_2_group_43160
PDT001916968.1	PDS000030237.1231	SAMN37672163	clinical	cd_8_group_1092	cd_4_group_6803	cd_2_group_43160
PDT001924392.1	PDS000030237.1231	SAMN37766079	clinical	cd_8_group_1092	cd_4_group_6803	cd_2_group_43160
PDT001927591.1	PDS000030237.1231	SAMN37805957	clinical	cd_8_group_1092	cd_4_group_6803	cd_2_group_43160
PDT001941539.1	PDS000030237.1231	SAMN37855164	clinical	cd_8_group_1092	cd_4_group_6803	cd_2_group_43160
PDT001941771.1	PDS000030237.1231	SAMN37855859	clinical	cd_8_group_1092	cd_4_group_6803	cd_2_group_43160
PDT001941794.1	PDS000030237.1231	SAMN37855887	clinical	cd_8_group_1092	cd_4_group_6803	cd_2_group_43160
PDT001941797.1	PDS000030237.1231	SAMN37855876	clinical	cd_8_group_1092	cd_4_group_6803	cd_2_group_43160
PDT001941810.1	PDS000030237.1231	SAMN37855893	clinical	cd_8_group_1092	cd_4_group_6803	cd_2_group_43160
PDT001941841.1	PDS000030237.1231	SAMN37855971	clinical	cd_8_group_1092	cd_4_group_6803	cd_2_group_43160
PDT001946794.1	PDS000030237.1231	SAMN37873797	clinical	cd_8_group_1092	cd_4_group_6803	cd_2_group_43160
PDT001947584.1	PDS000030237.1231	SAMN37875229	clinical	cd_8_group_1092	cd_4_group_6803	cd_2_group_43160
PDT001955968.1	PDS000030237.1231	SAMN38018368	clinical	cd_8_group_1092	cd_4_group_6803	cd_2_group_43160
PDT001962301.1	PDS000030237.1231	SAMN38037949	clinical	cd_8_group_1092	cd_4_group_6803	cd_2_group_43160
PDT001963282.1	PDS000030237.1231	SAMN38050159	clinical	cd_8_group_1092	cd_4_group_6803	cd_2_group_43160
PDT001965156.1	PDS000030237.1231	SAMN38075347	clinical	cd_8_group_1092	cd_4_group_6803	cd_2_group_43160
PDT001966414.1	PDS000030237.1231	SAMN38082676	clinical	cd_8_group_1092	cd_4_group_6803	cd_2_group_43160
PDT001971101.1	PDS000030237.1231	SAMN38114695	clinical	cd_8_group_1092	cd_4_group_6803	cd_2_group_43160
PDT001971749.1	PDS000030237.1231	SAMN38117392	clinical	cd_8_group_1092	cd_4_group_6803	cd_2_group_43160
PDT001972151.1	PDS000030237.1231	SAMN38120001	clinical	cd_8_group_1092	cd_4_group_6803	cd_2_group_43160
PDT001985492.1	PDS000030237.1231	SAMN38266268	clinical	cd_8_group_1092	cd_4_group_6803	cd_2_group_43160
PDT001987532.1	PDS000030237.1231	SAMN38283304	clinical	cd_8_group_1092	cd_4_group_6803	cd_2_group_43160
PDT001988464.1	PDS000030237.1231	SAMN38294110	clinical	cd_8_group_1092	cd_4_group_6803	cd_2_group_43160
PDT002011892.1	PDS000030237.1231	SAMN38518305	clinical	cd_8_group_1092	cd_4_group_6803	cd_2_group_43160
PDT001326775.1	PDS000030237.1231	SAMN28963095	clinical	cd_8_group_1092	cd_4_group_6803	cd_2_group_44063
PDT001330847.1	PDS000030237.1231	SAMN29176270	clinical	cd_8_group_1092	cd_4_group_6803	cd_2_group_44063
PDT001363579.1	PDS000030237.1231	SAMN29795367	clinical	cd_8_group_1092	cd_4_group_6803	cd_2_group_44063
PDT001368983.1	PDS000030237.1231	SAMN29938116	clinical	cd_8_group_1092	cd_4_group_6803	cd_2_group_44063
PDT001369168.1	PDS000030237.1231	SAMN29948004	clinical	cd_8_group_1092	cd_4_group_6803	cd_2_group_44063
PDT001386895.1	PDS000030237.1231	SAMN30282445	clinical	cd_8_group_1092	cd_4_group_6803	cd_2_group_44063
PDT001390118.1	PDS000030237.1231	SAMN30323038	clinical	cd_8_group_1092	cd_4_group_6803	cd_2_group_44063
PDT001496672.1	PDS000030237.1231	SAMN31854847	clinical	cd_8_group_1092	cd_4_group_6803	cd_2_group_44063
PDT001579938.1	PDS000030237.1231	SAMN32771122	clinical	cd_8_group_1092	cd_4_group_6803	cd_2_group_44063
PDT001766972.1	PDS000030237.1231	SAMN35560871	clinical	cd_8_group_1092	cd_4_group_6803	cd_2_group_44063
PDT001766974.1	PDS000030237.1231	SAMN35560868	clinical	cd_8_group_1092	cd_4_group_6803	cd_2_group_44063
PDT001785946.1	PDS000030237.1231	SAMN35802950	clinical	cd_8_group_1092	cd_4_group_6803	cd_2_group_44063
PDT001349443.1	PDS000030237.1231	SAMN29405919	clinical	cd_8_group_1092	cd_4_group_6803	cd_2_group_44457
PDT001349445.1	PDS000030237.1231	SAMN29405926	clinical	cd_8_group_1092	cd_4_group_6803	cd_2_group_44457
PDT001500673.1	PDS000030237.1231	SAMN31874767	clinical	cd_8_group_1092	cd_4_group_6803	cd_2_group_44457
PDT001785652.1	PDS000030237.1231	SAMN35795157	clinical	cd_8_group_1092	cd_4_group_6803	cd_2_group_44457
PDT001353140.1	PDS000030237.1231	SAMN29513546	environmental/other	cd_8_group_1092	cd_4_group_6803	cd_2_group_44569
PDT001428527.1	PDS000030237.1231	SAMN30963720	clinical	cd_8_group_1092	cd_4_group_6803	cd_2_group_44569
PDT001404061.1	PDS000030237.1231	SAMN30556486	clinical	cd_8_group_1092	cd_4_group_6803	cd_2_group_46246
PDT001429259.1	PDS000030237.1231	SAMN30983660	clinical	cd_8_group_1092	cd_4_group_6803	cd_2_group_46246
PDT001519798.1	PDS000030237.1231	SAMN32133605	clinical	cd_8_group_1092	cd_4_group_6803	cd_2_group_48590
PDT001583976.1	PDS000030237.1231	SAMN32817969	clinical	cd_8_group_1092	cd_4_group_6803	cd_2_group_48590
PDT001583977.1	PDS000030237.1231	SAMN32817968	clinical	cd_8_group_1092	cd_4_group_6803	cd_2_group_48590
PDT001677887.1	PDS000030237.1231	SAMN34055405	clinical	cd_8_group_1092	cd_4_group_6803	cd_2_group_50391
PDT001693056.1	PDS000030237.1231	SAMN34236212	clinical	cd_8_group_1092	cd_4_group_6803	cd_2_group_50391
PDT001693062.1	PDS000030237.1231	SAMN34236207	clinical	cd_8_group_1092	cd_4_group_6803	cd_2_group_50391
PDT001837840.1	PDS000030237.1231	SAMN36810163	clinical	cd_8_group_1092	cd_4_group_6803	cd_2_group_50391
PDT001845108.1	PDS000030237.1231	SAMN36890889	clinical	cd_8_group_1092	cd_4_group_6803	cd_2_group_50391
PDT001993597.1	PDS000030237.1231	SAMN38342067	clinical	cd_8_group_1092	cd_4_group_6803	cd_2_group_54365
PDT002009782.1	PDS000030237.1231	SAMN38468281	clinical	cd_8_group_1092	cd_4_group_6803	cd_2_group_54365
PDT000138868.2	PDS000030237.1231	SAMN05413585	environmental/other	cd_8_group_1092	cd_4_group_6803	cd_2_group_6082
PDT000168380.2	PDS000030237.1231	SAMN06127064	environmental/other	cd_8_group_1092	cd_4_group_6803	cd_2_group_6082
PDT000175391.2	PDS000030237.1231	SAMN06172146	environmental/other	cd_8_group_1092	cd_4_group_6803	cd_2_group_6082
PDT000177790.2	PDS000030237.1231	SAMN06229954	environmental/other	cd_8_group_1092	cd_4_group_6803	cd_2_group_6082
PDT000181178.2	PDS000030237.1231	SAMN06256235	environmental/other	cd_8_group_1092	cd_4_group_6803	cd_2_group_6082
PDT000184597.2	PDS000030237.1231	SAMN06289245	environmental/other	cd_8_group_1092	cd_4_group_6803	cd_2_group_6082
PDT000201726.2	PDS000030237.1231	SAMN06701487	environmental/other	cd_8_group_1092	cd_4_group_6803	cd_2_group_6082
PDT000205709.2	PDS000030237.1231	SAMN06847157	environmental/other	cd_8_group_1092	cd_4_group_6803	cd_2_group_6082
PDT000212478.2	PDS000030237.1231	SAMN07139320	clinical	cd_8_group_1092	cd_4_group_6803	cd_2_group_6082
PDT000214845.2	PDS000030237.1231	SAMN07146588	clinical	cd_8_group_1092	cd_4_group_6803	cd_2_group_6082
PDT000218659.2	PDS000030237.1231	SAMN07237699	environmental/other	cd_8_group_1092	cd_4_group_6803	cd_2_group_6082
PDT000218860.2	PDS000030237.1231	SAMN07249951	environmental/other	cd_8_group_1092	cd_4_group_6803	cd_2_group_6082
PDT000221382.2	PDS000030237.1231	SAMN07271185	clinical	cd_8_group_1092	cd_4_group_6803	cd_2_group_6082
PDT000222548.2	PDS000030237.1231	SAMN07287574	clinical	cd_8_group_1092	cd_4_group_6803	cd_2_group_6082
PDT000222935.2	PDS000030237.1231	SAMN07301634	clinical	cd_8_group_1092	cd_4_group_6803	cd_2_group_6082
PDT000224890.2	PDS000030237.1231	SAMN07338485	clinical	cd_8_group_1092	cd_4_group_6803	cd_2_group_6082
PDT000225190.2	PDS000030237.1231	SAMN07342088	clinical	cd_8_group_1092	cd_4_group_6803	cd_2_group_6082
PDT000226596.2	PDS000030237.1231	SAMN07358238	clinical	cd_8_group_1092	cd_4_group_6803	cd_2_group_6082
PDT000230096.2	PDS000030237.1231	SAMN07428642	environmental/other	cd_8_group_1092	cd_4_group_6803	cd_2_group_6082
PDT000231262.2	PDS000030237.1231	SAMN07376736	clinical	cd_8_group_1092	cd_4_group_6803	cd_2_group_6082
PDT000232228.2	PDS000030237.1231	SAMN07461244	environmental/other	cd_8_group_1092	cd_4_group_6803	cd_2_group_6082
PDT000233752.2	PDS000030237.1231	SAMN07485666	clinical	cd_8_group_1092	cd_4_group_6803	cd_2_group_6082
PDT000238251.2	PDS000030237.1231	SAMN07567065	clinical	cd_8_group_1092	cd_4_group_6803	cd_2_group_6082
PDT000239885.2	PDS000030237.1231	SAMN07586010	clinical	cd_8_group_1092	cd_4_group_6803	cd_2_group_6082
PDT000240118.2	PDS000030237.1231	SAMN07605816	clinical	cd_8_group_1092	cd_4_group_6803	cd_2_group_6082
PDT000242691.2	PDS000030237.1231	SAMN07605233	clinical	cd_8_group_1092	cd_4_group_6803	cd_2_group_6082
PDT000244543.2	PDS000030237.1231	SAMN07664240	clinical	cd_8_group_1092	cd_4_group_6803	cd_2_group_6082
PDT000244563.2	PDS000030237.1231	SAMN07664243	clinical	cd_8_group_1092	cd_4_group_6803	cd_2_group_6082
PDT000249377.2	PDS000030237.1231	SAMN07739568	clinical	cd_8_group_1092	cd_4_group_6803	cd_2_group_6082
PDT000264054.2	PDS000030237.1231	SAMN07982592	clinical	cd_8_group_1092	cd_4_group_6803	cd_2_group_6082
PDT000264646.2	PDS000030237.1231	SAMN08025079	environmental/other	cd_8_group_1092	cd_4_group_6803	cd_2_group_6082
PDT000265000.2	PDS000030237.1231	SAMN07987851	clinical	cd_8_group_1092	cd_4_group_6803	cd_2_group_6082
PDT000267711.2	PDS000030237.1231	SAMN08110849	environmental/other	cd_8_group_1092	cd_4_group_6803	cd_2_group_6082
PDT000268023.2	PDS000030237.1231	SAMN08115163	environmental/other	cd_8_group_1092	cd_4_group_6803	cd_2_group_6082
PDT000268155.2	PDS000030237.1231	SAMN08114446	environmental/other	cd_8_group_1092	cd_4_group_6803	cd_2_group_6082
PDT000273408.2	PDS000030237.1231	SAMN07781626	environmental/other	cd_8_group_1092	cd_4_group_6803	cd_2_group_6082
PDT000273409.2	PDS000030237.1231	SAMN07781627	environmental/other	cd_8_group_1092	cd_4_group_6803	cd_2_group_6082
PDT000273427.2	PDS000030237.1231	SAMN07781625	environmental/other	cd_8_group_1092	cd_4_group_6803	cd_2_group_6082
PDT000275857.2	PDS000030237.1231	SAMN08291454	environmental/other	cd_8_group_1092	cd_4_group_6803	cd_2_group_6082
PDT000277501.2	PDS000030237.1231	SAMN08326500	clinical	cd_8_group_1092	cd_4_group_6803	cd_2_group_6082
PDT000278562.2	PDS000030237.1231	SAMN08349272	clinical	cd_8_group_1092	cd_4_group_6803	cd_2_group_6082
PDT000281159.2	PDS000030237.1231	SAMN08383750	environmental/other	cd_8_group_1092	cd_4_group_6803	cd_2_group_6082
PDT000283769.2	PDS000030237.1231	SAMN08326620	clinical	cd_8_group_1092	cd_4_group_6803	cd_2_group_6082
PDT000284003.2	PDS000030237.1231	SAMN08451863	clinical	cd_8_group_1092	cd_4_group_6803	cd_2_group_6082
PDT000285717.2	PDS000030237.1231	SAMN08498419	clinical	cd_8_group_1092	cd_4_group_6803	cd_2_group_6082
PDT000288037.2	PDS000030237.1231	SAMN08567426	clinical	cd_8_group_1092	cd_4_group_6803	cd_2_group_6082
PDT000288142.2	PDS000030237.1231	SAMN08556609	environmental/other	cd_8_group_1092	cd_4_group_6803	cd_2_group_6082
PDT000288639.2	PDS000030237.1231	SAMN08581702	environmental/other	cd_8_group_1092	cd_4_group_6803	cd_2_group_6082
PDT000288654.2	PDS000030237.1231	SAMN08581905	environmental/other	cd_8_group_1092	cd_4_group_6803	cd_2_group_6082
PDT000291423.2	PDS000030237.1231	SAMN08630633	clinical	cd_8_group_1092	cd_4_group_6803	cd_2_group_6082
PDT000292504.2	PDS000030237.1231	SAMN08607886	environmental/other	cd_8_group_1092	cd_4_group_6803	cd_2_group_6082
PDT000293031.2	PDS000030237.1231	SAMN08644524	clinical	cd_8_group_1092	cd_4_group_6803	cd_2_group_6082
PDT000293795.2	PDS000030237.1231	SAMN08668135	clinical	cd_8_group_1092	cd_4_group_6803	cd_2_group_6082
PDT000294589.2	PDS000030237.1231	SAMN08714130	environmental/other	cd_8_group_1092	cd_4_group_6803	cd_2_group_6082
PDT000294826.2	PDS000030237.1231	SAMN08640415	environmental/other	cd_8_group_1092	cd_4_group_6803	cd_2_group_6082
PDT000300313.2	PDS000030237.1231	SAMN08804102	clinical	cd_8_group_1092	cd_4_group_6803	cd_2_group_6082
PDT000309023.2	PDS000030237.1231	SAMN08981745	clinical	cd_8_group_1092	cd_4_group_6803	cd_2_group_6082
PDT000312159.2	PDS000030237.1231	SAMN09005343	environmental/other	cd_8_group_1092	cd_4_group_6803	cd_2_group_6082
PDT000314388.2	PDS000030237.1231	SAMN09211074	clinical	cd_8_group_1092	cd_4_group_6803	cd_2_group_6082
PDT000315153.2	PDS000030237.1231	SAMN09213274	clinical	cd_8_group_1092	cd_4_group_6803	cd_2_group_6082
PDT000315154.2	PDS000030237.1231	SAMN09213241	clinical	cd_8_group_1092	cd_4_group_6803	cd_2_group_6082
PDT000315162.2	PDS000030237.1231	SAMN09213282	clinical	cd_8_group_1092	cd_4_group_6803	cd_2_group_6082
PDT000323462.1	PDS000030237.1231	SAMN09305241	clinical	cd_8_group_1092	cd_4_group_6803	cd_2_group_6082
PDT000330079.1	PDS000030237.1231	SAMN09429264	clinical	cd_8_group_1092	cd_4_group_6803	cd_2_group_6082
PDT000334159.1	PDS000030237.1231	SAMN09444297	environmental/other	cd_8_group_1092	cd_4_group_6803	cd_2_group_6082
PDT000338895.1	PDS000030237.1231	SAMN09519702	clinical	cd_8_group_1092	cd_4_group_6803	cd_2_group_6082
PDT000356949.1	PDS000030237.1231	SAMN09756418	environmental/other	cd_8_group_1092	cd_4_group_6803	cd_2_group_6082
PDT000359415.1	PDS000030237.1231	SAMN09770854	environmental/other	cd_8_group_1092	cd_4_group_6803	cd_2_group_6082
PDT000359518.1	PDS000030237.1231	SAMN09771038	environmental/other	cd_8_group_1092	cd_4_group_6803	cd_2_group_6082
PDT000359601.1	PDS000030237.1231	SAMN09770975	environmental/other	cd_8_group_1092	cd_4_group_6803	cd_2_group_6082
PDT000366528.1	PDS000030237.1231	SAMN09881615	clinical	cd_8_group_1092	cd_4_group_6803	cd_2_group_6082
PDT000385814.1	PDS000030237.1231	SAMN10132821	environmental/other	cd_8_group_1092	cd_4_group_6803	cd_2_group_6082
PDT000459037.1	PDS000030237.1231	SAMN10873156	clinical	cd_8_group_1092	cd_4_group_6803	cd_2_group_6082
PDT000470065.1	PDS000030237.1231	SAMN09386769	environmental/other	cd_8_group_1092	cd_4_group_6803	cd_2_group_6082
PDT000489321.1	PDS000030237.1231	SAMN11403677	clinical	cd_8_group_1092	cd_4_group_6803	cd_2_group_6082
PDT000518336.1	PDS000030237.1231	SAMN11967994	environmental/other	cd_8_group_1092	cd_4_group_6803	cd_2_group_6082
PDT000550647.1	PDS000030237.1231	SAMN12360272	environmental/other	cd_8_group_1092	cd_4_group_6803	cd_2_group_6082
PDT000602092.1	PDS000030237.1231	SAMN12930386	environmental/other	cd_8_group_1092	cd_4_group_6803	cd_2_group_6082
PDT000607738.1	PDS000030237.1231	SAMN13026747	clinical	cd_8_group_1092	cd_4_group_6803	cd_2_group_6082
PDT000663422.1	PDS000030237.1231	SAMN13865423	clinical	cd_8_group_1092	cd_4_group_6803	cd_2_group_6082
PDT000919726.1	PDS000030237.1231	SAMN17129525	clinical	cd_8_group_1092	cd_4_group_6803	cd_2_group_6082
PDT000931768.1	PDS000030237.1231	SAMN17304834	clinical	cd_8_group_1092	cd_4_group_6803	cd_2_group_6082
PDT000943055.1	PDS000030237.1231	SAMN17615179	clinical	cd_8_group_1092	cd_4_group_6803	cd_2_group_6082
PDT000973072.1	PDS000030237.1231	SAMN18047730	clinical	cd_8_group_1092	cd_4_group_6803	cd_2_group_6082
PDT000987296.1	PDS000030237.1231	SAMN18314282	clinical	cd_8_group_1092	cd_4_group_6803	cd_2_group_6082
PDT001231601.1	PDS000030237.1231	SAMN25153851	clinical	cd_8_group_1092	cd_4_group_6803	cd_2_group_6082
PDT001233222.1	PDS000030237.1231	SAMN25353101	clinical	cd_8_group_1092	cd_4_group_6803	cd_2_group_6082
PDT001249108.1	PDS000030237.1231	SAMEA5130732	NULL	cd_8_group_1092	cd_4_group_6803	cd_2_group_6082
PDT000156466.2	PDS000030237.1231	SAMN05977898	environmental/other	cd_8_group_1092	cd_4_group_6803	cd_2_group_6824
PDT000168354.2	PDS000030237.1231	SAMN06127072	environmental/other	cd_8_group_1092	cd_4_group_6803	cd_2_group_6824
PDT000175393.2	PDS000030237.1231	SAMN06172145	environmental/other	cd_8_group_1092	cd_4_group_6803	cd_2_group_6824
PDT000183123.2	PDS000030237.1231	SAMN06270269	clinical	cd_8_group_1092	cd_4_group_6803	cd_2_group_6824
PDT000187312.2	PDS000030237.1231	SAMN06317757	clinical	cd_8_group_1092	cd_4_group_6803	cd_2_group_6824
PDT000190410.2	PDS000030237.1231	SAMN06330670	environmental/other	cd_8_group_1092	cd_4_group_6803	cd_2_group_6824
PDT000190429.2	PDS000030237.1231	SAMN06330668	environmental/other	cd_8_group_1092	cd_4_group_6803	cd_2_group_6824
PDT000190523.2	PDS000030237.1231	SAMN06445848	clinical	cd_8_group_1092	cd_4_group_6803	cd_2_group_6824
PDT000190527.2	PDS000030237.1231	SAMN06445846	clinical	cd_8_group_1092	cd_4_group_6803	cd_2_group_6824
PDT000190530.2	PDS000030237.1231	SAMN06445851	clinical	cd_8_group_1092	cd_4_group_6803	cd_2_group_6824
PDT000195125.2	PDS000030237.1231	SAMN06464132	clinical	cd_8_group_1092	cd_4_group_6803	cd_2_group_6824
PDT000195315.2	PDS000030237.1231	SAMN06564563	clinical	cd_8_group_1092	cd_4_group_6803	cd_2_group_6824
PDT000195319.2	PDS000030237.1231	SAMN06553596	clinical	cd_8_group_1092	cd_4_group_6803	cd_2_group_6824
PDT000195356.2	PDS000030237.1231	SAMN06564562	clinical	cd_8_group_1092	cd_4_group_6803	cd_2_group_6824
PDT000195602.2	PDS000030237.1231	SAMN06611236	clinical	cd_8_group_1092	cd_4_group_6803	cd_2_group_6824
PDT000196437.2	PDS000030237.1231	SAMN06617353	clinical	cd_8_group_1092	cd_4_group_6803	cd_2_group_6824
PDT000207191.2	PDS000030237.1231	SAMN06854803	clinical	cd_8_group_1092	cd_4_group_6803	cd_2_group_6824
PDT000207254.2	PDS000030237.1231	SAMN06883582	clinical	cd_8_group_1092	cd_4_group_6803	cd_2_group_6824
PDT000211594.2	PDS000030237.1231	SAMN06971777	clinical	cd_8_group_1092	cd_4_group_6803	cd_2_group_6824
PDT000212392.2	PDS000030237.1231	SAMN07139322	clinical	cd_8_group_1092	cd_4_group_6803	cd_2_group_6824
PDT000212615.2	PDS000030237.1231	SAMN07146597	clinical	cd_8_group_1092	cd_4_group_6803	cd_2_group_6824
PDT000213161.2	PDS000030237.1231	SAMN07152142	clinical	cd_8_group_1092	cd_4_group_6803	cd_2_group_6824
PDT000219509.2	PDS000030237.1231	SAMN07216952	clinical	cd_8_group_1092	cd_4_group_6803	cd_2_group_6824
PDT000224674.2	PDS000030237.1231	SAMN07345769	environmental/other	cd_8_group_1092	cd_4_group_6803	cd_2_group_6824
PDT000225092.2	PDS000030237.1231	SAMN07342341	clinical	cd_8_group_1092	cd_4_group_6803	cd_2_group_6824
PDT000225783.2	PDS000030237.1231	SAMN07357209	clinical	cd_8_group_1092	cd_4_group_6803	cd_2_group_6824
PDT000226693.2	PDS000030237.1231	SAMN07362160	clinical	cd_8_group_1092	cd_4_group_6803	cd_2_group_6824
PDT000226773.2	PDS000030237.1231	SAMN07359238	clinical	cd_8_group_1092	cd_4_group_6803	cd_2_group_6824
PDT000230359.2	PDS000030237.1231	SAMN07376734	clinical	cd_8_group_1092	cd_4_group_6803	cd_2_group_6824
PDT000230461.2	PDS000030237.1231	SAMN07419998	clinical	cd_8_group_1092	cd_4_group_6803	cd_2_group_6824
PDT000230729.2	PDS000030237.1231	SAMN07427464	clinical	cd_8_group_1092	cd_4_group_6803	cd_2_group_6824
PDT000232120.2	PDS000030237.1231	SAMN07450920	clinical	cd_8_group_1092	cd_4_group_6803	cd_2_group_6824
PDT000235196.2	PDS000030237.1231	SAMN07519431	clinical	cd_8_group_1092	cd_4_group_6803	cd_2_group_6824
PDT000237465.2	PDS000030237.1231	SAMN07508899	clinical	cd_8_group_1092	cd_4_group_6803	cd_2_group_6824
PDT000239452.2	PDS000030237.1231	SAMN07573003	clinical	cd_8_group_1092	cd_4_group_6803	cd_2_group_6824
PDT000240443.2	PDS000030237.1231	SAMN07604995	clinical	cd_8_group_1092	cd_4_group_6803	cd_2_group_6824
PDT000240474.2	PDS000030237.1231	SAMN07615497	clinical	cd_8_group_1092	cd_4_group_6803	cd_2_group_6824
PDT000241346.2	PDS000030237.1231	SAMN07629494	clinical	cd_8_group_1092	cd_4_group_6803	cd_2_group_6824
PDT000241624.2	PDS000030237.1231	SAMN07638821	clinical	cd_8_group_1092	cd_4_group_6803	cd_2_group_6824
PDT000242714.2	PDS000030237.1231	SAMN07662581	clinical	cd_8_group_1092	cd_4_group_6803	cd_2_group_6824
PDT000244187.2	PDS000030237.1231	SAMN07693386	clinical	cd_8_group_1092	cd_4_group_6803	cd_2_group_6824
PDT000244242.2	PDS000030237.1231	SAMN07693610	clinical	cd_8_group_1092	cd_4_group_6803	cd_2_group_6824
PDT000244262.2	PDS000030237.1231	SAMN07693611	clinical	cd_8_group_1092	cd_4_group_6803	cd_2_group_6824
PDT000244334.2	PDS000030237.1231	SAMN07662467	clinical	cd_8_group_1092	cd_4_group_6803	cd_2_group_6824
PDT000244598.2	PDS000030237.1231	SAMN07672075	clinical	cd_8_group_1092	cd_4_group_6803	cd_2_group_6824
PDT000247497.2	PDS000030237.1231	SAMN07710607	clinical	cd_8_group_1092	cd_4_group_6803	cd_2_group_6824
PDT000247847.2	PDS000030237.1231	SAMN07739515	environmental/other	cd_8_group_1092	cd_4_group_6803	cd_2_group_6824
PDT000249478.2	PDS000030237.1231	SAMN07731252	clinical	cd_8_group_1092	cd_4_group_6803	cd_2_group_6824
PDT000250382.2	PDS000030237.1231	SAMN07760982	clinical	cd_8_group_1092	cd_4_group_6803	cd_2_group_6824
PDT000250392.2	PDS000030237.1231	SAMN07756996	clinical	cd_8_group_1092	cd_4_group_6803	cd_2_group_6824
PDT000252802.2	PDS000030237.1231	SAMN07776152	clinical	cd_8_group_1092	cd_4_group_6803	cd_2_group_6824
PDT000252824.2	PDS000030237.1231	SAMN07776142	clinical	cd_8_group_1092	cd_4_group_6803	cd_2_group_6824
PDT000257011.2	PDS000030237.1231	SAMN07812420	clinical	cd_8_group_1092	cd_4_group_6803	cd_2_group_6824
PDT000257087.2	PDS000030237.1231	SAMN07792647	clinical	cd_8_group_1092	cd_4_group_6803	cd_2_group_6824
PDT000258095.2	PDS000030237.1231	SAMN07822922	clinical	cd_8_group_1092	cd_4_group_6803	cd_2_group_6824
PDT000258097.2	PDS000030237.1231	SAMN07829562	clinical	cd_8_group_1092	cd_4_group_6803	cd_2_group_6824
PDT000260043.2	PDS000030237.1231	SAMN07792646	clinical	cd_8_group_1092	cd_4_group_6803	cd_2_group_6824
PDT000260804.2	PDS000030237.1231	SAMN07975080	environmental/other	cd_8_group_1092	cd_4_group_6803	cd_2_group_6824
PDT000264044.2	PDS000030237.1231	SAMN07982599	clinical	cd_8_group_1092	cd_4_group_6803	cd_2_group_6824
PDT000264084.2	PDS000030237.1231	SAMN08007492	clinical	cd_8_group_1092	cd_4_group_6803	cd_2_group_6824
PDT000265518.2	PDS000030237.1231	SAMN07981509	clinical	cd_8_group_1092	cd_4_group_6803	cd_2_group_6824
PDT000265541.2	PDS000030237.1231	SAMN07981508	clinical	cd_8_group_1092	cd_4_group_6803	cd_2_group_6824
PDT000265658.2	PDS000030237.1231	SAMN07981534	clinical	cd_8_group_1092	cd_4_group_6803	cd_2_group_6824
PDT000265697.2	PDS000030237.1231	SAMN08024410	clinical	cd_8_group_1092	cd_4_group_6803	cd_2_group_6824
PDT000265734.2	PDS000030237.1231	SAMN08025195	clinical	cd_8_group_1092	cd_4_group_6803	cd_2_group_6824
PDT000265852.2	PDS000030237.1231	SAMN07985607	clinical	cd_8_group_1092	cd_4_group_6803	cd_2_group_6824
PDT000266154.2	PDS000030237.1231	SAMN08040285	clinical	cd_8_group_1092	cd_4_group_6803	cd_2_group_6824
PDT000266174.2	PDS000030237.1231	SAMN08039022	clinical	cd_8_group_1092	cd_4_group_6803	cd_2_group_6824
PDT000266754.2	PDS000030237.1231	SAMN08045180	clinical	cd_8_group_1092	cd_4_group_6803	cd_2_group_6824
PDT000267592.2	PDS000030237.1231	SAMN08095950	clinical	cd_8_group_1092	cd_4_group_6803	cd_2_group_6824
PDT000268884.2	PDS000030237.1231	SAMN08108832	clinical	cd_8_group_1092	cd_4_group_6803	cd_2_group_6824
PDT000268961.2	PDS000030237.1231	SAMN08105035	clinical	cd_8_group_1092	cd_4_group_6803	cd_2_group_6824
PDT000269281.2	PDS000030237.1231	SAMN08114210	environmental/other	cd_8_group_1092	cd_4_group_6803	cd_2_group_6824
PDT000269660.2	PDS000030237.1231	SAMN08130380	clinical	cd_8_group_1092	cd_4_group_6803	cd_2_group_6824
PDT000269672.2	PDS000030237.1231	SAMN08130396	clinical	cd_8_group_1092	cd_4_group_6803	cd_2_group_6824
PDT000269924.2	PDS000030237.1231	SAMN08135026	clinical	cd_8_group_1092	cd_4_group_6803	cd_2_group_6824
PDT000271271.2	PDS000030237.1231	SAMN08144255	clinical	cd_8_group_1092	cd_4_group_6803	cd_2_group_6824
PDT000273116.2	PDS000030237.1231	SAMN08177698	clinical	cd_8_group_1092	cd_4_group_6803	cd_2_group_6824
PDT000273142.2	PDS000030237.1231	SAMN08177131	clinical	cd_8_group_1092	cd_4_group_6803	cd_2_group_6824
PDT000273806.2	PDS000030237.1231	SAMN08200171	clinical	cd_8_group_1092	cd_4_group_6803	cd_2_group_6824
PDT000274261.2	PDS000030237.1231	SAMN08182877	clinical	cd_8_group_1092	cd_4_group_6803	cd_2_group_6824
PDT000274276.2	PDS000030237.1231	SAMN08202536	clinical	cd_8_group_1092	cd_4_group_6803	cd_2_group_6824
PDT000274780.2	PDS000030237.1231	SAMN08225203	clinical	cd_8_group_1092	cd_4_group_6803	cd_2_group_6824
PDT000274783.2	PDS000030237.1231	SAMN08225200	clinical	cd_8_group_1092	cd_4_group_6803	cd_2_group_6824
PDT000274784.2	PDS000030237.1231	SAMN08225202	clinical	cd_8_group_1092	cd_4_group_6803	cd_2_group_6824
PDT000274786.2	PDS000030237.1231	SAMN08225201	clinical	cd_8_group_1092	cd_4_group_6803	cd_2_group_6824
PDT000274787.2	PDS000030237.1231	SAMN08225199	clinical	cd_8_group_1092	cd_4_group_6803	cd_2_group_6824
PDT000275296.2	PDS000030237.1231	SAMN08226000	clinical	cd_8_group_1092	cd_4_group_6803	cd_2_group_6824
PDT000277606.2	PDS000030237.1231	SAMN08326679	clinical	cd_8_group_1092	cd_4_group_6803	cd_2_group_6824
PDT000278553.2	PDS000030237.1231	SAMN08355117	clinical	cd_8_group_1092	cd_4_group_6803	cd_2_group_6824
PDT000281148.2	PDS000030237.1231	SAMN08367402	environmental/other	cd_8_group_1092	cd_4_group_6803	cd_2_group_6824
PDT000281828.2	PDS000030237.1231	SAMN08383380	clinical	cd_8_group_1092	cd_4_group_6803	cd_2_group_6824
PDT000282034.2	PDS000030237.1231	SAMN08383825	clinical	cd_8_group_1092	cd_4_group_6803	cd_2_group_6824
PDT000282060.2	PDS000030237.1231	SAMN08391034	clinical	cd_8_group_1092	cd_4_group_6803	cd_2_group_6824
PDT000282492.2	PDS000030237.1231	SAMN08395821	clinical	cd_8_group_1092	cd_4_group_6803	cd_2_group_6824
PDT000282791.2	PDS000030237.1231	SAMN08407821	clinical	cd_8_group_1092	cd_4_group_6803	cd_2_group_6824
PDT000282798.2	PDS000030237.1231	SAMN08407818	clinical	cd_8_group_1092	cd_4_group_6803	cd_2_group_6824
PDT000282799.2	PDS000030237.1231	SAMN08407819	clinical	cd_8_group_1092	cd_4_group_6803	cd_2_group_6824
PDT000282803.2	PDS000030237.1231	SAMN08407820	clinical	cd_8_group_1092	cd_4_group_6803	cd_2_group_6824
PDT000283682.2	PDS000030237.1231	SAMN08432349	clinical	cd_8_group_1092	cd_4_group_6803	cd_2_group_6824
PDT000283836.2	PDS000030237.1231	SAMN08436368	clinical	cd_8_group_1092	cd_4_group_6803	cd_2_group_6824
PDT000285560.2	PDS000030237.1231	SAMN08481418	clinical	cd_8_group_1092	cd_4_group_6803	cd_2_group_6824
PDT000287498.2	PDS000030237.1231	SAMN08545428	environmental/other	cd_8_group_1092	cd_4_group_6803	cd_2_group_6824
PDT000290250.2	PDS000030237.1231	SAMN08622878	clinical	cd_8_group_1092	cd_4_group_6803	cd_2_group_6824
PDT000291321.2	PDS000030237.1231	SAMN08629955	environmental/other	cd_8_group_1092	cd_4_group_6803	cd_2_group_6824
PDT000292683.2	PDS000030237.1231	SAMN08638907	clinical	cd_8_group_1092	cd_4_group_6803	cd_2_group_6824
PDT000293044.2	PDS000030237.1231	SAMN08644541	clinical	cd_8_group_1092	cd_4_group_6803	cd_2_group_6824
PDT000296926.2	PDS000030237.1231	SAMN08773637	clinical	cd_8_group_1092	cd_4_group_6803	cd_2_group_6824
PDT000303882.2	PDS000030237.1231	SAMN08885929	clinical	cd_8_group_1092	cd_4_group_6803	cd_2_group_6824
PDT000307349.2	PDS000030237.1231	SAMN08956016	clinical	cd_8_group_1092	cd_4_group_6803	cd_2_group_6824
PDT000311998.2	PDS000030237.1231	SAMN09081651	clinical	cd_8_group_1092	cd_4_group_6803	cd_2_group_6824
PDT000314016.2	PDS000030237.1231	SAMN09206760	clinical	cd_8_group_1092	cd_4_group_6803	cd_2_group_6824
PDT000315185.2	PDS000030237.1231	SAMN09213304	clinical	cd_8_group_1092	cd_4_group_6803	cd_2_group_6824
PDT000319421.1	PDS000030237.1231	SAMN09260753	clinical	cd_8_group_1092	cd_4_group_6803	cd_2_group_6824
PDT000319479.1	PDS000030237.1231	SAMN09260881	clinical	cd_8_group_1092	cd_4_group_6803	cd_2_group_6824
PDT000319487.1	PDS000030237.1231	SAMN09260820	clinical	cd_8_group_1092	cd_4_group_6803	cd_2_group_6824
PDT000321234.1	PDS000030237.1231	SAMN09281961	clinical	cd_8_group_1092	cd_4_group_6803	cd_2_group_6824
PDT000321513.1	PDS000030237.1231	SAMN09283971	clinical	cd_8_group_1092	cd_4_group_6803	cd_2_group_6824
PDT000322296.1	PDS000030237.1231	SAMN09294223	clinical	cd_8_group_1092	cd_4_group_6803	cd_2_group_6824
PDT000322301.1	PDS000030237.1231	SAMN09294199	clinical	cd_8_group_1092	cd_4_group_6803	cd_2_group_6824
PDT000328518.1	PDS000030237.1231	SAMN09399620	clinical	cd_8_group_1092	cd_4_group_6803	cd_2_group_6824
PDT000328520.1	PDS000030237.1231	SAMN09399651	clinical	cd_8_group_1092	cd_4_group_6803	cd_2_group_6824
PDT000333691.1	PDS000030237.1231	SAMN09466812	clinical	cd_8_group_1092	cd_4_group_6803	cd_2_group_6824
PDT000337705.1	PDS000030237.1231	SAMN09501298	clinical	cd_8_group_1092	cd_4_group_6803	cd_2_group_6824
PDT000338887.1	PDS000030237.1231	SAMN09519704	clinical	cd_8_group_1092	cd_4_group_6803	cd_2_group_6824
PDT000344328.1	PDS000030237.1231	SAMN09604473	clinical	cd_8_group_1092	cd_4_group_6803	cd_2_group_6824
PDT000348055.1	PDS000030237.1231	SAMN09655761	environmental/other	cd_8_group_1092	cd_4_group_6803	cd_2_group_6824
PDT000351437.1	PDS000030237.1231	SAMN09689717	clinical	cd_8_group_1092	cd_4_group_6803	cd_2_group_6824
PDT000352745.1	PDS000030237.1231	SAMN09696066	clinical	cd_8_group_1092	cd_4_group_6803	cd_2_group_6824
PDT000352757.1	PDS000030237.1231	SAMN09696071	clinical	cd_8_group_1092	cd_4_group_6803	cd_2_group_6824
PDT000353867.1	PDS000030237.1231	SAMN09722464	clinical	cd_8_group_1092	cd_4_group_6803	cd_2_group_6824
PDT000357527.1	PDS000030237.1231	SAMN09242634	environmental/other	cd_8_group_1092	cd_4_group_6803	cd_2_group_6824
PDT000359298.1	PDS000030237.1231	SAMN09779929	environmental/other	cd_8_group_1092	cd_4_group_6803	cd_2_group_6824
PDT000359426.1	PDS000030237.1231	SAMN09770995	environmental/other	cd_8_group_1092	cd_4_group_6803	cd_2_group_6824
PDT000359538.1	PDS000030237.1231	SAMN09770953	environmental/other	cd_8_group_1092	cd_4_group_6803	cd_2_group_6824
PDT000359539.1	PDS000030237.1231	SAMN09770952	environmental/other	cd_8_group_1092	cd_4_group_6803	cd_2_group_6824
PDT000362219.1	PDS000030237.1231	SAMN09813324	clinical	cd_8_group_1092	cd_4_group_6803	cd_2_group_6824
PDT000363144.1	PDS000030237.1231	SAMN09839258	clinical	cd_8_group_1092	cd_4_group_6803	cd_2_group_6824
PDT000363995.1	PDS000030237.1231	SAMN09843911	clinical	cd_8_group_1092	cd_4_group_6803	cd_2_group_6824
PDT000366516.1	PDS000030237.1231	SAMN09881601	clinical	cd_8_group_1092	cd_4_group_6803	cd_2_group_6824
PDT000370934.1	PDS000030237.1231	SAMN09941133	clinical	cd_8_group_1092	cd_4_group_6803	cd_2_group_6824
PDT000371784.1	PDS000030237.1231	SAMN09950680	environmental/other	cd_8_group_1092	cd_4_group_6803	cd_2_group_6824
PDT000376815.1	PDS000030237.1231	SAMN10060955	environmental/other	cd_8_group_1092	cd_4_group_6803	cd_2_group_6824
PDT000380763.1	PDS000030237.1231	SAMN10088612	clinical	cd_8_group_1092	cd_4_group_6803	cd_2_group_6824
PDT000381077.1	PDS000030237.1231	SAMN10090027	environmental/other	cd_8_group_1092	cd_4_group_6803	cd_2_group_6824
PDT000381970.1	PDS000030237.1231	SAMN10095961	clinical	cd_8_group_1092	cd_4_group_6803	cd_2_group_6824
PDT000381973.1	PDS000030237.1231	SAMN10095963	clinical	cd_8_group_1092	cd_4_group_6803	cd_2_group_6824
PDT000385339.1	PDS000030237.1231	SAMN10134392	clinical	cd_8_group_1092	cd_4_group_6803	cd_2_group_6824
PDT000385840.1	PDS000030237.1231	SAMN10133007	environmental/other	cd_8_group_1092	cd_4_group_6803	cd_2_group_6824
PDT000390258.1	PDS000030237.1231	SAMN10230787	clinical	cd_8_group_1092	cd_4_group_6803	cd_2_group_6824
PDT000391157.1	PDS000030237.1231	SAMN10240955	clinical	cd_8_group_1092	cd_4_group_6803	cd_2_group_6824
PDT000391184.1	PDS000030237.1231	SAMN10240967	clinical	cd_8_group_1092	cd_4_group_6803	cd_2_group_6824
PDT000393922.1	PDS000030237.1231	SAMN10266612	clinical	cd_8_group_1092	cd_4_group_6803	cd_2_group_6824
PDT000400801.1	PDS000030237.1231	SAMN10366688	clinical	cd_8_group_1092	cd_4_group_6803	cd_2_group_6824
PDT000408984.1	PDS000030237.1231	SAMN10393217	environmental/other	cd_8_group_1092	cd_4_group_6803	cd_2_group_6824
PDT000442899.1	PDS000030237.1231	SAMN10774101	clinical	cd_8_group_1092	cd_4_group_6803	cd_2_group_6824
PDT000448973.1	PDS000030237.1231	SAMN10793651	clinical	cd_8_group_1092	cd_4_group_6803	cd_2_group_6824
PDT000464449.1	PDS000030237.1231	SAMN10888073	clinical	cd_8_group_1092	cd_4_group_6803	cd_2_group_6824
PDT000469037.1	PDS000030237.1231	SAMN10996242	clinical	cd_8_group_1092	cd_4_group_6803	cd_2_group_6824
PDT000469310.1	PDS000030237.1231	SAMN11008018	clinical	cd_8_group_1092	cd_4_group_6803	cd_2_group_6824
PDT000478445.1	PDS000030237.1231	SAMN11132295	clinical	cd_8_group_1092	cd_4_group_6803	cd_2_group_6824
PDT000480592.1	PDS000030237.1231	SAMN11178751	clinical	cd_8_group_1092	cd_4_group_6803	cd_2_group_6824
PDT000481190.2	PDS000030237.1231	SAMN11229822	environmental/other	cd_8_group_1092	cd_4_group_6803	cd_2_group_6824
PDT000484818.2	PDS000030237.1231	SAMN11306817	environmental/other	cd_8_group_1092	cd_4_group_6803	cd_2_group_6824
PDT000496961.1	PDS000030237.1231	SAMN11552702	clinical	cd_8_group_1092	cd_4_group_6803	cd_2_group_6824
PDT000502850.1	PDS000030237.1231	SAMN11660573	clinical	cd_8_group_1092	cd_4_group_6803	cd_2_group_6824
PDT000517411.1	PDS000030237.1231	SAMN11940150	clinical	cd_8_group_1092	cd_4_group_6803	cd_2_group_6824
PDT000517684.1	PDS000030237.1231	SAMN11955219	clinical	cd_8_group_1092	cd_4_group_6803	cd_2_group_6824
PDT000518351.1	PDS000030237.1231	SAMN11967972	environmental/other	cd_8_group_1092	cd_4_group_6803	cd_2_group_6824
PDT000524464.1	PDS000030237.1231	SAMN12090709	clinical	cd_8_group_1092	cd_4_group_6803	cd_2_group_6824
PDT000525741.1	PDS000030237.1231	SAMN12106947	clinical	cd_8_group_1092	cd_4_group_6803	cd_2_group_6824
PDT000526322.1	PDS000030237.1231	SAMN12106785	clinical	cd_8_group_1092	cd_4_group_6803	cd_2_group_6824
PDT000540250.1	PDS000030237.1231	SAMN12237471	clinical	cd_8_group_1092	cd_4_group_6803	cd_2_group_6824
PDT000545646.1	PDS000030237.1231	SAMN12310216	clinical	cd_8_group_1092	cd_4_group_6803	cd_2_group_6824
PDT000558511.1	PDS000030237.1231	SAMN12536556	clinical	cd_8_group_1092	cd_4_group_6803	cd_2_group_6824
PDT000559243.1	PDS000030237.1231	SAMN12545735	clinical	cd_8_group_1092	cd_4_group_6803	cd_2_group_6824
PDT000564841.1	PDS000030237.1231	SAMN12582976	clinical	cd_8_group_1092	cd_4_group_6803	cd_2_group_6824
PDT000586046.1	PDS000030237.1231	SAMN12746299	clinical	cd_8_group_1092	cd_4_group_6803	cd_2_group_6824
PDT000602288.1	PDS000030237.1231	SAMN12910059	clinical	cd_8_group_1092	cd_4_group_6803	cd_2_group_6824
PDT000623866.1	PDS000030237.1231	SAMN13191772	clinical	cd_8_group_1092	cd_4_group_6803	cd_2_group_6824
PDT000624725.1	PDS000030237.1231	SAMN07597636	clinical	cd_8_group_1092	cd_4_group_6803	cd_2_group_6824
PDT000648235.1	PDS000030237.1231	SAMN13634696	clinical	cd_8_group_1092	cd_4_group_6803	cd_2_group_6824
PDT000649835.1	PDS000030237.1231	SAMN13675615	clinical	cd_8_group_1092	cd_4_group_6803	cd_2_group_6824
PDT000660114.1	PDS000030237.1231	SAMN13832256	clinical	cd_8_group_1092	cd_4_group_6803	cd_2_group_6824
PDT000682039.1	PDS000030237.1231	SAMN14074889	clinical	cd_8_group_1092	cd_4_group_6803	cd_2_group_6824
PDT000683214.1	PDS000030237.1231	SAMN14099811	environmental/other	cd_8_group_1092	cd_4_group_6803	cd_2_group_6824
PDT000683492.1	PDS000030237.1231	SAMN14113043	clinical	cd_8_group_1092	cd_4_group_6803	cd_2_group_6824
PDT000720990.1	PDS000030237.1231	SAMN14562711	clinical	cd_8_group_1092	cd_4_group_6803	cd_2_group_6824
PDT000743586.1	PDS000030237.1231	SAMN14987890	clinical	cd_8_group_1092	cd_4_group_6803	cd_2_group_6824
PDT000816474.1	PDS000030237.1231	SAMN15859272	clinical	cd_8_group_1092	cd_4_group_6803	cd_2_group_6824
PDT000865603.1	PDS000030237.1231	SAMN16532649	clinical	cd_8_group_1092	cd_4_group_6803	cd_2_group_6824
PDT000906420.1	PDS000030237.1231	SAMN17035181	environmental/other	cd_8_group_1092	cd_4_group_6803	cd_2_group_6824
PDT000906421.1	PDS000030237.1231	SAMN17035182	environmental/other	cd_8_group_1092	cd_4_group_6803	cd_2_group_6824
PDT000906425.1	PDS000030237.1231	SAMN17035180	environmental/other	cd_8_group_1092	cd_4_group_6803	cd_2_group_6824
PDT000921268.1	PDS000030237.1231	SAMN17137860	clinical	cd_8_group_1092	cd_4_group_6803	cd_2_group_6824
PDT000921708.1	PDS000030237.1231	SAMN17139055	clinical	cd_8_group_1092	cd_4_group_6803	cd_2_group_6824
PDT000928391.1	PDS000030237.1231	SAMN17078927	clinical	cd_8_group_1092	cd_4_group_6803	cd_2_group_6824
PDT000970245.1	PDS000030237.1231	SAMN17937193	clinical	cd_8_group_1092	cd_4_group_6803	cd_2_group_6824
PDT000987117.1	PDS000030237.1231	SAMN18289921	clinical	cd_8_group_1092	cd_4_group_6803	cd_2_group_6824
PDT000999827.1	PDS000030237.1231	SAMN18619748	clinical	cd_8_group_1092	cd_4_group_6803	cd_2_group_6824
PDT001226837.1	PDS000030237.1231	SAMN25076039	clinical	cd_8_group_1092	cd_4_group_6803	cd_2_group_6824
PDT000184662.2	PDS000030237.1231	SAMN06284434	clinical	cd_8_group_1092	cd_4_group_6803	cd_2_group_8086
PDT000192235.2	PDS000030237.1231	SAMN06481759	clinical	cd_8_group_1092	cd_4_group_6803	cd_2_group_8086
PDT000197105.2	PDS000030237.1231	SAMN06622181	clinical	cd_8_group_1092	cd_4_group_6803	cd_2_group_8086
PDT000199043.2	PDS000030237.1231	SAMN06660848	clinical	cd_8_group_1092	cd_4_group_6803	cd_2_group_8086
PDT000206697.2	PDS000030237.1231	SAMN06843063	clinical	cd_8_group_1092	cd_4_group_6803	cd_2_group_8086
PDT000207186.2	PDS000030237.1231	SAMN06849010	clinical	cd_8_group_1092	cd_4_group_6803	cd_2_group_8086
PDT000212654.2	PDS000030237.1231	SAMN06957447	clinical	cd_8_group_1092	cd_4_group_6803	cd_2_group_8086
PDT000213618.2	PDS000030237.1231	SAMN07151587	clinical	cd_8_group_1092	cd_4_group_6803	cd_2_group_8086
PDT000213638.2	PDS000030237.1231	SAMN07157020	clinical	cd_8_group_1092	cd_4_group_6803	cd_2_group_8086
PDT000217270.2	PDS000030237.1231	SAMN07195126	clinical	cd_8_group_1092	cd_4_group_6803	cd_2_group_8086
PDT000217303.2	PDS000030237.1231	SAMN07206071	environmental/other	cd_8_group_1092	cd_4_group_6803	cd_2_group_8086
PDT000218281.2	PDS000030237.1231	SAMN07209387	clinical	cd_8_group_1092	cd_4_group_6803	cd_2_group_8086
PDT000218372.2	PDS000030237.1231	SAMN07209386	clinical	cd_8_group_1092	cd_4_group_6803	cd_2_group_8086
PDT000218383.2	PDS000030237.1231	SAMN07209957	clinical	cd_8_group_1092	cd_4_group_6803	cd_2_group_8086
PDT000218765.2	PDS000030237.1231	SAMN07213843	clinical	cd_8_group_1092	cd_4_group_6803	cd_2_group_8086
PDT000221637.2	PDS000030237.1231	SAMN07291017	environmental/other	cd_8_group_1092	cd_4_group_6803	cd_2_group_8086
PDT000221917.2	PDS000030237.1231	SAMN07277245	clinical	cd_8_group_1092	cd_4_group_6803	cd_2_group_8086
PDT000222511.2	PDS000030237.1231	SAMN07279529	clinical	cd_8_group_1092	cd_4_group_6803	cd_2_group_8086
PDT000222779.2	PDS000030237.1231	SAMN07301818	clinical	cd_8_group_1092	cd_4_group_6803	cd_2_group_8086
PDT000225736.2	PDS000030237.1231	SAMN07299019	clinical	cd_8_group_1092	cd_4_group_6803	cd_2_group_8086
PDT000225757.2	PDS000030237.1231	SAMN07352553	clinical	cd_8_group_1092	cd_4_group_6803	cd_2_group_8086
PDT000226990.2	PDS000030237.1231	SAMN07375709	clinical	cd_8_group_1092	cd_4_group_6803	cd_2_group_8086
PDT000227811.2	PDS000030237.1231	SAMN07350048	clinical	cd_8_group_1092	cd_4_group_6803	cd_2_group_8086
PDT000232342.2	PDS000030237.1231	SAMN07455905	clinical	cd_8_group_1092	cd_4_group_6803	cd_2_group_8086
PDT000232550.2	PDS000030237.1231	SAMN07455888	clinical	cd_8_group_1092	cd_4_group_6803	cd_2_group_8086
PDT000232877.2	PDS000030237.1231	SAMN07457156	clinical	cd_8_group_1092	cd_4_group_6803	cd_2_group_8086
PDT000233751.2	PDS000030237.1231	SAMN07485669	clinical	cd_8_group_1092	cd_4_group_6803	cd_2_group_8086
PDT000235018.2	PDS000030237.1231	SAMN07500986	clinical	cd_8_group_1092	cd_4_group_6803	cd_2_group_8086
PDT000244250.2	PDS000030237.1231	SAMN07693585	clinical	cd_8_group_1092	cd_4_group_6803	cd_2_group_8086
PDT000264634.2	PDS000030237.1231	SAMN08025072	environmental/other	cd_8_group_1092	cd_4_group_6803	cd_2_group_8086
PDT000268041.2	PDS000030237.1231	SAMN08115149	environmental/other	cd_8_group_1092	cd_4_group_6803	cd_2_group_8086
PDT000275257.2	PDS000030237.1231	SAMN08235475	clinical	cd_8_group_1092	cd_4_group_6803	cd_2_group_8086
PDT000288127.2	PDS000030237.1231	SAMN08567883	environmental/other	cd_8_group_1092	cd_4_group_6803	cd_2_group_8086
PDT000290441.2	PDS000030237.1231	SAMN08624165	environmental/other	cd_8_group_1092	cd_4_group_6803	cd_2_group_8086
PDT000293324.2	PDS000030237.1231	SAMN08663234	environmental/other	cd_8_group_1092	cd_4_group_6803	cd_2_group_8086
PDT000295875.2	PDS000030237.1231	SAMN08743529	clinical	cd_8_group_1092	cd_4_group_6803	cd_2_group_8086
PDT000297276.2	PDS000030237.1231	SAMN08774591	clinical	cd_8_group_1092	cd_4_group_6803	cd_2_group_8086
PDT000297825.2	PDS000030237.1231	SAMN08792328	environmental/other	cd_8_group_1092	cd_4_group_6803	cd_2_group_8086
PDT000299788.2	PDS000030237.1231	SAMN08799716	clinical	cd_8_group_1092	cd_4_group_6803	cd_2_group_8086
PDT000306500.2	PDS000030237.1231	SAMN08939093	environmental/other	cd_8_group_1092	cd_4_group_6803	cd_2_group_8086
PDT000306503.2	PDS000030237.1231	SAMN08939094	environmental/other	cd_8_group_1092	cd_4_group_6803	cd_2_group_8086
PDT000307543.2	PDS000030237.1231	SAMN08963842	environmental/other	cd_8_group_1092	cd_4_group_6803	cd_2_group_8086
PDT000307545.2	PDS000030237.1231	SAMN08963871	environmental/other	cd_8_group_1092	cd_4_group_6803	cd_2_group_8086
PDT000307546.2	PDS000030237.1231	SAMN08963884	environmental/other	cd_8_group_1092	cd_4_group_6803	cd_2_group_8086
PDT000307548.2	PDS000030237.1231	SAMN08963858	environmental/other	cd_8_group_1092	cd_4_group_6803	cd_2_group_8086
PDT000307632.2	PDS000030237.1231	SAMN08963986	clinical	cd_8_group_1092	cd_4_group_6803	cd_2_group_8086
PDT000308298.2	PDS000030237.1231	SAMN08970365	clinical	cd_8_group_1092	cd_4_group_6803	cd_2_group_8086
PDT000308315.2	PDS000030237.1231	SAMN08970396	clinical	cd_8_group_1092	cd_4_group_6803	cd_2_group_8086
PDT000322297.1	PDS000030237.1231	SAMN09294208	clinical	cd_8_group_1092	cd_4_group_6803	cd_2_group_8086
PDT000327681.1	PDS000030237.1231	SAMN09389868	environmental/other	cd_8_group_1092	cd_4_group_6803	cd_2_group_8086
PDT000327852.1	PDS000030237.1231	SAMN09395625	environmental/other	cd_8_group_1092	cd_4_group_6803	cd_2_group_8086
PDT000328509.1	PDS000030237.1231	SAMN09399610	clinical	cd_8_group_1092	cd_4_group_6803	cd_2_group_8086
PDT000332509.1	PDS000030237.1231	SAMN09455532	clinical	cd_8_group_1092	cd_4_group_6803	cd_2_group_8086
PDT000341750.1	PDS000030237.1231	SAMN09604781	clinical	cd_8_group_1092	cd_4_group_6803	cd_2_group_8086
PDT000351436.1	PDS000030237.1231	SAMN09689692	clinical	cd_8_group_1092	cd_4_group_6803	cd_2_group_8086
PDT000359382.1	PDS000030237.1231	SAMN09770894	environmental/other	cd_8_group_1092	cd_4_group_6803	cd_2_group_8086
PDT000382668.1	PDS000030237.1231	SAMN10102278	clinical	cd_8_group_1092	cd_4_group_6803	cd_2_group_8086
PDT000385698.1	PDS000030237.1231	SAMN10132996	environmental/other	cd_8_group_1092	cd_4_group_6803	cd_2_group_8086
PDT000385829.1	PDS000030237.1231	SAMN10132861	environmental/other	cd_8_group_1092	cd_4_group_6803	cd_2_group_8086
PDT000397358.1	PDS000030237.1231	SAMN10319877	clinical	cd_8_group_1092	cd_4_group_6803	cd_2_group_8086
PDT000400100.1	PDS000030237.1231	SAMN10356075	clinical	cd_8_group_1092	cd_4_group_6803	cd_2_group_8086
PDT000409743.1	PDS000030237.1231	SAMN10460905	clinical	cd_8_group_1092	cd_4_group_6803	cd_2_group_8086
PDT000455361.1	PDS000030237.1231	SAMN10393220	environmental/other	cd_8_group_1092	cd_4_group_6803	cd_2_group_8086
PDT000477123.2	PDS000030237.1231	SAMN11115989	environmental/other	cd_8_group_1092	cd_4_group_6803	cd_2_group_8086
PDT000479998.1	PDS000030237.1231	SAMN11177610	environmental/other	cd_8_group_1092	cd_4_group_6803	cd_2_group_8086
PDT000487711.1	PDS000030237.1231	SAMN11375160	environmental/other	cd_8_group_1092	cd_4_group_6803	cd_2_group_8086
PDT000487721.1	PDS000030237.1231	SAMN11375161	environmental/other	cd_8_group_1092	cd_4_group_6803	cd_2_group_8086
PDT000488795.1	PDS000030237.1231	SAMN11397459	clinical	cd_8_group_1092	cd_4_group_6803	cd_2_group_8086
PDT000499271.1	PDS000030237.1231	SAMN11587644	clinical	cd_8_group_1092	cd_4_group_6803	cd_2_group_8086
PDT000499305.1	PDS000030237.1231	SAMN11587666	clinical	cd_8_group_1092	cd_4_group_6803	cd_2_group_8086
PDT000499313.1	PDS000030237.1231	SAMN11587667	clinical	cd_8_group_1092	cd_4_group_6803	cd_2_group_8086
PDT000500423.1	PDS000030237.1231	SAMN11620634	clinical	cd_8_group_1092	cd_4_group_6803	cd_2_group_8086
PDT000500429.1	PDS000030237.1231	SAMN11620637	clinical	cd_8_group_1092	cd_4_group_6803	cd_2_group_8086
PDT000501121.1	PDS000030237.1231	SAMN11654710	clinical	cd_8_group_1092	cd_4_group_6803	cd_2_group_8086
PDT000501732.1	PDS000030237.1231	SAMN11654716	clinical	cd_8_group_1092	cd_4_group_6803	cd_2_group_8086
PDT000503087.1	PDS000030237.1231	SAMN11672420	clinical	cd_8_group_1092	cd_4_group_6803	cd_2_group_8086
PDT000508945.1	PDS000030237.1231	SAMN11870813	clinical	cd_8_group_1092	cd_4_group_6803	cd_2_group_8086
PDT000517734.1	PDS000030237.1231	SAMN11912927	clinical	cd_8_group_1092	cd_4_group_6803	cd_2_group_8086
PDT000520218.1	PDS000030237.1231	SAMN12006278	clinical	cd_8_group_1092	cd_4_group_6803	cd_2_group_8086
PDT000525238.1	PDS000030237.1231	SAMN12094985	clinical	cd_8_group_1092	cd_4_group_6803	cd_2_group_8086
PDT000564062.1	PDS000030237.1231	SAMN12572468	clinical	cd_8_group_1092	cd_4_group_6803	cd_2_group_8086
PDT000566737.1	PDS000030237.1231	SAMN12591040	clinical	cd_8_group_1092	cd_4_group_6803	cd_2_group_8086
PDT000579181.1	PDS000030237.1231	SAMN12685004	clinical	cd_8_group_1092	cd_4_group_6803	cd_2_group_8086
PDT000588401.1	PDS000030237.1231	SAMN12781351	clinical	cd_8_group_1092	cd_4_group_6803	cd_2_group_8086
PDT000591777.1	PDS000030237.1231	SAMN12821095	clinical	cd_8_group_1092	cd_4_group_6803	cd_2_group_8086
PDT000593708.1	PDS000030237.1231	SAMN12840128	clinical	cd_8_group_1092	cd_4_group_6803	cd_2_group_8086
PDT000599817.1	PDS000030237.1231	SAMN12906384	clinical	cd_8_group_1092	cd_4_group_6803	cd_2_group_8086
PDT000600927.1	PDS000030237.1231	SAMN12901222	environmental/other	cd_8_group_1092	cd_4_group_6803	cd_2_group_8086
PDT000604379.1	PDS000030237.1231	SAMN13012635	clinical	cd_8_group_1092	cd_4_group_6803	cd_2_group_8086
PDT000604416.1	PDS000030237.1231	SAMN13012740	clinical	cd_8_group_1092	cd_4_group_6803	cd_2_group_8086
PDT000604714.1	PDS000030237.1231	SAMN13018454	environmental/other	cd_8_group_1092	cd_4_group_6803	cd_2_group_8086
PDT000611418.1	PDS000030237.1231	SAMN13056803	clinical	cd_8_group_1092	cd_4_group_6803	cd_2_group_8086
PDT000611424.1	PDS000030237.1231	SAMN13056805	clinical	cd_8_group_1092	cd_4_group_6803	cd_2_group_8086
PDT000620210.1	PDS000030237.1231	SAMN13154163	clinical	cd_8_group_1092	cd_4_group_6803	cd_2_group_8086
PDT000620606.1	PDS000030237.1231	SAMN13159957	clinical	cd_8_group_1092	cd_4_group_6803	cd_2_group_8086
PDT000624075.1	PDS000030237.1231	SAMN13198237	clinical	cd_8_group_1092	cd_4_group_6803	cd_2_group_8086
PDT000640794.1	PDS000030237.1231	SAMN13502681	clinical	cd_8_group_1092	cd_4_group_6803	cd_2_group_8086
PDT000649952.1	PDS000030237.1231	SAMN13676380	clinical	cd_8_group_1092	cd_4_group_6803	cd_2_group_8086
PDT000650002.1	PDS000030237.1231	SAMN13676458	clinical	cd_8_group_1092	cd_4_group_6803	cd_2_group_8086
PDT000659291.1	PDS000030237.1231	SAMN13826198	clinical	cd_8_group_1092	cd_4_group_6803	cd_2_group_8086
PDT000662194.1	PDS000030237.1231	SAMN13853731	clinical	cd_8_group_1092	cd_4_group_6803	cd_2_group_8086
PDT000669425.1	PDS000030237.1231	SAMN13919475	clinical	cd_8_group_1092	cd_4_group_6803	cd_2_group_8086
PDT000691011.1	PDS000030237.1231	SAMN14212802	clinical	cd_8_group_1092	cd_4_group_6803	cd_2_group_8086
PDT000709835.1	PDS000030237.1231	SAMN14385920	environmental/other	cd_8_group_1092	cd_4_group_6803	cd_2_group_8086
PDT000714636.1	PDS000030237.1231	SAMN14464393	environmental/other	cd_8_group_1092	cd_4_group_6803	cd_2_group_8086
PDT000772016.1	PDS000030237.1231	SAMN15376783	clinical	cd_8_group_1092	cd_4_group_6803	cd_2_group_8086
PDT000774481.1	PDS000030237.1231	SAMN15409188	clinical	cd_8_group_1092	cd_4_group_6803	cd_2_group_8086
PDT000781124.1	PDS000030237.1231	SAMN15428853	environmental/other	cd_8_group_1092	cd_4_group_6803	cd_2_group_8086
PDT000789846.1	PDS000030237.1231	SAMN15569574	clinical	cd_8_group_1092	cd_4_group_6803	cd_2_group_8086
PDT000799659.1	PDS000030237.1231	SAMN15678093	environmental/other	cd_8_group_1092	cd_4_group_6803	cd_2_group_8086
PDT000835915.1	PDS000030237.1231	SAMN16125564	clinical	cd_8_group_1092	cd_4_group_6803	cd_2_group_8086
PDT000841370.1	PDS000030237.1231	SAMN16231629	clinical	cd_8_group_1092	cd_4_group_6803	cd_2_group_8086
PDT000849392.1	PDS000030237.1231	SAMN16283078	clinical	cd_8_group_1092	cd_4_group_6803	cd_2_group_8086
PDT000850837.1	PDS000030237.1231	SAMN16294982	clinical	cd_8_group_1092	cd_4_group_6803	cd_2_group_8086
PDT000880076.1	PDS000030237.1231	SAMN16676605	clinical	cd_8_group_1092	cd_4_group_6803	cd_2_group_8086
PDT000892743.1	PDS000030237.1231	SAMN16827762	clinical	cd_8_group_1092	cd_4_group_6803	cd_2_group_8086
PDT000897595.1	PDS000030237.1231	SAMN16878396	clinical	cd_8_group_1092	cd_4_group_6803	cd_2_group_8086
PDT000906422.1	PDS000030237.1231	SAMN17035177	environmental/other	cd_8_group_1092	cd_4_group_6803	cd_2_group_8086
PDT000918017.1	PDS000030237.1231	SAMN17089007	clinical	cd_8_group_1092	cd_4_group_6803	cd_2_group_8086
PDT000920353.1	PDS000030237.1231	SAMN17130636	clinical	cd_8_group_1092	cd_4_group_6803	cd_2_group_8086
PDT000925709.1	PDS000030237.1231	SAMN17175532	environmental/other	cd_8_group_1092	cd_4_group_6803	cd_2_group_8086
PDT000972251.1	PDS000030237.1231	SAMN18053386	clinical	cd_8_group_1092	cd_4_group_6803	cd_2_group_8086
PDT000979308.1	PDS000030237.1231	SAMN18172769	environmental/other	cd_8_group_1092	cd_4_group_6803	cd_2_group_8086
PDT000984172.1	PDS000030237.1231	SAMN18148291	clinical	cd_8_group_1092	cd_4_group_6803	cd_2_group_8086
PDT001007474.1	PDS000030237.1231	SAMN18767584	clinical	cd_8_group_1092	cd_4_group_6803	cd_2_group_8086
PDT001007699.1	PDS000030237.1231	SAMN18779898	environmental/other	cd_8_group_1092	cd_4_group_6803	cd_2_group_8086
PDT001015229.1	PDS000030237.1231	SAMN18880440	environmental/other	cd_8_group_1092	cd_4_group_6803	cd_2_group_8086
PDT001022043.1	PDS000030237.1231	SAMN19068865	clinical	cd_8_group_1092	cd_4_group_6803	cd_2_group_8086
PDT001057078.1	PDS000030237.1231	SAMN19489318	clinical	cd_8_group_1092	cd_4_group_6803	cd_2_group_8086
PDT001058167.1	PDS000030237.1231	SAMN19546703	clinical	cd_8_group_1092	cd_4_group_6803	cd_2_group_8086
PDT001070360.1	PDS000030237.1231	SAMN19707196	clinical	cd_8_group_1092	cd_4_group_6803	cd_2_group_8086
PDT001071040.1	PDS000030237.1231	SAMN19713238	clinical	cd_8_group_1092	cd_4_group_6803	cd_2_group_8086
PDT001075839.1	PDS000030237.1231	SAMN18820665	clinical	cd_8_group_1092	cd_4_group_6803	cd_2_group_8086
PDT001117232.1	PDS000030237.1231	SAMN20995977	clinical	cd_8_group_1092	cd_4_group_6803	cd_2_group_8086
PDT001146207.1	PDS000030237.1231	SAMN22081207	clinical	cd_8_group_1092	cd_4_group_6803	cd_2_group_8086
PDT001149650.1	PDS000030237.1231	SAMN22233229	clinical	cd_8_group_1092	cd_4_group_6803	cd_2_group_8086
PDT001167396.1	PDS000030237.1231	SAMN22836003	clinical	cd_8_group_1092	cd_4_group_6803	cd_2_group_8086
PDT001280752.1	PDS000030237.1231	SAMN27479210	clinical	cd_8_group_1092	cd_4_group_6803	cd_2_group_8086
PDT001312317.1	PDS000030237.1231	SAMEA8272464	NULL	cd_8_group_1092	cd_4_group_6803	cd_2_group_8086
PDT001348883.1	PDS000030237.1231	SAMN29402730	clinical	cd_8_group_1092	cd_4_group_6803	cd_2_group_8086
PDT001349981.1	PDS000030237.1231	SAMN29418539	clinical	cd_8_group_1092	cd_4_group_6803	cd_2_group_8086
PDT001354677.1	PDS000030237.1231	SAMN29580371	clinical	cd_8_group_1092	cd_4_group_6803	cd_2_group_8086
PDT001368813.1	PDS000030237.1231	SAMN29935365	clinical	cd_8_group_1092	cd_4_group_6803	cd_2_group_8086
PDT001369034.1	PDS000030237.1231	SAMN29939303	clinical	cd_8_group_1092	cd_4_group_6803	cd_2_group_8086
PDT001385838.1	PDS000030237.1231	SAMN30261952	clinical	cd_8_group_1092	cd_4_group_6803	cd_2_group_8086
PDT001390946.1	PDS000030237.1231	SAMN30348938	clinical	cd_8_group_1092	cd_4_group_6803	cd_2_group_8086
PDT001398944.1	PDS000030237.1231	SAMN30499736	clinical	cd_8_group_1092	cd_4_group_6803	cd_2_group_8086
PDT001465609.1	PDS000030237.1231	SAMN31431324	clinical	cd_8_group_1092	cd_4_group_6803	cd_2_group_8086
PDT001470064.1	PDS000030237.1231	SAMN31502266	clinical	cd_8_group_1092	cd_4_group_6803	cd_2_group_8086
PDT001471973.1	PDS000030237.1231	SAMN31536896	clinical	cd_8_group_1092	cd_4_group_6803	cd_2_group_8086
PDT001485028.1	PDS000030237.1231	SAMN31714079	clinical	cd_8_group_1092	cd_4_group_6803	cd_2_group_8086
PDT001576896.1	PDS000030237.1231	SAMN32730660	clinical	cd_8_group_1092	cd_4_group_6803	cd_2_group_8086
PDT001612241.1	PDS000030237.1231	SAMN33243562	clinical	cd_8_group_1092	cd_4_group_6803	cd_2_group_8086
PDT001892473.1	PDS000030237.1231	SAMN37488051	clinical	cd_8_group_1092	cd_4_group_6803	cd_2_group_8086
PDT000212588.2	PDS000030237.1231	SAMN07143106	clinical	cd_8_group_1092	cd_4_group_6803	cd_2_group_9494
PDT000213163.2	PDS000030237.1231	SAMN07152143	clinical	cd_8_group_1092	cd_4_group_6803	cd_2_group_9494
PDT000233529.2	PDS000030237.1231	SAMN07490556	clinical	cd_8_group_1092	cd_4_group_6803	cd_2_group_9494
PDT000233811.2	PDS000030237.1231	SAMN07490557	clinical	cd_8_group_1092	cd_4_group_6803	cd_2_group_9494
PDT000455306.1	PDS000030237.1231	SAMN10840649	clinical	cd_8_group_1092	cd_4_group_6803	cd_2_group_9494
PDT001417084.1	PDS000065758.828	SAMN30859090	clinical	cd_8_group_10920	-	-
PDT001835487.1	PDS000065758.828	SAMN36772358	clinical	cd_8_group_10920	-	-
PDT000301431.2	PDS000065758.828	SAMN08822655	clinical	cd_8_group_10920	cd_4_group_10645	-
PDT000794960.1	PDS000065758.828	SAMN15594374	clinical	cd_8_group_10920	cd_4_group_10645	-
PDT001641681.1	PDS000065758.828	SAMN33434716	clinical	cd_8_group_10920	cd_4_group_10645	-
PDT001495812.1	PDS000065758.828	SAMN31840451	clinical	cd_8_group_10920	cd_4_group_10645	cd_2_group_48361
PDT001495813.1	PDS000065758.828	SAMN31840450	clinical	cd_8_group_10920	cd_4_group_10645	cd_2_group_48361
PDT001495817.1	PDS000065758.828	SAMN31840455	clinical	cd_8_group_10920	cd_4_group_10645	cd_2_group_48361
PDT001503890.1	PDS000065758.828	SAMN31896661	clinical	cd_8_group_10920	cd_4_group_10645	cd_2_group_48361
PDT001504001.1	PDS000065758.828	SAMN31896784	clinical	cd_8_group_10920	cd_4_group_10645	cd_2_group_48361
PDT001508471.1	PDS000065758.828	SAMN31976383	clinical	cd_8_group_10920	cd_4_group_10645	cd_2_group_48361
PDT000214730.2	PDS000065758.828	SAMN07180826	clinical	cd_8_group_10920	cd_4_group_10645	cd_2_group_9664
PDT000298693.2	PDS000065758.828	SAMN08795855	clinical	cd_8_group_10920	cd_4_group_10645	cd_2_group_9664
PDT000298746.2	PDS000065758.828	SAMN08795940	clinical	cd_8_group_10920	cd_4_group_10645	cd_2_group_9664
PDT000457625.1	PDS000065758.828	SAMN10855132	clinical	cd_8_group_10920	cd_4_group_10645	cd_2_group_9664
PDT000464295.1	PDS000065758.828	SAMN10887355	clinical	cd_8_group_10920	cd_4_group_10645	cd_2_group_9664
PDT000484187.1	PDS000065758.828	SAMN11289365	clinical	cd_8_group_10920	cd_4_group_10645	cd_2_group_9664
PDT000484217.1	PDS000065758.828	SAMN11290915	clinical	cd_8_group_10920	cd_4_group_10645	cd_2_group_9664
PDT000485762.1	PDS000065758.828	SAMN11320646	clinical	cd_8_group_10920	cd_4_group_10645	cd_2_group_9664
PDT000488348.1	PDS000065758.828	SAMN11392982	clinical	cd_8_group_10920	cd_4_group_10645	cd_2_group_9664
PDT000501435.1	PDS000065758.828	SAMN11644848	clinical	cd_8_group_10920	cd_4_group_10645	cd_2_group_9664
PDT000519673.1	PDS000065758.828	SAMN12009348	clinical	cd_8_group_10920	cd_4_group_10645	cd_2_group_9664
PDT000520455.1	PDS000065758.828	SAMN12023578	clinical	cd_8_group_10920	cd_4_group_10645	cd_2_group_9664
PDT000522203.1	PDS000065758.828	SAMN12040388	clinical	cd_8_group_10920	cd_4_group_10645	cd_2_group_9664
PDT000522206.1	PDS000065758.828	SAMN12040658	clinical	cd_8_group_10920	cd_4_group_10645	cd_2_group_9664
PDT000546924.1	PDS000065758.828	SAMN12326929	clinical	cd_8_group_10920	cd_4_group_10645	cd_2_group_9664
PDT000568415.1	PDS000065758.828	SAMN12597932	clinical	cd_8_group_10920	cd_4_group_10645	cd_2_group_9664
PDT000573488.1	PDS000065758.828	SAMN12629184	clinical	cd_8_group_10920	cd_4_group_10645	cd_2_group_9664
PDT000573527.1	PDS000065758.828	SAMN12629097	clinical	cd_8_group_10920	cd_4_group_10645	cd_2_group_9664
PDT000596092.1	PDS000065758.828	SAMN12868879	clinical	cd_8_group_10920	cd_4_group_10645	cd_2_group_9664
PDT000620635.2	PDS000065758.828	SAMN13160079	clinical	cd_8_group_10920	cd_4_group_10645	cd_2_group_9664
PDT000630880.1	PDS000065758.828	SAMN13331689	clinical	cd_8_group_10920	cd_4_group_10645	cd_2_group_9664
PDT000640280.1	PDS000065758.828	SAMN13493569	clinical	cd_8_group_10920	cd_4_group_10645	cd_2_group_9664
PDT000641292.1	PDS000065758.828	SAMN13506115	clinical	cd_8_group_10920	cd_4_group_10645	cd_2_group_9664
PDT000668420.1	PDS000065758.828	SAMN13898253	clinical	cd_8_group_10920	cd_4_group_10645	cd_2_group_9664
PDT000668439.1	PDS000065758.828	SAMN13898207	clinical	cd_8_group_10920	cd_4_group_10645	cd_2_group_9664
PDT000672908.1	PDS000065758.828	SAMN13948267	clinical	cd_8_group_10920	cd_4_group_10645	cd_2_group_9664
PDT000672928.1	PDS000065758.828	SAMN13948281	clinical	cd_8_group_10920	cd_4_group_10645	cd_2_group_9664
PDT000715617.1	PDS000065758.828	SAMN14473860	clinical	cd_8_group_10920	cd_4_group_10645	cd_2_group_9664
PDT000855054.1	PDS000065758.828	SAMN16364302	clinical	cd_8_group_10920	cd_4_group_10645	cd_2_group_9664
PDT000925592.1	PDS000065758.828	SAMN17174955	clinical	cd_8_group_10920	cd_4_group_10645	cd_2_group_9664
PDT001392277.1	PDS000065758.828	SAMEA110397348	NULL	cd_8_group_10920	cd_4_group_10645	cd_2_group_9664
PDT001392279.1	PDS000065758.828	SAMEA110397350	NULL	cd_8_group_10920	cd_4_group_10645	cd_2_group_9664
PDT001392283.1	PDS000065758.828	SAMEA110397372	NULL	cd_8_group_10920	cd_4_group_10645	cd_2_group_9664
PDT001392284.1	PDS000065758.828	SAMEA110397373	NULL	cd_8_group_10920	cd_4_group_10645	cd_2_group_9664
PDT001392294.1	PDS000065758.828	SAMEA110397383	NULL	cd_8_group_10920	cd_4_group_10645	cd_2_group_9664
PDT001392295.1	PDS000065758.828	SAMEA110397384	NULL	cd_8_group_10920	cd_4_group_10645	cd_2_group_9664
PDT001519906.1	PDS000065758.828	SAMN32132140	clinical	cd_8_group_10920	cd_4_group_10645	cd_2_group_9664
PDT001531560.1	PDS000065758.828	SAMN32276001	clinical	cd_8_group_10920	cd_4_group_10645	cd_2_group_9664
PDT001570961.1	PDS000065758.828	SAMN32646221	clinical	cd_8_group_10920	cd_4_group_10645	cd_2_group_9664
PDT001752387.1	PDS000065758.828	SAMN35327729	clinical	cd_8_group_10920	cd_4_group_10645	cd_2_group_9664
PDT000621351.1	PDS000065758.828	SAMN13173830	clinical	cd_8_group_10920	cd_4_group_24735	-
PDT000627244.1	PDS000065758.828	SAMN13265783	clinical	cd_8_group_10920	cd_4_group_24735	-
PDT000640781.1	PDS000065758.828	SAMN13502540	clinical	cd_8_group_10920	cd_4_group_24735	-
PDT001179238.1	PDS000065758.828	SAMN23310533	clinical	cd_8_group_10920	cd_4_group_24735	-
PDT001356256.1	PDS000065758.828	SAMN29623430	clinical	cd_8_group_10920	cd_4_group_24735	-
PDT000522273.1	PDS000065758.828	SAMN12041083	clinical	cd_8_group_10920	cd_4_group_24735	cd_2_group_23021
PDT000586592.1	PDS000065758.828	SAMN12751127	clinical	cd_8_group_10920	cd_4_group_24735	cd_2_group_23021
PDT001297839.1	PDS000065758.828	SAMN28017602	clinical	cd_8_group_10920	cd_4_group_24735	cd_2_group_23021
PDT001306446.1	PDS000065758.828	SAMN28194860	clinical	cd_8_group_10920	cd_4_group_24735	cd_2_group_23021
PDT001311428.1	PDS000065758.828	SAMN28553878	clinical	cd_8_group_10920	cd_4_group_24735	cd_2_group_23021
PDT001528692.1	PDS000065758.828	SAMN32252687	clinical	cd_8_group_10920	cd_4_group_24735	cd_2_group_23021
PDT001414279.1	PDS000065758.828	SAMN30798059	clinical	cd_8_group_10920	cd_4_group_24735	cd_2_group_46532
PDT001428770.1	PDS000065758.828	SAMN30964620	clinical	cd_8_group_10920	cd_4_group_24735	cd_2_group_46532
PDT001481880.1	PDS000065758.828	SAMN31661703	clinical	cd_8_group_10920	cd_4_group_49556	-
PDT001869641.1	PDS000065758.828	SAMN37211879	clinical	cd_8_group_10920	cd_4_group_49556	cd_2_group_52883
PDT001869642.1	PDS000065758.828	SAMN37211877	clinical	cd_8_group_10920	cd_4_group_49556	cd_2_group_52883
PDT000342729.1	PDS000031104.3	SAMN09628572	clinical	cd_8_group_10921	cd_4_group_10646	-
PDT000214738.2	PDS000031104.3	SAMN07180833	clinical	cd_8_group_10921	cd_4_group_10646	cd_2_group_9665
PDT000458029.1	PDS000031104.3	SAMN10866980	clinical	cd_8_group_10921	cd_4_group_10646	cd_2_group_9665
PDT000214742.2	PDS000006295.5	SAMN07180831	clinical	cd_8_group_10922	-	-
PDT000349900.1	PDS000006295.5	SAMN09661688	clinical	cd_8_group_10922	-	-
PDT000214749.2	PDS000077444.64	SAMN07180857	clinical	cd_8_group_10923	cd_4_group_10647	cd_2_group_9666
PDT000300199.2	PDS000077444.64	SAMN08798229	clinical	cd_8_group_10923	cd_4_group_10647	cd_2_group_9666
PDT000214753.2	PDS000023203.8	SAMN07180849	clinical	cd_8_group_10924	cd_4_group_10648	cd_2_group_9668
PDT000328403.1	PDS000023203.8	SAMN09396950	clinical	cd_8_group_10924	cd_4_group_10648	cd_2_group_9668
PDT000342577.1	PDS000023203.8	SAMN09624434	clinical	cd_8_group_10924	cd_4_group_10648	cd_2_group_9668
PDT000388157.1	PDS000023203.8	SAMN10173692	clinical	cd_8_group_10924	cd_4_group_10648	cd_2_group_9668
PDT000451815.1	PDS000023203.8	SAMEA101116168	clinical	cd_8_group_10924	cd_4_group_10648	cd_2_group_9668
PDT000471108.1	PDS000023203.8	SAMN11031521	clinical	cd_8_group_10924	cd_4_group_10648	cd_2_group_9668
PDT000345265.1	PDS000042461.84	SAMN09643802	environmental/other	cd_8_group_10925	-	-
PDT000435877.1	PDS000042461.84	SAMEA104326151	NULL	cd_8_group_10925	-	-
PDT000896876.1	PDS000042461.84	SAMN15349849	clinical	cd_8_group_10925	-	-
PDT000919887.1	PDS000042461.84	SAMN17121956	clinical	cd_8_group_10925	-	-
PDT000214762.2	PDS000042461.84	SAMN07180866	clinical	cd_8_group_10925	cd_4_group_10651	-
PDT000435869.1	PDS000042461.84	SAMEA104326143	NULL	cd_8_group_10925	cd_4_group_10651	-
PDT000435978.1	PDS000042461.84	SAMEA104410910	NULL	cd_8_group_10925	cd_4_group_10651	-
PDT000896847.1	PDS000042461.84	SAMN15349877	clinical	cd_8_group_10925	cd_4_group_10651	-
PDT000919888.1	PDS000042461.84	SAMN17121960	clinical	cd_8_group_10925	cd_4_group_10651	-
PDT000435781.1	PDS000042461.84	SAMEA104113028	NULL	cd_8_group_10925	cd_4_group_10651	cd_2_group_20154
PDT000435873.1	PDS000042461.84	SAMEA104326147	NULL	cd_8_group_10925	cd_4_group_10651	cd_2_group_20154
PDT000435878.1	PDS000042461.84	SAMEA104326152	NULL	cd_8_group_10925	cd_4_group_10651	cd_2_group_20154
PDT000435961.1	PDS000042461.84	SAMEA104410915	NULL	cd_8_group_10925	cd_4_group_10651	cd_2_group_20154
PDT000436004.1	PDS000042461.84	SAMEA104410921	NULL	cd_8_group_10925	cd_4_group_10651	cd_2_group_20154
PDT000896833.1	PDS000042461.84	SAMN15349893	clinical	cd_8_group_10925	cd_4_group_10651	cd_2_group_20154
PDT000896893.1	PDS000042461.84	SAMN15349807	clinical	cd_8_group_10925	cd_4_group_10651	cd_2_group_20154
PDT000919829.1	PDS000042461.84	SAMN17121963	clinical	cd_8_group_10925	cd_4_group_10651	cd_2_group_20154
PDT000919842.1	PDS000042461.84	SAMN17121948	clinical	cd_8_group_10925	cd_4_group_10651	cd_2_group_20154
PDT000919847.1	PDS000042461.84	SAMN17121943	clinical	cd_8_group_10925	cd_4_group_10651	cd_2_group_20154
PDT000919852.1	PDS000042461.84	SAMN17121939	clinical	cd_8_group_10925	cd_4_group_10651	cd_2_group_20154
PDT000919866.1	PDS000042461.84	SAMN17121926	clinical	cd_8_group_10925	cd_4_group_10651	cd_2_group_20154
PDT000919903.1	PDS000042461.84	SAMN17121984	clinical	cd_8_group_10925	cd_4_group_10651	cd_2_group_20154
PDT000435868.1	PDS000042461.84	SAMEA104326142	NULL	cd_8_group_10925	cd_4_group_10651	cd_2_group_20162
PDT000896849.1	PDS000042461.84	SAMN15349875	clinical	cd_8_group_10925	cd_4_group_10651	cd_2_group_20162
PDT000896852.1	PDS000042461.84	SAMN15349872	clinical	cd_8_group_10925	cd_4_group_10651	cd_2_group_20162
PDT000896855.1	PDS000042461.84	SAMN15349869	clinical	cd_8_group_10925	cd_4_group_10651	cd_2_group_20162
PDT000896861.1	PDS000042461.84	SAMN15349863	clinical	cd_8_group_10925	cd_4_group_10651	cd_2_group_20162
PDT000919834.1	PDS000042461.84	SAMN17121958	clinical	cd_8_group_10925	cd_4_group_10651	cd_2_group_20162
PDT000919835.1	PDS000042461.84	SAMN17121957	clinical	cd_8_group_10925	cd_4_group_10651	cd_2_group_20162
PDT000435950.1	PDS000042461.84	SAMEA104411021	NULL	cd_8_group_10925	cd_4_group_10651	cd_2_group_20174
PDT000436027.1	PDS000042461.84	SAMEA104410926	NULL	cd_8_group_10925	cd_4_group_10651	cd_2_group_20174
PDT001015797.1	PDS000042461.84	SAMEA4682679	NULL	cd_8_group_10925	cd_4_group_10651	cd_2_group_20174
PDT001596422.1	PDS000042461.84	SAMEA3857022	NULL	cd_8_group_10925	cd_4_group_10651	cd_2_group_20174
PDT000435987.1	PDS000042461.84	SAMEA104410969	NULL	cd_8_group_10925	cd_4_group_10651	cd_2_group_20181
PDT000435988.1	PDS000042461.84	SAMEA104410927	NULL	cd_8_group_10925	cd_4_group_10651	cd_2_group_20181
PDT000436022.1	PDS000042461.84	SAMEA104410925	NULL	cd_8_group_10925	cd_4_group_10651	cd_2_group_20184
PDT000919821.1	PDS000042461.84	SAMN17121980	clinical	cd_8_group_10925	cd_4_group_10651	cd_2_group_20184
PDT000246087.2	PDS000042461.84	SAMN07714441	clinical	cd_8_group_10925	cd_4_group_12479	cd_2_group_11290
PDT000246211.2	PDS000042461.84	SAMN07714644	clinical	cd_8_group_10925	cd_4_group_12479	cd_2_group_11290
PDT000219526.2	PDS000027821.7	SAMN07223051	clinical	cd_8_group_10926	cd_4_group_10653	-
PDT000214802.2	PDS000027821.7	SAMN07172970	clinical	cd_8_group_10926	cd_4_group_10653	cd_2_group_9671
PDT000214818.2	PDS000027821.7	SAMN07172976	clinical	cd_8_group_10926	cd_4_group_10653	cd_2_group_9671
PDT000219617.2	PDS000027821.7	SAMN07172971	clinical	cd_8_group_10926	cd_4_group_10653	cd_2_group_9671
PDT000430342.1	PDS000015869.39	SAMN10692777	clinical	cd_8_group_10927	-	-
PDT000476930.1	PDS000015869.39	SAMN11109004	clinical	cd_8_group_10927	-	-
PDT000494160.1	PDS000015869.39	SAMN11474792	clinical	cd_8_group_10927	-	-
PDT000603910.1	PDS000015869.39	SAMN13002625	clinical	cd_8_group_10927	-	-
PDT001219013.1	PDS000015869.39	SAMN24746977	clinical	cd_8_group_10927	-	-
PDT001531674.1	PDS000015869.39	SAMN32277982	clinical	cd_8_group_10927	-	-
PDT001950603.1	PDS000015869.39	SAMN37820301	clinical	cd_8_group_10927	-	-
PDT000214804.2	PDS000015869.39	SAMN07177519	clinical	cd_8_group_10927	cd_4_group_10654	cd_2_group_9672
PDT000237311.2	PDS000015869.39	SAMN07566691	clinical	cd_8_group_10927	cd_4_group_10654	cd_2_group_9672
PDT000386448.1	PDS000015869.39	SAMN10140160	clinical	cd_8_group_10927	cd_4_group_10654	cd_2_group_9672
PDT000645818.1	PDS000015869.39	SAMN13564908	clinical	cd_8_group_10927	cd_4_group_10654	cd_2_group_9672
PDT000977498.1	PDS000015869.39	SAMN18072491	clinical	cd_8_group_10927	cd_4_group_12600	-
PDT001348704.1	PDS000015869.39	SAMN29397276	clinical	cd_8_group_10927	cd_4_group_12600	-
PDT000247870.2	PDS000015869.39	SAMN07719513	clinical	cd_8_group_10927	cd_4_group_12600	cd_2_group_11393
PDT000265687.3	PDS000015869.39	SAMN08027653	clinical	cd_8_group_10927	cd_4_group_12600	cd_2_group_11393
PDT000347710.1	PDS000015869.39	SAMN09651995	clinical	cd_8_group_10927	cd_4_group_12600	cd_2_group_17025
PDT000378473.1	PDS000015869.39	SAMN10069044	clinical	cd_8_group_10927	cd_4_group_12600	cd_2_group_17025
PDT000413990.1	PDS000015869.39	SAMN10517819	clinical	cd_8_group_10927	cd_4_group_12600	cd_2_group_17025
PDT000458167.1	PDS000015869.39	SAMN10867279	clinical	cd_8_group_10927	cd_4_group_12600	cd_2_group_17025
PDT000458879.1	PDS000015869.39	SAMN10871177	clinical	cd_8_group_10927	cd_4_group_12600	cd_2_group_17025
PDT000453918.1	PDS000015869.39	SAMN10827236	clinical	cd_8_group_10927	cd_4_group_12600	cd_2_group_21181
PDT001366827.1	PDS000015869.39	SAMN29878108	clinical	cd_8_group_10927	cd_4_group_12600	cd_2_group_21181
PDT001489482.1	PDS000015869.39	SAMN31058849	clinical	cd_8_group_10927	cd_4_group_12600	cd_2_group_21181
PDT000331612.1	PDS000015869.39	SAMN09434894	clinical	cd_8_group_10927	cd_4_group_17489	cd_2_group_15980
PDT000341401.1	PDS000015869.39	SAMN09601654	clinical	cd_8_group_10927	cd_4_group_17489	cd_2_group_15980
PDT000456983.1	PDS000015869.39	SAMN10848650	clinical	cd_8_group_10927	cd_4_group_17489	cd_2_group_15980
PDT001262447.1	PDS000015869.39	SAMN26527160	clinical	cd_8_group_10927	cd_4_group_44438	cd_2_group_42385
PDT001264821.1	PDS000015869.39	SAMN26526754	clinical	cd_8_group_10927	cd_4_group_44438	cd_2_group_42385
PDT001264822.1	PDS000015869.39	SAMN26526753	clinical	cd_8_group_10927	cd_4_group_44438	cd_2_group_42385
PDT001270252.1	PDS000015869.39	SAMN26678430	clinical	cd_8_group_10927	cd_4_group_44438	cd_2_group_42385
PDT001277161.1	PDS000015869.39	SAMN27063561	clinical	cd_8_group_10927	cd_4_group_44438	cd_2_group_42385
PDT001290534.1	PDS000015869.39	SAMN27630864	clinical	cd_8_group_10927	cd_4_group_44438	cd_2_group_42385
PDT001303393.1	PDS000015869.39	SAMN28165795	clinical	cd_8_group_10927	cd_4_group_44438	cd_2_group_42385
PDT001488961.1	PDS000015869.39	SAMN31791172	clinical	cd_8_group_10927	cd_4_group_49758	cd_2_group_48098
PDT001492009.1	PDS000015869.39	SAMN31819614	clinical	cd_8_group_10927	cd_4_group_49758	cd_2_group_48098
PDT000214805.2	PDS000076604.512	SAMN07177430	clinical	cd_8_group_10928	-	-
PDT000214814.2	PDS000076604.512	SAMN07173334	clinical	cd_8_group_10928	cd_4_group_10655	-
PDT000324310.1	PDS000076604.512	SAMN09374780	clinical	cd_8_group_10928	cd_4_group_10655	-
PDT000214828.2	PDS000026617.518	SAMN07177431	clinical	cd_8_group_10929	-	-
PDT000381227.1	PDS000026617.518	SAMN10091741	clinical	cd_8_group_10929	-	-
PDT000026212.2	PDS000030237.1231	SAMN02384294	environmental/other	cd_8_group_1093	-	-
PDT000038789.1	PDS000030237.1231	SAMN02941164	environmental/other	cd_8_group_1093	-	-
PDT000844412.1	PDS000030237.1231	SAMN16248633	environmental/other	cd_8_group_1093	-	-
PDT000849598.1	PDS000030237.1231	SAMN16265127	clinical	cd_8_group_1093	-	-
PDT000263445.2	PDS000030237.1231	SAMN06030152	clinical	cd_8_group_1093	cd_4_group_13429	cd_2_group_12141
PDT001672422.1	PDS000030237.1231	SAMN17216843	environmental/other	cd_8_group_1093	cd_4_group_13429	cd_2_group_12141
PDT000622628.1	PDS000030237.1231	SAMN12993776	clinical	cd_8_group_1093	cd_4_group_28058	-
PDT000848274.1	PDS000030237.1231	SAMN16248687	clinical	cd_8_group_1093	cd_4_group_28058	-
PDT000950225.1	PDS000030237.1231	SAMN17720564	clinical	cd_8_group_1093	cd_4_group_28058	-
PDT000843290.1	PDS000030237.1231	SAMN16192668	clinical	cd_8_group_1093	cd_4_group_33993	-
PDT000928404.1	PDS000030237.1231	SAMN17078936	clinical	cd_8_group_1093	cd_4_group_33993	cd_2_group_34583
PDT000932303.1	PDS000030237.1231	SAMN17216146	clinical	cd_8_group_1093	cd_4_group_33993	cd_2_group_34583
PDT000214829.2	PDS000158179.42	SAMN07177497	clinical	cd_8_group_10930	cd_4_group_10656	cd_2_group_9674
PDT000354796.1	PDS000158179.42	SAMN09727063	clinical	cd_8_group_10930	cd_4_group_10656	cd_2_group_9674
PDT000214831.2	PDS000026970.894	SAMN07177499	clinical	cd_8_group_10931	cd_4_group_10657	cd_2_group_9675
PDT000215596.2	PDS000026970.894	SAMN07177528	clinical	cd_8_group_10931	cd_4_group_10657	cd_2_group_9675
PDT000214833.2	PDS000028922.2	SAMN07177496	clinical	cd_8_group_10932	cd_4_group_10658	cd_2_group_9676
PDT000225744.2	PDS000028922.2	SAMN07352539	clinical	cd_8_group_10932	cd_4_group_10658	cd_2_group_9676
PDT000290293.2	PDS000032706.96	SAMN08622954	clinical	cd_8_group_10933	cd_4_group_10659	-
PDT000214836.2	PDS000032706.96	SAMN07172975	clinical	cd_8_group_10933	cd_4_group_10659	cd_2_group_9677
PDT000921481.1	PDS000032706.96	SAMN17138836	clinical	cd_8_group_10933	cd_4_group_10659	cd_2_group_9677
PDT000249221.2	PDS000032655.334	SAMN07715094	clinical	cd_8_group_10934	cd_4_group_10660	-
PDT000214838.2	PDS000032655.334	SAMN07177523	clinical	cd_8_group_10934	cd_4_group_10660	cd_2_group_9678
PDT000236452.2	PDS000032655.334	SAMN07550362	clinical	cd_8_group_10934	cd_4_group_10660	cd_2_group_9678
PDT000214848.2	PDS000003977.69	SAMN07177524	clinical	cd_8_group_10935	-	-
PDT000238248.2	PDS000003977.69	SAMN07573004	clinical	cd_8_group_10935	-	-
PDT000273764.2	PDS000003977.69	SAMN08196610	clinical	cd_8_group_10935	-	-
PDT000323437.1	PDS000003977.69	SAMN09304691	clinical	cd_8_group_10935	cd_4_group_16827	cd_2_group_15353
PDT000898261.1	PDS000003977.69	SAMN16710215	clinical	cd_8_group_10935	cd_4_group_16827	cd_2_group_15353
PDT000383012.1	PDS000003977.69	SAMN10103489	clinical	cd_8_group_10935	cd_4_group_19949	cd_2_group_18351
PDT000454026.1	PDS000003977.69	SAMN10827422	clinical	cd_8_group_10935	cd_4_group_19949	cd_2_group_18351
PDT000214858.2	PDS000029105.29	SAMN07172931	clinical	cd_8_group_10936	cd_4_group_10662	-
PDT000214873.2	PDS000029105.29	SAMN07172958	clinical	cd_8_group_10936	cd_4_group_10662	cd_2_group_9683
PDT000219410.2	PDS000029105.29	SAMN07213115	clinical	cd_8_group_10936	cd_4_group_10662	cd_2_group_9683
PDT000214863.2	PDS000028975.1	SAMN07177502	clinical	cd_8_group_10937	cd_4_group_10663	cd_2_group_9680
PDT000225171.2	PDS000028975.1	SAMN07304743	clinical	cd_8_group_10937	cd_4_group_10663	cd_2_group_9680
PDT000214864.2	PDS000002836.128	SAMN07177516	clinical	cd_8_group_10938	cd_4_group_10664	cd_2_group_9681
PDT000215602.2	PDS000002836.128	SAMN07177509	clinical	cd_8_group_10938	cd_4_group_10664	cd_2_group_9681
PDT001720850.1	PDS000002836.128	SAMN34542254	clinical	cd_8_group_10938	cd_4_group_10664	cd_2_group_9681
PDT000214879.2	PDS000004371.339	SAMN07172945	clinical	cd_8_group_10939	-	-
PDT000422987.1	PDS000004371.339	SAMN10644351	clinical	cd_8_group_10939	-	-
PDT000263274.2	PDS000026910.5	SAMN06029994	clinical	cd_8_group_1094	-	-
PDT000971851.1	PDS000026910.5	SAMN18044998	clinical	cd_8_group_1094	-	-
PDT000026252.2	PDS000026910.5	SAMN02384210	environmental/other	cd_8_group_1094	cd_4_group_1017	cd_2_group_891
PDT000026255.2	PDS000026910.5	SAMN02384209	environmental/other	cd_8_group_1094	cd_4_group_1017	cd_2_group_891
PDT000214885.2	PDS000029117.1	SAMN07172955	clinical	cd_8_group_10940	cd_4_group_10668	cd_2_group_9685
PDT000218263.2	PDS000029117.1	SAMN07203320	clinical	cd_8_group_10940	cd_4_group_10668	cd_2_group_9685
PDT000222978.2	PDS000029117.1	SAMN07304662	clinical	cd_8_group_10940	cd_4_group_10668	cd_2_group_9685
PDT000214909.2	PDS000029171.2	SAMN07177435	clinical	cd_8_group_10941	cd_4_group_10670	-
PDT000219748.2	PDS000029171.2	SAMN07247100	clinical	cd_8_group_10941	cd_4_group_10670	-
PDT000602364.1	PDS000029171.2	SAMN12993180	clinical	cd_8_group_10941	cd_4_group_10670	-
PDT000249276.2	PDS000030237.1231	SAMN07731335	clinical	cd_8_group_10942	-	-
PDT000816286.1	PDS000030237.1231	SAMN15857558	clinical	cd_8_group_10942	-	-
PDT000851313.1	PDS000030237.1231	SAMN16320172	clinical	cd_8_group_10942	-	-
PDT000355941.1	PDS000030237.1231	SAMN09744773	clinical	cd_8_group_10942	cd_4_group_10671	-
PDT000416605.1	PDS000030237.1231	SAMN10584980	clinical	cd_8_group_10942	cd_4_group_10671	-
PDT000702554.1	PDS000030237.1231	SAMN14258918	clinical	cd_8_group_10942	cd_4_group_10671	-
PDT000721080.1	PDS000030237.1231	SAMN14563481	clinical	cd_8_group_10942	cd_4_group_10671	-
PDT000214917.2	PDS000030237.1231	SAMN07173329	clinical	cd_8_group_10942	cd_4_group_10671	cd_2_group_9687
PDT000269396.2	PDS000030237.1231	SAMN08114138	environmental/other	cd_8_group_10942	cd_4_group_10671	cd_2_group_9687
PDT000275925.2	PDS000030237.1231	SAMN08291449	environmental/other	cd_8_group_10942	cd_4_group_10671	cd_2_group_9687
PDT000283698.2	PDS000030237.1231	SAMN08432363	clinical	cd_8_group_10942	cd_4_group_10671	cd_2_group_9687
PDT000363991.1	PDS000030237.1231	SAMN09843811	clinical	cd_8_group_10942	cd_4_group_10671	cd_2_group_9687
PDT000366397.1	PDS000030237.1231	SAMN09880492	clinical	cd_8_group_10942	cd_4_group_10671	cd_2_group_9687
PDT000384416.1	PDS000030237.1231	SAMN10124311	clinical	cd_8_group_10942	cd_4_group_10671	cd_2_group_9687
PDT000499907.2	PDS000030237.1231	SAMN11625685	environmental/other	cd_8_group_10942	cd_4_group_10671	cd_2_group_9687
PDT000589233.1	PDS000030237.1231	SAMN12796900	clinical	cd_8_group_10942	cd_4_group_10671	cd_2_group_9687
PDT000690073.1	PDS000030237.1231	SAMN14170204	clinical	cd_8_group_10942	cd_4_group_10671	cd_2_group_9687
PDT000829097.1	PDS000030237.1231	SAMN16051142	clinical	cd_8_group_10942	cd_4_group_10671	cd_2_group_9687
PDT000840510.1	PDS000030237.1231	SAMN16226616	clinical	cd_8_group_10942	cd_4_group_10671	cd_2_group_9687
PDT000929796.1	PDS000030237.1231	SAMN17250333	environmental/other	cd_8_group_10942	cd_4_group_10671	cd_2_group_9687
PDT000929900.1	PDS000030237.1231	SAMN17252686	environmental/other	cd_8_group_10942	cd_4_group_10671	cd_2_group_9687
PDT001067544.1	PDS000030237.1231	SAMN19677372	clinical	cd_8_group_10942	cd_4_group_10671	cd_2_group_9687
PDT000870831.1	PDS000030237.1231	SAMN16582744	clinical	cd_8_group_10942	cd_4_group_34802	-
PDT000929883.1	PDS000030237.1231	SAMN17252176	environmental/other	cd_8_group_10942	cd_4_group_34802	cd_2_group_34621
PDT001069467.1	PDS000030237.1231	SAMN19693983	clinical	cd_8_group_10942	cd_4_group_34802	cd_2_group_34621
PDT000214920.2	PDS000004720.190	SAMN07173266	clinical	cd_8_group_10943	-	-
PDT000222378.2	PDS000004720.190	SAMN07286158	clinical	cd_8_group_10943	-	-
PDT000214926.2	PDS000029242.1	SAMN07147035	clinical	cd_8_group_10944	cd_4_group_10673	cd_2_group_9688
PDT000305109.2	PDS000029242.1	SAMN08910155	clinical	cd_8_group_10944	cd_4_group_10673	cd_2_group_9688
PDT000214933.2	PDS000158179.42	SAMN07147003	clinical	cd_8_group_10945	-	-
PDT001090734.1	PDS000158179.42	SAMN20285742	clinical	cd_8_group_10945	cd_4_group_39742	cd_2_group_37720
PDT001098903.1	PDS000158179.42	SAMN20478080	clinical	cd_8_group_10945	cd_4_group_39742	cd_2_group_37720
PDT001415164.1	PDS000158179.42	SAMN30812491	clinical	cd_8_group_10945	cd_4_group_39742	cd_2_group_37720
PDT001676430.1	PDS000158179.42	SAMN34024052	clinical	cd_8_group_10945	cd_4_group_39742	cd_2_group_37720
PDT001094373.1	PDS000158179.42	SAMN20344400	clinical	cd_8_group_10945	cd_4_group_39838	cd_2_group_37824
PDT001110471.1	PDS000158179.42	SAMN20835179	clinical	cd_8_group_10945	cd_4_group_39838	cd_2_group_37824
PDT001164125.1	PDS000158179.42	SAMN22645106	clinical	cd_8_group_10945	cd_4_group_39838	cd_2_group_37824
PDT000214942.2	PDS000159488.57	SAMN07177503	clinical	cd_8_group_10946	cd_4_group_10674	cd_2_group_9689
PDT000216470.2	PDS000159488.57	SAMN07189742	clinical	cd_8_group_10946	cd_4_group_10674	cd_2_group_9689
PDT000226776.2	PDS000159488.57	SAMN07358448	clinical	cd_8_group_10946	cd_4_group_10674	cd_2_group_9689
PDT000232340.2	PDS000159488.57	SAMN07455903	clinical	cd_8_group_10946	cd_4_group_10674	cd_2_group_9689
PDT000899477.1	PDS000004509.53	SAMN10255298	clinical	cd_8_group_10947	-	-
PDT000214946.2	PDS000004509.53	SAMN07147029	clinical	cd_8_group_10947	cd_4_group_10675	cd_2_group_9690
PDT000230299.2	PDS000004509.53	SAMN07419607	clinical	cd_8_group_10947	cd_4_group_10675	cd_2_group_9690
PDT000214949.2	PDS000029244.2	SAMN07147004	clinical	cd_8_group_10948	cd_4_group_10677	cd_2_group_9692
PDT000215577.2	PDS000029244.2	SAMN07177433	clinical	cd_8_group_10948	cd_4_group_10677	cd_2_group_9692
PDT000500573.1	PDS000029244.2	SAMN11620629	clinical	cd_8_group_10948	cd_4_group_10677	cd_2_group_9692
PDT000359434.3	PDS000054718.378	SAMN09771021	environmental/other	cd_8_group_10949	-	-
PDT000497600.1	PDS000054718.378	SAMN11569657	clinical	cd_8_group_10949	cd_4_group_10678	-
PDT000214958.2	PDS000054718.378	SAMN07147059	clinical	cd_8_group_10949	cd_4_group_10678	cd_2_group_9694
PDT000983357.1	PDS000054718.378	SAMN18208068	clinical	cd_8_group_10949	cd_4_group_10678	cd_2_group_9694
PDT001128315.2	PDS000054718.378	SAMN10132778	environmental/other	cd_8_group_10949	cd_4_group_10678	cd_2_group_9694
PDT000026258.3	PDS000031773.1	SAMN02345178	environmental/other	cd_8_group_1095	cd_4_group_1018	cd_2_group_892
PDT000041814.3	PDS000031773.1	SAMN02847426	environmental/other	cd_8_group_1095	cd_4_group_1018	cd_2_group_892
PDT000214969.2	PDS000031378.1	SAMN07147044	clinical	cd_8_group_10950	-	-
PDT000235480.2	PDS000031378.1	SAMN07519536	clinical	cd_8_group_10950	-	-
PDT000214980.2	PDS000144857.15	SAMN07147061	clinical	cd_8_group_10951	-	-
PDT000585397.1	PDS000144857.15	SAMN12742235	clinical	cd_8_group_10951	-	-
PDT000215004.2	PDS000159487.32	SAMN06677402	clinical	cd_8_group_10952	cd_4_group_10684	cd_2_group_9699
PDT000215632.2	PDS000159487.32	SAMN06677406	clinical	cd_8_group_10952	cd_4_group_10684	cd_2_group_9699
PDT000216463.2	PDS000159487.32	SAMN06677407	clinical	cd_8_group_10952	cd_4_group_10684	cd_2_group_9699
PDT000215006.2	PDS000032548.387	SAMN07176332	clinical	cd_8_group_10953	cd_4_group_10685	cd_2_group_9700
PDT000230403.2	PDS000032548.387	SAMN07419661	clinical	cd_8_group_10953	cd_4_group_10685	cd_2_group_9700
PDT000215014.2	PDS000085033.371	SAMN07176307	clinical	cd_8_group_10954	cd_4_group_10686	cd_2_group_9701
PDT000216527.2	PDS000085033.371	SAMN07189945	clinical	cd_8_group_10954	cd_4_group_10686	cd_2_group_9701
PDT000231723.2	PDS000085033.371	SAMN07436517	clinical	cd_8_group_10954	cd_4_group_11588	cd_2_group_10492
PDT000231725.2	PDS000085033.371	SAMN07436516	clinical	cd_8_group_10954	cd_4_group_11588	cd_2_group_10492
PDT000231727.2	PDS000085033.371	SAMN07436515	clinical	cd_8_group_10954	cd_4_group_11588	cd_2_group_10492
PDT000231728.2	PDS000085033.371	SAMN07436519	clinical	cd_8_group_10954	cd_4_group_11588	cd_2_group_10492
PDT000231730.2	PDS000085033.371	SAMN07436523	clinical	cd_8_group_10954	cd_4_group_11588	cd_2_group_10492
PDT000231731.2	PDS000085033.371	SAMN07436522	clinical	cd_8_group_10954	cd_4_group_11588	cd_2_group_10492
PDT000231732.2	PDS000085033.371	SAMN07436524	clinical	cd_8_group_10954	cd_4_group_11588	cd_2_group_10492
PDT000231733.2	PDS000085033.371	SAMN07436521	clinical	cd_8_group_10954	cd_4_group_11588	cd_2_group_10492
PDT000234249.2	PDS000085033.371	SAMN07509403	clinical	cd_8_group_10954	cd_4_group_11588	cd_2_group_10492
PDT000234252.2	PDS000085033.371	SAMN07509402	clinical	cd_8_group_10954	cd_4_group_11588	cd_2_group_10492
PDT000247256.2	PDS000085033.371	SAMN07540310	clinical	cd_8_group_10954	cd_4_group_11588	cd_2_group_10492
PDT000293855.2	PDS000085033.371	SAMN08668421	environmental/other	cd_8_group_10954	cd_4_group_11588	cd_2_group_10492
PDT000323448.1	PDS000085033.371	SAMN09305049	clinical	cd_8_group_10954	cd_4_group_11588	cd_2_group_10492
PDT000415950.1	PDS000085033.371	SAMN10579879	clinical	cd_8_group_10954	cd_4_group_11588	cd_2_group_10492
PDT000430443.1	PDS000085033.371	SAMN10692897	clinical	cd_8_group_10954	cd_4_group_21725	cd_2_group_20050
PDT000430455.1	PDS000085033.371	SAMN10692910	clinical	cd_8_group_10954	cd_4_group_21725	cd_2_group_20050
PDT000568947.1	PDS000085033.371	SAMN12604207	clinical	cd_8_group_10954	cd_4_group_21725	cd_2_group_20050
PDT000592404.1	PDS000085033.371	SAMN12828125	clinical	cd_8_group_10954	cd_4_group_21725	cd_2_group_20050
PDT000762831.1	PDS000085033.371	SAMN15203296	environmental/other	cd_8_group_10954	cd_4_group_21725	cd_2_group_20050
PDT000820478.1	PDS000085033.371	SAMN15900696	clinical	cd_8_group_10954	cd_4_group_21725	cd_2_group_20050
PDT000839137.1	PDS000085033.371	SAMN16212965	clinical	cd_8_group_10954	cd_4_group_21725	cd_2_group_20050
PDT001551710.1	PDS000032706.96	SAMN32471753	environmental/other	cd_8_group_10955	-	-
PDT000215021.2	PDS000032706.96	SAMN07176314	clinical	cd_8_group_10955	cd_4_group_10687	-
PDT000808923.1	PDS000032706.96	SAMN15803314	environmental/other	cd_8_group_10955	cd_4_group_10687	-
PDT000215022.2	PDS000032705.1071	SAMN07176311	clinical	cd_8_group_10956	cd_4_group_10688	cd_2_group_9702
PDT000885227.1	PDS000032705.1071	SAMN16674881	clinical	cd_8_group_10956	cd_4_group_10688	cd_2_group_9702
PDT000215032.2	PDS000028822.6	SAMN07151616	clinical	cd_8_group_10957	cd_4_group_10691	-
PDT000232068.2	PDS000028822.6	SAMN07428686	clinical	cd_8_group_10957	cd_4_group_10691	-
PDT000268925.2	PDS000028822.6	SAMN08115794	clinical	cd_8_group_10957	cd_4_group_10691	-
PDT000415468.1	PDS000028822.6	SAMN10537934	clinical	cd_8_group_10957	cd_4_group_10691	cd_2_group_19688
PDT000862626.1	PDS000028822.6	SAMN16452167	clinical	cd_8_group_10957	cd_4_group_10691	cd_2_group_19688
PDT000268979.2	PDS000028822.6	SAMN08115695	clinical	cd_8_group_10957	cd_4_group_13851	-
PDT000877153.1	PDS000028822.6	SAMN16629670	clinical	cd_8_group_10957	cd_4_group_13851	-
PDT000215144.2	PDS000026710.494	SAMN07190200	environmental/other	cd_8_group_10958	cd_4_group_10694	-
PDT000218678.2	PDS000026710.494	SAMN07237707	environmental/other	cd_8_group_10958	cd_4_group_10694	-
PDT000247857.2	PDS000026710.494	SAMN07739523	environmental/other	cd_8_group_10958	cd_4_group_10694	-
PDT000218872.2	PDS000029525.25	SAMN07249961	environmental/other	cd_8_group_10959	-	-
PDT000336918.1	PDS000029525.25	SAMN09489535	environmental/other	cd_8_group_10959	-	-
PDT000347504.1	PDS000029525.25	SAMN09651403	environmental/other	cd_8_group_10959	-	-
PDT000359474.1	PDS000029525.25	SAMN09771042	environmental/other	cd_8_group_10959	-	-
PDT000550531.1	PDS000029525.25	SAMN12360275	environmental/other	cd_8_group_10959	-	-
PDT000565653.1	PDS000029525.25	SAMN12587038	environmental/other	cd_8_group_10959	-	-
PDT000590184.1	PDS000029525.25	SAMN12798133	environmental/other	cd_8_group_10959	-	-
PDT000215152.2	PDS000029525.25	SAMN07190205	environmental/other	cd_8_group_10959	cd_4_group_10696	-
PDT000236245.2	PDS000029525.25	SAMN07552033	environmental/other	cd_8_group_10959	cd_4_group_10696	-
PDT000240693.2	PDS000029525.25	SAMN07646005	environmental/other	cd_8_group_10959	cd_4_group_10696	-
PDT000273308.2	PDS000029525.25	SAMN08200033	environmental/other	cd_8_group_10959	cd_4_group_10696	-
PDT000385550.1	PDS000029525.25	SAMN10133035	environmental/other	cd_8_group_10959	cd_4_group_10696	-
PDT000385676.1	PDS000029525.25	SAMN10132901	environmental/other	cd_8_group_10959	cd_4_group_10696	-
PDT000518571.1	PDS000029525.25	SAMN11958756	environmental/other	cd_8_group_10959	cd_4_group_24566	cd_2_group_22852
PDT000580523.1	PDS000029525.25	SAMN12692472	environmental/other	cd_8_group_10959	cd_4_group_24566	cd_2_group_22852
PDT000026261.4	PDS000032192.209	SAMN02345201	environmental/other	cd_8_group_1096	-	-
PDT000060515.4	PDS000032192.209	SAMN02846062	environmental/other	cd_8_group_1096	cd_4_group_4196	-
PDT000273317.2	PDS000032192.209	SAMN05897877	environmental/other	cd_8_group_1096	cd_4_group_4196	-
PDT000215173.2	PDS000089910.537	SAMN07190235	environmental/other	cd_8_group_10960	-	-
PDT001014350.1	PDS000089910.537	SAMN18870660	environmental/other	cd_8_group_10960	cd_4_group_38243	cd_2_group_36227
PDT001016622.1	PDS000089910.537	SAMN18938140	environmental/other	cd_8_group_10960	cd_4_group_38243	cd_2_group_36227
PDT000215490.2	PDS000028976.1	SAMN07178042	clinical	cd_8_group_10961	cd_4_group_10698	cd_2_group_9706
PDT000244122.2	PDS000028976.1	SAMN07301748	clinical	cd_8_group_10961	cd_4_group_10698	cd_2_group_9706
PDT000630900.1	PDS000028199.9	SAMN13332055	clinical	cd_8_group_10962	-	-
PDT000215500.2	PDS000028199.9	SAMN07184374	clinical	cd_8_group_10962	cd_4_group_10699	cd_2_group_9707
PDT000296687.2	PDS000028199.9	SAMN08773264	clinical	cd_8_group_10962	cd_4_group_10699	cd_2_group_9707
PDT000288257.2	PDS000011216.85	SAMN08579761	clinical	cd_8_group_10963	-	-
PDT000356001.1	PDS000011216.85	SAMN09744813	clinical	cd_8_group_10963	-	-
PDT000551607.1	PDS000011216.85	SAMN12412308	clinical	cd_8_group_10963	-	-
PDT000921607.1	PDS000011216.85	SAMN17139923	clinical	cd_8_group_10963	-	-
PDT000215504.2	PDS000011216.85	SAMN07178032	clinical	cd_8_group_10963	cd_4_group_10700	-
PDT000263806.2	PDS000011216.85	SAMN07966373	clinical	cd_8_group_10963	cd_4_group_10700	-
PDT000367841.1	PDS000011216.85	SAMN09928062	clinical	cd_8_group_10963	cd_4_group_10700	cd_2_group_17743
PDT001272632.1	PDS000011216.85	SAMEA7542013	NULL	cd_8_group_10963	cd_4_group_10700	cd_2_group_17743
PDT001303602.1	PDS000011216.85	SAMEA7817376	NULL	cd_8_group_10963	cd_4_group_10700	cd_2_group_17743
PDT000215514.2	PDS000006096.9	SAMN07184397	clinical	cd_8_group_10964	-	-
PDT000457604.1	PDS000006096.9	SAMN10855055	clinical	cd_8_group_10964	-	-
PDT000215519.2	PDS000004419.126	SAMN07184399	clinical	cd_8_group_10965	-	-
PDT000371851.1	PDS000004419.126	SAMN09953624	clinical	cd_8_group_10965	-	-
PDT000215570.2	PDS000018942.3	SAMN07173335	clinical	cd_8_group_10966	cd_4_group_10704	cd_2_group_9711
PDT000290251.2	PDS000018942.3	SAMN08622880	clinical	cd_8_group_10966	cd_4_group_10704	cd_2_group_9711
PDT000318382.1	PDS000018942.3	SAMN09237809	clinical	cd_8_group_10966	cd_4_group_10704	cd_2_group_9711
PDT000318394.1	PDS000018942.3	SAMN09237807	clinical	cd_8_group_10966	cd_4_group_10704	cd_2_group_9711
PDT000215572.2	PDS000024044.2	SAMN07173328	clinical	cd_8_group_10967	-	-
PDT000338889.1	PDS000024044.2	SAMN09519726	clinical	cd_8_group_10967	-	-
PDT000215590.2	PDS000028201.3	SAMN07173333	clinical	cd_8_group_10968	cd_4_group_10705	cd_2_group_9713
PDT000267547.2	PDS000028201.3	SAMN08044837	clinical	cd_8_group_10968	cd_4_group_10705	cd_2_group_9713
PDT000215599.2	PDS000029168.22	SAMN07177506	clinical	cd_8_group_10969	-	-
PDT000583022.1	PDS000029168.22	SAMN12716693	clinical	cd_8_group_10969	-	-
PDT000226655.2	PDS000029168.22	SAMN07358466	clinical	cd_8_group_10969	cd_4_group_11330	-
PDT000355974.1	PDS000029168.22	SAMN09744804	clinical	cd_8_group_10969	cd_4_group_11330	-
PDT000275347.2	PDS000029168.22	SAMN08239988	clinical	cd_8_group_10969	cd_4_group_14168	cd_2_group_12797
PDT000280655.2	PDS000029168.22	SAMN08368316	clinical	cd_8_group_10969	cd_4_group_14168	cd_2_group_12797
PDT000026262.3	PDS000031731.5	SAMN02345551	environmental/other	cd_8_group_1097	-	-
PDT000081543.2	PDS000031731.5	SAMN02847660	environmental/other	cd_8_group_1097	cd_4_group_4736	-
PDT000081570.2	PDS000031731.5	SAMN02847659	environmental/other	cd_8_group_1097	cd_4_group_4736	-
PDT000215611.2	PDS000002104.188	SAMN06848201	environmental/other	cd_8_group_10970	cd_4_group_10706	cd_2_group_9716
PDT000215613.2	PDS000002104.188	SAMN06848331	environmental/other	cd_8_group_10970	cd_4_group_10706	cd_2_group_9716
PDT000215617.2	PDS000002104.188	SAMN06848204	environmental/other	cd_8_group_10970	cd_4_group_10706	cd_2_group_9716
PDT000215618.2	PDS000002104.188	SAMN06848202	environmental/other	cd_8_group_10970	cd_4_group_10706	cd_2_group_9716
PDT000215624.2	PDS000002104.188	SAMN06848203	environmental/other	cd_8_group_10970	cd_4_group_10706	cd_2_group_9716
PDT000216173.2	PDS000002104.188	SAMN06848332	environmental/other	cd_8_group_10970	cd_4_group_10706	cd_2_group_9716
PDT000215616.2	PDS000002104.188	SAMN06848218	environmental/other	cd_8_group_10970	cd_4_group_10706	cd_2_group_9717
PDT000215625.2	PDS000002104.188	SAMN06848216	environmental/other	cd_8_group_10970	cd_4_group_10706	cd_2_group_9717
PDT000275078.2	PDS000032668.1079	SAMN08242674	clinical	cd_8_group_10971	-	-
PDT000403119.1	PDS000032668.1079	SAMN10378993	clinical	cd_8_group_10971	-	-
PDT000230168.2	PDS000032668.1079	SAMN07414533	clinical	cd_8_group_10971	cd_4_group_10708	-
PDT000380655.1	PDS000032668.1079	SAMN10088483	clinical	cd_8_group_10971	cd_4_group_10708	cd_2_group_18220
PDT000380670.1	PDS000032668.1079	SAMN10088496	clinical	cd_8_group_10971	cd_4_group_10708	cd_2_group_18220
PDT000215623.2	PDS000032668.1079	SAMN07147039	clinical	cd_8_group_10971	cd_4_group_10708	cd_2_group_9719
PDT000220862.2	PDS000032668.1079	SAMN07269222	clinical	cd_8_group_10971	cd_4_group_10708	cd_2_group_9719
PDT000518322.1	PDS000032668.1079	SAMN11968074	environmental/other	cd_8_group_10971	cd_4_group_10708	cd_2_group_9719
PDT000839400.1	PDS000001235.62	SAMN16221604	clinical	cd_8_group_10972	-	-
PDT000215630.2	PDS000001235.62	SAMN07177553	clinical	cd_8_group_10972	cd_4_group_10709	-
PDT000659147.1	PDS000001235.62	SAMN13825746	clinical	cd_8_group_10972	cd_4_group_10709	-
PDT001040159.1	PDS000001235.62	SAMN19231929	clinical	cd_8_group_10972	cd_4_group_38702	cd_2_group_36685
PDT001442377.1	PDS000001235.62	SAMN31152694	clinical	cd_8_group_10972	cd_4_group_38702	cd_2_group_36685
PDT000215631.2	PDS000008140.16	SAMN06848220	environmental/other	cd_8_group_10973	cd_4_group_10710	cd_2_group_9720
PDT000295566.2	PDS000008140.16	SAMN08639972	environmental/other	cd_8_group_10973	cd_4_group_10710	cd_2_group_9720
PDT000295576.2	PDS000008140.16	SAMN08639944	environmental/other	cd_8_group_10973	cd_4_group_10710	cd_2_group_9720
PDT000295578.2	PDS000008140.16	SAMN08639973	environmental/other	cd_8_group_10973	cd_4_group_10710	cd_2_group_9720
PDT000295593.2	PDS000008140.16	SAMN08639948	environmental/other	cd_8_group_10973	cd_4_group_10710	cd_2_group_9720
PDT000295653.2	PDS000008140.16	SAMN08639986	environmental/other	cd_8_group_10973	cd_4_group_10710	cd_2_group_9720
PDT000322490.1	PDS000008140.16	SAMN08639953	environmental/other	cd_8_group_10973	cd_4_group_10710	cd_2_group_9720
PDT000215635.2	PDS000028721.1	SAMN06677412	clinical	cd_8_group_10974	cd_4_group_10711	cd_2_group_9721
PDT000215644.2	PDS000028721.1	SAMN06677411	clinical	cd_8_group_10974	cd_4_group_10711	cd_2_group_9721
PDT000234872.2	PDS000028721.1	SAMN07510921	clinical	cd_8_group_10974	cd_4_group_10711	cd_2_group_9721
PDT000234874.2	PDS000028721.1	SAMN07510920	clinical	cd_8_group_10974	cd_4_group_10711	cd_2_group_9721
PDT000215640.2	PDS000007879.277	SAMN07177955	clinical	cd_8_group_10975	-	-
PDT000247920.2	PDS000007879.277	SAMN07717027	clinical	cd_8_group_10975	-	-
PDT000556505.1	PDS000007879.277	SAMN12505191	clinical	cd_8_group_10975	cd_4_group_25732	-
PDT000856018.1	PDS000007879.277	SAMN16379419	clinical	cd_8_group_10975	cd_4_group_25732	-
PDT001551646.1	PDS000007879.277	SAMN32471733	environmental/other	cd_8_group_10975	cd_4_group_25732	cd_2_group_48943
PDT001551647.1	PDS000007879.277	SAMN32471732	environmental/other	cd_8_group_10975	cd_4_group_25732	cd_2_group_48943
PDT001551653.1	PDS000007879.277	SAMN32471727	environmental/other	cd_8_group_10975	cd_4_group_25732	cd_2_group_48943
PDT000273777.2	PDS000001852.712	SAMN08199333	clinical	cd_8_group_10976	-	-
PDT000215645.2	PDS000001852.712	SAMN07177958	clinical	cd_8_group_10976	cd_4_group_10713	cd_2_group_9723
PDT000224460.2	PDS000001852.712	SAMN07333381	clinical	cd_8_group_10976	cd_4_group_10713	cd_2_group_9723
PDT000241567.2	PDS000001852.712	SAMN07625330	clinical	cd_8_group_10976	cd_4_group_10713	cd_2_group_9723
PDT000394489.1	PDS000158179.42	SAMN10276676	clinical	cd_8_group_10977	cd_4_group_10714	-
PDT000215646.2	PDS000158179.42	SAMN07177561	clinical	cd_8_group_10977	cd_4_group_10714	cd_2_group_9724
PDT000254289.2	PDS000158179.42	SAMN07788987	clinical	cd_8_group_10977	cd_4_group_10714	cd_2_group_9724
PDT000316289.1	PDS000158179.42	SAMN09222431	clinical	cd_8_group_10977	cd_4_group_10714	cd_2_group_9724
PDT001188303.1	PDS000029174.21	SAMN23566393	clinical	cd_8_group_10978	-	-
PDT001465655.1	PDS000029174.21	SAMN31431173	clinical	cd_8_group_10978	-	-
PDT001096944.1	PDS000029174.21	SAMN20427004	clinical	cd_8_group_10978	cd_4_group_10715	-
PDT001159279.1	PDS000029174.21	SAMN22481859	clinical	cd_8_group_10978	cd_4_group_10715	-
PDT001197446.1	PDS000029174.21	SAMN23707994	clinical	cd_8_group_10978	cd_4_group_10715	-
PDT000215652.2	PDS000029174.21	SAMN07176331	clinical	cd_8_group_10978	cd_4_group_10715	cd_2_group_9725
PDT000551243.1	PDS000029174.21	SAMN12408175	clinical	cd_8_group_10978	cd_4_group_10715	cd_2_group_9725
PDT000573186.1	PDS000029174.21	SAMN12627657	clinical	cd_8_group_10978	cd_4_group_10715	cd_2_group_9725
PDT000584110.1	PDS000029174.21	SAMN12724237	clinical	cd_8_group_10978	cd_4_group_10715	cd_2_group_9725
PDT001142087.1	PDS000029174.21	SAMN21879782	clinical	cd_8_group_10978	cd_4_group_10715	cd_2_group_9725
PDT001412874.1	PDS000029174.21	SAMN30755423	clinical	cd_8_group_10978	cd_4_group_10715	cd_2_group_9725
PDT000274173.2	PDS000029174.21	SAMN08182808	clinical	cd_8_group_10978	cd_4_group_14100	-
PDT000288329.2	PDS000029174.21	SAMN08579836	clinical	cd_8_group_10978	cd_4_group_14100	-
PDT000290234.2	PDS000029174.21	SAMN08622859	clinical	cd_8_group_10978	cd_4_group_14100	-
PDT000215653.2	PDS000026948.197	SAMN07176329	clinical	cd_8_group_10979	-	-
PDT000869076.1	PDS000026948.197	SAMN16563010	clinical	cd_8_group_10979	-	-
PDT001144535.1	PDS000026948.197	SAMN22038282	clinical	cd_8_group_10979	-	-
PDT001859443.1	PDS000026948.197	SAMN37120650	clinical	cd_8_group_10979	cd_4_group_53985	cd_2_group_52761
PDT001860276.1	PDS000026948.197	SAMN37141790	clinical	cd_8_group_10979	cd_4_group_53985	cd_2_group_52761
PDT000026263.3	PDS000027166.1	SAMN02345225	environmental/other	cd_8_group_1098	cd_4_group_1019	cd_2_group_893
PDT000032587.3	PDS000027166.1	SAMN02345355	environmental/other	cd_8_group_1098	cd_4_group_1019	cd_2_group_893
PDT000215659.2	PDS000085033.371	SAMN07176333	clinical	cd_8_group_10980	-	-
PDT000376873.1	PDS000085033.371	SAMN10061313	clinical	cd_8_group_10980	-	-
PDT000659062.1	PDS000085033.371	SAMN13825410	clinical	cd_8_group_10980	-	-
PDT000659245.1	PDS000085033.371	SAMN13825956	clinical	cd_8_group_10980	-	-
PDT000876994.1	PDS000085033.371	SAMN16628194	clinical	cd_8_group_10980	-	-
PDT001074841.1	PDS000085033.371	SAMN19801371	clinical	cd_8_group_10980	-	-
PDT001130149.1	PDS000085033.371	SAMN21423463	clinical	cd_8_group_10980	-	-
PDT001145800.1	PDS000085033.371	SAMN22067002	clinical	cd_8_group_10980	-	-
PDT001201979.1	PDS000085033.371	SAMN23968651	clinical	cd_8_group_10980	-	-
PDT001242516.1	PDS000085033.371	SAMN25741980	clinical	cd_8_group_10980	-	-
PDT001416420.1	PDS000085033.371	SAMN30827134	clinical	cd_8_group_10980	-	-
PDT001449950.1	PDS000085033.371	SAMN31231077	clinical	cd_8_group_10980	-	-
PDT001785531.1	PDS000085033.371	SAMN35794355	clinical	cd_8_group_10980	-	-
PDT001859471.1	PDS000085033.371	SAMN37120663	clinical	cd_8_group_10980	-	-
PDT000285590.2	PDS000085033.371	SAMN08481476	clinical	cd_8_group_10980	cd_4_group_12134	-
PDT000381181.1	PDS000085033.371	SAMN10091898	clinical	cd_8_group_10980	cd_4_group_12134	-
PDT000457300.1	PDS000085033.371	SAMN10851928	clinical	cd_8_group_10980	cd_4_group_12134	-
PDT000457306.1	PDS000085033.371	SAMN10851920	clinical	cd_8_group_10980	cd_4_group_12134	-
PDT000479019.1	PDS000085033.371	SAMN11150069	clinical	cd_8_group_10980	cd_4_group_12134	-
PDT000652721.1	PDS000085033.371	SAMN13708206	clinical	cd_8_group_10980	cd_4_group_12134	-
PDT001088881.1	PDS000085033.371	SAMN20192510	clinical	cd_8_group_10980	cd_4_group_12134	-
PDT001126839.1	PDS000085033.371	SAMN21392146	clinical	cd_8_group_10980	cd_4_group_12134	-
PDT001425968.1	PDS000085033.371	SAMN30933149	clinical	cd_8_group_10980	cd_4_group_12134	-
PDT001428611.1	PDS000085033.371	SAMN30964537	clinical	cd_8_group_10980	cd_4_group_12134	-
PDT000240223.2	PDS000085033.371	SAMN07604591	clinical	cd_8_group_10980	cd_4_group_12134	cd_2_group_10972
PDT000919949.1	PDS000085033.371	SAMN17129888	clinical	cd_8_group_10980	cd_4_group_12134	cd_2_group_10972
PDT000296884.2	PDS000085033.371	SAMN08773515	clinical	cd_8_group_10980	cd_4_group_15123	-
PDT001057101.1	PDS000085033.371	SAMN19488986	clinical	cd_8_group_10980	cd_4_group_15123	-
PDT001129474.1	PDS000085033.371	SAMN21417383	clinical	cd_8_group_10980	cd_4_group_15123	-
PDT001455551.1	PDS000085033.371	SAMN31323974	clinical	cd_8_group_10980	cd_4_group_15123	-
PDT000457282.1	PDS000085033.371	SAMN10851898	clinical	cd_8_group_10980	cd_4_group_22966	cd_2_group_21274
PDT000457284.1	PDS000085033.371	SAMN10851897	clinical	cd_8_group_10980	cd_4_group_22966	cd_2_group_21274
PDT000628575.1	PDS000085033.371	SAMN13290940	clinical	cd_8_group_10980	cd_4_group_28286	cd_2_group_26378
PDT000630031.1	PDS000085033.371	SAMN13320055	clinical	cd_8_group_10980	cd_4_group_28286	cd_2_group_26378
PDT001275734.1	PDS000085033.371	SAMN26931293	clinical	cd_8_group_10980	cd_4_group_44715	cd_2_group_42677
PDT001290327.1	PDS000085033.371	SAMN27623880	clinical	cd_8_group_10980	cd_4_group_44715	cd_2_group_42677
PDT001351170.1	PDS000085033.371	SAMN29474255	clinical	cd_8_group_10980	cd_4_group_46383	cd_2_group_44514
PDT001354871.1	PDS000085033.371	SAMN29583838	clinical	cd_8_group_10980	cd_4_group_46383	cd_2_group_44514
PDT001764532.1	PDS000085033.371	SAMN35525427	clinical	cd_8_group_10980	cd_4_group_52659	cd_2_group_51277
PDT001770862.1	PDS000085033.371	SAMN35642721	clinical	cd_8_group_10980	cd_4_group_52659	cd_2_group_51277
PDT000224995.2	PDS000076604.512	SAMN07340043	clinical	cd_8_group_10981	cd_4_group_10716	-
PDT000423021.1	PDS000076604.512	SAMN10644394	clinical	cd_8_group_10981	cd_4_group_10716	-
PDT001078291.1	PDS000076604.512	SAMN19905541	clinical	cd_8_group_10981	cd_4_group_10716	-
PDT000215662.2	PDS000076604.512	SAMN07180477	clinical	cd_8_group_10981	cd_4_group_10716	cd_2_group_9726
PDT000215670.2	PDS000076604.512	SAMN07180478	clinical	cd_8_group_10981	cd_4_group_10716	cd_2_group_9726
PDT000216577.2	PDS000076604.512	SAMN07189963	clinical	cd_8_group_10981	cd_4_group_10716	cd_2_group_9726
PDT000217156.2	PDS000076604.512	SAMN07194001	clinical	cd_8_group_10981	cd_4_group_10716	cd_2_group_9726
PDT000217183.2	PDS000076604.512	SAMN07194002	clinical	cd_8_group_10981	cd_4_group_10716	cd_2_group_9726
PDT000217215.2	PDS000076604.512	SAMN07194000	clinical	cd_8_group_10981	cd_4_group_10716	cd_2_group_9726
PDT000217279.2	PDS000076604.512	SAMN07198546	clinical	cd_8_group_10981	cd_4_group_10716	cd_2_group_9726
PDT000217472.2	PDS000076604.512	SAMN07202730	clinical	cd_8_group_10981	cd_4_group_10716	cd_2_group_9726
PDT000217475.2	PDS000076604.512	SAMN07202729	clinical	cd_8_group_10981	cd_4_group_10716	cd_2_group_9726
PDT000217489.2	PDS000076604.512	SAMN07202724	clinical	cd_8_group_10981	cd_4_group_10716	cd_2_group_9726
PDT000217491.2	PDS000076604.512	SAMN07202731	clinical	cd_8_group_10981	cd_4_group_10716	cd_2_group_9726
PDT000217501.2	PDS000076604.512	SAMN07202728	clinical	cd_8_group_10981	cd_4_group_10716	cd_2_group_9726
PDT000217516.2	PDS000076604.512	SAMN07202727	clinical	cd_8_group_10981	cd_4_group_10716	cd_2_group_9726
PDT000217517.2	PDS000076604.512	SAMN07202725	clinical	cd_8_group_10981	cd_4_group_10716	cd_2_group_9726
PDT000217527.2	PDS000076604.512	SAMN07202726	clinical	cd_8_group_10981	cd_4_group_10716	cd_2_group_9726
PDT000220682.2	PDS000076604.512	SAMN07258889	clinical	cd_8_group_10981	cd_4_group_10716	cd_2_group_9726
PDT000220683.2	PDS000076604.512	SAMN07258890	clinical	cd_8_group_10981	cd_4_group_10716	cd_2_group_9726
PDT000222372.2	PDS000076604.512	SAMN07287218	clinical	cd_8_group_10981	cd_4_group_10716	cd_2_group_9726
PDT000225063.2	PDS000076604.512	SAMN07342305	clinical	cd_8_group_10981	cd_4_group_10716	cd_2_group_9726
PDT000225064.2	PDS000076604.512	SAMN07342306	clinical	cd_8_group_10981	cd_4_group_10716	cd_2_group_9726
PDT000225069.2	PDS000076604.512	SAMN07342308	clinical	cd_8_group_10981	cd_4_group_10716	cd_2_group_9726
PDT000225074.2	PDS000076604.512	SAMN07342307	clinical	cd_8_group_10981	cd_4_group_10716	cd_2_group_9726
PDT000225148.2	PDS000076604.512	SAMN07342309	clinical	cd_8_group_10981	cd_4_group_10716	cd_2_group_9726
PDT000227284.2	PDS000076604.512	SAMN07409512	clinical	cd_8_group_10981	cd_4_group_10716	cd_2_group_9726
PDT000227930.2	PDS000076604.512	SAMN07375580	clinical	cd_8_group_10981	cd_4_group_10716	cd_2_group_9726
PDT000232275.4	PDS000076604.512	SAMN07457494	clinical	cd_8_group_10981	cd_4_group_10716	cd_2_group_9726
PDT000232285.4	PDS000076604.512	SAMN07457493	clinical	cd_8_group_10981	cd_4_group_10716	cd_2_group_9726
PDT000232395.2	PDS000076604.512	SAMN07487380	clinical	cd_8_group_10981	cd_4_group_10716	cd_2_group_9726
PDT000232657.2	PDS000076604.512	SAMN07457485	clinical	cd_8_group_10981	cd_4_group_10716	cd_2_group_9726
PDT000232659.2	PDS000076604.512	SAMN07457486	clinical	cd_8_group_10981	cd_4_group_10716	cd_2_group_9726
PDT000239450.2	PDS000076604.512	SAMN07567067	clinical	cd_8_group_10981	cd_4_group_10716	cd_2_group_9726
PDT000241421.2	PDS000076604.512	SAMN07617998	clinical	cd_8_group_10981	cd_4_group_10716	cd_2_group_9726
PDT000241426.2	PDS000076604.512	SAMN07617997	clinical	cd_8_group_10981	cd_4_group_10716	cd_2_group_9726
PDT000270775.2	PDS000076604.512	SAMN08137068	clinical	cd_8_group_10981	cd_4_group_10716	cd_2_group_9726
PDT000306920.2	PDS000076604.512	SAMN08945402	clinical	cd_8_group_10981	cd_4_group_10716	cd_2_group_9726
PDT000312325.2	PDS000076604.512	SAMN09091282	clinical	cd_8_group_10981	cd_4_group_10716	cd_2_group_9726
PDT000892812.1	PDS000076604.512	SAMN16828230	clinical	cd_8_group_10981	cd_4_group_10716	cd_2_group_9726
PDT000900666.1	PDS000076604.512	SAMN16952209	clinical	cd_8_group_10981	cd_4_group_10716	cd_2_group_9726
PDT000901507.1	PDS000076604.512	SAMN16972994	clinical	cd_8_group_10981	cd_4_group_10716	cd_2_group_9726
PDT000901806.1	PDS000076604.512	SAMN16981437	clinical	cd_8_group_10981	cd_4_group_10716	cd_2_group_9726
PDT000908095.1	PDS000076604.512	SAMN17041468	clinical	cd_8_group_10981	cd_4_group_10716	cd_2_group_9726
PDT000912442.1	PDS000076604.512	SAMN17061389	clinical	cd_8_group_10981	cd_4_group_10716	cd_2_group_9726
PDT000921202.1	PDS000076604.512	SAMN17137784	clinical	cd_8_group_10981	cd_4_group_10716	cd_2_group_9726
PDT000926002.1	PDS000076604.512	SAMN17186818	clinical	cd_8_group_10981	cd_4_group_10716	cd_2_group_9726
PDT000931523.1	PDS000076604.512	SAMN17295426	clinical	cd_8_group_10981	cd_4_group_10716	cd_2_group_9726
PDT000943088.1	PDS000076604.512	SAMN17615771	clinical	cd_8_group_10981	cd_4_group_10716	cd_2_group_9726
PDT000946190.1	PDS000076604.512	SAMN17730617	clinical	cd_8_group_10981	cd_4_group_10716	cd_2_group_9726
PDT000947837.1	PDS000076604.512	SAMN17773742	clinical	cd_8_group_10981	cd_4_group_10716	cd_2_group_9726
PDT000947936.1	PDS000076604.512	SAMN17774310	clinical	cd_8_group_10981	cd_4_group_10716	cd_2_group_9726
PDT000982877.1	PDS000076604.512	SAMN18221855	clinical	cd_8_group_10981	cd_4_group_10716	cd_2_group_9726
PDT001018236.1	PDS000076604.512	SAMN18990530	clinical	cd_8_group_10981	cd_4_group_10716	cd_2_group_9726
PDT000221385.2	PDS000032468.118	SAMN07269840	clinical	cd_8_group_10982	-	-
PDT000236166.2	PDS000032468.118	SAMN07551801	clinical	cd_8_group_10982	-	-
PDT000290312.2	PDS000032468.118	SAMN08622960	clinical	cd_8_group_10982	-	-
PDT000381471.1	PDS000032468.118	SAMN10093770	clinical	cd_8_group_10982	-	-
PDT000499287.1	PDS000032468.118	SAMN11587654	clinical	cd_8_group_10982	-	-
PDT000571339.1	PDS000032468.118	SAMN12617951	clinical	cd_8_group_10982	-	-
PDT000679557.1	PDS000032468.118	SAMN14060157	clinical	cd_8_group_10982	-	-
PDT000728572.1	PDS000032468.118	SAMN14755219	clinical	cd_8_group_10982	-	-
PDT000735522.1	PDS000032468.118	SAMN14931132	clinical	cd_8_group_10982	-	-
PDT000781011.1	PDS000032468.118	SAMN15428603	clinical	cd_8_group_10982	-	-
PDT001074866.1	PDS000032468.118	SAMN19801301	clinical	cd_8_group_10982	-	-
PDT001166663.1	PDS000032468.118	SAMN22820938	clinical	cd_8_group_10982	-	-
PDT001212527.1	PDS000032468.118	SAMN24442207	clinical	cd_8_group_10982	-	-
PDT001280510.1	PDS000032468.118	SAMN27404496	clinical	cd_8_group_10982	-	-
PDT001283475.1	PDS000032468.118	SAMN27521540	clinical	cd_8_group_10982	-	-
PDT001355057.1	PDS000032468.118	SAMN29587733	clinical	cd_8_group_10982	-	-
PDT001428075.1	PDS000032468.118	SAMN30953430	clinical	cd_8_group_10982	-	-
PDT001442276.1	PDS000032468.118	SAMN31152419	clinical	cd_8_group_10982	-	-
PDT001653667.1	PDS000032468.118	SAMN33658268	clinical	cd_8_group_10982	-	-
PDT001728876.1	PDS000032468.118	SAMN35027545	clinical	cd_8_group_10982	-	-
PDT001739087.1	PDS000032468.118	SAMN35145885	clinical	cd_8_group_10982	-	-
PDT001913014.1	PDS000032468.118	SAMN37664207	clinical	cd_8_group_10982	-	-
PDT001972421.1	PDS000032468.118	SAMN38122242	clinical	cd_8_group_10982	-	-
PDT000660832.1	PDS000032468.118	SAMN13840633	clinical	cd_8_group_10982	cd_4_group_10717	-
PDT000215668.2	PDS000032468.118	SAMN07173384	clinical	cd_8_group_10982	cd_4_group_10717	cd_2_group_9727
PDT000221280.2	PDS000032468.118	SAMN07270006	clinical	cd_8_group_10982	cd_4_group_10717	cd_2_group_9727
PDT000278592.2	PDS000032468.118	SAMN08355207	clinical	cd_8_group_10982	cd_4_group_14320	-
PDT000710256.1	PDS000032468.118	SAMN14392467	clinical	cd_8_group_10982	cd_4_group_14320	-
PDT000595858.1	PDS000032468.118	SAMN12867807	clinical	cd_8_group_10982	cd_4_group_27080	-
PDT000710200.1	PDS000032468.118	SAMN14391794	clinical	cd_8_group_10982	cd_4_group_27080	-
PDT000755793.1	PDS000032468.118	SAMN15083249	clinical	cd_8_group_10982	cd_4_group_27080	-
PDT000861410.1	PDS000032468.118	SAMN16432451	clinical	cd_8_group_10982	cd_4_group_27080	-
PDT000863813.1	PDS000032468.118	SAMN16451246	clinical	cd_8_group_10982	cd_4_group_27080	-
PDT000983730.1	PDS000032468.118	SAMN18266694	clinical	cd_8_group_10982	cd_4_group_27080	-
PDT001116095.1	PDS000032468.118	SAMN20960046	clinical	cd_8_group_10982	cd_4_group_27080	-
PDT001294791.1	PDS000032468.118	SAMN27868643	clinical	cd_8_group_10982	cd_4_group_27080	-
PDT001513112.1	PDS000032468.118	SAMN32058125	clinical	cd_8_group_10982	cd_4_group_27080	-
PDT001694492.1	PDS000032468.118	SAMN34251290	clinical	cd_8_group_10982	cd_4_group_27080	-
PDT000820387.1	PDS000032468.118	SAMN15900602	clinical	cd_8_group_10982	cd_4_group_27080	cd_2_group_31445
PDT000863030.1	PDS000032468.118	SAMN16451977	clinical	cd_8_group_10982	cd_4_group_27080	cd_2_group_31445
PDT000966559.1	PDS000032468.118	SAMN17937432	clinical	cd_8_group_10982	cd_4_group_27080	cd_2_group_35106
PDT001299430.1	PDS000032468.118	SAMN28089397	clinical	cd_8_group_10982	cd_4_group_27080	cd_2_group_35106
PDT001074403.1	PDS000032468.118	SAMN19795677	clinical	cd_8_group_10982	cd_4_group_27080	cd_2_group_37191
PDT001130613.1	PDS000032468.118	SAMN21441884	clinical	cd_8_group_10982	cd_4_group_27080	cd_2_group_37191
PDT001408377.1	PDS000032468.118	SAMN30649305	clinical	cd_8_group_10982	cd_4_group_27080	cd_2_group_37191
PDT001474711.1	PDS000032468.118	SAMN31577227	clinical	cd_8_group_10982	cd_4_group_27080	cd_2_group_37191
PDT001582851.1	PDS000032468.118	SAMN32810013	clinical	cd_8_group_10982	cd_4_group_27080	cd_2_group_37191
PDT001709257.1	PDS000032468.118	SAMN34421838	clinical	cd_8_group_10982	cd_4_group_27080	cd_2_group_37191
PDT001717514.1	PDS000032468.118	SAMN34539379	clinical	cd_8_group_10982	cd_4_group_27080	cd_2_group_37191
PDT001728600.1	PDS000032468.118	SAMN35020088	clinical	cd_8_group_10982	cd_4_group_27080	cd_2_group_37191
PDT001736068.1	PDS000032468.118	SAMN35104139	clinical	cd_8_group_10982	cd_4_group_27080	cd_2_group_37191
PDT001758187.1	PDS000032468.118	SAMN35360539	clinical	cd_8_group_10982	cd_4_group_27080	cd_2_group_37191
PDT001870506.1	PDS000032468.118	SAMN37223772	clinical	cd_8_group_10982	cd_4_group_27080	cd_2_group_37191
PDT000706352.1	PDS000032468.118	SAMN14316938	clinical	cd_8_group_10982	cd_4_group_30683	-
PDT000771945.1	PDS000032468.118	SAMN15376761	clinical	cd_8_group_10982	cd_4_group_30683	cd_2_group_30237
PDT000781804.1	PDS000032468.118	SAMN15447745	clinical	cd_8_group_10982	cd_4_group_30683	cd_2_group_30237
PDT001257445.1	PDS000032468.118	SAMN26367881	clinical	cd_8_group_10982	cd_4_group_30683	cd_2_group_42301
PDT001272026.1	PDS000032468.118	SAMN26856121	clinical	cd_8_group_10982	cd_4_group_30683	cd_2_group_42301
PDT001674039.1	PDS000032468.118	SAMN33949426	clinical	cd_8_group_10982	cd_4_group_33197	-
PDT000807415.1	PDS000032468.118	SAMN15786885	clinical	cd_8_group_10982	cd_4_group_33197	cd_2_group_31210
PDT001252728.1	PDS000032468.118	SAMN26135825	clinical	cd_8_group_10982	cd_4_group_33197	cd_2_group_31210
PDT001308980.1	PDS000032468.118	SAMN28449657	clinical	cd_8_group_10982	cd_4_group_33197	cd_2_group_31210
PDT001277111.1	PDS000032468.118	SAMN27063380	clinical	cd_8_group_10982	cd_4_group_44764	cd_2_group_42735
PDT001277119.1	PDS000032468.118	SAMN27063401	clinical	cd_8_group_10982	cd_4_group_44764	cd_2_group_42735
PDT000215686.2	PDS000032834.2	SAMN07184739	clinical	cd_8_group_10983	cd_4_group_10718	cd_2_group_9728
PDT000525655.1	PDS000032834.2	SAMN12104548	clinical	cd_8_group_10983	cd_4_group_10718	cd_2_group_9728
PDT000467106.1	PDS000002053.132	SAMN10967911	environmental/other	cd_8_group_10984	-	-
PDT000576950.1	PDS000002053.132	SAMN12638005	environmental/other	cd_8_group_10984	-	-
PDT000639105.1	PDS000002053.132	SAMN13447734	environmental/other	cd_8_group_10984	-	-
PDT000736083.1	PDS000002053.132	SAMN14934952	environmental/other	cd_8_group_10984	-	-
PDT000803614.1	PDS000002053.132	SAMN15748024	environmental/other	cd_8_group_10984	-	-
PDT000868701.1	PDS000002053.132	SAMN16562248	clinical	cd_8_group_10984	-	-
PDT000973626.1	PDS000002053.132	SAMN18052947	environmental/other	cd_8_group_10984	-	-
PDT001075858.1	PDS000002053.132	SAMN19814217	environmental/other	cd_8_group_10984	-	-
PDT001088174.1	PDS000002053.132	SAMN20172883	environmental/other	cd_8_group_10984	-	-
PDT001088565.1	PDS000002053.132	SAMN20177542	environmental/other	cd_8_group_10984	-	-
PDT001090918.1	PDS000002053.132	SAMN20286160	environmental/other	cd_8_group_10984	-	-
PDT001172334.1	PDS000002053.132	SAMN23009420	clinical	cd_8_group_10984	-	-
PDT001313936.1	PDS000002053.132	SAMN28600394	environmental/other	cd_8_group_10984	-	-
PDT001397378.1	PDS000002053.132	SAMN30478336	clinical	cd_8_group_10984	-	-
PDT001463013.1	PDS000002053.132	SAMN31405568	environmental/other	cd_8_group_10984	-	-
PDT001857963.1	PDS000002053.132	SAMN37096713	environmental/other	cd_8_group_10984	-	-
PDT001866302.1	PDS000002053.132	SAMN37162088	environmental/other	cd_8_group_10984	-	-
PDT000215735.2	PDS000002053.132	SAMN07193977	environmental/other	cd_8_group_10984	cd_4_group_10719	-
PDT000412124.1	PDS000002053.132	SAMN10457082	environmental/other	cd_8_group_10984	cd_4_group_10719	-
PDT000412153.1	PDS000002053.132	SAMN10461369	environmental/other	cd_8_group_10984	cd_4_group_10719	-
PDT000494811.1	PDS000002053.132	SAMN11483172	environmental/other	cd_8_group_10984	cd_4_group_10719	-
PDT000594487.1	PDS000002053.132	SAMN12851040	environmental/other	cd_8_group_10984	cd_4_group_10719	-
PDT000639041.1	PDS000002053.132	SAMN13447692	environmental/other	cd_8_group_10984	cd_4_group_10719	-
PDT000803622.1	PDS000002053.132	SAMN15748026	environmental/other	cd_8_group_10984	cd_4_group_10719	-
PDT000966974.1	PDS000002053.132	SAMN17964396	environmental/other	cd_8_group_10984	cd_4_group_10719	-
PDT001125114.1	PDS000002053.132	SAMN21250609	environmental/other	cd_8_group_10984	cd_4_group_10719	-
PDT001363690.1	PDS000002053.132	SAMN29796793	environmental/other	cd_8_group_10984	cd_4_group_10719	-
PDT001364405.1	PDS000002053.132	SAMN29827288	clinical	cd_8_group_10984	cd_4_group_10719	-
PDT001390870.1	PDS000002053.132	SAMN30348309	environmental/other	cd_8_group_10984	cd_4_group_10719	-
PDT001438886.1	PDS000002053.132	SAMN31111128	environmental/other	cd_8_group_10984	cd_4_group_10719	-
PDT001728263.1	PDS000002053.132	SAMN35015551	clinical	cd_8_group_10984	cd_4_group_10719	-
PDT000338381.1	PDS000002053.132	SAMN09514667	environmental/other	cd_8_group_10984	cd_4_group_10719	cd_2_group_16490
PDT000344420.1	PDS000002053.132	SAMN09631560	environmental/other	cd_8_group_10984	cd_4_group_10719	cd_2_group_16490
PDT000344443.1	PDS000002053.132	SAMN09631562	environmental/other	cd_8_group_10984	cd_4_group_10719	cd_2_group_16490
PDT000344978.1	PDS000002053.132	SAMN09631578	environmental/other	cd_8_group_10984	cd_4_group_10719	cd_2_group_16490
PDT000344981.1	PDS000002053.132	SAMN09631401	environmental/other	cd_8_group_10984	cd_4_group_10719	cd_2_group_16490
PDT000603935.1	PDS000002053.132	SAMN13002630	clinical	cd_8_group_10984	cd_4_group_10719	cd_2_group_16490
PDT000355893.1	PDS000002053.132	SAMN09744722	clinical	cd_8_group_10984	cd_4_group_10719	cd_2_group_17320
PDT000364042.1	PDS000002053.132	SAMN09843965	clinical	cd_8_group_10984	cd_4_group_10719	cd_2_group_17320
PDT000365816.1	PDS000002053.132	SAMN09872763	clinical	cd_8_group_10984	cd_4_group_10719	cd_2_group_17320
PDT000413724.1	PDS000002053.132	SAMN10517290	environmental/other	cd_8_group_10984	cd_4_group_10719	cd_2_group_19617
PDT000413767.1	PDS000002053.132	SAMN10517832	environmental/other	cd_8_group_10984	cd_4_group_10719	cd_2_group_19617
PDT000669513.1	PDS000002053.132	SAMN13920679	environmental/other	cd_8_group_10984	cd_4_group_10719	cd_2_group_27555
PDT000878314.1	PDS000002053.132	SAMN16657003	environmental/other	cd_8_group_10984	cd_4_group_10719	cd_2_group_27555
PDT001084458.1	PDS000002053.132	SAMN20109479	environmental/other	cd_8_group_10984	cd_4_group_10719	cd_2_group_37534
PDT001728259.1	PDS000002053.132	SAMN35015555	clinical	cd_8_group_10984	cd_4_group_10719	cd_2_group_37534
PDT000215775.2	PDS000002053.132	SAMN07193975	environmental/other	cd_8_group_10984	cd_4_group_10721	-
PDT000929877.1	PDS000002053.132	SAMN17252151	environmental/other	cd_8_group_10984	cd_4_group_10721	-
PDT000588882.1	PDS000002053.132	SAMN12784415	environmental/other	cd_8_group_10984	cd_4_group_26826	cd_2_group_24967
PDT000588891.1	PDS000002053.132	SAMN12784440	environmental/other	cd_8_group_10984	cd_4_group_26826	cd_2_group_24967
PDT000588894.1	PDS000002053.132	SAMN12784463	environmental/other	cd_8_group_10984	cd_4_group_26826	cd_2_group_24967
PDT000849565.1	PDS000002053.132	SAMN16283268	environmental/other	cd_8_group_10984	cd_4_group_26826	cd_2_group_24967
PDT000642284.1	PDS000002053.132	SAMN13514392	environmental/other	cd_8_group_10984	cd_4_group_28656	-
PDT001262566.1	PDS000002053.132	SAMN26537422	clinical	cd_8_group_10984	cd_4_group_28656	-
PDT000918887.1	PDS000002053.132	SAMN17125783	environmental/other	cd_8_group_10984	cd_4_group_36305	cd_2_group_34246
PDT000922609.1	PDS000002053.132	SAMN17147226	environmental/other	cd_8_group_10984	cd_4_group_36305	cd_2_group_34246
PDT001233355.1	PDS000002053.132	SAMN25408084	environmental/other	cd_8_group_10984	cd_4_group_43957	-
PDT001776711.1	PDS000002053.132	SAMN35713944	environmental/other	cd_8_group_10984	cd_4_group_43957	-
PDT001780323.1	PDS000002053.132	SAMN35743190	clinical	cd_8_group_10984	cd_4_group_43957	-
PDT000373293.1	PDS000026711.413	SAMN09994488	environmental/other	cd_8_group_10985	-	-
PDT001130981.1	PDS000026711.413	SAMN20181590	clinical	cd_8_group_10985	-	-
PDT000215739.2	PDS000026711.413	SAMN07193982	environmental/other	cd_8_group_10985	cd_4_group_10720	cd_2_group_9729
PDT000230605.2	PDS000026711.413	SAMN07423564	clinical	cd_8_group_10985	cd_4_group_10720	cd_2_group_9729
PDT000234307.2	PDS000026711.413	SAMN07510135	clinical	cd_8_group_10985	cd_4_group_10720	cd_2_group_9729
PDT000315318.2	PDS000026711.413	SAMN09213695	environmental/other	cd_8_group_10985	cd_4_group_16309	-
PDT000602051.1	PDS000026711.413	SAMN12930423	environmental/other	cd_8_group_10985	cd_4_group_16309	cd_2_group_25466
PDT001128291.2	PDS000026711.413	SAMN11968039	environmental/other	cd_8_group_10985	cd_4_group_16309	cd_2_group_25466
PDT000215778.2	PDS000029437.224	SAMN07193921	environmental/other	cd_8_group_10986	-	-
PDT000495126.1	PDS000029437.224	SAMN11491036	environmental/other	cd_8_group_10986	-	-
PDT000356945.1	PDS000027859.11	SAMN09756357	environmental/other	cd_8_group_10987	-	-
PDT000215788.2	PDS000027859.11	SAMN07193917	environmental/other	cd_8_group_10987	cd_4_group_10722	-
PDT000230520.2	PDS000027859.11	SAMN07440352	environmental/other	cd_8_group_10987	cd_4_group_10722	-
PDT000238249.2	PDS000027859.11	SAMN07567230	clinical	cd_8_group_10987	cd_4_group_10722	-
PDT000269686.2	PDS000027859.11	SAMN08138556	environmental/other	cd_8_group_10987	cd_4_group_10722	-
PDT000273107.2	PDS000027859.11	SAMN08199253	environmental/other	cd_8_group_10987	cd_4_group_10722	-
PDT000298344.2	PDS000027859.11	SAMN08242525	clinical	cd_8_group_10987	cd_4_group_10722	-
PDT001821465.1	PDS000027859.11	SAMN36408458	environmental/other	cd_8_group_10987	cd_4_group_10722	-
PDT000227447.2	PDS000027859.11	SAMN07342747	environmental/other	cd_8_group_10987	cd_4_group_10722	cd_2_group_10303
PDT000309254.2	PDS000027859.11	SAMN08956246	environmental/other	cd_8_group_10987	cd_4_group_10722	cd_2_group_10303
PDT000215817.2	PDS000029094.4	SAMN07193924	environmental/other	cd_8_group_10988	cd_4_group_10723	-
PDT000218685.2	PDS000029094.4	SAMN07237721	environmental/other	cd_8_group_10988	cd_4_group_10723	-
PDT000582427.1	PDS000029094.4	SAMN12710424	environmental/other	cd_8_group_10988	cd_4_group_10723	-
PDT000231492.2	PDS000028059.94	SAMN07450986	environmental/other	cd_8_group_10989	-	-
PDT000400371.1	PDS000028059.94	SAMN10359354	clinical	cd_8_group_10989	-	-
PDT001316011.1	PDS000028059.94	SAMN28700370	environmental/other	cd_8_group_10989	-	-
PDT001728321.1	PDS000028059.94	SAMN35015501	clinical	cd_8_group_10989	-	-
PDT001889434.1	PDS000028059.94	SAMN37441781	clinical	cd_8_group_10989	-	-
PDT000215823.2	PDS000028059.94	SAMN07193930	environmental/other	cd_8_group_10989	cd_4_group_10726	-
PDT000862075.1	PDS000028059.94	SAMN16473457	clinical	cd_8_group_10989	cd_4_group_10726	-
PDT000274160.2	PDS000028059.94	SAMN08204751	clinical	cd_8_group_10989	cd_4_group_10726	cd_2_group_12741
PDT000355985.1	PDS000028059.94	SAMN09744826	clinical	cd_8_group_10989	cd_4_group_10726	cd_2_group_12741
PDT000522008.1	PDS000028059.94	SAMN12041471	environmental/other	cd_8_group_10989	cd_4_group_10726	cd_2_group_12741
PDT000496299.1	PDS000028059.94	SAMN11526542	clinical	cd_8_group_10989	cd_4_group_10726	cd_2_group_22342
PDT000505127.1	PDS000028059.94	SAMN11840231	clinical	cd_8_group_10989	cd_4_group_10726	cd_2_group_22342
PDT000993310.1	PDS000028059.94	SAMN18527816	environmental/other	cd_8_group_10989	cd_4_group_10726	cd_2_group_22342
PDT001844758.1	PDS000028059.94	SAMN36887893	clinical	cd_8_group_10989	cd_4_group_52838	-
PDT001777750.1	PDS000028059.94	SAMN35716102	clinical	cd_8_group_10989	cd_4_group_52838	cd_2_group_51464
PDT001874983.1	PDS000028059.94	SAMN37299397	clinical	cd_8_group_10989	cd_4_group_52838	cd_2_group_51464
PDT000026271.3	PDS000065758.828	SAMN02345283	environmental/other	cd_8_group_1099	-	-
PDT000031294.2	PDS000065758.828	SAMEA2078096	clinical	cd_8_group_1099	-	-
PDT000042817.4	PDS000065758.828	SAMN03168540	clinical	cd_8_group_1099	-	-
PDT000042917.4	PDS000065758.828	SAMN03168691	clinical	cd_8_group_1099	-	-
PDT000043082.4	PDS000065758.828	SAMN03168857	clinical	cd_8_group_1099	-	-
PDT000043351.5	PDS000065758.828	SAMN03169215	clinical	cd_8_group_1099	-	-
PDT000043434.5	PDS000065758.828	SAMN03169321	clinical	cd_8_group_1099	-	-
PDT000043679.4	PDS000065758.828	SAMN03169650	clinical	cd_8_group_1099	-	-
PDT000052741.2	PDS000065758.828	SAMN03465653	clinical	cd_8_group_1099	-	-
PDT000052745.2	PDS000065758.828	SAMN03465657	clinical	cd_8_group_1099	-	-
PDT000053987.2	PDS000065758.828	SAMN03468665	clinical	cd_8_group_1099	-	-
PDT000054358.2	PDS000065758.828	SAMN03469217	clinical	cd_8_group_1099	-	-
PDT000055637.2	PDS000065758.828	SAMN03476102	clinical	cd_8_group_1099	-	-
PDT000056724.2	PDS000065758.828	SAMN03477236	clinical	cd_8_group_1099	-	-
PDT000059041.2	PDS000065758.828	SAMN03476924	clinical	cd_8_group_1099	-	-
PDT000099041.2	PDS000065758.828	SAMN04363113	clinical	cd_8_group_1099	-	-
PDT000099300.2	PDS000065758.828	SAMN04363379	clinical	cd_8_group_1099	-	-
PDT000145484.2	PDS000065758.828	SAMN05631118	clinical	cd_8_group_1099	-	-
PDT000145491.2	PDS000065758.828	SAMN05631128	clinical	cd_8_group_1099	-	-
PDT000145507.2	PDS000065758.828	SAMN05631136	clinical	cd_8_group_1099	-	-
PDT000179741.2	PDS000065758.828	SAMN06247495	clinical	cd_8_group_1099	-	-
PDT000182464.2	PDS000065758.828	SAMN06278468	clinical	cd_8_group_1099	-	-
PDT000182573.2	PDS000065758.828	SAMN06278567	clinical	cd_8_group_1099	-	-
PDT000182643.2	PDS000065758.828	SAMN06278643	clinical	cd_8_group_1099	-	-
PDT000221574.2	PDS000065758.828	SAMN07278995	clinical	cd_8_group_1099	-	-
PDT000222994.2	PDS000065758.828	SAMN07304669	clinical	cd_8_group_1099	-	-
PDT000298752.2	PDS000065758.828	SAMN08795957	clinical	cd_8_group_1099	-	-
PDT000299536.2	PDS000065758.828	SAMN08797901	clinical	cd_8_group_1099	-	-
PDT000299553.2	PDS000065758.828	SAMN08797963	clinical	cd_8_group_1099	-	-
PDT000299624.2	PDS000065758.828	SAMN08798047	clinical	cd_8_group_1099	-	-
PDT000301916.2	PDS000065758.828	SAMN08824884	clinical	cd_8_group_1099	-	-
PDT000313565.2	PDS000065758.828	SAMN09203712	clinical	cd_8_group_1099	-	-
PDT000380597.1	PDS000065758.828	SAMN10087111	clinical	cd_8_group_1099	-	-
PDT000381562.1	PDS000065758.828	SAMN10094049	clinical	cd_8_group_1099	-	-
PDT000396261.1	PDS000065758.828	SAMN10289944	clinical	cd_8_group_1099	-	-
PDT000406871.1	PDS000065758.828	SAMN10407591	clinical	cd_8_group_1099	-	-
PDT000408937.1	PDS000065758.828	SAMN10439057	clinical	cd_8_group_1099	-	-
PDT000422673.1	PDS000065758.828	SAMN10640712	clinical	cd_8_group_1099	-	-
PDT000427857.1	PDS000065758.828	SAMN10662456	clinical	cd_8_group_1099	-	-
PDT000439666.1	PDS000065758.828	SAMEA25814668	NULL	cd_8_group_1099	-	-
PDT000439853.1	PDS000065758.828	SAMEA26541418	NULL	cd_8_group_1099	-	-
PDT000444065.1	PDS000065758.828	SAMEA20318668	NULL	cd_8_group_1099	-	-
PDT000464637.1	PDS000065758.828	SAMN10905022	clinical	cd_8_group_1099	-	-
PDT000464971.1	PDS000065758.828	SAMN10907633	clinical	cd_8_group_1099	-	-
PDT000472843.1	PDS000065758.828	SAMN11046523	clinical	cd_8_group_1099	-	-
PDT000473522.1	PDS000065758.828	SAMN11052217	clinical	cd_8_group_1099	-	-
PDT000475905.1	PDS000065758.828	SAMN11095914	clinical	cd_8_group_1099	-	-
PDT000490536.1	PDS000065758.828	SAMN11419860	clinical	cd_8_group_1099	-	-
PDT000542786.1	PDS000065758.828	SAMN12265733	clinical	cd_8_group_1099	-	-
PDT000564297.1	PDS000065758.828	SAMN12573433	clinical	cd_8_group_1099	-	-
PDT000575031.1	PDS000065758.828	SAMN12646917	clinical	cd_8_group_1099	-	-
PDT000585255.1	PDS000065758.828	SAMN12739225	clinical	cd_8_group_1099	-	-
PDT000586567.1	PDS000065758.828	SAMN12751133	clinical	cd_8_group_1099	-	-
PDT000616768.1	PDS000065758.828	SAMN13087689	clinical	cd_8_group_1099	-	-
PDT000623108.1	PDS000065758.828	SAMN13182256	clinical	cd_8_group_1099	-	-
PDT000623109.1	PDS000065758.828	SAMN13182254	clinical	cd_8_group_1099	-	-
PDT000623111.1	PDS000065758.828	SAMN13182343	clinical	cd_8_group_1099	-	-
PDT000647032.1	PDS000065758.828	SAMN13615760	clinical	cd_8_group_1099	-	-
PDT000826660.1	PDS000065758.828	SAMN15941011	clinical	cd_8_group_1099	-	-
PDT000832829.1	PDS000065758.828	SAMN16082900	clinical	cd_8_group_1099	-	-
PDT000837063.1	PDS000065758.828	SAMN16170499	clinical	cd_8_group_1099	-	-
PDT000849727.1	PDS000065758.828	SAMN16283014	clinical	cd_8_group_1099	-	-
PDT000853835.1	PDS000065758.828	SAMN16360728	clinical	cd_8_group_1099	-	-
PDT000866994.1	PDS000065758.828	SAMN16538042	clinical	cd_8_group_1099	-	-
PDT000883345.1	PDS000065758.828	SAMN16705194	clinical	cd_8_group_1099	-	-
PDT001076599.1	PDS000065758.828	SAMN19842044	clinical	cd_8_group_1099	-	-
PDT001130041.1	PDS000065758.828	SAMN21417544	clinical	cd_8_group_1099	-	-
PDT001141843.1	PDS000065758.828	SAMN21873273	clinical	cd_8_group_1099	-	-
PDT001144059.1	PDS000065758.828	SAMN21975791	clinical	cd_8_group_1099	-	-
PDT001148994.1	PDS000065758.828	SAMN22215198	clinical	cd_8_group_1099	-	-
PDT001185762.1	PDS000065758.828	SAMN23457897	clinical	cd_8_group_1099	-	-
PDT001186677.1	PDS000065758.828	SAMEA4715710	clinical	cd_8_group_1099	-	-
PDT001186678.1	PDS000065758.828	SAMEA4715711	clinical	cd_8_group_1099	-	-
PDT001186679.1	PDS000065758.828	SAMEA4715712	clinical	cd_8_group_1099	-	-
PDT001186704.1	PDS000065758.828	SAMEA4715737	clinical	cd_8_group_1099	-	-
PDT001186706.1	PDS000065758.828	SAMEA4715739	clinical	cd_8_group_1099	-	-
PDT001255378.1	PDS000065758.828	SAMN17861348	environmental/other	cd_8_group_1099	-	-
PDT001316373.1	PDS000065758.828	SAMN28702120	clinical	cd_8_group_1099	-	-
PDT001366832.1	PDS000065758.828	SAMN29878120	clinical	cd_8_group_1099	-	-
PDT001375314.1	PDS000065758.828	SAMN30067733	clinical	cd_8_group_1099	-	-
PDT001391929.1	PDS000065758.828	SAMEA110374126	NULL	cd_8_group_1099	-	-
PDT001392012.1	PDS000065758.828	SAMEA110382099	NULL	cd_8_group_1099	-	-
PDT001392273.1	PDS000065758.828	SAMEA110397344	NULL	cd_8_group_1099	-	-
PDT001404001.1	PDS000065758.828	SAMN30548065	clinical	cd_8_group_1099	-	-
PDT001411866.1	PDS000065758.828	SAMN30675128	clinical	cd_8_group_1099	-	-
PDT001425627.1	PDS000065758.828	SAMN30927512	clinical	cd_8_group_1099	-	-
PDT001482970.1	PDS000065758.828	SAMN31672075	clinical	cd_8_group_1099	-	-
PDT001485074.1	PDS000065758.828	SAMN31714629	clinical	cd_8_group_1099	-	-
PDT001488943.1	PDS000065758.828	SAMN31791143	clinical	cd_8_group_1099	-	-
PDT001514045.1	PDS000065758.828	SAMN32058444	clinical	cd_8_group_1099	-	-
PDT001528673.1	PDS000065758.828	SAMN32252678	clinical	cd_8_group_1099	-	-
PDT001551141.1	PDS000065758.828	SAMN32475200	clinical	cd_8_group_1099	-	-
PDT001558656.1	PDS000065758.828	SAMN32544560	clinical	cd_8_group_1099	-	-
PDT001589588.1	PDS000065758.828	SAMN32878802	clinical	cd_8_group_1099	-	-
PDT001646460.1	PDS000065758.828	SAMEA112655850	clinical	cd_8_group_1099	-	-
PDT001650204.1	PDS000065758.828	SAMN27655740	environmental/other	cd_8_group_1099	-	-
PDT001872436.1	PDS000065758.828	SAMN31118795	clinical	cd_8_group_1099	-	-
PDT001892041.1	PDS000065758.828	SAMN37481275	clinical	cd_8_group_1099	-	-
PDT001953338.1	PDS000065758.828	SAMN37977606	clinical	cd_8_group_1099	-	-
PDT001996993.1	PDS000065758.828	SAMN38372235	clinical	cd_8_group_1099	-	-
PDT001359938.1	PDS000065758.828	SAMN29681368	clinical	cd_8_group_1099	cd_4_group_10652	-
PDT001359851.1	PDS000065758.828	SAMN29681339	clinical	cd_8_group_1099	cd_4_group_10652	cd_2_group_44779
PDT001359852.1	PDS000065758.828	SAMN29681338	clinical	cd_8_group_1099	cd_4_group_10652	cd_2_group_44779
PDT001359877.1	PDS000065758.828	SAMN29681315	clinical	cd_8_group_1099	cd_4_group_10652	cd_2_group_44785
PDT001359879.1	PDS000065758.828	SAMN29681314	clinical	cd_8_group_1099	cd_4_group_10652	cd_2_group_44785
PDT001359880.1	PDS000065758.828	SAMN29681313	clinical	cd_8_group_1099	cd_4_group_10652	cd_2_group_44785
PDT001359882.1	PDS000065758.828	SAMN29681311	clinical	cd_8_group_1099	cd_4_group_10652	cd_2_group_44785
PDT000214769.2	PDS000065758.828	SAMN07180858	clinical	cd_8_group_1099	cd_4_group_10652	cd_2_group_9670
PDT001359939.1	PDS000065758.828	SAMN29681367	clinical	cd_8_group_1099	cd_4_group_10652	cd_2_group_9670
PDT000041888.4	PDS000065758.828	SAMN03152374	clinical	cd_8_group_1099	cd_4_group_1204	-
PDT000043072.4	PDS000065758.828	SAMN03168849	clinical	cd_8_group_1099	cd_4_group_1204	-
PDT000055427.2	PDS000065758.828	SAMN03475892	clinical	cd_8_group_1099	cd_4_group_1204	-
PDT000055783.2	PDS000065758.828	SAMN03476256	clinical	cd_8_group_1099	cd_4_group_1204	-
PDT000099495.2	PDS000065758.828	SAMN04363637	clinical	cd_8_group_1099	cd_4_group_1204	-
PDT000120227.2	PDS000065758.828	SAMN04574708	clinical	cd_8_group_1099	cd_4_group_1204	-
PDT000179554.2	PDS000065758.828	SAMN06247301	clinical	cd_8_group_1099	cd_4_group_1204	-
PDT000183565.2	PDS000065758.828	SAMN06285268	clinical	cd_8_group_1099	cd_4_group_1204	-
PDT000183792.2	PDS000065758.828	SAMN06285796	clinical	cd_8_group_1099	cd_4_group_1204	-
PDT000298557.2	PDS000065758.828	SAMN08795691	clinical	cd_8_group_1099	cd_4_group_1204	-
PDT000299164.2	PDS000065758.828	SAMN08796897	clinical	cd_8_group_1099	cd_4_group_1204	-
PDT000300267.2	PDS000065758.828	SAMN08798320	clinical	cd_8_group_1099	cd_4_group_1204	-
PDT000301452.2	PDS000065758.828	SAMN08822685	clinical	cd_8_group_1099	cd_4_group_1204	-
PDT000301476.2	PDS000065758.828	SAMN08822851	clinical	cd_8_group_1099	cd_4_group_1204	-
PDT000336463.1	PDS000065758.828	SAMN09484520	clinical	cd_8_group_1099	cd_4_group_1204	-
PDT000383387.1	PDS000065758.828	SAMN10104958	clinical	cd_8_group_1099	cd_4_group_1204	-
PDT000390026.1	PDS000065758.828	SAMN10229229	clinical	cd_8_group_1099	cd_4_group_1204	-
PDT000398105.1	PDS000065758.828	SAMN10331233	clinical	cd_8_group_1099	cd_4_group_1204	-
PDT000398451.1	PDS000065758.828	SAMN10335031	clinical	cd_8_group_1099	cd_4_group_1204	-
PDT000416612.1	PDS000065758.828	SAMN10585005	clinical	cd_8_group_1099	cd_4_group_1204	-
PDT000428333.1	PDS000065758.828	SAMN10662920	clinical	cd_8_group_1099	cd_4_group_1204	-
PDT000439735.1	PDS000065758.828	SAMEA26253418	NULL	cd_8_group_1099	cd_4_group_1204	-
PDT000476997.1	PDS000065758.828	SAMN11109114	clinical	cd_8_group_1099	cd_4_group_1204	-
PDT000519653.1	PDS000065758.828	SAMN12008868	clinical	cd_8_group_1099	cd_4_group_1204	-
PDT000532878.1	PDS000065758.828	SAMN12142450	clinical	cd_8_group_1099	cd_4_group_1204	-
PDT000861494.1	PDS000065758.828	SAMN16432157	clinical	cd_8_group_1099	cd_4_group_1204	-
PDT000901640.1	PDS000065758.828	SAMN15963393	clinical	cd_8_group_1099	cd_4_group_1204	-
PDT000911577.1	PDS000065758.828	SAMEA7115276	clinical	cd_8_group_1099	cd_4_group_1204	-
PDT000984029.1	PDS000065758.828	SAMN18148279	clinical	cd_8_group_1099	cd_4_group_1204	-
PDT001015345.1	PDS000065758.828	SAMN18880942	clinical	cd_8_group_1099	cd_4_group_1204	-
PDT001076576.1	PDS000065758.828	SAMN19842050	clinical	cd_8_group_1099	cd_4_group_1204	-
PDT001186702.1	PDS000065758.828	SAMEA4715735	clinical	cd_8_group_1099	cd_4_group_1204	-
PDT001186705.1	PDS000065758.828	SAMEA4715738	clinical	cd_8_group_1099	cd_4_group_1204	-
PDT001186707.1	PDS000065758.828	SAMEA4715740	clinical	cd_8_group_1099	cd_4_group_1204	-
PDT001283169.1	PDS000065758.828	SAMN27515201	clinical	cd_8_group_1099	cd_4_group_1204	-
PDT001393911.1	PDS000065758.828	SAMN30396732	clinical	cd_8_group_1099	cd_4_group_1204	-
PDT001409028.1	PDS000065758.828	SAMN30648153	clinical	cd_8_group_1099	cd_4_group_1204	-
PDT001834522.1	PDS000065758.828	SAMEA112912977	clinical	cd_8_group_1099	cd_4_group_1204	-
PDT000030861.3	PDS000065758.828	SAMEA1920611	NULL	cd_8_group_1099	cd_4_group_1204	cd_2_group_1047
PDT000043577.5	PDS000065758.828	SAMN03169539	clinical	cd_8_group_1099	cd_4_group_1204	cd_2_group_1047
PDT000298616.2	PDS000065758.828	SAMN08795789	clinical	cd_8_group_1099	cd_4_group_1204	cd_2_group_13755
PDT000299222.2	PDS000065758.828	SAMN08797489	clinical	cd_8_group_1099	cd_4_group_1204	cd_2_group_13755
PDT000299122.2	PDS000065758.828	SAMN08796855	clinical	cd_8_group_1099	cd_4_group_1204	cd_2_group_13833
PDT000300217.2	PDS000065758.828	SAMN08798255	clinical	cd_8_group_1099	cd_4_group_1204	cd_2_group_13833
PDT000299256.2	PDS000065758.828	SAMN08797523	clinical	cd_8_group_1099	cd_4_group_1204	cd_2_group_13849
PDT000301638.2	PDS000065758.828	SAMN08823102	clinical	cd_8_group_1099	cd_4_group_1204	cd_2_group_13849
PDT000301031.2	PDS000065758.828	SAMN08821645	clinical	cd_8_group_1099	cd_4_group_1204	cd_2_group_13985
PDT000301642.2	PDS000065758.828	SAMN08823100	clinical	cd_8_group_1099	cd_4_group_1204	cd_2_group_13985
PDT000378382.1	PDS000065758.828	SAMN10068963	clinical	cd_8_group_1099	cd_4_group_1204	cd_2_group_13985
PDT000301317.2	PDS000065758.828	SAMN08822527	clinical	cd_8_group_1099	cd_4_group_1204	cd_2_group_14014
PDT000301941.2	PDS000065758.828	SAMN08824896	clinical	cd_8_group_1099	cd_4_group_1204	cd_2_group_14014
PDT000378378.1	PDS000065758.828	SAMN10068952	clinical	cd_8_group_1099	cd_4_group_1204	cd_2_group_14014
PDT000301574.2	PDS000065758.828	SAMN08822989	clinical	cd_8_group_1099	cd_4_group_1204	cd_2_group_14032
PDT000557445.1	PDS000065758.828	SAMN12509228	clinical	cd_8_group_1099	cd_4_group_1204	cd_2_group_14032
PDT001834557.1	PDS000065758.828	SAMEA112913012	clinical	cd_8_group_1099	cd_4_group_1204	cd_2_group_14032
PDT000377685.1	PDS000065758.828	SAMN10067892	clinical	cd_8_group_1099	cd_4_group_1204	cd_2_group_18062
PDT000411243.1	PDS000065758.828	SAMN10487870	clinical	cd_8_group_1099	cd_4_group_1204	cd_2_group_18062
PDT000415350.1	PDS000065758.828	SAMN10536572	clinical	cd_8_group_1099	cd_4_group_1204	cd_2_group_18062
PDT000453967.1	PDS000065758.828	SAMN10827286	clinical	cd_8_group_1099	cd_4_group_1204	cd_2_group_18062
PDT000388123.1	PDS000065758.828	SAMN10173304	clinical	cd_8_group_1099	cd_4_group_1204	cd_2_group_18582
PDT000388299.1	PDS000065758.828	SAMN10174143	clinical	cd_8_group_1099	cd_4_group_1204	cd_2_group_18582
PDT000395736.1	PDS000065758.828	SAMN10282758	clinical	cd_8_group_1099	cd_4_group_1204	cd_2_group_18918
PDT000399760.1	PDS000065758.828	SAMN10349562	clinical	cd_8_group_1099	cd_4_group_1204	cd_2_group_18918
PDT000503180.1	PDS000065758.828	SAMN11773538	clinical	cd_8_group_1099	cd_4_group_1204	cd_2_group_18918
PDT000584303.1	PDS000065758.828	SAMN12724532	clinical	cd_8_group_1099	cd_4_group_1204	cd_2_group_18918
PDT000599228.1	PDS000065758.828	SAMN12900756	clinical	cd_8_group_1099	cd_4_group_1204	cd_2_group_18918
PDT000601253.1	PDS000065758.828	SAMN12915449	clinical	cd_8_group_1099	cd_4_group_1204	cd_2_group_18918
PDT000630969.1	PDS000065758.828	SAMN13332245	clinical	cd_8_group_1099	cd_4_group_1204	cd_2_group_18918
PDT000641283.1	PDS000065758.828	SAMN13506103	clinical	cd_8_group_1099	cd_4_group_1204	cd_2_group_18918
PDT000646986.1	PDS000065758.828	SAMN13616009	clinical	cd_8_group_1099	cd_4_group_1204	cd_2_group_18918
PDT000647027.1	PDS000065758.828	SAMN13616048	clinical	cd_8_group_1099	cd_4_group_1204	cd_2_group_18918
PDT000683412.1	PDS000065758.828	SAMN14112371	clinical	cd_8_group_1099	cd_4_group_1204	cd_2_group_18918
PDT000396240.1	PDS000065758.828	SAMN10289961	clinical	cd_8_group_1099	cd_4_group_1204	cd_2_group_18968
PDT000408907.1	PDS000065758.828	SAMN10439025	clinical	cd_8_group_1099	cd_4_group_1204	cd_2_group_18968
PDT000043368.5	PDS000065758.828	SAMN03169240	clinical	cd_8_group_1099	cd_4_group_1204	cd_2_group_2045
PDT000052740.2	PDS000065758.828	SAMN03465652	clinical	cd_8_group_1099	cd_4_group_1204	cd_2_group_2045
PDT000053396.2	PDS000065758.828	SAMN03466317	clinical	cd_8_group_1099	cd_4_group_1204	cd_2_group_2045
PDT000054925.2	PDS000065758.828	SAMN03475359	clinical	cd_8_group_1099	cd_4_group_1204	cd_2_group_2045
PDT000055268.2	PDS000065758.828	SAMN03475708	clinical	cd_8_group_1099	cd_4_group_1204	cd_2_group_2045
PDT000055599.2	PDS000065758.828	SAMN03476064	clinical	cd_8_group_1099	cd_4_group_1204	cd_2_group_2045
PDT000055691.2	PDS000065758.828	SAMN03476164	clinical	cd_8_group_1099	cd_4_group_1204	cd_2_group_2045
PDT000055918.2	PDS000065758.828	SAMN03476401	clinical	cd_8_group_1099	cd_4_group_1204	cd_2_group_2045
PDT000056335.2	PDS000065758.828	SAMN03476819	clinical	cd_8_group_1099	cd_4_group_1204	cd_2_group_2045
PDT000056597.2	PDS000065758.828	SAMN03477096	clinical	cd_8_group_1099	cd_4_group_1204	cd_2_group_2045
PDT000057166.2	PDS000065758.828	SAMN03477680	clinical	cd_8_group_1099	cd_4_group_1204	cd_2_group_2045
PDT000057224.2	PDS000065758.828	SAMN03477738	clinical	cd_8_group_1099	cd_4_group_1204	cd_2_group_2045
PDT000057274.2	PDS000065758.828	SAMN03477788	clinical	cd_8_group_1099	cd_4_group_1204	cd_2_group_2045
PDT000057415.2	PDS000065758.828	SAMN03477930	clinical	cd_8_group_1099	cd_4_group_1204	cd_2_group_2045
PDT000057705.2	PDS000065758.828	SAMN03478781	clinical	cd_8_group_1099	cd_4_group_1204	cd_2_group_2045
PDT000058159.2	PDS000065758.828	SAMN03478229	clinical	cd_8_group_1099	cd_4_group_1204	cd_2_group_2045
PDT000059137.2	PDS000065758.828	SAMN03479580	clinical	cd_8_group_1099	cd_4_group_1204	cd_2_group_2045
PDT000059333.2	PDS000065758.828	SAMN03479791	clinical	cd_8_group_1099	cd_4_group_1204	cd_2_group_2045
PDT000059603.2	PDS000065758.828	SAMN03480066	clinical	cd_8_group_1099	cd_4_group_1204	cd_2_group_2045
PDT000059651.2	PDS000065758.828	SAMN03480114	clinical	cd_8_group_1099	cd_4_group_1204	cd_2_group_2045
PDT000099033.2	PDS000065758.828	SAMN04363105	clinical	cd_8_group_1099	cd_4_group_1204	cd_2_group_2045
PDT000099179.2	PDS000065758.828	SAMN04363253	clinical	cd_8_group_1099	cd_4_group_1204	cd_2_group_2045
PDT000099222.2	PDS000065758.828	SAMN04363297	clinical	cd_8_group_1099	cd_4_group_1204	cd_2_group_2045
PDT000099445.5	PDS000065758.828	SAMN04363583	clinical	cd_8_group_1099	cd_4_group_1204	cd_2_group_2045
PDT000099471.2	PDS000065758.828	SAMN04363610	clinical	cd_8_group_1099	cd_4_group_1204	cd_2_group_2045
PDT000099558.2	PDS000065758.828	SAMN04363703	clinical	cd_8_group_1099	cd_4_group_1204	cd_2_group_2045
PDT000099624.2	PDS000065758.828	SAMN04363771	clinical	cd_8_group_1099	cd_4_group_1204	cd_2_group_2045
PDT000099823.2	PDS000065758.828	SAMN04363970	clinical	cd_8_group_1099	cd_4_group_1204	cd_2_group_2045
PDT000120169.2	PDS000065758.828	SAMN04574137	clinical	cd_8_group_1099	cd_4_group_1204	cd_2_group_2045
PDT000120376.2	PDS000065758.828	SAMN04574926	clinical	cd_8_group_1099	cd_4_group_1204	cd_2_group_2045
PDT000145918.2	PDS000065758.828	SAMN05712349	clinical	cd_8_group_1099	cd_4_group_1204	cd_2_group_2045
PDT000179416.2	PDS000065758.828	SAMN06247143	clinical	cd_8_group_1099	cd_4_group_1204	cd_2_group_2045
PDT000179453.2	PDS000065758.828	SAMN06247170	clinical	cd_8_group_1099	cd_4_group_1204	cd_2_group_2045
PDT000179706.2	PDS000065758.828	SAMN06247451	clinical	cd_8_group_1099	cd_4_group_1204	cd_2_group_2045
PDT000179710.2	PDS000065758.828	SAMN06247460	clinical	cd_8_group_1099	cd_4_group_1204	cd_2_group_2045
PDT000179721.2	PDS000065758.828	SAMN06247465	clinical	cd_8_group_1099	cd_4_group_1204	cd_2_group_2045
PDT000179816.2	PDS000065758.828	SAMN06247570	clinical	cd_8_group_1099	cd_4_group_1204	cd_2_group_2045
PDT000179852.2	PDS000065758.828	SAMN06247598	clinical	cd_8_group_1099	cd_4_group_1204	cd_2_group_2045
PDT000179893.2	PDS000065758.828	SAMN06247641	clinical	cd_8_group_1099	cd_4_group_1204	cd_2_group_2045
PDT000180014.2	PDS000065758.828	SAMN06247756	clinical	cd_8_group_1099	cd_4_group_1204	cd_2_group_2045
PDT000180114.2	PDS000065758.828	SAMN06247856	clinical	cd_8_group_1099	cd_4_group_1204	cd_2_group_2045
PDT000180428.2	PDS000065758.828	SAMN06248210	clinical	cd_8_group_1099	cd_4_group_1204	cd_2_group_2045
PDT000182249.2	PDS000065758.828	SAMN06278245	clinical	cd_8_group_1099	cd_4_group_1204	cd_2_group_2045
PDT000182323.2	PDS000065758.828	SAMN06278318	clinical	cd_8_group_1099	cd_4_group_1204	cd_2_group_2045
PDT000182329.2	PDS000065758.828	SAMN06278323	clinical	cd_8_group_1099	cd_4_group_1204	cd_2_group_2045
PDT000182372.2	PDS000065758.828	SAMN06278361	clinical	cd_8_group_1099	cd_4_group_1204	cd_2_group_2045
PDT000182435.2	PDS000065758.828	SAMN06278432	clinical	cd_8_group_1099	cd_4_group_1204	cd_2_group_2045
PDT000182466.2	PDS000065758.828	SAMN06278466	clinical	cd_8_group_1099	cd_4_group_1204	cd_2_group_2045
PDT000183566.2	PDS000065758.828	SAMN06285267	clinical	cd_8_group_1099	cd_4_group_1204	cd_2_group_2045
PDT000183596.2	PDS000065758.828	SAMN06285377	clinical	cd_8_group_1099	cd_4_group_1204	cd_2_group_2045
PDT000183848.2	PDS000065758.828	SAMN06285893	clinical	cd_8_group_1099	cd_4_group_1204	cd_2_group_2045
PDT000183878.2	PDS000065758.828	SAMN06285931	clinical	cd_8_group_1099	cd_4_group_1204	cd_2_group_2045
PDT000183879.2	PDS000065758.828	SAMN06285926	clinical	cd_8_group_1099	cd_4_group_1204	cd_2_group_2045
PDT000183899.2	PDS000065758.828	SAMN06285937	clinical	cd_8_group_1099	cd_4_group_1204	cd_2_group_2045
PDT000183900.2	PDS000065758.828	SAMN06285969	clinical	cd_8_group_1099	cd_4_group_1204	cd_2_group_2045
PDT000184024.2	PDS000065758.828	SAMN06286195	clinical	cd_8_group_1099	cd_4_group_1204	cd_2_group_2045
PDT000184030.2	PDS000065758.828	SAMN06286194	clinical	cd_8_group_1099	cd_4_group_1204	cd_2_group_2045
PDT000184051.2	PDS000065758.828	SAMN06286200	clinical	cd_8_group_1099	cd_4_group_1204	cd_2_group_2045
PDT000184123.2	PDS000065758.828	SAMN06286288	clinical	cd_8_group_1099	cd_4_group_1204	cd_2_group_2045
PDT000226030.2	PDS000065758.828	SAMN07375295	clinical	cd_8_group_1099	cd_4_group_1204	cd_2_group_2045
PDT000298589.2	PDS000065758.828	SAMN08795727	clinical	cd_8_group_1099	cd_4_group_1204	cd_2_group_2045
PDT000298729.2	PDS000065758.828	SAMN08795930	clinical	cd_8_group_1099	cd_4_group_1204	cd_2_group_2045
PDT000298774.2	PDS000065758.828	SAMN08795987	clinical	cd_8_group_1099	cd_4_group_1204	cd_2_group_2045
PDT000298776.2	PDS000065758.828	SAMN08795988	clinical	cd_8_group_1099	cd_4_group_1204	cd_2_group_2045
PDT000298841.2	PDS000065758.828	SAMN08796192	clinical	cd_8_group_1099	cd_4_group_1204	cd_2_group_2045
PDT000298898.2	PDS000065758.828	SAMN08796328	clinical	cd_8_group_1099	cd_4_group_1204	cd_2_group_2045
PDT000298907.2	PDS000065758.828	SAMN08796333	clinical	cd_8_group_1099	cd_4_group_1204	cd_2_group_2045
PDT000298927.2	PDS000065758.828	SAMN08796380	clinical	cd_8_group_1099	cd_4_group_1204	cd_2_group_2045
PDT000299068.2	PDS000065758.828	SAMN08796766	clinical	cd_8_group_1099	cd_4_group_1204	cd_2_group_2045
PDT000299132.2	PDS000065758.828	SAMN08796868	clinical	cd_8_group_1099	cd_4_group_1204	cd_2_group_2045
PDT000299292.2	PDS000065758.828	SAMN08797610	clinical	cd_8_group_1099	cd_4_group_1204	cd_2_group_2045
PDT000299315.2	PDS000065758.828	SAMN08797626	clinical	cd_8_group_1099	cd_4_group_1204	cd_2_group_2045
PDT000299469.2	PDS000065758.828	SAMN08797833	clinical	cd_8_group_1099	cd_4_group_1204	cd_2_group_2045
PDT000300246.2	PDS000065758.828	SAMN08798317	clinical	cd_8_group_1099	cd_4_group_1204	cd_2_group_2045
PDT000300263.2	PDS000065758.828	SAMN08798322	clinical	cd_8_group_1099	cd_4_group_1204	cd_2_group_2045
PDT000301074.2	PDS000065758.828	SAMN08822058	clinical	cd_8_group_1099	cd_4_group_1204	cd_2_group_2045
PDT000301126.2	PDS000065758.828	SAMN08822175	clinical	cd_8_group_1099	cd_4_group_1204	cd_2_group_2045
PDT000301134.2	PDS000065758.828	SAMN08822186	clinical	cd_8_group_1099	cd_4_group_1204	cd_2_group_2045
PDT000301140.2	PDS000065758.828	SAMN08822187	clinical	cd_8_group_1099	cd_4_group_1204	cd_2_group_2045
PDT000301170.2	PDS000065758.828	SAMN08822226	clinical	cd_8_group_1099	cd_4_group_1204	cd_2_group_2045
PDT000301238.2	PDS000065758.828	SAMN08822390	clinical	cd_8_group_1099	cd_4_group_1204	cd_2_group_2045
PDT000301293.2	PDS000065758.828	SAMN08822499	clinical	cd_8_group_1099	cd_4_group_1204	cd_2_group_2045
PDT000301379.2	PDS000065758.828	SAMN08822592	clinical	cd_8_group_1099	cd_4_group_1204	cd_2_group_2045
PDT000301439.2	PDS000065758.828	SAMN08822672	clinical	cd_8_group_1099	cd_4_group_1204	cd_2_group_2045
PDT000301595.2	PDS000065758.828	SAMN08823039	clinical	cd_8_group_1099	cd_4_group_1204	cd_2_group_2045
PDT000301610.2	PDS000065758.828	SAMN08823083	clinical	cd_8_group_1099	cd_4_group_1204	cd_2_group_2045
PDT000301683.2	PDS000065758.828	SAMN08823162	clinical	cd_8_group_1099	cd_4_group_1204	cd_2_group_2045
PDT000301736.2	PDS000065758.828	SAMN08823295	clinical	cd_8_group_1099	cd_4_group_1204	cd_2_group_2045
PDT000301792.2	PDS000065758.828	SAMN08823353	clinical	cd_8_group_1099	cd_4_group_1204	cd_2_group_2045
PDT000301804.2	PDS000065758.828	SAMN08823367	clinical	cd_8_group_1099	cd_4_group_1204	cd_2_group_2045
PDT000301874.2	PDS000065758.828	SAMN08823483	clinical	cd_8_group_1099	cd_4_group_1204	cd_2_group_2045
PDT000301947.2	PDS000065758.828	SAMN08824903	clinical	cd_8_group_1099	cd_4_group_1204	cd_2_group_2045
PDT000301972.2	PDS000065758.828	SAMN08824930	clinical	cd_8_group_1099	cd_4_group_1204	cd_2_group_2045
PDT000301975.2	PDS000065758.828	SAMN08824933	clinical	cd_8_group_1099	cd_4_group_1204	cd_2_group_2045
PDT000301983.2	PDS000065758.828	SAMN08824949	clinical	cd_8_group_1099	cd_4_group_1204	cd_2_group_2045
PDT000302057.2	PDS000065758.828	SAMN08825367	clinical	cd_8_group_1099	cd_4_group_1204	cd_2_group_2045
PDT000302067.2	PDS000065758.828	SAMN08825371	clinical	cd_8_group_1099	cd_4_group_1204	cd_2_group_2045
PDT000302109.2	PDS000065758.828	SAMN08825433	clinical	cd_8_group_1099	cd_4_group_1204	cd_2_group_2045
PDT000302273.2	PDS000065758.828	SAMN08826515	clinical	cd_8_group_1099	cd_4_group_1204	cd_2_group_2045
PDT000302448.2	PDS000065758.828	SAMN08828214	clinical	cd_8_group_1099	cd_4_group_1204	cd_2_group_2045
PDT000302458.2	PDS000065758.828	SAMN08828230	clinical	cd_8_group_1099	cd_4_group_1204	cd_2_group_2045
PDT000320296.1	PDS000065758.828	SAMN09268883	clinical	cd_8_group_1099	cd_4_group_1204	cd_2_group_2045
PDT000328241.1	PDS000065758.828	SAMN09396677	clinical	cd_8_group_1099	cd_4_group_1204	cd_2_group_2045
PDT000329751.1	PDS000065758.828	SAMN09427202	clinical	cd_8_group_1099	cd_4_group_1204	cd_2_group_2045
PDT000331753.1	PDS000065758.828	SAMN09435032	clinical	cd_8_group_1099	cd_4_group_1204	cd_2_group_2045
PDT000338131.1	PDS000065758.828	SAMN09504464	clinical	cd_8_group_1099	cd_4_group_1204	cd_2_group_2045
PDT000339564.1	PDS000065758.828	SAMN09521996	clinical	cd_8_group_1099	cd_4_group_1204	cd_2_group_2045
PDT000340654.1	PDS000065758.828	SAMN09534644	clinical	cd_8_group_1099	cd_4_group_1204	cd_2_group_2045
PDT000347724.1	PDS000065758.828	SAMN09651998	clinical	cd_8_group_1099	cd_4_group_1204	cd_2_group_2045
PDT000376648.1	PDS000065758.828	SAMN10058726	clinical	cd_8_group_1099	cd_4_group_1204	cd_2_group_2045
PDT000380495.1	PDS000065758.828	SAMN10086886	clinical	cd_8_group_1099	cd_4_group_1204	cd_2_group_2045
PDT000383028.1	PDS000065758.828	SAMN10103491	clinical	cd_8_group_1099	cd_4_group_1204	cd_2_group_2045
PDT000383074.1	PDS000065758.828	SAMN10103400	clinical	cd_8_group_1099	cd_4_group_1204	cd_2_group_2045
PDT000383288.1	PDS000065758.828	SAMN10104851	clinical	cd_8_group_1099	cd_4_group_1204	cd_2_group_2045
PDT000386433.1	PDS000065758.828	SAMN10140144	clinical	cd_8_group_1099	cd_4_group_1204	cd_2_group_2045
PDT000389961.1	PDS000065758.828	SAMN10229049	clinical	cd_8_group_1099	cd_4_group_1204	cd_2_group_2045
PDT000396269.1	PDS000065758.828	SAMN10290023	clinical	cd_8_group_1099	cd_4_group_1204	cd_2_group_2045
PDT000408866.1	PDS000065758.828	SAMN10438987	clinical	cd_8_group_1099	cd_4_group_1204	cd_2_group_2045
PDT000408890.1	PDS000065758.828	SAMN10439002	clinical	cd_8_group_1099	cd_4_group_1204	cd_2_group_2045
PDT000408904.1	PDS000065758.828	SAMN10439017	clinical	cd_8_group_1099	cd_4_group_1204	cd_2_group_2045
PDT000411242.1	PDS000065758.828	SAMN10487866	clinical	cd_8_group_1099	cd_4_group_1204	cd_2_group_2045
PDT000421904.1	PDS000065758.828	SAMN10621812	clinical	cd_8_group_1099	cd_4_group_1204	cd_2_group_2045
PDT000451594.1	PDS000065758.828	SAMEA78815668	clinical	cd_8_group_1099	cd_4_group_1204	cd_2_group_2045
PDT000451641.1	PDS000065758.828	SAMEA79746418	clinical	cd_8_group_1099	cd_4_group_1204	cd_2_group_2045
PDT000452450.1	PDS000065758.828	SAMN10817087	clinical	cd_8_group_1099	cd_4_group_1204	cd_2_group_2045
PDT000459957.1	PDS000065758.828	SAMN10882269	clinical	cd_8_group_1099	cd_4_group_1204	cd_2_group_2045
PDT000472655.1	PDS000065758.828	SAMN11043669	clinical	cd_8_group_1099	cd_4_group_1204	cd_2_group_2045
PDT000476709.1	PDS000065758.828	SAMN11102636	clinical	cd_8_group_1099	cd_4_group_1204	cd_2_group_2045
PDT000524552.1	PDS000065758.828	SAMN12087844	clinical	cd_8_group_1099	cd_4_group_1204	cd_2_group_2045
PDT000546554.1	PDS000065758.828	SAMN12324888	clinical	cd_8_group_1099	cd_4_group_1204	cd_2_group_2045
PDT000546882.1	PDS000065758.828	SAMN12326898	clinical	cd_8_group_1099	cd_4_group_1204	cd_2_group_2045
PDT000549611.1	PDS000065758.828	SAMN12365079	clinical	cd_8_group_1099	cd_4_group_1204	cd_2_group_2045
PDT000550120.1	PDS000065758.828	SAMN12375479	clinical	cd_8_group_1099	cd_4_group_1204	cd_2_group_2045
PDT000601114.1	PDS000065758.828	SAMN12914939	clinical	cd_8_group_1099	cd_4_group_1204	cd_2_group_2045
PDT000601235.1	PDS000065758.828	SAMN12915420	clinical	cd_8_group_1099	cd_4_group_1204	cd_2_group_2045
PDT000601798.1	PDS000065758.828	SAMN12920388	clinical	cd_8_group_1099	cd_4_group_1204	cd_2_group_2045
PDT000605022.1	PDS000065758.828	SAMN13020168	clinical	cd_8_group_1099	cd_4_group_1204	cd_2_group_2045
PDT000605151.1	PDS000065758.828	SAMN13021946	clinical	cd_8_group_1099	cd_4_group_1204	cd_2_group_2045
PDT000608808.1	PDS000065758.828	SAMN13035665	clinical	cd_8_group_1099	cd_4_group_1204	cd_2_group_2045
PDT000610357.1	PDS000065758.828	SAMN13050968	clinical	cd_8_group_1099	cd_4_group_1204	cd_2_group_2045
PDT000617777.1	PDS000065758.828	SAMN13110698	clinical	cd_8_group_1099	cd_4_group_1204	cd_2_group_2045
PDT000621348.1	PDS000065758.828	SAMN13173818	clinical	cd_8_group_1099	cd_4_group_1204	cd_2_group_2045
PDT000627278.1	PDS000065758.828	SAMN13265880	clinical	cd_8_group_1099	cd_4_group_1204	cd_2_group_2045
PDT000643299.1	PDS000065758.828	SAMN13535942	clinical	cd_8_group_1099	cd_4_group_1204	cd_2_group_2045
PDT000791942.1	PDS000065758.828	SAMEA5671291	NULL	cd_8_group_1099	cd_4_group_1204	cd_2_group_2045
PDT000821957.1	PDS000065758.828	SAMN15902310	clinical	cd_8_group_1099	cd_4_group_1204	cd_2_group_2045
PDT000855049.1	PDS000065758.828	SAMN16364289	clinical	cd_8_group_1099	cd_4_group_1204	cd_2_group_2045
PDT000855099.1	PDS000065758.828	SAMN16364328	clinical	cd_8_group_1099	cd_4_group_1204	cd_2_group_2045
PDT001104138.1	PDS000065758.828	SAMN20603581	clinical	cd_8_group_1099	cd_4_group_1204	cd_2_group_2045
PDT001104748.1	PDS000065758.828	SAMN20606952	environmental/other	cd_8_group_1099	cd_4_group_1204	cd_2_group_2045
PDT001186680.1	PDS000065758.828	SAMEA4715713	clinical	cd_8_group_1099	cd_4_group_1204	cd_2_group_2045
PDT001186685.1	PDS000065758.828	SAMEA4715718	clinical	cd_8_group_1099	cd_4_group_1204	cd_2_group_2045
PDT001186687.1	PDS000065758.828	SAMEA4715720	clinical	cd_8_group_1099	cd_4_group_1204	cd_2_group_2045
PDT001186688.1	PDS000065758.828	SAMEA4715721	clinical	cd_8_group_1099	cd_4_group_1204	cd_2_group_2045
PDT001186689.1	PDS000065758.828	SAMEA4715722	clinical	cd_8_group_1099	cd_4_group_1204	cd_2_group_2045
PDT001391925.1	PDS000065758.828	SAMEA110374119	NULL	cd_8_group_1099	cd_4_group_1204	cd_2_group_2045
PDT001392124.1	PDS000065758.828	SAMEA110382301	NULL	cd_8_group_1099	cd_4_group_1204	cd_2_group_2045
PDT001392182.1	PDS000065758.828	SAMEA110388361	NULL	cd_8_group_1099	cd_4_group_1204	cd_2_group_2045
PDT000053048.2	PDS000065758.828	SAMN03465967	clinical	cd_8_group_1099	cd_4_group_1204	cd_2_group_2612
PDT000055919.2	PDS000065758.828	SAMN03476402	clinical	cd_8_group_1099	cd_4_group_1204	cd_2_group_2612
PDT000056242.2	PDS000065758.828	SAMN03476725	clinical	cd_8_group_1099	cd_4_group_1204	cd_2_group_2612
PDT000056530.2	PDS000065758.828	SAMN03477029	clinical	cd_8_group_1099	cd_4_group_1204	cd_2_group_2612
PDT000056909.2	PDS000065758.828	SAMN03477421	clinical	cd_8_group_1099	cd_4_group_1204	cd_2_group_2612
PDT000053535.2	PDS000065758.828	SAMN03466458	clinical	cd_8_group_1099	cd_4_group_1204	cd_2_group_2764
PDT000057995.2	PDS000065758.828	SAMN03479072	clinical	cd_8_group_1099	cd_4_group_1204	cd_2_group_2764
PDT000058818.2	PDS000065758.828	SAMN03479343	clinical	cd_8_group_1099	cd_4_group_1204	cd_2_group_2764
PDT000099235.2	PDS000065758.828	SAMN04363311	clinical	cd_8_group_1099	cd_4_group_1204	cd_2_group_2764
PDT000145497.2	PDS000065758.828	SAMN05631131	clinical	cd_8_group_1099	cd_4_group_1204	cd_2_group_2764
PDT000053550.2	PDS000065758.828	SAMN03466473	clinical	cd_8_group_1099	cd_4_group_1204	cd_2_group_2765
PDT000054301.4	PDS000065758.828	SAMN03469158	clinical	cd_8_group_1099	cd_4_group_1204	cd_2_group_2765
PDT000055656.4	PDS000065758.828	SAMN03476122	clinical	cd_8_group_1099	cd_4_group_1204	cd_2_group_2765
PDT000057909.2	PDS000065758.828	SAMN03478986	clinical	cd_8_group_1099	cd_4_group_1204	cd_2_group_2765
PDT000055735.2	PDS000065758.828	SAMN03476208	clinical	cd_8_group_1099	cd_4_group_1204	cd_2_group_3198
PDT000099117.2	PDS000065758.828	SAMN04363191	clinical	cd_8_group_1099	cd_4_group_1204	cd_2_group_3198
PDT001186703.1	PDS000065758.828	SAMEA4715736	clinical	cd_8_group_1099	cd_4_group_1204	cd_2_group_3198
PDT000853857.1	PDS000065758.828	SAMN16360760	clinical	cd_8_group_1099	cd_4_group_1204	cd_2_group_32332
PDT000873768.1	PDS000065758.828	SAMN16615574	clinical	cd_8_group_1099	cd_4_group_1204	cd_2_group_32332
PDT001352325.1	PDS000065758.828	SAMN29493303	clinical	cd_8_group_1099	cd_4_group_1204	cd_2_group_44534
PDT001362205.1	PDS000065758.828	SAMN29782991	clinical	cd_8_group_1099	cd_4_group_1204	cd_2_group_44534
PDT000120395.2	PDS000065758.828	SAMN04575055	clinical	cd_8_group_1099	cd_4_group_1204	cd_2_group_5363
PDT000310802.2	PDS000065758.828	SAMN09009134	clinical	cd_8_group_1099	cd_4_group_1204	cd_2_group_5363
PDT000120441.2	PDS000065758.828	SAMN04575103	clinical	cd_8_group_1099	cd_4_group_1204	cd_2_group_5372
PDT000182283.2	PDS000065758.828	SAMN06278283	clinical	cd_8_group_1099	cd_4_group_1204	cd_2_group_5372
PDT000323757.1	PDS000065758.828	SAMN09351408	clinical	cd_8_group_1099	cd_4_group_1204	cd_2_group_5372
PDT000120628.2	PDS000065758.828	SAMN04576477	clinical	cd_8_group_1099	cd_4_group_1204	cd_2_group_5409
PDT000120639.2	PDS000065758.828	SAMN04576489	clinical	cd_8_group_1099	cd_4_group_1204	cd_2_group_5409
PDT000120730.2	PDS000065758.828	SAMN04576708	clinical	cd_8_group_1099	cd_4_group_1204	cd_2_group_5424
PDT000183619.2	PDS000065758.828	SAMN06285465	clinical	cd_8_group_1099	cd_4_group_1204	cd_2_group_5424
PDT000477303.1	PDS000065758.828	SAMN11123663	clinical	cd_8_group_1099	cd_4_group_1204	cd_2_group_5424
PDT000179466.2	PDS000065758.828	SAMN06247209	clinical	cd_8_group_1099	cd_4_group_1204	cd_2_group_7506
PDT000179537.2	PDS000065758.828	SAMN06247287	clinical	cd_8_group_1099	cd_4_group_1204	cd_2_group_7506
PDT000179685.2	PDS000065758.828	SAMN06247436	clinical	cd_8_group_1099	cd_4_group_1204	cd_2_group_7506
PDT000180299.2	PDS000065758.828	SAMN06248056	clinical	cd_8_group_1099	cd_4_group_1204	cd_2_group_7506
PDT000180466.2	PDS000065758.828	SAMN06248245	clinical	cd_8_group_1099	cd_4_group_1204	cd_2_group_7506
PDT000182910.2	PDS000065758.828	SAMN06279072	clinical	cd_8_group_1099	cd_4_group_1204	cd_2_group_7506
PDT000183709.2	PDS000065758.828	SAMN06285582	clinical	cd_8_group_1099	cd_4_group_1204	cd_2_group_7506
PDT000184079.2	PDS000065758.828	SAMN06286235	clinical	cd_8_group_1099	cd_4_group_1204	cd_2_group_7506
PDT000301033.2	PDS000065758.828	SAMN08821647	clinical	cd_8_group_1099	cd_4_group_1204	cd_2_group_7506
PDT000439860.1	PDS000065758.828	SAMEA26562418	NULL	cd_8_group_1099	cd_4_group_1204	cd_2_group_7506
PDT000179603.2	PDS000065758.828	SAMN06247341	clinical	cd_8_group_1099	cd_4_group_1204	cd_2_group_7543
PDT000184026.2	PDS000065758.828	SAMN06286180	clinical	cd_8_group_1099	cd_4_group_1204	cd_2_group_7543
PDT000179752.2	PDS000065758.828	SAMN06247507	clinical	cd_8_group_1099	cd_4_group_1204	cd_2_group_7576
PDT000182730.2	PDS000065758.828	SAMN06278715	clinical	cd_8_group_1099	cd_4_group_1204	cd_2_group_7576
PDT000182760.2	PDS000065758.828	SAMN06278762	clinical	cd_8_group_1099	cd_4_group_1204	cd_2_group_7576
PDT000183862.2	PDS000065758.828	SAMN06285907	clinical	cd_8_group_1099	cd_4_group_1204	cd_2_group_7576
PDT000184019.2	PDS000065758.828	SAMN06286169	clinical	cd_8_group_1099	cd_4_group_1204	cd_2_group_7576
PDT000312953.2	PDS000065758.828	SAMN09100734	clinical	cd_8_group_1099	cd_4_group_1204	cd_2_group_7576
PDT000334951.1	PDS000065758.828	SAMN09475749	clinical	cd_8_group_1099	cd_4_group_1204	cd_2_group_7576
PDT000337943.1	PDS000065758.828	SAMN09503867	clinical	cd_8_group_1099	cd_4_group_1204	cd_2_group_7576
PDT000179923.2	PDS000065758.828	SAMN06247670	clinical	cd_8_group_1099	cd_4_group_1204	cd_2_group_7606
PDT000182500.2	PDS000065758.828	SAMN06278499	clinical	cd_8_group_1099	cd_4_group_1204	cd_2_group_7606
PDT000182236.2	PDS000065758.828	SAMN06278226	clinical	cd_8_group_1099	cd_4_group_1204	cd_2_group_7812
PDT000182440.2	PDS000065758.828	SAMN06278442	clinical	cd_8_group_1099	cd_4_group_1204	cd_2_group_7812
PDT000182494.2	PDS000065758.828	SAMN06278486	clinical	cd_8_group_1099	cd_4_group_1204	cd_2_group_7851
PDT000302503.2	PDS000065758.828	SAMN08828279	clinical	cd_8_group_1099	cd_4_group_1204	cd_2_group_7851
PDT000183622.2	PDS000065758.828	SAMN06285463	clinical	cd_8_group_1099	cd_4_group_1204	cd_2_group_7979
PDT000183993.2	PDS000065758.828	SAMN06286147	clinical	cd_8_group_1099	cd_4_group_1204	cd_2_group_7979
PDT000342596.1	PDS000065758.828	SAMN09624459	clinical	cd_8_group_1099	cd_4_group_1204	cd_2_group_7979
PDT000183771.2	PDS000065758.828	SAMN06285765	clinical	cd_8_group_1099	cd_4_group_1204	cd_2_group_8005
PDT000476461.1	PDS000065758.828	SAMN11096960	clinical	cd_8_group_1099	cd_4_group_1204	cd_2_group_8005
PDT000476712.1	PDS000065758.828	SAMN11102652	clinical	cd_8_group_1099	cd_4_group_1204	cd_2_group_8005
PDT000477430.1	PDS000065758.828	SAMN11124224	clinical	cd_8_group_1099	cd_4_group_1204	cd_2_group_8005
PDT000207188.2	PDS000065758.828	SAMN06856612	clinical	cd_8_group_1099	cd_4_group_1204	cd_2_group_9177
PDT000214486.2	PDS000065758.828	SAMN07180493	clinical	cd_8_group_1099	cd_4_group_1204	cd_2_group_9177
PDT000224881.2	PDS000065758.828	SAMN07338473	clinical	cd_8_group_1099	cd_4_group_1204	cd_2_group_9177
PDT000230342.2	PDS000065758.828	SAMN07419646	clinical	cd_8_group_1099	cd_4_group_1204	cd_2_group_9177
PDT000232328.2	PDS000065758.828	SAMN07456560	clinical	cd_8_group_1099	cd_4_group_1204	cd_2_group_9177
PDT000233530.2	PDS000065758.828	SAMN07490558	clinical	cd_8_group_1099	cd_4_group_1204	cd_2_group_9177
PDT000234298.2	PDS000065758.828	SAMN07490589	clinical	cd_8_group_1099	cd_4_group_1204	cd_2_group_9177
PDT000247944.2	PDS000065758.828	SAMN07730903	clinical	cd_8_group_1099	cd_4_group_1204	cd_2_group_9177
PDT000265570.2	PDS000065758.828	SAMN07981513	clinical	cd_8_group_1099	cd_4_group_1204	cd_2_group_9177
PDT000268942.2	PDS000065758.828	SAMN08110941	clinical	cd_8_group_1099	cd_4_group_1204	cd_2_group_9177
PDT000269585.2	PDS000065758.828	SAMN07975531	clinical	cd_8_group_1099	cd_4_group_1204	cd_2_group_9177
PDT000276476.2	PDS000065758.828	SAMN08287876	clinical	cd_8_group_1099	cd_4_group_1204	cd_2_group_9177
PDT000285440.2	PDS000065758.828	SAMN08480850	clinical	cd_8_group_1099	cd_4_group_1204	cd_2_group_9177
PDT000289557.2	PDS000065758.828	SAMN08607418	clinical	cd_8_group_1099	cd_4_group_1204	cd_2_group_9177
PDT000298662.2	PDS000065758.828	SAMN08795828	clinical	cd_8_group_1099	cd_4_group_1204	cd_2_group_9177
PDT000298709.2	PDS000065758.828	SAMN08795888	clinical	cd_8_group_1099	cd_4_group_1204	cd_2_group_9177
PDT000298905.2	PDS000065758.828	SAMN08796330	clinical	cd_8_group_1099	cd_4_group_1204	cd_2_group_9177
PDT000299197.2	PDS000065758.828	SAMN08797455	clinical	cd_8_group_1099	cd_4_group_1204	cd_2_group_9177
PDT000301250.2	PDS000065758.828	SAMN08822404	clinical	cd_8_group_1099	cd_4_group_1204	cd_2_group_9177
PDT000301919.2	PDS000065758.828	SAMN08824882	clinical	cd_8_group_1099	cd_4_group_1204	cd_2_group_9177
PDT000311633.2	PDS000065758.828	SAMN09071338	clinical	cd_8_group_1099	cd_4_group_1204	cd_2_group_9177
PDT000327779.1	PDS000065758.828	SAMN09391015	clinical	cd_8_group_1099	cd_4_group_1204	cd_2_group_9177
PDT000334710.1	PDS000065758.828	SAMN09474931	clinical	cd_8_group_1099	cd_4_group_1204	cd_2_group_9177
PDT000347867.1	PDS000065758.828	SAMN09655189	clinical	cd_8_group_1099	cd_4_group_1204	cd_2_group_9177
PDT000457328.1	PDS000065758.828	SAMN10851972	clinical	cd_8_group_1099	cd_4_group_1204	cd_2_group_9177
PDT000532560.1	PDS000065758.828	SAMN12137474	clinical	cd_8_group_1099	cd_4_group_1204	cd_2_group_9177
PDT000905460.1	PDS000065758.828	SAMN16927794	clinical	cd_8_group_1099	cd_4_group_1204	cd_2_group_9177
PDT000917123.1	PDS000065758.828	SAMN17104412	clinical	cd_8_group_1099	cd_4_group_1204	cd_2_group_9177
PDT000919650.1	PDS000065758.828	SAMN17128476	clinical	cd_8_group_1099	cd_4_group_1204	cd_2_group_9177
PDT000920291.1	PDS000065758.828	SAMN17129601	clinical	cd_8_group_1099	cd_4_group_1204	cd_2_group_9177
PDT000921492.1	PDS000065758.828	SAMN17138888	clinical	cd_8_group_1099	cd_4_group_1204	cd_2_group_9177
PDT000970064.1	PDS000065758.828	SAMN17937144	clinical	cd_8_group_1099	cd_4_group_1204	cd_2_group_9177
PDT000973063.1	PDS000065758.828	SAMN18047749	clinical	cd_8_group_1099	cd_4_group_1204	cd_2_group_9177
PDT000979152.1	PDS000065758.828	SAMN18075684	clinical	cd_8_group_1099	cd_4_group_1204	cd_2_group_9177
PDT000985858.1	PDS000065758.828	SAMN18059794	clinical	cd_8_group_1099	cd_4_group_1204	cd_2_group_9177
PDT000986599.1	PDS000065758.828	SAMN18289610	clinical	cd_8_group_1099	cd_4_group_1204	cd_2_group_9177
PDT001207889.1	PDS000065758.828	SAMN23795404	clinical	cd_8_group_1099	cd_4_group_1204	cd_2_group_9177
PDT000299100.2	PDS000065758.828	SAMN08796817	clinical	cd_8_group_1099	cd_4_group_15323	cd_2_group_13830
PDT000302112.2	PDS000065758.828	SAMN08825430	clinical	cd_8_group_1099	cd_4_group_15323	cd_2_group_13830
PDT000299121.2	PDS000065758.828	SAMN08796840	clinical	cd_8_group_1099	cd_4_group_15325	cd_2_group_13832
PDT000299426.2	PDS000065758.828	SAMN08797783	clinical	cd_8_group_1099	cd_4_group_15325	cd_2_group_13832
PDT000582553.1	PDS000065758.828	SAMN12710196	clinical	cd_8_group_1099	cd_4_group_15503	-
PDT000301590.2	PDS000065758.828	SAMN08823038	clinical	cd_8_group_1099	cd_4_group_15503	cd_2_group_14035
PDT000552763.1	PDS000065758.828	SAMN12415898	clinical	cd_8_group_1099	cd_4_group_15503	cd_2_group_14035
PDT000398939.1	PDS000065758.828	SAMN10343526	clinical	cd_8_group_1099	cd_4_group_17125	-
PDT000458655.1	PDS000065758.828	SAMN10868039	clinical	cd_8_group_1099	cd_4_group_17125	-
PDT000327631.1	PDS000065758.828	SAMN09388940	clinical	cd_8_group_1099	cd_4_group_17125	cd_2_group_15643
PDT001503915.1	PDS000065758.828	SAMN31896674	clinical	cd_8_group_1099	cd_4_group_17125	cd_2_group_15643
PDT000469605.1	PDS000065758.828	SAMN11025557	clinical	cd_8_group_1099	cd_4_group_17125	cd_2_group_21599
PDT000469688.1	PDS000065758.828	SAMN11025675	clinical	cd_8_group_1099	cd_4_group_17125	cd_2_group_21599
PDT000376687.1	PDS000065758.828	SAMN10058760	clinical	cd_8_group_1099	cd_4_group_19589	cd_2_group_17986
PDT000381539.1	PDS000065758.828	SAMN10094028	clinical	cd_8_group_1099	cd_4_group_19589	cd_2_group_17986
PDT000999423.1	PDS000065758.828	SAMN18619094	clinical	cd_8_group_1099	cd_4_group_19589	cd_2_group_17986
PDT000398077.1	PDS000065758.828	SAMN10331164	clinical	cd_8_group_1099	cd_4_group_20626	-
PDT000398406.1	PDS000065758.828	SAMN10334990	clinical	cd_8_group_1099	cd_4_group_20626	cd_2_group_19022
PDT000398555.1	PDS000065758.828	SAMN10336723	clinical	cd_8_group_1099	cd_4_group_20626	cd_2_group_19022
PDT000399734.1	PDS000065758.828	SAMN10349551	clinical	cd_8_group_1099	cd_4_group_20626	cd_2_group_19022
PDT000399740.1	PDS000065758.828	SAMN10349545	clinical	cd_8_group_1099	cd_4_group_20626	cd_2_group_19022
PDT000404885.1	PDS000065758.828	SAMN10393008	clinical	cd_8_group_1099	cd_4_group_20626	cd_2_group_19022
PDT000408743.1	PDS000065758.828	SAMN10438030	clinical	cd_8_group_1099	cd_4_group_20626	cd_2_group_19022
PDT000408861.1	PDS000065758.828	SAMN10438981	clinical	cd_8_group_1099	cd_4_group_20626	cd_2_group_19022
PDT000408916.1	PDS000065758.828	SAMN10439027	clinical	cd_8_group_1099	cd_4_group_20626	cd_2_group_19022
PDT000411221.1	PDS000065758.828	SAMN10487864	clinical	cd_8_group_1099	cd_4_group_20626	cd_2_group_19022
PDT000414322.1	PDS000065758.828	SAMN10530989	clinical	cd_8_group_1099	cd_4_group_20626	cd_2_group_19022
PDT000418569.1	PDS000065758.828	SAMN10599989	clinical	cd_8_group_1099	cd_4_group_20626	cd_2_group_19022
PDT000422664.1	PDS000065758.828	SAMN10640724	clinical	cd_8_group_1099	cd_4_group_20626	cd_2_group_19022
PDT000432303.1	PDS000065758.828	SAMN10715389	clinical	cd_8_group_1099	cd_4_group_20626	cd_2_group_19022
PDT000452482.1	PDS000065758.828	SAMN10817109	clinical	cd_8_group_1099	cd_4_group_20626	cd_2_group_19022
PDT000549046.1	PDS000065758.828	SAMN12356551	clinical	cd_8_group_1099	cd_4_group_20626	cd_2_group_19022
PDT000552751.1	PDS000065758.828	SAMN12415853	clinical	cd_8_group_1099	cd_4_group_20626	cd_2_group_19022
PDT001076636.1	PDS000065758.828	SAMN19842059	clinical	cd_8_group_1099	cd_4_group_20626	cd_2_group_19022
PDT000059289.2	PDS000065758.828	SAMN03479747	clinical	cd_8_group_1099	cd_4_group_2087	-
PDT000099181.2	PDS000065758.828	SAMN04363255	clinical	cd_8_group_1099	cd_4_group_2087	-
PDT000041880.4	PDS000065758.828	SAMN03152365	clinical	cd_8_group_1099	cd_4_group_2087	cd_2_group_1895
PDT000043677.4	PDS000065758.828	SAMN03169647	clinical	cd_8_group_1099	cd_4_group_2087	cd_2_group_1895
PDT000052737.2	PDS000065758.828	SAMN03465649	clinical	cd_8_group_1099	cd_4_group_2087	cd_2_group_1895
PDT000053450.2	PDS000065758.828	SAMN03466372	clinical	cd_8_group_1099	cd_4_group_2087	cd_2_group_1895
PDT000054858.2	PDS000065758.828	SAMN03474037	clinical	cd_8_group_1099	cd_4_group_2087	cd_2_group_1895
PDT000055067.2	PDS000065758.828	SAMN03475501	clinical	cd_8_group_1099	cd_4_group_2087	cd_2_group_1895
PDT000056120.2	PDS000065758.828	SAMN03476603	clinical	cd_8_group_1099	cd_4_group_2087	cd_2_group_1895
PDT000056215.2	PDS000065758.828	SAMN03476698	clinical	cd_8_group_1099	cd_4_group_2087	cd_2_group_1895
PDT000056809.2	PDS000065758.828	SAMN03477321	clinical	cd_8_group_1099	cd_4_group_2087	cd_2_group_1895
PDT000057731.2	PDS000065758.828	SAMN03478807	clinical	cd_8_group_1099	cd_4_group_2087	cd_2_group_1895
PDT000057823.2	PDS000065758.828	SAMN03478899	clinical	cd_8_group_1099	cd_4_group_2087	cd_2_group_1895
PDT000058197.2	PDS000065758.828	SAMN03478267	clinical	cd_8_group_1099	cd_4_group_2087	cd_2_group_1895
PDT000058348.2	PDS000065758.828	SAMN03478418	clinical	cd_8_group_1099	cd_4_group_2087	cd_2_group_1895
PDT000058483.2	PDS000065758.828	SAMN03478555	clinical	cd_8_group_1099	cd_4_group_2087	cd_2_group_1895
PDT000058728.2	PDS000065758.828	SAMN03479253	clinical	cd_8_group_1099	cd_4_group_2087	cd_2_group_1895
PDT000059005.2	PDS000065758.828	SAMN03475832	clinical	cd_8_group_1099	cd_4_group_2087	cd_2_group_1895
PDT000059769.2	PDS000065758.828	SAMN03480233	clinical	cd_8_group_1099	cd_4_group_2087	cd_2_group_1895
PDT000059883.2	PDS000065758.828	SAMN03480347	clinical	cd_8_group_1099	cd_4_group_2087	cd_2_group_1895
PDT000099784.2	PDS000065758.828	SAMN04363931	clinical	cd_8_group_1099	cd_4_group_2087	cd_2_group_1895
PDT000099977.2	PDS000065758.828	SAMN04364142	clinical	cd_8_group_1099	cd_4_group_2087	cd_2_group_1895
PDT000041882.4	PDS000065758.828	SAMN03152367	clinical	cd_8_group_1099	cd_4_group_2089	cd_2_group_1897
PDT000042951.4	PDS000065758.828	SAMN03168726	clinical	cd_8_group_1099	cd_4_group_2089	cd_2_group_1897
PDT000043107.4	PDS000065758.828	SAMN03168890	clinical	cd_8_group_1099	cd_4_group_2089	cd_2_group_1897
PDT000043146.4	PDS000065758.828	SAMN03168977	clinical	cd_8_group_1099	cd_4_group_2089	cd_2_group_1897
PDT000414617.1	PDS000065758.828	SAMN10521847	clinical	cd_8_group_1099	cd_4_group_21298	cd_2_group_19651
PDT001311472.1	PDS000065758.828	SAMN28553896	clinical	cd_8_group_1099	cd_4_group_21298	cd_2_group_19651
PDT000414779.1	PDS000065758.828	SAMN10534544	clinical	cd_8_group_1099	cd_4_group_21312	cd_2_group_19668
PDT000423321.1	PDS000065758.828	SAMN10645001	clinical	cd_8_group_1099	cd_4_group_21312	cd_2_group_19668
PDT000422775.1	PDS000065758.828	SAMN10643369	clinical	cd_8_group_1099	cd_4_group_21538	cd_2_group_19885
PDT000575612.1	PDS000065758.828	SAMN12648905	clinical	cd_8_group_1099	cd_4_group_21538	cd_2_group_19885
PDT000624984.1	PDS000065758.828	SAMN13226629	clinical	cd_8_group_1099	cd_4_group_21538	cd_2_group_19885
PDT000630935.1	PDS000065758.828	SAMN13332243	clinical	cd_8_group_1099	cd_4_group_21538	cd_2_group_19885
PDT001646469.1	PDS000065758.828	SAMEA112655860	clinical	cd_8_group_1099	cd_4_group_21538	cd_2_group_19885
PDT000043069.4	PDS000065758.828	SAMN03168851	clinical	cd_8_group_1099	cd_4_group_2241	cd_2_group_2006
PDT000043271.5	PDS000065758.828	SAMN03169104	clinical	cd_8_group_1099	cd_4_group_2241	cd_2_group_2006
PDT000043074.4	PDS000065758.828	SAMN03168843	clinical	cd_8_group_1099	cd_4_group_2242	cd_2_group_2007
PDT000122820.2	PDS000065758.828	SAMN04601007	clinical	cd_8_group_1099	cd_4_group_2242	cd_2_group_2007
PDT000183974.2	PDS000065758.828	SAMN06286069	clinical	cd_8_group_1099	cd_4_group_2242	cd_2_group_2007
PDT000557994.1	PDS000065758.828	SAMN12528733	clinical	cd_8_group_1099	cd_4_group_2242	cd_2_group_2007
PDT001412058.1	PDS000065758.828	SAMN30718109	clinical	cd_8_group_1099	cd_4_group_2242	cd_2_group_2007
PDT001419228.1	PDS000065758.828	SAMN30875588	clinical	cd_8_group_1099	cd_4_group_2242	cd_2_group_2007
PDT001486788.1	PDS000065758.828	SAMN31743360	clinical	cd_8_group_1099	cd_4_group_2242	cd_2_group_2007
PDT001488983.1	PDS000065758.828	SAMN31791389	clinical	cd_8_group_1099	cd_4_group_2242	cd_2_group_2007
PDT000043247.5	PDS000065758.828	SAMN03169079	clinical	cd_8_group_1099	cd_4_group_2266	-
PDT001186716.1	PDS000065758.828	SAMEA4715749	clinical	cd_8_group_1099	cd_4_group_2266	-
PDT000052746.2	PDS000065758.828	SAMN03465658	clinical	cd_8_group_1099	cd_4_group_2266	cd_2_group_2505
PDT000052763.2	PDS000065758.828	SAMN03465675	clinical	cd_8_group_1099	cd_4_group_2266	cd_2_group_2505
PDT000052771.2	PDS000065758.828	SAMN03465683	clinical	cd_8_group_1099	cd_4_group_2266	cd_2_group_2505
PDT000053226.2	PDS000065758.828	SAMN03466146	clinical	cd_8_group_1099	cd_4_group_2266	cd_2_group_2505
PDT000099915.2	PDS000065758.828	SAMN04364065	clinical	cd_8_group_1099	cd_4_group_2266	cd_2_group_2505
PDT000452443.1	PDS000065758.828	SAMN10816975	clinical	cd_8_group_1099	cd_4_group_22807	cd_2_group_21128
PDT000599243.1	PDS000065758.828	SAMN12900767	clinical	cd_8_group_1099	cd_4_group_22807	cd_2_group_21128
PDT000601811.1	PDS000065758.828	SAMN12920398	clinical	cd_8_group_1099	cd_4_group_22807	cd_2_group_21128
PDT000615234.1	PDS000065758.828	SAMN13065272	clinical	cd_8_group_1099	cd_4_group_22807	cd_2_group_21128
PDT001255373.1	PDS000065758.828	SAMN17861345	environmental/other	cd_8_group_1099	cd_4_group_2356	-
PDT001255376.1	PDS000065758.828	SAMN17861350	environmental/other	cd_8_group_1099	cd_4_group_2356	-
PDT001594885.1	PDS000065758.828	SAMN02941144	clinical	cd_8_group_1099	cd_4_group_2356	-
PDT000044042.2	PDS000065758.828	SAMN02839461	environmental/other	cd_8_group_1099	cd_4_group_2356	cd_2_group_2094
PDT000044043.2	PDS000065758.828	SAMN02839462	environmental/other	cd_8_group_1099	cd_4_group_2356	cd_2_group_2094
PDT000044044.2	PDS000065758.828	SAMN02839463	clinical	cd_8_group_1099	cd_4_group_2356	cd_2_group_2094
PDT000044046.2	PDS000065758.828	SAMN02839465	clinical	cd_8_group_1099	cd_4_group_2356	cd_2_group_2094
PDT001412266.1	PDS000065758.828	SAMN29253044	environmental/other	cd_8_group_1099	cd_4_group_2356	cd_2_group_2094
PDT001412268.1	PDS000065758.828	SAMN29253042	environmental/other	cd_8_group_1099	cd_4_group_2356	cd_2_group_2094
PDT001412269.1	PDS000065758.828	SAMN29253041	environmental/other	cd_8_group_1099	cd_4_group_2356	cd_2_group_2094
PDT001412270.1	PDS000065758.828	SAMN29253040	environmental/other	cd_8_group_1099	cd_4_group_2356	cd_2_group_2094
PDT001594882.1	PDS000065758.828	SAMN02941160	clinical	cd_8_group_1099	cd_4_group_2356	cd_2_group_2094
PDT000520463.1	PDS000065758.828	SAMN12023589	clinical	cd_8_group_1099	cd_4_group_24662	-
PDT001252819.1	PDS000065758.828	SAMN26137741	clinical	cd_8_group_1099	cd_4_group_24662	-
PDT000539427.1	PDS000065758.828	SAMN12227208	clinical	cd_8_group_1099	cd_4_group_25078	cd_2_group_23353
PDT000855114.1	PDS000065758.828	SAMN16364360	clinical	cd_8_group_1099	cd_4_group_25078	cd_2_group_23353
PDT000571584.1	PDS000065758.828	SAMN12621704	clinical	cd_8_group_1099	cd_4_group_26160	-
PDT000652141.1	PDS000065758.828	SAMN13704705	clinical	cd_8_group_1099	cd_4_group_26160	-
PDT000579908.1	PDS000065758.828	SAMN12673309	clinical	cd_8_group_1099	cd_4_group_26212	-
PDT000573430.1	PDS000065758.828	SAMN12629191	clinical	cd_8_group_1099	cd_4_group_26212	cd_2_group_24395
PDT000573432.1	PDS000065758.828	SAMN12629169	clinical	cd_8_group_1099	cd_4_group_26212	cd_2_group_24395
PDT000573998.1	PDS000065758.828	SAMN12631175	clinical	cd_8_group_1099	cd_4_group_26212	cd_2_group_24395
PDT000574003.1	PDS000065758.828	SAMN12631155	clinical	cd_8_group_1099	cd_4_group_26212	cd_2_group_24395
PDT000582594.1	PDS000065758.828	SAMN12711734	clinical	cd_8_group_1099	cd_4_group_26212	cd_2_group_24395
PDT000600299.1	PDS000065758.828	SAMN12910807	clinical	cd_8_group_1099	cd_4_group_26212	cd_2_group_24395
PDT000609997.1	PDS000065758.828	SAMN13041966	clinical	cd_8_group_1099	cd_4_group_26212	cd_2_group_24395
PDT001392060.1	PDS000065758.828	SAMEA110382147	NULL	cd_8_group_1099	cd_4_group_26212	cd_2_group_24395
PDT001392189.1	PDS000065758.828	SAMEA110388368	NULL	cd_8_group_1099	cd_4_group_26212	cd_2_group_24395
PDT001392341.1	PDS000065758.828	SAMEA110402658	NULL	cd_8_group_1099	cd_4_group_26212	cd_2_group_24395
PDT000648160.1	PDS000065758.828	SAMN13633925	clinical	cd_8_group_1099	cd_4_group_26244	-
PDT000574034.1	PDS000065758.828	SAMN12633909	clinical	cd_8_group_1099	cd_4_group_26244	cd_2_group_24427
PDT000582592.1	PDS000065758.828	SAMN12711733	clinical	cd_8_group_1099	cd_4_group_26244	cd_2_group_24427
PDT000584213.1	PDS000065758.828	SAMN12724450	clinical	cd_8_group_1099	cd_4_group_26244	cd_2_group_24427
PDT000604667.1	PDS000065758.828	SAMN13013191	clinical	cd_8_group_1099	cd_4_group_26244	cd_2_group_24427
PDT000637411.1	PDS000065758.828	SAMN13414180	clinical	cd_8_group_1099	cd_4_group_26244	cd_2_group_24427
PDT000648150.1	PDS000065758.828	SAMN13633927	clinical	cd_8_group_1099	cd_4_group_26244	cd_2_group_24427
PDT000650051.1	PDS000065758.828	SAMN13676331	clinical	cd_8_group_1099	cd_4_group_26244	cd_2_group_24427
PDT001392181.1	PDS000065758.828	SAMEA110388360	NULL	cd_8_group_1099	cd_4_group_26244	cd_2_group_24427
PDT000882676.1	PDS000065758.828	SAMN16695864	clinical	cd_8_group_1099	cd_4_group_26403	-
PDT001392144.1	PDS000065758.828	SAMEA110386671	NULL	cd_8_group_1099	cd_4_group_26403	-
PDT000578633.1	PDS000065758.828	SAMN12669746	clinical	cd_8_group_1099	cd_4_group_26403	cd_2_group_24570
PDT000584204.1	PDS000065758.828	SAMN12724405	clinical	cd_8_group_1099	cd_4_group_26403	cd_2_group_24570
PDT000584206.1	PDS000065758.828	SAMN12724434	clinical	cd_8_group_1099	cd_4_group_26403	cd_2_group_24570
PDT000584261.1	PDS000065758.828	SAMN12724483	clinical	cd_8_group_1099	cd_4_group_26403	cd_2_group_24570
PDT000584291.1	PDS000065758.828	SAMN12724512	clinical	cd_8_group_1099	cd_4_group_26403	cd_2_group_24570
PDT000588719.1	PDS000065758.828	SAMN12783649	clinical	cd_8_group_1099	cd_4_group_26403	cd_2_group_24570
PDT000596109.1	PDS000065758.828	SAMN12868896	clinical	cd_8_group_1099	cd_4_group_26403	cd_2_group_24570
PDT000596116.1	PDS000065758.828	SAMN12868907	clinical	cd_8_group_1099	cd_4_group_26403	cd_2_group_24570
PDT000599264.1	PDS000065758.828	SAMN12900805	clinical	cd_8_group_1099	cd_4_group_26403	cd_2_group_25324
PDT000604664.1	PDS000065758.828	SAMN13013196	clinical	cd_8_group_1099	cd_4_group_26403	cd_2_group_25324
PDT000600343.1	PDS000065758.828	SAMN12911011	clinical	cd_8_group_1099	cd_4_group_27260	cd_2_group_25391
PDT000600919.1	PDS000065758.828	SAMN12900769	clinical	cd_8_group_1099	cd_4_group_27260	cd_2_group_25391
PDT000601245.1	PDS000065758.828	SAMN12915409	clinical	cd_8_group_1099	cd_4_group_27260	cd_2_group_25391
PDT000611981.1	PDS000065758.828	SAMN13059565	clinical	cd_8_group_1099	cd_4_group_27260	cd_2_group_25391
PDT000600377.1	PDS000065758.828	SAMN12911031	clinical	cd_8_group_1099	cd_4_group_27267	-
PDT001392126.1	PDS000065758.828	SAMEA110382303	NULL	cd_8_group_1099	cd_4_group_27267	-
PDT000618323.1	PDS000065758.828	SAMN13118073	clinical	cd_8_group_1099	cd_4_group_27957	-
PDT001186697.1	PDS000065758.828	SAMEA4715730	clinical	cd_8_group_1099	cd_4_group_27957	cd_2_group_40894
PDT001186698.1	PDS000065758.828	SAMEA4715731	clinical	cd_8_group_1099	cd_4_group_27957	cd_2_group_40894
PDT000621352.1	PDS000065758.828	SAMN13173829	clinical	cd_8_group_1099	cd_4_group_28050	-
PDT001384202.1	PDS000065758.828	SAMN30243682	clinical	cd_8_group_1099	cd_4_group_28050	-
PDT001871072.1	PDS000065758.828	SAMN31004933	clinical	cd_8_group_1099	cd_4_group_28050	-
PDT001327696.1	PDS000065758.828	SAMN29015365	clinical	cd_8_group_1099	cd_4_group_28050	cd_2_group_44099
PDT001350180.1	PDS000065758.828	SAMN29421109	clinical	cd_8_group_1099	cd_4_group_28050	cd_2_group_44099
PDT001361793.1	PDS000065758.828	SAMN29770133	clinical	cd_8_group_1099	cd_4_group_28050	cd_2_group_44099
PDT001366829.1	PDS000065758.828	SAMN29878163	clinical	cd_8_group_1099	cd_4_group_28050	cd_2_group_44099
PDT001374726.1	PDS000065758.828	SAMN30056130	clinical	cd_8_group_1099	cd_4_group_28050	cd_2_group_44099
PDT001384160.1	PDS000065758.828	SAMN30243490	clinical	cd_8_group_1099	cd_4_group_28050	cd_2_group_44099
PDT001386559.1	PDS000065758.828	SAMN30267170	clinical	cd_8_group_1099	cd_4_group_28050	cd_2_group_44099
PDT001400310.1	PDS000065758.828	SAMN30524908	clinical	cd_8_group_1099	cd_4_group_28050	cd_2_group_44099
PDT001408708.1	PDS000065758.828	SAMN30651357	clinical	cd_8_group_1099	cd_4_group_28050	cd_2_group_44099
PDT001579000.1	PDS000065758.828	SAMN32756318	clinical	cd_8_group_1099	cd_4_group_28050	cd_2_group_44099
PDT001717137.1	PDS000065758.828	SAMN34510987	clinical	cd_8_group_1099	cd_4_group_28050	cd_2_group_44099
PDT000052904.2	PDS000065758.828	SAMN03465823	clinical	cd_8_group_1099	cd_4_group_2912	cd_2_group_2566
PDT000058282.2	PDS000065758.828	SAMN03478352	clinical	cd_8_group_1099	cd_4_group_2912	cd_2_group_2566
PDT000059325.2	PDS000065758.828	SAMN03479783	clinical	cd_8_group_1099	cd_4_group_2912	cd_2_group_2566
PDT001646452.1	PDS000065758.828	SAMEA112655842	clinical	cd_8_group_1099	cd_4_group_2933	-
PDT001832881.1	PDS000065758.828	SAMEA112913160	clinical	cd_8_group_1099	cd_4_group_2933	-
PDT000052962.2	PDS000065758.828	SAMN03465881	clinical	cd_8_group_1099	cd_4_group_2933	cd_2_group_2583
PDT000053237.2	PDS000065758.828	SAMN03466155	clinical	cd_8_group_1099	cd_4_group_2933	cd_2_group_2583
PDT000055248.2	PDS000065758.828	SAMN03475687	clinical	cd_8_group_1099	cd_4_group_2933	cd_2_group_2583
PDT000056421.2	PDS000065758.828	SAMN03476907	clinical	cd_8_group_1099	cd_4_group_2933	cd_2_group_2583
PDT000056776.2	PDS000065758.828	SAMN03477288	clinical	cd_8_group_1099	cd_4_group_2933	cd_2_group_2583
PDT000059229.2	PDS000065758.828	SAMN03479687	clinical	cd_8_group_1099	cd_4_group_2933	cd_2_group_2583
PDT000098925.2	PDS000065758.828	SAMN04362995	clinical	cd_8_group_1099	cd_4_group_2933	cd_2_group_2583
PDT000059548.4	PDS000065758.828	SAMN03480010	clinical	cd_8_group_1099	cd_4_group_2969	-
PDT000573362.1	PDS000065758.828	SAMN12629103	clinical	cd_8_group_1099	cd_4_group_2969	-
PDT000600274.1	PDS000065758.828	SAMN12910758	clinical	cd_8_group_1099	cd_4_group_2969	-
PDT001076637.1	PDS000065758.828	SAMN19842058	clinical	cd_8_group_1099	cd_4_group_2969	-
PDT001249416.1	PDS000065758.828	SAMN25941614	clinical	cd_8_group_1099	cd_4_group_2969	-
PDT001392107.1	PDS000065758.828	SAMEA110382284	NULL	cd_8_group_1099	cd_4_group_2969	-
PDT001394626.1	PDS000065758.828	SAMN30415377	clinical	cd_8_group_1099	cd_4_group_2969	-
PDT001419217.1	PDS000065758.828	SAMN30875583	clinical	cd_8_group_1099	cd_4_group_2969	-
PDT001419248.1	PDS000065758.828	SAMN30875600	clinical	cd_8_group_1099	cd_4_group_2969	-
PDT001526462.1	PDS000065758.828	SAMN32228845	clinical	cd_8_group_1099	cd_4_group_2969	-
PDT001543369.1	PDS000065758.828	SAMN32353483	clinical	cd_8_group_1099	cd_4_group_2969	-
PDT001573866.1	PDS000065758.828	SAMN32679818	clinical	cd_8_group_1099	cd_4_group_2969	-
PDT001648744.1	PDS000065758.828	SAMEA112639641	clinical	cd_8_group_1099	cd_4_group_2969	-
PDT001663398.1	PDS000065758.828	SAMN33796416	clinical	cd_8_group_1099	cd_4_group_2969	-
PDT000601171.1	PDS000065758.828	SAMN12915164	clinical	cd_8_group_1099	cd_4_group_2969	cd_2_group_25433
PDT000603875.1	PDS000065758.828	SAMN13002538	clinical	cd_8_group_1099	cd_4_group_2969	cd_2_group_25433
PDT000603894.1	PDS000065758.828	SAMN13002574	clinical	cd_8_group_1099	cd_4_group_2969	cd_2_group_25433
PDT000604018.1	PDS000065758.828	SAMN13002721	clinical	cd_8_group_1099	cd_4_group_2969	cd_2_group_25433
PDT000625270.1	PDS000065758.828	SAMN13240570	clinical	cd_8_group_1099	cd_4_group_2969	cd_2_group_25433
PDT000603098.1	PDS000065758.828	SAMN12995324	clinical	cd_8_group_1099	cd_4_group_2969	cd_2_group_25530
PDT000609995.1	PDS000065758.828	SAMN13041953	clinical	cd_8_group_1099	cd_4_group_2969	cd_2_group_25530
PDT000940030.1	PDS000065758.828	SAMN17516895	clinical	cd_8_group_1099	cd_4_group_2969	cd_2_group_25530
PDT000053053.2	PDS000065758.828	SAMN03465972	clinical	cd_8_group_1099	cd_4_group_2969	cd_2_group_2615
PDT000182351.2	PDS000065758.828	SAMN06278336	clinical	cd_8_group_1099	cd_4_group_2969	cd_2_group_2615
PDT000299669.2	PDS000065758.828	SAMN08798109	clinical	cd_8_group_1099	cd_4_group_2969	cd_2_group_2615
PDT000326356.1	PDS000065758.828	SAMN09387901	clinical	cd_8_group_1099	cd_4_group_2969	cd_2_group_2615
PDT000339056.1	PDS000065758.828	SAMN09519917	clinical	cd_8_group_1099	cd_4_group_2969	cd_2_group_2615
PDT000342635.1	PDS000065758.828	SAMN09624509	clinical	cd_8_group_1099	cd_4_group_2969	cd_2_group_2615
PDT000351068.1	PDS000065758.828	SAMN09683551	clinical	cd_8_group_1099	cd_4_group_2969	cd_2_group_2615
PDT000378413.1	PDS000065758.828	SAMN10068997	clinical	cd_8_group_1099	cd_4_group_2969	cd_2_group_2615
PDT000382460.1	PDS000065758.828	SAMN10098012	clinical	cd_8_group_1099	cd_4_group_2969	cd_2_group_2615
PDT000382895.1	PDS000065758.828	SAMN10103362	clinical	cd_8_group_1099	cd_4_group_2969	cd_2_group_2615
PDT000402831.1	PDS000065758.828	SAMN10370139	clinical	cd_8_group_1099	cd_4_group_2969	cd_2_group_2615
PDT000464813.1	PDS000065758.828	SAMN10907384	clinical	cd_8_group_1099	cd_4_group_2969	cd_2_group_2615
PDT000464872.1	PDS000065758.828	SAMN10907538	clinical	cd_8_group_1099	cd_4_group_2969	cd_2_group_2615
PDT000554272.1	PDS000065758.828	SAMN12476098	clinical	cd_8_group_1099	cd_4_group_2969	cd_2_group_2615
PDT000564347.1	PDS000065758.828	SAMN12573702	clinical	cd_8_group_1099	cd_4_group_2969	cd_2_group_2615
PDT000564444.1	PDS000065758.828	SAMN12573857	clinical	cd_8_group_1099	cd_4_group_2969	cd_2_group_2615
PDT000567685.1	PDS000065758.828	SAMN12594235	clinical	cd_8_group_1099	cd_4_group_2969	cd_2_group_2615
PDT000569868.1	PDS000065758.828	SAMN12610829	clinical	cd_8_group_1099	cd_4_group_2969	cd_2_group_2615
PDT000569881.1	PDS000065758.828	SAMN12610896	clinical	cd_8_group_1099	cd_4_group_2969	cd_2_group_2615
PDT000573953.1	PDS000065758.828	SAMN12631209	clinical	cd_8_group_1099	cd_4_group_2969	cd_2_group_2615
PDT000575518.1	PDS000065758.828	SAMN12648836	clinical	cd_8_group_1099	cd_4_group_2969	cd_2_group_2615
PDT000576073.1	PDS000065758.828	SAMN12660009	clinical	cd_8_group_1099	cd_4_group_2969	cd_2_group_2615
PDT000577344.1	PDS000065758.828	SAMN12663085	clinical	cd_8_group_1099	cd_4_group_2969	cd_2_group_2615
PDT000577571.1	PDS000065758.828	SAMN12663087	clinical	cd_8_group_1099	cd_4_group_2969	cd_2_group_2615
PDT000580656.1	PDS000065758.828	SAMN12693009	clinical	cd_8_group_1099	cd_4_group_2969	cd_2_group_2615
PDT000580657.1	PDS000065758.828	SAMN12693010	clinical	cd_8_group_1099	cd_4_group_2969	cd_2_group_2615
PDT000582550.1	PDS000065758.828	SAMN12710185	clinical	cd_8_group_1099	cd_4_group_2969	cd_2_group_2615
PDT000584193.1	PDS000065758.828	SAMN12724416	clinical	cd_8_group_1099	cd_4_group_2969	cd_2_group_2615
PDT000584231.1	PDS000065758.828	SAMN12724456	clinical	cd_8_group_1099	cd_4_group_2969	cd_2_group_2615
PDT000584277.1	PDS000065758.828	SAMN12724502	clinical	cd_8_group_1099	cd_4_group_2969	cd_2_group_2615
PDT000585267.1	PDS000065758.828	SAMN12739249	clinical	cd_8_group_1099	cd_4_group_2969	cd_2_group_2615
PDT000586594.1	PDS000065758.828	SAMN12751158	clinical	cd_8_group_1099	cd_4_group_2969	cd_2_group_2615
PDT000588755.1	PDS000065758.828	SAMN12783683	clinical	cd_8_group_1099	cd_4_group_2969	cd_2_group_2615
PDT000588756.1	PDS000065758.828	SAMN12783686	clinical	cd_8_group_1099	cd_4_group_2969	cd_2_group_2615
PDT000588782.1	PDS000065758.828	SAMN12783715	clinical	cd_8_group_1099	cd_4_group_2969	cd_2_group_2615
PDT000596104.1	PDS000065758.828	SAMN12868891	clinical	cd_8_group_1099	cd_4_group_2969	cd_2_group_2615
PDT000596107.1	PDS000065758.828	SAMN12868895	clinical	cd_8_group_1099	cd_4_group_2969	cd_2_group_2615
PDT000600245.1	PDS000065758.828	SAMN12910687	clinical	cd_8_group_1099	cd_4_group_2969	cd_2_group_2615
PDT000600281.1	PDS000065758.828	SAMN12910755	clinical	cd_8_group_1099	cd_4_group_2969	cd_2_group_2615
PDT000601224.1	PDS000065758.828	SAMN12915301	clinical	cd_8_group_1099	cd_4_group_2969	cd_2_group_2615
PDT000601795.1	PDS000065758.828	SAMN12920371	clinical	cd_8_group_1099	cd_4_group_2969	cd_2_group_2615
PDT000603198.1	PDS000065758.828	SAMN12995398	clinical	cd_8_group_1099	cd_4_group_2969	cd_2_group_2615
PDT000603203.1	PDS000065758.828	SAMN12995417	clinical	cd_8_group_1099	cd_4_group_2969	cd_2_group_2615
PDT000603867.1	PDS000065758.828	SAMN13002521	clinical	cd_8_group_1099	cd_4_group_2969	cd_2_group_2615
PDT000603933.1	PDS000065758.828	SAMN13002648	clinical	cd_8_group_1099	cd_4_group_2969	cd_2_group_2615
PDT000604681.1	PDS000065758.828	SAMN13013248	clinical	cd_8_group_1099	cd_4_group_2969	cd_2_group_2615
PDT000610328.1	PDS000065758.828	SAMN13050924	clinical	cd_8_group_1099	cd_4_group_2969	cd_2_group_2615
PDT000616787.1	PDS000065758.828	SAMN13087713	clinical	cd_8_group_1099	cd_4_group_2969	cd_2_group_2615
PDT000618604.1	PDS000065758.828	SAMN13118766	clinical	cd_8_group_1099	cd_4_group_2969	cd_2_group_2615
PDT000618646.1	PDS000065758.828	SAMN13118818	clinical	cd_8_group_1099	cd_4_group_2969	cd_2_group_2615
PDT000618656.1	PDS000065758.828	SAMN13119598	clinical	cd_8_group_1099	cd_4_group_2969	cd_2_group_2615
PDT000628391.1	PDS000065758.828	SAMN13288157	clinical	cd_8_group_1099	cd_4_group_2969	cd_2_group_2615
PDT000637415.1	PDS000065758.828	SAMN13414197	clinical	cd_8_group_1099	cd_4_group_2969	cd_2_group_2615
PDT000637752.1	PDS000065758.828	SAMN13429516	clinical	cd_8_group_1099	cd_4_group_2969	cd_2_group_2615
PDT000768955.1	PDS000065758.828	SAMN15317173	clinical	cd_8_group_1099	cd_4_group_2969	cd_2_group_2615
PDT000826667.1	PDS000065758.828	SAMN15941017	clinical	cd_8_group_1099	cd_4_group_2969	cd_2_group_2615
PDT000853807.1	PDS000065758.828	SAMN16360720	clinical	cd_8_group_1099	cd_4_group_2969	cd_2_group_2615
PDT000873761.1	PDS000065758.828	SAMN16615582	clinical	cd_8_group_1099	cd_4_group_2969	cd_2_group_2615
PDT000901642.1	PDS000065758.828	SAMN15963392	clinical	cd_8_group_1099	cd_4_group_2969	cd_2_group_2615
PDT000901644.1	PDS000065758.828	SAMN15963390	clinical	cd_8_group_1099	cd_4_group_2969	cd_2_group_2615
PDT000901645.1	PDS000065758.828	SAMN15963389	clinical	cd_8_group_1099	cd_4_group_2969	cd_2_group_2615
PDT001042675.1	PDS000065758.828	SAMN19022821	environmental/other	cd_8_group_1099	cd_4_group_2969	cd_2_group_2615
PDT001090009.1	PDS000065758.828	SAMN20239031	clinical	cd_8_group_1099	cd_4_group_2969	cd_2_group_2615
PDT001110429.1	PDS000065758.828	SAMN20835097	clinical	cd_8_group_1099	cd_4_group_2969	cd_2_group_2615
PDT001182008.1	PDS000065758.828	SAMN23374596	clinical	cd_8_group_1099	cd_4_group_2969	cd_2_group_2615
PDT001196420.1	PDS000065758.828	SAMN23637544	clinical	cd_8_group_1099	cd_4_group_2969	cd_2_group_2615
PDT001249065.1	PDS000065758.828	SAMN25891177	clinical	cd_8_group_1099	cd_4_group_2969	cd_2_group_2615
PDT001253738.1	PDS000065758.828	SAMN26199756	clinical	cd_8_group_1099	cd_4_group_2969	cd_2_group_2615
PDT001304669.1	PDS000065758.828	SAMN28178840	clinical	cd_8_group_1099	cd_4_group_2969	cd_2_group_2615
PDT001306478.1	PDS000065758.828	SAMN28194912	clinical	cd_8_group_1099	cd_4_group_2969	cd_2_group_2615
PDT001319720.1	PDS000065758.828	SAMN28781425	clinical	cd_8_group_1099	cd_4_group_2969	cd_2_group_2615
PDT001325456.1	PDS000065758.828	SAMN28924114	clinical	cd_8_group_1099	cd_4_group_2969	cd_2_group_2615
PDT001329039.1	PDS000065758.828	SAMN29044283	clinical	cd_8_group_1099	cd_4_group_2969	cd_2_group_2615
PDT001329074.1	PDS000065758.828	SAMN29044355	clinical	cd_8_group_1099	cd_4_group_2969	cd_2_group_2615
PDT001348312.1	PDS000065758.828	SAMN29378715	clinical	cd_8_group_1099	cd_4_group_2969	cd_2_group_2615
PDT001350177.1	PDS000065758.828	SAMN29421279	clinical	cd_8_group_1099	cd_4_group_2969	cd_2_group_2615
PDT001364012.1	PDS000065758.828	SAMN29807178	clinical	cd_8_group_1099	cd_4_group_2969	cd_2_group_2615
PDT001384186.1	PDS000065758.828	SAMN30243661	clinical	cd_8_group_1099	cd_4_group_2969	cd_2_group_2615
PDT001392212.1	PDS000065758.828	SAMEA110397110	NULL	cd_8_group_1099	cd_4_group_2969	cd_2_group_2615
PDT001392216.1	PDS000065758.828	SAMEA110397114	NULL	cd_8_group_1099	cd_4_group_2969	cd_2_group_2615
PDT001485605.1	PDS000065758.828	SAMN31715486	clinical	cd_8_group_1099	cd_4_group_2969	cd_2_group_2615
PDT001492064.1	PDS000065758.828	SAMN31819726	clinical	cd_8_group_1099	cd_4_group_2969	cd_2_group_2615
PDT000056053.2	PDS000065758.828	SAMN03476536	clinical	cd_8_group_1099	cd_4_group_2969	cd_2_group_3260
PDT000057168.2	PDS000065758.828	SAMN03477682	clinical	cd_8_group_1099	cd_4_group_2969	cd_2_group_3260
PDT000099918.2	PDS000065758.828	SAMN04364080	clinical	cd_8_group_1099	cd_4_group_2969	cd_2_group_3260
PDT001467545.1	PDS000065758.828	SAMN31461419	clinical	cd_8_group_1099	cd_4_group_2969	cd_2_group_47532
PDT001512562.1	PDS000065758.828	SAMN32040000	clinical	cd_8_group_1099	cd_4_group_2969	cd_2_group_47532
PDT001470610.1	PDS000065758.828	SAMN31509921	clinical	cd_8_group_1099	cd_4_group_2969	cd_2_group_47601
PDT001473064.1	PDS000065758.828	SAMN31560861	clinical	cd_8_group_1099	cd_4_group_2969	cd_2_group_47601
PDT000179605.2	PDS000065758.828	SAMN06247346	clinical	cd_8_group_1099	cd_4_group_2969	cd_2_group_7544
PDT000179887.2	PDS000065758.828	SAMN06247645	clinical	cd_8_group_1099	cd_4_group_2969	cd_2_group_7544
PDT000299001.2	PDS000065758.828	SAMN08796471	clinical	cd_8_group_1099	cd_4_group_2969	cd_2_group_7544
PDT000301268.2	PDS000065758.828	SAMN08822431	clinical	cd_8_group_1099	cd_4_group_2969	cd_2_group_7544
PDT000301314.2	PDS000065758.828	SAMN08822525	clinical	cd_8_group_1099	cd_4_group_2969	cd_2_group_7544
PDT000301407.2	PDS000065758.828	SAMN08822625	clinical	cd_8_group_1099	cd_4_group_2969	cd_2_group_7544
PDT000180295.2	PDS000065758.828	SAMN06248038	clinical	cd_8_group_1099	cd_4_group_3027	-
PDT000053242.2	PDS000065758.828	SAMN03466163	clinical	cd_8_group_1099	cd_4_group_3027	cd_2_group_2678
PDT000053301.2	PDS000065758.828	SAMN03466222	clinical	cd_8_group_1099	cd_4_group_3027	cd_2_group_2678
PDT000055206.2	PDS000065758.828	SAMN03475644	clinical	cd_8_group_1099	cd_4_group_3027	cd_2_group_2678
PDT000058867.2	PDS000065758.828	SAMN03479392	clinical	cd_8_group_1099	cd_4_group_3027	cd_2_group_2678
PDT000759079.1	PDS000065758.828	SAMN14863113	clinical	cd_8_group_1099	cd_4_group_31838	cd_2_group_29862
PDT001445546.1	PDS000065758.828	SAMN29164661	clinical	cd_8_group_1099	cd_4_group_31838	cd_2_group_29862
PDT000839455.1	PDS000065758.828	SAMN16221633	clinical	cd_8_group_1099	cd_4_group_33897	cd_2_group_31930
PDT000842796.1	PDS000065758.828	SAMN16241170	clinical	cd_8_group_1099	cd_4_group_33897	cd_2_group_31930
PDT000842809.1	PDS000065758.828	SAMN16241198	clinical	cd_8_group_1099	cd_4_group_33897	cd_2_group_31930
PDT000866965.1	PDS000065758.828	SAMN16538006	clinical	cd_8_group_1099	cd_4_group_33897	cd_2_group_32700
PDT000873774.1	PDS000065758.828	SAMN16615594	clinical	cd_8_group_1099	cd_4_group_33897	cd_2_group_32700
PDT000055199.2	PDS000065758.828	SAMN03475636	clinical	cd_8_group_1099	cd_4_group_3484	cd_2_group_3091
PDT000477346.1	PDS000065758.828	SAMN11124111	clinical	cd_8_group_1099	cd_4_group_3484	cd_2_group_3091
PDT000055380.2	PDS000065758.828	SAMN03475842	clinical	cd_8_group_1099	cd_4_group_3527	cd_2_group_3130
PDT000056928.2	PDS000065758.828	SAMN03477442	clinical	cd_8_group_1099	cd_4_group_3527	cd_2_group_3130
PDT000057082.2	PDS000065758.828	SAMN03477596	clinical	cd_8_group_1099	cd_4_group_3527	cd_2_group_3130
PDT000057228.2	PDS000065758.828	SAMN03477742	clinical	cd_8_group_1099	cd_4_group_3527	cd_2_group_3130
PDT000059190.2	PDS000065758.828	SAMN03479643	clinical	cd_8_group_1099	cd_4_group_3527	cd_2_group_3130
PDT000894771.1	PDS000065758.828	SAMN16853805	clinical	cd_8_group_1099	cd_4_group_35313	cd_2_group_33321
PDT000897963.1	PDS000065758.828	SAMN16881226	clinical	cd_8_group_1099	cd_4_group_35313	cd_2_group_33321
PDT000065779.2	PDS000065758.828	SAMEA2813264	clinical	cd_8_group_1099	cd_4_group_3569	-
PDT000335151.1	PDS000065758.828	SAMN09475974	clinical	cd_8_group_1099	cd_4_group_3569	-
PDT000298639.2	PDS000065758.828	SAMN08795809	clinical	cd_8_group_1099	cd_4_group_3569	cd_2_group_13762
PDT000312954.2	PDS000065758.828	SAMN09100720	clinical	cd_8_group_1099	cd_4_group_3569	cd_2_group_13762
PDT000055600.2	PDS000065758.828	SAMN03476065	clinical	cd_8_group_1099	cd_4_group_3569	cd_2_group_3167
PDT000058260.2	PDS000065758.828	SAMN03478330	clinical	cd_8_group_1099	cd_4_group_3569	cd_2_group_3167
PDT000098987.2	PDS000065758.828	SAMN04363057	clinical	cd_8_group_1099	cd_4_group_3613	-
PDT000145527.2	PDS000065758.828	SAMN05631158	clinical	cd_8_group_1099	cd_4_group_3613	-
PDT000862438.1	PDS000065758.828	SAMN16450868	clinical	cd_8_group_1099	cd_4_group_3613	-
PDT000411232.1	PDS000065758.828	SAMN10487812	clinical	cd_8_group_1099	cd_4_group_3613	cd_2_group_19524
PDT000412197.1	PDS000065758.828	SAMN10495110	clinical	cd_8_group_1099	cd_4_group_3613	cd_2_group_19524
PDT000413198.1	PDS000065758.828	SAMN10506170	clinical	cd_8_group_1099	cd_4_group_3613	cd_2_group_19524
PDT000414652.1	PDS000065758.828	SAMN10521830	clinical	cd_8_group_1099	cd_4_group_3613	cd_2_group_19524
PDT001104074.1	PDS000065758.828	SAMN20603553	clinical	cd_8_group_1099	cd_4_group_3613	cd_2_group_19524
PDT000452415.1	PDS000065758.828	SAMN10816125	clinical	cd_8_group_1099	cd_4_group_3613	cd_2_group_21127
PDT000452958.1	PDS000065758.828	SAMN10823853	clinical	cd_8_group_1099	cd_4_group_3613	cd_2_group_21127
PDT000501373.1	PDS000065758.828	SAMN11644874	clinical	cd_8_group_1099	cd_4_group_3613	cd_2_group_21127
PDT000519531.1	PDS000065758.828	SAMN12009223	clinical	cd_8_group_1099	cd_4_group_3613	cd_2_group_21127
PDT000520498.1	PDS000065758.828	SAMN12023737	clinical	cd_8_group_1099	cd_4_group_3613	cd_2_group_21127
PDT000523364.1	PDS000065758.828	SAMN12059908	clinical	cd_8_group_1099	cd_4_group_3613	cd_2_group_21127
PDT000546498.1	PDS000065758.828	SAMN12324694	clinical	cd_8_group_1099	cd_4_group_3613	cd_2_group_21127
PDT000550115.1	PDS000065758.828	SAMN12375487	clinical	cd_8_group_1099	cd_4_group_3613	cd_2_group_21127
PDT000557470.1	PDS000065758.828	SAMN12509249	clinical	cd_8_group_1099	cd_4_group_3613	cd_2_group_21127
PDT000584305.1	PDS000065758.828	SAMN12724522	clinical	cd_8_group_1099	cd_4_group_3613	cd_2_group_21127
PDT000596684.1	PDS000065758.828	SAMN12870165	clinical	cd_8_group_1099	cd_4_group_3613	cd_2_group_21127
PDT000617117.1	PDS000065758.828	SAMN13105019	clinical	cd_8_group_1099	cd_4_group_3613	cd_2_group_21127
PDT000626658.1	PDS000065758.828	SAMN13253892	clinical	cd_8_group_1099	cd_4_group_3613	cd_2_group_21127
PDT001391927.1	PDS000065758.828	SAMEA110374123	NULL	cd_8_group_1099	cd_4_group_3613	cd_2_group_21127
PDT001391930.1	PDS000065758.828	SAMEA110374127	NULL	cd_8_group_1099	cd_4_group_3613	cd_2_group_21127
PDT001391943.1	PDS000065758.828	SAMEA110375387	NULL	cd_8_group_1099	cd_4_group_3613	cd_2_group_21127
PDT001392220.1	PDS000065758.828	SAMEA110397118	NULL	cd_8_group_1099	cd_4_group_3613	cd_2_group_21127
PDT001392300.1	PDS000065758.828	SAMEA110397389	NULL	cd_8_group_1099	cd_4_group_3613	cd_2_group_21127
PDT001392306.1	PDS000065758.828	SAMEA110397459	NULL	cd_8_group_1099	cd_4_group_3613	cd_2_group_21127
PDT000055779.2	PDS000065758.828	SAMN03476252	clinical	cd_8_group_1099	cd_4_group_3613	cd_2_group_3205
PDT000056697.2	PDS000065758.828	SAMN03477209	clinical	cd_8_group_1099	cd_4_group_3613	cd_2_group_3205
PDT000058889.2	PDS000065758.828	SAMN03479414	clinical	cd_8_group_1099	cd_4_group_3613	cd_2_group_3205
PDT000179597.2	PDS000065758.828	SAMN06247355	clinical	cd_8_group_1099	cd_4_group_3613	cd_2_group_7542
PDT000182154.2	PDS000065758.828	SAMN06278152	clinical	cd_8_group_1099	cd_4_group_3613	cd_2_group_7542
PDT000179609.2	PDS000065758.828	SAMN06247351	clinical	cd_8_group_1099	cd_4_group_3613	cd_2_group_7545
PDT000179639.2	PDS000065758.828	SAMN06247374	clinical	cd_8_group_1099	cd_4_group_3613	cd_2_group_7545
PDT000179687.2	PDS000065758.828	SAMN06247426	clinical	cd_8_group_1099	cd_4_group_3613	cd_2_group_7545
PDT000179805.2	PDS000065758.828	SAMN06247550	clinical	cd_8_group_1099	cd_4_group_3613	cd_2_group_7545
PDT000179896.2	PDS000065758.828	SAMN06247638	clinical	cd_8_group_1099	cd_4_group_3613	cd_2_group_7545
PDT000180011.2	PDS000065758.828	SAMN06247761	clinical	cd_8_group_1099	cd_4_group_3613	cd_2_group_7545
PDT000180163.2	PDS000065758.828	SAMN06247906	clinical	cd_8_group_1099	cd_4_group_3613	cd_2_group_7545
PDT000180537.2	PDS000065758.828	SAMN06248313	clinical	cd_8_group_1099	cd_4_group_3613	cd_2_group_7545
PDT000182315.2	PDS000065758.828	SAMN06278314	clinical	cd_8_group_1099	cd_4_group_3613	cd_2_group_7545
PDT000182421.2	PDS000065758.828	SAMN06278412	clinical	cd_8_group_1099	cd_4_group_3613	cd_2_group_7545
PDT000182633.2	PDS000065758.828	SAMN06278623	clinical	cd_8_group_1099	cd_4_group_3613	cd_2_group_7545
PDT000182926.2	PDS000065758.828	SAMN06279087	clinical	cd_8_group_1099	cd_4_group_3613	cd_2_group_7545
PDT000211973.2	PDS000065758.828	SAMN07155668	clinical	cd_8_group_1099	cd_4_group_3613	cd_2_group_7545
PDT000301147.2	PDS000065758.828	SAMN08822193	clinical	cd_8_group_1099	cd_4_group_3613	cd_2_group_7545
PDT000301969.2	PDS000065758.828	SAMN08824931	clinical	cd_8_group_1099	cd_4_group_3613	cd_2_group_7545
PDT000302017.2	PDS000065758.828	SAMN08824985	clinical	cd_8_group_1099	cd_4_group_3613	cd_2_group_7545
PDT000474430.1	PDS000065758.828	SAMN11086806	clinical	cd_8_group_1099	cd_4_group_3613	cd_2_group_7545
PDT000527262.1	PDS000065758.828	SAMN12114118	clinical	cd_8_group_1099	cd_4_group_3613	cd_2_group_7545
PDT001186709.1	PDS000065758.828	SAMEA4715742	clinical	cd_8_group_1099	cd_4_group_3613	cd_2_group_7545
PDT001171785.1	PDS000065758.828	SAMN22988147	clinical	cd_8_group_1099	cd_4_group_3623	-
PDT000299599.2	PDS000065758.828	SAMN08798030	clinical	cd_8_group_1099	cd_4_group_3623	cd_2_group_13885
PDT000301139.2	PDS000065758.828	SAMN08822180	clinical	cd_8_group_1099	cd_4_group_3623	cd_2_group_13885
PDT000333561.1	PDS000065758.828	SAMN09463670	clinical	cd_8_group_1099	cd_4_group_3623	cd_2_group_16152
PDT000440522.1	PDS000065758.828	SAMN10753301	clinical	cd_8_group_1099	cd_4_group_3623	cd_2_group_16152
PDT000376597.1	PDS000065758.828	SAMN10058676	clinical	cd_8_group_1099	cd_4_group_3623	cd_2_group_17972
PDT000604669.1	PDS000065758.828	SAMN13013189	clinical	cd_8_group_1099	cd_4_group_3623	cd_2_group_17972
PDT000611908.1	PDS000065758.828	SAMN13050950	clinical	cd_8_group_1099	cd_4_group_3623	cd_2_group_17972
PDT001186693.1	PDS000065758.828	SAMEA4715726	clinical	cd_8_group_1099	cd_4_group_3623	cd_2_group_17972
PDT000055843.2	PDS000065758.828	SAMN03476316	clinical	cd_8_group_1099	cd_4_group_3623	cd_2_group_3214
PDT000057183.2	PDS000065758.828	SAMN03477697	clinical	cd_8_group_1099	cd_4_group_3623	cd_2_group_3214
PDT000057521.2	PDS000065758.828	SAMN03478036	clinical	cd_8_group_1099	cd_4_group_3623	cd_2_group_3214
PDT000057780.2	PDS000065758.828	SAMN03478856	clinical	cd_8_group_1099	cd_4_group_3623	cd_2_group_3214
PDT000057804.2	PDS000065758.828	SAMN03478880	clinical	cd_8_group_1099	cd_4_group_3623	cd_2_group_3214
PDT000098820.2	PDS000065758.828	SAMN04362889	clinical	cd_8_group_1099	cd_4_group_3623	cd_2_group_3214
PDT000120245.2	PDS000065758.828	SAMN04574726	clinical	cd_8_group_1099	cd_4_group_3623	cd_2_group_3214
PDT000120249.2	PDS000065758.828	SAMN04574730	clinical	cd_8_group_1099	cd_4_group_3623	cd_2_group_3214
PDT000315658.1	PDS000065758.828	SAMN09214678	clinical	cd_8_group_1099	cd_4_group_3623	cd_2_group_3214
PDT000339578.1	PDS000065758.828	SAMN09522018	clinical	cd_8_group_1099	cd_4_group_3623	cd_2_group_3214
PDT000350110.1	PDS000065758.828	SAMN09661899	clinical	cd_8_group_1099	cd_4_group_3623	cd_2_group_3214
PDT000179632.2	PDS000065758.828	SAMN06247379	clinical	cd_8_group_1099	cd_4_group_3623	cd_2_group_7555
PDT000179879.2	PDS000065758.828	SAMN06247634	clinical	cd_8_group_1099	cd_4_group_3623	cd_2_group_7555
PDT000182895.2	PDS000065758.828	SAMN06278919	clinical	cd_8_group_1099	cd_4_group_3623	cd_2_group_7555
PDT000298610.2	PDS000065758.828	SAMN08795765	clinical	cd_8_group_1099	cd_4_group_3623	cd_2_group_7555
PDT000299404.2	PDS000065758.828	SAMN08797767	clinical	cd_8_group_1099	cd_4_group_3623	cd_2_group_7555
PDT000299437.2	PDS000065758.828	SAMN08797802	clinical	cd_8_group_1099	cd_4_group_3623	cd_2_group_7555
PDT000300236.2	PDS000065758.828	SAMN08798253	clinical	cd_8_group_1099	cd_4_group_3623	cd_2_group_7555
PDT000302441.2	PDS000065758.828	SAMN08828207	clinical	cd_8_group_1099	cd_4_group_3623	cd_2_group_7555
PDT000328832.1	PDS000065758.828	SAMN09404237	clinical	cd_8_group_1099	cd_4_group_3623	cd_2_group_7555
PDT000332221.1	PDS000065758.828	SAMN09444348	clinical	cd_8_group_1099	cd_4_group_3623	cd_2_group_7555
PDT000386509.1	PDS000065758.828	SAMN10140228	clinical	cd_8_group_1099	cd_4_group_3623	cd_2_group_7555
PDT000390046.1	PDS000065758.828	SAMN10229257	clinical	cd_8_group_1099	cd_4_group_3623	cd_2_group_7555
PDT000398552.1	PDS000065758.828	SAMN10336706	clinical	cd_8_group_1099	cd_4_group_3623	cd_2_group_7555
PDT000411202.1	PDS000065758.828	SAMN10487334	clinical	cd_8_group_1099	cd_4_group_3623	cd_2_group_7555
PDT000520456.1	PDS000065758.828	SAMN12023582	clinical	cd_8_group_1099	cd_4_group_3623	cd_2_group_7555
PDT000623932.1	PDS000065758.828	SAMN13192327	clinical	cd_8_group_1099	cd_4_group_3623	cd_2_group_7555
PDT000623952.1	PDS000065758.828	SAMN13192345	clinical	cd_8_group_1099	cd_4_group_3623	cd_2_group_7555
PDT000997567.1	PDS000065758.828	SAMN18605849	clinical	cd_8_group_1099	cd_4_group_3623	cd_2_group_7555
PDT001186691.1	PDS000065758.828	SAMEA4715724	clinical	cd_8_group_1099	cd_4_group_3623	cd_2_group_7555
PDT001186692.1	PDS000065758.828	SAMEA4715725	clinical	cd_8_group_1099	cd_4_group_3623	cd_2_group_7555
PDT000179760.2	PDS000065758.828	SAMN06247500	clinical	cd_8_group_1099	cd_4_group_3623	cd_2_group_7579
PDT000180173.2	PDS000065758.828	SAMN06247917	clinical	cd_8_group_1099	cd_4_group_3623	cd_2_group_7579
PDT000180370.2	PDS000065758.828	SAMN06248129	clinical	cd_8_group_1099	cd_4_group_3623	cd_2_group_7579
PDT000182418.2	PDS000065758.828	SAMN06278411	clinical	cd_8_group_1099	cd_4_group_3623	cd_2_group_7579
PDT000182731.2	PDS000065758.828	SAMN06278723	clinical	cd_8_group_1099	cd_4_group_3623	cd_2_group_7579
PDT000299594.2	PDS000065758.828	SAMN08798013	clinical	cd_8_group_1099	cd_4_group_3623	cd_2_group_7579
PDT000301656.2	PDS000065758.828	SAMN08823120	clinical	cd_8_group_1099	cd_4_group_3623	cd_2_group_7579
PDT000301966.2	PDS000065758.828	SAMN08824926	clinical	cd_8_group_1099	cd_4_group_3623	cd_2_group_7579
PDT000302512.2	PDS000065758.828	SAMN08828289	clinical	cd_8_group_1099	cd_4_group_3623	cd_2_group_7579
PDT000338064.1	PDS000065758.828	SAMN09504375	clinical	cd_8_group_1099	cd_4_group_3623	cd_2_group_7579
PDT000376716.1	PDS000065758.828	SAMN10058790	clinical	cd_8_group_1099	cd_4_group_3623	cd_2_group_7579
PDT000379880.1	PDS000065758.828	SAMN10080082	clinical	cd_8_group_1099	cd_4_group_3623	cd_2_group_7579
PDT000439877.1	PDS000065758.828	SAMEA26614168	NULL	cd_8_group_1099	cd_4_group_3623	cd_2_group_7579
PDT000532550.1	PDS000065758.828	SAMN12137463	clinical	cd_8_group_1099	cd_4_group_3623	cd_2_group_7579
PDT000549066.1	PDS000065758.828	SAMN12356559	clinical	cd_8_group_1099	cd_4_group_3623	cd_2_group_7579
PDT000557991.1	PDS000065758.828	SAMN12528719	clinical	cd_8_group_1099	cd_4_group_3623	cd_2_group_7579
PDT001131763.1	PDS000065758.828	SAMN19958302	environmental/other	cd_8_group_1099	cd_4_group_3623	cd_2_group_7579
PDT001186694.1	PDS000065758.828	SAMEA4715727	clinical	cd_8_group_1099	cd_4_group_3623	cd_2_group_7579
PDT000055909.2	PDS000065758.828	SAMN03476392	clinical	cd_8_group_1099	cd_4_group_3639	-
PDT000120463.2	PDS000065758.828	SAMN04575357	clinical	cd_8_group_1099	cd_4_group_3639	cd_2_group_5378
PDT000179692.2	PDS000065758.828	SAMN06247445	clinical	cd_8_group_1099	cd_4_group_3639	cd_2_group_5378
PDT000341106.1	PDS000065758.828	SAMN09557489	clinical	cd_8_group_1099	cd_4_group_3639	cd_2_group_5378
PDT000477322.1	PDS000065758.828	SAMN11124085	clinical	cd_8_group_1099	cd_4_group_3639	cd_2_group_5378
PDT000477329.1	PDS000065758.828	SAMN11123671	clinical	cd_8_group_1099	cd_4_group_3639	cd_2_group_5378
PDT000056020.2	PDS000065758.828	SAMN03476503	clinical	cd_8_group_1099	cd_4_group_3665	cd_2_group_3252
PDT000298539.2	PDS000065758.828	SAMN08795690	clinical	cd_8_group_1099	cd_4_group_3665	cd_2_group_3252
PDT000299098.2	PDS000065758.828	SAMN08796811	clinical	cd_8_group_1099	cd_4_group_3665	cd_2_group_3252
PDT000056972.2	PDS000065758.828	SAMN03477486	clinical	cd_8_group_1099	cd_4_group_3828	cd_2_group_3388
PDT000098885.2	PDS000065758.828	SAMN04362954	clinical	cd_8_group_1099	cd_4_group_3828	cd_2_group_3388
PDT000099420.2	PDS000065758.828	SAMN04363551	clinical	cd_8_group_1099	cd_4_group_3828	cd_2_group_3388
PDT000057025.2	PDS000065758.828	SAMN03477539	clinical	cd_8_group_1099	cd_4_group_3832	-
PDT001255372.1	PDS000065758.828	SAMN17861346	environmental/other	cd_8_group_1099	cd_4_group_3832	-
PDT000197485.1	PDS000065758.828	SAMN02368563	clinical	cd_8_group_1099	cd_4_group_3832	cd_2_group_8753
PDT001255371.1	PDS000065758.828	SAMN17861347	environmental/other	cd_8_group_1099	cd_4_group_3832	cd_2_group_8753
PDT001255374.1	PDS000065758.828	SAMN17861344	environmental/other	cd_8_group_1099	cd_4_group_3832	cd_2_group_8753
PDT001255377.1	PDS000065758.828	SAMN17861349	environmental/other	cd_8_group_1099	cd_4_group_3832	cd_2_group_8753
PDT001594873.1	PDS000065758.828	SAMN02941030	clinical	cd_8_group_1099	cd_4_group_3832	cd_2_group_8753
PDT000058031.2	PDS000065758.828	SAMN03479108	clinical	cd_8_group_1099	cd_4_group_3977	cd_2_group_3526
PDT000098832.2	PDS000065758.828	SAMN04362901	clinical	cd_8_group_1099	cd_4_group_3977	cd_2_group_3526
PDT001098775.1	PDS000065758.828	SAMN13906231	clinical	cd_8_group_1099	cd_4_group_40007	cd_2_group_38004
PDT001098785.1	PDS000065758.828	SAMN13906222	clinical	cd_8_group_1099	cd_4_group_40007	cd_2_group_38004
PDT001098786.1	PDS000065758.828	SAMN13906219	clinical	cd_8_group_1099	cd_4_group_40007	cd_2_group_38004
PDT001098787.1	PDS000065758.828	SAMN13906221	clinical	cd_8_group_1099	cd_4_group_40007	cd_2_group_38004
PDT001098788.1	PDS000065758.828	SAMN13906220	clinical	cd_8_group_1099	cd_4_group_40007	cd_2_group_38004
PDT001098789.1	PDS000065758.828	SAMN13906218	clinical	cd_8_group_1099	cd_4_group_40007	cd_2_group_38004
PDT001136747.1	PDS000065758.828	SAMN07718932	NULL	cd_8_group_1099	cd_4_group_40007	cd_2_group_38004
PDT001136749.1	PDS000065758.828	SAMN07718934	NULL	cd_8_group_1099	cd_4_group_40007	cd_2_group_38004
PDT001136752.1	PDS000065758.828	SAMN07718937	NULL	cd_8_group_1099	cd_4_group_40007	cd_2_group_38004
PDT001136754.1	PDS000065758.828	SAMN07718939	NULL	cd_8_group_1099	cd_4_group_40007	cd_2_group_38004
PDT001136755.1	PDS000065758.828	SAMN07718940	NULL	cd_8_group_1099	cd_4_group_40007	cd_2_group_38004
PDT001225038.1	PDS000065758.828	SAMN25046049	clinical	cd_8_group_1099	cd_4_group_43767	cd_2_group_41723
PDT001229287.1	PDS000065758.828	SAMN25209133	clinical	cd_8_group_1099	cd_4_group_43767	cd_2_group_41723
PDT001314473.1	PDS000065758.828	SAMN28608868	clinical	cd_8_group_1099	cd_4_group_45709	cd_2_group_43817
PDT001325446.1	PDS000065758.828	SAMN28924110	clinical	cd_8_group_1099	cd_4_group_45709	cd_2_group_43817
PDT001362182.1	PDS000065758.828	SAMN29782979	clinical	cd_8_group_1099	cd_4_group_45709	cd_2_group_43817
PDT001394690.1	PDS000065758.828	SAMN30415394	clinical	cd_8_group_1099	cd_4_group_45709	cd_2_group_45936
PDT001409123.1	PDS000065758.828	SAMN30661342	clinical	cd_8_group_1099	cd_4_group_45709	cd_2_group_45936
PDT001419252.1	PDS000065758.828	SAMN30875630	clinical	cd_8_group_1099	cd_4_group_45709	cd_2_group_45936
PDT001428813.1	PDS000065758.828	SAMN30964658	clinical	cd_8_group_1099	cd_4_group_45709	cd_2_group_45936
PDT001503896.1	PDS000065758.828	SAMN31896680	clinical	cd_8_group_1099	cd_4_group_45709	cd_2_group_45936
PDT001508468.1	PDS000065758.828	SAMN31976377	clinical	cd_8_group_1099	cd_4_group_45709	cd_2_group_45936
PDT001551136.1	PDS000065758.828	SAMN32475256	clinical	cd_8_group_1099	cd_4_group_45709	cd_2_group_45936
PDT001758222.1	PDS000065758.828	SAMN35360768	clinical	cd_8_group_1099	cd_4_group_45709	cd_2_group_45936
PDT001811591.1	PDS000065758.828	SAMN36346982	clinical	cd_8_group_1099	cd_4_group_45709	cd_2_group_45936
PDT001811593.1	PDS000065758.828	SAMN36347269	clinical	cd_8_group_1099	cd_4_group_45709	cd_2_group_45936
PDT001871285.1	PDS000065758.828	SAMN31076965	clinical	cd_8_group_1099	cd_4_group_45709	cd_2_group_45936
PDT001871337.1	PDS000065758.828	SAMN31131914	clinical	cd_8_group_1099	cd_4_group_45709	cd_2_group_45936
PDT001871369.1	PDS000065758.828	SAMN31096256	clinical	cd_8_group_1099	cd_4_group_45709	cd_2_group_45936
PDT001871455.1	PDS000065758.828	SAMN31118823	clinical	cd_8_group_1099	cd_4_group_45709	cd_2_group_45936
PDT001872404.1	PDS000065758.828	SAMN31096201	clinical	cd_8_group_1099	cd_4_group_45709	cd_2_group_45936
PDT001948013.1	PDS000065758.828	SAMN37882689	clinical	cd_8_group_1099	cd_4_group_46508	-
PDT001973785.1	PDS000065758.828	SAMN38144589	clinical	cd_8_group_1099	cd_4_group_46508	-
PDT001356116.1	PDS000065758.828	SAMN29609522	clinical	cd_8_group_1099	cd_4_group_46508	cd_2_group_44660
PDT001362189.1	PDS000065758.828	SAMN29782973	clinical	cd_8_group_1099	cd_4_group_46508	cd_2_group_44660
PDT001870935.1	PDS000065758.828	SAMN31118818	clinical	cd_8_group_1099	cd_4_group_46508	cd_2_group_44660
PDT001359948.1	PDS000065758.828	SAMN29681359	clinical	cd_8_group_1099	cd_4_group_46639	cd_2_group_44797
PDT001359949.1	PDS000065758.828	SAMN29681358	clinical	cd_8_group_1099	cd_4_group_46639	cd_2_group_44797
PDT001361845.1	PDS000065758.828	SAMN29770002	clinical	cd_8_group_1099	cd_4_group_46717	cd_2_group_44876
PDT001375332.1	PDS000065758.828	SAMN30067747	clinical	cd_8_group_1099	cd_4_group_46717	cd_2_group_44876
PDT001411886.1	PDS000065758.828	SAMN30675148	clinical	cd_8_group_1099	cd_4_group_46717	cd_2_group_44876
PDT001412802.1	PDS000065758.828	SAMN30729265	clinical	cd_8_group_1099	cd_4_group_46717	cd_2_group_44876
PDT001454552.1	PDS000065758.828	SAMN31289060	clinical	cd_8_group_1099	cd_4_group_47200	-
PDT001379661.1	PDS000065758.828	SAMN30168782	clinical	cd_8_group_1099	cd_4_group_47200	cd_2_group_45388
PDT001871143.1	PDS000065758.828	SAMN31118831	clinical	cd_8_group_1099	cd_4_group_47200	cd_2_group_45388
PDT001872414.1	PDS000065758.828	SAMN31118770	clinical	cd_8_group_1099	cd_4_group_47200	cd_2_group_45388
PDT001480766.1	PDS000065758.828	SAMN31647265	clinical	cd_8_group_1099	cd_4_group_47200	cd_2_group_47839
PDT001483743.1	PDS000065758.828	SAMN31697354	clinical	cd_8_group_1099	cd_4_group_47200	cd_2_group_47839
PDT001379734.1	PDS000065758.828	SAMN30168909	clinical	cd_8_group_1099	cd_4_group_47206	cd_2_group_45396
PDT001412604.1	PDS000065758.828	SAMN30728659	clinical	cd_8_group_1099	cd_4_group_47206	cd_2_group_45396
PDT001379904.1	PDS000065758.828	SAMN30181476	clinical	cd_8_group_1099	cd_4_group_47215	cd_2_group_45405
PDT001393898.1	PDS000065758.828	SAMN30395168	clinical	cd_8_group_1099	cd_4_group_47215	cd_2_group_45405
PDT001398655.1	PDS000065758.828	SAMN30469469	clinical	cd_8_group_1099	cd_4_group_47215	cd_2_group_45405
PDT001414268.1	PDS000065758.828	SAMN30798054	clinical	cd_8_group_1099	cd_4_group_47215	cd_2_group_45405
PDT001384154.1	PDS000065758.828	SAMN30243486	clinical	cd_8_group_1099	cd_4_group_47294	cd_2_group_45482
PDT001384191.1	PDS000065758.828	SAMN30243671	clinical	cd_8_group_1099	cd_4_group_47294	cd_2_group_45482
PDT001393910.1	PDS000065758.828	SAMN30396806	clinical	cd_8_group_1099	cd_4_group_47294	cd_2_group_45482
PDT001871813.1	PDS000065758.828	SAMN31209114	clinical	cd_8_group_1099	cd_4_group_47294	cd_2_group_45482
PDT001391954.1	PDS000065758.828	SAMEA110375401	NULL	cd_8_group_1099	cd_4_group_47562	cd_2_group_45780
PDT001391959.1	PDS000065758.828	SAMEA110375406	NULL	cd_8_group_1099	cd_4_group_47562	cd_2_group_45780
PDT001412588.1	PDS000065758.828	SAMN30728663	clinical	cd_8_group_1099	cd_4_group_47573	-
PDT001871057.1	PDS000065758.828	SAMN31118841	clinical	cd_8_group_1099	cd_4_group_47573	-
PDT001392239.1	PDS000065758.828	SAMEA110397147	NULL	cd_8_group_1099	cd_4_group_47573	cd_2_group_45795
PDT001392343.1	PDS000065758.828	SAMEA110402660	NULL	cd_8_group_1099	cd_4_group_47573	cd_2_group_45795
PDT001416604.1	PDS000065758.828	SAMN30837757	clinical	cd_8_group_1099	cd_4_group_48384	-
PDT001480806.1	PDS000065758.828	SAMN31647345	clinical	cd_8_group_1099	cd_4_group_48384	cd_2_group_47844
PDT001488721.1	PDS000065758.828	SAMN31787681	clinical	cd_8_group_1099	cd_4_group_48384	cd_2_group_47844
PDT001492385.1	PDS000065758.828	SAMN31833959	clinical	cd_8_group_1099	cd_4_group_48384	cd_2_group_47844
PDT001513052.1	PDS000065758.828	SAMN32057957	clinical	cd_8_group_1099	cd_4_group_48384	cd_2_group_47844
PDT001482999.1	PDS000065758.828	SAMN31672258	clinical	cd_8_group_1099	cd_4_group_48516	-
PDT001425669.1	PDS000065758.828	SAMN30927631	clinical	cd_8_group_1099	cd_4_group_48516	cd_2_group_46802
PDT001462234.1	PDS000065758.828	SAMN31391046	clinical	cd_8_group_1099	cd_4_group_48516	cd_2_group_46802
PDT001474765.1	PDS000065758.828	SAMN31577046	clinical	cd_8_group_1099	cd_4_group_49350	cd_2_group_47669
PDT001474782.1	PDS000065758.828	SAMN31577048	clinical	cd_8_group_1099	cd_4_group_49350	cd_2_group_47669
PDT001488997.1	PDS000065758.828	SAMN31791400	clinical	cd_8_group_1099	cd_4_group_49760	cd_2_group_48100
PDT001871424.1	PDS000065758.828	SAMN31275305	clinical	cd_8_group_1099	cd_4_group_49760	cd_2_group_48100
PDT001871504.1	PDS000065758.828	SAMN31141623	clinical	cd_8_group_1099	cd_4_group_49760	cd_2_group_48100
PDT001656158.1	PDS000065758.828	SAMN33703363	clinical	cd_8_group_1099	cd_4_group_51476	-
PDT001690018.1	PDS000065758.828	SAMN34188561	clinical	cd_8_group_1099	cd_4_group_51476	-
PDT000099016.2	PDS000065758.828	SAMN04363086	clinical	cd_8_group_1099	cd_4_group_5358	-
PDT000179434.2	PDS000065758.828	SAMN06247167	clinical	cd_8_group_1099	cd_4_group_5358	cd_2_group_7492
PDT000183538.2	PDS000065758.828	SAMN06285193	clinical	cd_8_group_1099	cd_4_group_5358	cd_2_group_7492
PDT000179633.2	PDS000065758.828	SAMN06247385	clinical	cd_8_group_1099	cd_4_group_5358	cd_2_group_7556
PDT000179902.2	PDS000065758.828	SAMN06247655	clinical	cd_8_group_1099	cd_4_group_5358	cd_2_group_7556
PDT000180337.2	PDS000065758.828	SAMN06248077	clinical	cd_8_group_1099	cd_4_group_5358	cd_2_group_7556
PDT000182595.2	PDS000065758.828	SAMN06278584	clinical	cd_8_group_1099	cd_4_group_5358	cd_2_group_7556
PDT000329362.1	PDS000065758.828	SAMN09423131	clinical	cd_8_group_1099	cd_4_group_5358	cd_2_group_7556
PDT000182331.2	PDS000065758.828	SAMN06278321	clinical	cd_8_group_1099	cd_4_group_5974	-
PDT000212073.2	PDS000065758.828	SAMN07155780	clinical	cd_8_group_1099	cd_4_group_5974	-
PDT000301614.2	PDS000065758.828	SAMN08823073	clinical	cd_8_group_1099	cd_4_group_5974	-
PDT000386450.1	PDS000065758.828	SAMN10140171	clinical	cd_8_group_1099	cd_4_group_5974	-
PDT000415355.1	PDS000065758.828	SAMN10536580	clinical	cd_8_group_1099	cd_4_group_5974	-
PDT000454621.1	PDS000065758.828	SAMN10835823	clinical	cd_8_group_1099	cd_4_group_5974	-
PDT000464229.1	PDS000065758.828	SAMN10887211	clinical	cd_8_group_1099	cd_4_group_5974	-
PDT000552746.1	PDS000065758.828	SAMN12415852	clinical	cd_8_group_1099	cd_4_group_5974	-
PDT000577407.1	PDS000065758.828	SAMN12663143	clinical	cd_8_group_1099	cd_4_group_5974	-
PDT000620336.1	PDS000065758.828	SAMN13154209	clinical	cd_8_group_1099	cd_4_group_5974	-
PDT000620371.1	PDS000065758.828	SAMN13154213	clinical	cd_8_group_1099	cd_4_group_5974	-
PDT000620388.1	PDS000065758.828	SAMN13154243	clinical	cd_8_group_1099	cd_4_group_5974	-
PDT000668427.1	PDS000065758.828	SAMN13898242	clinical	cd_8_group_1099	cd_4_group_5974	-
PDT000828539.1	PDS000065758.828	SAMN15969239	clinical	cd_8_group_1099	cd_4_group_5974	-
PDT000835168.1	PDS000065758.828	SAMN16119297	clinical	cd_8_group_1099	cd_4_group_5974	-
PDT000837050.1	PDS000065758.828	SAMN16170428	clinical	cd_8_group_1099	cd_4_group_5974	-
PDT000853816.1	PDS000065758.828	SAMN16360717	clinical	cd_8_group_1099	cd_4_group_5974	-
PDT000869924.1	PDS000065758.828	SAMN16571815	clinical	cd_8_group_1099	cd_4_group_5974	-
PDT000879018.1	PDS000065758.828	SAMN16665060	clinical	cd_8_group_1099	cd_4_group_5974	-
PDT000883329.1	PDS000065758.828	SAMN16705200	clinical	cd_8_group_1099	cd_4_group_5974	-
PDT001186684.1	PDS000065758.828	SAMEA4715717	clinical	cd_8_group_1099	cd_4_group_5974	-
PDT001351365.1	PDS000065758.828	SAMN29481560	clinical	cd_8_group_1099	cd_4_group_5974	-
PDT001378170.1	PDS000065758.828	SAMN30128224	clinical	cd_8_group_1099	cd_4_group_5974	-
PDT001392091.1	PDS000065758.828	SAMEA110382182	NULL	cd_8_group_1099	cd_4_group_5974	-
PDT001392113.1	PDS000065758.828	SAMEA110382290	NULL	cd_8_group_1099	cd_4_group_5974	-
PDT001392269.1	PDS000065758.828	SAMEA110397340	NULL	cd_8_group_1099	cd_4_group_5974	-
PDT002011016.1	PDS000065758.828	SAMN38498987	clinical	cd_8_group_1099	cd_4_group_5974	-
PDT000298688.2	PDS000065758.828	SAMN08795858	clinical	cd_8_group_1099	cd_4_group_5974	cd_2_group_13770
PDT000299513.2	PDS000065758.828	SAMN08797885	clinical	cd_8_group_1099	cd_4_group_5974	cd_2_group_13770
PDT000301393.2	PDS000065758.828	SAMN08822612	clinical	cd_8_group_1099	cd_4_group_5974	cd_2_group_13770
PDT000301468.2	PDS000065758.828	SAMN08822844	clinical	cd_8_group_1099	cd_4_group_5974	cd_2_group_13770
PDT000301635.2	PDS000065758.828	SAMN08823107	clinical	cd_8_group_1099	cd_4_group_5974	cd_2_group_13770
PDT000302462.2	PDS000065758.828	SAMN08828226	clinical	cd_8_group_1099	cd_4_group_5974	cd_2_group_13770
PDT000334071.1	PDS000065758.828	SAMN09469123	clinical	cd_8_group_1099	cd_4_group_5974	cd_2_group_13770
PDT000381470.1	PDS000065758.828	SAMN10093769	clinical	cd_8_group_1099	cd_4_group_5974	cd_2_group_13770
PDT000383307.1	PDS000065758.828	SAMN10104868	clinical	cd_8_group_1099	cd_4_group_5974	cd_2_group_13770
PDT000414258.1	PDS000065758.828	SAMN10524583	clinical	cd_8_group_1099	cd_4_group_5974	cd_2_group_13770
PDT000620396.1	PDS000065758.828	SAMN13154372	clinical	cd_8_group_1099	cd_4_group_5974	cd_2_group_13770
PDT000715588.1	PDS000065758.828	SAMN14473847	clinical	cd_8_group_1099	cd_4_group_5974	cd_2_group_13770
PDT001614956.1	PDS000065758.828	SAMN32757310	clinical	cd_8_group_1099	cd_4_group_5974	cd_2_group_13770
PDT001834513.1	PDS000065758.828	SAMEA112913009	clinical	cd_8_group_1099	cd_4_group_5974	cd_2_group_13770
PDT000575575.1	PDS000065758.828	SAMN12648847	clinical	cd_8_group_1099	cd_4_group_5974	cd_2_group_24488
PDT000600333.1	PDS000065758.828	SAMN12910987	clinical	cd_8_group_1099	cd_4_group_5974	cd_2_group_24488
PDT000601151.1	PDS000065758.828	SAMN12915131	clinical	cd_8_group_1099	cd_4_group_5974	cd_2_group_24488
PDT000601220.1	PDS000065758.828	SAMN12915281	clinical	cd_8_group_1099	cd_4_group_5974	cd_2_group_24488
PDT000603191.1	PDS000065758.828	SAMN12995387	clinical	cd_8_group_1099	cd_4_group_5974	cd_2_group_24488
PDT000603944.1	PDS000065758.828	SAMN13002636	clinical	cd_8_group_1099	cd_4_group_5974	cd_2_group_24488
PDT000605162.1	PDS000065758.828	SAMN13021922	clinical	cd_8_group_1099	cd_4_group_5974	cd_2_group_24488
PDT000620848.1	PDS000065758.828	SAMN13161588	clinical	cd_8_group_1099	cd_4_group_5974	cd_2_group_24488
PDT000621402.1	PDS000065758.828	SAMN13174000	clinical	cd_8_group_1099	cd_4_group_5974	cd_2_group_24488
PDT000623071.1	PDS000065758.828	SAMN13182035	clinical	cd_8_group_1099	cd_4_group_5974	cd_2_group_24488
PDT000626636.1	PDS000065758.828	SAMN13253875	clinical	cd_8_group_1099	cd_4_group_5974	cd_2_group_24488
PDT000627272.1	PDS000065758.828	SAMN13265794	clinical	cd_8_group_1099	cd_4_group_5974	cd_2_group_24488
PDT000679415.1	PDS000065758.828	SAMN14052272	clinical	cd_8_group_1099	cd_4_group_5974	cd_2_group_24488
PDT001392062.1	PDS000065758.828	SAMEA110382149	NULL	cd_8_group_1099	cd_4_group_5974	cd_2_group_24488
PDT001392080.1	PDS000065758.828	SAMEA110382171	NULL	cd_8_group_1099	cd_4_group_5974	cd_2_group_24488
PDT000586531.1	PDS000065758.828	SAMN12751089	clinical	cd_8_group_1099	cd_4_group_5974	cd_2_group_24854
PDT000620399.1	PDS000065758.828	SAMN13154374	clinical	cd_8_group_1099	cd_4_group_5974	cd_2_group_24854
PDT000626642.1	PDS000065758.828	SAMN13253888	clinical	cd_8_group_1099	cd_4_group_5974	cd_2_group_24854
PDT000627234.1	PDS000065758.828	SAMN13265773	clinical	cd_8_group_1099	cd_4_group_5974	cd_2_group_24854
PDT001472125.1	PDS000065758.828	SAMN31537862	clinical	cd_8_group_1099	cd_4_group_5974	cd_2_group_24854
PDT001476930.1	PDS000065758.828	SAMN31612281	clinical	cd_8_group_1099	cd_4_group_5974	cd_2_group_24854
PDT000588751.1	PDS000065758.828	SAMN12783667	clinical	cd_8_group_1099	cd_4_group_5974	cd_2_group_24957
PDT000599192.1	PDS000065758.828	SAMN12900722	clinical	cd_8_group_1099	cd_4_group_5974	cd_2_group_24957
PDT000626651.1	PDS000065758.828	SAMN13253886	clinical	cd_8_group_1099	cd_4_group_5974	cd_2_group_26317
PDT000631420.1	PDS000065758.828	SAMN13338238	clinical	cd_8_group_1099	cd_4_group_5974	cd_2_group_26317
PDT000646687.1	PDS000065758.828	SAMN13613653	clinical	cd_8_group_1099	cd_4_group_5974	cd_2_group_26317
PDT000819702.1	PDS000065758.828	SAMN15881565	clinical	cd_8_group_1099	cd_4_group_5974	cd_2_group_31416
PDT000826655.1	PDS000065758.828	SAMN15941005	clinical	cd_8_group_1099	cd_4_group_5974	cd_2_group_31416
PDT000844987.1	PDS000065758.828	SAMN16260445	clinical	cd_8_group_1099	cd_4_group_5974	cd_2_group_32051
PDT000844993.1	PDS000065758.828	SAMN16260459	clinical	cd_8_group_1099	cd_4_group_5974	cd_2_group_32051
PDT000853815.1	PDS000065758.828	SAMN16360737	clinical	cd_8_group_1099	cd_4_group_5974	cd_2_group_32326
PDT000866980.1	PDS000065758.828	SAMN16538021	clinical	cd_8_group_1099	cd_4_group_5974	cd_2_group_32326
PDT001356242.1	PDS000065758.828	SAMN29623423	clinical	cd_8_group_1099	cd_4_group_5974	cd_2_group_44673
PDT001361829.1	PDS000065758.828	SAMN29770142	clinical	cd_8_group_1099	cd_4_group_5974	cd_2_group_44673
PDT001472079.1	PDS000065758.828	SAMN31537807	clinical	cd_8_group_1099	cd_4_group_5974	cd_2_group_47627
PDT001482971.1	PDS000065758.828	SAMN31672074	clinical	cd_8_group_1099	cd_4_group_5974	cd_2_group_47627
PDT001482996.1	PDS000065758.828	SAMN31672205	clinical	cd_8_group_1099	cd_4_group_5974	cd_2_group_47627
PDT001482997.1	PDS000065758.828	SAMN31672215	clinical	cd_8_group_1099	cd_4_group_5974	cd_2_group_47627
PDT001485594.1	PDS000065758.828	SAMN31715471	clinical	cd_8_group_1099	cd_4_group_5974	cd_2_group_47627
PDT001488159.1	PDS000065758.828	SAMN31775841	clinical	cd_8_group_1099	cd_4_group_5974	cd_2_group_47627
PDT001488945.1	PDS000065758.828	SAMN31791126	clinical	cd_8_group_1099	cd_4_group_5974	cd_2_group_47627
PDT001488960.1	PDS000065758.828	SAMN31791175	clinical	cd_8_group_1099	cd_4_group_5974	cd_2_group_47627
PDT001492016.1	PDS000065758.828	SAMN31819621	environmental/other	cd_8_group_1099	cd_4_group_5974	cd_2_group_47627
PDT001492052.1	PDS000065758.828	SAMN31819698	clinical	cd_8_group_1099	cd_4_group_5974	cd_2_group_47627
PDT001543245.1	PDS000065758.828	SAMN32353277	clinical	cd_8_group_1099	cd_4_group_5974	cd_2_group_47627
PDT001483732.1	PDS000065758.828	SAMN31697340	clinical	cd_8_group_1099	cd_4_group_5974	cd_2_group_47993
PDT001871491.1	PDS000065758.828	SAMN31118796	clinical	cd_8_group_1099	cd_4_group_5974	cd_2_group_47993
PDT000120331.2	PDS000065758.828	SAMN04574826	clinical	cd_8_group_1099	cd_4_group_5974	cd_2_group_5342
PDT000179430.2	PDS000065758.828	SAMN06247158	clinical	cd_8_group_1099	cd_4_group_5974	cd_2_group_5342
PDT000179459.2	PDS000065758.828	SAMN06247218	clinical	cd_8_group_1099	cd_4_group_5974	cd_2_group_5342
PDT000179628.2	PDS000065758.828	SAMN06247381	clinical	cd_8_group_1099	cd_4_group_5974	cd_2_group_5342
PDT000180318.2	PDS000065758.828	SAMN06248062	clinical	cd_8_group_1099	cd_4_group_5974	cd_2_group_5342
PDT000180372.2	PDS000065758.828	SAMN06248128	clinical	cd_8_group_1099	cd_4_group_5974	cd_2_group_5342
PDT000180423.2	PDS000065758.828	SAMN06248181	clinical	cd_8_group_1099	cd_4_group_5974	cd_2_group_5342
PDT000182129.2	PDS000065758.828	SAMN06278124	clinical	cd_8_group_1099	cd_4_group_5974	cd_2_group_5342
PDT000182209.2	PDS000065758.828	SAMN06278201	clinical	cd_8_group_1099	cd_4_group_5974	cd_2_group_5342
PDT000182253.2	PDS000065758.828	SAMN06278251	clinical	cd_8_group_1099	cd_4_group_5974	cd_2_group_5342
PDT000182488.2	PDS000065758.828	SAMN06278482	clinical	cd_8_group_1099	cd_4_group_5974	cd_2_group_5342
PDT000182513.2	PDS000065758.828	SAMN06278511	clinical	cd_8_group_1099	cd_4_group_5974	cd_2_group_5342
PDT000182653.2	PDS000065758.828	SAMN06278649	clinical	cd_8_group_1099	cd_4_group_5974	cd_2_group_5342
PDT000182658.2	PDS000065758.828	SAMN06278645	clinical	cd_8_group_1099	cd_4_group_5974	cd_2_group_5342
PDT000182755.2	PDS000065758.828	SAMN06278740	clinical	cd_8_group_1099	cd_4_group_5974	cd_2_group_5342
PDT000182759.2	PDS000065758.828	SAMN06278761	clinical	cd_8_group_1099	cd_4_group_5974	cd_2_group_5342
PDT000183229.2	PDS000065758.828	SAMN06278860	clinical	cd_8_group_1099	cd_4_group_5974	cd_2_group_5342
PDT000183971.2	PDS000065758.828	SAMN06286066	clinical	cd_8_group_1099	cd_4_group_5974	cd_2_group_5342
PDT000184129.2	PDS000065758.828	SAMN06286287	clinical	cd_8_group_1099	cd_4_group_5974	cd_2_group_5342
PDT000298547.2	PDS000065758.828	SAMN08795696	clinical	cd_8_group_1099	cd_4_group_5974	cd_2_group_5342
PDT000298714.2	PDS000065758.828	SAMN08795895	clinical	cd_8_group_1099	cd_4_group_5974	cd_2_group_5342
PDT000298804.2	PDS000065758.828	SAMN08796041	clinical	cd_8_group_1099	cd_4_group_5974	cd_2_group_5342
PDT000298806.2	PDS000065758.828	SAMN08796075	clinical	cd_8_group_1099	cd_4_group_5974	cd_2_group_5342
PDT000298821.2	PDS000065758.828	SAMN08796091	clinical	cd_8_group_1099	cd_4_group_5974	cd_2_group_5342
PDT000298846.2	PDS000065758.828	SAMN08796248	clinical	cd_8_group_1099	cd_4_group_5974	cd_2_group_5342
PDT000298853.2	PDS000065758.828	SAMN08796269	clinical	cd_8_group_1099	cd_4_group_5974	cd_2_group_5342
PDT000298891.2	PDS000065758.828	SAMN08796312	clinical	cd_8_group_1099	cd_4_group_5974	cd_2_group_5342
PDT000298903.2	PDS000065758.828	SAMN08796327	clinical	cd_8_group_1099	cd_4_group_5974	cd_2_group_5342
PDT000299027.2	PDS000065758.828	SAMN08796563	clinical	cd_8_group_1099	cd_4_group_5974	cd_2_group_5342
PDT000299079.2	PDS000065758.828	SAMN08796789	clinical	cd_8_group_1099	cd_4_group_5974	cd_2_group_5342
PDT000299129.2	PDS000065758.828	SAMN08796848	clinical	cd_8_group_1099	cd_4_group_5974	cd_2_group_5342
PDT000299158.2	PDS000065758.828	SAMN08796894	clinical	cd_8_group_1099	cd_4_group_5974	cd_2_group_5342
PDT000299217.2	PDS000065758.828	SAMN08797479	clinical	cd_8_group_1099	cd_4_group_5974	cd_2_group_5342
PDT000299338.2	PDS000065758.828	SAMN08797647	clinical	cd_8_group_1099	cd_4_group_5974	cd_2_group_5342
PDT000299381.2	PDS000065758.828	SAMN08797708	clinical	cd_8_group_1099	cd_4_group_5974	cd_2_group_5342
PDT000299489.2	PDS000065758.828	SAMN08797855	clinical	cd_8_group_1099	cd_4_group_5974	cd_2_group_5342
PDT000299498.2	PDS000065758.828	SAMN08797865	clinical	cd_8_group_1099	cd_4_group_5974	cd_2_group_5342
PDT000299522.2	PDS000065758.828	SAMN08797893	clinical	cd_8_group_1099	cd_4_group_5974	cd_2_group_5342
PDT000299545.2	PDS000065758.828	SAMN08797903	clinical	cd_8_group_1099	cd_4_group_5974	cd_2_group_5342
PDT000300096.2	PDS000065758.828	SAMN08798054	clinical	cd_8_group_1099	cd_4_group_5974	cd_2_group_5342
PDT000300108.2	PDS000065758.828	SAMN08798108	clinical	cd_8_group_1099	cd_4_group_5974	cd_2_group_5342
PDT000300186.2	PDS000065758.828	SAMN08798234	clinical	cd_8_group_1099	cd_4_group_5974	cd_2_group_5342
PDT000300225.2	PDS000065758.828	SAMN08798290	clinical	cd_8_group_1099	cd_4_group_5974	cd_2_group_5342
PDT000300271.2	PDS000065758.828	SAMN08798325	clinical	cd_8_group_1099	cd_4_group_5974	cd_2_group_5342
PDT000301070.2	PDS000065758.828	SAMN08822049	clinical	cd_8_group_1099	cd_4_group_5974	cd_2_group_5342
PDT000301259.2	PDS000065758.828	SAMN08822411	clinical	cd_8_group_1099	cd_4_group_5974	cd_2_group_5342
PDT000301437.2	PDS000065758.828	SAMN08822667	clinical	cd_8_group_1099	cd_4_group_5974	cd_2_group_5342
PDT000301441.2	PDS000065758.828	SAMN08822670	clinical	cd_8_group_1099	cd_4_group_5974	cd_2_group_5342
PDT000301564.2	PDS000065758.828	SAMN08822991	clinical	cd_8_group_1099	cd_4_group_5974	cd_2_group_5342
PDT000301606.2	PDS000065758.828	SAMN08823063	clinical	cd_8_group_1099	cd_4_group_5974	cd_2_group_5342
PDT000301615.2	PDS000065758.828	SAMN08823076	clinical	cd_8_group_1099	cd_4_group_5974	cd_2_group_5342
PDT000301651.2	PDS000065758.828	SAMN08823111	clinical	cd_8_group_1099	cd_4_group_5974	cd_2_group_5342
PDT000301731.2	PDS000065758.828	SAMN08823286	clinical	cd_8_group_1099	cd_4_group_5974	cd_2_group_5342
PDT000301962.2	PDS000065758.828	SAMN08824921	clinical	cd_8_group_1099	cd_4_group_5974	cd_2_group_5342
PDT000301979.2	PDS000065758.828	SAMN08824945	clinical	cd_8_group_1099	cd_4_group_5974	cd_2_group_5342
PDT000302118.2	PDS000065758.828	SAMN08825449	clinical	cd_8_group_1099	cd_4_group_5974	cd_2_group_5342
PDT000302123.2	PDS000065758.828	SAMN08825452	clinical	cd_8_group_1099	cd_4_group_5974	cd_2_group_5342
PDT000302176.2	PDS000065758.828	SAMN08825511	clinical	cd_8_group_1099	cd_4_group_5974	cd_2_group_5342
PDT000302247.2	PDS000065758.828	SAMN08826481	clinical	cd_8_group_1099	cd_4_group_5974	cd_2_group_5342
PDT000302252.2	PDS000065758.828	SAMN08826478	clinical	cd_8_group_1099	cd_4_group_5974	cd_2_group_5342
PDT000302258.2	PDS000065758.828	SAMN08826482	clinical	cd_8_group_1099	cd_4_group_5974	cd_2_group_5342
PDT000302269.2	PDS000065758.828	SAMN08826505	clinical	cd_8_group_1099	cd_4_group_5974	cd_2_group_5342
PDT000302497.2	PDS000065758.828	SAMN08828278	clinical	cd_8_group_1099	cd_4_group_5974	cd_2_group_5342
PDT000302500.2	PDS000065758.828	SAMN08828267	clinical	cd_8_group_1099	cd_4_group_5974	cd_2_group_5342
PDT000302554.2	PDS000065758.828	SAMN08828304	clinical	cd_8_group_1099	cd_4_group_5974	cd_2_group_5342
PDT000328834.1	PDS000065758.828	SAMN09404239	clinical	cd_8_group_1099	cd_4_group_5974	cd_2_group_5342
PDT000331587.1	PDS000065758.828	SAMN09434860	clinical	cd_8_group_1099	cd_4_group_5974	cd_2_group_5342
PDT000333468.1	PDS000065758.828	SAMN09463331	clinical	cd_8_group_1099	cd_4_group_5974	cd_2_group_5342
PDT000338157.1	PDS000065758.828	SAMN09504480	clinical	cd_8_group_1099	cd_4_group_5974	cd_2_group_5342
PDT000378994.1	PDS000065758.828	SAMN10075972	clinical	cd_8_group_1099	cd_4_group_5974	cd_2_group_5342
PDT000379017.1	PDS000065758.828	SAMN10075988	clinical	cd_8_group_1099	cd_4_group_5974	cd_2_group_5342
PDT000379089.1	PDS000065758.828	SAMN10076060	clinical	cd_8_group_1099	cd_4_group_5974	cd_2_group_5342
PDT000379114.1	PDS000065758.828	SAMN10076077	clinical	cd_8_group_1099	cd_4_group_5974	cd_2_group_5342
PDT000379908.1	PDS000065758.828	SAMN10080153	clinical	cd_8_group_1099	cd_4_group_5974	cd_2_group_5342
PDT000380120.1	PDS000065758.828	SAMN10080384	clinical	cd_8_group_1099	cd_4_group_5974	cd_2_group_5342
PDT000390074.1	PDS000065758.828	SAMN10229280	clinical	cd_8_group_1099	cd_4_group_5974	cd_2_group_5342
PDT000390086.1	PDS000065758.828	SAMN10229481	clinical	cd_8_group_1099	cd_4_group_5974	cd_2_group_5342
PDT000394138.1	PDS000065758.828	SAMN10267041	clinical	cd_8_group_1099	cd_4_group_5974	cd_2_group_5342
PDT000394174.1	PDS000065758.828	SAMN10267090	clinical	cd_8_group_1099	cd_4_group_5974	cd_2_group_5342
PDT000394178.1	PDS000065758.828	SAMN10267091	clinical	cd_8_group_1099	cd_4_group_5974	cd_2_group_5342
PDT000394352.1	PDS000065758.828	SAMN10272242	clinical	cd_8_group_1099	cd_4_group_5974	cd_2_group_5342
PDT000398412.1	PDS000065758.828	SAMN10335003	clinical	cd_8_group_1099	cd_4_group_5974	cd_2_group_5342
PDT000398541.1	PDS000065758.828	SAMN10336697	clinical	cd_8_group_1099	cd_4_group_5974	cd_2_group_5342
PDT000399793.1	PDS000065758.828	SAMN10349666	clinical	cd_8_group_1099	cd_4_group_5974	cd_2_group_5342
PDT000403514.1	PDS000065758.828	SAMN10389288	clinical	cd_8_group_1099	cd_4_group_5974	cd_2_group_5342
PDT000404881.1	PDS000065758.828	SAMN10392986	clinical	cd_8_group_1099	cd_4_group_5974	cd_2_group_5342
PDT000406768.1	PDS000065758.828	SAMN10407599	clinical	cd_8_group_1099	cd_4_group_5974	cd_2_group_5342
PDT000408709.1	PDS000065758.828	SAMN10437988	clinical	cd_8_group_1099	cd_4_group_5974	cd_2_group_5342
PDT000408821.1	PDS000065758.828	SAMN10438537	clinical	cd_8_group_1099	cd_4_group_5974	cd_2_group_5342
PDT000408843.1	PDS000065758.828	SAMN10438550	clinical	cd_8_group_1099	cd_4_group_5974	cd_2_group_5342
PDT000410370.1	PDS000065758.828	SAMN10473129	clinical	cd_8_group_1099	cd_4_group_5974	cd_2_group_5342
PDT000410371.1	PDS000065758.828	SAMN10473138	clinical	cd_8_group_1099	cd_4_group_5974	cd_2_group_5342
PDT000410388.1	PDS000065758.828	SAMN10473149	clinical	cd_8_group_1099	cd_4_group_5974	cd_2_group_5342
PDT000414004.1	PDS000065758.828	SAMN10517904	clinical	cd_8_group_1099	cd_4_group_5974	cd_2_group_5342
PDT000414600.1	PDS000065758.828	SAMN10521820	clinical	cd_8_group_1099	cd_4_group_5974	cd_2_group_5342
PDT000415336.1	PDS000065758.828	SAMN10536578	clinical	cd_8_group_1099	cd_4_group_5974	cd_2_group_5342
PDT000416477.1	PDS000065758.828	SAMN10581767	clinical	cd_8_group_1099	cd_4_group_5974	cd_2_group_5342
PDT000416496.1	PDS000065758.828	SAMN10581774	clinical	cd_8_group_1099	cd_4_group_5974	cd_2_group_5342
PDT000416753.1	PDS000065758.828	SAMN10586192	clinical	cd_8_group_1099	cd_4_group_5974	cd_2_group_5342
PDT000439385.1	PDS000065758.828	SAMN10737132	clinical	cd_8_group_1099	cd_4_group_5974	cd_2_group_5342
PDT000457062.1	PDS000065758.828	SAMN10848809	clinical	cd_8_group_1099	cd_4_group_5974	cd_2_group_5342
PDT000519488.1	PDS000065758.828	SAMN12009573	clinical	cd_8_group_1099	cd_4_group_5974	cd_2_group_5342
PDT000520574.1	PDS000065758.828	SAMN12023938	clinical	cd_8_group_1099	cd_4_group_5974	cd_2_group_5342
PDT000522191.1	PDS000065758.828	SAMN12040369	clinical	cd_8_group_1099	cd_4_group_5974	cd_2_group_5342
PDT000522229.1	PDS000065758.828	SAMN12040633	clinical	cd_8_group_1099	cd_4_group_5974	cd_2_group_5342
PDT000523510.1	PDS000065758.828	SAMN12069773	clinical	cd_8_group_1099	cd_4_group_5974	cd_2_group_5342
PDT000532535.1	PDS000065758.828	SAMN12137460	clinical	cd_8_group_1099	cd_4_group_5974	cd_2_group_5342
PDT000534044.1	PDS000065758.828	SAMN12163215	clinical	cd_8_group_1099	cd_4_group_5974	cd_2_group_5342
PDT000542818.1	PDS000065758.828	SAMN12265778	clinical	cd_8_group_1099	cd_4_group_5974	cd_2_group_5342
PDT000550128.1	PDS000065758.828	SAMN12375499	clinical	cd_8_group_1099	cd_4_group_5974	cd_2_group_5342
PDT000550172.1	PDS000065758.828	SAMN12385946	clinical	cd_8_group_1099	cd_4_group_5974	cd_2_group_5342
PDT000554268.1	PDS000065758.828	SAMN12476058	clinical	cd_8_group_1099	cd_4_group_5974	cd_2_group_5342
PDT000557384.1	PDS000065758.828	SAMN12509223	clinical	cd_8_group_1099	cd_4_group_5974	cd_2_group_5342
PDT000557481.1	PDS000065758.828	SAMN12509238	clinical	cd_8_group_1099	cd_4_group_5974	cd_2_group_5342
PDT000557501.1	PDS000065758.828	SAMN12509263	clinical	cd_8_group_1099	cd_4_group_5974	cd_2_group_5342
PDT000557978.1	PDS000065758.828	SAMN12528874	clinical	cd_8_group_1099	cd_4_group_5974	cd_2_group_5342
PDT000558226.1	PDS000065758.828	SAMN12529141	clinical	cd_8_group_1099	cd_4_group_5974	cd_2_group_5342
PDT000559956.1	PDS000065758.828	SAMN12550126	clinical	cd_8_group_1099	cd_4_group_5974	cd_2_group_5342
PDT000564306.1	PDS000065758.828	SAMN12573509	clinical	cd_8_group_1099	cd_4_group_5974	cd_2_group_5342
PDT000567682.1	PDS000065758.828	SAMN12594237	clinical	cd_8_group_1099	cd_4_group_5974	cd_2_group_5342
PDT000569920.1	PDS000065758.828	SAMN12610895	clinical	cd_8_group_1099	cd_4_group_5974	cd_2_group_5342
PDT000570764.1	PDS000065758.828	SAMN12617896	clinical	cd_8_group_1099	cd_4_group_5974	cd_2_group_5342
PDT000573848.1	PDS000065758.828	SAMN12631199	clinical	cd_8_group_1099	cd_4_group_5974	cd_2_group_5342
PDT000573856.1	PDS000065758.828	SAMN12631183	clinical	cd_8_group_1099	cd_4_group_5974	cd_2_group_5342
PDT000573878.1	PDS000065758.828	SAMN12631163	clinical	cd_8_group_1099	cd_4_group_5974	cd_2_group_5342
PDT000574033.1	PDS000065758.828	SAMN12633910	clinical	cd_8_group_1099	cd_4_group_5974	cd_2_group_5342
PDT000574035.1	PDS000065758.828	SAMN12633908	clinical	cd_8_group_1099	cd_4_group_5974	cd_2_group_5342
PDT000575514.1	PDS000065758.828	SAMN12648849	clinical	cd_8_group_1099	cd_4_group_5974	cd_2_group_5342
PDT000577350.1	PDS000065758.828	SAMN12663082	clinical	cd_8_group_1099	cd_4_group_5974	cd_2_group_5342
PDT000584257.1	PDS000065758.828	SAMN12724484	clinical	cd_8_group_1099	cd_4_group_5974	cd_2_group_5342
PDT000584262.1	PDS000065758.828	SAMN12724479	clinical	cd_8_group_1099	cd_4_group_5974	cd_2_group_5342
PDT000585246.1	PDS000065758.828	SAMN12739205	clinical	cd_8_group_1099	cd_4_group_5974	cd_2_group_5342
PDT000586532.1	PDS000065758.828	SAMN12751091	clinical	cd_8_group_1099	cd_4_group_5974	cd_2_group_5342
PDT000586593.1	PDS000065758.828	SAMN12751141	clinical	cd_8_group_1099	cd_4_group_5974	cd_2_group_5342
PDT000588765.1	PDS000065758.828	SAMN12783690	clinical	cd_8_group_1099	cd_4_group_5974	cd_2_group_5342
PDT000588770.1	PDS000065758.828	SAMN12783695	clinical	cd_8_group_1099	cd_4_group_5974	cd_2_group_5342
PDT000599224.1	PDS000065758.828	SAMN12900746	clinical	cd_8_group_1099	cd_4_group_5974	cd_2_group_5342
PDT000599245.1	PDS000065758.828	SAMN12900772	clinical	cd_8_group_1099	cd_4_group_5974	cd_2_group_5342
PDT000599290.1	PDS000065758.828	SAMN12900854	clinical	cd_8_group_1099	cd_4_group_5974	cd_2_group_5342
PDT000599307.1	PDS000065758.828	SAMN12900859	clinical	cd_8_group_1099	cd_4_group_5974	cd_2_group_5342
PDT000599329.1	PDS000065758.828	SAMN12900900	clinical	cd_8_group_1099	cd_4_group_5974	cd_2_group_5342
PDT000601142.1	PDS000065758.828	SAMN12915035	clinical	cd_8_group_1099	cd_4_group_5974	cd_2_group_5342
PDT000601206.1	PDS000065758.828	SAMN12915319	clinical	cd_8_group_1099	cd_4_group_5974	cd_2_group_5342
PDT000601241.1	PDS000065758.828	SAMN12915391	clinical	cd_8_group_1099	cd_4_group_5974	cd_2_group_5342
PDT000601243.1	PDS000065758.828	SAMN12915416	clinical	cd_8_group_1099	cd_4_group_5974	cd_2_group_5342
PDT000601252.1	PDS000065758.828	SAMN12915375	clinical	cd_8_group_1099	cd_4_group_5974	cd_2_group_5342
PDT000601774.1	PDS000065758.828	SAMN12920348	clinical	cd_8_group_1099	cd_4_group_5974	cd_2_group_5342
PDT000601818.1	PDS000065758.828	SAMN12920376	clinical	cd_8_group_1099	cd_4_group_5974	cd_2_group_5342
PDT000603900.1	PDS000065758.828	SAMN13002585	clinical	cd_8_group_1099	cd_4_group_5974	cd_2_group_5342
PDT000603930.1	PDS000065758.828	SAMN13002620	clinical	cd_8_group_1099	cd_4_group_5974	cd_2_group_5342
PDT000603951.1	PDS000065758.828	SAMN13002674	clinical	cd_8_group_1099	cd_4_group_5974	cd_2_group_5342
PDT000603959.1	PDS000065758.828	SAMN13002665	clinical	cd_8_group_1099	cd_4_group_5974	cd_2_group_5342
PDT000603986.1	PDS000065758.828	SAMN13002693	clinical	cd_8_group_1099	cd_4_group_5974	cd_2_group_5342
PDT000604029.1	PDS000065758.828	SAMN13002741	clinical	cd_8_group_1099	cd_4_group_5974	cd_2_group_5342
PDT000609976.1	PDS000065758.828	SAMN13041897	clinical	cd_8_group_1099	cd_4_group_5974	cd_2_group_5342
PDT000609981.1	PDS000065758.828	SAMN13041910	clinical	cd_8_group_1099	cd_4_group_5974	cd_2_group_5342
PDT000609994.1	PDS000065758.828	SAMN13041952	clinical	cd_8_group_1099	cd_4_group_5974	cd_2_group_5342
PDT000610323.1	PDS000065758.828	SAMN13050925	clinical	cd_8_group_1099	cd_4_group_5974	cd_2_group_5342
PDT000610324.1	PDS000065758.828	SAMN13050928	clinical	cd_8_group_1099	cd_4_group_5974	cd_2_group_5342
PDT000618602.1	PDS000065758.828	SAMN13118771	clinical	cd_8_group_1099	cd_4_group_5974	cd_2_group_5342
PDT000618651.1	PDS000065758.828	SAMN13119631	clinical	cd_8_group_1099	cd_4_group_5974	cd_2_group_5342
PDT000620376.1	PDS000065758.828	SAMN13154241	clinical	cd_8_group_1099	cd_4_group_5974	cd_2_group_5342
PDT000620377.1	PDS000065758.828	SAMN13154236	clinical	cd_8_group_1099	cd_4_group_5974	cd_2_group_5342
PDT000621418.1	PDS000065758.828	SAMN13173997	clinical	cd_8_group_1099	cd_4_group_5974	cd_2_group_5342
PDT000623068.1	PDS000065758.828	SAMN13182068	clinical	cd_8_group_1099	cd_4_group_5974	cd_2_group_5342
PDT000623097.1	PDS000065758.828	SAMN13182159	clinical	cd_8_group_1099	cd_4_group_5974	cd_2_group_5342
PDT000623105.1	PDS000065758.828	SAMN13182258	clinical	cd_8_group_1099	cd_4_group_5974	cd_2_group_5342
PDT000624999.1	PDS000065758.828	SAMN13226637	clinical	cd_8_group_1099	cd_4_group_5974	cd_2_group_5342
PDT000626629.1	PDS000065758.828	SAMN13253871	clinical	cd_8_group_1099	cd_4_group_5974	cd_2_group_5342
PDT000627224.1	PDS000065758.828	SAMN13265776	clinical	cd_8_group_1099	cd_4_group_5974	cd_2_group_5342
PDT000627267.1	PDS000065758.828	SAMN13265800	clinical	cd_8_group_1099	cd_4_group_5974	cd_2_group_5342
PDT000627269.1	PDS000065758.828	SAMN13265804	clinical	cd_8_group_1099	cd_4_group_5974	cd_2_group_5342
PDT000629369.1	PDS000065758.828	SAMN13296254	clinical	cd_8_group_1099	cd_4_group_5974	cd_2_group_5342
PDT000630941.1	PDS000065758.828	SAMN13332230	clinical	cd_8_group_1099	cd_4_group_5974	cd_2_group_5342
PDT000634728.1	PDS000065758.828	SAMN13354157	clinical	cd_8_group_1099	cd_4_group_5974	cd_2_group_5342
PDT000637443.1	PDS000065758.828	SAMN13414230	clinical	cd_8_group_1099	cd_4_group_5974	cd_2_group_5342
PDT000637769.1	PDS000065758.828	SAMN13429499	clinical	cd_8_group_1099	cd_4_group_5974	cd_2_group_5342
PDT000640271.1	PDS000065758.828	SAMN13493542	clinical	cd_8_group_1099	cd_4_group_5974	cd_2_group_5342
PDT000640779.1	PDS000065758.828	SAMN13502523	clinical	cd_8_group_1099	cd_4_group_5974	cd_2_group_5342
PDT000641297.1	PDS000065758.828	SAMN13506114	clinical	cd_8_group_1099	cd_4_group_5974	cd_2_group_5342
PDT000643716.1	PDS000065758.828	SAMN13542554	clinical	cd_8_group_1099	cd_4_group_5974	cd_2_group_5342
PDT000679164.1	PDS000065758.828	SAMN14050779	clinical	cd_8_group_1099	cd_4_group_5974	cd_2_group_5342
PDT000713104.1	PDS000065758.828	SAMN14444070	clinical	cd_8_group_1099	cd_4_group_5974	cd_2_group_5342
PDT000714306.1	PDS000065758.828	SAMN14449660	clinical	cd_8_group_1099	cd_4_group_5974	cd_2_group_5342
PDT000828530.1	PDS000065758.828	SAMN15969294	clinical	cd_8_group_1099	cd_4_group_5974	cd_2_group_5342
PDT000837037.1	PDS000065758.828	SAMN16170469	clinical	cd_8_group_1099	cd_4_group_5974	cd_2_group_5342
PDT000839370.1	PDS000065758.828	SAMN16213249	clinical	cd_8_group_1099	cd_4_group_5974	cd_2_group_5342
PDT000839482.1	PDS000065758.828	SAMN16221652	clinical	cd_8_group_1099	cd_4_group_5974	cd_2_group_5342
PDT000842772.1	PDS000065758.828	SAMN16241103	clinical	cd_8_group_1099	cd_4_group_5974	cd_2_group_5342
PDT000842783.1	PDS000065758.828	SAMN16241159	clinical	cd_8_group_1099	cd_4_group_5974	cd_2_group_5342
PDT000842826.1	PDS000065758.828	SAMN16241215	clinical	cd_8_group_1099	cd_4_group_5974	cd_2_group_5342
PDT000843948.1	PDS000065758.828	SAMN16249171	clinical	cd_8_group_1099	cd_4_group_5974	cd_2_group_5342
PDT000844986.1	PDS000065758.828	SAMN16260451	clinical	cd_8_group_1099	cd_4_group_5974	cd_2_group_5342
PDT000853829.1	PDS000065758.828	SAMN16360731	clinical	cd_8_group_1099	cd_4_group_5974	cd_2_group_5342
PDT000853833.1	PDS000065758.828	SAMN16360730	clinical	cd_8_group_1099	cd_4_group_5974	cd_2_group_5342
PDT000855793.1	PDS000065758.828	SAMN16376528	clinical	cd_8_group_1099	cd_4_group_5974	cd_2_group_5342
PDT000855821.1	PDS000065758.828	SAMN16376562	clinical	cd_8_group_1099	cd_4_group_5974	cd_2_group_5342
PDT000859362.1	PDS000065758.828	SAMN16408347	clinical	cd_8_group_1099	cd_4_group_5974	cd_2_group_5342
PDT000861493.1	PDS000065758.828	SAMN16432159	clinical	cd_8_group_1099	cd_4_group_5974	cd_2_group_5342
PDT000861510.1	PDS000065758.828	SAMN16432172	clinical	cd_8_group_1099	cd_4_group_5974	cd_2_group_5342
PDT000862429.1	PDS000065758.828	SAMN16450876	clinical	cd_8_group_1099	cd_4_group_5974	cd_2_group_5342
PDT000862435.1	PDS000065758.828	SAMN16450870	clinical	cd_8_group_1099	cd_4_group_5974	cd_2_group_5342
PDT000862441.1	PDS000065758.828	SAMN16450866	clinical	cd_8_group_1099	cd_4_group_5974	cd_2_group_5342
PDT000862447.1	PDS000065758.828	SAMN16450861	clinical	cd_8_group_1099	cd_4_group_5974	cd_2_group_5342
PDT000862449.1	PDS000065758.828	SAMN16450857	clinical	cd_8_group_1099	cd_4_group_5974	cd_2_group_5342
PDT000862460.1	PDS000065758.828	SAMN16450844	clinical	cd_8_group_1099	cd_4_group_5974	cd_2_group_5342
PDT000862469.1	PDS000065758.828	SAMN16450836	clinical	cd_8_group_1099	cd_4_group_5974	cd_2_group_5342
PDT000864086.1	PDS000065758.828	SAMN16489459	clinical	cd_8_group_1099	cd_4_group_5974	cd_2_group_5342
PDT000864100.1	PDS000065758.828	SAMN16489746	clinical	cd_8_group_1099	cd_4_group_5974	cd_2_group_5342
PDT000866958.1	PDS000065758.828	SAMN16537999	clinical	cd_8_group_1099	cd_4_group_5974	cd_2_group_5342
PDT000866995.1	PDS000065758.828	SAMN16538034	clinical	cd_8_group_1099	cd_4_group_5974	cd_2_group_5342
PDT000866996.1	PDS000065758.828	SAMN16538039	clinical	cd_8_group_1099	cd_4_group_5974	cd_2_group_5342
PDT000869901.1	PDS000065758.828	SAMN16571799	clinical	cd_8_group_1099	cd_4_group_5974	cd_2_group_5342
PDT000869904.1	PDS000065758.828	SAMN16571782	clinical	cd_8_group_1099	cd_4_group_5974	cd_2_group_5342
PDT000869920.1	PDS000065758.828	SAMN16571801	clinical	cd_8_group_1099	cd_4_group_5974	cd_2_group_5342
PDT000869943.1	PDS000065758.828	SAMN16571839	clinical	cd_8_group_1099	cd_4_group_5974	cd_2_group_5342
PDT000873778.1	PDS000065758.828	SAMN16615596	clinical	cd_8_group_1099	cd_4_group_5974	cd_2_group_5342
PDT000876376.1	PDS000065758.828	SAMN16618916	clinical	cd_8_group_1099	cd_4_group_5974	cd_2_group_5342
PDT000876380.1	PDS000065758.828	SAMN16618897	clinical	cd_8_group_1099	cd_4_group_5974	cd_2_group_5342
PDT000883341.1	PDS000065758.828	SAMN16705199	clinical	cd_8_group_1099	cd_4_group_5974	cd_2_group_5342
PDT000892973.1	PDS000065758.828	SAMN16828800	clinical	cd_8_group_1099	cd_4_group_5974	cd_2_group_5342
PDT000898058.1	PDS000065758.828	SAMN16886575	clinical	cd_8_group_1099	cd_4_group_5974	cd_2_group_5342
PDT000901540.1	PDS000065758.828	SAMN16972229	clinical	cd_8_group_1099	cd_4_group_5974	cd_2_group_5342
PDT000901646.1	PDS000065758.828	SAMN15963388	clinical	cd_8_group_1099	cd_4_group_5974	cd_2_group_5342
PDT000902039.1	PDS000065758.828	SAMN16983215	clinical	cd_8_group_1099	cd_4_group_5974	cd_2_group_5342
PDT001000255.1	PDS000065758.828	SAMN18620409	clinical	cd_8_group_1099	cd_4_group_5974	cd_2_group_5342
PDT001105487.1	PDS000065758.828	SAMN20665923	clinical	cd_8_group_1099	cd_4_group_5974	cd_2_group_5342
PDT001186681.1	PDS000065758.828	SAMEA4715714	clinical	cd_8_group_1099	cd_4_group_5974	cd_2_group_5342
PDT001186682.1	PDS000065758.828	SAMEA4715715	clinical	cd_8_group_1099	cd_4_group_5974	cd_2_group_5342
PDT001186683.1	PDS000065758.828	SAMEA4715716	clinical	cd_8_group_1099	cd_4_group_5974	cd_2_group_5342
PDT001196082.1	PDS000065758.828	SAMN23605434	clinical	cd_8_group_1099	cd_4_group_5974	cd_2_group_5342
PDT001326464.2	PDS000065758.828	SAMN28946001	clinical	cd_8_group_1099	cd_4_group_5974	cd_2_group_5342
PDT001327738.1	PDS000065758.828	SAMN29015371	clinical	cd_8_group_1099	cd_4_group_5974	cd_2_group_5342
PDT001391940.1	PDS000065758.828	SAMEA110375384	NULL	cd_8_group_1099	cd_4_group_5974	cd_2_group_5342
PDT001392078.1	PDS000065758.828	SAMEA110382169	NULL	cd_8_group_1099	cd_4_group_5974	cd_2_group_5342
PDT001392084.1	PDS000065758.828	SAMEA110382175	NULL	cd_8_group_1099	cd_4_group_5974	cd_2_group_5342
PDT001392101.1	PDS000065758.828	SAMEA110382192	NULL	cd_8_group_1099	cd_4_group_5974	cd_2_group_5342
PDT001392109.1	PDS000065758.828	SAMEA110382286	NULL	cd_8_group_1099	cd_4_group_5974	cd_2_group_5342
PDT001392110.1	PDS000065758.828	SAMEA110382287	NULL	cd_8_group_1099	cd_4_group_5974	cd_2_group_5342
PDT001392146.1	PDS000065758.828	SAMEA110386673	NULL	cd_8_group_1099	cd_4_group_5974	cd_2_group_5342
PDT001392198.1	PDS000065758.828	SAMEA110388377	NULL	cd_8_group_1099	cd_4_group_5974	cd_2_group_5342
PDT001392200.1	PDS000065758.828	SAMEA110397098	NULL	cd_8_group_1099	cd_4_group_5974	cd_2_group_5342
PDT001392202.1	PDS000065758.828	SAMEA110397100	NULL	cd_8_group_1099	cd_4_group_5974	cd_2_group_5342
PDT001392340.1	PDS000065758.828	SAMEA110402657	NULL	cd_8_group_1099	cd_4_group_5974	cd_2_group_5342
PDT001473068.1	PDS000065758.828	SAMN31560868	clinical	cd_8_group_1099	cd_4_group_5974	cd_2_group_5342
PDT001474773.1	PDS000065758.828	SAMN31577057	clinical	cd_8_group_1099	cd_4_group_5974	cd_2_group_5342
PDT001485593.1	PDS000065758.828	SAMN31715474	clinical	cd_8_group_1099	cd_4_group_5974	cd_2_group_5342
PDT001488133.1	PDS000065758.828	SAMN31775829	clinical	cd_8_group_1099	cd_4_group_5974	cd_2_group_5342
PDT001488984.1	PDS000065758.828	SAMN31791391	clinical	cd_8_group_1099	cd_4_group_5974	cd_2_group_5342
PDT001488990.1	PDS000065758.828	SAMN31791398	clinical	cd_8_group_1099	cd_4_group_5974	cd_2_group_5342
PDT001503903.1	PDS000065758.828	SAMN31896682	clinical	cd_8_group_1099	cd_4_group_5974	cd_2_group_5342
PDT000179964.2	PDS000065758.828	SAMN06247715	clinical	cd_8_group_1099	cd_4_group_5974	cd_2_group_7616
PDT000299448.2	PDS000065758.828	SAMN08797819	clinical	cd_8_group_1099	cd_4_group_5974	cd_2_group_7616
PDT000301507.2	PDS000065758.828	SAMN08822904	clinical	cd_8_group_1099	cd_4_group_5974	cd_2_group_7616
PDT000301549.2	PDS000065758.828	SAMN08822952	clinical	cd_8_group_1099	cd_4_group_5974	cd_2_group_7616
PDT000302053.2	PDS000065758.828	SAMN08825026	clinical	cd_8_group_1099	cd_4_group_5974	cd_2_group_7616
PDT000345268.1	PDS000065758.828	SAMN09643845	clinical	cd_8_group_1099	cd_4_group_5974	cd_2_group_7616
PDT000412901.1	PDS000065758.828	SAMN10505432	clinical	cd_8_group_1099	cd_4_group_5983	cd_2_group_19582
PDT000452941.1	PDS000065758.828	SAMN10823851	clinical	cd_8_group_1099	cd_4_group_5983	cd_2_group_19582
PDT000120352.2	PDS000065758.828	SAMN04574847	clinical	cd_8_group_1099	cd_4_group_5983	cd_2_group_5351
PDT000183679.2	PDS000065758.828	SAMN06285534	clinical	cd_8_group_1099	cd_4_group_5983	cd_2_group_5351
PDT000183768.2	PDS000065758.828	SAMN06285763	clinical	cd_8_group_1099	cd_4_group_5983	cd_2_group_5351
PDT000183829.2	PDS000065758.828	SAMN06285845	clinical	cd_8_group_1099	cd_4_group_5983	cd_2_group_5351
PDT000183845.2	PDS000065758.828	SAMN06285890	clinical	cd_8_group_1099	cd_4_group_5983	cd_2_group_5351
PDT000183919.2	PDS000065758.828	SAMN06285971	clinical	cd_8_group_1099	cd_4_group_5983	cd_2_group_5351
PDT000184096.2	PDS000065758.828	SAMN06286243	clinical	cd_8_group_1099	cd_4_group_5983	cd_2_group_5351
PDT000301640.2	PDS000065758.828	SAMN08823093	clinical	cd_8_group_1099	cd_4_group_5983	cd_2_group_5351
PDT000301937.2	PDS000065758.828	SAMN08824898	clinical	cd_8_group_1099	cd_4_group_5983	cd_2_group_5351
PDT000313542.2	PDS000065758.828	SAMN09203672	clinical	cd_8_group_1099	cd_4_group_5983	cd_2_group_5351
PDT000320339.1	PDS000065758.828	SAMN09268919	clinical	cd_8_group_1099	cd_4_group_5983	cd_2_group_5351
PDT000321028.1	PDS000065758.828	SAMN09277854	clinical	cd_8_group_1099	cd_4_group_5983	cd_2_group_5351
PDT000330979.1	PDS000065758.828	SAMN09433764	clinical	cd_8_group_1099	cd_4_group_5983	cd_2_group_5351
PDT000332300.1	PDS000065758.828	SAMN09445446	clinical	cd_8_group_1099	cd_4_group_5983	cd_2_group_5351
PDT000333515.1	PDS000065758.828	SAMN09463634	clinical	cd_8_group_1099	cd_4_group_5983	cd_2_group_5351
PDT000333539.1	PDS000065758.828	SAMN09463638	clinical	cd_8_group_1099	cd_4_group_5983	cd_2_group_5351
PDT000339598.1	PDS000065758.828	SAMN09522025	clinical	cd_8_group_1099	cd_4_group_5983	cd_2_group_5351
PDT000340183.1	PDS000065758.828	SAMN09530978	clinical	cd_8_group_1099	cd_4_group_5983	cd_2_group_5351
PDT000342445.1	PDS000065758.828	SAMN09624127	clinical	cd_8_group_1099	cd_4_group_5983	cd_2_group_5351
PDT000383299.1	PDS000065758.828	SAMN10104866	clinical	cd_8_group_1099	cd_4_group_5983	cd_2_group_5351
PDT000477350.1	PDS000065758.828	SAMN11124118	clinical	cd_8_group_1099	cd_4_group_5983	cd_2_group_5351
PDT000477389.1	PDS000065758.828	SAMN11124192	clinical	cd_8_group_1099	cd_4_group_5983	cd_2_group_5351
PDT000894378.1	PDS000065758.828	SAMEA5548147	clinical	cd_8_group_1099	cd_4_group_5983	cd_2_group_5351
PDT000120432.2	PDS000065758.828	SAMN04575094	clinical	cd_8_group_1099	cd_4_group_5983	cd_2_group_5369
PDT000183256.2	PDS000065758.828	SAMN06278926	clinical	cd_8_group_1099	cd_4_group_5983	cd_2_group_5369
PDT000476336.1	PDS000065758.828	SAMN11096806	clinical	cd_8_group_1099	cd_4_group_5983	cd_2_group_5369
PDT000182532.2	PDS000065758.828	SAMN06278533	clinical	cd_8_group_1099	cd_4_group_5989	-
PDT000120375.2	PDS000065758.828	SAMN04574925	clinical	cd_8_group_1099	cd_4_group_5989	cd_2_group_5357
PDT000145924.2	PDS000065758.828	SAMN05712357	clinical	cd_8_group_1099	cd_4_group_5989	cd_2_group_5357
PDT000179501.2	PDS000065758.828	SAMN06247256	clinical	cd_8_group_1099	cd_4_group_5989	cd_2_group_5357
PDT000179713.2	PDS000065758.828	SAMN06247457	clinical	cd_8_group_1099	cd_4_group_5989	cd_2_group_5357
PDT000179757.2	PDS000065758.828	SAMN06247506	clinical	cd_8_group_1099	cd_4_group_5989	cd_2_group_5357
PDT000179825.2	PDS000065758.828	SAMN06247571	clinical	cd_8_group_1099	cd_4_group_5989	cd_2_group_5357
PDT000179849.2	PDS000065758.828	SAMN06247600	clinical	cd_8_group_1099	cd_4_group_5989	cd_2_group_5357
PDT000179855.2	PDS000065758.828	SAMN06247613	clinical	cd_8_group_1099	cd_4_group_5989	cd_2_group_5357
PDT000179932.2	PDS000065758.828	SAMN06247678	clinical	cd_8_group_1099	cd_4_group_5989	cd_2_group_5357
PDT000180007.2	PDS000065758.828	SAMN06247767	clinical	cd_8_group_1099	cd_4_group_5989	cd_2_group_5357
PDT000180104.2	PDS000065758.828	SAMN06247855	clinical	cd_8_group_1099	cd_4_group_5989	cd_2_group_5357
PDT000180133.2	PDS000065758.828	SAMN06247876	clinical	cd_8_group_1099	cd_4_group_5989	cd_2_group_5357
PDT000180307.2	PDS000065758.828	SAMN06248051	clinical	cd_8_group_1099	cd_4_group_5989	cd_2_group_5357
PDT000180342.2	PDS000065758.828	SAMN06248089	clinical	cd_8_group_1099	cd_4_group_5989	cd_2_group_5357
PDT000180419.2	PDS000065758.828	SAMN06248182	clinical	cd_8_group_1099	cd_4_group_5989	cd_2_group_5357
PDT000180499.2	PDS000065758.828	SAMN06248278	clinical	cd_8_group_1099	cd_4_group_5989	cd_2_group_5357
PDT000180599.2	PDS000065758.828	SAMN06248369	clinical	cd_8_group_1099	cd_4_group_5989	cd_2_group_5357
PDT000180646.2	PDS000065758.828	SAMN06248409	clinical	cd_8_group_1099	cd_4_group_5989	cd_2_group_5357
PDT000182126.2	PDS000065758.828	SAMN06278120	clinical	cd_8_group_1099	cd_4_group_5989	cd_2_group_5357
PDT000182174.2	PDS000065758.828	SAMN06278162	clinical	cd_8_group_1099	cd_4_group_5989	cd_2_group_5357
PDT000182327.2	PDS000065758.828	SAMN06278331	clinical	cd_8_group_1099	cd_4_group_5989	cd_2_group_5357
PDT000182750.2	PDS000065758.828	SAMN06278743	clinical	cd_8_group_1099	cd_4_group_5989	cd_2_group_5357
PDT000182808.2	PDS000065758.828	SAMN06278796	clinical	cd_8_group_1099	cd_4_group_5989	cd_2_group_5357
PDT000182848.2	PDS000065758.828	SAMN06278850	clinical	cd_8_group_1099	cd_4_group_5989	cd_2_group_5357
PDT000182867.2	PDS000065758.828	SAMN06278892	clinical	cd_8_group_1099	cd_4_group_5989	cd_2_group_5357
PDT000183216.2	PDS000065758.828	SAMN06278784	clinical	cd_8_group_1099	cd_4_group_5989	cd_2_group_5357
PDT000183594.2	PDS000065758.828	SAMN06285383	clinical	cd_8_group_1099	cd_4_group_5989	cd_2_group_5357
PDT000183683.2	PDS000065758.828	SAMN06285544	clinical	cd_8_group_1099	cd_4_group_5989	cd_2_group_5357
PDT000183750.2	PDS000065758.828	SAMN06285687	clinical	cd_8_group_1099	cd_4_group_5989	cd_2_group_5357
PDT000183904.2	PDS000065758.828	SAMN06285960	clinical	cd_8_group_1099	cd_4_group_5989	cd_2_group_5357
PDT000183972.2	PDS000065758.828	SAMN06286067	clinical	cd_8_group_1099	cd_4_group_5989	cd_2_group_5357
PDT000326437.1	PDS000065758.828	SAMN09387983	clinical	cd_8_group_1099	cd_4_group_5989	cd_2_group_5357
PDT000328298.1	PDS000065758.828	SAMN09396856	clinical	cd_8_group_1099	cd_4_group_5989	cd_2_group_5357
PDT000329388.1	PDS000065758.828	SAMN09423127	clinical	cd_8_group_1099	cd_4_group_5989	cd_2_group_5357
PDT000331791.1	PDS000065758.828	SAMN09435068	clinical	cd_8_group_1099	cd_4_group_5989	cd_2_group_5357
PDT000337984.1	PDS000065758.828	SAMN09504242	clinical	cd_8_group_1099	cd_4_group_5989	cd_2_group_5357
PDT000339172.1	PDS000065758.828	SAMN09520856	clinical	cd_8_group_1099	cd_4_group_5989	cd_2_group_5357
PDT000349712.1	PDS000065758.828	SAMN09658695	clinical	cd_8_group_1099	cd_4_group_5989	cd_2_group_5357
PDT000350596.1	PDS000065758.828	SAMN09666451	clinical	cd_8_group_1099	cd_4_group_5989	cd_2_group_5357
PDT000350654.1	PDS000065758.828	SAMN09666560	clinical	cd_8_group_1099	cd_4_group_5989	cd_2_group_5357
PDT000351649.1	PDS000065758.828	SAMN09690778	clinical	cd_8_group_1099	cd_4_group_5989	cd_2_group_5357
PDT000386390.1	PDS000065758.828	SAMN10140072	clinical	cd_8_group_1099	cd_4_group_5989	cd_2_group_5357
PDT000476703.1	PDS000065758.828	SAMN11102651	clinical	cd_8_group_1099	cd_4_group_5989	cd_2_group_5357
PDT000476729.1	PDS000065758.828	SAMN11102628	clinical	cd_8_group_1099	cd_4_group_5989	cd_2_group_5357
PDT000476731.1	PDS000065758.828	SAMN11102857	clinical	cd_8_group_1099	cd_4_group_5989	cd_2_group_5357
PDT000476747.1	PDS000065758.828	SAMN11102860	clinical	cd_8_group_1099	cd_4_group_5989	cd_2_group_5357
PDT000476786.1	PDS000065758.828	SAMN11103551	clinical	cd_8_group_1099	cd_4_group_5989	cd_2_group_5357
PDT000476816.1	PDS000065758.828	SAMN11103584	clinical	cd_8_group_1099	cd_4_group_5989	cd_2_group_5357
PDT000476937.1	PDS000065758.828	SAMN11109025	clinical	cd_8_group_1099	cd_4_group_5989	cd_2_group_5357
PDT001107353.1	PDS000065758.828	SAMN20700477	clinical	cd_8_group_1099	cd_4_group_5989	cd_2_group_5357
PDT001832884.1	PDS000065758.828	SAMEA112913163	clinical	cd_8_group_1099	cd_4_group_5989	cd_2_group_5357
PDT000179650.2	PDS000065758.828	SAMN06247392	clinical	cd_8_group_1099	cd_4_group_5989	cd_2_group_7559
PDT000184120.2	PDS000065758.828	SAMN06286276	clinical	cd_8_group_1099	cd_4_group_5989	cd_2_group_7559
PDT000342631.1	PDS000065758.828	SAMN09624486	clinical	cd_8_group_1099	cd_4_group_5989	cd_2_group_7559
PDT000476448.1	PDS000065758.828	SAMN11096958	clinical	cd_8_group_1099	cd_4_group_5989	cd_2_group_7559
PDT000179854.2	PDS000065758.828	SAMN06247597	clinical	cd_8_group_1099	cd_4_group_6178	-
PDT000122552.2	PDS000065758.828	SAMN04600559	clinical	cd_8_group_1099	cd_4_group_6178	cd_2_group_5529
PDT000183797.2	PDS000065758.828	SAMN06285803	clinical	cd_8_group_1099	cd_4_group_6178	cd_2_group_5529
PDT000335003.1	PDS000065758.828	SAMN09475822	clinical	cd_8_group_1099	cd_4_group_6178	cd_2_group_5529
PDT000145480.2	PDS000065758.828	SAMN05631115	clinical	cd_8_group_1099	cd_4_group_7069	cd_2_group_6347
PDT000182578.2	PDS000065758.828	SAMN06278578	clinical	cd_8_group_1099	cd_4_group_7069	cd_2_group_6347
PDT000339208.1	PDS000065758.828	SAMN09520907	clinical	cd_8_group_1099	cd_4_group_7069	cd_2_group_6347
PDT000145505.2	PDS000065758.828	SAMN05631138	clinical	cd_8_group_1099	cd_4_group_7073	-
PDT000182694.2	PDS000065758.828	SAMN06278689	clinical	cd_8_group_1099	cd_4_group_7073	-
PDT000575008.1	PDS000065758.828	SAMN12646905	clinical	cd_8_group_1099	cd_4_group_7073	-
PDT001104063.1	PDS000065758.828	SAMN20603442	environmental/other	cd_8_group_1099	cd_4_group_7073	-
PDT001384206.1	PDS000065758.828	SAMN30243737	clinical	cd_8_group_1099	cd_4_group_7073	-
PDT001387401.1	PDS000065758.828	SAMN30284351	clinical	cd_8_group_1099	cd_4_group_7073	-
PDT001391973.1	PDS000065758.828	SAMEA110375421	NULL	cd_8_group_1099	cd_4_group_7073	-
PDT000299492.2	PDS000065758.828	SAMN08797859	clinical	cd_8_group_1099	cd_4_group_7073	cd_2_group_13878
PDT000299592.2	PDS000065758.828	SAMN08798014	clinical	cd_8_group_1099	cd_4_group_7073	cd_2_group_13878
PDT000300298.2	PDS000065758.828	SAMN08798349	clinical	cd_8_group_1099	cd_4_group_7073	cd_2_group_13878
PDT000564230.1	PDS000065758.828	SAMN12574288	clinical	cd_8_group_1099	cd_4_group_7073	cd_2_group_13878
PDT001186701.1	PDS000065758.828	SAMEA4715734	clinical	cd_8_group_1099	cd_4_group_7073	cd_2_group_13878
PDT000300148.2	PDS000065758.828	SAMN08798191	clinical	cd_8_group_1099	cd_4_group_7073	cd_2_group_13917
PDT000301305.2	PDS000065758.828	SAMN08822512	clinical	cd_8_group_1099	cd_4_group_7073	cd_2_group_13917
PDT000325367.1	PDS000065758.828	SAMN09381881	clinical	cd_8_group_1099	cd_4_group_7073	cd_2_group_15483
PDT000376575.1	PDS000065758.828	SAMN10058643	clinical	cd_8_group_1099	cd_4_group_7073	cd_2_group_15483
PDT000378456.1	PDS000065758.828	SAMN10069043	clinical	cd_8_group_1099	cd_4_group_7073	cd_2_group_15483
PDT000382417.1	PDS000065758.828	SAMN10097565	clinical	cd_8_group_1099	cd_4_group_7073	cd_2_group_15483
PDT000388288.1	PDS000065758.828	SAMN10174152	clinical	cd_8_group_1099	cd_4_group_7073	cd_2_group_15483
PDT000396251.1	PDS000065758.828	SAMN10290030	clinical	cd_8_group_1099	cd_4_group_7073	cd_2_group_15483
PDT000402775.1	PDS000065758.828	SAMN10370092	clinical	cd_8_group_1099	cd_4_group_7073	cd_2_group_15483
PDT000404865.1	PDS000065758.828	SAMN10392956	clinical	cd_8_group_1099	cd_4_group_7073	cd_2_group_15483
PDT000404871.1	PDS000065758.828	SAMN10392985	clinical	cd_8_group_1099	cd_4_group_7073	cd_2_group_15483
PDT000406753.1	PDS000065758.828	SAMN10407605	clinical	cd_8_group_1099	cd_4_group_7073	cd_2_group_15483
PDT000413196.1	PDS000065758.828	SAMN10506139	clinical	cd_8_group_1099	cd_4_group_7073	cd_2_group_15483
PDT000413951.1	PDS000065758.828	SAMN10517757	clinical	cd_8_group_1099	cd_4_group_7073	cd_2_group_15483
PDT000539453.1	PDS000065758.828	SAMN12227223	clinical	cd_8_group_1099	cd_4_group_7073	cd_2_group_15483
PDT000600362.1	PDS000065758.828	SAMN12910999	clinical	cd_8_group_1099	cd_4_group_7073	cd_2_group_15483
PDT000635657.1	PDS000065758.828	SAMN13379045	clinical	cd_8_group_1099	cd_4_group_7073	cd_2_group_15483
PDT000836999.1	PDS000065758.828	SAMN16169964	clinical	cd_8_group_1099	cd_4_group_7073	cd_2_group_15483
PDT001186696.1	PDS000065758.828	SAMEA4715729	clinical	cd_8_group_1099	cd_4_group_7073	cd_2_group_15483
PDT001391977.1	PDS000065758.828	SAMEA110375425	NULL	cd_8_group_1099	cd_4_group_7073	cd_2_group_15483
PDT001392163.1	PDS000065758.828	SAMEA110386695	NULL	cd_8_group_1099	cd_4_group_7073	cd_2_group_15483
PDT000621355.1	PDS000065758.828	SAMN13173811	clinical	cd_8_group_1099	cd_4_group_7073	cd_2_group_26136
PDT000624319.1	PDS000065758.828	SAMN13209979	clinical	cd_8_group_1099	cd_4_group_7073	cd_2_group_26136
PDT001871442.1	PDS000065758.828	SAMN31118819	clinical	cd_8_group_1099	cd_4_group_7073	cd_2_group_52949
PDT001871476.1	PDS000065758.828	SAMN31243620	clinical	cd_8_group_1099	cd_4_group_7073	cd_2_group_52949
PDT001871553.1	PDS000065758.828	SAMN31169281	clinical	cd_8_group_1099	cd_4_group_7073	cd_2_group_52949
PDT000145487.2	PDS000065758.828	SAMN05631124	clinical	cd_8_group_1099	cd_4_group_7073	cd_2_group_6349
PDT000315663.1	PDS000065758.828	SAMN09214674	clinical	cd_8_group_1099	cd_4_group_7073	cd_2_group_6349
PDT000451645.1	PDS000065758.828	SAMEA79749418	clinical	cd_8_group_1099	cd_4_group_7073	cd_2_group_6349
PDT000451646.1	PDS000065758.828	SAMEA79750168	clinical	cd_8_group_1099	cd_4_group_7073	cd_2_group_6349
PDT001186695.1	PDS000065758.828	SAMEA4715728	clinical	cd_8_group_1099	cd_4_group_7073	cd_2_group_6349
PDT000145921.2	PDS000065758.828	SAMN05712353	clinical	cd_8_group_1099	cd_4_group_7089	cd_2_group_6368
PDT000182770.2	PDS000065758.828	SAMN06278779	clinical	cd_8_group_1099	cd_4_group_7089	cd_2_group_6368
PDT000184097.2	PDS000065758.828	SAMN06286248	clinical	cd_8_group_1099	cd_4_group_7089	cd_2_group_6368
PDT000326350.1	PDS000065758.828	SAMN09387891	clinical	cd_8_group_1099	cd_4_group_7089	cd_2_group_6368
PDT000382993.1	PDS000065758.828	SAMN10103477	clinical	cd_8_group_1099	cd_4_group_7089	cd_2_group_6368
PDT000179837.2	PDS000065758.828	SAMN06247582	clinical	cd_8_group_1099	cd_4_group_8431	-
PDT000180630.2	PDS000065758.828	SAMN06248413	clinical	cd_8_group_1099	cd_4_group_8431	-
PDT000298952.2	PDS000065758.828	SAMN08796418	clinical	cd_8_group_1099	cd_4_group_8431	-
PDT000299455.2	PDS000065758.828	SAMN08797816	clinical	cd_8_group_1099	cd_4_group_8431	-
PDT000301613.2	PDS000065758.828	SAMN08823071	clinical	cd_8_group_1099	cd_4_group_8431	-
PDT000388127.1	PDS000065758.828	SAMN10173307	clinical	cd_8_group_1099	cd_4_group_8431	-
PDT000394160.1	PDS000065758.828	SAMN10267096	clinical	cd_8_group_1099	cd_4_group_8431	-
PDT000394222.1	PDS000065758.828	SAMN10267140	clinical	cd_8_group_1099	cd_4_group_8431	-
PDT000415295.1	PDS000065758.828	SAMN10536518	clinical	cd_8_group_1099	cd_4_group_8431	-
PDT000417595.1	PDS000065758.828	SAMN10590585	clinical	cd_8_group_1099	cd_4_group_8431	-
PDT000439709.1	PDS000065758.828	SAMEA25969918	NULL	cd_8_group_1099	cd_4_group_8431	-
PDT000605136.1	PDS000065758.828	SAMN13021892	clinical	cd_8_group_1099	cd_4_group_8431	-
PDT000844990.1	PDS000065758.828	SAMN16260454	clinical	cd_8_group_1099	cd_4_group_8431	-
PDT001186718.1	PDS000065758.828	SAMEA4715751	clinical	cd_8_group_1099	cd_4_group_8431	-
PDT001392185.1	PDS000065758.828	SAMEA110388364	NULL	cd_8_group_1099	cd_4_group_8431	-
PDT001392199.1	PDS000065758.828	SAMEA110397097	NULL	cd_8_group_1099	cd_4_group_8431	-
PDT001488955.1	PDS000065758.828	SAMN31791193	clinical	cd_8_group_1099	cd_4_group_8431	-
PDT001871199.1	PDS000065758.828	SAMN31096323	clinical	cd_8_group_1099	cd_4_group_8431	-
PDT000337336.1	PDS000065758.828	SAMN09492514	clinical	cd_8_group_1099	cd_4_group_8431	cd_2_group_16381
PDT000453914.1	PDS000065758.828	SAMN10827231	clinical	cd_8_group_1099	cd_4_group_8431	cd_2_group_16381
PDT000395801.1	PDS000065758.828	SAMN10282832	clinical	cd_8_group_1099	cd_4_group_8431	cd_2_group_18924
PDT000400201.1	PDS000065758.828	SAMN10356469	clinical	cd_8_group_1099	cd_4_group_8431	cd_2_group_18924
PDT000610339.1	PDS000065758.828	SAMN13050949	clinical	cd_8_group_1099	cd_4_group_8431	cd_2_group_25854
PDT000612074.1	PDS000065758.828	SAMN13064204	clinical	cd_8_group_1099	cd_4_group_8431	cd_2_group_25854
PDT000617135.1	PDS000065758.828	SAMN13105048	clinical	cd_8_group_1099	cd_4_group_8431	cd_2_group_25854
PDT000855056.1	PDS000065758.828	SAMN16364287	clinical	cd_8_group_1099	cd_4_group_8431	cd_2_group_25854
PDT000894842.1	PDS000065758.828	SAMN16849838	clinical	cd_8_group_1099	cd_4_group_8431	cd_2_group_25854
PDT001392321.1	PDS000065758.828	SAMEA110397474	NULL	cd_8_group_1099	cd_4_group_8431	cd_2_group_25854
PDT000179930.2	PDS000065758.828	SAMN06247677	clinical	cd_8_group_1099	cd_4_group_8431	cd_2_group_7608
PDT000180191.2	PDS000065758.828	SAMN06247934	clinical	cd_8_group_1099	cd_4_group_8431	cd_2_group_7608
PDT000180252.2	PDS000065758.828	SAMN06247996	clinical	cd_8_group_1099	cd_4_group_8431	cd_2_group_7608
PDT000182251.2	PDS000065758.828	SAMN06278241	clinical	cd_8_group_1099	cd_4_group_8431	cd_2_group_7608
PDT000182370.2	PDS000065758.828	SAMN06278362	clinical	cd_8_group_1099	cd_4_group_8431	cd_2_group_7608
PDT000183238.2	PDS000065758.828	SAMN06278890	clinical	cd_8_group_1099	cd_4_group_8431	cd_2_group_7608
PDT000270746.2	PDS000065758.828	SAMN08137160	clinical	cd_8_group_1099	cd_4_group_8431	cd_2_group_7608
PDT000299052.2	PDS000065758.828	SAMN08796752	clinical	cd_8_group_1099	cd_4_group_8431	cd_2_group_7608
PDT000299700.2	PDS000065758.828	SAMN08798162	clinical	cd_8_group_1099	cd_4_group_8431	cd_2_group_7608
PDT000301117.2	PDS000065758.828	SAMN08822172	clinical	cd_8_group_1099	cd_4_group_8431	cd_2_group_7608
PDT000301165.2	PDS000065758.828	SAMN08822209	clinical	cd_8_group_1099	cd_4_group_8431	cd_2_group_7608
PDT000301350.2	PDS000065758.828	SAMN08822571	clinical	cd_8_group_1099	cd_4_group_8431	cd_2_group_7608
PDT000301538.2	PDS000065758.828	SAMN08822930	clinical	cd_8_group_1099	cd_4_group_8431	cd_2_group_7608
PDT000301626.2	PDS000065758.828	SAMN08823086	clinical	cd_8_group_1099	cd_4_group_8431	cd_2_group_7608
PDT000302283.2	PDS000065758.828	SAMN08826524	clinical	cd_8_group_1099	cd_4_group_8431	cd_2_group_7608
PDT000324430.1	PDS000065758.828	SAMN09374912	clinical	cd_8_group_1099	cd_4_group_8431	cd_2_group_7608
PDT000378376.1	PDS000065758.828	SAMN10068956	clinical	cd_8_group_1099	cd_4_group_8431	cd_2_group_7608
PDT000379192.1	PDS000065758.828	SAMN10076155	clinical	cd_8_group_1099	cd_4_group_8431	cd_2_group_7608
PDT000380632.1	PDS000065758.828	SAMN10087159	clinical	cd_8_group_1099	cd_4_group_8431	cd_2_group_7608
PDT000384733.1	PDS000065758.828	SAMN10129769	clinical	cd_8_group_1099	cd_4_group_8431	cd_2_group_7608
PDT000388141.1	PDS000065758.828	SAMN10173560	clinical	cd_8_group_1099	cd_4_group_8431	cd_2_group_7608
PDT000390095.1	PDS000065758.828	SAMN10229498	clinical	cd_8_group_1099	cd_4_group_8431	cd_2_group_7608
PDT000390132.1	PDS000065758.828	SAMN10229524	clinical	cd_8_group_1099	cd_4_group_8431	cd_2_group_7608
PDT000390138.1	PDS000065758.828	SAMN10229528	clinical	cd_8_group_1099	cd_4_group_8431	cd_2_group_7608
PDT000394301.1	PDS000065758.828	SAMN10272178	clinical	cd_8_group_1099	cd_4_group_8431	cd_2_group_7608
PDT000395722.1	PDS000065758.828	SAMN10282688	clinical	cd_8_group_1099	cd_4_group_8431	cd_2_group_7608
PDT000398092.1	PDS000065758.828	SAMN10331218	clinical	cd_8_group_1099	cd_4_group_8431	cd_2_group_7608
PDT000398482.1	PDS000065758.828	SAMN10335059	clinical	cd_8_group_1099	cd_4_group_8431	cd_2_group_7608
PDT000398577.1	PDS000065758.828	SAMN10336753	clinical	cd_8_group_1099	cd_4_group_8431	cd_2_group_7608
PDT000398944.1	PDS000065758.828	SAMN10343534	clinical	cd_8_group_1099	cd_4_group_8431	cd_2_group_7608
PDT000406843.1	PDS000065758.828	SAMN10407920	clinical	cd_8_group_1099	cd_4_group_8431	cd_2_group_7608
PDT000406966.1	PDS000065758.828	SAMN10416061	clinical	cd_8_group_1099	cd_4_group_8431	cd_2_group_7608
PDT000408729.1	PDS000065758.828	SAMN10437992	clinical	cd_8_group_1099	cd_4_group_8431	cd_2_group_7608
PDT000408867.1	PDS000065758.828	SAMN10438990	clinical	cd_8_group_1099	cd_4_group_8431	cd_2_group_7608
PDT000408906.1	PDS000065758.828	SAMN10439016	clinical	cd_8_group_1099	cd_4_group_8431	cd_2_group_7608
PDT000408920.1	PDS000065758.828	SAMN10439047	clinical	cd_8_group_1099	cd_4_group_8431	cd_2_group_7608
PDT000410372.1	PDS000065758.828	SAMN10473126	clinical	cd_8_group_1099	cd_4_group_8431	cd_2_group_7608
PDT000411229.1	PDS000065758.828	SAMN10487886	clinical	cd_8_group_1099	cd_4_group_8431	cd_2_group_7608
PDT000412222.1	PDS000065758.828	SAMN10495146	clinical	cd_8_group_1099	cd_4_group_8431	cd_2_group_7608
PDT000414605.1	PDS000065758.828	SAMN10521815	clinical	cd_8_group_1099	cd_4_group_8431	cd_2_group_7608
PDT000415280.1	PDS000065758.828	SAMN10535907	clinical	cd_8_group_1099	cd_4_group_8431	cd_2_group_7608
PDT000416475.1	PDS000065758.828	SAMN10581780	clinical	cd_8_group_1099	cd_4_group_8431	cd_2_group_7608
PDT000420696.1	PDS000065758.828	SAMN10612408	clinical	cd_8_group_1099	cd_4_group_8431	cd_2_group_7608
PDT000422243.1	PDS000065758.828	SAMN10638347	clinical	cd_8_group_1099	cd_4_group_8431	cd_2_group_7608
PDT000452471.1	PDS000065758.828	SAMN10817103	clinical	cd_8_group_1099	cd_4_group_8431	cd_2_group_7608
PDT000453027.1	PDS000065758.828	SAMN10823932	clinical	cd_8_group_1099	cd_4_group_8431	cd_2_group_7608
PDT000454727.1	PDS000065758.828	SAMN10836072	clinical	cd_8_group_1099	cd_4_group_8431	cd_2_group_7608
PDT000457556.1	PDS000065758.828	SAMN10854765	clinical	cd_8_group_1099	cd_4_group_8431	cd_2_group_7608
PDT000532578.1	PDS000065758.828	SAMN12137485	clinical	cd_8_group_1099	cd_4_group_8431	cd_2_group_7608
PDT000546575.1	PDS000065758.828	SAMN12324897	clinical	cd_8_group_1099	cd_4_group_8431	cd_2_group_7608
PDT000584237.1	PDS000065758.828	SAMN12724463	clinical	cd_8_group_1099	cd_4_group_8431	cd_2_group_7608
PDT000584238.1	PDS000065758.828	SAMN12724452	clinical	cd_8_group_1099	cd_4_group_8431	cd_2_group_7608
PDT000596075.1	PDS000065758.828	SAMN12868850	clinical	cd_8_group_1099	cd_4_group_8431	cd_2_group_7608
PDT000603918.1	PDS000065758.828	SAMN13002590	clinical	cd_8_group_1099	cd_4_group_8431	cd_2_group_7608
PDT000853858.1	PDS000065758.828	SAMN16360761	clinical	cd_8_group_1099	cd_4_group_8431	cd_2_group_7608
PDT000855797.1	PDS000065758.828	SAMN16376524	clinical	cd_8_group_1099	cd_4_group_8431	cd_2_group_7608
PDT000862450.1	PDS000065758.828	SAMN16450859	clinical	cd_8_group_1099	cd_4_group_8431	cd_2_group_7608
PDT000869930.1	PDS000065758.828	SAMN16571857	clinical	cd_8_group_1099	cd_4_group_8431	cd_2_group_7608
PDT000873766.1	PDS000065758.828	SAMN16615572	clinical	cd_8_group_1099	cd_4_group_8431	cd_2_group_7608
PDT000873783.1	PDS000065758.828	SAMN16615597	clinical	cd_8_group_1099	cd_4_group_8431	cd_2_group_7608
PDT001040528.1	PDS000065758.828	SAMN19236107	clinical	cd_8_group_1099	cd_4_group_8431	cd_2_group_7608
PDT001040557.1	PDS000065758.828	SAMN19236109	clinical	cd_8_group_1099	cd_4_group_8431	cd_2_group_7608
PDT001074721.1	PDS000065758.828	SAMN19801229	clinical	cd_8_group_1099	cd_4_group_8431	cd_2_group_7608
PDT001078738.1	PDS000065758.828	SAMN19918599	clinical	cd_8_group_1099	cd_4_group_8431	cd_2_group_7608
PDT001178323.1	PDS000065758.828	SAMN23284707	clinical	cd_8_group_1099	cd_4_group_8431	cd_2_group_7608
PDT001186719.1	PDS000065758.828	SAMEA4715752	clinical	cd_8_group_1099	cd_4_group_8431	cd_2_group_7608
PDT001202402.1	PDS000065758.828	SAMN24008618	clinical	cd_8_group_1099	cd_4_group_8431	cd_2_group_7608
PDT001204626.1	PDS000065758.828	SAMN24116461	clinical	cd_8_group_1099	cd_4_group_8431	cd_2_group_7608
PDT001204627.1	PDS000065758.828	SAMN24116462	clinical	cd_8_group_1099	cd_4_group_8431	cd_2_group_7608
PDT001204701.1	PDS000065758.828	SAMN24142295	clinical	cd_8_group_1099	cd_4_group_8431	cd_2_group_7608
PDT001204709.1	PDS000065758.828	SAMN24142317	clinical	cd_8_group_1099	cd_4_group_8431	cd_2_group_7608
PDT001215864.1	PDS000065758.828	SAMN24610931	clinical	cd_8_group_1099	cd_4_group_8431	cd_2_group_7608
PDT001220909.1	PDS000065758.828	SAMN24847822	clinical	cd_8_group_1099	cd_4_group_8431	cd_2_group_7608
PDT001231543.1	PDS000065758.828	SAMN25280677	clinical	cd_8_group_1099	cd_4_group_8431	cd_2_group_7608
PDT001338901.2	PDS000065758.828	SAMN29251999	clinical	cd_8_group_1099	cd_4_group_8431	cd_2_group_7608
PDT001343224.1	PDS000065758.828	SAMN29334792	clinical	cd_8_group_1099	cd_4_group_8431	cd_2_group_7608
PDT001348314.1	PDS000065758.828	SAMN29378718	clinical	cd_8_group_1099	cd_4_group_8431	cd_2_group_7608
PDT001351321.1	PDS000065758.828	SAMN29474312	clinical	cd_8_group_1099	cd_4_group_8431	cd_2_group_7608
PDT001378168.1	PDS000065758.828	SAMN30128220	clinical	cd_8_group_1099	cd_4_group_8431	cd_2_group_7608
PDT001379737.1	PDS000065758.828	SAMN30168886	clinical	cd_8_group_1099	cd_4_group_8431	cd_2_group_7608
PDT001386549.1	PDS000065758.828	SAMN30267130	clinical	cd_8_group_1099	cd_4_group_8431	cd_2_group_7608
PDT001387893.1	PDS000065758.828	SAMN30303271	clinical	cd_8_group_1099	cd_4_group_8431	cd_2_group_7608
PDT001392049.1	PDS000065758.828	SAMEA110382136	NULL	cd_8_group_1099	cd_4_group_8431	cd_2_group_7608
PDT001392093.1	PDS000065758.828	SAMEA110382184	NULL	cd_8_group_1099	cd_4_group_8431	cd_2_group_7608
PDT001392098.1	PDS000065758.828	SAMEA110382189	NULL	cd_8_group_1099	cd_4_group_8431	cd_2_group_7608
PDT001392121.1	PDS000065758.828	SAMEA110382298	NULL	cd_8_group_1099	cd_4_group_8431	cd_2_group_7608
PDT001392174.1	PDS000065758.828	SAMEA110388104	NULL	cd_8_group_1099	cd_4_group_8431	cd_2_group_7608
PDT001392213.1	PDS000065758.828	SAMEA110397111	NULL	cd_8_group_1099	cd_4_group_8431	cd_2_group_7608
PDT001392217.1	PDS000065758.828	SAMEA110397115	NULL	cd_8_group_1099	cd_4_group_8431	cd_2_group_7608
PDT001392342.1	PDS000065758.828	SAMEA110402659	NULL	cd_8_group_1099	cd_4_group_8431	cd_2_group_7608
PDT001395548.1	PDS000065758.828	SAMN30431519	clinical	cd_8_group_1099	cd_4_group_8431	cd_2_group_7608
PDT001398514.1	PDS000065758.828	SAMN30469421	clinical	cd_8_group_1099	cd_4_group_8431	cd_2_group_7608
PDT001398632.1	PDS000065758.828	SAMN30500024	clinical	cd_8_group_1099	cd_4_group_8431	cd_2_group_7608
PDT001398685.1	PDS000065758.828	SAMN30500029	clinical	cd_8_group_1099	cd_4_group_8431	cd_2_group_7608
PDT001398716.1	PDS000065758.828	SAMN30469413	clinical	cd_8_group_1099	cd_4_group_8431	cd_2_group_7608
PDT001399238.1	PDS000065758.828	SAMN30469470	clinical	cd_8_group_1099	cd_4_group_8431	cd_2_group_7608
PDT001400303.1	PDS000065758.828	SAMN30524914	clinical	cd_8_group_1099	cd_4_group_8431	cd_2_group_7608
PDT001408677.1	PDS000065758.828	SAMN30651359	clinical	cd_8_group_1099	cd_4_group_8431	cd_2_group_7608
PDT001414299.1	PDS000065758.828	SAMN30798093	clinical	cd_8_group_1099	cd_4_group_8431	cd_2_group_7608
PDT001419194.1	PDS000065758.828	SAMN30875633	clinical	cd_8_group_1099	cd_4_group_8431	cd_2_group_7608
PDT001419204.1	PDS000065758.828	SAMN30875597	clinical	cd_8_group_1099	cd_4_group_8431	cd_2_group_7608
PDT001422093.1	PDS000065758.828	SAMN30911400	clinical	cd_8_group_1099	cd_4_group_8431	cd_2_group_7608
PDT001425630.1	PDS000065758.828	SAMN30927506	clinical	cd_8_group_1099	cd_4_group_8431	cd_2_group_7608
PDT001425655.1	PDS000065758.828	SAMN30927560	clinical	cd_8_group_1099	cd_4_group_8431	cd_2_group_7608
PDT001428747.1	PDS000065758.828	SAMN30964593	clinical	cd_8_group_1099	cd_4_group_8431	cd_2_group_7608
PDT001428829.1	PDS000065758.828	SAMN30964666	clinical	cd_8_group_1099	cd_4_group_8431	cd_2_group_7608
PDT001470658.1	PDS000065758.828	SAMN31510025	clinical	cd_8_group_1099	cd_4_group_8431	cd_2_group_7608
PDT001473062.1	PDS000065758.828	SAMN31560854	clinical	cd_8_group_1099	cd_4_group_8431	cd_2_group_7608
PDT001482982.1	PDS000065758.828	SAMN31672199	clinical	cd_8_group_1099	cd_4_group_8431	cd_2_group_7608
PDT001492041.1	PDS000065758.828	SAMN31819735	clinical	cd_8_group_1099	cd_4_group_8431	cd_2_group_7608
PDT001503867.1	PDS000065758.828	SAMN31896651	clinical	cd_8_group_1099	cd_4_group_8431	cd_2_group_7608
PDT001832338.1	PDS000065758.828	SAMEA112912454	clinical	cd_8_group_1099	cd_4_group_8431	cd_2_group_7608
PDT001871217.1	PDS000065758.828	SAMN31141674	clinical	cd_8_group_1099	cd_4_group_8431	cd_2_group_7608
PDT001871231.1	PDS000065758.828	SAMN31111117	clinical	cd_8_group_1099	cd_4_group_8431	cd_2_group_7608
PDT001871308.1	PDS000065758.828	SAMN31096212	clinical	cd_8_group_1099	cd_4_group_8431	cd_2_group_7608
PDT000180375.2	PDS000065758.828	SAMN06248119	clinical	cd_8_group_1099	cd_4_group_8431	cd_2_group_7682
PDT000180545.2	PDS000065758.828	SAMN06248308	clinical	cd_8_group_1099	cd_4_group_8431	cd_2_group_7682
PDT000182223.2	PDS000065758.828	SAMN06278222	clinical	cd_8_group_1099	cd_4_group_8431	cd_2_group_7682
PDT000184069.2	PDS000065758.828	SAMN06286238	clinical	cd_8_group_1099	cd_4_group_8431	cd_2_group_7682
PDT000298673.2	PDS000065758.828	SAMN08795832	clinical	cd_8_group_1099	cd_4_group_8431	cd_2_group_7682
PDT000298840.2	PDS000065758.828	SAMN08796201	clinical	cd_8_group_1099	cd_4_group_8431	cd_2_group_7682
PDT000299275.2	PDS000065758.828	SAMN08797587	clinical	cd_8_group_1099	cd_4_group_8431	cd_2_group_7682
PDT000299516.2	PDS000065758.828	SAMN08797879	clinical	cd_8_group_1099	cd_4_group_8431	cd_2_group_7682
PDT000300158.2	PDS000065758.828	SAMN08798185	clinical	cd_8_group_1099	cd_4_group_8431	cd_2_group_7682
PDT000301053.2	PDS000065758.828	SAMN08821941	clinical	cd_8_group_1099	cd_4_group_8431	cd_2_group_7682
PDT000301402.2	PDS000065758.828	SAMN08822627	clinical	cd_8_group_1099	cd_4_group_8431	cd_2_group_7682
PDT000302096.2	PDS000065758.828	SAMN08825398	clinical	cd_8_group_1099	cd_4_group_8431	cd_2_group_7682
PDT000377578.1	PDS000065758.828	SAMN10067775	clinical	cd_8_group_1099	cd_4_group_8431	cd_2_group_7682
PDT000180192.2	PDS000065758.828	SAMN06247932	clinical	cd_8_group_1099	cd_4_group_8486	cd_2_group_7652
PDT000182863.2	PDS000065758.828	SAMN06278873	clinical	cd_8_group_1099	cd_4_group_8486	cd_2_group_7652
PDT000408850.1	PDS000065758.828	SAMN10438567	clinical	cd_8_group_1099	cd_4_group_8486	cd_2_group_7652
PDT000609980.1	PDS000065758.828	SAMN13041905	clinical	cd_8_group_1099	cd_4_group_8486	cd_2_group_7652
PDT000609983.1	PDS000065758.828	SAMN13041922	clinical	cd_8_group_1099	cd_4_group_8486	cd_2_group_7652
PDT000616786.1	PDS000065758.828	SAMN13087712	clinical	cd_8_group_1099	cd_4_group_8486	cd_2_group_7652
PDT000180409.2	PDS000065758.828	SAMN06248189	clinical	cd_8_group_1099	cd_4_group_8518	cd_2_group_7685
PDT000182569.2	PDS000065758.828	SAMN06278562	clinical	cd_8_group_1099	cd_4_group_8518	cd_2_group_7685
PDT000299509.2	PDS000065758.828	SAMN08797882	clinical	cd_8_group_1099	cd_4_group_8518	cd_2_group_7685
PDT000380509.1	PDS000065758.828	SAMN10086903	clinical	cd_8_group_1099	cd_4_group_8665	-
PDT000573386.1	PDS000065758.828	SAMN12629100	clinical	cd_8_group_1099	cd_4_group_8665	-
PDT000586547.1	PDS000065758.828	SAMN12751121	clinical	cd_8_group_1099	cd_4_group_8665	-
PDT000908727.1	PDS000065758.828	SAMN17054076	clinical	cd_8_group_1099	cd_4_group_8665	-
PDT000930379.1	PDS000065758.828	SAMN17269682	clinical	cd_8_group_1099	cd_4_group_8665	-
PDT001120397.1	PDS000065758.828	SAMN21157120	clinical	cd_8_group_1099	cd_4_group_8665	-
PDT001306468.1	PDS000065758.828	SAMN28194920	clinical	cd_8_group_1099	cd_4_group_8665	-
PDT001408696.1	PDS000065758.828	SAMN30651281	clinical	cd_8_group_1099	cd_4_group_8665	-
PDT001871767.1	PDS000065758.828	SAMN31275681	clinical	cd_8_group_1099	cd_4_group_8665	-
PDT000579577.1	PDS000065758.828	SAMN12686841	clinical	cd_8_group_1099	cd_4_group_8665	cd_2_group_24611
PDT000837907.1	PDS000065758.828	SAMN16186801	clinical	cd_8_group_1099	cd_4_group_8665	cd_2_group_24611
PDT001330556.1	PDS000065758.828	SAMN29151667	clinical	cd_8_group_1099	cd_4_group_8665	cd_2_group_24611
PDT001650200.1	PDS000065758.828	SAMN27655743	environmental/other	cd_8_group_1099	cd_4_group_8665	cd_2_group_24611
PDT001302654.1	PDS000065758.828	SAMN28156622	clinical	cd_8_group_1099	cd_4_group_8665	cd_2_group_43417
PDT001306474.1	PDS000065758.828	SAMN28194869	clinical	cd_8_group_1099	cd_4_group_8665	cd_2_group_43417
PDT001311390.1	PDS000065758.828	SAMN28553752	clinical	cd_8_group_1099	cd_4_group_8665	cd_2_group_43417
PDT001311436.1	PDS000065758.828	SAMN28553860	clinical	cd_8_group_1099	cd_4_group_8665	cd_2_group_43417
PDT001312682.1	PDS000065758.828	SAMN28569361	clinical	cd_8_group_1099	cd_4_group_8665	cd_2_group_43417
PDT001313223.1	PDS000065758.828	SAMN28577967	clinical	cd_8_group_1099	cd_4_group_8665	cd_2_group_43417
PDT001314445.1	PDS000065758.828	SAMN28608236	clinical	cd_8_group_1099	cd_4_group_8665	cd_2_group_43417
PDT001314454.1	PDS000065758.828	SAMN28608303	clinical	cd_8_group_1099	cd_4_group_8665	cd_2_group_43417
PDT001314487.1	PDS000065758.828	SAMN28608433	clinical	cd_8_group_1099	cd_4_group_8665	cd_2_group_43417
PDT001319709.1	PDS000065758.828	SAMN28784435	clinical	cd_8_group_1099	cd_4_group_8665	cd_2_group_43417
PDT001325448.1	PDS000065758.828	SAMN28924282	clinical	cd_8_group_1099	cd_4_group_8665	cd_2_group_43417
PDT001325461.1	PDS000065758.828	SAMN28924056	clinical	cd_8_group_1099	cd_4_group_8665	cd_2_group_43417
PDT001329048.1	PDS000065758.828	SAMN29044353	clinical	cd_8_group_1099	cd_4_group_8665	cd_2_group_43417
PDT001329066.1	PDS000065758.828	SAMN29044339	clinical	cd_8_group_1099	cd_4_group_8665	cd_2_group_43417
PDT001329077.1	PDS000065758.828	SAMN29044347	clinical	cd_8_group_1099	cd_4_group_8665	cd_2_group_43417
PDT001330502.1	PDS000065758.828	SAMN29151624	clinical	cd_8_group_1099	cd_4_group_8665	cd_2_group_43417
PDT001330576.1	PDS000065758.828	SAMN29151633	clinical	cd_8_group_1099	cd_4_group_8665	cd_2_group_43417
PDT001335828.1	PDS000065758.828	SAMN29209694	clinical	cd_8_group_1099	cd_4_group_8665	cd_2_group_43417
PDT001335852.1	PDS000065758.828	SAMN29209718	clinical	cd_8_group_1099	cd_4_group_8665	cd_2_group_43417
PDT001335856.1	PDS000065758.828	SAMN29209724	clinical	cd_8_group_1099	cd_4_group_8665	cd_2_group_43417
PDT001335861.1	PDS000065758.828	SAMN29209729	clinical	cd_8_group_1099	cd_4_group_8665	cd_2_group_43417
PDT001343231.1	PDS000065758.828	SAMN29334849	clinical	cd_8_group_1099	cd_4_group_8665	cd_2_group_43417
PDT001349487.1	PDS000065758.828	SAMN29404896	clinical	cd_8_group_1099	cd_4_group_8665	cd_2_group_43417
PDT001350161.1	PDS000065758.828	SAMN29421073	clinical	cd_8_group_1099	cd_4_group_8665	cd_2_group_43417
PDT001351371.1	PDS000065758.828	SAMN29481567	clinical	cd_8_group_1099	cd_4_group_8665	cd_2_group_43417
PDT001351397.1	PDS000065758.828	SAMN29481596	clinical	cd_8_group_1099	cd_4_group_8665	cd_2_group_43417
PDT001352322.1	PDS000065758.828	SAMN29493328	clinical	cd_8_group_1099	cd_4_group_8665	cd_2_group_43417
PDT001356132.1	PDS000065758.828	SAMN29609531	clinical	cd_8_group_1099	cd_4_group_8665	cd_2_group_43417
PDT001379905.1	PDS000065758.828	SAMN30181483	clinical	cd_8_group_1099	cd_4_group_8665	cd_2_group_43417
PDT001384163.1	PDS000065758.828	SAMN30243543	clinical	cd_8_group_1099	cd_4_group_8665	cd_2_group_43417
PDT001393900.1	PDS000065758.828	SAMN30395162	clinical	cd_8_group_1099	cd_4_group_8665	cd_2_group_43417
PDT001393954.1	PDS000065758.828	SAMN30396724	clinical	cd_8_group_1099	cd_4_group_8665	cd_2_group_43417
PDT001398670.1	PDS000065758.828	SAMN30444817	clinical	cd_8_group_1099	cd_4_group_8665	cd_2_group_43417
PDT001398699.1	PDS000065758.828	SAMN30485153	clinical	cd_8_group_1099	cd_4_group_8665	cd_2_group_43417
PDT001398719.1	PDS000065758.828	SAMN30500854	clinical	cd_8_group_1099	cd_4_group_8665	cd_2_group_43417
PDT001399184.1	PDS000065758.828	SAMN30469410	clinical	cd_8_group_1099	cd_4_group_8665	cd_2_group_43417
PDT001400299.1	PDS000065758.828	SAMN30524915	clinical	cd_8_group_1099	cd_4_group_8665	cd_2_group_43417
PDT001400314.1	PDS000065758.828	SAMN30524946	clinical	cd_8_group_1099	cd_4_group_8665	cd_2_group_43417
PDT001400321.1	PDS000065758.828	SAMN30524962	clinical	cd_8_group_1099	cd_4_group_8665	cd_2_group_43417
PDT001408616.1	PDS000065758.828	SAMN30651272	clinical	cd_8_group_1099	cd_4_group_8665	cd_2_group_43417
PDT001408633.1	PDS000065758.828	SAMN30651291	clinical	cd_8_group_1099	cd_4_group_8665	cd_2_group_43417
PDT001408703.1	PDS000065758.828	SAMN30651355	clinical	cd_8_group_1099	cd_4_group_8665	cd_2_group_43417
PDT001412002.1	PDS000065758.828	SAMN30718095	clinical	cd_8_group_1099	cd_4_group_8665	cd_2_group_43417
PDT001419134.1	PDS000065758.828	SAMN30875529	clinical	cd_8_group_1099	cd_4_group_8665	cd_2_group_43417
PDT001419136.1	PDS000065758.828	SAMN30875533	clinical	cd_8_group_1099	cd_4_group_8665	cd_2_group_43417
PDT001420388.1	PDS000065758.828	SAMN30901648	clinical	cd_8_group_1099	cd_4_group_8665	cd_2_group_43417
PDT001428746.1	PDS000065758.828	SAMN30964586	clinical	cd_8_group_1099	cd_4_group_8665	cd_2_group_43417
PDT001454564.1	PDS000065758.828	SAMN31289099	clinical	cd_8_group_1099	cd_4_group_8665	cd_2_group_43417
PDT001454579.1	PDS000065758.828	SAMN31289094	clinical	cd_8_group_1099	cd_4_group_8665	cd_2_group_43417
PDT001454583.1	PDS000065758.828	SAMN31289087	clinical	cd_8_group_1099	cd_4_group_8665	cd_2_group_43417
PDT001463361.1	PDS000065758.828	SAMN31407671	clinical	cd_8_group_1099	cd_4_group_8665	cd_2_group_43417
PDT001470656.1	PDS000065758.828	SAMN31510023	clinical	cd_8_group_1099	cd_4_group_8665	cd_2_group_43417
PDT001470667.1	PDS000065758.828	SAMN31510018	clinical	cd_8_group_1099	cd_4_group_8665	cd_2_group_43417
PDT001472122.1	PDS000065758.828	SAMN31537864	clinical	cd_8_group_1099	cd_4_group_8665	cd_2_group_43417
PDT001472124.1	PDS000065758.828	SAMN31537863	clinical	cd_8_group_1099	cd_4_group_8665	cd_2_group_43417
PDT001474763.1	PDS000065758.828	SAMN31577020	clinical	cd_8_group_1099	cd_4_group_8665	cd_2_group_43417
PDT001474780.1	PDS000065758.828	SAMN31577024	clinical	cd_8_group_1099	cd_4_group_8665	cd_2_group_43417
PDT001475975.1	PDS000065758.828	SAMN31592476	clinical	cd_8_group_1099	cd_4_group_8665	cd_2_group_43417
PDT001482985.1	PDS000065758.828	SAMN31672086	clinical	cd_8_group_1099	cd_4_group_8665	cd_2_group_43417
PDT001483447.1	PDS000065758.828	SAMN31685091	clinical	cd_8_group_1099	cd_4_group_8665	cd_2_group_43417
PDT001485556.1	PDS000065758.828	SAMN31715378	clinical	cd_8_group_1099	cd_4_group_8665	cd_2_group_43417
PDT001485588.1	PDS000065758.828	SAMN31715476	clinical	cd_8_group_1099	cd_4_group_8665	cd_2_group_43417
PDT001491991.1	PDS000065758.828	SAMN31819597	clinical	cd_8_group_1099	cd_4_group_8665	cd_2_group_43417
PDT001492060.1	PDS000065758.828	SAMN31819732	clinical	cd_8_group_1099	cd_4_group_8665	cd_2_group_43417
PDT001492086.1	PDS000065758.828	SAMN31819753	clinical	cd_8_group_1099	cd_4_group_8665	cd_2_group_43417
PDT001518217.1	PDS000065758.828	SAMN32116182	clinical	cd_8_group_1099	cd_4_group_8665	cd_2_group_43417
PDT001870989.1	PDS000065758.828	SAMN31209210	clinical	cd_8_group_1099	cd_4_group_8665	cd_2_group_43417
PDT001870993.1	PDS000065758.828	SAMN31260006	clinical	cd_8_group_1099	cd_4_group_8665	cd_2_group_43417
PDT001871080.1	PDS000065758.828	SAMN31275670	clinical	cd_8_group_1099	cd_4_group_8665	cd_2_group_43417
PDT001871100.1	PDS000065758.828	SAMN31141631	clinical	cd_8_group_1099	cd_4_group_8665	cd_2_group_43417
PDT001871429.1	PDS000065758.828	SAMN31259997	clinical	cd_8_group_1099	cd_4_group_8665	cd_2_group_43417
PDT001871728.1	PDS000065758.828	SAMN31096234	clinical	cd_8_group_1099	cd_4_group_8665	cd_2_group_43417
PDT001811590.1	PDS000065758.828	SAMN36346983	clinical	cd_8_group_1099	cd_4_group_8665	cd_2_group_51782
PDT001811595.1	PDS000065758.828	SAMN36347390	clinical	cd_8_group_1099	cd_4_group_8665	cd_2_group_51782
PDT000182334.2	PDS000065758.828	SAMN06278332	clinical	cd_8_group_1099	cd_4_group_8665	cd_2_group_7829
PDT000298541.2	PDS000065758.828	SAMN08795689	clinical	cd_8_group_1099	cd_4_group_8665	cd_2_group_7829
PDT000298601.2	PDS000065758.828	SAMN08795757	clinical	cd_8_group_1099	cd_4_group_8665	cd_2_group_7829
PDT000298605.2	PDS000065758.828	SAMN08795750	clinical	cd_8_group_1099	cd_4_group_8665	cd_2_group_7829
PDT000298717.2	PDS000065758.828	SAMN08795898	clinical	cd_8_group_1099	cd_4_group_8665	cd_2_group_7829
PDT000298875.2	PDS000065758.828	SAMN08796281	clinical	cd_8_group_1099	cd_4_group_8665	cd_2_group_7829
PDT000298931.2	PDS000065758.828	SAMN08796385	clinical	cd_8_group_1099	cd_4_group_8665	cd_2_group_7829
PDT000298967.2	PDS000065758.828	SAMN08796409	clinical	cd_8_group_1099	cd_4_group_8665	cd_2_group_7829
PDT000298988.2	PDS000065758.828	SAMN08796455	clinical	cd_8_group_1099	cd_4_group_8665	cd_2_group_7829
PDT000299033.2	PDS000065758.828	SAMN08796604	clinical	cd_8_group_1099	cd_4_group_8665	cd_2_group_7829
PDT000299160.2	PDS000065758.828	SAMN08796893	clinical	cd_8_group_1099	cd_4_group_8665	cd_2_group_7829
PDT000299449.2	PDS000065758.828	SAMN08797809	clinical	cd_8_group_1099	cd_4_group_8665	cd_2_group_7829
PDT000299697.2	PDS000065758.828	SAMN08798165	clinical	cd_8_group_1099	cd_4_group_8665	cd_2_group_7829
PDT000301047.2	PDS000065758.828	SAMN08821937	clinical	cd_8_group_1099	cd_4_group_8665	cd_2_group_7829
PDT000301085.2	PDS000065758.828	SAMN08822027	clinical	cd_8_group_1099	cd_4_group_8665	cd_2_group_7829
PDT000301106.2	PDS000065758.828	SAMN08822156	clinical	cd_8_group_1099	cd_4_group_8665	cd_2_group_7829
PDT000301307.2	PDS000065758.828	SAMN08822511	clinical	cd_8_group_1099	cd_4_group_8665	cd_2_group_7829
PDT000301363.2	PDS000065758.828	SAMN08822579	clinical	cd_8_group_1099	cd_4_group_8665	cd_2_group_7829
PDT000301815.2	PDS000065758.828	SAMN08823384	clinical	cd_8_group_1099	cd_4_group_8665	cd_2_group_7829
PDT000301896.2	PDS000065758.828	SAMN08824853	clinical	cd_8_group_1099	cd_4_group_8665	cd_2_group_7829
PDT000301939.2	PDS000065758.828	SAMN08824893	clinical	cd_8_group_1099	cd_4_group_8665	cd_2_group_7829
PDT000301957.2	PDS000065758.828	SAMN08824920	clinical	cd_8_group_1099	cd_4_group_8665	cd_2_group_7829
PDT000301993.2	PDS000065758.828	SAMN08824962	clinical	cd_8_group_1099	cd_4_group_8665	cd_2_group_7829
PDT000302034.2	PDS000065758.828	SAMN08824999	clinical	cd_8_group_1099	cd_4_group_8665	cd_2_group_7829
PDT000302162.2	PDS000065758.828	SAMN08825506	clinical	cd_8_group_1099	cd_4_group_8665	cd_2_group_7829
PDT000302205.2	PDS000065758.828	SAMN08826450	clinical	cd_8_group_1099	cd_4_group_8665	cd_2_group_7829
PDT000302430.2	PDS000065758.828	SAMN08826849	clinical	cd_8_group_1099	cd_4_group_8665	cd_2_group_7829
PDT000317796.1	PDS000065758.828	SAMN09233449	clinical	cd_8_group_1099	cd_4_group_8665	cd_2_group_7829
PDT000324749.1	PDS000065758.828	SAMN09377461	clinical	cd_8_group_1099	cd_4_group_8665	cd_2_group_7829
PDT000330486.1	PDS000065758.828	SAMN09431306	clinical	cd_8_group_1099	cd_4_group_8665	cd_2_group_7829
PDT000334937.1	PDS000065758.828	SAMN09475640	clinical	cd_8_group_1099	cd_4_group_8665	cd_2_group_7829
PDT000335944.1	PDS000065758.828	SAMN09476499	clinical	cd_8_group_1099	cd_4_group_8665	cd_2_group_7829
PDT000341446.1	PDS000065758.828	SAMN09601695	clinical	cd_8_group_1099	cd_4_group_8665	cd_2_group_7829
PDT000343985.1	PDS000065758.828	SAMN09634119	environmental/other	cd_8_group_1099	cd_4_group_8665	cd_2_group_7829
PDT000344269.1	PDS000065758.828	SAMN09634555	environmental/other	cd_8_group_1099	cd_4_group_8665	cd_2_group_7829
PDT000350020.1	PDS000065758.828	SAMN09661810	environmental/other	cd_8_group_1099	cd_4_group_8665	cd_2_group_7829
PDT000350119.1	PDS000065758.828	SAMN09661906	clinical	cd_8_group_1099	cd_4_group_8665	cd_2_group_7829
PDT000350728.1	PDS000065758.828	SAMN09666876	clinical	cd_8_group_1099	cd_4_group_8665	cd_2_group_7829
PDT000351214.1	PDS000065758.828	SAMN09684007	clinical	cd_8_group_1099	cd_4_group_8665	cd_2_group_7829
PDT000376589.1	PDS000065758.828	SAMN10058663	clinical	cd_8_group_1099	cd_4_group_8665	cd_2_group_7829
PDT000376608.1	PDS000065758.828	SAMN10058690	clinical	cd_8_group_1099	cd_4_group_8665	cd_2_group_7829
PDT000376681.1	PDS000065758.828	SAMN10058763	clinical	cd_8_group_1099	cd_4_group_8665	cd_2_group_7829
PDT000377542.1	PDS000065758.828	SAMN10067736	clinical	cd_8_group_1099	cd_4_group_8665	cd_2_group_7829
PDT000378436.1	PDS000065758.828	SAMN10069007	clinical	cd_8_group_1099	cd_4_group_8665	cd_2_group_7829
PDT000378452.1	PDS000065758.828	SAMN10069040	clinical	cd_8_group_1099	cd_4_group_8665	cd_2_group_7829
PDT000379080.1	PDS000065758.828	SAMN10076046	clinical	cd_8_group_1099	cd_4_group_8665	cd_2_group_7829
PDT000379841.1	PDS000065758.828	SAMN10080042	clinical	cd_8_group_1099	cd_4_group_8665	cd_2_group_7829
PDT000379886.1	PDS000065758.828	SAMN10080079	clinical	cd_8_group_1099	cd_4_group_8665	cd_2_group_7829
PDT000380574.1	PDS000065758.828	SAMN10087096	clinical	cd_8_group_1099	cd_4_group_8665	cd_2_group_7829
PDT000381629.1	PDS000065758.828	SAMN10094174	clinical	cd_8_group_1099	cd_4_group_8665	cd_2_group_7829
PDT000381649.1	PDS000065758.828	SAMN10094195	clinical	cd_8_group_1099	cd_4_group_8665	cd_2_group_7829
PDT000383024.1	PDS000065758.828	SAMN10103543	clinical	cd_8_group_1099	cd_4_group_8665	cd_2_group_7829
PDT000383211.1	PDS000065758.828	SAMN10104765	environmental/other	cd_8_group_1099	cd_4_group_8665	cd_2_group_7829
PDT000386310.1	PDS000065758.828	SAMN10139901	clinical	cd_8_group_1099	cd_4_group_8665	cd_2_group_7829
PDT000415363.1	PDS000065758.828	SAMN10536585	clinical	cd_8_group_1099	cd_4_group_8665	cd_2_group_7829
PDT000422693.1	PDS000065758.828	SAMN10642452	clinical	cd_8_group_1099	cd_4_group_8665	cd_2_group_7829
PDT000429829.1	PDS000065758.828	SAMN10686442	clinical	cd_8_group_1099	cd_4_group_8665	cd_2_group_7829
PDT000452101.1	PDS000065758.828	SAMEA104349016	clinical	cd_8_group_1099	cd_4_group_8665	cd_2_group_7829
PDT000452904.1	PDS000065758.828	SAMN10823803	clinical	cd_8_group_1099	cd_4_group_8665	cd_2_group_7829
PDT000453862.1	PDS000065758.828	SAMN10827185	clinical	cd_8_group_1099	cd_4_group_8665	cd_2_group_7829
PDT000454594.1	PDS000065758.828	SAMN10835796	clinical	cd_8_group_1099	cd_4_group_8665	cd_2_group_7829
PDT000454601.1	PDS000065758.828	SAMN10835810	clinical	cd_8_group_1099	cd_4_group_8665	cd_2_group_7829
PDT000456964.1	PDS000065758.828	SAMN10848631	clinical	cd_8_group_1099	cd_4_group_8665	cd_2_group_7829
PDT000457540.1	PDS000065758.828	SAMN10854749	environmental/other	cd_8_group_1099	cd_4_group_8665	cd_2_group_7829
PDT000457562.1	PDS000065758.828	SAMN10854969	environmental/other	cd_8_group_1099	cd_4_group_8665	cd_2_group_7829
PDT000458036.1	PDS000065758.828	SAMN10866934	environmental/other	cd_8_group_1099	cd_4_group_8665	cd_2_group_7829
PDT000458072.1	PDS000065758.828	SAMN10866992	environmental/other	cd_8_group_1099	cd_4_group_8665	cd_2_group_7829
PDT000464257.1	PDS000065758.828	SAMN10887241	clinical	cd_8_group_1099	cd_4_group_8665	cd_2_group_7829
PDT000464390.1	PDS000065758.828	SAMN10887586	clinical	cd_8_group_1099	cd_4_group_8665	cd_2_group_7829
PDT000475824.1	PDS000065758.828	SAMN11095723	clinical	cd_8_group_1099	cd_4_group_8665	cd_2_group_7829
PDT000477348.1	PDS000065758.828	SAMN11124105	clinical	cd_8_group_1099	cd_4_group_8665	cd_2_group_7829
PDT000481619.1	PDS000065758.828	SAMN11244203	clinical	cd_8_group_1099	cd_4_group_8665	cd_2_group_7829
PDT000509834.1	PDS000065758.828	SAMN11885491	clinical	cd_8_group_1099	cd_4_group_8665	cd_2_group_7829
PDT000523519.1	PDS000065758.828	SAMN12069781	clinical	cd_8_group_1099	cd_4_group_8665	cd_2_group_7829
PDT000539466.1	PDS000065758.828	SAMN12227245	clinical	cd_8_group_1099	cd_4_group_8665	cd_2_group_7829
PDT000546503.1	PDS000065758.828	SAMN12324660	clinical	cd_8_group_1099	cd_4_group_8665	cd_2_group_7829
PDT000546566.1	PDS000065758.828	SAMN12324902	clinical	cd_8_group_1099	cd_4_group_8665	cd_2_group_7829
PDT000549026.1	PDS000065758.828	SAMN12356523	clinical	cd_8_group_1099	cd_4_group_8665	cd_2_group_7829
PDT000549062.1	PDS000065758.828	SAMN12356561	clinical	cd_8_group_1099	cd_4_group_8665	cd_2_group_7829
PDT000549634.1	PDS000065758.828	SAMN12365213	clinical	cd_8_group_1099	cd_4_group_8665	cd_2_group_7829
PDT000552756.1	PDS000065758.828	SAMN12415882	clinical	cd_8_group_1099	cd_4_group_8665	cd_2_group_7829
PDT000554279.1	PDS000065758.828	SAMN12476091	clinical	cd_8_group_1099	cd_4_group_8665	cd_2_group_7829
PDT000557382.1	PDS000065758.828	SAMN12509216	clinical	cd_8_group_1099	cd_4_group_8665	cd_2_group_7829
PDT000557468.1	PDS000065758.828	SAMN12509270	clinical	cd_8_group_1099	cd_4_group_8665	cd_2_group_7829
PDT000557482.1	PDS000065758.828	SAMN12509261	clinical	cd_8_group_1099	cd_4_group_8665	cd_2_group_7829
PDT000558187.1	PDS000065758.828	SAMN12529175	clinical	cd_8_group_1099	cd_4_group_8665	cd_2_group_7829
PDT000563435.1	PDS000065758.828	SAMN12567665	clinical	cd_8_group_1099	cd_4_group_8665	cd_2_group_7829
PDT000564296.1	PDS000065758.828	SAMN12573432	clinical	cd_8_group_1099	cd_4_group_8665	cd_2_group_7829
PDT000564325.1	PDS000065758.828	SAMN12573551	clinical	cd_8_group_1099	cd_4_group_8665	cd_2_group_7829
PDT000564348.1	PDS000065758.828	SAMN12573753	clinical	cd_8_group_1099	cd_4_group_8665	cd_2_group_7829
PDT000564414.1	PDS000065758.828	SAMN12573816	clinical	cd_8_group_1099	cd_4_group_8665	cd_2_group_7829
PDT000564535.1	PDS000065758.828	SAMN12573974	clinical	cd_8_group_1099	cd_4_group_8665	cd_2_group_7829
PDT000567719.1	PDS000065758.828	SAMN12594269	clinical	cd_8_group_1099	cd_4_group_8665	cd_2_group_7829
PDT000569829.1	PDS000065758.828	SAMN12610814	clinical	cd_8_group_1099	cd_4_group_8665	cd_2_group_7829
PDT000570761.1	PDS000065758.828	SAMN12617893	clinical	cd_8_group_1099	cd_4_group_8665	cd_2_group_7829
PDT000573886.1	PDS000065758.828	SAMN12631157	clinical	cd_8_group_1099	cd_4_group_8665	cd_2_group_7829
PDT000575614.1	PDS000065758.828	SAMN12648927	clinical	cd_8_group_1099	cd_4_group_8665	cd_2_group_7829
PDT000576448.1	PDS000065758.828	SAMN12659364	clinical	cd_8_group_1099	cd_4_group_8665	cd_2_group_7829
PDT000577354.1	PDS000065758.828	SAMN12663084	clinical	cd_8_group_1099	cd_4_group_8665	cd_2_group_7829
PDT000578625.1	PDS000065758.828	SAMN12669745	clinical	cd_8_group_1099	cd_4_group_8665	cd_2_group_7829
PDT000584268.1	PDS000065758.828	SAMN12724492	clinical	cd_8_group_1099	cd_4_group_8665	cd_2_group_7829
PDT000584315.1	PDS000065758.828	SAMN12724534	clinical	cd_8_group_1099	cd_4_group_8665	cd_2_group_7829
PDT000585241.1	PDS000065758.828	SAMN12739203	clinical	cd_8_group_1099	cd_4_group_8665	cd_2_group_7829
PDT000586538.1	PDS000065758.828	SAMN12751093	clinical	cd_8_group_1099	cd_4_group_8665	cd_2_group_7829
PDT000586565.1	PDS000065758.828	SAMN12751154	environmental/other	cd_8_group_1099	cd_4_group_8665	cd_2_group_7829
PDT000586586.1	PDS000065758.828	SAMN12751142	environmental/other	cd_8_group_1099	cd_4_group_8665	cd_2_group_7829
PDT000588707.1	PDS000065758.828	SAMN12783641	clinical	cd_8_group_1099	cd_4_group_8665	cd_2_group_7829
PDT000588742.1	PDS000065758.828	SAMN12783678	clinical	cd_8_group_1099	cd_4_group_8665	cd_2_group_7829
PDT000588758.1	PDS000065758.828	SAMN12783680	clinical	cd_8_group_1099	cd_4_group_8665	cd_2_group_7829
PDT000596081.1	PDS000065758.828	SAMN12868863	clinical	cd_8_group_1099	cd_4_group_8665	cd_2_group_7829
PDT000599292.1	PDS000065758.828	SAMN12900851	clinical	cd_8_group_1099	cd_4_group_8665	cd_2_group_7829
PDT000599327.1	PDS000065758.828	SAMN12900895	clinical	cd_8_group_1099	cd_4_group_8665	cd_2_group_7829
PDT000601770.1	PDS000065758.828	SAMN12920350	clinical	cd_8_group_1099	cd_4_group_8665	cd_2_group_7829
PDT000629348.1	PDS000065758.828	SAMN13295796	clinical	cd_8_group_1099	cd_4_group_8665	cd_2_group_7829
PDT000630986.1	PDS000065758.828	SAMN13332283	clinical	cd_8_group_1099	cd_4_group_8665	cd_2_group_7829
PDT000664414.1	PDS000065758.828	SAMN13874463	clinical	cd_8_group_1099	cd_4_group_8665	cd_2_group_7829
PDT000711236.1	PDS000065758.828	SAMN14418790	clinical	cd_8_group_1099	cd_4_group_8665	cd_2_group_7829
PDT000711308.1	PDS000065758.828	SAMN14418740	clinical	cd_8_group_1099	cd_4_group_8665	cd_2_group_7829
PDT000713085.1	PDS000065758.828	SAMN14444058	clinical	cd_8_group_1099	cd_4_group_8665	cd_2_group_7829
PDT000713091.1	PDS000065758.828	SAMN14444073	clinical	cd_8_group_1099	cd_4_group_8665	cd_2_group_7829
PDT000713107.1	PDS000065758.828	SAMN14444112	clinical	cd_8_group_1099	cd_4_group_8665	cd_2_group_7829
PDT000714336.1	PDS000065758.828	SAMN14449708	clinical	cd_8_group_1099	cd_4_group_8665	cd_2_group_7829
PDT000855053.1	PDS000065758.828	SAMN16364291	clinical	cd_8_group_1099	cd_4_group_8665	cd_2_group_7829
PDT000855100.1	PDS000065758.828	SAMN16364346	clinical	cd_8_group_1099	cd_4_group_8665	cd_2_group_7829
PDT000876372.1	PDS000065758.828	SAMN16618911	clinical	cd_8_group_1099	cd_4_group_8665	cd_2_group_7829
PDT000897937.1	PDS000065758.828	SAMN16886570	clinical	cd_8_group_1099	cd_4_group_8665	cd_2_group_7829
PDT000900680.1	PDS000065758.828	SAMN16952244	clinical	cd_8_group_1099	cd_4_group_8665	cd_2_group_7829
PDT001128700.1	PDS000065758.828	SAMN21396583	clinical	cd_8_group_1099	cd_4_group_8665	cd_2_group_7829
PDT001131341.1	PDS000065758.828	SAMN21463341	clinical	cd_8_group_1099	cd_4_group_8665	cd_2_group_7829
PDT001137890.1	PDS000065758.828	SAMN21616152	clinical	cd_8_group_1099	cd_4_group_8665	cd_2_group_7829
PDT001149019.1	PDS000065758.828	SAMN22215217	clinical	cd_8_group_1099	cd_4_group_8665	cd_2_group_7829
PDT001149073.1	PDS000065758.828	SAMN22215298	clinical	cd_8_group_1099	cd_4_group_8665	cd_2_group_7829
PDT001163727.1	PDS000065758.828	SAMN22608537	clinical	cd_8_group_1099	cd_4_group_8665	cd_2_group_7829
PDT001164747.1	PDS000065758.828	SAMN22661226	clinical	cd_8_group_1099	cd_4_group_8665	cd_2_group_7829
PDT001204789.1	PDS000065758.828	SAMN24141309	clinical	cd_8_group_1099	cd_4_group_8665	cd_2_group_7829
PDT000183698.2	PDS000065758.828	SAMN06285579	clinical	cd_8_group_1099	cd_4_group_8810	-
PDT000298880.2	PDS000065758.828	SAMN08796306	clinical	cd_8_group_1099	cd_4_group_8810	-
PDT000301420.2	PDS000065758.828	SAMN08822635	clinical	cd_8_group_1099	cd_4_group_8810	-
PDT000382367.1	PDS000065758.828	SAMN10097428	clinical	cd_8_group_1099	cd_4_group_8810	-
PDT001186690.1	PDS000065758.828	SAMEA4715723	clinical	cd_8_group_1099	cd_4_group_8810	-
PDT000376569.1	PDS000065758.828	SAMN10058655	clinical	cd_8_group_1099	cd_4_group_8810	cd_2_group_17966
PDT000379168.1	PDS000065758.828	SAMN10076125	clinical	cd_8_group_1099	cd_4_group_8810	cd_2_group_17966
PDT000379962.1	PDS000065758.828	SAMN10080217	clinical	cd_8_group_1099	cd_4_group_8810	cd_2_group_17966
PDT000398460.1	PDS000065758.828	SAMN10335048	clinical	cd_8_group_1099	cd_4_group_8810	cd_2_group_17966
PDT000402855.1	PDS000065758.828	SAMN10370149	clinical	cd_8_group_1099	cd_4_group_8810	cd_2_group_17966
PDT000415705.1	PDS000065758.828	SAMN10576227	clinical	cd_8_group_1099	cd_4_group_8810	cd_2_group_17966
PDT000416465.1	PDS000065758.828	SAMN10581758	clinical	cd_8_group_1099	cd_4_group_8810	cd_2_group_17966
PDT000420713.1	PDS000065758.828	SAMN10612423	clinical	cd_8_group_1099	cd_4_group_8810	cd_2_group_17966
PDT000378993.1	PDS000065758.828	SAMN10075974	clinical	cd_8_group_1099	cd_4_group_8810	cd_2_group_18100
PDT000396249.1	PDS000065758.828	SAMN10289921	clinical	cd_8_group_1099	cd_4_group_8810	cd_2_group_18100
PDT000398081.1	PDS000065758.828	SAMN10331154	clinical	cd_8_group_1099	cd_4_group_8810	cd_2_group_18100
PDT000399756.1	PDS000065758.828	SAMN10349559	clinical	cd_8_group_1099	cd_4_group_8810	cd_2_group_18100
PDT000400190.1	PDS000065758.828	SAMN10356468	clinical	cd_8_group_1099	cd_4_group_8810	cd_2_group_18100
PDT000403530.1	PDS000065758.828	SAMN10389314	clinical	cd_8_group_1099	cd_4_group_8810	cd_2_group_18100
PDT000404891.1	PDS000065758.828	SAMN10393006	clinical	cd_8_group_1099	cd_4_group_8810	cd_2_group_18100
PDT000408913.1	PDS000065758.828	SAMN10439029	clinical	cd_8_group_1099	cd_4_group_8810	cd_2_group_18100
PDT000410421.1	PDS000065758.828	SAMN10473162	clinical	cd_8_group_1099	cd_4_group_8810	cd_2_group_18100
PDT000410424.1	PDS000065758.828	SAMN10473180	clinical	cd_8_group_1099	cd_4_group_8810	cd_2_group_18100
PDT000452465.1	PDS000065758.828	SAMN10817090	clinical	cd_8_group_1099	cd_4_group_8810	cd_2_group_18100
PDT000454019.1	PDS000065758.828	SAMN10827407	clinical	cd_8_group_1099	cd_4_group_8810	cd_2_group_18100
PDT000384771.1	PDS000065758.828	SAMN10129832	clinical	cd_8_group_1099	cd_4_group_8810	cd_2_group_18403
PDT000420715.1	PDS000065758.828	SAMN10612424	clinical	cd_8_group_1099	cd_4_group_8810	cd_2_group_18403
PDT000183707.2	PDS000065758.828	SAMN06285584	clinical	cd_8_group_1099	cd_4_group_8812	cd_2_group_7994
PDT000183774.2	PDS000065758.828	SAMN06285784	clinical	cd_8_group_1099	cd_4_group_8812	cd_2_group_7994
PDT000215829.2	PDS000112666.114	SAMN07193944	environmental/other	cd_8_group_10990	cd_4_group_10728	-
PDT000260562.2	PDS000112666.114	SAMN07974199	environmental/other	cd_8_group_10990	cd_4_group_10728	-
PDT000215833.2	PDS000004066.81	SAMN07193939	environmental/other	cd_8_group_10991	cd_4_group_10730	cd_2_group_9731
PDT000218682.2	PDS000004066.81	SAMN07237710	environmental/other	cd_8_group_10991	cd_4_group_10730	cd_2_group_9731
PDT000215850.2	PDS000089910.537	SAMN07177868	environmental/other	cd_8_group_10992	-	-
PDT000237410.2	PDS000089910.537	SAMN07555339	clinical	cd_8_group_10992	-	-
PDT000225089.2	PDS000089910.537	SAMN07342353	clinical	cd_8_group_10992	cd_4_group_11229	-
PDT000257194.2	PDS000089910.537	SAMN07368490	clinical	cd_8_group_10992	cd_4_group_11229	-
PDT000321682.1	PDS000089910.537	SAMN09284861	environmental/other	cd_8_group_10992	cd_4_group_16733	cd_2_group_15249
PDT000413016.1	PDS000089910.537	SAMN10505570	clinical	cd_8_group_10992	cd_4_group_16733	cd_2_group_15249
PDT000215855.2	PDS000042280.9	SAMN02844112	environmental/other	cd_8_group_10993	-	-
PDT000243658.3	PDS000042280.9	SAMN02844128	environmental/other	cd_8_group_10993	-	-
PDT000215858.2	PDS000001378.380	SAMN02918760	environmental/other	cd_8_group_10994	-	-
PDT000245000.2	PDS000001378.380	SAMN07682561	environmental/other	cd_8_group_10994	-	-
PDT000930168.1	PDS000001378.380	SAMN17265930	clinical	cd_8_group_10994	-	-
PDT000215893.2	PDS000002218.771	SAMN07193948	environmental/other	cd_8_group_10995	cd_4_group_10733	cd_2_group_9733
PDT000273296.2	PDS000002218.771	SAMN08200057	environmental/other	cd_8_group_10995	cd_4_group_10733	cd_2_group_9733
PDT000309887.2	PDS000002218.771	SAMN08995942	environmental/other	cd_8_group_10995	cd_4_group_10733	cd_2_group_9733
PDT000215895.2	PDS000004081.37	SAMN07193953	environmental/other	cd_8_group_10996	-	-
PDT000343784.1	PDS000004081.37	SAMN09633415	environmental/other	cd_8_group_10996	-	-
PDT000527181.1	PDS000004081.37	SAMN12109060	environmental/other	cd_8_group_10996	-	-
PDT000629633.1	PDS000004081.37	SAMN13294980	environmental/other	cd_8_group_10996	-	-
PDT001293414.1	PDS000004081.37	SAMN27759965	environmental/other	cd_8_group_10996	-	-
PDT001356236.1	PDS000004081.37	SAMN29623862	environmental/other	cd_8_group_10996	-	-
PDT001382620.1	PDS000004081.37	SAMN30221111	environmental/other	cd_8_group_10996	-	-
PDT001412810.1	PDS000004081.37	SAMN30755100	environmental/other	cd_8_group_10996	-	-
PDT001831582.1	PDS000004081.37	SAMN36745647	environmental/other	cd_8_group_10996	-	-
PDT000497189.2	PDS000004081.37	SAMN11554173	environmental/other	cd_8_group_10996	cd_4_group_24116	-
PDT000523269.1	PDS000004081.37	SAMN12058569	environmental/other	cd_8_group_10996	cd_4_group_24116	-
PDT001233255.1	PDS000004081.37	SAMN25375975	environmental/other	cd_8_group_10996	cd_4_group_38130	-
PDT001250085.1	PDS000004081.37	SAMN25980220	environmental/other	cd_8_group_10996	cd_4_group_38130	-
PDT001007184.1	PDS000004081.37	SAMN18754264	environmental/other	cd_8_group_10996	cd_4_group_38130	cd_2_group_36111
PDT001080884.1	PDS000004081.37	SAMN20023599	environmental/other	cd_8_group_10996	cd_4_group_38130	cd_2_group_36111
PDT001394765.1	PDS000004081.37	SAMN30410573	environmental/other	cd_8_group_10996	cd_4_group_47697	-
PDT001397857.1	PDS000004081.37	SAMN30497377	environmental/other	cd_8_group_10996	cd_4_group_47697	cd_2_group_46112
PDT001410431.1	PDS000004081.37	SAMN30689799	environmental/other	cd_8_group_10996	cd_4_group_47697	cd_2_group_46112
PDT001410663.1	PDS000004081.37	SAMN30689729	environmental/other	cd_8_group_10996	cd_4_group_47697	cd_2_group_46112
PDT001446584.1	PDS000004081.37	SAMN31209079	environmental/other	cd_8_group_10996	cd_4_group_47697	cd_2_group_46112
PDT001480072.1	PDS000004081.37	SAMN31644104	environmental/other	cd_8_group_10996	cd_4_group_47697	cd_2_group_46112
PDT000396348.1	PDS000029437.224	SAMN10291171	environmental/other	cd_8_group_10997	-	-
PDT000215907.2	PDS000029437.224	SAMN07193960	environmental/other	cd_8_group_10997	cd_4_group_10736	cd_2_group_9735
PDT000274594.2	PDS000029437.224	SAMN08243922	environmental/other	cd_8_group_10997	cd_4_group_10736	cd_2_group_9735
PDT000215915.2	PDS000029437.224	SAMN07195280	environmental/other	cd_8_group_10998	-	-
PDT000240251.2	PDS000029437.224	SAMN07634908	environmental/other	cd_8_group_10998	-	-
PDT000359419.1	PDS000029437.224	SAMN09770994	environmental/other	cd_8_group_10998	-	-
PDT000391741.1	PDS000029437.224	SAMN10242832	environmental/other	cd_8_group_10998	-	-
PDT000391755.1	PDS000029437.224	SAMN10242835	environmental/other	cd_8_group_10998	-	-
PDT000269103.2	PDS000029437.224	SAMN08114182	environmental/other	cd_8_group_10998	cd_4_group_13861	cd_2_group_12534
PDT000359556.1	PDS000029437.224	SAMN09770871	environmental/other	cd_8_group_10998	cd_4_group_13861	cd_2_group_12534
PDT000333185.1	PDS000029437.224	SAMN09243123	environmental/other	cd_8_group_10998	cd_4_group_17627	cd_2_group_16118
PDT000391754.1	PDS000029437.224	SAMN10242837	environmental/other	cd_8_group_10998	cd_4_group_17627	cd_2_group_16118
PDT000215919.2	PDS000030237.1231	SAMN07195284	environmental/other	cd_8_group_10999	cd_4_group_10740	cd_2_group_9737
PDT000217160.2	PDS000030237.1231	SAMN07193434	clinical	cd_8_group_10999	cd_4_group_10740	cd_2_group_9737
PDT000287261.2	PDS000030237.1231	SAMN08536346	clinical	cd_8_group_10999	cd_4_group_14751	-
PDT000624554.1	PDS000030237.1231	SAMN13191283	environmental/other	cd_8_group_10999	cd_4_group_14751	-
PDT000300774.2	PDS000030237.1231	SAMN08816103	environmental/other	cd_8_group_10999	cd_4_group_14751	cd_2_group_13969
PDT000659288.1	PDS000030237.1231	SAMN13826200	clinical	cd_8_group_10999	cd_4_group_14751	cd_2_group_13969
PDT000000127.5	PDS000026710.494	SAMN01902246	environmental/other	cd_8_group_11	cd_4_group_10	cd_2_group_10
PDT000051395.2	PDS000026710.494	SAMN02894191	environmental/other	cd_8_group_11	cd_4_group_10	cd_2_group_10
PDT000000574.2	PDS000001852.712	SAMN02265278	environmental/other	cd_8_group_110	-	-
PDT000244697.2	PDS000001852.712	SAMN07655741	clinical	cd_8_group_110	-	-
PDT000336144.1	PDS000001852.712	SAMN09479637	environmental/other	cd_8_group_110	-	-
PDT000857577.1	PDS000001852.712	SAMN16396119	clinical	cd_8_group_110	-	-
PDT001290318.1	PDS000001852.712	SAMN27623849	clinical	cd_8_group_110	-	-
PDT001751207.1	PDS000001852.712	SAMN35305507	environmental/other	cd_8_group_110	-	-
PDT001843874.1	PDS000001852.712	SAMN36873439	environmental/other	cd_8_group_110	-	-
PDT001859199.1	PDS000001852.712	SAMN37114765	clinical	cd_8_group_110	-	-
PDT000268818.2	PDS000001852.712	SAMN08130172	environmental/other	cd_8_group_110	cd_4_group_7314	-
PDT000288414.2	PDS000001852.712	SAMN08579997	environmental/other	cd_8_group_110	cd_4_group_7314	-
PDT000328695.1	PDS000001852.712	SAMN09296198	environmental/other	cd_8_group_110	cd_4_group_7314	-
PDT000487207.1	PDS000001852.712	SAMN11359556	clinical	cd_8_group_110	cd_4_group_7314	-
PDT000618197.1	PDS000001852.712	SAMN13116051	environmental/other	cd_8_group_110	cd_4_group_7314	-
PDT000745215.1	PDS000001852.712	SAMN15015170	environmental/other	cd_8_group_110	cd_4_group_7314	-
PDT000151449.2	PDS000001852.712	SAMN05781465	environmental/other	cd_8_group_110	cd_4_group_7314	cd_2_group_6598
PDT000238348.2	PDS000001852.712	SAMN07585798	environmental/other	cd_8_group_110	cd_4_group_7314	cd_2_group_6598
PDT000275585.2	PDS000001852.712	SAMN08273695	environmental/other	cd_8_group_110	cd_4_group_7314	cd_2_group_6598
PDT000281142.2	PDS000001852.712	SAMN08367417	environmental/other	cd_8_group_110	cd_4_group_7314	cd_2_group_6598
PDT000286333.2	PDS000001852.712	SAMN08513722	clinical	cd_8_group_110	cd_4_group_7314	cd_2_group_6598
PDT000297451.2	PDS000001852.712	SAMN08774915	clinical	cd_8_group_110	cd_4_group_7314	cd_2_group_6598
PDT000299793.2	PDS000001852.712	SAMN08799631	clinical	cd_8_group_110	cd_4_group_7314	cd_2_group_6598
PDT000359475.1	PDS000001852.712	SAMN09771043	environmental/other	cd_8_group_110	cd_4_group_7314	cd_2_group_6598
PDT000364507.1	PDS000001852.712	SAMN09852789	environmental/other	cd_8_group_110	cd_4_group_7314	cd_2_group_6598
PDT000377003.1	PDS000001852.712	SAMN10064127	environmental/other	cd_8_group_110	cd_4_group_7314	cd_2_group_6598
PDT000385590.1	PDS000001852.712	SAMN10133026	environmental/other	cd_8_group_110	cd_4_group_7314	cd_2_group_6598
PDT000429210.1	PDS000001852.712	SAMN10685795	clinical	cd_8_group_110	cd_4_group_7314	cd_2_group_6598
PDT000532609.1	PDS000001852.712	SAMN12138684	environmental/other	cd_8_group_110	cd_4_group_7314	cd_2_group_6598
PDT000548895.1	PDS000001852.712	SAMN12358351	environmental/other	cd_8_group_110	cd_4_group_7314	cd_2_group_6598
PDT000576218.1	PDS000001852.712	SAMN12657870	clinical	cd_8_group_110	cd_4_group_7314	cd_2_group_6598
PDT000774499.1	PDS000001852.712	SAMN15408044	environmental/other	cd_8_group_110	cd_4_group_7314	cd_2_group_6598
PDT001294615.1	PDS000001852.712	SAMN27783740	clinical	cd_8_group_110	cd_4_group_7314	cd_2_group_6598
PDT001315010.1	PDS000001852.712	SAMN28659292	environmental/other	cd_8_group_110	cd_4_group_7533	-
PDT000311230.2	PDS000001852.712	SAMN09013428	environmental/other	cd_8_group_110	cd_4_group_7533	cd_2_group_14549
PDT000448338.1	PDS000001852.712	SAMN10715285	environmental/other	cd_8_group_110	cd_4_group_7533	cd_2_group_14549
PDT000156345.2	PDS000001852.712	SAMN05965247	environmental/other	cd_8_group_110	cd_4_group_7533	cd_2_group_6810
PDT000476498.1	PDS000001852.712	SAMN11098986	environmental/other	cd_8_group_110	cd_4_group_7533	cd_2_group_6810
PDT001983357.1	PDS000001705.24	SAMN38227683	environmental/other	cd_8_group_1100	-	-
PDT000788977.1	PDS000001705.24	SAMN15543789	environmental/other	cd_8_group_1100	cd_4_group_1020	-
PDT000026272.3	PDS000001705.24	SAMN02345284	environmental/other	cd_8_group_1100	cd_4_group_1020	cd_2_group_894
PDT000072788.4	PDS000001705.24	SAMN03922170	environmental/other	cd_8_group_1100	cd_4_group_1020	cd_2_group_894
PDT000152267.2	PDS000001705.24	SAMN05853898	environmental/other	cd_8_group_1100	cd_4_group_1020	cd_2_group_894
PDT000152268.2	PDS000001705.24	SAMN05853899	environmental/other	cd_8_group_1100	cd_4_group_1020	cd_2_group_894
PDT000153352.2	PDS000001705.24	SAMN05781496	environmental/other	cd_8_group_1100	cd_4_group_1020	cd_2_group_894
PDT000197202.1	PDS000001705.24	SAMN03358791	NULL	cd_8_group_1100	cd_4_group_1020	cd_2_group_894
PDT000282423.2	PDS000001705.24	SAMN08386820	environmental/other	cd_8_group_1100	cd_4_group_1020	cd_2_group_894
PDT000381349.1	PDS000001705.24	SAMN10038689	environmental/other	cd_8_group_1100	cd_4_group_1020	cd_2_group_894
PDT000381350.2	PDS000001705.24	SAMN10038690	environmental/other	cd_8_group_1100	cd_4_group_1020	cd_2_group_894
PDT000702873.1	PDS000001705.24	SAMN13446880	environmental/other	cd_8_group_1100	cd_4_group_1020	cd_2_group_894
PDT000702883.1	PDS000001705.24	SAMN13446882	environmental/other	cd_8_group_1100	cd_4_group_1020	cd_2_group_894
PDT000788976.1	PDS000001705.24	SAMN15543790	environmental/other	cd_8_group_1100	cd_4_group_1020	cd_2_group_894
PDT000788999.1	PDS000001705.24	SAMN15543798	environmental/other	cd_8_group_1100	cd_4_group_1020	cd_2_group_894
PDT000789000.1	PDS000001705.24	SAMN15543797	environmental/other	cd_8_group_1100	cd_4_group_1020	cd_2_group_894
PDT001235269.1	PDS000001705.24	SAMN25521768	environmental/other	cd_8_group_1100	cd_4_group_1020	cd_2_group_894
PDT001495751.1	PDS000001705.24	SAMN31840437	environmental/other	cd_8_group_1100	cd_4_group_1020	cd_2_group_894
PDT001786445.1	PDS000001705.24	SAMN35820351	environmental/other	cd_8_group_1100	cd_4_group_1020	cd_2_group_894
PDT000215923.2	PDS000085033.371	SAMN07195293	environmental/other	cd_8_group_11000	-	-
PDT000972189.1	PDS000085033.371	SAMN18052857	clinical	cd_8_group_11000	-	-
PDT001160584.1	PDS000085033.371	SAMN22513209	environmental/other	cd_8_group_11000	-	-
PDT000265975.2	PDS000085033.371	SAMN07709900	environmental/other	cd_8_group_11000	cd_4_group_13685	-
PDT000465181.1	PDS000085033.371	SAMN10910713	clinical	cd_8_group_11000	cd_4_group_13685	-
PDT001001119.1	PDS000085033.371	SAMN18636683	environmental/other	cd_8_group_11000	cd_4_group_38017	cd_2_group_35984
PDT001015904.1	PDS000085033.371	SAMN18912791	environmental/other	cd_8_group_11000	cd_4_group_38017	cd_2_group_35984
PDT000215927.2	PDS000117418.86	SAMN07195297	environmental/other	cd_8_group_11001	-	-
PDT000310474.2	PDS000117418.86	SAMN09002985	environmental/other	cd_8_group_11001	-	-
PDT000215928.2	PDS000027079.12	SAMN07195299	environmental/other	cd_8_group_11002	-	-
PDT000309221.2	PDS000027079.12	SAMN08957065	environmental/other	cd_8_group_11002	cd_4_group_15895	cd_2_group_14445
PDT000309240.2	PDS000027079.12	SAMN08957089	environmental/other	cd_8_group_11002	cd_4_group_15895	cd_2_group_14445
PDT000309244.2	PDS000027079.12	SAMN08957094	environmental/other	cd_8_group_11002	cd_4_group_15895	cd_2_group_14445
PDT000216090.2	PDS000032705.1071	SAMN06848260	environmental/other	cd_8_group_11003	cd_4_group_10742	cd_2_group_9741
PDT000219325.2	PDS000032705.1071	SAMN06848261	environmental/other	cd_8_group_11003	cd_4_group_10742	cd_2_group_9741
PDT000224623.2	PDS000032705.1071	SAMN06848255	environmental/other	cd_8_group_11003	cd_4_group_10742	cd_2_group_9741
PDT000305486.2	PDS000032705.1071	SAMN08639959	environmental/other	cd_8_group_11003	cd_4_group_10742	cd_2_group_9741
PDT000690574.1	PDS000032705.1071	SAMN14207199	environmental/other	cd_8_group_11003	cd_4_group_10742	cd_2_group_9741
PDT001049757.1	PDS000032705.1071	SAMN19320222	environmental/other	cd_8_group_11003	cd_4_group_10742	cd_2_group_9741
PDT001049758.1	PDS000032705.1071	SAMN19320216	environmental/other	cd_8_group_11003	cd_4_group_10742	cd_2_group_9741
PDT000216138.2	PDS000065458.1	SAMN02846164	environmental/other	cd_8_group_11004	-	-
PDT000785934.1	PDS000065458.1	SAMN15508336	environmental/other	cd_8_group_11004	-	-
PDT000216152.2	PDS000030194.42	SAMN07163184	environmental/other	cd_8_group_11005	cd_4_group_10743	-
PDT001786244.1	PDS000030194.42	SAMN35818360	clinical	cd_8_group_11005	cd_4_group_10743	-
PDT000216161.2	PDS000029189.1	SAMN07163145	environmental/other	cd_8_group_11006	cd_4_group_10745	cd_2_group_9742
PDT000216224.2	PDS000029189.1	SAMN07163146	environmental/other	cd_8_group_11006	cd_4_group_10745	cd_2_group_9742
PDT000216396.2	PDS000029189.1	SAMN07163144	environmental/other	cd_8_group_11006	cd_4_group_10745	cd_2_group_9742
PDT000216186.2	PDS000005910.115	SAMN07163161	environmental/other	cd_8_group_11007	cd_4_group_10747	cd_2_group_9744
PDT000216222.2	PDS000005910.115	SAMN07163162	environmental/other	cd_8_group_11007	cd_4_group_10747	cd_2_group_9744
PDT000216388.2	PDS000005910.115	SAMN07163170	environmental/other	cd_8_group_11007	cd_4_group_10747	cd_2_group_9744
PDT000216190.2	PDS000029186.1	SAMN07163156	environmental/other	cd_8_group_11008	cd_4_group_10748	cd_2_group_9745
PDT000216263.2	PDS000029186.1	SAMN07163154	environmental/other	cd_8_group_11008	cd_4_group_10748	cd_2_group_9745
PDT000216228.2	PDS000029846.19	SAMN07163137	environmental/other	cd_8_group_11009	-	-
PDT000216299.2	PDS000029846.19	SAMN07163136	environmental/other	cd_8_group_11009	-	-
PDT000216203.2	PDS000029846.19	SAMN07163138	environmental/other	cd_8_group_11009	cd_4_group_10749	-
PDT000216286.2	PDS000029846.19	SAMN07163135	environmental/other	cd_8_group_11009	cd_4_group_10749	-
PDT000026276.3	PDS000027561.21	SAMN02345586	environmental/other	cd_8_group_1101	cd_4_group_1021	-
PDT000026279.3	PDS000027561.21	SAMN02345345	environmental/other	cd_8_group_1101	cd_4_group_1021	-
PDT000216214.2	PDS000029180.2	SAMN07163191	environmental/other	cd_8_group_11010	cd_4_group_10751	-
PDT000216381.2	PDS000029180.2	SAMN07163215	environmental/other	cd_8_group_11010	cd_4_group_10751	-
PDT000216356.2	PDS000029185.5	SAMN07163178	environmental/other	cd_8_group_11011	cd_4_group_10752	-
PDT000216218.2	PDS000029185.5	SAMN07163180	environmental/other	cd_8_group_11011	cd_4_group_10752	cd_2_group_9747
PDT000216365.2	PDS000029185.5	SAMN07163181	environmental/other	cd_8_group_11011	cd_4_group_10752	cd_2_group_9747
PDT000266604.2	PDS000029185.5	SAMN07163177	environmental/other	cd_8_group_11011	cd_4_group_10752	cd_2_group_9747
PDT000216223.2	PDS000029184.6	SAMN07163186	environmental/other	cd_8_group_11012	cd_4_group_10753	cd_2_group_9748
PDT000216261.2	PDS000029184.6	SAMN07163185	environmental/other	cd_8_group_11012	cd_4_group_10753	cd_2_group_9748
PDT000216293.2	PDS000029182.2	SAMN07163214	environmental/other	cd_8_group_11013	cd_4_group_10755	cd_2_group_9751
PDT000216415.2	PDS000029182.2	SAMN07163213	environmental/other	cd_8_group_11013	cd_4_group_10755	cd_2_group_9751
PDT000216306.2	PDS000011257.118	SAMN07163168	environmental/other	cd_8_group_11014	-	-
PDT000266576.2	PDS000011257.118	SAMN07163159	environmental/other	cd_8_group_11014	-	-
PDT000216310.2	PDS000029187.1	SAMN07163152	environmental/other	cd_8_group_11015	cd_4_group_10756	cd_2_group_9752
PDT000216393.2	PDS000029187.1	SAMN07163151	environmental/other	cd_8_group_11015	cd_4_group_10756	cd_2_group_9752
PDT000216339.2	PDS000001722.408	SAMN07163163	environmental/other	cd_8_group_11016	cd_4_group_10758	cd_2_group_9754
PDT000216351.2	PDS000001722.408	SAMN07163129	environmental/other	cd_8_group_11016	cd_4_group_10758	cd_2_group_9754
PDT000216364.2	PDS000001722.408	SAMN07163131	environmental/other	cd_8_group_11016	cd_4_group_10758	cd_2_group_9754
PDT000216412.2	PDS000001722.408	SAMN07163164	environmental/other	cd_8_group_11016	cd_4_group_10758	cd_2_group_9754
PDT000216379.2	PDS000032735.728	SAMN07163176	environmental/other	cd_8_group_11017	-	-
PDT000230154.2	PDS000032735.728	SAMN07414527	clinical	cd_8_group_11017	cd_4_group_11052	-
PDT000230643.2	PDS000032735.728	SAMN07427357	clinical	cd_8_group_11017	cd_4_group_11052	-
PDT000221867.2	PDS000032735.728	SAMN07277118	clinical	cd_8_group_11017	cd_4_group_11052	cd_2_group_10009
PDT000244487.2	PDS000032735.728	SAMN07662725	clinical	cd_8_group_11017	cd_4_group_11052	cd_2_group_10009
PDT000244500.2	PDS000032735.728	SAMN07662731	clinical	cd_8_group_11017	cd_4_group_11052	cd_2_group_10009
PDT000216383.2	PDS000085033.371	SAMN07163175	environmental/other	cd_8_group_11018	cd_4_group_10759	cd_2_group_9755
PDT000865404.1	PDS000085033.371	SAMN16522450	clinical	cd_8_group_11018	cd_4_group_10759	cd_2_group_9755
PDT001658764.1	PDS000085033.371	SAMN33712766	clinical	cd_8_group_11018	cd_4_group_10759	cd_2_group_9755
PDT000216400.2	PDS000001722.408	SAMN07163127	environmental/other	cd_8_group_11019	cd_4_group_10760	cd_2_group_9756
PDT000238048.2	PDS000001722.408	SAMN06174820	environmental/other	cd_8_group_11019	cd_4_group_10760	cd_2_group_9756
PDT000026278.3	PDS000026555.3	SAMN02345346	environmental/other	cd_8_group_1102	-	-
PDT000050269.2	PDS000026555.3	SAMN02698152	environmental/other	cd_8_group_1102	-	-
PDT000216436.2	PDS000159488.57	SAMN07189755	clinical	cd_8_group_11020	-	-
PDT000329235.1	PDS000159488.57	SAMN09405384	clinical	cd_8_group_11020	-	-
PDT000928274.1	PDS000158179.42	SAMN17215578	clinical	cd_8_group_11021	-	-
PDT001109898.1	PDS000158179.42	SAMN20820119	clinical	cd_8_group_11021	-	-
PDT000920282.1	PDS000158179.42	SAMN17129440	clinical	cd_8_group_11021	cd_4_group_10762	-
PDT001893009.1	PDS000158179.42	SAMN37494232	clinical	cd_8_group_11021	cd_4_group_10762	-
PDT000216445.2	PDS000158179.42	SAMN07189732	clinical	cd_8_group_11021	cd_4_group_10762	cd_2_group_9760
PDT000669544.1	PDS000158179.42	SAMN13920777	clinical	cd_8_group_11021	cd_4_group_10762	cd_2_group_9760
PDT001337935.1	PDS000158179.42	SAMN29222396	clinical	cd_8_group_11021	cd_4_group_10762	cd_2_group_9760
PDT001337945.1	PDS000158179.42	SAMN29222391	clinical	cd_8_group_11021	cd_4_group_10762	cd_2_group_9760
PDT001352394.1	PDS000158179.42	SAMN29500936	clinical	cd_8_group_11021	cd_4_group_10762	cd_2_group_9760
PDT001354056.1	PDS000158179.42	SAMN29554854	clinical	cd_8_group_11021	cd_4_group_10762	cd_2_group_9760
PDT001363986.1	PDS000158179.42	SAMN29807185	clinical	cd_8_group_11021	cd_4_group_10762	cd_2_group_9760
PDT001374150.1	PDS000158179.42	SAMN30051470	clinical	cd_8_group_11021	cd_4_group_10762	cd_2_group_9760
PDT001386806.1	PDS000158179.42	SAMN30282302	clinical	cd_8_group_11021	cd_4_group_10762	cd_2_group_9760
PDT001389460.1	PDS000158179.42	SAMN30313339	clinical	cd_8_group_11021	cd_4_group_10762	cd_2_group_9760
PDT001404620.1	PDS000158179.42	SAMN30561744	clinical	cd_8_group_11021	cd_4_group_10762	cd_2_group_9760
PDT001424533.1	PDS000158179.42	SAMN30924177	clinical	cd_8_group_11021	cd_4_group_10762	cd_2_group_9760
PDT001471971.1	PDS000158179.42	SAMN31536911	clinical	cd_8_group_11021	cd_4_group_10762	cd_2_group_9760
PDT001476022.1	PDS000158179.42	SAMN31601791	clinical	cd_8_group_11021	cd_4_group_10762	cd_2_group_9760
PDT001518434.1	PDS000158179.42	SAMN31360339	clinical	cd_8_group_11021	cd_4_group_10762	cd_2_group_9760
PDT001638762.1	PDS000158179.42	SAMN33411860	clinical	cd_8_group_11021	cd_4_group_10762	cd_2_group_9760
PDT001708302.1	PDS000158179.42	SAMN34381836	clinical	cd_8_group_11021	cd_4_group_10762	cd_2_group_9760
PDT001709262.1	PDS000158179.42	SAMN34421843	clinical	cd_8_group_11021	cd_4_group_10762	cd_2_group_9760
PDT001709273.1	PDS000158179.42	SAMN34421839	clinical	cd_8_group_11021	cd_4_group_10762	cd_2_group_9760
PDT001717417.1	PDS000158179.42	SAMN34536274	clinical	cd_8_group_11021	cd_4_group_10762	cd_2_group_9760
PDT001728405.1	PDS000158179.42	SAMN35018799	clinical	cd_8_group_11021	cd_4_group_10762	cd_2_group_9760
PDT001765505.1	PDS000158179.42	SAMN35538405	clinical	cd_8_group_11021	cd_4_group_10762	cd_2_group_9760
PDT001851972.2	PDS000158179.42	SAMN36993696	clinical	cd_8_group_11021	cd_4_group_10762	cd_2_group_9760
PDT000217518.2	PDS000158179.42	SAMN07202697	clinical	cd_8_group_11021	cd_4_group_10809	cd_2_group_9803
PDT000231809.2	PDS000158179.42	SAMN07440988	clinical	cd_8_group_11021	cd_4_group_10809	cd_2_group_9803
PDT000216450.2	PDS000027949.21	SAMN07184729	clinical	cd_8_group_11022	-	-
PDT000280810.2	PDS000027949.21	SAMN08381201	clinical	cd_8_group_11022	-	-
PDT000216451.2	PDS000026600.3	SAMN07190301	clinical	cd_8_group_11023	cd_4_group_10763	cd_2_group_9761
PDT000216479.2	PDS000026600.3	SAMN07190300	clinical	cd_8_group_11023	cd_4_group_10763	cd_2_group_9761
PDT000216456.2	PDS000031438.2	SAMN07189735	clinical	cd_8_group_11024	cd_4_group_10764	-
PDT000231913.2	PDS000031438.2	SAMN07429394	clinical	cd_8_group_11024	cd_4_group_10764	-
PDT000649081.1	PDS000159488.57	SAMN13656865	clinical	cd_8_group_11025	-	-
PDT001204636.1	PDS000159488.57	SAMN24116516	clinical	cd_8_group_11025	-	-
PDT000781012.1	PDS000159488.57	SAMN15428596	clinical	cd_8_group_11025	cd_4_group_10766	-
PDT001387130.1	PDS000159488.57	SAMN30283368	clinical	cd_8_group_11025	cd_4_group_10766	-
PDT000216468.2	PDS000159488.57	SAMN07189760	clinical	cd_8_group_11025	cd_4_group_10766	cd_2_group_9763
PDT000748944.1	PDS000159488.57	SAMN14220728	clinical	cd_8_group_11025	cd_4_group_10766	cd_2_group_9763
PDT000216473.2	PDS000003480.51	SAMN07189750	clinical	cd_8_group_11026	cd_4_group_10767	cd_2_group_9764
PDT000220730.2	PDS000003480.51	SAMN07258764	clinical	cd_8_group_11026	cd_4_group_10767	cd_2_group_9764
PDT000216477.2	PDS000029416.5	SAMN07189743	clinical	cd_8_group_11027	-	-
PDT001415042.1	PDS000029416.5	SAMN30811780	clinical	cd_8_group_11027	cd_4_group_48299	cd_2_group_46572
PDT001455292.1	PDS000029416.5	SAMN31317204	clinical	cd_8_group_11027	cd_4_group_48299	cd_2_group_46572
PDT000216486.2	PDS000029135.1	SAMN07189975	clinical	cd_8_group_11028	cd_4_group_10768	cd_2_group_9765
PDT000217265.2	PDS000029135.1	SAMN07198312	clinical	cd_8_group_11028	cd_4_group_10768	cd_2_group_9765
PDT000862667.1	PDS000015928.126	SAMN16452085	clinical	cd_8_group_11029	-	-
PDT001016136.1	PDS000015928.126	SAMN18918236	clinical	cd_8_group_11029	-	-
PDT001614402.1	PDS000015928.126	SAMN33274692	clinical	cd_8_group_11029	-	-
PDT000350910.1	PDS000015928.126	SAMN09674910	clinical	cd_8_group_11029	cd_4_group_10770	-
PDT000375274.1	PDS000015928.126	SAMN10037286	clinical	cd_8_group_11029	cd_4_group_10770	-
PDT000380781.1	PDS000015928.126	SAMN10088658	clinical	cd_8_group_11029	cd_4_group_10770	-
PDT000388510.1	PDS000015928.126	SAMN10176406	clinical	cd_8_group_11029	cd_4_group_10770	-
PDT000418609.1	PDS000015928.126	SAMN10601812	clinical	cd_8_group_11029	cd_4_group_10770	-
PDT000480605.1	PDS000015928.126	SAMN11178774	clinical	cd_8_group_11029	cd_4_group_10770	-
PDT000525304.1	PDS000015928.126	SAMN12098772	clinical	cd_8_group_11029	cd_4_group_10770	-
PDT000602025.1	PDS000015928.126	SAMN12930448	clinical	cd_8_group_11029	cd_4_group_10770	-
PDT000689383.1	PDS000015928.126	SAMN14162744	clinical	cd_8_group_11029	cd_4_group_10770	-
PDT000716749.1	PDS000015928.126	SAMN14485872	clinical	cd_8_group_11029	cd_4_group_10770	-
PDT000892678.1	PDS000015928.126	SAMN16826806	clinical	cd_8_group_11029	cd_4_group_10770	-
PDT000901733.1	PDS000015928.126	SAMN16979892	clinical	cd_8_group_11029	cd_4_group_10770	-
PDT001016191.1	PDS000015928.126	SAMN18920574	clinical	cd_8_group_11029	cd_4_group_10770	-
PDT001315209.1	PDS000015928.126	SAMN28662117	clinical	cd_8_group_11029	cd_4_group_10770	-
PDT001581788.1	PDS000015928.126	SAMN32795217	clinical	cd_8_group_11029	cd_4_group_10770	-
PDT001818667.1	PDS000015928.126	SAMN36494806	clinical	cd_8_group_11029	cd_4_group_10770	-
PDT000637294.1	PDS000015928.126	SAMN13412249	clinical	cd_8_group_11029	cd_4_group_10770	cd_2_group_26607
PDT000801737.1	PDS000015928.126	SAMN15722373	clinical	cd_8_group_11029	cd_4_group_10770	cd_2_group_26607
PDT000871760.1	PDS000015928.126	SAMN16589037	clinical	cd_8_group_11029	cd_4_group_10770	cd_2_group_26607
PDT000861372.1	PDS000015928.126	SAMN16431593	clinical	cd_8_group_11029	cd_4_group_10770	cd_2_group_32492
PDT000917807.1	PDS000015928.126	SAMN17083978	clinical	cd_8_group_11029	cd_4_group_10770	cd_2_group_32492
PDT001048178.1	PDS000015928.126	SAMN19349667	clinical	cd_8_group_11029	cd_4_group_10770	cd_2_group_32492
PDT000928312.1	PDS000015928.126	SAMN17216051	clinical	cd_8_group_11029	cd_4_group_10770	cd_2_group_34578
PDT001168217.1	PDS000015928.126	SAMN22863669	clinical	cd_8_group_11029	cd_4_group_10770	cd_2_group_34578
PDT001015185.1	PDS000015928.126	SAMN18879715	clinical	cd_8_group_11029	cd_4_group_10770	cd_2_group_36260
PDT001015331.1	PDS000015928.126	SAMN18882606	clinical	cd_8_group_11029	cd_4_group_10770	cd_2_group_36260
PDT001686865.1	PDS000015928.126	SAMN34139866	clinical	cd_8_group_11029	cd_4_group_10770	cd_2_group_50508
PDT001693022.1	PDS000015928.126	SAMN34234024	clinical	cd_8_group_11029	cd_4_group_10770	cd_2_group_50508
PDT000216496.2	PDS000015928.126	SAMN07189964	clinical	cd_8_group_11029	cd_4_group_10770	cd_2_group_9767
PDT000239659.2	PDS000015928.126	SAMN07573506	clinical	cd_8_group_11029	cd_4_group_10770	cd_2_group_9767
PDT000280523.2	PDS000015928.126	SAMN08383652	clinical	cd_8_group_11029	cd_4_group_10770	cd_2_group_9767
PDT000296646.2	PDS000015928.126	SAMN08773241	clinical	cd_8_group_11029	cd_4_group_10770	cd_2_group_9767
PDT000347265.1	PDS000015928.126	SAMN09650821	clinical	cd_8_group_11029	cd_4_group_10770	cd_2_group_9767
PDT000375167.1	PDS000015928.126	SAMN10037169	clinical	cd_8_group_11029	cd_4_group_10770	cd_2_group_9767
PDT000385279.1	PDS000015928.126	SAMN10134240	clinical	cd_8_group_11029	cd_4_group_10770	cd_2_group_9767
PDT000403952.1	PDS000015928.126	SAMN10391673	clinical	cd_8_group_11029	cd_4_group_10770	cd_2_group_9767
PDT000405390.1	PDS000015928.126	SAMN10397419	clinical	cd_8_group_11029	cd_4_group_10770	cd_2_group_9767
PDT000406796.1	PDS000015928.126	SAMN10415492	clinical	cd_8_group_11029	cd_4_group_10770	cd_2_group_9767
PDT000415465.1	PDS000015928.126	SAMN10537883	clinical	cd_8_group_11029	cd_4_group_10770	cd_2_group_9767
PDT000429434.1	PDS000015928.126	SAMN10686028	clinical	cd_8_group_11029	cd_4_group_10770	cd_2_group_9767
PDT000430338.1	PDS000015928.126	SAMN10692776	clinical	cd_8_group_11029	cd_4_group_10770	cd_2_group_9767
PDT000439418.1	PDS000015928.126	SAMN10740460	clinical	cd_8_group_11029	cd_4_group_10770	cd_2_group_9767
PDT000440474.1	PDS000015928.126	SAMN10752165	clinical	cd_8_group_11029	cd_4_group_10770	cd_2_group_9767
PDT000457228.1	PDS000015928.126	SAMN10851735	clinical	cd_8_group_11029	cd_4_group_10770	cd_2_group_9767
PDT000465822.1	PDS000015928.126	SAMN10938142	clinical	cd_8_group_11029	cd_4_group_10770	cd_2_group_9767
PDT000480294.1	PDS000015928.126	SAMN11178136	clinical	cd_8_group_11029	cd_4_group_10770	cd_2_group_9767
PDT000483280.1	PDS000015928.126	SAMN11266985	clinical	cd_8_group_11029	cd_4_group_10770	cd_2_group_9767
PDT000494987.1	PDS000015928.126	SAMN11476203	clinical	cd_8_group_11029	cd_4_group_10770	cd_2_group_9767
PDT000544932.1	PDS000015928.126	SAMN12288865	clinical	cd_8_group_11029	cd_4_group_10770	cd_2_group_9767
PDT000546111.1	PDS000015928.126	SAMN12324246	clinical	cd_8_group_11029	cd_4_group_10770	cd_2_group_9767
PDT000549756.1	PDS000015928.126	SAMN12370208	clinical	cd_8_group_11029	cd_4_group_10770	cd_2_group_9767
PDT000579093.1	PDS000015928.126	SAMN12684615	clinical	cd_8_group_11029	cd_4_group_10770	cd_2_group_9767
PDT000587723.1	PDS000015928.126	SAMN12773123	clinical	cd_8_group_11029	cd_4_group_10770	cd_2_group_9767
PDT000589209.1	PDS000015928.126	SAMN12796873	clinical	cd_8_group_11029	cd_4_group_10770	cd_2_group_9767
PDT000598244.1	PDS000015928.126	SAMN12881041	clinical	cd_8_group_11029	cd_4_group_10770	cd_2_group_9767
PDT000611582.1	PDS000015928.126	SAMN13058684	clinical	cd_8_group_11029	cd_4_group_10770	cd_2_group_9767
PDT000611594.1	PDS000015928.126	SAMN13058794	clinical	cd_8_group_11029	cd_4_group_10770	cd_2_group_9767
PDT000617939.1	PDS000015928.126	SAMN13113769	clinical	cd_8_group_11029	cd_4_group_10770	cd_2_group_9767
PDT000631435.1	PDS000015928.126	SAMN13338284	clinical	cd_8_group_11029	cd_4_group_10770	cd_2_group_9767
PDT000642852.1	PDS000015928.126	SAMN13521135	clinical	cd_8_group_11029	cd_4_group_10770	cd_2_group_9767
PDT000646134.1	PDS000015928.126	SAMN13578008	clinical	cd_8_group_11029	cd_4_group_10770	cd_2_group_9767
PDT000647022.1	PDS000015928.126	SAMN13615174	clinical	cd_8_group_11029	cd_4_group_10770	cd_2_group_9767
PDT000654121.1	PDS000015928.126	SAMN13717898	clinical	cd_8_group_11029	cd_4_group_10770	cd_2_group_9767
PDT000657123.1	PDS000015928.126	SAMN13810201	clinical	cd_8_group_11029	cd_4_group_10770	cd_2_group_9767
PDT000659076.1	PDS000015928.126	SAMN13825447	clinical	cd_8_group_11029	cd_4_group_10770	cd_2_group_9767
PDT000719817.1	PDS000015928.126	SAMN14543649	clinical	cd_8_group_11029	cd_4_group_10770	cd_2_group_9767
PDT000721948.1	PDS000015928.126	SAMN14591466	clinical	cd_8_group_11029	cd_4_group_10770	cd_2_group_9767
PDT000774144.1	PDS000015928.126	SAMN15403432	clinical	cd_8_group_11029	cd_4_group_10770	cd_2_group_9767
PDT000797444.1	PDS000015928.126	SAMN15655402	clinical	cd_8_group_11029	cd_4_group_10770	cd_2_group_9767
PDT000807437.1	PDS000015928.126	SAMN15791666	clinical	cd_8_group_11029	cd_4_group_10770	cd_2_group_9767
PDT000834447.1	PDS000015928.126	SAMN16099821	clinical	cd_8_group_11029	cd_4_group_10770	cd_2_group_9767
PDT000837340.1	PDS000015928.126	SAMN16179692	clinical	cd_8_group_11029	cd_4_group_10770	cd_2_group_9767
PDT000842275.1	PDS000015928.126	SAMN16240560	clinical	cd_8_group_11029	cd_4_group_10770	cd_2_group_9767
PDT000842490.1	PDS000015928.126	SAMN16241542	clinical	cd_8_group_11029	cd_4_group_10770	cd_2_group_9767
PDT000848697.1	PDS000015928.126	SAMN16279657	clinical	cd_8_group_11029	cd_4_group_10770	cd_2_group_9767
PDT000852023.1	PDS000015928.126	SAMN16333230	clinical	cd_8_group_11029	cd_4_group_10770	cd_2_group_9767
PDT000857688.1	PDS000015928.126	SAMN16397774	clinical	cd_8_group_11029	cd_4_group_10770	cd_2_group_9767
PDT000859269.1	PDS000015928.126	SAMN16408695	clinical	cd_8_group_11029	cd_4_group_10770	cd_2_group_9767
PDT000860435.1	PDS000015928.126	SAMN16428146	clinical	cd_8_group_11029	cd_4_group_10770	cd_2_group_9767
PDT000862077.1	PDS000015928.126	SAMN16473573	clinical	cd_8_group_11029	cd_4_group_10770	cd_2_group_9767
PDT000891903.1	PDS000015928.126	SAMN16815965	clinical	cd_8_group_11029	cd_4_group_10770	cd_2_group_9767
PDT000906360.1	PDS000015928.126	SAMN17034361	clinical	cd_8_group_11029	cd_4_group_10770	cd_2_group_9767
PDT000938233.1	PDS000015928.126	SAMN17383067	clinical	cd_8_group_11029	cd_4_group_10770	cd_2_group_9767
PDT000943709.1	PDS000015928.126	SAMN17683220	clinical	cd_8_group_11029	cd_4_group_10770	cd_2_group_9767
PDT000947839.1	PDS000015928.126	SAMN17773736	clinical	cd_8_group_11029	cd_4_group_10770	cd_2_group_9767
PDT000970336.1	PDS000015928.126	SAMN18027893	clinical	cd_8_group_11029	cd_4_group_10770	cd_2_group_9767
PDT000970966.1	PDS000015928.126	SAMN18038624	clinical	cd_8_group_11029	cd_4_group_10770	cd_2_group_9767
PDT000990641.1	PDS000015928.126	SAMN18489865	clinical	cd_8_group_11029	cd_4_group_10770	cd_2_group_9767
PDT000993250.1	PDS000015928.126	SAMN18528721	clinical	cd_8_group_11029	cd_4_group_10770	cd_2_group_9767
PDT001125968.1	PDS000015928.126	SAMN21369071	clinical	cd_8_group_11029	cd_4_group_10770	cd_2_group_9767
PDT001142211.1	PDS000015928.126	SAMN21882519	clinical	cd_8_group_11029	cd_4_group_10770	cd_2_group_9767
PDT001146352.1	PDS000015928.126	SAMN22091372	clinical	cd_8_group_11029	cd_4_group_10770	cd_2_group_9767
PDT001162347.1	PDS000015928.126	SAMN22581270	clinical	cd_8_group_11029	cd_4_group_10770	cd_2_group_9767
PDT001164576.1	PDS000015928.126	SAMN22775608	clinical	cd_8_group_11029	cd_4_group_10770	cd_2_group_9767
PDT001167315.1	PDS000015928.126	SAMN22835468	clinical	cd_8_group_11029	cd_4_group_10770	cd_2_group_9767
PDT001178977.1	PDS000015928.126	SAMN23308862	clinical	cd_8_group_11029	cd_4_group_10770	cd_2_group_9767
PDT001208520.1	PDS000015928.126	SAMN24272250	clinical	cd_8_group_11029	cd_4_group_10770	cd_2_group_9767
PDT001242506.1	PDS000015928.126	SAMN25741961	clinical	cd_8_group_11029	cd_4_group_10770	cd_2_group_9767
PDT001275847.1	PDS000015928.126	SAMN26948113	clinical	cd_8_group_11029	cd_4_group_10770	cd_2_group_9767
PDT001290164.1	PDS000015928.126	SAMN27622528	clinical	cd_8_group_11029	cd_4_group_10770	cd_2_group_9767
PDT001298707.1	PDS000015928.126	SAMN28063069	clinical	cd_8_group_11029	cd_4_group_10770	cd_2_group_9767
PDT001347920.1	PDS000015928.126	SAMN29376720	clinical	cd_8_group_11029	cd_4_group_10770	cd_2_group_9767
PDT001364907.1	PDS000015928.126	SAMN29843157	clinical	cd_8_group_11029	cd_4_group_10770	cd_2_group_9767
PDT001414679.1	PDS000015928.126	SAMN30808955	clinical	cd_8_group_11029	cd_4_group_10770	cd_2_group_9767
PDT001425312.1	PDS000015928.126	SAMN30927810	clinical	cd_8_group_11029	cd_4_group_10770	cd_2_group_9767
PDT001429588.1	PDS000015928.126	SAMN30984203	clinical	cd_8_group_11029	cd_4_group_10770	cd_2_group_9767
PDT001429589.1	PDS000015928.126	SAMN30984208	clinical	cd_8_group_11029	cd_4_group_10770	cd_2_group_9767
PDT001456816.1	PDS000015928.126	SAMN31389228	clinical	cd_8_group_11029	cd_4_group_10770	cd_2_group_9767
PDT001482650.1	PDS000015928.126	SAMN31671013	clinical	cd_8_group_11029	cd_4_group_10770	cd_2_group_9767
PDT001727763.1	PDS000015928.126	SAMN35007718	clinical	cd_8_group_11029	cd_4_group_10770	cd_2_group_9767
PDT001752103.1	PDS000015928.126	SAMN35327717	clinical	cd_8_group_11029	cd_4_group_10770	cd_2_group_9767
PDT001810461.1	PDS000015928.126	SAMN36338972	clinical	cd_8_group_11029	cd_4_group_10770	cd_2_group_9767
PDT001963523.1	PDS000015928.126	SAMN38052059	clinical	cd_8_group_11029	cd_4_group_10770	cd_2_group_9767
PDT001452073.1	PDS000015928.126	SAMN31269431	clinical	cd_8_group_11029	cd_4_group_48983	cd_2_group_47291
PDT001881746.1	PDS000015928.126	SAMN37352648	clinical	cd_8_group_11029	cd_4_group_48983	cd_2_group_47291
PDT000026281.3	PDS000027136.1	SAMN02345537	environmental/other	cd_8_group_1103	-	-
PDT000046416.2	PDS000027136.1	SAMN02847553	environmental/other	cd_8_group_1103	-	-
PDT000236310.2	PDS000031525.46	SAMN07460741	environmental/other	cd_8_group_11030	-	-
PDT000236324.2	PDS000031525.46	SAMN07460726	environmental/other	cd_8_group_11030	-	-
PDT000216499.2	PDS000031525.46	SAMN06677409	clinical	cd_8_group_11030	cd_4_group_10771	-
PDT000236325.2	PDS000031525.46	SAMN07460728	environmental/other	cd_8_group_11030	cd_4_group_10771	-
PDT000429454.1	PDS000031525.46	SAMN10686085	clinical	cd_8_group_11030	cd_4_group_10771	-
PDT000231716.2	PDS000031525.46	SAMN07429351	environmental/other	cd_8_group_11030	cd_4_group_10771	cd_2_group_10490
PDT000231717.2	PDS000031525.46	SAMN07429350	environmental/other	cd_8_group_11030	cd_4_group_10771	cd_2_group_10490
PDT000233806.2	PDS000031525.46	SAMN07490116	clinical	cd_8_group_11030	cd_4_group_10771	cd_2_group_10490
PDT000233855.2	PDS000031525.46	SAMN07429362	environmental/other	cd_8_group_11030	cd_4_group_10771	cd_2_group_10490
PDT000233856.2	PDS000031525.46	SAMN07429359	environmental/other	cd_8_group_11030	cd_4_group_10771	cd_2_group_10490
PDT000233858.2	PDS000031525.46	SAMN07429353	environmental/other	cd_8_group_11030	cd_4_group_10771	cd_2_group_10490
PDT000233872.2	PDS000031525.46	SAMN07429356	environmental/other	cd_8_group_11030	cd_4_group_10771	cd_2_group_10490
PDT000234346.2	PDS000031525.46	SAMN07503939	clinical	cd_8_group_11030	cd_4_group_10771	cd_2_group_10490
PDT000236312.2	PDS000031525.46	SAMN07460742	environmental/other	cd_8_group_11030	cd_4_group_10771	cd_2_group_10490
PDT000236313.2	PDS000031525.46	SAMN07460739	environmental/other	cd_8_group_11030	cd_4_group_10771	cd_2_group_10490
PDT000236316.2	PDS000031525.46	SAMN07460745	environmental/other	cd_8_group_11030	cd_4_group_10771	cd_2_group_10490
PDT000236317.2	PDS000031525.46	SAMN07460744	environmental/other	cd_8_group_11030	cd_4_group_10771	cd_2_group_10490
PDT000236318.2	PDS000031525.46	SAMN07460736	environmental/other	cd_8_group_11030	cd_4_group_10771	cd_2_group_10490
PDT000236334.2	PDS000031525.46	SAMN07460733	environmental/other	cd_8_group_11030	cd_4_group_10771	cd_2_group_10490
PDT000236339.2	PDS000031525.46	SAMN07461272	environmental/other	cd_8_group_11030	cd_4_group_10771	cd_2_group_10490
PDT000236356.2	PDS000031525.46	SAMN07461251	environmental/other	cd_8_group_11030	cd_4_group_10771	cd_2_group_10490
PDT000237495.2	PDS000031525.46	SAMN07559642	clinical	cd_8_group_11030	cd_4_group_10771	cd_2_group_10490
PDT000244287.2	PDS000031525.46	SAMN07687821	clinical	cd_8_group_11030	cd_4_group_10771	cd_2_group_10490
PDT000244576.2	PDS000031525.46	SAMN07662695	clinical	cd_8_group_11030	cd_4_group_10771	cd_2_group_10490
PDT000249316.2	PDS000031525.46	SAMN07757399	clinical	cd_8_group_11030	cd_4_group_10771	cd_2_group_10490
PDT000249344.2	PDS000031525.46	SAMN07767802	clinical	cd_8_group_11030	cd_4_group_10771	cd_2_group_10490
PDT000254152.2	PDS000031525.46	SAMN07788941	clinical	cd_8_group_11030	cd_4_group_10771	cd_2_group_10490
PDT000258045.2	PDS000031525.46	SAMN07554744	clinical	cd_8_group_11030	cd_4_group_10771	cd_2_group_10490
PDT000269559.2	PDS000031525.46	SAMN08138618	clinical	cd_8_group_11030	cd_4_group_10771	cd_2_group_10490
PDT000288882.2	PDS000031525.46	SAMN08583845	clinical	cd_8_group_11030	cd_4_group_10771	cd_2_group_10490
PDT000296488.2	PDS000031525.46	SAMN08772947	clinical	cd_8_group_11030	cd_4_group_10771	cd_2_group_10490
PDT000297400.2	PDS000031525.46	SAMN08774850	clinical	cd_8_group_11030	cd_4_group_10771	cd_2_group_10490
PDT001040478.1	PDS000031525.46	SAMN19234504	environmental/other	cd_8_group_11030	cd_4_group_10771	cd_2_group_10490
PDT000659078.1	PDS000055339.3	SAMN13825465	clinical	cd_8_group_11031	-	-
PDT000216501.2	PDS000055339.3	SAMN07189976	clinical	cd_8_group_11031	cd_4_group_10772	-
PDT001363242.1	PDS000055339.3	SAMN29794778	clinical	cd_8_group_11031	cd_4_group_10772	-
PDT000216520.2	PDS000048432.1	SAMN07189928	clinical	cd_8_group_11032	-	-
PDT000549329.1	PDS000048432.1	SAMN12362918	clinical	cd_8_group_11032	-	-
PDT000216524.2	PDS000027938.191	SAMN07189933	clinical	cd_8_group_11033	-	-
PDT000764676.1	PDS000027938.191	SAMN15226460	clinical	cd_8_group_11033	-	-
PDT000216568.4	PDS000054525.11	SAMN07195307	environmental/other	cd_8_group_11034	cd_4_group_10776	cd_2_group_9772
PDT000414717.1	PDS000054525.11	SAMN10521953	environmental/other	cd_8_group_11034	cd_4_group_10776	cd_2_group_9772
PDT000414758.1	PDS000054525.11	SAMN10521913	environmental/other	cd_8_group_11034	cd_4_group_10776	cd_2_group_9772
PDT000216574.4	PDS000032192.209	SAMN07195305	environmental/other	cd_8_group_11035	cd_4_group_10777	cd_2_group_9773
PDT000216575.4	PDS000032192.209	SAMN07195306	environmental/other	cd_8_group_11035	cd_4_group_10777	cd_2_group_9773
PDT000216578.2	PDS000031554.99	SAMN07189960	clinical	cd_8_group_11036	-	-
PDT000264244.2	PDS000031554.99	SAMN07976232	clinical	cd_8_group_11036	-	-
PDT000216582.2	PDS000117447.1	SAMN07189968	clinical	cd_8_group_11037	-	-
PDT001408291.1	PDS000117447.1	SAMN30649307	clinical	cd_8_group_11037	-	-
PDT000283655.2	PDS000027899.1	SAMN08440677	clinical	cd_8_group_11038	cd_4_group_10778	-
PDT000217138.2	PDS000027899.1	SAMN07177843	environmental/other	cd_8_group_11038	cd_4_group_10778	cd_2_group_9774
PDT000217139.2	PDS000027899.1	SAMN07177846	environmental/other	cd_8_group_11038	cd_4_group_10778	cd_2_group_9774
PDT000217140.2	PDS000027899.1	SAMN07177845	environmental/other	cd_8_group_11038	cd_4_group_10778	cd_2_group_9774
PDT000217141.2	PDS000027899.1	SAMN07177844	environmental/other	cd_8_group_11038	cd_4_group_10778	cd_2_group_9774
PDT000217143.2	PDS000027899.1	SAMN07177842	environmental/other	cd_8_group_11038	cd_4_group_10778	cd_2_group_9774
PDT000279585.2	PDS000027899.1	SAMN08368793	clinical	cd_8_group_11038	cd_4_group_10778	cd_2_group_9774
PDT000279592.2	PDS000027899.1	SAMN08368790	clinical	cd_8_group_11038	cd_4_group_10778	cd_2_group_9774
PDT000281843.2	PDS000027899.1	SAMN08391200	clinical	cd_8_group_11038	cd_4_group_10778	cd_2_group_9774
PDT000281896.2	PDS000027899.1	SAMN08391197	clinical	cd_8_group_11038	cd_4_group_10778	cd_2_group_9774
PDT000281897.2	PDS000027899.1	SAMN08391190	clinical	cd_8_group_11038	cd_4_group_10778	cd_2_group_9774
PDT000281904.2	PDS000027899.1	SAMN08391195	clinical	cd_8_group_11038	cd_4_group_10778	cd_2_group_9774
PDT000225030.2	PDS000029131.7	SAMN07342206	clinical	cd_8_group_11039	cd_4_group_10779	-
PDT000869409.1	PDS000029131.7	SAMN16564240	clinical	cd_8_group_11039	cd_4_group_10779	-
PDT000217145.2	PDS000029131.7	SAMN07190285	clinical	cd_8_group_11039	cd_4_group_10779	cd_2_group_9775
PDT000502834.1	PDS000029131.7	SAMN11660654	clinical	cd_8_group_11039	cd_4_group_10779	cd_2_group_9775
PDT000509294.1	PDS000029131.7	SAMN11875361	clinical	cd_8_group_11039	cd_4_group_10779	cd_2_group_9775
PDT000026284.2	PDS000029566.45	SAMN02678424	environmental/other	cd_8_group_1104	cd_4_group_1022	cd_2_group_895
PDT000154741.2	PDS000029566.45	SAMN05914604	environmental/other	cd_8_group_1104	cd_4_group_1022	cd_2_group_895
PDT000217161.2	PDS000009710.258	SAMN07190292	clinical	cd_8_group_11040	-	-
PDT000706128.1	PDS000009710.258	SAMN14306748	clinical	cd_8_group_11040	-	-
PDT000773891.1	PDS000009710.258	SAMN15399978	clinical	cd_8_group_11040	-	-
PDT000821774.1	PDS000009710.258	SAMN15913796	clinical	cd_8_group_11040	-	-
PDT001208423.1	PDS000009710.258	SAMN24271243	clinical	cd_8_group_11040	-	-
PDT001764607.1	PDS000009710.258	SAMN35527820	clinical	cd_8_group_11040	-	-
PDT000603605.1	PDS000009710.258	SAMN13000964	clinical	cd_8_group_11040	cd_4_group_27434	-
PDT000616889.1	PDS000009710.258	SAMN13092626	clinical	cd_8_group_11040	cd_4_group_27434	-
PDT001398407.1	PDS000009710.258	SAMN30473560	clinical	cd_8_group_11040	cd_4_group_47894	-
PDT001674026.1	PDS000009710.258	SAMN33948755	clinical	cd_8_group_11040	cd_4_group_47894	-
PDT001859545.1	PDS000009710.258	SAMN37120789	clinical	cd_8_group_11040	cd_4_group_53986	-
PDT001899920.1	PDS000009710.258	SAMN37529721	clinical	cd_8_group_11040	cd_4_group_53986	-
PDT000217177.2	PDS000052010.2	SAMN07159322	clinical	cd_8_group_11041	-	-
PDT000970919.1	PDS000052010.2	SAMN18037975	clinical	cd_8_group_11041	-	-
PDT000259954.2	PDS000028499.95	SAMN07837991	clinical	cd_8_group_11042	-	-
PDT000556558.1	PDS000028499.95	SAMN12497968	clinical	cd_8_group_11042	-	-
PDT000562936.1	PDS000028499.95	SAMN12567481	clinical	cd_8_group_11042	-	-
PDT000625844.1	PDS000028499.95	SAMN13244683	clinical	cd_8_group_11042	-	-
PDT000794649.1	PDS000028499.95	SAMN15602864	clinical	cd_8_group_11042	-	-
PDT000808160.1	PDS000028499.95	SAMN15803209	clinical	cd_8_group_11042	-	-
PDT000821691.1	PDS000028499.95	SAMN15913583	clinical	cd_8_group_11042	-	-
PDT000833393.1	PDS000028499.95	SAMN16087039	clinical	cd_8_group_11042	-	-
PDT000928742.1	PDS000028499.95	SAMN17225534	clinical	cd_8_group_11042	-	-
PDT001067004.1	PDS000028499.95	SAMN19668121	clinical	cd_8_group_11042	-	-
PDT001199476.1	PDS000028499.95	SAMN23794840	clinical	cd_8_group_11042	-	-
PDT001311659.1	PDS000028499.95	SAMN28561528	clinical	cd_8_group_11042	-	-
PDT001338471.2	PDS000028499.95	SAMN29223169	clinical	cd_8_group_11042	-	-
PDT001592448.1	PDS000028499.95	SAMN32926742	clinical	cd_8_group_11042	-	-
PDT001650426.1	PDS000028499.95	SAMN33576463	clinical	cd_8_group_11042	-	-
PDT001727868.1	PDS000028499.95	SAMN35008122	clinical	cd_8_group_11042	-	-
PDT001828918.2	PDS000028499.95	SAMN36713926	clinical	cd_8_group_11042	-	-
PDT001828931.1	PDS000028499.95	SAMN36713965	clinical	cd_8_group_11042	-	-
PDT001859544.1	PDS000028499.95	SAMN37120778	clinical	cd_8_group_11042	-	-
PDT000217178.2	PDS000028499.95	SAMN07159326	clinical	cd_8_group_11042	cd_4_group_10782	-
PDT001098339.1	PDS000028499.95	SAMN20484827	clinical	cd_8_group_11042	cd_4_group_10782	-
PDT000247883.2	PDS000028499.95	SAMN07715093	clinical	cd_8_group_11042	cd_4_group_12603	-
PDT000489376.1	PDS000028499.95	SAMN11403723	clinical	cd_8_group_11042	cd_4_group_12603	-
PDT001719348.1	PDS000028499.95	SAMN34589225	clinical	cd_8_group_11042	cd_4_group_12603	-
PDT000619489.1	PDS000028499.95	SAMN13152176	clinical	cd_8_group_11042	cd_4_group_27984	-
PDT001216575.1	PDS000028499.95	SAMN24657297	clinical	cd_8_group_11042	cd_4_group_27984	cd_2_group_41539
PDT001263888.1	PDS000028499.95	SAMN26508414	clinical	cd_8_group_11042	cd_4_group_27984	cd_2_group_41539
PDT001263902.1	PDS000028499.95	SAMN26508427	clinical	cd_8_group_11042	cd_4_group_27984	cd_2_group_41539
PDT000856640.1	PDS000028499.95	SAMN16387530	clinical	cd_8_group_11042	cd_4_group_34372	cd_2_group_32400
PDT000865284.1	PDS000028499.95	SAMN16522344	clinical	cd_8_group_11042	cd_4_group_34372	cd_2_group_32400
PDT001000259.1	PDS000028499.95	SAMN18620412	clinical	cd_8_group_11042	cd_4_group_38001	cd_2_group_35961
PDT001632574.1	PDS000028499.95	SAMN33368693	clinical	cd_8_group_11042	cd_4_group_38001	cd_2_group_35961
PDT001632580.1	PDS000028499.95	SAMN33368676	clinical	cd_8_group_11042	cd_4_group_38001	cd_2_group_35961
PDT001632582.1	PDS000028499.95	SAMN33368691	clinical	cd_8_group_11042	cd_4_group_38001	cd_2_group_35961
PDT001113552.1	PDS000028499.95	SAMN20881063	clinical	cd_8_group_11042	cd_4_group_40551	-
PDT001159414.1	PDS000028499.95	SAMN22487356	clinical	cd_8_group_11042	cd_4_group_40551	-
PDT001481319.1	PDS000028499.95	SAMN31659035	clinical	cd_8_group_11042	cd_4_group_49529	cd_2_group_47865
PDT001491128.1	PDS000028499.95	SAMN31815317	clinical	cd_8_group_11042	cd_4_group_49529	cd_2_group_47865
PDT001890145.1	PDS000028499.95	SAMN37453786	clinical	cd_8_group_11042	cd_4_group_54383	cd_2_group_53233
PDT001890214.1	PDS000028499.95	SAMN37453834	clinical	cd_8_group_11042	cd_4_group_54383	cd_2_group_53233
PDT000217184.2	PDS000029130.4	SAMN07193438	clinical	cd_8_group_11043	-	-
PDT000220183.2	PDS000029130.4	SAMN07255094	clinical	cd_8_group_11043	-	-
PDT000773876.1	PDS000030083.28	SAMN15399969	clinical	cd_8_group_11044	-	-
PDT001090482.1	PDS000030083.28	SAMN20253308	clinical	cd_8_group_11044	-	-
PDT001199489.1	PDS000030083.28	SAMN23794855	clinical	cd_8_group_11044	-	-
PDT001664670.1	PDS000030083.28	SAMN33836772	clinical	cd_8_group_11044	-	-
PDT000217192.2	PDS000030083.28	SAMN07193651	clinical	cd_8_group_11044	cd_4_group_10783	-
PDT000642782.1	PDS000030083.28	SAMN13521058	clinical	cd_8_group_11044	cd_4_group_10783	-
PDT000650858.1	PDS000030083.28	SAMN13688580	clinical	cd_8_group_11044	cd_4_group_10783	-
PDT000217195.2	PDS000001722.408	SAMN07190280	clinical	cd_8_group_11045	cd_4_group_10785	-
PDT001122946.1	PDS000001722.408	SAMN21217059	clinical	cd_8_group_11045	cd_4_group_10785	-
PDT000217197.2	PDS000029122.1	SAMN07159320	clinical	cd_8_group_11046	cd_4_group_10787	cd_2_group_9779
PDT000217492.2	PDS000029122.1	SAMN07198347	clinical	cd_8_group_11046	cd_4_group_10787	cd_2_group_9779
PDT000217212.2	PDS000029099.1	SAMN07159298	clinical	cd_8_group_11047	cd_4_group_10788	cd_2_group_9780
PDT000220699.2	PDS000029099.1	SAMN07227146	clinical	cd_8_group_11047	cd_4_group_10788	cd_2_group_9780
PDT000259394.2	PDS000029125.31	SAMN07946493	clinical	cd_8_group_11048	-	-
PDT000483374.1	PDS000029125.31	SAMN11267300	clinical	cd_8_group_11048	-	-
PDT001107802.1	PDS000029125.31	SAMN20710139	clinical	cd_8_group_11048	-	-
PDT001123013.1	PDS000029125.31	SAMN21217346	clinical	cd_8_group_11048	-	-
PDT001130216.1	PDS000029125.31	SAMN21418771	clinical	cd_8_group_11048	-	-
PDT001726612.1	PDS000029125.31	SAMN34999257	clinical	cd_8_group_11048	-	-
PDT000217213.2	PDS000029125.31	SAMN07197453	clinical	cd_8_group_11048	cd_4_group_10789	cd_2_group_9781
PDT000921683.1	PDS000029125.31	SAMN17139929	clinical	cd_8_group_11048	cd_4_group_10789	cd_2_group_9781
PDT001048343.1	PDS000029125.31	SAMN18044095	clinical	cd_8_group_11048	cd_4_group_12822	-
PDT000253548.2	PDS000029125.31	SAMN07812013	clinical	cd_8_group_11048	cd_4_group_12822	cd_2_group_11576
PDT000253603.2	PDS000029125.31	SAMN07812101	clinical	cd_8_group_11048	cd_4_group_12822	cd_2_group_11576
PDT000551525.1	PDS000029125.31	SAMN12414048	clinical	cd_8_group_11048	cd_4_group_25606	-
PDT000566450.1	PDS000029125.31	SAMN12588196	clinical	cd_8_group_11048	cd_4_group_25606	-
PDT000803104.1	PDS000029125.31	SAMN15738161	environmental/other	cd_8_group_11048	cd_4_group_33100	-
PDT001220058.1	PDS000029125.31	SAMN24812457	clinical	cd_8_group_11048	cd_4_group_33100	-
PDT001215336.1	PDS000029125.31	SAMN24587574	clinical	cd_8_group_11048	cd_4_group_33100	cd_2_group_41501
PDT001215687.1	PDS000029125.31	SAMN24592082	clinical	cd_8_group_11048	cd_4_group_33100	cd_2_group_41501
PDT001219586.1	PDS000029125.31	SAMN24811310	clinical	cd_8_group_11048	cd_4_group_33100	cd_2_group_41501
PDT001229826.1	PDS000029125.31	SAMN25228465	clinical	cd_8_group_11048	cd_4_group_33100	cd_2_group_41501
PDT001238377.1	PDS000029125.31	SAMN25653293	clinical	cd_8_group_11048	cd_4_group_33100	cd_2_group_41501
PDT001249838.1	PDS000029125.31	SAMN25964331	clinical	cd_8_group_11048	cd_4_group_33100	cd_2_group_41501
PDT001488176.1	PDS000029125.31	SAMN31775962	clinical	cd_8_group_11048	cd_4_group_33100	cd_2_group_41501
PDT001549311.1	PDS000029125.31	SAMN32422063	clinical	cd_8_group_11048	cd_4_group_33100	cd_2_group_41501
PDT001148416.1	PDS000029125.31	SAMN22208820	clinical	cd_8_group_11048	cd_4_group_41763	cd_2_group_39778
PDT001158022.4	PDS000029125.31	SAMN22442388	clinical	cd_8_group_11048	cd_4_group_41763	cd_2_group_39778
PDT001162141.1	PDS000029125.31	SAMN22575003	clinical	cd_8_group_11048	cd_4_group_41763	cd_2_group_39778
PDT000244596.2	PDS000113872.7	SAMN07675974	clinical	cd_8_group_11049	-	-
PDT000838334.1	PDS000113872.7	SAMN16198056	clinical	cd_8_group_11049	-	-
PDT001780772.1	PDS000113872.7	SAMN35759668	clinical	cd_8_group_11049	-	-
PDT001962240.1	PDS000113872.7	SAMN38036886	clinical	cd_8_group_11049	-	-
PDT000226836.2	PDS000113872.7	SAMN07370895	clinical	cd_8_group_11049	cd_4_group_10790	-
PDT000217226.2	PDS000113872.7	SAMN07190286	clinical	cd_8_group_11049	cd_4_group_10790	cd_2_group_9783
PDT000905484.1	PDS000113872.7	SAMN17005526	environmental/other	cd_8_group_11049	cd_4_group_10790	cd_2_group_9783
PDT000576755.1	PDS000113872.7	SAMN12661308	clinical	cd_8_group_11049	cd_4_group_26368	-
PDT000847535.1	PDS000113872.7	SAMN16263189	clinical	cd_8_group_11049	cd_4_group_26368	-
PDT000766595.1	PDS000113872.7	SAMN15238426	clinical	cd_8_group_11049	cd_4_group_26368	cd_2_group_30104
PDT000766602.1	PDS000113872.7	SAMN15238447	clinical	cd_8_group_11049	cd_4_group_26368	cd_2_group_30104
PDT001040416.1	PDS000113872.7	SAMN19235014	clinical	cd_8_group_11049	cd_4_group_26368	cd_2_group_36689
PDT001057108.1	PDS000113872.7	SAMN19488993	clinical	cd_8_group_11049	cd_4_group_26368	cd_2_group_36689
PDT001069381.1	PDS000113872.7	SAMN19693376	clinical	cd_8_group_11049	cd_4_group_26368	cd_2_group_36689
PDT001226821.1	PDS000113872.7	SAMN25119273	clinical	cd_8_group_11049	cd_4_group_26368	cd_2_group_36689
PDT001276419.1	PDS000113872.7	SAMN27023661	clinical	cd_8_group_11049	cd_4_group_26368	cd_2_group_36689
PDT000784693.1	PDS000113872.7	SAMN15494876	clinical	cd_8_group_11049	cd_4_group_31312	-
PDT001352390.1	PDS000113872.7	SAMN29500934	clinical	cd_8_group_11049	cd_4_group_31312	-
PDT000730434.1	PDS000113872.7	SAMN14829628	clinical	cd_8_group_11049	cd_4_group_31312	cd_2_group_29311
PDT000774383.1	PDS000113872.7	SAMN15407398	clinical	cd_8_group_11049	cd_4_group_31312	cd_2_group_29311
PDT000850357.1	PDS000113872.7	SAMN16293806	clinical	cd_8_group_11049	cd_4_group_31312	cd_2_group_29311
PDT000026296.3	PDS000026825.385	SAMN02646913	environmental/other	cd_8_group_1105	cd_4_group_1024	cd_2_group_896
PDT000187484.2	PDS000026825.385	SAMN06318128	clinical	cd_8_group_1105	cd_4_group_1024	cd_2_group_896
PDT000187487.2	PDS000026825.385	SAMN06318106	clinical	cd_8_group_1105	cd_4_group_1024	cd_2_group_896
PDT000187492.2	PDS000026825.385	SAMN06318107	clinical	cd_8_group_1105	cd_4_group_1024	cd_2_group_896
PDT000217239.2	PDS000094057.1	SAMN07198535	clinical	cd_8_group_11050	cd_4_group_10791	-
PDT001103305.1	PDS000094057.1	SAMN20571322	clinical	cd_8_group_11050	cd_4_group_10791	-
PDT000217241.2	PDS000032706.96	SAMN07198324	clinical	cd_8_group_11051	cd_4_group_10792	cd_2_group_9785
PDT000227771.2	PDS000032706.96	SAMN07372751	clinical	cd_8_group_11051	cd_4_group_10792	cd_2_group_9785
PDT000217260.2	PDS000097513.139	SAMN07198297	clinical	cd_8_group_11052	-	-
PDT000587632.1	PDS000097513.139	SAMN12772783	clinical	cd_8_group_11052	-	-
PDT000217269.2	PDS000032632.151	SAMN07198319	clinical	cd_8_group_11053	-	-
PDT000240225.2	PDS000032632.151	SAMN07604609	clinical	cd_8_group_11053	-	-
PDT000420900.1	PDS000032632.151	SAMN10616846	clinical	cd_8_group_11053	-	-
PDT000604601.1	PDS000032632.151	SAMN13014104	clinical	cd_8_group_11053	-	-
PDT000668664.1	PDS000032632.151	SAMN13901428	clinical	cd_8_group_11053	-	-
PDT000671714.1	PDS000032632.151	SAMN13932562	clinical	cd_8_group_11053	-	-
PDT000794610.1	PDS000032632.151	SAMN15601800	clinical	cd_8_group_11053	-	-
PDT000837858.1	PDS000032632.151	SAMN16186944	clinical	cd_8_group_11053	-	-
PDT001134006.1	PDS000032632.151	SAMN21527154	clinical	cd_8_group_11053	-	-
PDT001134180.1	PDS000032632.151	SAMN21528765	clinical	cd_8_group_11053	-	-
PDT001202511.1	PDS000032632.151	SAMN24010022	clinical	cd_8_group_11053	-	-
PDT001263922.1	PDS000032632.151	SAMN26512195	clinical	cd_8_group_11053	-	-
PDT001295745.1	PDS000032632.151	SAMN27958550	clinical	cd_8_group_11053	-	-
PDT001428373.1	PDS000032632.151	SAMN30963043	clinical	cd_8_group_11053	-	-
PDT001434549.1	PDS000032632.151	SAMN31023410	clinical	cd_8_group_11053	-	-
PDT001449624.1	PDS000032632.151	SAMN31228849	clinical	cd_8_group_11053	-	-
PDT001488281.1	PDS000032632.151	SAMN31783226	clinical	cd_8_group_11053	-	-
PDT001815100.1	PDS000032632.151	SAMN36407628	clinical	cd_8_group_11053	-	-
PDT001830315.1	PDS000032632.151	SAMN36721248	clinical	cd_8_group_11053	-	-
PDT001917523.1	PDS000032632.151	SAMN37692037	clinical	cd_8_group_11053	-	-
PDT001941211.1	PDS000032632.151	SAMN37846664	clinical	cd_8_group_11053	-	-
PDT001952219.1	PDS000032632.151	SAMN37929623	clinical	cd_8_group_11053	-	-
PDT001955395.1	PDS000032632.151	SAMN38015997	clinical	cd_8_group_11053	-	-
PDT000280923.2	PDS000032632.151	SAMN08385832	clinical	cd_8_group_11053	cd_4_group_14432	-
PDT000682279.1	PDS000032632.151	SAMN14080289	clinical	cd_8_group_11053	cd_4_group_14432	-
PDT000788241.1	PDS000032632.151	SAMN15534999	clinical	cd_8_group_11053	cd_4_group_14432	cd_2_group_30642
PDT000932555.1	PDS000032632.151	SAMN17316953	clinical	cd_8_group_11053	cd_4_group_14432	cd_2_group_30642
PDT000734180.1	PDS000032632.151	SAMN14890872	clinical	cd_8_group_11053	cd_4_group_31350	-
PDT001154275.1	PDS000032632.151	SAMN22366619	clinical	cd_8_group_11053	cd_4_group_31350	-
PDT001366599.1	PDS000032632.151	SAMN29868659	clinical	cd_8_group_11053	cd_4_group_31350	-
PDT000217304.2	PDS000089910.537	SAMN07206075	environmental/other	cd_8_group_11054	-	-
PDT000483186.1	PDS000089910.537	SAMN11265775	environmental/other	cd_8_group_11054	-	-
PDT000286418.2	PDS000032395.480	SAMN08513671	environmental/other	cd_8_group_11055	-	-
PDT000432206.1	PDS000032395.480	SAMN10714156	clinical	cd_8_group_11055	-	-
PDT000491693.1	PDS000032395.480	SAMN11461435	clinical	cd_8_group_11055	-	-
PDT000500506.1	PDS000032395.480	SAMN11634768	environmental/other	cd_8_group_11055	-	-
PDT000509664.1	PDS000032395.480	SAMN11877198	clinical	cd_8_group_11055	-	-
PDT000636715.1	PDS000032395.480	SAMN13390517	clinical	cd_8_group_11055	-	-
PDT000906005.1	PDS000032395.480	SAMN17025124	clinical	cd_8_group_11055	-	-
PDT001122335.1	PDS000032395.480	SAMN21207281	clinical	cd_8_group_11055	-	-
PDT001175704.1	PDS000032395.480	SAMN23176045	environmental/other	cd_8_group_11055	-	-
PDT001183615.1	PDS000032395.480	SAMN23411043	clinical	cd_8_group_11055	-	-
PDT001989130.1	PDS000032395.480	SAMN38300134	clinical	cd_8_group_11055	-	-
PDT000234731.2	PDS000032395.480	SAMN07507032	clinical	cd_8_group_11055	cd_4_group_10796	-
PDT000217312.2	PDS000032395.480	SAMN07206073	environmental/other	cd_8_group_11055	cd_4_group_10796	cd_2_group_9790
PDT000232042.2	PDS000032395.480	SAMN07430079	clinical	cd_8_group_11055	cd_4_group_10796	cd_2_group_9790
PDT000221304.2	PDS000032395.480	SAMN07274470	clinical	cd_8_group_11055	cd_4_group_11006	-
PDT000239394.2	PDS000032395.480	SAMN07569646	clinical	cd_8_group_11055	cd_4_group_11006	-
PDT000464576.1	PDS000032395.480	SAMN10900745	clinical	cd_8_group_11055	cd_4_group_14091	-
PDT000274098.2	PDS000032395.480	SAMN08226281	environmental/other	cd_8_group_11055	cd_4_group_14091	cd_2_group_12733
PDT000305104.2	PDS000032395.480	SAMN08910150	clinical	cd_8_group_11055	cd_4_group_14091	cd_2_group_12733
PDT000394632.1	PDS000032395.480	SAMN10279038	clinical	cd_8_group_11055	cd_4_group_20508	cd_2_group_18904
PDT000469066.1	PDS000032395.480	SAMN10996577	clinical	cd_8_group_11055	cd_4_group_20508	cd_2_group_18904
PDT000891053.1	PDS000032395.480	SAMN16809536	clinical	cd_8_group_11055	cd_4_group_35200	-
PDT001239592.1	PDS000032395.480	SAMN25654154	clinical	cd_8_group_11055	cd_4_group_35200	-
PDT001071083.1	PDS000032395.480	SAMN19729504	clinical	cd_8_group_11055	cd_4_group_35200	cd_2_group_37131
PDT001089492.1	PDS000032395.480	SAMN20203543	clinical	cd_8_group_11055	cd_4_group_35200	cd_2_group_37131
PDT001122350.1	PDS000032395.480	SAMN21207794	clinical	cd_8_group_11055	cd_4_group_35200	cd_2_group_37131
PDT001145123.1	PDS000032395.480	SAMN22060371	clinical	cd_8_group_11055	cd_4_group_35200	cd_2_group_37131
PDT001150237.1	PDS000032395.480	SAMN22243446	clinical	cd_8_group_11055	cd_4_group_35200	cd_2_group_37131
PDT001178911.1	PDS000032395.480	SAMN23307595	clinical	cd_8_group_11055	cd_4_group_35200	cd_2_group_37131
PDT001183556.1	PDS000032395.480	SAMN23410240	clinical	cd_8_group_11055	cd_4_group_35200	cd_2_group_37131
PDT001083171.1	PDS000032395.480	SAMN20084441	clinical	cd_8_group_11055	cd_4_group_35200	cd_2_group_37495
PDT001098837.1	PDS000032395.480	SAMN20475596	clinical	cd_8_group_11055	cd_4_group_35200	cd_2_group_37495
PDT001098877.1	PDS000032395.480	SAMN20475593	clinical	cd_8_group_11055	cd_4_group_35200	cd_2_group_37495
PDT001103598.1	PDS000032395.480	SAMN20600794	clinical	cd_8_group_11055	cd_4_group_35200	cd_2_group_37495
PDT001106614.1	PDS000032395.480	SAMN20693840	clinical	cd_8_group_11055	cd_4_group_35200	cd_2_group_37495
PDT001122334.1	PDS000032395.480	SAMN21207274	clinical	cd_8_group_11055	cd_4_group_35200	cd_2_group_37495
PDT001122343.1	PDS000032395.480	SAMN21207411	clinical	cd_8_group_11055	cd_4_group_35200	cd_2_group_37495
PDT001137650.1	PDS000032395.480	SAMN21615332	clinical	cd_8_group_11055	cd_4_group_35200	cd_2_group_37495
PDT001145147.1	PDS000032395.480	SAMN22060395	clinical	cd_8_group_11055	cd_4_group_35200	cd_2_group_37495
PDT001150189.1	PDS000032395.480	SAMN22243369	clinical	cd_8_group_11055	cd_4_group_35200	cd_2_group_37495
PDT000929870.1	PDS000032395.480	SAMN17251971	clinical	cd_8_group_11055	cd_4_group_36692	cd_2_group_34619
PDT000982845.1	PDS000032395.480	SAMN18221323	clinical	cd_8_group_11055	cd_4_group_36692	cd_2_group_34619
PDT000940823.1	PDS000032395.480	SAMN17576121	environmental/other	cd_8_group_11055	cd_4_group_36917	-
PDT000951958.1	PDS000032395.480	SAMN17843814	clinical	cd_8_group_11055	cd_4_group_36917	-
PDT001000999.1	PDS000032395.480	SAMN18636291	clinical	cd_8_group_11055	cd_4_group_38015	cd_2_group_35981
PDT001125255.1	PDS000032395.480	SAMN21332652	environmental/other	cd_8_group_11055	cd_4_group_38015	cd_2_group_35981
PDT001328655.1	PDS000032395.480	SAMN29048204	clinical	cd_8_group_11055	cd_4_group_38015	cd_2_group_35981
PDT001064134.1	PDS000032395.480	SAMN19605024	clinical	cd_8_group_11055	cd_4_group_39022	cd_2_group_37012
PDT001098841.1	PDS000032395.480	SAMN20475599	clinical	cd_8_group_11055	cd_4_group_39022	cd_2_group_37012
PDT001098876.1	PDS000032395.480	SAMN20475595	clinical	cd_8_group_11055	cd_4_group_39022	cd_2_group_37012
PDT001106613.1	PDS000032395.480	SAMN20693839	clinical	cd_8_group_11055	cd_4_group_39022	cd_2_group_37012
PDT001108901.1	PDS000032395.480	SAMN20769626	clinical	cd_8_group_11055	cd_4_group_39022	cd_2_group_37012
PDT001122346.1	PDS000032395.480	SAMN21207407	clinical	cd_8_group_11055	cd_4_group_39022	cd_2_group_37012
PDT001143726.1	PDS000032395.480	SAMN21929311	clinical	cd_8_group_11055	cd_4_group_39022	cd_2_group_37012
PDT000217332.2	PDS000032668.1079	SAMN07206066	environmental/other	cd_8_group_11056	cd_4_group_10798	-
PDT000367588.1	PDS000032668.1079	SAMN09917475	environmental/other	cd_8_group_11056	cd_4_group_10798	-
PDT000217386.2	PDS000032011.9	SAMN07201791	environmental/other	cd_8_group_11057	cd_4_group_10800	-
PDT000227877.2	PDS000032011.9	SAMN07343010	environmental/other	cd_8_group_11057	cd_4_group_10800	cd_2_group_10339
PDT000413727.1	PDS000032011.9	SAMN10461377	environmental/other	cd_8_group_11057	cd_4_group_10800	cd_2_group_10339
PDT000413728.1	PDS000032011.9	SAMN10461376	environmental/other	cd_8_group_11057	cd_4_group_10800	cd_2_group_10339
PDT001351245.1	PDS000032011.9	SAMN29475822	clinical	cd_8_group_11057	cd_4_group_10800	cd_2_group_10339
PDT000217429.2	PDS000026674.7	SAMN06034099	environmental/other	cd_8_group_11058	cd_4_group_10801	cd_2_group_9793
PDT000237243.4	PDS000026674.7	SAMN07420438	environmental/other	cd_8_group_11058	cd_4_group_10801	cd_2_group_9793
PDT000257664.2	PDS000026674.7	SAMN07420459	environmental/other	cd_8_group_11058	cd_4_group_10801	cd_2_group_9793
PDT000950855.1	PDS000029120.2	SAMN17833739	clinical	cd_8_group_11059	cd_4_group_10804	-
PDT000217443.2	PDS000029120.2	SAMN07202717	clinical	cd_8_group_11059	cd_4_group_10804	cd_2_group_9796
PDT000217453.2	PDS000029120.2	SAMN07201777	clinical	cd_8_group_11059	cd_4_group_10804	cd_2_group_9796
PDT000097345.3	PDS000150683.14	SAMN03938785	environmental/other	cd_8_group_1106	cd_4_group_1025	-
PDT000297296.2	PDS000150683.14	SAMN08774623	clinical	cd_8_group_1106	cd_4_group_1025	-
PDT000026299.3	PDS000150683.14	SAMN02646916	environmental/other	cd_8_group_1106	cd_4_group_1025	cd_2_group_897
PDT000319488.1	PDS000150683.14	SAMN09260897	clinical	cd_8_group_1106	cd_4_group_1025	cd_2_group_897
PDT000329957.1	PDS000150683.14	SAMN09429138	clinical	cd_8_group_1106	cd_4_group_1025	cd_2_group_897
PDT000657011.1	PDS000055325.5	SAMN13795852	clinical	cd_8_group_11060	-	-
PDT001462955.1	PDS000055325.5	SAMN31406147	clinical	cd_8_group_11060	-	-
PDT000217447.2	PDS000055325.5	SAMN07197380	clinical	cd_8_group_11060	cd_4_group_10805	-
PDT001128977.1	PDS000055325.5	SAMN21398443	clinical	cd_8_group_11060	cd_4_group_10805	-
PDT000865421.1	PDS000055325.5	SAMN16522444	clinical	cd_8_group_11060	cd_4_group_34611	-
PDT001729435.1	PDS000055325.5	SAMN35047788	clinical	cd_8_group_11060	cd_4_group_34611	-
PDT000217452.2	PDS000001250.124	SAMN07202665	clinical	cd_8_group_11061	cd_4_group_10806	cd_2_group_9797
PDT000217496.2	PDS000001250.124	SAMN07202666	clinical	cd_8_group_11061	cd_4_group_10806	cd_2_group_9797
PDT000509218.1	PDS000005910.115	SAMN11875210	clinical	cd_8_group_11062	-	-
PDT000217463.2	PDS000005910.115	SAMN07202695	clinical	cd_8_group_11062	cd_4_group_10807	cd_2_group_9799
PDT000599618.1	PDS000005910.115	SAMN12906221	clinical	cd_8_group_11062	cd_4_group_10807	cd_2_group_9799
PDT000217467.2	PDS000029841.9	SAMN07202687	clinical	cd_8_group_11063	-	-
PDT000245750.2	PDS000029841.9	SAMN07688198	clinical	cd_8_group_11063	-	-
PDT000217478.2	PDS000029119.4	SAMN07202654	clinical	cd_8_group_11064	-	-
PDT000300945.2	PDS000029119.4	SAMN08823491	clinical	cd_8_group_11064	-	-
PDT001237006.1	PDS000029119.4	SAMN25596568	clinical	cd_8_group_11064	-	-
PDT000217499.2	PDS000014038.39	SAMN07202718	clinical	cd_8_group_11065	cd_4_group_10808	cd_2_group_9800
PDT000218253.2	PDS000014038.39	SAMN07202719	clinical	cd_8_group_11065	cd_4_group_10808	cd_2_group_9800
PDT000217523.2	PDS000029118.1	SAMN07202673	clinical	cd_8_group_11066	-	-
PDT000220134.2	PDS000029118.1	SAMN07255719	clinical	cd_8_group_11066	-	-
PDT000217927.2	PDS000028192.862	SAMN07210936	environmental/other	cd_8_group_11067	cd_4_group_10810	-
PDT001150158.1	PDS000028192.862	SAMN19642067	clinical	cd_8_group_11067	cd_4_group_10810	-
PDT000218239.2	PDS000074095.38	SAMN07202658	clinical	cd_8_group_11068	-	-
PDT000504105.1	PDS000074095.38	SAMN11807578	clinical	cd_8_group_11068	-	-
PDT000702787.1	PDS000074095.38	SAMN14259486	clinical	cd_8_group_11068	-	-
PDT000793157.1	PDS000074095.38	SAMN15588386	environmental/other	cd_8_group_11068	-	-
PDT000852338.1	PDS000074095.38	SAMN12211786	clinical	cd_8_group_11068	-	-
PDT000852385.1	PDS000074095.38	SAMN12211742	clinical	cd_8_group_11068	-	-
PDT000904822.1	PDS000074095.38	SAMN16970362	clinical	cd_8_group_11068	-	-
PDT001158675.1	PDS000074095.38	SAMEA6145992	NULL	cd_8_group_11068	-	-
PDT000465778.1	PDS000074095.38	SAMN10937904	clinical	cd_8_group_11068	cd_4_group_23190	cd_2_group_21489
PDT000852341.1	PDS000074095.38	SAMN12211784	clinical	cd_8_group_11068	cd_4_group_23190	cd_2_group_21489
PDT000852343.1	PDS000074095.38	SAMN12211785	clinical	cd_8_group_11068	cd_4_group_23190	cd_2_group_21489
PDT000852387.1	PDS000074095.38	SAMN12211740	clinical	cd_8_group_11068	cd_4_group_23190	cd_2_group_21489
PDT001156338.1	PDS000074095.38	SAMEA6145416	NULL	cd_8_group_11068	cd_4_group_23190	cd_2_group_40057
PDT001158540.1	PDS000074095.38	SAMEA6145420	NULL	cd_8_group_11068	cd_4_group_23190	cd_2_group_40057
PDT000852388.1	PDS000074095.38	SAMN12211737	clinical	cd_8_group_11068	cd_4_group_34229	cd_2_group_32252
PDT001158672.1	PDS000074095.38	SAMEA6145972	NULL	cd_8_group_11068	cd_4_group_34229	cd_2_group_32252
PDT000852404.1	PDS000074095.38	SAMN12211721	clinical	cd_8_group_11068	cd_4_group_34237	cd_2_group_32260
PDT001158701.1	PDS000074095.38	SAMEA6145965	NULL	cd_8_group_11068	cd_4_group_34237	cd_2_group_32260
PDT000218240.2	PDS000026699.21	SAMN07202669	clinical	cd_8_group_11069	-	-
PDT000293057.2	PDS000026699.21	SAMN08644565	clinical	cd_8_group_11069	-	-
PDT000410801.1	PDS000026699.21	SAMN10477627	clinical	cd_8_group_11069	-	-
PDT000490517.1	PDS000026699.21	SAMN11419849	clinical	cd_8_group_11069	-	-
PDT000547626.1	PDS000026699.21	SAMN12344373	clinical	cd_8_group_11069	-	-
PDT000643653.1	PDS000026699.21	SAMN13542563	clinical	cd_8_group_11069	-	-
PDT000719319.1	PDS000026699.21	SAMN14543505	clinical	cd_8_group_11069	-	-
PDT000285233.2	PDS000026699.21	SAMN08471305	clinical	cd_8_group_11069	cd_4_group_11261	-
PDT000340870.1	PDS000026699.21	SAMN09537522	clinical	cd_8_group_11069	cd_4_group_11261	-
PDT000357449.1	PDS000026699.21	SAMN09764305	clinical	cd_8_group_11069	cd_4_group_11261	-
PDT000225537.2	PDS000026699.21	SAMN07346086	clinical	cd_8_group_11069	cd_4_group_11261	cd_2_group_10189
PDT000302713.2	PDS000026699.21	SAMN08832599	clinical	cd_8_group_11069	cd_4_group_11261	cd_2_group_10189
PDT000375392.1	PDS000026699.21	SAMN10037398	clinical	cd_8_group_11069	cd_4_group_11261	cd_2_group_10189
PDT000394549.1	PDS000026699.21	SAMN10276663	clinical	cd_8_group_11069	cd_4_group_11261	cd_2_group_10189
PDT000150058.2	PDS000032668.1079	SAMN03700924	environmental/other	cd_8_group_1107	cd_4_group_1026	cd_2_group_6527
PDT000150059.2	PDS000032668.1079	SAMN03700925	environmental/other	cd_8_group_1107	cd_4_group_1026	cd_2_group_6527
PDT000194892.1	PDS000032668.1079	SAMN02367624	clinical	cd_8_group_1107	cd_4_group_1026	cd_2_group_6527
PDT000194913.1	PDS000032668.1079	SAMN02367625	clinical	cd_8_group_1107	cd_4_group_1026	cd_2_group_6527
PDT000026300.3	PDS000032668.1079	SAMN02646917	environmental/other	cd_8_group_1107	cd_4_group_1026	cd_2_group_898
PDT000508862.1	PDS000032668.1079	SAMN10356299	clinical	cd_8_group_1107	cd_4_group_1026	cd_2_group_898
PDT000218242.2	PDS000012071.395	SAMN07202694	clinical	cd_8_group_11070	-	-
PDT000483790.1	PDS000012071.395	SAMN11280858	clinical	cd_8_group_11070	-	-
PDT000549783.1	PDS000012071.395	SAMN12370232	clinical	cd_8_group_11070	-	-
PDT001685466.1	PDS000012071.395	SAMN34128247	clinical	cd_8_group_11070	-	-
PDT001728408.1	PDS000012071.395	SAMN35018788	clinical	cd_8_group_11070	-	-
PDT000223159.2	PDS000013868.493	SAMN07209696	clinical	cd_8_group_11071	-	-
PDT000274753.2	PDS000013868.493	SAMN08225356	clinical	cd_8_group_11071	-	-
PDT000279105.2	PDS000013868.493	SAMN08367541	clinical	cd_8_group_11071	-	-
PDT000304912.2	PDS000013868.493	SAMN08719840	environmental/other	cd_8_group_11071	-	-
PDT000336244.1	PDS000013868.493	SAMN09444267	environmental/other	cd_8_group_11071	-	-
PDT000275194.2	PDS000013868.493	SAMN08226028	clinical	cd_8_group_11071	cd_4_group_10812	-
PDT000315744.1	PDS000013868.493	SAMN09217689	environmental/other	cd_8_group_11071	cd_4_group_10812	-
PDT000315785.1	PDS000013868.493	SAMN09220708	environmental/other	cd_8_group_11071	cd_4_group_10812	-
PDT000306646.2	PDS000013868.493	SAMN08923902	environmental/other	cd_8_group_11071	cd_4_group_10812	cd_2_group_14285
PDT000334669.1	PDS000013868.493	SAMN09444219	environmental/other	cd_8_group_11071	cd_4_group_10812	cd_2_group_14285
PDT000334706.1	PDS000013868.493	SAMN09444228	environmental/other	cd_8_group_11071	cd_4_group_10812	cd_2_group_14285
PDT000334824.1	PDS000013868.493	SAMN09444221	environmental/other	cd_8_group_11071	cd_4_group_10812	cd_2_group_14285
PDT000334829.1	PDS000013868.493	SAMN09445272	environmental/other	cd_8_group_11071	cd_4_group_10812	cd_2_group_14285
PDT000343548.1	PDS000013868.493	SAMN09630354	environmental/other	cd_8_group_11071	cd_4_group_10812	cd_2_group_14285
PDT000218251.2	PDS000013868.493	SAMN07202714	clinical	cd_8_group_11071	cd_4_group_10812	cd_2_group_9806
PDT000320774.1	PDS000013868.493	SAMN09267289	environmental/other	cd_8_group_11071	cd_4_group_10812	cd_2_group_9806
PDT000320779.1	PDS000013868.493	SAMN09262057	environmental/other	cd_8_group_11071	cd_4_group_10812	cd_2_group_9806
PDT000321061.1	PDS000013868.493	SAMN09262062	environmental/other	cd_8_group_11071	cd_4_group_10812	cd_2_group_9806
PDT000218256.2	PDS000027002.44	SAMN07202716	clinical	cd_8_group_11072	-	-
PDT000232687.2	PDS000027002.44	SAMN07489297	clinical	cd_8_group_11072	-	-
PDT000869197.1	PDS000027002.44	SAMN16563356	clinical	cd_8_group_11072	-	-
PDT001253796.1	PDS000027002.44	SAMN26211216	clinical	cd_8_group_11072	-	-
PDT000604239.1	PDS000042157.60	SAMN13012273	clinical	cd_8_group_11073	cd_4_group_10813	-
PDT000218258.2	PDS000042157.60	SAMN07201772	clinical	cd_8_group_11073	cd_4_group_10813	cd_2_group_9807
PDT000338346.1	PDS000042157.60	SAMN09513293	clinical	cd_8_group_11073	cd_4_group_10813	cd_2_group_9807
PDT000391678.1	PDS000042157.60	SAMN10246285	clinical	cd_8_group_11073	cd_4_group_10813	cd_2_group_9807
PDT000630913.1	PDS000042157.60	SAMN13332057	clinical	cd_8_group_11073	cd_4_group_10813	cd_2_group_9807
PDT000665117.1	PDS000042157.60	SAMN13878951	clinical	cd_8_group_11073	cd_4_group_10813	cd_2_group_9807
PDT000679685.1	PDS000042157.60	SAMN14069016	clinical	cd_8_group_11073	cd_4_group_10813	cd_2_group_9807
PDT000710852.1	PDS000042157.60	SAMN14414780	clinical	cd_8_group_11073	cd_4_group_10813	cd_2_group_9807
PDT000905267.1	PDS000042157.60	SAMN17014940	clinical	cd_8_group_11073	cd_4_group_10813	cd_2_group_9807
PDT001045952.1	PDS000042157.60	SAMN19317352	clinical	cd_8_group_11073	cd_4_group_10813	cd_2_group_9807
PDT001046113.1	PDS000042157.60	SAMN19317356	clinical	cd_8_group_11073	cd_4_group_10813	cd_2_group_9807
PDT001048394.1	PDS000042157.60	SAMN19350880	clinical	cd_8_group_11073	cd_4_group_10813	cd_2_group_9807
PDT001057316.1	PDS000042157.60	SAMN19489673	clinical	cd_8_group_11073	cd_4_group_10813	cd_2_group_9807
PDT001104198.1	PDS000042157.60	SAMN20604086	clinical	cd_8_group_11073	cd_4_group_10813	cd_2_group_9807
PDT001116014.1	PDS000042157.60	SAMN20959590	clinical	cd_8_group_11073	cd_4_group_10813	cd_2_group_9807
PDT001137491.1	PDS000042157.60	SAMN21601360	clinical	cd_8_group_11073	cd_4_group_10813	cd_2_group_9807
PDT001149463.1	PDS000042157.60	SAMN22228520	clinical	cd_8_group_11073	cd_4_group_10813	cd_2_group_9807
PDT001839774.1	PDS000042157.60	SAMN36839171	clinical	cd_8_group_11073	cd_4_group_10813	cd_2_group_9807
PDT000218264.2	PDS000085033.371	SAMN07198322	clinical	cd_8_group_11074	cd_4_group_10814	cd_2_group_9808
PDT000219419.2	PDS000085033.371	SAMN07217049	clinical	cd_8_group_11074	cd_4_group_10814	cd_2_group_9808
PDT000250941.2	PDS000127718.164	SAMN07761014	clinical	cd_8_group_11075	-	-
PDT000702763.1	PDS000127718.164	SAMN14259270	clinical	cd_8_group_11075	-	-
PDT000785378.1	PDS000127718.164	SAMN15502240	clinical	cd_8_group_11075	-	-
PDT000851316.1	PDS000127718.164	SAMN16320106	clinical	cd_8_group_11075	-	-
PDT000928681.1	PDS000127718.164	SAMN17225460	clinical	cd_8_group_11075	-	-
PDT001264747.1	PDS000127718.164	SAMN26525072	clinical	cd_8_group_11075	-	-
PDT000218283.2	PDS000127718.164	SAMN07209390	clinical	cd_8_group_11075	cd_4_group_10817	cd_2_group_9811
PDT000220715.2	PDS000127718.164	SAMN07258763	clinical	cd_8_group_11075	cd_4_group_10817	cd_2_group_9811
PDT001597012.1	PDS000127718.164	SAMN32960314	clinical	cd_8_group_11075	cd_4_group_50938	-
PDT001649725.1	PDS000127718.164	SAMN33554103	clinical	cd_8_group_11075	cd_4_group_50938	-
PDT000310684.2	PDS000026825.385	SAMN09007966	clinical	cd_8_group_11076	cd_4_group_10818	-
PDT000400417.1	PDS000026825.385	SAMN10359227	clinical	cd_8_group_11076	cd_4_group_10818	-
PDT000404949.1	PDS000026825.385	SAMN10396219	clinical	cd_8_group_11076	cd_4_group_10818	-
PDT000218284.2	PDS000026825.385	SAMN07209384	clinical	cd_8_group_11076	cd_4_group_10818	cd_2_group_9812
PDT000222404.2	PDS000026825.385	SAMN07286183	clinical	cd_8_group_11076	cd_4_group_10818	cd_2_group_9812
PDT000344712.1	PDS000026825.385	SAMN09636673	clinical	cd_8_group_11076	cd_4_group_10818	cd_2_group_9812
PDT000347827.1	PDS000026825.385	SAMN09654890	clinical	cd_8_group_11076	cd_4_group_10818	cd_2_group_9812
PDT000406979.1	PDS000026825.385	SAMN10416076	clinical	cd_8_group_11076	cd_4_group_10818	cd_2_group_9812
PDT000470526.1	PDS000026825.385	SAMN11038507	clinical	cd_8_group_11076	cd_4_group_10818	cd_2_group_9812
PDT000683531.1	PDS000026825.385	SAMN14113285	clinical	cd_8_group_11076	cd_4_group_10818	cd_2_group_9812
PDT001296627.1	PDS000026825.385	SAMN27987943	clinical	cd_8_group_11076	cd_4_group_10818	cd_2_group_9812
PDT000327783.1	PDS000026825.385	SAMN09391031	clinical	cd_8_group_11076	cd_4_group_17142	cd_2_group_15661
PDT000334304.1	PDS000026825.385	SAMN09474560	clinical	cd_8_group_11076	cd_4_group_17142	cd_2_group_15661
PDT000520526.1	PDS000026825.385	SAMN12023787	clinical	cd_8_group_11076	cd_4_group_24670	cd_2_group_22961
PDT000544948.1	PDS000026825.385	SAMN12288874	clinical	cd_8_group_11076	cd_4_group_24670	cd_2_group_22961
PDT000218285.2	PDS000006089.18	SAMN07177432	clinical	cd_8_group_11077	-	-
PDT000472818.1	PDS000006089.18	SAMN11046504	clinical	cd_8_group_11077	-	-
PDT000218290.2	PDS000029066.1	SAMN07209388	clinical	cd_8_group_11078	cd_4_group_10819	cd_2_group_9813
PDT000220735.2	PDS000029066.1	SAMN07258768	clinical	cd_8_group_11078	cd_4_group_10819	cd_2_group_9813
PDT000218293.2	PDS000028478.1	SAMN07209395	clinical	cd_8_group_11079	cd_4_group_10820	cd_2_group_9814
PDT000248178.2	PDS000028478.1	SAMN07722605	clinical	cd_8_group_11079	cd_4_group_10820	cd_2_group_9814
PDT000026418.3	PDS000004267.11	SAMN02640905	environmental/other	cd_8_group_1108	cd_4_group_1029	cd_2_group_906
PDT000031506.3	PDS000004267.11	SAMN02640906	environmental/other	cd_8_group_1108	cd_4_group_1029	cd_2_group_906
PDT000218299.2	PDS000026716.8	SAMN07147066	clinical	cd_8_group_11080	-	-
PDT000269045.2	PDS000026716.8	SAMN08114109	environmental/other	cd_8_group_11080	-	-
PDT000218387.2	PDS000032098.14	SAMN07209965	clinical	cd_8_group_11081	cd_4_group_10821	-
PDT001136127.1	PDS000032098.14	SAMN15060461	clinical	cd_8_group_11081	cd_4_group_10821	cd_2_group_39321
PDT001158659.1	PDS000032098.14	SAMEA6145924	NULL	cd_8_group_11081	cd_4_group_10821	cd_2_group_39321
PDT000218390.2	PDS000029078.1	SAMN07176328	clinical	cd_8_group_11082	cd_4_group_10822	cd_2_group_9815
PDT000219609.2	PDS000029078.1	SAMN07250024	clinical	cd_8_group_11082	cd_4_group_10822	cd_2_group_9815
PDT000218391.2	PDS000029106.35	SAMN07209958	clinical	cd_8_group_11083	cd_4_group_10823	cd_2_group_9816
PDT000231786.2	PDS000029106.35	SAMN07436236	clinical	cd_8_group_11083	cd_4_group_10823	cd_2_group_9816
PDT000241859.2	PDS000029106.35	SAMN07260943	clinical	cd_8_group_11083	cd_4_group_10823	cd_2_group_9816
PDT000241860.2	PDS000029106.35	SAMN07646597	clinical	cd_8_group_11083	cd_4_group_10823	cd_2_group_9816
PDT000218432.2	PDS000144856.28	SAMN06034096	environmental/other	cd_8_group_11084	-	-
PDT000236240.2	PDS000144856.28	SAMN06067868	environmental/other	cd_8_group_11084	-	-
PDT000218433.2	PDS000013650.228	SAMN06034095	environmental/other	cd_8_group_11085	cd_4_group_10824	cd_2_group_9817
PDT000914139.1	PDS000013650.228	SAMN10423944	clinical	cd_8_group_11085	cd_4_group_10824	cd_2_group_9817
PDT000218438.3	PDS000003808.33	SAMN06859354	environmental/other	cd_8_group_11086	cd_4_group_10825	cd_2_group_9818
PDT000525962.2	PDS000003808.33	SAMN11877273	environmental/other	cd_8_group_11086	cd_4_group_10825	cd_2_group_9818
PDT000403662.1	PDS000028037.326	SAMN10391037	clinical	cd_8_group_11087	-	-
PDT000872762.1	PDS000028037.326	SAMN16597406	environmental/other	cd_8_group_11087	-	-
PDT001616329.1	PDS000028037.326	SAMN33313019	environmental/other	cd_8_group_11087	-	-
PDT000218443.2	PDS000028037.326	SAMN07230031	environmental/other	cd_8_group_11087	cd_4_group_10826	-
PDT000266623.2	PDS000028037.326	SAMN08056723	environmental/other	cd_8_group_11087	cd_4_group_10826	-
PDT000468030.1	PDS000026542.61	SAMN10976943	environmental/other	cd_8_group_11088	-	-
PDT000218455.2	PDS000026542.61	SAMN07230011	environmental/other	cd_8_group_11088	cd_4_group_10827	-
PDT000225226.2	PDS000026542.61	SAMN07349471	environmental/other	cd_8_group_11088	cd_4_group_10827	-
PDT000341637.1	PDS000026542.61	SAMN09604556	clinical	cd_8_group_11088	cd_4_group_17382	-
PDT001104826.1	PDS000026542.61	SAMN20594240	environmental/other	cd_8_group_11088	cd_4_group_17382	-
PDT000330385.1	PDS000026542.61	SAMN09430548	environmental/other	cd_8_group_11088	cd_4_group_17382	cd_2_group_15886
PDT000360766.1	PDS000026542.61	SAMN09787856	environmental/other	cd_8_group_11088	cd_4_group_17382	cd_2_group_15886
PDT000218458.2	PDS000148181.63	SAMN07230012	environmental/other	cd_8_group_11089	cd_4_group_10828	-
PDT000235390.2	PDS000148181.63	SAMN07519788	environmental/other	cd_8_group_11089	cd_4_group_10828	-
PDT000026421.4	PDS000026782.164	SAMN02640919	environmental/other	cd_8_group_1109	-	-
PDT000037555.2	PDS000026782.164	SAMN02952783	environmental/other	cd_8_group_1109	-	-
PDT000060537.3	PDS000026782.164	SAMN03276010	environmental/other	cd_8_group_1109	-	-
PDT000078054.1	PDS000026782.164	SAMN03894246	environmental/other	cd_8_group_1109	-	-
PDT000029624.4	PDS000026782.164	SAMN02640951	environmental/other	cd_8_group_1109	cd_4_group_1122	cd_2_group_986
PDT000031412.4	PDS000026782.164	SAMN02640952	environmental/other	cd_8_group_1109	cd_4_group_1122	cd_2_group_986
PDT000218467.2	PDS000026710.494	SAMN07230008	environmental/other	cd_8_group_11090	-	-
PDT000340622.1	PDS000026710.494	SAMN09534908	environmental/other	cd_8_group_11090	-	-
PDT000218498.2	PDS000028069.1	SAMN07206814	clinical	cd_8_group_11091	cd_4_group_10830	cd_2_group_9820
PDT000275837.2	PDS000028069.1	SAMN08278404	clinical	cd_8_group_11091	cd_4_group_10830	cd_2_group_9820
PDT000303712.2	PDS000028069.1	SAMN08813535	environmental/other	cd_8_group_11091	cd_4_group_10830	cd_2_group_9820
PDT000218503.2	PDS000014060.10	SAMN07210809	clinical	cd_8_group_11092	-	-
PDT000324493.1	PDS000014060.10	SAMN09374997	clinical	cd_8_group_11092	cd_4_group_16903	cd_2_group_15419
PDT000350681.1	PDS000014060.10	SAMN09666624	clinical	cd_8_group_11092	cd_4_group_16903	cd_2_group_15419
PDT001103145.1	PDS000014060.10	SAMN20559591	clinical	cd_8_group_11092	cd_4_group_40162	cd_2_group_38148
PDT001117235.1	PDS000014060.10	SAMN20995904	clinical	cd_8_group_11092	cd_4_group_40162	cd_2_group_38148
PDT000227068.2	PDS000089910.537	SAMN07411256	environmental/other	cd_8_group_11093	-	-
PDT000434314.1	PDS000089910.537	SAMN10724721	environmental/other	cd_8_group_11093	-	-
PDT000774783.1	PDS000089910.537	SAMN15418656	environmental/other	cd_8_group_11093	-	-
PDT000227132.2	PDS000089910.537	SAMN07410865	environmental/other	cd_8_group_11093	cd_4_group_10831	-
PDT000218507.2	PDS000089910.537	SAMN07237087	environmental/other	cd_8_group_11093	cd_4_group_10831	cd_2_group_9821
PDT000221487.2	PDS000089910.537	SAMN07283992	environmental/other	cd_8_group_11093	cd_4_group_10831	cd_2_group_9821
PDT000235594.2	PDS000089910.537	SAMN07537121	environmental/other	cd_8_group_11093	cd_4_group_10831	cd_2_group_9821
PDT000294675.2	PDS000089910.537	SAMN08719242	environmental/other	cd_8_group_11093	cd_4_group_10831	cd_2_group_9821
PDT000318510.1	PDS000089910.537	SAMN09243211	environmental/other	cd_8_group_11093	cd_4_group_10831	cd_2_group_9821
PDT000362692.1	PDS000089910.537	SAMN09830002	environmental/other	cd_8_group_11093	cd_4_group_10831	cd_2_group_9821
PDT000385560.1	PDS000089910.537	SAMN10132865	environmental/other	cd_8_group_11093	cd_4_group_10831	cd_2_group_9821
PDT000408955.1	PDS000089910.537	SAMN10440513	environmental/other	cd_8_group_11093	cd_4_group_10831	cd_2_group_9821
PDT000518397.1	PDS000089910.537	SAMN11968027	environmental/other	cd_8_group_11093	cd_4_group_10831	cd_2_group_9821
PDT000742252.1	PDS000089910.537	SAMN09770862	environmental/other	cd_8_group_11093	cd_4_group_10831	cd_2_group_9821
PDT000385861.1	PDS000089910.537	SAMN10133067	environmental/other	cd_8_group_11093	cd_4_group_15145	-
PDT000297064.2	PDS000089910.537	SAMN08774251	environmental/other	cd_8_group_11093	cd_4_group_15145	cd_2_group_13641
PDT000359528.1	PDS000089910.537	SAMN09771074	environmental/other	cd_8_group_11093	cd_4_group_15145	cd_2_group_13641
PDT000392818.1	PDS000089910.537	SAMN10258681	environmental/other	cd_8_group_11093	cd_4_group_15145	cd_2_group_18785
PDT001072206.1	PDS000089910.537	SAMN19765453	environmental/other	cd_8_group_11093	cd_4_group_15145	cd_2_group_18785
PDT000522577.1	PDS000089910.537	SAMN12051739	environmental/other	cd_8_group_11093	cd_4_group_15145	cd_2_group_23041
PDT000537129.1	PDS000089910.537	SAMN12186893	environmental/other	cd_8_group_11093	cd_4_group_15145	cd_2_group_23041
PDT001048840.1	PDS000089910.537	SAMN19372082	environmental/other	cd_8_group_11093	cd_4_group_15145	cd_2_group_23041
PDT001793623.1	PDS000150683.14	SAMN36072598	clinical	cd_8_group_11094	-	-
PDT000288959.2	PDS000150683.14	SAMN08584102	clinical	cd_8_group_11094	cd_4_group_10832	-
PDT000218512.2	PDS000150683.14	SAMN07237085	environmental/other	cd_8_group_11094	cd_4_group_10832	cd_2_group_9822
PDT000311895.2	PDS000150683.14	SAMN09076841	environmental/other	cd_8_group_11094	cd_4_group_10832	cd_2_group_9822
PDT000327712.1	PDS000150683.14	SAMN09389892	environmental/other	cd_8_group_11094	cd_4_group_10832	cd_2_group_9822
PDT000411089.1	PDS000150683.14	SAMN09444118	environmental/other	cd_8_group_11094	cd_4_group_10832	cd_2_group_9822
PDT000919416.1	PDS000150683.14	SAMN17128276	clinical	cd_8_group_11094	cd_4_group_10832	cd_2_group_9822
PDT000589385.1	PDS000031803.187	SAMN12619220	environmental/other	cd_8_group_11095	cd_4_group_10834	cd_2_group_24991
PDT000589396.1	PDS000031803.187	SAMN12619219	environmental/other	cd_8_group_11095	cd_4_group_10834	cd_2_group_24991
PDT000218533.2	PDS000031803.187	SAMN07237086	environmental/other	cd_8_group_11095	cd_4_group_10834	cd_2_group_9825
PDT000589407.1	PDS000031803.187	SAMN12619218	environmental/other	cd_8_group_11095	cd_4_group_10834	cd_2_group_9825
PDT000239172.2	PDS000031803.187	SAMN07605953	environmental/other	cd_8_group_11095	cd_4_group_11856	-
PDT000235516.2	PDS000031803.187	SAMN07536013	environmental/other	cd_8_group_11095	cd_4_group_11856	cd_2_group_10724
PDT000236937.2	PDS000031803.187	SAMN07563028	environmental/other	cd_8_group_11095	cd_4_group_11856	cd_2_group_10724
PDT000218567.2	PDS000015473.5	SAMN07237131	environmental/other	cd_8_group_11096	cd_4_group_10835	-
PDT000232292.2	PDS000015473.5	SAMN07407956	clinical	cd_8_group_11096	cd_4_group_10835	-
PDT000350399.1	PDS000015473.5	SAMN09666278	environmental/other	cd_8_group_11096	cd_4_group_10835	-
PDT000266463.2	PDS000015473.5	SAMN08052677	environmental/other	cd_8_group_11096	cd_4_group_10835	cd_2_group_12397
PDT000300900.2	PDS000015473.5	SAMN08823402	clinical	cd_8_group_11096	cd_4_group_10835	cd_2_group_12397
PDT000218578.2	PDS000026710.494	SAMN07237760	environmental/other	cd_8_group_11097	cd_4_group_10836	cd_2_group_9827
PDT000241295.2	PDS000026710.494	SAMN07624380	clinical	cd_8_group_11097	cd_4_group_10836	cd_2_group_9827
PDT000269037.2	PDS000026710.494	SAMN08114068	environmental/other	cd_8_group_11097	cd_4_group_13855	-
PDT000269040.2	PDS000026710.494	SAMN08114065	environmental/other	cd_8_group_11097	cd_4_group_13855	-
PDT000218587.2	PDS000032668.1079	SAMN07237754	environmental/other	cd_8_group_11098	-	-
PDT000240691.2	PDS000032668.1079	SAMN07646013	environmental/other	cd_8_group_11098	-	-
PDT000218591.2	PDS000032397.233	SAMN07237652	environmental/other	cd_8_group_11099	cd_4_group_10837	cd_2_group_9829
PDT000218913.2	PDS000032397.233	SAMN07250887	environmental/other	cd_8_group_11099	cd_4_group_10837	cd_2_group_9829
PDT000000579.2	PDS000030836.62	SAMN02265285	environmental/other	cd_8_group_111	-	-
PDT000035602.3	PDS000030836.62	SAMN02849995	environmental/other	cd_8_group_111	-	-
PDT000131217.2	PDS000030836.62	SAMN05150601	environmental/other	cd_8_group_111	-	-
PDT000049374.2	PDS000030836.62	SAMN03332940	environmental/other	cd_8_group_111	cd_4_group_2625	cd_2_group_2328
PDT000049391.2	PDS000030836.62	SAMN03332939	environmental/other	cd_8_group_111	cd_4_group_2625	cd_2_group_2328
PDT000026424.4	PDS000117418.86	SAMN02640929	environmental/other	cd_8_group_1110	-	-
PDT000032049.4	PDS000117418.86	SAMN02767036	environmental/other	cd_8_group_1110	-	-
PDT000038694.4	PDS000117418.86	SAMN02782602	environmental/other	cd_8_group_1110	-	-
PDT000047592.4	PDS000117418.86	SAMN02777742	environmental/other	cd_8_group_1110	-	-
PDT000719616.1	PDS000117418.86	SAMN14504532	environmental/other	cd_8_group_1110	-	-
PDT000031379.4	PDS000117418.86	SAMN02766977	environmental/other	cd_8_group_1110	cd_4_group_1286	-
PDT000035225.4	PDS000117418.86	SAMN02767045	environmental/other	cd_8_group_1110	cd_4_group_1286	-
PDT000269185.2	PDS000030993.61	SAMN08114034	environmental/other	cd_8_group_11100	-	-
PDT000218594.2	PDS000030993.61	SAMN07237650	environmental/other	cd_8_group_11100	cd_4_group_10838	-
PDT000221431.2	PDS000030993.61	SAMN07283961	environmental/other	cd_8_group_11100	cd_4_group_10838	-
PDT000275851.2	PDS000002218.771	SAMN08291455	environmental/other	cd_8_group_11101	-	-
PDT000307446.2	PDS000002218.771	SAMN08959337	environmental/other	cd_8_group_11101	-	-
PDT000327797.1	PDS000002218.771	SAMN09389830	environmental/other	cd_8_group_11101	-	-
PDT000327799.1	PDS000002218.771	SAMN09389896	environmental/other	cd_8_group_11101	-	-
PDT000360284.1	PDS000002218.771	SAMN09784495	environmental/other	cd_8_group_11101	-	-
PDT000471061.1	PDS000002218.771	SAMN11041594	environmental/other	cd_8_group_11101	-	-
PDT000481274.2	PDS000002218.771	SAMN11231339	environmental/other	cd_8_group_11101	-	-
PDT000484748.2	PDS000002218.771	SAMN11301420	environmental/other	cd_8_group_11101	-	-
PDT000575324.1	PDS000002218.771	SAMN12648739	clinical	cd_8_group_11101	-	-
PDT000610906.1	PDS000002218.771	SAMN13054495	environmental/other	cd_8_group_11101	-	-
PDT000648266.1	PDS000002218.771	SAMN13385948	environmental/other	cd_8_group_11101	-	-
PDT000653181.1	PDS000002218.771	SAMN13708381	environmental/other	cd_8_group_11101	-	-
PDT000668290.2	PDS000002218.771	SAMN13898509	environmental/other	cd_8_group_11101	-	-
PDT000771457.1	PDS000002218.771	SAMN15369376	environmental/other	cd_8_group_11101	-	-
PDT001015237.1	PDS000002218.771	SAMN18880448	environmental/other	cd_8_group_11101	-	-
PDT001232773.1	PDS000002218.771	SAMN25337626	environmental/other	cd_8_group_11101	-	-
PDT001253850.1	PDS000002218.771	SAMN26218007	environmental/other	cd_8_group_11101	-	-
PDT001295379.1	PDS000002218.771	SAMN27923415	environmental/other	cd_8_group_11101	-	-
PDT001488079.1	PDS000002218.771	SAMN31775179	environmental/other	cd_8_group_11101	-	-
PDT000333795.1	PDS000002218.771	SAMN09462598	environmental/other	cd_8_group_11101	cd_4_group_10840	-
PDT000351284.1	PDS000002218.771	SAMN09533140	environmental/other	cd_8_group_11101	cd_4_group_10840	-
PDT000375873.1	PDS000002218.771	SAMN10038546	environmental/other	cd_8_group_11101	cd_4_group_10840	-
PDT000408972.2	PDS000002218.771	SAMN10440497	environmental/other	cd_8_group_11101	cd_4_group_10840	-
PDT000452747.1	PDS000002218.771	SAMN10822001	environmental/other	cd_8_group_11101	cd_4_group_10840	-
PDT000459744.1	PDS000002218.771	SAMN10881633	environmental/other	cd_8_group_11101	cd_4_group_10840	-
PDT000627446.1	PDS000002218.771	SAMN13265238	environmental/other	cd_8_group_11101	cd_4_group_10840	-
PDT000679849.1	PDS000002218.771	SAMN14071469	environmental/other	cd_8_group_11101	cd_4_group_10840	-
PDT000232295.2	PDS000002218.771	SAMN07407969	clinical	cd_8_group_11101	cd_4_group_10840	cd_2_group_10542
PDT000254377.2	PDS000002218.771	SAMN07819029	environmental/other	cd_8_group_11101	cd_4_group_10840	cd_2_group_10542
PDT000325565.1	PDS000002218.771	SAMN09386354	environmental/other	cd_8_group_11101	cd_4_group_10840	cd_2_group_10542
PDT000384224.1	PDS000002218.771	SAMN10112426	environmental/other	cd_8_group_11101	cd_4_group_10840	cd_2_group_10542
PDT000576935.1	PDS000002218.771	SAMN12638096	environmental/other	cd_8_group_11101	cd_4_group_10840	cd_2_group_10542
PDT000586975.1	PDS000002218.771	SAMN12758302	environmental/other	cd_8_group_11101	cd_4_group_10840	cd_2_group_10542
PDT000254444.2	PDS000002218.771	SAMN07819088	environmental/other	cd_8_group_11101	cd_4_group_10840	cd_2_group_11707
PDT000266426.2	PDS000002218.771	SAMN08052656	environmental/other	cd_8_group_11101	cd_4_group_10840	cd_2_group_11707
PDT000467094.1	PDS000002218.771	SAMN10967922	environmental/other	cd_8_group_11101	cd_4_group_10840	cd_2_group_21525
PDT000546933.1	PDS000002218.771	SAMN12328006	environmental/other	cd_8_group_11101	cd_4_group_10840	cd_2_group_21525
PDT000722155.1	PDS000002218.771	SAMN14592575	environmental/other	cd_8_group_11101	cd_4_group_10840	cd_2_group_29162
PDT000745203.1	PDS000002218.771	SAMN15015183	environmental/other	cd_8_group_11101	cd_4_group_10840	cd_2_group_29162
PDT000218608.2	PDS000002218.771	SAMN07237669	environmental/other	cd_8_group_11101	cd_4_group_10840	cd_2_group_9830
PDT000260973.2	PDS000002218.771	SAMN07975038	environmental/other	cd_8_group_11101	cd_4_group_10840	cd_2_group_9830
PDT000268291.2	PDS000002218.771	SAMN08115119	environmental/other	cd_8_group_11101	cd_4_group_10840	cd_2_group_9830
PDT000721239.1	PDS000002218.771	SAMN14570356	environmental/other	cd_8_group_11101	cd_4_group_31150	cd_2_group_29142
PDT000722184.1	PDS000002218.771	SAMN14575232	environmental/other	cd_8_group_11101	cd_4_group_31150	cd_2_group_29142
PDT000218613.2	PDS000002218.771	SAMN07237682	environmental/other	cd_8_group_11102	-	-
PDT000268998.2	PDS000002218.771	SAMN08115720	clinical	cd_8_group_11102	cd_4_group_13854	cd_2_group_12528
PDT001823550.1	PDS000002218.771	SAMN35361203	NULL	cd_8_group_11102	cd_4_group_13854	cd_2_group_12528
PDT000372558.1	PDS000032533.35	SAMN09980215	environmental/other	cd_8_group_11103	-	-
PDT000404729.2	PDS000032533.35	SAMN10392909	environmental/other	cd_8_group_11103	-	-
PDT000218654.2	PDS000032533.35	SAMN07237698	environmental/other	cd_8_group_11103	cd_4_group_10844	-
PDT000285907.2	PDS000032533.35	SAMN08499090	environmental/other	cd_8_group_11103	cd_4_group_10844	-
PDT000359487.1	PDS000032533.35	SAMN09771066	environmental/other	cd_8_group_11103	cd_4_group_10844	-
PDT000359579.1	PDS000032533.35	SAMN09770948	environmental/other	cd_8_group_11103	cd_4_group_10844	-
PDT000630331.1	PDS000032533.35	SAMN13323521	environmental/other	cd_8_group_11103	cd_4_group_10844	cd_2_group_26440
PDT000630333.1	PDS000032533.35	SAMN13323551	environmental/other	cd_8_group_11103	cd_4_group_10844	cd_2_group_26440
PDT000654263.1	PDS000032533.35	SAMN13719188	environmental/other	cd_8_group_11103	cd_4_group_10844	cd_2_group_27171
PDT000654631.1	PDS000032533.35	SAMN13721850	environmental/other	cd_8_group_11103	cd_4_group_10844	cd_2_group_27171
PDT000654655.1	PDS000032533.35	SAMN13721938	environmental/other	cd_8_group_11103	cd_4_group_10844	cd_2_group_27171
PDT000877105.1	PDS000032533.35	SAMN16629275	environmental/other	cd_8_group_11103	cd_4_group_10844	cd_2_group_27171
PDT000877125.1	PDS000032533.35	SAMN16629536	environmental/other	cd_8_group_11103	cd_4_group_10844	cd_2_group_27171
PDT000218665.2	PDS000026710.494	SAMN07237767	environmental/other	cd_8_group_11104	-	-
PDT000222597.2	PDS000026710.494	SAMN07312495	environmental/other	cd_8_group_11104	-	-
PDT001272812.1	PDS000026710.494	SAMEA7584253	NULL	cd_8_group_11104	-	-
PDT000218666.2	PDS000032634.234	SAMN07237764	environmental/other	cd_8_group_11105	cd_4_group_10845	cd_2_group_9837
PDT000659600.1	PDS000032634.234	SAMN13828599	environmental/other	cd_8_group_11105	cd_4_group_10845	cd_2_group_9837
PDT000218673.2	PDS000089910.537	SAMN07237711	environmental/other	cd_8_group_11106	-	-
PDT000250503.2	PDS000089910.537	SAMN07775041	environmental/other	cd_8_group_11106	-	-
PDT000294641.2	PDS000089910.537	SAMN08719239	environmental/other	cd_8_group_11106	-	-
PDT000310478.2	PDS000089910.537	SAMN09002983	environmental/other	cd_8_group_11106	cd_4_group_15948	-
PDT000430705.1	PDS000089910.537	SAMN10695582	environmental/other	cd_8_group_11106	cd_4_group_15948	-
PDT000652788.1	PDS000089910.537	SAMN13708788	clinical	cd_8_group_11106	cd_4_group_29052	-
PDT000653470.1	PDS000089910.537	SAMN13714370	clinical	cd_8_group_11106	cd_4_group_29052	-
PDT001118231.1	PDS000089910.537	SAMN21026957	environmental/other	cd_8_group_11106	cd_4_group_40696	cd_2_group_38672
PDT001121215.1	PDS000089910.537	SAMN21171241	environmental/other	cd_8_group_11106	cd_4_group_40696	cd_2_group_38672
PDT000636433.1	PDS000117418.86	SAMN13385989	environmental/other	cd_8_group_11107	-	-
PDT000218676.2	PDS000117418.86	SAMN07237703	environmental/other	cd_8_group_11107	cd_4_group_10846	-
PDT000232627.2	PDS000117418.86	SAMN07485854	environmental/other	cd_8_group_11107	cd_4_group_10846	-
PDT000468388.1	PDS000117418.86	SAMN10985053	environmental/other	cd_8_group_11107	cd_4_group_10846	-
PDT000490300.2	PDS000117418.86	SAMN11417565	environmental/other	cd_8_group_11107	cd_4_group_10846	-
PDT001794376.1	PDS000117418.86	SAMN22875831	environmental/other	cd_8_group_11107	cd_4_group_10846	-
PDT000218679.2	PDS000026710.494	SAMN07237706	environmental/other	cd_8_group_11108	-	-
PDT000269131.2	PDS000026710.494	SAMN08114105	environmental/other	cd_8_group_11108	-	-
PDT001169099.1	PDS000026710.494	SAMN22889813	clinical	cd_8_group_11108	-	-
PDT000663807.1	PDS000026684.5	SAMN13867356	clinical	cd_8_group_11109	cd_4_group_10847	-
PDT000218684.2	PDS000026684.5	SAMN07237709	environmental/other	cd_8_group_11109	cd_4_group_10847	cd_2_group_9838
PDT000282019.2	PDS000026684.5	SAMN08383249	clinical	cd_8_group_11109	cd_4_group_10847	cd_2_group_9838
PDT000719713.1	PDS000144856.28	SAMN14504717	environmental/other	cd_8_group_1111	-	-
PDT000026427.3	PDS000144856.28	SAMN02640932	environmental/other	cd_8_group_1111	cd_4_group_1032	cd_2_group_908
PDT000026429.3	PDS000144856.28	SAMN02640934	environmental/other	cd_8_group_1111	cd_4_group_1032	cd_2_group_908
PDT000268189.2	PDS000028229.11	SAMN08024361	environmental/other	cd_8_group_11110	-	-
PDT000309113.2	PDS000028229.11	SAMN08981877	clinical	cd_8_group_11110	-	-
PDT000363161.1	PDS000028229.11	SAMN09839279	clinical	cd_8_group_11110	-	-
PDT000397322.1	PDS000028229.11	SAMN10319826	clinical	cd_8_group_11110	-	-
PDT000551685.1	PDS000028229.11	SAMN12404617	clinical	cd_8_group_11110	-	-
PDT000218694.2	PDS000028229.11	SAMN07237720	environmental/other	cd_8_group_11110	cd_4_group_10848	-
PDT000218699.2	PDS000028229.11	SAMN07237730	environmental/other	cd_8_group_11110	cd_4_group_10848	-
PDT000237484.2	PDS000028229.11	SAMN07562191	clinical	cd_8_group_11110	cd_4_group_10848	cd_2_group_10829
PDT000385712.1	PDS000028229.11	SAMN10132909	environmental/other	cd_8_group_11110	cd_4_group_10848	cd_2_group_10829
PDT000385790.1	PDS000028229.11	SAMN10132928	environmental/other	cd_8_group_11110	cd_4_group_10848	cd_2_group_18471
PDT000385795.1	PDS000028229.11	SAMN10132929	environmental/other	cd_8_group_11110	cd_4_group_10848	cd_2_group_18471
PDT001023653.1	PDS000031070.48	SAMN19100657	clinical	cd_8_group_11111	-	-
PDT000218696.2	PDS000031070.48	SAMN07237727	environmental/other	cd_8_group_11111	cd_4_group_10849	-
PDT000422112.1	PDS000031070.48	SAMN10638593	environmental/other	cd_8_group_11111	cd_4_group_10849	-
PDT000993423.1	PDS000031070.48	SAMN18528918	environmental/other	cd_8_group_11111	cd_4_group_10849	-
PDT000494357.1	PDS000031070.48	SAMN11477188	environmental/other	cd_8_group_11111	cd_4_group_23991	-
PDT000591927.1	PDS000031070.48	SAMN12821651	environmental/other	cd_8_group_11111	cd_4_group_23991	-
PDT000218697.2	PDS000029437.224	SAMN07237737	environmental/other	cd_8_group_11112	-	-
PDT000428505.1	PDS000029437.224	SAMN10664171	environmental/other	cd_8_group_11112	-	-
PDT000218708.2	PDS000029426.90	SAMN07237733	environmental/other	cd_8_group_11113	-	-
PDT000235553.2	PDS000029426.90	SAMN07536029	environmental/other	cd_8_group_11113	-	-
PDT001065375.1	PDS000106143.228	SAMN19644856	environmental/other	cd_8_group_11114	-	-
PDT001296002.1	PDS000106143.228	SAMN27959865	environmental/other	cd_8_group_11114	-	-
PDT000359570.1	PDS000106143.228	SAMN09770985	environmental/other	cd_8_group_11114	cd_4_group_10852	-
PDT001144806.1	PDS000106143.228	SAMN22044371	environmental/other	cd_8_group_11114	cd_4_group_10852	-
PDT000218715.2	PDS000106143.228	SAMN07237746	environmental/other	cd_8_group_11114	cd_4_group_10852	cd_2_group_9841
PDT000359531.1	PDS000106143.228	SAMN09770960	environmental/other	cd_8_group_11114	cd_4_group_10852	cd_2_group_9841
PDT000617738.1	PDS000106143.228	SAMN13108531	environmental/other	cd_8_group_11114	cd_4_group_10852	cd_2_group_9841
PDT001452190.1	PDS000106143.228	SAMN31273467	environmental/other	cd_8_group_11114	cd_4_group_10852	cd_2_group_9841
PDT000218717.2	PDS000148181.63	SAMN07237743	environmental/other	cd_8_group_11115	-	-
PDT000307447.2	PDS000148181.63	SAMN08959323	environmental/other	cd_8_group_11115	-	-
PDT000218751.2	PDS000030237.1231	SAMN07206111	clinical	cd_8_group_11116	cd_4_group_10853	cd_2_group_9842
PDT000218761.2	PDS000030237.1231	SAMN07206114	clinical	cd_8_group_11116	cd_4_group_10853	cd_2_group_9842
PDT000218755.2	PDS000027902.25	SAMN07206121	clinical	cd_8_group_11117	-	-
PDT000363986.1	PDS000027902.25	SAMN09843790	clinical	cd_8_group_11117	-	-
PDT001063247.1	PDS000027902.25	SAMN19597844	clinical	cd_8_group_11117	-	-
PDT000218756.2	PDS000029114.1	SAMN07206107	clinical	cd_8_group_11118	cd_4_group_10854	cd_2_group_9843
PDT000218760.2	PDS000029114.1	SAMN07206112	clinical	cd_8_group_11118	cd_4_group_10854	cd_2_group_9843
PDT000220099.2	PDS000029114.1	SAMN07255704	clinical	cd_8_group_11118	cd_4_group_10854	cd_2_group_9843
PDT000218758.2	PDS000037575.6	SAMN07206116	clinical	cd_8_group_11119	cd_4_group_10855	cd_2_group_9844
PDT000564237.1	PDS000037575.6	SAMN12574608	clinical	cd_8_group_11119	cd_4_group_10855	cd_2_group_9844
PDT000026432.3	PDS000028746.3	SAMN02678825	environmental/other	cd_8_group_1112	cd_4_group_1034	cd_2_group_910
PDT000035257.3	PDS000028746.3	SAMN02847633	environmental/other	cd_8_group_1112	cd_4_group_1034	cd_2_group_910
PDT000218759.2	PDS000026893.79	SAMN07206115	clinical	cd_8_group_11120	cd_4_group_10856	cd_2_group_9845
PDT000235889.2	PDS000026893.79	SAMN07524594	clinical	cd_8_group_11120	cd_4_group_10856	cd_2_group_9845
PDT000288872.2	PDS000026893.79	SAMN08583843	clinical	cd_8_group_11120	cd_4_group_10856	cd_2_group_9845
PDT000218764.2	PDS000032739.165	SAMN07205575	clinical	cd_8_group_11121	-	-
PDT001994564.1	PDS000032739.165	SAMN38344920	clinical	cd_8_group_11121	-	-
PDT000218773.2	PDS000012176.114	SAMN07213842	clinical	cd_8_group_11122	-	-
PDT000602416.1	PDS000012176.114	SAMN12993420	clinical	cd_8_group_11122	-	-
PDT000767219.1	PDS000012176.114	SAMN15249658	clinical	cd_8_group_11122	-	-
PDT001082966.1	PDS000012176.114	SAMN20081522	clinical	cd_8_group_11122	-	-
PDT001098319.1	PDS000012176.114	SAMN20484807	clinical	cd_8_group_11122	-	-
PDT001649738.1	PDS000012176.114	SAMN33554097	clinical	cd_8_group_11122	-	-
PDT001765510.1	PDS000012176.114	SAMN35538395	clinical	cd_8_group_11122	-	-
PDT000370807.1	PDS000012176.114	SAMN09941032	clinical	cd_8_group_11122	cd_4_group_19418	-
PDT000381880.1	PDS000012176.114	SAMN10095850	clinical	cd_8_group_11122	cd_4_group_19418	-
PDT000785398.1	PDS000012176.114	SAMN15502268	clinical	cd_8_group_11122	cd_4_group_19418	-
PDT000891096.1	PDS000012176.114	SAMN16809875	clinical	cd_8_group_11122	cd_4_group_19418	-
PDT000218820.2	PDS000028950.1	SAMN07206021	clinical	cd_8_group_11123	-	-
PDT000225120.2	PDS000028950.1	SAMN07340053	clinical	cd_8_group_11123	-	-
PDT000218829.2	PDS000159488.57	SAMN07202684	clinical	cd_8_group_11124	cd_4_group_10857	cd_2_group_9846
PDT000281937.2	PDS000159488.57	SAMN07837982	clinical	cd_8_group_11124	cd_4_group_10857	cd_2_group_9846
PDT000218830.2	PDS000127718.164	SAMN07205578	clinical	cd_8_group_11125	-	-
PDT001103255.1	PDS000127718.164	SAMN20574982	clinical	cd_8_group_11125	-	-
PDT000355883.1	PDS000127718.164	SAMN09744551	clinical	cd_8_group_11125	cd_4_group_18864	cd_2_group_17319
PDT000650929.1	PDS000127718.164	SAMN13691076	clinical	cd_8_group_11125	cd_4_group_18864	cd_2_group_17319
PDT001858531.1	PDS000127718.164	SAMN37110550	clinical	cd_8_group_11125	cd_4_group_18864	cd_2_group_17319
PDT000218834.2	PDS000030588.4	SAMN07213162	clinical	cd_8_group_11126	-	-
PDT000218845.2	PDS000030588.4	SAMN07213163	clinical	cd_8_group_11126	-	-
PDT000218844.2	PDS000127718.164	SAMN07213152	clinical	cd_8_group_11127	-	-
PDT000597917.1	PDS000127718.164	SAMN12879166	clinical	cd_8_group_11127	-	-
PDT000218850.2	PDS000029085.7	SAMN07249949	environmental/other	cd_8_group_11128	-	-
PDT001840180.1	PDS000029085.7	SAMN36842663	clinical	cd_8_group_11128	-	-
PDT000861976.1	PDS000029085.7	SAMN16452069	environmental/other	cd_8_group_11128	cd_4_group_34499	cd_2_group_32523
PDT000861993.1	PDS000029085.7	SAMN16452068	environmental/other	cd_8_group_11128	cd_4_group_34499	cd_2_group_32523
PDT000644520.1	PDS000158106.11	SAMN13560977	clinical	cd_8_group_11129	-	-
PDT000218852.2	PDS000158106.11	SAMN07249956	environmental/other	cd_8_group_11129	cd_4_group_10859	cd_2_group_9848
PDT000250283.2	PDS000158106.11	SAMN07774179	environmental/other	cd_8_group_11129	cd_4_group_10859	cd_2_group_9848
PDT000026433.3	PDS000032250.2	SAMN02678826	environmental/other	cd_8_group_1113	cd_4_group_1035	cd_2_group_911
PDT000035229.3	PDS000032250.2	SAMN02844913	environmental/other	cd_8_group_1113	cd_4_group_1035	cd_2_group_911
PDT000218854.2	PDS000003803.64	SAMN07213165	clinical	cd_8_group_11130	-	-
PDT000294527.2	PDS000003803.64	SAMN04296452	environmental/other	cd_8_group_11130	-	-
PDT000353767.1	PDS000003803.64	SAMN09722377	clinical	cd_8_group_11130	-	-
PDT000218863.2	PDS000148181.63	SAMN07249965	environmental/other	cd_8_group_11131	-	-
PDT000224597.2	PDS000148181.63	SAMN07340712	environmental/other	cd_8_group_11131	-	-
PDT000261015.2	PDS000148181.63	SAMN07975024	environmental/other	cd_8_group_11131	-	-
PDT000356941.1	PDS000029083.1	SAMN09756361	environmental/other	cd_8_group_11132	cd_4_group_10861	cd_2_group_17380
PDT000356942.1	PDS000029083.1	SAMN09756360	environmental/other	cd_8_group_11132	cd_4_group_10861	cd_2_group_17380
PDT000218870.2	PDS000029083.1	SAMN07249964	environmental/other	cd_8_group_11132	cd_4_group_10861	cd_2_group_9850
PDT000225913.2	PDS000029083.1	SAMN07371056	environmental/other	cd_8_group_11132	cd_4_group_10861	cd_2_group_9850
PDT000218882.2	PDS000026982.405	SAMN07213137	clinical	cd_8_group_11133	-	-
PDT000384373.1	PDS000026982.405	SAMN10124367	clinical	cd_8_group_11133	-	-
PDT000480232.1	PDS000026982.405	SAMN11178070	clinical	cd_8_group_11133	-	-
PDT000571220.1	PDS000026982.405	SAMN12621362	clinical	cd_8_group_11133	-	-
PDT000584006.1	PDS000026982.405	SAMN12723734	clinical	cd_8_group_11133	-	-
PDT000861939.1	PDS000026982.405	SAMN16442169	clinical	cd_8_group_11133	-	-
PDT000862900.1	PDS000026982.405	SAMN16451680	clinical	cd_8_group_11133	-	-
PDT001174069.1	PDS000026982.405	SAMN23098986	clinical	cd_8_group_11133	-	-
PDT001416717.1	PDS000026982.405	SAMN30837119	clinical	cd_8_group_11133	-	-
PDT001664759.1	PDS000026982.405	SAMN33837125	clinical	cd_8_group_11133	-	-
PDT001836903.1	PDS000026982.405	SAMN36791571	clinical	cd_8_group_11133	-	-
PDT001856828.1	PDS000026982.405	SAMN37073149	environmental/other	cd_8_group_11133	-	-
PDT001866245.1	PDS000026982.405	SAMN37162022	clinical	cd_8_group_11133	-	-
PDT001924691.1	PDS000026982.405	SAMN37769099	clinical	cd_8_group_11133	-	-
PDT001948180.1	PDS000026982.405	SAMN37884419	clinical	cd_8_group_11133	-	-
PDT000570137.1	PDS000026982.405	SAMN12616523	clinical	cd_8_group_11133	cd_4_group_26117	-
PDT000644197.1	PDS000026982.405	SAMN13549470	clinical	cd_8_group_11133	cd_4_group_26117	-
PDT001390607.1	PDS000026982.405	SAMN30346569	clinical	cd_8_group_11133	cd_4_group_26117	-
PDT000639834.1	PDS000026982.405	SAMN13480602	clinical	cd_8_group_11133	cd_4_group_28569	-
PDT001173391.1	PDS000026982.405	SAMN23038931	clinical	cd_8_group_11133	cd_4_group_28569	-
PDT001159558.1	PDS000026982.405	SAMN22503389	clinical	cd_8_group_11133	cd_4_group_28569	cd_2_group_40146
PDT001188239.1	PDS000026982.405	SAMN23563340	clinical	cd_8_group_11133	cd_4_group_28569	cd_2_group_40146
PDT001220956.1	PDS000026982.405	SAMN24847851	clinical	cd_8_group_11133	cd_4_group_28569	cd_2_group_41652
PDT001884798.1	PDS000026982.405	SAMN37395625	clinical	cd_8_group_11133	cd_4_group_28569	cd_2_group_41652
PDT000848898.1	PDS000026982.405	SAMN16281390	clinical	cd_8_group_11133	cd_4_group_34070	cd_2_group_32096
PDT001119362.1	PDS000026982.405	SAMN21040397	clinical	cd_8_group_11133	cd_4_group_34070	cd_2_group_32096
PDT000873491.1	PDS000026982.405	SAMN16605726	clinical	cd_8_group_11133	cd_4_group_34898	cd_2_group_32908
PDT000873600.1	PDS000026982.405	SAMN16605863	clinical	cd_8_group_11133	cd_4_group_34898	cd_2_group_32908
PDT001398286.1	PDS000026982.405	SAMN30498443	clinical	cd_8_group_11133	cd_4_group_47889	cd_2_group_46133
PDT001889860.1	PDS000026982.405	SAMN37449855	clinical	cd_8_group_11133	cd_4_group_47889	cd_2_group_46133
PDT001586179.1	PDS000026982.405	SAMN32875053	clinical	cd_8_group_11133	cd_4_group_50846	cd_2_group_49258
PDT001717454.1	PDS000026982.405	SAMN34536389	clinical	cd_8_group_11133	cd_4_group_50846	cd_2_group_49258
PDT000218891.2	PDS000028070.107	SAMN07250906	environmental/other	cd_8_group_11134	cd_4_group_10862	-
PDT000237061.2	PDS000028070.107	SAMN07565863	environmental/other	cd_8_group_11134	cd_4_group_10862	-
PDT000545225.1	PDS000028070.107	SAMN12291770	environmental/other	cd_8_group_11134	cd_4_group_10862	-
PDT000218893.2	PDS000030237.1231	SAMN07250901	environmental/other	cd_8_group_11135	-	-
PDT000227147.2	PDS000030237.1231	SAMN07410859	environmental/other	cd_8_group_11135	-	-
PDT000853333.1	PDS000030237.1231	SAMN16351679	clinical	cd_8_group_11135	-	-
PDT000602685.1	PDS000030237.1231	SAMN12994667	clinical	cd_8_group_11135	cd_4_group_27377	-
PDT001476662.1	PDS000030237.1231	SAMN31610278	environmental/other	cd_8_group_11135	cd_4_group_27377	-
PDT001827606.2	PDS000030237.1231	SAMN36701853	clinical	cd_8_group_11135	cd_4_group_27377	cd_2_group_52061
PDT001848529.1	PDS000030237.1231	SAMN36946804	clinical	cd_8_group_11135	cd_4_group_27377	cd_2_group_52061
PDT000218899.2	PDS000031803.187	SAMN07250896	environmental/other	cd_8_group_11136	cd_4_group_10863	cd_2_group_9851
PDT000225847.2	PDS000031803.187	SAMN07371031	environmental/other	cd_8_group_11136	cd_4_group_10863	cd_2_group_9851
PDT000457854.1	PDS000031803.187	SAMN10863100	environmental/other	cd_8_group_11136	cd_4_group_10863	cd_2_group_9851
PDT000218910.2	PDS000026710.494	SAMN07250915	environmental/other	cd_8_group_11137	-	-
PDT000356974.1	PDS000026710.494	SAMN09756381	environmental/other	cd_8_group_11137	-	-
PDT000218911.2	PDS000023780.8	SAMN07250918	environmental/other	cd_8_group_11138	-	-
PDT001043488.1	PDS000023780.8	SAMN19284293	clinical	cd_8_group_11138	-	-
PDT000720808.1	PDS000023780.8	SAMN14558915	clinical	cd_8_group_11138	cd_4_group_29444	-
PDT000668049.2	PDS000023780.8	SAMN13895260	environmental/other	cd_8_group_11138	cd_4_group_29444	cd_2_group_27486
PDT000857712.1	PDS000023780.8	SAMN15878496	environmental/other	cd_8_group_11138	cd_4_group_29444	cd_2_group_27486
PDT000236531.2	PDS000030367.2	SAMN07560994	environmental/other	cd_8_group_11139	-	-
PDT000219292.2	PDS000030367.2	SAMN06034070	environmental/other	cd_8_group_11139	cd_4_group_10868	-
PDT000219322.2	PDS000030367.2	SAMN06034069	environmental/other	cd_8_group_11139	cd_4_group_10868	cd_2_group_9859
PDT000219323.2	PDS000030367.2	SAMN06034071	environmental/other	cd_8_group_11139	cd_4_group_10868	cd_2_group_9859
PDT000026434.3	PDS000031402.4	SAMN02678827	environmental/other	cd_8_group_1114	-	-
PDT000029640.3	PDS000031402.4	SAMN02678900	environmental/other	cd_8_group_1114	-	-
PDT000286200.2	PDS000144856.28	SAMN08513281	environmental/other	cd_8_group_11140	-	-
PDT000631574.1	PDS000144856.28	SAMN13340397	environmental/other	cd_8_group_11140	cd_4_group_10869	cd_2_group_26515
PDT000642659.1	PDS000144856.28	SAMN13517184	environmental/other	cd_8_group_11140	cd_4_group_10869	cd_2_group_26515
PDT000954970.1	PDS000144856.28	SAMN17898444	clinical	cd_8_group_11140	cd_4_group_10869	cd_2_group_26515
PDT000219293.2	PDS000144856.28	SAMN06034072	environmental/other	cd_8_group_11140	cd_4_group_10869	cd_2_group_9857
PDT000914134.1	PDS000144856.28	SAMN10423888	clinical	cd_8_group_11140	cd_4_group_10869	cd_2_group_9857
PDT000219313.2	PDS000032654.222	SAMN07224027	clinical	cd_8_group_11141	-	-
PDT000382740.1	PDS000032654.222	SAMN10102351	clinical	cd_8_group_11141	-	-
PDT001065646.1	PDS000032654.222	SAMN19644823	clinical	cd_8_group_11141	-	-
PDT000774330.1	PDS000032654.222	SAMN15405883	clinical	cd_8_group_11141	cd_4_group_32329	cd_2_group_30355
PDT000784139.1	PDS000032654.222	SAMN15469606	clinical	cd_8_group_11141	cd_4_group_32329	cd_2_group_30355
PDT000219348.2	PDS000144857.15	SAMN06034091	environmental/other	cd_8_group_11142	-	-
PDT000306961.2	PDS000144857.15	SAMN08945458	clinical	cd_8_group_11142	-	-
PDT000219324.3	PDS000144857.15	SAMN06034068	environmental/other	cd_8_group_11142	cd_4_group_10871	cd_2_group_9860
PDT000914160.1	PDS000144857.15	SAMN10423890	clinical	cd_8_group_11142	cd_4_group_10871	cd_2_group_9860
PDT000219337.2	PDS000100251.126	SAMN06034076	environmental/other	cd_8_group_11143	cd_4_group_10872	cd_2_group_9861
PDT000219339.2	PDS000100251.126	SAMN06034086	environmental/other	cd_8_group_11143	cd_4_group_10872	cd_2_group_9861
PDT000219375.2	PDS000100251.126	SAMN06034093	environmental/other	cd_8_group_11143	cd_4_group_10872	cd_2_group_9861
PDT000236211.2	PDS000100251.126	SAMN06034063	environmental/other	cd_8_group_11143	cd_4_group_10872	cd_2_group_9861
PDT000238279.2	PDS000100251.126	SAMN07567559	clinical	cd_8_group_11143	cd_4_group_10872	cd_2_group_9861
PDT000219341.3	PDS000029966.16	SAMN06034085	environmental/other	cd_8_group_11144	-	-
PDT000984202.1	PDS000029966.16	SAMN18148339	clinical	cd_8_group_11144	cd_4_group_37598	-
PDT001083149.1	PDS000029966.16	SAMN20082313	environmental/other	cd_8_group_11144	cd_4_group_37598	-
PDT001130929.1	PDS000029966.16	SAMN20181454	clinical	cd_8_group_11144	cd_4_group_37598	-
PDT000219342.2	PDS000100251.126	SAMN06034079	environmental/other	cd_8_group_11145	cd_4_group_10873	cd_2_group_9862
PDT000914155.1	PDS000100251.126	SAMN10423917	clinical	cd_8_group_11145	cd_4_group_10873	cd_2_group_9862
PDT000219347.2	PDS000002504.587	SAMN06034090	environmental/other	cd_8_group_11146	-	-
PDT000362621.1	PDS000002504.587	SAMN09831461	clinical	cd_8_group_11146	-	-
PDT000582854.1	PDS000158165.3	SAMN12715524	environmental/other	cd_8_group_11147	-	-
PDT001083307.1	PDS000158165.3	SAMN20084394	environmental/other	cd_8_group_11147	-	-
PDT000574913.1	PDS000158165.3	SAMN12628434	environmental/other	cd_8_group_11147	cd_4_group_10874	-
PDT000582818.1	PDS000158165.3	SAMN12715471	environmental/other	cd_8_group_11147	cd_4_group_10874	-
PDT000582838.1	PDS000158165.3	SAMN12715511	environmental/other	cd_8_group_11147	cd_4_group_10874	-
PDT000582844.1	PDS000158165.3	SAMN12715507	environmental/other	cd_8_group_11147	cd_4_group_10874	-
PDT000582906.1	PDS000158165.3	SAMN12715698	environmental/other	cd_8_group_11147	cd_4_group_10874	-
PDT000849574.1	PDS000158165.3	SAMN16283273	environmental/other	cd_8_group_11147	cd_4_group_10874	-
PDT000219355.2	PDS000158165.3	SAMN07138212	environmental/other	cd_8_group_11147	cd_4_group_10874	cd_2_group_9863
PDT000219360.2	PDS000158165.3	SAMN07138200	environmental/other	cd_8_group_11147	cd_4_group_10874	cd_2_group_9863
PDT000219361.2	PDS000158165.3	SAMN07138201	environmental/other	cd_8_group_11147	cd_4_group_10874	cd_2_group_9863
PDT000582791.1	PDS000158165.3	SAMN12715389	environmental/other	cd_8_group_11147	cd_4_group_10874	cd_2_group_9863
PDT000582800.1	PDS000158165.3	SAMN12715431	environmental/other	cd_8_group_11147	cd_4_group_10874	cd_2_group_9863
PDT000582814.1	PDS000158165.3	SAMN12715470	environmental/other	cd_8_group_11147	cd_4_group_10874	cd_2_group_9863
PDT000582829.1	PDS000158165.3	SAMN12715503	environmental/other	cd_8_group_11147	cd_4_group_10874	cd_2_group_9863
PDT000582834.1	PDS000158165.3	SAMN12715519	environmental/other	cd_8_group_11147	cd_4_group_10874	cd_2_group_9863
PDT000582866.1	PDS000158165.3	SAMN12715545	environmental/other	cd_8_group_11147	cd_4_group_10874	cd_2_group_9863
PDT000582871.1	PDS000158165.3	SAMN12715554	environmental/other	cd_8_group_11147	cd_4_group_10874	cd_2_group_9863
PDT000582873.1	PDS000158165.3	SAMN12715555	environmental/other	cd_8_group_11147	cd_4_group_10874	cd_2_group_9863
PDT000582876.1	PDS000158165.3	SAMN12715556	environmental/other	cd_8_group_11147	cd_4_group_10874	cd_2_group_9863
PDT000582890.1	PDS000158165.3	SAMN12715685	environmental/other	cd_8_group_11147	cd_4_group_10874	cd_2_group_9863
PDT000582899.1	PDS000158165.3	SAMN12715679	environmental/other	cd_8_group_11147	cd_4_group_10874	cd_2_group_9863
PDT000582918.1	PDS000158165.3	SAMN12715740	environmental/other	cd_8_group_11147	cd_4_group_10874	cd_2_group_9863
PDT000582923.1	PDS000158165.3	SAMN12715729	environmental/other	cd_8_group_11147	cd_4_group_10874	cd_2_group_9863
PDT000582925.1	PDS000158165.3	SAMN12715726	environmental/other	cd_8_group_11147	cd_4_group_10874	cd_2_group_9863
PDT000582983.1	PDS000158165.3	SAMN12716063	environmental/other	cd_8_group_11147	cd_4_group_10874	cd_2_group_9863
PDT000582991.1	PDS000158165.3	SAMN12716067	environmental/other	cd_8_group_11147	cd_4_group_10874	cd_2_group_9863
PDT000582994.1	PDS000158165.3	SAMN12716136	environmental/other	cd_8_group_11147	cd_4_group_10874	cd_2_group_9863
PDT000672611.1	PDS000158165.3	SAMN13945443	environmental/other	cd_8_group_11147	cd_4_group_10874	cd_2_group_9863
PDT000728751.1	PDS000158165.3	SAMN14755081	environmental/other	cd_8_group_11147	cd_4_group_10874	cd_2_group_9863
PDT000729085.1	PDS000158165.3	SAMN14775094	environmental/other	cd_8_group_11147	cd_4_group_10874	cd_2_group_9863
PDT000729090.1	PDS000158165.3	SAMN14775104	environmental/other	cd_8_group_11147	cd_4_group_10874	cd_2_group_9863
PDT000729102.1	PDS000158165.3	SAMN14775114	environmental/other	cd_8_group_11147	cd_4_group_10874	cd_2_group_9863
PDT000729105.1	PDS000158165.3	SAMN14775115	environmental/other	cd_8_group_11147	cd_4_group_10874	cd_2_group_9863
PDT000729112.1	PDS000158165.3	SAMN14775125	environmental/other	cd_8_group_11147	cd_4_group_10874	cd_2_group_9863
PDT000729117.1	PDS000158165.3	SAMN14775128	environmental/other	cd_8_group_11147	cd_4_group_10874	cd_2_group_9863
PDT000942297.1	PDS000158165.3	SAMN17578569	environmental/other	cd_8_group_11147	cd_4_group_10874	cd_2_group_9863
PDT000947538.1	PDS000158165.3	SAMN17767390	environmental/other	cd_8_group_11147	cd_4_group_10874	cd_2_group_9863
PDT000947703.1	PDS000158165.3	SAMN17769035	environmental/other	cd_8_group_11147	cd_4_group_10874	cd_2_group_9863
PDT000972704.1	PDS000158165.3	SAMN18058589	environmental/other	cd_8_group_11147	cd_4_group_10874	cd_2_group_9863
PDT000983589.1	PDS000158165.3	SAMN18228438	environmental/other	cd_8_group_11147	cd_4_group_10874	cd_2_group_9863
PDT001234326.1	PDS000158165.3	SAMN25076235	environmental/other	cd_8_group_11147	cd_4_group_10874	cd_2_group_9863
PDT001452999.1	PDS000158165.3	SAMN31276187	environmental/other	cd_8_group_11147	cd_4_group_10874	cd_2_group_9863
PDT000729122.1	PDS000158165.3	SAMN14775126	environmental/other	cd_8_group_11147	cd_4_group_26540	-
PDT000582892.1	PDS000158165.3	SAMN12715684	environmental/other	cd_8_group_11147	cd_4_group_26540	cd_2_group_24711
PDT000729089.1	PDS000158165.3	SAMN14775106	environmental/other	cd_8_group_11147	cd_4_group_26540	cd_2_group_24711
PDT000219367.3	PDS000032682.47	SAMN07138190	environmental/other	cd_8_group_11148	-	-
PDT000237834.2	PDS000032682.47	SAMN07462343	environmental/other	cd_8_group_11148	-	-
PDT000409460.1	PDS000032705.1071	SAMN10442544	environmental/other	cd_8_group_11149	cd_4_group_10875	-
PDT000219368.2	PDS000032705.1071	SAMN07138207	environmental/other	cd_8_group_11149	cd_4_group_10875	cd_2_group_9865
PDT000221228.2	PDS000032705.1071	SAMN07184758	environmental/other	cd_8_group_11149	cd_4_group_10875	cd_2_group_9865
PDT000221229.2	PDS000032705.1071	SAMN07184760	environmental/other	cd_8_group_11149	cd_4_group_10875	cd_2_group_9865
PDT000221235.2	PDS000032705.1071	SAMN07184773	environmental/other	cd_8_group_11149	cd_4_group_10875	cd_2_group_9865
PDT000221241.2	PDS000032705.1071	SAMN07184765	environmental/other	cd_8_group_11149	cd_4_group_10875	cd_2_group_9865
PDT000409450.1	PDS000032705.1071	SAMN10442535	environmental/other	cd_8_group_11149	cd_4_group_10875	cd_2_group_9865
PDT000639889.1	PDS000032705.1071	SAMN13481446	clinical	cd_8_group_11149	cd_4_group_10875	cd_2_group_9865
PDT001131212.1	PDS000032705.1071	SAMN21450440	clinical	cd_8_group_11149	cd_4_group_10875	cd_2_group_9865
PDT001252598.1	PDS000032705.1071	SAMN26117507	clinical	cd_8_group_11149	cd_4_group_10875	cd_2_group_9865
PDT001429584.1	PDS000032705.1071	SAMN30984202	clinical	cd_8_group_11149	cd_4_group_10875	cd_2_group_9865
PDT001449968.1	PDS000032705.1071	SAMN31231091	clinical	cd_8_group_11149	cd_4_group_10875	cd_2_group_9865
PDT001452114.1	PDS000032705.1071	SAMN31270956	clinical	cd_8_group_11149	cd_4_group_10875	cd_2_group_9865
PDT001679676.1	PDS000032705.1071	SAMN34080831	clinical	cd_8_group_11149	cd_4_group_10875	cd_2_group_9865
PDT001681805.1	PDS000032705.1071	SAMN34104970	clinical	cd_8_group_11149	cd_4_group_10875	cd_2_group_9865
PDT001830309.1	PDS000032705.1071	SAMN36721241	clinical	cd_8_group_11149	cd_4_group_10875	cd_2_group_9865
PDT001892230.1	PDS000032705.1071	SAMN37482549	clinical	cd_8_group_11149	cd_4_group_10875	cd_2_group_9865
PDT000026435.3	PDS000032386.11	SAMN02678828	environmental/other	cd_8_group_1115	cd_4_group_1036	cd_2_group_912
PDT000026436.2	PDS000032386.11	SAMN02678829	environmental/other	cd_8_group_1115	cd_4_group_1036	cd_2_group_912
PDT000219377.2	PDS000036118.2	SAMN07138189	environmental/other	cd_8_group_11150	-	-
PDT000476483.1	PDS000036118.2	SAMN11098976	environmental/other	cd_8_group_11150	-	-
PDT000219378.2	PDS000002489.86	SAMN07138195	environmental/other	cd_8_group_11151	-	-
PDT001794184.1	PDS000002489.86	SAMN36093241	environmental/other	cd_8_group_11151	-	-
PDT000219394.2	PDS000159488.57	SAMN07229855	clinical	cd_8_group_11152	-	-
PDT000480271.1	PDS000159488.57	SAMN11178129	clinical	cd_8_group_11152	-	-
PDT000480296.1	PDS000159488.57	SAMN11178138	clinical	cd_8_group_11152	-	-
PDT000222379.2	PDS000159488.57	SAMN07277254	clinical	cd_8_group_11152	cd_4_group_11064	cd_2_group_10016
PDT000233484.2	PDS000159488.57	SAMN07486102	clinical	cd_8_group_11152	cd_4_group_11064	cd_2_group_10016
PDT000260955.2	PDS000159488.57	SAMN07975057	environmental/other	cd_8_group_11152	cd_4_group_11064	cd_2_group_10016
PDT000280602.2	PDS000159488.57	SAMN08110476	clinical	cd_8_group_11152	cd_4_group_11064	cd_2_group_10016
PDT000387752.1	PDS000159488.57	SAMN10170572	clinical	cd_8_group_11152	cd_4_group_11064	cd_2_group_10016
PDT001021928.1	PDS000159488.57	SAMN18975940	clinical	cd_8_group_11152	cd_4_group_11064	cd_2_group_10016
PDT000496434.1	PDS000159488.57	SAMN11509821	clinical	cd_8_group_11152	cd_4_group_11064	cd_2_group_22363
PDT000525735.1	PDS000159488.57	SAMN12106777	clinical	cd_8_group_11152	cd_4_group_11064	cd_2_group_22363
PDT000496593.1	PDS000159488.57	SAMN11536983	environmental/other	cd_8_group_11152	cd_4_group_13624	-
PDT000504760.2	PDS000159488.57	SAMN11811376	environmental/other	cd_8_group_11152	cd_4_group_13624	-
PDT000265154.2	PDS000159488.57	SAMN08040043	environmental/other	cd_8_group_11152	cd_4_group_13624	cd_2_group_12333
PDT000313438.2	PDS000159488.57	SAMN09199047	clinical	cd_8_group_11152	cd_4_group_13624	cd_2_group_12333
PDT000398857.1	PDS000159488.57	SAMN10343329	environmental/other	cd_8_group_11152	cd_4_group_13624	cd_2_group_12333
PDT000478909.1	PDS000159488.57	SAMN11149821	clinical	cd_8_group_11152	cd_4_group_13624	cd_2_group_12333
PDT000892477.1	PDS000159488.57	SAMN16825937	environmental/other	cd_8_group_11152	cd_4_group_13624	cd_2_group_33240
PDT001284185.1	PDS000159488.57	SAMN27548024	clinical	cd_8_group_11152	cd_4_group_13624	cd_2_group_33240
PDT000407369.1	PDS000159488.57	SAMN10424535	clinical	cd_8_group_11152	cd_4_group_20989	-
PDT000480323.1	PDS000159488.57	SAMN11178172	clinical	cd_8_group_11152	cd_4_group_20989	-
PDT000219404.2	PDS000159487.32	SAMN07229857	clinical	cd_8_group_11153	cd_4_group_10879	-
PDT000222457.2	PDS000159487.32	SAMN07286095	clinical	cd_8_group_11153	cd_4_group_10879	-
PDT000219416.2	PDS000076604.512	SAMN07217052	clinical	cd_8_group_11154	cd_4_group_10881	cd_2_group_9870
PDT000226774.2	PDS000076604.512	SAMN07358293	clinical	cd_8_group_11154	cd_4_group_10881	cd_2_group_9870
PDT000219420.2	PDS000027938.191	SAMN07217038	clinical	cd_8_group_11155	-	-
PDT000221127.2	PDS000027938.191	SAMN07280759	clinical	cd_8_group_11155	-	-
PDT001443294.1	PDS000027938.191	SAMN31166857	clinical	cd_8_group_11155	-	-
PDT000219445.2	PDS000011465.112	SAMN07217010	clinical	cd_8_group_11156	-	-
PDT000604590.1	PDS000011465.112	SAMN13013897	clinical	cd_8_group_11156	-	-
PDT000837855.1	PDS000011465.112	SAMN16186941	clinical	cd_8_group_11156	-	-
PDT000878890.1	PDS000011465.112	SAMN16666971	clinical	cd_8_group_11156	-	-
PDT001078817.1	PDS000011465.112	SAMN19920571	clinical	cd_8_group_11156	-	-
PDT001338123.2	PDS000011465.112	SAMN29224666	clinical	cd_8_group_11156	-	-
PDT001503777.1	PDS000011465.112	SAMN31898167	clinical	cd_8_group_11156	-	-
PDT000219450.2	PDS000032428.4	SAMN07217012	clinical	cd_8_group_11157	-	-
PDT000227078.2	PDS000032428.4	SAMN07411232	environmental/other	cd_8_group_11157	-	-
PDT001229423.1	PDS000097513.139	SAMN25221949	clinical	cd_8_group_11158	-	-
PDT000219454.2	PDS000097513.139	SAMN07217043	clinical	cd_8_group_11158	cd_4_group_10883	-
PDT000938947.1	PDS000097513.139	SAMN17391685	clinical	cd_8_group_11158	cd_4_group_10883	-
PDT000219457.2	PDS000029101.1	SAMN07217008	clinical	cd_8_group_11159	cd_4_group_10884	cd_2_group_9874
PDT000219587.2	PDS000029101.1	SAMN07250009	clinical	cd_8_group_11159	cd_4_group_10884	cd_2_group_9874
PDT000173403.2	PDS000031739.10	SAMN06110528	environmental/other	cd_8_group_1116	-	-
PDT000173415.2	PDS000031739.10	SAMN06110525	environmental/other	cd_8_group_1116	-	-
PDT000060505.2	PDS000031739.10	SAMN03473634	environmental/other	cd_8_group_1116	cd_4_group_1037	-
PDT000115345.2	PDS000031739.10	SAMN02847625	environmental/other	cd_8_group_1116	cd_4_group_1037	-
PDT000115347.2	PDS000031739.10	SAMN02847627	environmental/other	cd_8_group_1116	cd_4_group_1037	-
PDT000171491.2	PDS000031739.10	SAMN06033881	environmental/other	cd_8_group_1116	cd_4_group_1037	-
PDT000173413.2	PDS000031739.10	SAMN06110521	environmental/other	cd_8_group_1116	cd_4_group_1037	-
PDT000173414.2	PDS000031739.10	SAMN06110526	environmental/other	cd_8_group_1116	cd_4_group_1037	-
PDT000173419.2	PDS000031739.10	SAMN06110527	environmental/other	cd_8_group_1116	cd_4_group_1037	-
PDT000397303.1	PDS000031739.10	SAMN10251117	environmental/other	cd_8_group_1116	cd_4_group_1037	cd_2_group_18990
PDT000405191.1	PDS000031739.10	SAMN10395404	environmental/other	cd_8_group_1116	cd_4_group_1037	cd_2_group_18990
PDT000479890.1	PDS000031739.10	SAMN10498876	environmental/other	cd_8_group_1116	cd_4_group_1037	cd_2_group_18990
PDT000026437.2	PDS000031739.10	SAMN02678830	environmental/other	cd_8_group_1116	cd_4_group_1037	cd_2_group_913
PDT000036214.3	PDS000031739.10	SAMN02698064	environmental/other	cd_8_group_1116	cd_4_group_1037	cd_2_group_913
PDT000040879.3	PDS000031739.10	SAMN02678810	environmental/other	cd_8_group_1116	cd_4_group_1037	cd_2_group_913
PDT000042002.3	PDS000031739.10	SAMN02678811	environmental/other	cd_8_group_1116	cd_4_group_1037	cd_2_group_913
PDT000060503.2	PDS000031739.10	SAMN03473632	environmental/other	cd_8_group_1116	cd_4_group_1037	cd_2_group_913
PDT000060683.2	PDS000031739.10	SAMN03473633	environmental/other	cd_8_group_1116	cd_4_group_1037	cd_2_group_913
PDT000106140.2	PDS000031739.10	SAMN02847614	environmental/other	cd_8_group_1116	cd_4_group_1037	cd_2_group_913
PDT000106141.2	PDS000031739.10	SAMN02847615	environmental/other	cd_8_group_1116	cd_4_group_1037	cd_2_group_913
PDT000106142.3	PDS000031739.10	SAMN02847616	environmental/other	cd_8_group_1116	cd_4_group_1037	cd_2_group_913
PDT000106143.2	PDS000031739.10	SAMN02847617	environmental/other	cd_8_group_1116	cd_4_group_1037	cd_2_group_913
PDT000106144.2	PDS000031739.10	SAMN02847618	environmental/other	cd_8_group_1116	cd_4_group_1037	cd_2_group_913
PDT000106145.2	PDS000031739.10	SAMN02847621	environmental/other	cd_8_group_1116	cd_4_group_1037	cd_2_group_913
PDT000106146.2	PDS000031739.10	SAMN02847622	environmental/other	cd_8_group_1116	cd_4_group_1037	cd_2_group_913
PDT000115343.2	PDS000031739.10	SAMN02847623	environmental/other	cd_8_group_1116	cd_4_group_1037	cd_2_group_913
PDT000115344.2	PDS000031739.10	SAMN02847624	environmental/other	cd_8_group_1116	cd_4_group_1037	cd_2_group_913
PDT000115346.2	PDS000031739.10	SAMN02847626	environmental/other	cd_8_group_1116	cd_4_group_1037	cd_2_group_913
PDT000115348.2	PDS000031739.10	SAMN02847628	environmental/other	cd_8_group_1116	cd_4_group_1037	cd_2_group_913
PDT000115349.2	PDS000031739.10	SAMN02847629	environmental/other	cd_8_group_1116	cd_4_group_1037	cd_2_group_913
PDT000123416.2	PDS000031739.10	SAMN02847630	environmental/other	cd_8_group_1116	cd_4_group_1037	cd_2_group_913
PDT000123417.2	PDS000031739.10	SAMN02847631	environmental/other	cd_8_group_1116	cd_4_group_1037	cd_2_group_913
PDT000171488.2	PDS000031739.10	SAMN06033880	environmental/other	cd_8_group_1116	cd_4_group_1037	cd_2_group_913
PDT000171490.2	PDS000031739.10	SAMN06033879	environmental/other	cd_8_group_1116	cd_4_group_1037	cd_2_group_913
PDT000171492.2	PDS000031739.10	SAMN06033882	environmental/other	cd_8_group_1116	cd_4_group_1037	cd_2_group_913
PDT000171697.2	PDS000031739.10	SAMN06033912	environmental/other	cd_8_group_1116	cd_4_group_1037	cd_2_group_913
PDT000172217.2	PDS000031739.10	SAMN06033898	environmental/other	cd_8_group_1116	cd_4_group_1037	cd_2_group_913
PDT000172218.2	PDS000031739.10	SAMN06033897	environmental/other	cd_8_group_1116	cd_4_group_1037	cd_2_group_913
PDT000172236.2	PDS000031739.10	SAMN06033896	environmental/other	cd_8_group_1116	cd_4_group_1037	cd_2_group_913
PDT000173416.2	PDS000031739.10	SAMN06110524	environmental/other	cd_8_group_1116	cd_4_group_1037	cd_2_group_913
PDT000173418.2	PDS000031739.10	SAMN06110523	environmental/other	cd_8_group_1116	cd_4_group_1037	cd_2_group_913
PDT000185505.2	PDS000031739.10	SAMN06110539	environmental/other	cd_8_group_1116	cd_4_group_1037	cd_2_group_913
PDT000185507.2	PDS000031739.10	SAMN06110519	environmental/other	cd_8_group_1116	cd_4_group_1037	cd_2_group_913
PDT000185508.2	PDS000031739.10	SAMN06110515	environmental/other	cd_8_group_1116	cd_4_group_1037	cd_2_group_913
PDT000185522.2	PDS000031739.10	SAMN06110541	environmental/other	cd_8_group_1116	cd_4_group_1037	cd_2_group_913
PDT000185527.2	PDS000031739.10	SAMN06110518	environmental/other	cd_8_group_1116	cd_4_group_1037	cd_2_group_913
PDT000185532.2	PDS000031739.10	SAMN06110540	environmental/other	cd_8_group_1116	cd_4_group_1037	cd_2_group_913
PDT000185534.2	PDS000031739.10	SAMN06110520	environmental/other	cd_8_group_1116	cd_4_group_1037	cd_2_group_913
PDT000185547.2	PDS000031739.10	SAMN06110538	environmental/other	cd_8_group_1116	cd_4_group_1037	cd_2_group_913
PDT000185572.2	PDS000031739.10	SAMN06110542	environmental/other	cd_8_group_1116	cd_4_group_1037	cd_2_group_913
PDT000479891.1	PDS000031739.10	SAMN02678831	environmental/other	cd_8_group_1116	cd_4_group_1037	cd_2_group_913
PDT001064220.1	PDS000031739.10	SAMN19606473	clinical	cd_8_group_1116	cd_4_group_1037	cd_2_group_913
PDT001064334.1	PDS000031739.10	SAMN19606556	clinical	cd_8_group_1116	cd_4_group_1037	cd_2_group_913
PDT001065222.1	PDS000031739.10	SAMN19640675	clinical	cd_8_group_1116	cd_4_group_1037	cd_2_group_913
PDT000274206.2	PDS000027938.191	SAMN08234259	clinical	cd_8_group_11160	cd_4_group_10886	-
PDT000219476.2	PDS000027938.191	SAMN07199574	clinical	cd_8_group_11160	cd_4_group_10886	cd_2_group_9876
PDT001484889.1	PDS000027938.191	SAMN31713154	clinical	cd_8_group_11160	cd_4_group_10886	cd_2_group_9876
PDT001425949.1	PDS000038529.2	SAMN30933065	clinical	cd_8_group_11161	-	-
PDT000219480.2	PDS000038529.2	SAMN07218948	clinical	cd_8_group_11161	cd_4_group_10887	-
PDT000403849.1	PDS000038529.2	SAMN10391503	clinical	cd_8_group_11161	cd_4_group_10887	-
PDT001305076.1	PDS000029030.4	SAMEA103981594	NULL	cd_8_group_11162	-	-
PDT000866494.1	PDS000029030.4	SAMN15598856	clinical	cd_8_group_11162	cd_4_group_10890	-
PDT000219532.2	PDS000029030.4	SAMN07213145	clinical	cd_8_group_11162	cd_4_group_10890	cd_2_group_9880
PDT000268812.2	PDS000029030.4	SAMN07277148	clinical	cd_8_group_11162	cd_4_group_10890	cd_2_group_9880
PDT000249226.2	PDS000100251.126	SAMN07737489	clinical	cd_8_group_11163	cd_4_group_10891	-
PDT000219541.2	PDS000100251.126	SAMN07213173	clinical	cd_8_group_11163	cd_4_group_10891	cd_2_group_9881
PDT000230546.2	PDS000100251.126	SAMN07440424	clinical	cd_8_group_11163	cd_4_group_10891	cd_2_group_9881
PDT000265308.2	PDS000100251.126	SAMN08024382	environmental/other	cd_8_group_11163	cd_4_group_10891	cd_2_group_9881
PDT000219542.2	PDS000029016.1	SAMN07213144	clinical	cd_8_group_11164	-	-
PDT000220710.2	PDS000029016.1	SAMN07213138	clinical	cd_8_group_11164	cd_4_group_10950	cd_2_group_9922
PDT000221576.2	PDS000029016.1	SAMN07279006	clinical	cd_8_group_11164	cd_4_group_10950	cd_2_group_9922
PDT000221838.2	PDS000029016.1	SAMN07279007	clinical	cd_8_group_11164	cd_4_group_10950	cd_2_group_9922
PDT000219547.2	PDS000001526.79	SAMN07213142	clinical	cd_8_group_11165	-	-
PDT000232025.2	PDS000001526.79	SAMN07430067	clinical	cd_8_group_11165	-	-
PDT000234260.2	PDS000001526.79	SAMN07510176	clinical	cd_8_group_11165	-	-
PDT000239633.2	PDS000001526.79	SAMN07571879	clinical	cd_8_group_11165	-	-
PDT000289747.2	PDS000001526.79	SAMN08616382	clinical	cd_8_group_11165	-	-
PDT000365769.1	PDS000001526.79	SAMN09872701	clinical	cd_8_group_11165	-	-
PDT000390263.1	PDS000001526.79	SAMN10230798	clinical	cd_8_group_11165	-	-
PDT000635742.1	PDS000001526.79	SAMN13380523	clinical	cd_8_group_11165	-	-
PDT000921184.1	PDS000001526.79	SAMN17137774	clinical	cd_8_group_11165	-	-
PDT001321729.1	PDS000001526.79	SAMN28817086	clinical	cd_8_group_11165	-	-
PDT000321436.1	PDS000001526.79	SAMN09283904	clinical	cd_8_group_11165	cd_4_group_16708	-
PDT000361186.1	PDS000001526.79	SAMN09791582	clinical	cd_8_group_11165	cd_4_group_16708	-
PDT000611414.1	PDS000001526.79	SAMN13056793	clinical	cd_8_group_11165	cd_4_group_27762	-
PDT000814598.1	PDS000001526.79	SAMN15846264	clinical	cd_8_group_11165	cd_4_group_27762	-
PDT000878883.1	PDS000001526.79	SAMN16666979	clinical	cd_8_group_11165	cd_4_group_27762	-
PDT000891236.1	PDS000001526.79	SAMN16810227	clinical	cd_8_group_11165	cd_4_group_27762	-
PDT001611308.1	PDS000001526.79	SAMN33227558	clinical	cd_8_group_11165	cd_4_group_27762	-
PDT000219580.2	PDS000001378.380	SAMN07250008	clinical	cd_8_group_11166	cd_4_group_10895	cd_2_group_9883
PDT000267770.2	PDS000001378.380	SAMN08100291	clinical	cd_8_group_11166	cd_4_group_10895	cd_2_group_9883
PDT000322213.1	PDS000001378.380	SAMN09293562	clinical	cd_8_group_11166	cd_4_group_10895	cd_2_group_9883
PDT000219584.2	PDS000032705.1071	SAMN07248061	clinical	cd_8_group_11167	cd_4_group_10896	cd_2_group_9884
PDT000220276.2	PDS000032705.1071	SAMN07255366	clinical	cd_8_group_11167	cd_4_group_10896	cd_2_group_9884
PDT000231995.2	PDS000032705.1071	SAMN07431118	clinical	cd_8_group_11167	cd_4_group_10896	cd_2_group_9884
PDT000324485.1	PDS000032705.1071	SAMN09374961	clinical	cd_8_group_11167	cd_4_group_10896	cd_2_group_9884
PDT000219590.2	PDS000029079.10	SAMN07250010	clinical	cd_8_group_11168	cd_4_group_10897	cd_2_group_9885
PDT000219604.2	PDS000029079.10	SAMN07250023	clinical	cd_8_group_11168	cd_4_group_10897	cd_2_group_9885
PDT001482492.1	PDS000008162.66	SAMN31668195	clinical	cd_8_group_11169	-	-
PDT000219602.2	PDS000008162.66	SAMN07250016	clinical	cd_8_group_11169	cd_4_group_10898	cd_2_group_9886
PDT001955404.1	PDS000008162.66	SAMN38015990	clinical	cd_8_group_11169	cd_4_group_10898	cd_2_group_9886
PDT001557722.1	PDS000008162.66	SAMN32543582	clinical	cd_8_group_11169	cd_4_group_41544	-
PDT001586303.1	PDS000008162.66	SAMN32875984	clinical	cd_8_group_11169	cd_4_group_41544	-
PDT001142113.1	PDS000008162.66	SAMN21879947	clinical	cd_8_group_11169	cd_4_group_41544	cd_2_group_39547
PDT001407761.1	PDS000008162.66	SAMN30616480	clinical	cd_8_group_11169	cd_4_group_41544	cd_2_group_39547
PDT001408285.1	PDS000008162.66	SAMN30649293	clinical	cd_8_group_11169	cd_4_group_41544	cd_2_group_39547
PDT001415204.1	PDS000008162.66	SAMN30812754	clinical	cd_8_group_11169	cd_4_group_41544	cd_2_group_39547
PDT001446407.1	PDS000008162.66	SAMN31208636	clinical	cd_8_group_11169	cd_4_group_41544	cd_2_group_39547
PDT001470084.1	PDS000008162.66	SAMN31503383	clinical	cd_8_group_11169	cd_4_group_41544	cd_2_group_39547
PDT001900155.1	PDS000008162.66	SAMN37531473	clinical	cd_8_group_11169	cd_4_group_41544	cd_2_group_39547
PDT001390221.1	PDS000008162.66	SAMN30325378	clinical	cd_8_group_11169	cd_4_group_47497	cd_2_group_45695
PDT001390232.1	PDS000008162.66	SAMN30325389	clinical	cd_8_group_11169	cd_4_group_47497	cd_2_group_45695
PDT000026440.3	PDS000127725.1	SAMN02678833	environmental/other	cd_8_group_1117	cd_4_group_1038	cd_2_group_914
PDT001525150.1	PDS000127725.1	SAMN02350499	environmental/other	cd_8_group_1117	cd_4_group_1038	cd_2_group_914
PDT000219611.2	PDS000029636.799	SAMN07250022	clinical	cd_8_group_11170	-	-
PDT001329776.1	PDS000029636.799	SAMN29150353	clinical	cd_8_group_11170	-	-
PDT001396521.1	PDS000029636.799	SAMN30466034	clinical	cd_8_group_11170	-	-
PDT001952440.1	PDS000029636.799	SAMN37929740	clinical	cd_8_group_11170	-	-
PDT000620084.1	PDS000027037.402	SAMN13152916	clinical	cd_8_group_11171	-	-
PDT001096511.1	PDS000027037.402	SAMN20408316	clinical	cd_8_group_11171	-	-
PDT000219644.2	PDS000027037.402	SAMN07258043	clinical	cd_8_group_11171	cd_4_group_10901	cd_2_group_9888
PDT000478343.1	PDS000027037.402	SAMN11131645	clinical	cd_8_group_11171	cd_4_group_10901	cd_2_group_9888
PDT001857847.1	PDS000027037.402	SAMN37096219	clinical	cd_8_group_11171	cd_4_group_10901	cd_2_group_9888
PDT000390521.1	PDS000027037.402	SAMN10231869	clinical	cd_8_group_11171	cd_4_group_20278	-
PDT001790889.1	PDS000027037.402	SAMN35989912	clinical	cd_8_group_11171	cd_4_group_20278	-
PDT001983485.1	PDS000027037.402	SAMN38228071	clinical	cd_8_group_11171	cd_4_group_42243	-
PDT001161954.1	PDS000027037.402	SAMN22569043	clinical	cd_8_group_11171	cd_4_group_42243	cd_2_group_40225
PDT001177982.1	PDS000027037.402	SAMN23284689	clinical	cd_8_group_11171	cd_4_group_42243	cd_2_group_40225
PDT000219654.2	PDS000013868.493	SAMN07258049	clinical	cd_8_group_11172	-	-
PDT000634755.1	PDS000013868.493	SAMN13354174	clinical	cd_8_group_11172	-	-
PDT000219666.3	PDS000036024.1	SAMN07258283	environmental/other	cd_8_group_11173	cd_4_group_10902	cd_2_group_9889
PDT000219667.2	PDS000036024.1	SAMN07258284	environmental/other	cd_8_group_11173	cd_4_group_10902	cd_2_group_9889
PDT000219717.2	PDS000029088.1	SAMN07248047	clinical	cd_8_group_11174	cd_4_group_10903	-
PDT000267506.2	PDS000029088.1	SAMN08100205	clinical	cd_8_group_11174	cd_4_group_10903	-
PDT000219720.2	PDS000100251.126	SAMN07255093	clinical	cd_8_group_11175	-	-
PDT000245748.2	PDS000100251.126	SAMN07703257	clinical	cd_8_group_11175	cd_4_group_12445	cd_2_group_11261
PDT000258018.2	PDS000100251.126	SAMN07720136	clinical	cd_8_group_11175	cd_4_group_12445	cd_2_group_11261
PDT000269653.2	PDS000100251.126	SAMN08115693	clinical	cd_8_group_11175	cd_4_group_12445	cd_2_group_11261
PDT000984167.1	PDS000100251.126	SAMN18148305	clinical	cd_8_group_11175	cd_4_group_12445	cd_2_group_11261
PDT000984560.1	PDS000100251.126	SAMN18148535	clinical	cd_8_group_11175	cd_4_group_12445	cd_2_group_11261
PDT000219728.2	PDS000048270.6	SAMN07247088	clinical	cd_8_group_11176	-	-
PDT000546176.1	PDS000048270.6	SAMN12324436	clinical	cd_8_group_11176	cd_4_group_25322	cd_2_group_23589
PDT000760143.1	PDS000048270.6	SAMN15103957	clinical	cd_8_group_11176	cd_4_group_25322	cd_2_group_23589
PDT000219733.2	PDS000026970.894	SAMN07247109	clinical	cd_8_group_11177	-	-
PDT000671673.1	PDS000026970.894	SAMN13932506	clinical	cd_8_group_11177	-	-
PDT000219739.2	PDS000076604.512	SAMN07248065	clinical	cd_8_group_11178	cd_4_group_10905	-
PDT000219743.2	PDS000076604.512	SAMN07247106	clinical	cd_8_group_11178	cd_4_group_10905	-
PDT000219752.2	PDS000029089.2	SAMN07247098	clinical	cd_8_group_11179	cd_4_group_10906	-
PDT000534714.1	PDS000029089.2	SAMN12167249	clinical	cd_8_group_11179	cd_4_group_10906	-
PDT000026444.2	PDS000032017.3	SAMN02678837	environmental/other	cd_8_group_1118	-	-
PDT000029633.2	PDS000032017.3	SAMN02678893	environmental/other	cd_8_group_1118	-	-
PDT000027658.2	PDS000032017.3	SAMN02678857	environmental/other	cd_8_group_1118	cd_4_group_1076	-
PDT000027689.3	PDS000032017.3	SAMN02698183	environmental/other	cd_8_group_1118	cd_4_group_1076	-
PDT000219753.2	PDS000028996.1	SAMN07247102	clinical	cd_8_group_11180	cd_4_group_10907	cd_2_group_9891
PDT000222456.2	PDS000028996.1	SAMN07280947	clinical	cd_8_group_11180	cd_4_group_10907	cd_2_group_9891
PDT000223171.2	PDS000028996.1	SAMN07270968	clinical	cd_8_group_11180	cd_4_group_10907	cd_2_group_9891
PDT000224840.2	PDS000028996.1	SAMN07338428	clinical	cd_8_group_11180	cd_4_group_10907	cd_2_group_9891
PDT000224856.2	PDS000028996.1	SAMN07338449	clinical	cd_8_group_11180	cd_4_group_10907	cd_2_group_9891
PDT000219754.2	PDS000031314.309	SAMN07248064	clinical	cd_8_group_11181	-	-
PDT000455258.1	PDS000031314.309	SAMN10840553	clinical	cd_8_group_11181	-	-
PDT000219778.2	PDS000144856.28	SAMN07255102	clinical	cd_8_group_11182	-	-
PDT000225709.2	PDS000144856.28	SAMN07349874	clinical	cd_8_group_11182	-	-
PDT000234251.2	PDS000029061.15	SAMN07512487	clinical	cd_8_group_11183	-	-
PDT000219798.2	PDS000029061.15	SAMN07260945	clinical	cd_8_group_11183	cd_4_group_10909	cd_2_group_9895
PDT000219800.2	PDS000029061.15	SAMN07260944	clinical	cd_8_group_11183	cd_4_group_10909	cd_2_group_9895
PDT001564730.1	PDS000158179.42	SAMN32604366	clinical	cd_8_group_11184	-	-
PDT001824113.1	PDS000158179.42	SAMN36675356	clinical	cd_8_group_11184	-	-
PDT000219803.2	PDS000158179.42	SAMN07260965	clinical	cd_8_group_11184	cd_4_group_10910	-
PDT000282926.2	PDS000158179.42	SAMN08407827	clinical	cd_8_group_11184	cd_4_group_10910	-
PDT000571218.1	PDS000158179.42	SAMN12621316	clinical	cd_8_group_11184	cd_4_group_15844	-
PDT000649832.1	PDS000158179.42	SAMN13675596	clinical	cd_8_group_11184	cd_4_group_15844	-
PDT000308324.2	PDS000158179.42	SAMN08970400	clinical	cd_8_group_11184	cd_4_group_15844	cd_2_group_14383
PDT000379078.1	PDS000158179.42	SAMN10076049	clinical	cd_8_group_11184	cd_4_group_15844	cd_2_group_14383
PDT000386630.1	PDS000158179.42	SAMN10142323	clinical	cd_8_group_11184	cd_4_group_15844	cd_2_group_14383
PDT000429064.1	PDS000158179.42	SAMN10685138	clinical	cd_8_group_11184	cd_4_group_15844	cd_2_group_14383
PDT000505307.1	PDS000158179.42	SAMN11849704	clinical	cd_8_group_11184	cd_4_group_15844	cd_2_group_14383
PDT000533394.1	PDS000158179.42	SAMN12147596	clinical	cd_8_group_11184	cd_4_group_15844	cd_2_group_14383
PDT000547391.1	PDS000158179.42	SAMN12341739	clinical	cd_8_group_11184	cd_4_group_15844	cd_2_group_14383
PDT001290333.1	PDS000158179.42	SAMN27623838	clinical	cd_8_group_11184	cd_4_group_15844	cd_2_group_14383
PDT000550663.1	PDS000158179.42	SAMN12390055	clinical	cd_8_group_11184	cd_4_group_15844	cd_2_group_23791
PDT000556854.1	PDS000158179.42	SAMN12510402	clinical	cd_8_group_11184	cd_4_group_15844	cd_2_group_23791
PDT000429287.1	PDS000158179.42	SAMN10685860	clinical	cd_8_group_11184	cd_4_group_21652	-
PDT001015415.1	PDS000158179.42	SAMN18743262	clinical	cd_8_group_11184	cd_4_group_21652	-
PDT001686166.1	PDS000158179.42	SAMN34132255	clinical	cd_8_group_11184	cd_4_group_51908	cd_2_group_50464
PDT001690213.1	PDS000158179.42	SAMN34191010	clinical	cd_8_group_11184	cd_4_group_51908	cd_2_group_50464
PDT001691207.1	PDS000158179.42	SAMN34218067	clinical	cd_8_group_11184	cd_4_group_51908	cd_2_group_50464
PDT001691230.1	PDS000158179.42	SAMN34218089	clinical	cd_8_group_11184	cd_4_group_51908	cd_2_group_50464
PDT001691566.1	PDS000158179.42	SAMN34230926	clinical	cd_8_group_11184	cd_4_group_51908	cd_2_group_50464
PDT001691576.1	PDS000158179.42	SAMN34230929	clinical	cd_8_group_11184	cd_4_group_51908	cd_2_group_50464
PDT001717529.1	PDS000158179.42	SAMN34541044	clinical	cd_8_group_11184	cd_4_group_51908	cd_2_group_50464
PDT001742497.1	PDS000158179.42	SAMN35218411	clinical	cd_8_group_11184	cd_4_group_51908	cd_2_group_50464
PDT001742501.1	PDS000158179.42	SAMN35218412	clinical	cd_8_group_11184	cd_4_group_51908	cd_2_group_50464
PDT000219808.2	PDS000121788.77	SAMN07260958	clinical	cd_8_group_11185	-	-
PDT000220679.2	PDS000121788.77	SAMN07258881	clinical	cd_8_group_11185	-	-
PDT000272582.2	PDS000121788.77	SAMN08169128	clinical	cd_8_group_11185	-	-
PDT000310708.2	PDS000121788.77	SAMN09007991	clinical	cd_8_group_11185	-	-
PDT000523182.1	PDS000121788.77	SAMN12059614	clinical	cd_8_group_11185	-	-
PDT000579180.1	PDS000121788.77	SAMN12684978	clinical	cd_8_group_11185	-	-
PDT000795570.1	PDS000121788.77	SAMN15636644	clinical	cd_8_group_11185	-	-
PDT000863380.1	PDS000121788.77	SAMN16451479	clinical	cd_8_group_11185	-	-
PDT000926100.1	PDS000121788.77	SAMN17188016	clinical	cd_8_group_11185	-	-
PDT000863915.1	PDS000121788.77	SAMN16486143	clinical	cd_8_group_11185	cd_4_group_34577	cd_2_group_32586
PDT001148839.1	PDS000121788.77	SAMN22215953	clinical	cd_8_group_11185	cd_4_group_34577	cd_2_group_32586
PDT001984757.1	PDS000121788.77	SAMN38250471	clinical	cd_8_group_11185	cd_4_group_34577	cd_2_group_32586
PDT000219817.2	PDS000029636.799	SAMN07260972	clinical	cd_8_group_11186	cd_4_group_10911	cd_2_group_9896
PDT000232643.2	PDS000029636.799	SAMN07255713	clinical	cd_8_group_11186	cd_4_group_10911	cd_2_group_9896
PDT001394790.1	PDS000029636.799	SAMN30410531	clinical	cd_8_group_11186	cd_4_group_10911	cd_2_group_9896
PDT001814322.1	PDS000029636.799	SAMN36386976	environmental/other	cd_8_group_11186	cd_4_group_10911	cd_2_group_9896
PDT000644321.1	PDS000054718.378	SAMN13556420	clinical	cd_8_group_11187	cd_4_group_10912	-
PDT000921240.1	PDS000054718.378	SAMN17137798	clinical	cd_8_group_11187	cd_4_group_10912	-
PDT000219824.2	PDS000054718.378	SAMN07260975	clinical	cd_8_group_11187	cd_4_group_10912	cd_2_group_9897
PDT000234135.2	PDS000054718.378	SAMN07518810	clinical	cd_8_group_11187	cd_4_group_10912	cd_2_group_9897
PDT001412667.1	PDS000029057.12	SAMN30728362	environmental/other	cd_8_group_11188	-	-
PDT001788120.1	PDS000029057.12	SAMN35880915	environmental/other	cd_8_group_11188	-	-
PDT001821899.1	PDS000029057.12	SAMN36521326	environmental/other	cd_8_group_11188	cd_4_group_10913	-
PDT001202453.1	PDS000029057.12	SAMN24010295	environmental/other	cd_8_group_11188	cd_4_group_10913	cd_2_group_41266
PDT001202554.1	PDS000029057.12	SAMN24010314	environmental/other	cd_8_group_11188	cd_4_group_10913	cd_2_group_41266
PDT000219826.2	PDS000029057.12	SAMN07260979	clinical	cd_8_group_11188	cd_4_group_10913	cd_2_group_9898
PDT000219829.2	PDS000029057.12	SAMN07260978	clinical	cd_8_group_11188	cd_4_group_10913	cd_2_group_9898
PDT001202531.1	PDS000029057.12	SAMN24010317	environmental/other	cd_8_group_11188	cd_4_group_10913	cd_2_group_9898
PDT001202532.1	PDS000029057.12	SAMN24010325	environmental/other	cd_8_group_11188	cd_4_group_10913	cd_2_group_9898
PDT001202537.1	PDS000029057.12	SAMN24010321	environmental/other	cd_8_group_11188	cd_4_group_10913	cd_2_group_9898
PDT001202538.1	PDS000029057.12	SAMN24010300	environmental/other	cd_8_group_11188	cd_4_group_10913	cd_2_group_9898
PDT001202549.1	PDS000029057.12	SAMN24010303	environmental/other	cd_8_group_11188	cd_4_group_10913	cd_2_group_9898
PDT001202551.1	PDS000029057.12	SAMN24010313	environmental/other	cd_8_group_11188	cd_4_group_10913	cd_2_group_9898
PDT001202556.1	PDS000029057.12	SAMN24010306	environmental/other	cd_8_group_11188	cd_4_group_10913	cd_2_group_9898
PDT001202564.1	PDS000029057.12	SAMN24010316	environmental/other	cd_8_group_11188	cd_4_group_10913	cd_2_group_9898
PDT001202566.1	PDS000029057.12	SAMN24010323	environmental/other	cd_8_group_11188	cd_4_group_10913	cd_2_group_9898
PDT001202571.1	PDS000029057.12	SAMN24010381	environmental/other	cd_8_group_11188	cd_4_group_10913	cd_2_group_9898
PDT001412666.1	PDS000029057.12	SAMN30728366	environmental/other	cd_8_group_11188	cd_4_group_10913	cd_2_group_9898
PDT001412668.1	PDS000029057.12	SAMN30728363	environmental/other	cd_8_group_11188	cd_4_group_10913	cd_2_group_9898
PDT001412669.1	PDS000029057.12	SAMN30728365	environmental/other	cd_8_group_11188	cd_4_group_10913	cd_2_group_9898
PDT001412670.1	PDS000029057.12	SAMN30728369	environmental/other	cd_8_group_11188	cd_4_group_10913	cd_2_group_9898
PDT001412671.1	PDS000029057.12	SAMN30728371	environmental/other	cd_8_group_11188	cd_4_group_10913	cd_2_group_9898
PDT001412672.1	PDS000029057.12	SAMN30728368	environmental/other	cd_8_group_11188	cd_4_group_10913	cd_2_group_9898
PDT001412673.1	PDS000029057.12	SAMN30728372	environmental/other	cd_8_group_11188	cd_4_group_10913	cd_2_group_9898
PDT001412748.1	PDS000029057.12	SAMN30728367	environmental/other	cd_8_group_11188	cd_4_group_10913	cd_2_group_9898
PDT001412750.1	PDS000029057.12	SAMN30728364	environmental/other	cd_8_group_11188	cd_4_group_10913	cd_2_group_9898
PDT001412798.1	PDS000029057.12	SAMN30728370	environmental/other	cd_8_group_11188	cd_4_group_10913	cd_2_group_9898
PDT001788109.1	PDS000029057.12	SAMN35880920	environmental/other	cd_8_group_11188	cd_4_group_10913	cd_2_group_9898
PDT001788113.1	PDS000029057.12	SAMN35880922	environmental/other	cd_8_group_11188	cd_4_group_10913	cd_2_group_9898
PDT001788122.1	PDS000029057.12	SAMN35880912	environmental/other	cd_8_group_11188	cd_4_group_10913	cd_2_group_9898
PDT001788123.1	PDS000029057.12	SAMN35880917	environmental/other	cd_8_group_11188	cd_4_group_10913	cd_2_group_9898
PDT001788130.1	PDS000029057.12	SAMN35880918	environmental/other	cd_8_group_11188	cd_4_group_10913	cd_2_group_9898
PDT001788131.1	PDS000029057.12	SAMN35880921	environmental/other	cd_8_group_11188	cd_4_group_10913	cd_2_group_9898
PDT001821893.1	PDS000029057.12	SAMN36521311	environmental/other	cd_8_group_11188	cd_4_group_10913	cd_2_group_9898
PDT001821906.1	PDS000029057.12	SAMN36521324	environmental/other	cd_8_group_11188	cd_4_group_10913	cd_2_group_9898
PDT001821908.1	PDS000029057.12	SAMN36521323	environmental/other	cd_8_group_11188	cd_4_group_10913	cd_2_group_9898
PDT000219838.2	PDS000029057.12	SAMN07260993	clinical	cd_8_group_11188	cd_4_group_10913	cd_2_group_9899
PDT001788121.1	PDS000029057.12	SAMN35880914	environmental/other	cd_8_group_11188	cd_4_group_10913	cd_2_group_9899
PDT001788129.1	PDS000029057.12	SAMN35880913	environmental/other	cd_8_group_11188	cd_4_group_10913	cd_2_group_9899
PDT000219833.2	PDS000020275.4	SAMN07260990	clinical	cd_8_group_11189	-	-
PDT000325325.1	PDS000020275.4	SAMN09380981	clinical	cd_8_group_11189	-	-
PDT000026446.3	PDS000030921.3	SAMN02678839	environmental/other	cd_8_group_1119	-	-
PDT000069212.3	PDS000030921.3	SAMN03813734	environmental/other	cd_8_group_1119	-	-
PDT000219840.2	PDS000054718.378	SAMN07260989	clinical	cd_8_group_11190	-	-
PDT000483416.2	PDS000054718.378	SAMN11267731	environmental/other	cd_8_group_11190	-	-
PDT000219860.2	PDS000029459.117	SAMN07260885	environmental/other	cd_8_group_11191	-	-
PDT000261019.2	PDS000029459.117	SAMN07975022	environmental/other	cd_8_group_11191	-	-
PDT000303097.2	PDS000029459.117	SAMN08851694	environmental/other	cd_8_group_11191	-	-
PDT000219864.2	PDS000089910.537	SAMN07260887	environmental/other	cd_8_group_11192	-	-
PDT000343906.1	PDS000089910.537	SAMN09633426	environmental/other	cd_8_group_11192	-	-
PDT000219951.1	PDS000015191.1	SAMN06552108	clinical	cd_8_group_11193	cd_4_group_10915	-
PDT000230490.1	PDS000015191.1	SAMN06552110	clinical	cd_8_group_11193	cd_4_group_10915	-
PDT000219956.1	PDS000077501.34	SAMN06552076	clinical	cd_8_group_11194	-	-
PDT000972003.1	PDS000077501.34	SAMN17516075	environmental/other	cd_8_group_11194	-	-
PDT000972005.1	PDS000077501.34	SAMN17516073	environmental/other	cd_8_group_11194	-	-
PDT001542022.1	PDS000001722.408	SAMN32351996	clinical	cd_8_group_11195	-	-
PDT000220030.2	PDS000001722.408	SAMN07267878	clinical	cd_8_group_11195	cd_4_group_10916	-
PDT000549790.1	PDS000001722.408	SAMN12370265	clinical	cd_8_group_11195	cd_4_group_10916	-
PDT001528827.1	PDS000001722.408	SAMN32262255	clinical	cd_8_group_11195	cd_4_group_10916	-
PDT000220032.2	PDS000001259.128	SAMN07267885	clinical	cd_8_group_11196	-	-
PDT001684084.1	PDS000001259.128	SAMN34115670	clinical	cd_8_group_11196	-	-
PDT000220049.2	PDS000006743.38	SAMN07268410	clinical	cd_8_group_11197	-	-
PDT000299901.2	PDS000006743.38	SAMN08799945	clinical	cd_8_group_11197	-	-
PDT000525255.1	PDS000006743.38	SAMN12096327	environmental/other	cd_8_group_11197	-	-
PDT000554227.1	PDS000006743.38	SAMN12476909	environmental/other	cd_8_group_11197	-	-
PDT000673030.1	PDS000006743.38	SAMN13952161	clinical	cd_8_group_11197	-	-
PDT000220093.2	PDS000026819.71	SAMN07268531	clinical	cd_8_group_11198	cd_4_group_10917	-
PDT000220828.2	PDS000026819.71	SAMN07277033	clinical	cd_8_group_11198	cd_4_group_10917	-
PDT000220051.2	PDS000026819.71	SAMN07268417	clinical	cd_8_group_11198	cd_4_group_10917	cd_2_group_9900
PDT000220052.2	PDS000026819.71	SAMN07268416	clinical	cd_8_group_11198	cd_4_group_10917	cd_2_group_9900
PDT000220075.2	PDS000026819.71	SAMN07268414	clinical	cd_8_group_11198	cd_4_group_10917	cd_2_group_9900
PDT000231323.2	PDS000026819.71	SAMN07449801	clinical	cd_8_group_11198	cd_4_group_10917	cd_2_group_9900
PDT000220056.2	PDS000026588.150	SAMN07268440	clinical	cd_8_group_11199	-	-
PDT000646965.1	PDS000026588.150	SAMN13615200	clinical	cd_8_group_11199	cd_4_group_28825	cd_2_group_26916
PDT000708000.1	PDS000026588.150	SAMN14343121	clinical	cd_8_group_11199	cd_4_group_28825	cd_2_group_26916
PDT000000581.2	PDS000027269.1	SAMN02265295	environmental/other	cd_8_group_112	-	-
PDT000000582.2	PDS000027269.1	SAMN02265296	environmental/other	cd_8_group_112	-	-
PDT000026741.2	PDS000032705.1071	SAMN02429167	clinical	cd_8_group_1120	-	-
PDT000026742.2	PDS000032705.1071	SAMN02429168	clinical	cd_8_group_1120	cd_4_group_1041	cd_2_group_915
PDT000860434.1	PDS000032705.1071	SAMN16428156	clinical	cd_8_group_1120	cd_4_group_1041	cd_2_group_915
PDT000220057.2	PDS000032397.233	SAMN07268447	clinical	cd_8_group_11200	-	-
PDT000395558.1	PDS000032397.233	SAMN10258762	environmental/other	cd_8_group_11200	-	-
PDT001452185.1	PDS000032397.233	SAMN31273471	environmental/other	cd_8_group_11200	-	-
PDT000220069.2	PDS000026617.518	SAMN07268437	clinical	cd_8_group_11201	cd_4_group_10918	cd_2_group_9901
PDT000382754.1	PDS000026617.518	SAMN10102399	clinical	cd_8_group_11201	cd_4_group_10918	cd_2_group_9901
PDT000220086.2	PDS000012071.395	SAMN07268468	clinical	cd_8_group_11202	cd_4_group_10920	cd_2_group_9902
PDT000407108.1	PDS000012071.395	SAMN10423982	clinical	cd_8_group_11202	cd_4_group_10920	cd_2_group_9902
PDT000542038.1	PDS000026865.587	SAMN12255852	clinical	cd_8_group_11203	-	-
PDT000651806.1	PDS000026865.587	SAMN13703039	clinical	cd_8_group_11203	-	-
PDT001006581.1	PDS000026865.587	SAMN18751706	clinical	cd_8_group_11203	-	-
PDT000220096.2	PDS000026865.587	SAMN07255679	clinical	cd_8_group_11203	cd_4_group_10921	cd_2_group_9903
PDT000241207.2	PDS000026865.587	SAMN07255680	clinical	cd_8_group_11203	cd_4_group_10921	cd_2_group_9903
PDT000232637.2	PDS000026865.587	SAMN07272069	clinical	cd_8_group_11203	cd_4_group_11667	-
PDT000285647.2	PDS000026865.587	SAMN08498367	clinical	cd_8_group_11203	cd_4_group_11667	-
PDT000710956.1	PDS000026865.587	SAMN14418940	clinical	cd_8_group_11203	cd_4_group_11667	-
PDT000263990.2	PDS000026865.587	SAMN07982350	clinical	cd_8_group_11203	cd_4_group_11667	cd_2_group_12274
PDT000267272.2	PDS000026865.587	SAMN08092918	clinical	cd_8_group_11203	cd_4_group_11667	cd_2_group_12274
PDT000285645.2	PDS000026865.587	SAMN08498366	clinical	cd_8_group_11203	cd_4_group_11667	cd_2_group_12274
PDT000360492.1	PDS000026865.587	SAMN09787819	clinical	cd_8_group_11203	cd_4_group_11667	cd_2_group_12274
PDT000360499.1	PDS000026865.587	SAMN09787804	clinical	cd_8_group_11203	cd_4_group_11667	cd_2_group_12274
PDT000662159.1	PDS000026865.587	SAMN13853729	clinical	cd_8_group_11203	cd_4_group_29338	cd_2_group_27379
PDT000925410.1	PDS000026865.587	SAMN17173398	clinical	cd_8_group_11203	cd_4_group_29338	cd_2_group_27379
PDT000220100.2	PDS000029069.4	SAMN07255728	clinical	cd_8_group_11204	-	-
PDT000220130.2	PDS000029069.4	SAMN07255706	clinical	cd_8_group_11204	-	-
PDT000220106.2	PDS000070031.2	SAMN07255692	clinical	cd_8_group_11205	cd_4_group_10923	-
PDT000814761.1	PDS000070031.2	SAMN15849494	clinical	cd_8_group_11205	cd_4_group_10923	-
PDT000932092.1	PDS000070031.2	SAMN17307125	clinical	cd_8_group_11205	cd_4_group_10923	-
PDT000495474.1	PDS000014960.12	SAMN11492396	clinical	cd_8_group_11206	-	-
PDT000295907.2	PDS000014960.12	SAMN08743554	clinical	cd_8_group_11206	cd_4_group_10924	-
PDT001064145.1	PDS000014960.12	SAMN19606537	clinical	cd_8_group_11206	cd_4_group_10924	-
PDT000220110.2	PDS000014960.12	SAMN07255697	clinical	cd_8_group_11206	cd_4_group_10924	cd_2_group_9905
PDT000227262.2	PDS000014960.12	SAMN07374659	clinical	cd_8_group_11206	cd_4_group_10924	cd_2_group_9905
PDT000244538.2	PDS000014960.12	SAMN07662698	clinical	cd_8_group_11206	cd_4_group_10924	cd_2_group_9905
PDT000258139.2	PDS000014960.12	SAMN07822330	clinical	cd_8_group_11206	cd_4_group_10924	cd_2_group_9905
PDT000258149.2	PDS000014960.12	SAMN07822331	clinical	cd_8_group_11206	cd_4_group_10924	cd_2_group_9905
PDT000260913.2	PDS000014960.12	SAMN07964943	clinical	cd_8_group_11206	cd_4_group_10924	cd_2_group_9905
PDT000757648.1	PDS000116175.7	SAMN14861275	clinical	cd_8_group_11207	-	-
PDT001119610.1	PDS000116175.7	SAMN12625499	environmental/other	cd_8_group_11207	-	-
PDT001834489.1	PDS000116175.7	SAMEA112912999	clinical	cd_8_group_11207	-	-
PDT000220111.2	PDS000116175.7	SAMN07255689	clinical	cd_8_group_11207	cd_4_group_10925	-
PDT000707770.1	PDS000116175.7	SAMN14337585	clinical	cd_8_group_11207	cd_4_group_10925	-
PDT001445583.1	PDS000116175.7	SAMN29164931	clinical	cd_8_group_11207	cd_4_group_48900	cd_2_group_47200
PDT001445584.1	PDS000116175.7	SAMN29164930	clinical	cd_8_group_11207	cd_4_group_48900	cd_2_group_47200
PDT000220112.2	PDS000029725.167	SAMN07255703	clinical	cd_8_group_11208	-	-
PDT000385275.1	PDS000029725.167	SAMN10134181	clinical	cd_8_group_11208	-	-
PDT000220116.2	PDS000030412.1	SAMN07255701	clinical	cd_8_group_11209	cd_4_group_10926	cd_2_group_9906
PDT000221553.2	PDS000030412.1	SAMN07272070	clinical	cd_8_group_11209	cd_4_group_10926	cd_2_group_9906
PDT000026743.2	PDS000032705.1071	SAMN02429169	clinical	cd_8_group_1121	-	-
PDT000026748.2	PDS000032705.1071	SAMN02429174	clinical	cd_8_group_1121	-	-
PDT000026749.2	PDS000032705.1071	SAMN02429175	clinical	cd_8_group_1121	-	-
PDT000035815.3	PDS000032705.1071	SAMN02902649	environmental/other	cd_8_group_1121	-	-
PDT000125746.2	PDS000032705.1071	SAMN04605626	environmental/other	cd_8_group_1121	-	-
PDT000145083.2	PDS000032705.1071	SAMN05579957	clinical	cd_8_group_1121	-	-
PDT000172312.2	PDS000032705.1071	SAMN06140359	clinical	cd_8_group_1121	-	-
PDT000181108.2	PDS000032705.1071	SAMN06250258	clinical	cd_8_group_1121	-	-
PDT000184689.2	PDS000032705.1071	SAMN06288449	clinical	cd_8_group_1121	-	-
PDT000196495.2	PDS000032705.1071	SAMN06563917	environmental/other	cd_8_group_1121	-	-
PDT000213637.2	PDS000032705.1071	SAMN07162778	clinical	cd_8_group_1121	-	-
PDT000219715.2	PDS000032705.1071	SAMN07248045	clinical	cd_8_group_1121	-	-
PDT000220253.2	PDS000032705.1071	SAMN07253260	clinical	cd_8_group_1121	-	-
PDT000220845.2	PDS000032705.1071	SAMN07277440	clinical	cd_8_group_1121	-	-
PDT000224838.2	PDS000032705.1071	SAMN07338427	clinical	cd_8_group_1121	-	-
PDT000225997.2	PDS000032705.1071	SAMN07357951	clinical	cd_8_group_1121	-	-
PDT000234282.2	PDS000032705.1071	SAMN07509361	clinical	cd_8_group_1121	-	-
PDT000234809.2	PDS000032705.1071	SAMN07503382	clinical	cd_8_group_1121	-	-
PDT000236150.2	PDS000032705.1071	SAMN07551740	clinical	cd_8_group_1121	-	-
PDT000237956.2	PDS000032705.1071	SAMN07561473	clinical	cd_8_group_1121	-	-
PDT000240345.2	PDS000032705.1071	SAMN07610358	clinical	cd_8_group_1121	-	-
PDT000247262.2	PDS000032705.1071	SAMN07688424	clinical	cd_8_group_1121	-	-
PDT000250373.2	PDS000032705.1071	SAMN07750454	clinical	cd_8_group_1121	-	-
PDT000260042.2	PDS000032705.1071	SAMN07792638	clinical	cd_8_group_1121	-	-
PDT000260635.2	PDS000032705.1071	SAMN07838654	clinical	cd_8_group_1121	-	-
PDT000265489.2	PDS000032705.1071	SAMN07981524	clinical	cd_8_group_1121	-	-
PDT000267853.2	PDS000032705.1071	SAMN08103969	clinical	cd_8_group_1121	-	-
PDT000269909.2	PDS000032705.1071	SAMN08136962	clinical	cd_8_group_1121	-	-
PDT000286242.2	PDS000032705.1071	SAMN08513569	clinical	cd_8_group_1121	-	-
PDT000299892.2	PDS000032705.1071	SAMN08799942	clinical	cd_8_group_1121	-	-
PDT000312874.2	PDS000032705.1071	SAMN09101019	clinical	cd_8_group_1121	-	-
PDT000324978.1	PDS000032705.1071	SAMN09379939	clinical	cd_8_group_1121	-	-
PDT000351485.1	PDS000032705.1071	SAMN09689732	clinical	cd_8_group_1121	-	-
PDT000363680.1	PDS000032705.1071	SAMN09843275	clinical	cd_8_group_1121	-	-
PDT000368528.1	PDS000032705.1071	SAMN09937766	clinical	cd_8_group_1121	-	-
PDT000375299.1	PDS000032705.1071	SAMN10037276	clinical	cd_8_group_1121	-	-
PDT000385546.1	PDS000032705.1071	SAMN10133039	environmental/other	cd_8_group_1121	-	-
PDT000392686.1	PDS000032705.1071	SAMN10257699	clinical	cd_8_group_1121	-	-
PDT000393946.1	PDS000032705.1071	SAMN10266590	clinical	cd_8_group_1121	-	-
PDT000397368.1	PDS000032705.1071	SAMN10319850	clinical	cd_8_group_1121	-	-
PDT000397383.1	PDS000032705.1071	SAMN10320067	clinical	cd_8_group_1121	-	-
PDT000412782.1	PDS000032705.1071	SAMN10503241	clinical	cd_8_group_1121	-	-
PDT000413020.1	PDS000032705.1071	SAMN10505581	clinical	cd_8_group_1121	-	-
PDT000416589.1	PDS000032705.1071	SAMN10585003	clinical	cd_8_group_1121	-	-
PDT000429365.1	PDS000032705.1071	SAMN10685951	clinical	cd_8_group_1121	-	-
PDT000430219.1	PDS000032705.1071	SAMN10689678	clinical	cd_8_group_1121	-	-
PDT000448920.1	PDS000032705.1071	SAMN10793252	clinical	cd_8_group_1121	-	-
PDT000464504.1	PDS000032705.1071	SAMN10898324	clinical	cd_8_group_1121	-	-
PDT000494211.1	PDS000032705.1071	SAMN11477166	clinical	cd_8_group_1121	-	-
PDT000533705.1	PDS000032705.1071	SAMN12161782	clinical	cd_8_group_1121	-	-
PDT000557875.1	PDS000032705.1071	SAMN12527735	clinical	cd_8_group_1121	-	-
PDT000564932.1	PDS000032705.1071	SAMN12584430	clinical	cd_8_group_1121	-	-
PDT000566333.1	PDS000032705.1071	SAMN12587963	clinical	cd_8_group_1121	-	-
PDT000570111.1	PDS000032705.1071	SAMN12616410	clinical	cd_8_group_1121	-	-
PDT000573511.1	PDS000032705.1071	SAMN12629150	clinical	cd_8_group_1121	-	-
PDT000596974.1	PDS000032705.1071	SAMN12873996	clinical	cd_8_group_1121	-	-
PDT000602440.1	PDS000032705.1071	SAMN12993482	clinical	cd_8_group_1121	-	-
PDT000620280.1	PDS000032705.1071	SAMN13154142	clinical	cd_8_group_1121	-	-
PDT000623855.1	PDS000032705.1071	SAMN13191735	clinical	cd_8_group_1121	-	-
PDT000624064.1	PDS000032705.1071	SAMN13198142	clinical	cd_8_group_1121	-	-
PDT000637376.1	PDS000032705.1071	SAMN13414115	clinical	cd_8_group_1121	-	-
PDT000789345.1	PDS000032705.1071	SAMN15563001	clinical	cd_8_group_1121	-	-
PDT000796172.1	PDS000032705.1071	SAMN15641185	clinical	cd_8_group_1121	-	-
PDT000814282.1	PDS000032705.1071	SAMN15832812	clinical	cd_8_group_1121	-	-
PDT000849463.1	PDS000032705.1071	SAMN16283114	clinical	cd_8_group_1121	-	-
PDT000855673.1	PDS000032705.1071	SAMN16375448	clinical	cd_8_group_1121	-	-
PDT000856525.1	PDS000032705.1071	SAMN16386624	clinical	cd_8_group_1121	-	-
PDT000856762.1	PDS000032705.1071	SAMN16387618	clinical	cd_8_group_1121	-	-
PDT000860394.1	PDS000032705.1071	SAMN16427646	clinical	cd_8_group_1121	-	-
PDT000870469.1	PDS000032705.1071	SAMN16581679	clinical	cd_8_group_1121	-	-
PDT000871549.1	PDS000032705.1071	SAMN16584223	environmental/other	cd_8_group_1121	-	-
PDT000871575.1	PDS000032705.1071	SAMN16584261	environmental/other	cd_8_group_1121	-	-
PDT000877141.1	PDS000032705.1071	SAMN16629648	clinical	cd_8_group_1121	-	-
PDT000880071.1	PDS000032705.1071	SAMN16676603	clinical	cd_8_group_1121	-	-
PDT000908170.1	PDS000032705.1071	SAMN17043317	environmental/other	cd_8_group_1121	-	-
PDT000917759.1	PDS000032705.1071	SAMN17083988	clinical	cd_8_group_1121	-	-
PDT000977471.1	PDS000032705.1071	SAMN18072473	clinical	cd_8_group_1121	-	-
PDT000985803.1	PDS000032705.1071	SAMN18148723	clinical	cd_8_group_1121	-	-
PDT000990949.1	PDS000032705.1071	SAMN18474912	clinical	cd_8_group_1121	-	-
PDT000996092.1	PDS000032705.1071	SAMN18585474	clinical	cd_8_group_1121	-	-
PDT001004661.1	PDS000032705.1071	SAMN18675228	clinical	cd_8_group_1121	-	-
PDT001015169.1	PDS000032705.1071	SAMN18878956	clinical	cd_8_group_1121	-	-
PDT001023044.1	PDS000032705.1071	SAMN19093218	clinical	cd_8_group_1121	-	-
PDT001040425.1	PDS000032705.1071	SAMN19022699	environmental/other	cd_8_group_1121	-	-
PDT001076725.1	PDS000032705.1071	SAMN19856619	environmental/other	cd_8_group_1121	-	-
PDT001088779.1	PDS000032705.1071	SAMN20178126	environmental/other	cd_8_group_1121	-	-
PDT001094692.1	PDS000032705.1071	SAMN20348841	clinical	cd_8_group_1121	-	-
PDT001107686.1	PDS000032705.1071	SAMN20704199	clinical	cd_8_group_1121	-	-
PDT001110663.1	PDS000032705.1071	SAMN20839351	clinical	cd_8_group_1121	-	-
PDT001122777.1	PDS000032705.1071	SAMN21215531	environmental/other	cd_8_group_1121	-	-
PDT001125148.1	PDS000032705.1071	SAMN21302983	clinical	cd_8_group_1121	-	-
PDT001129527.1	PDS000032705.1071	SAMN21417452	clinical	cd_8_group_1121	-	-
PDT001133656.1	PDS000032705.1071	SAMN21510679	clinical	cd_8_group_1121	-	-
PDT001137720.1	PDS000032705.1071	SAMN21615294	clinical	cd_8_group_1121	-	-
PDT001148415.1	PDS000032705.1071	SAMN22208818	clinical	cd_8_group_1121	-	-
PDT001150251.1	PDS000032705.1071	SAMN22243622	clinical	cd_8_group_1121	-	-
PDT001174747.1	PDS000032705.1071	SAMN23138074	clinical	cd_8_group_1121	-	-
PDT001175972.1	PDS000032705.1071	SAMN23196534	clinical	cd_8_group_1121	-	-
PDT001212264.1	PDS000032705.1071	SAMN24434295	clinical	cd_8_group_1121	-	-
PDT001262357.1	PDS000032705.1071	SAMN26523582	clinical	cd_8_group_1121	-	-
PDT001330848.1	PDS000032705.1071	SAMN29176261	clinical	cd_8_group_1121	-	-
PDT001354162.1	PDS000032705.1071	SAMN29573114	clinical	cd_8_group_1121	-	-
PDT001408134.1	PDS000032705.1071	SAMN30646100	clinical	cd_8_group_1121	-	-
PDT001408385.1	PDS000032705.1071	SAMN30651259	environmental/other	cd_8_group_1121	-	-
PDT001416663.1	PDS000032705.1071	SAMN30827689	clinical	cd_8_group_1121	-	-
PDT001420084.1	PDS000032705.1071	SAMN30889962	clinical	cd_8_group_1121	-	-
PDT001436268.1	PDS000032705.1071	SAMN31066099	clinical	cd_8_group_1121	-	-
PDT001440402.1	PDS000032705.1071	SAMN31136552	clinical	cd_8_group_1121	-	-
PDT001450207.1	PDS000032705.1071	SAMN31237996	clinical	cd_8_group_1121	-	-
PDT001450491.1	PDS000032705.1071	SAMN31243571	clinical	cd_8_group_1121	-	-
PDT001455722.1	PDS000032705.1071	SAMN31340350	clinical	cd_8_group_1121	-	-
PDT001465264.1	PDS000032705.1071	SAMN31431535	clinical	cd_8_group_1121	-	-
PDT001467512.1	PDS000032705.1071	SAMN31460192	clinical	cd_8_group_1121	-	-
PDT001491127.1	PDS000032705.1071	SAMN31815316	clinical	cd_8_group_1121	-	-
PDT001571485.1	PDS000032705.1071	SAMN32660405	clinical	cd_8_group_1121	-	-
PDT001653065.1	PDS000032705.1071	SAMN33613688	clinical	cd_8_group_1121	-	-
PDT001767190.1	PDS000032705.1071	SAMN35570754	clinical	cd_8_group_1121	-	-
PDT001772548.1	PDS000032705.1071	SAMN35674547	clinical	cd_8_group_1121	-	-
PDT001785975.1	PDS000032705.1071	SAMN35803694	clinical	cd_8_group_1121	-	-
PDT001790415.1	PDS000032705.1071	SAMN35984030	clinical	cd_8_group_1121	-	-
PDT001843880.1	PDS000032705.1071	SAMN36873442	environmental/other	cd_8_group_1121	-	-
PDT001859135.1	PDS000032705.1071	SAMN37113330	clinical	cd_8_group_1121	-	-
PDT001860070.1	PDS000032705.1071	SAMN37127561	clinical	cd_8_group_1121	-	-
PDT001870534.1	PDS000032705.1071	SAMN37224359	clinical	cd_8_group_1121	-	-
PDT001877689.1	PDS000032705.1071	SAMN37323906	clinical	cd_8_group_1121	-	-
PDT001882772.1	PDS000032705.1071	SAMN37379917	clinical	cd_8_group_1121	-	-
PDT001899928.1	PDS000032705.1071	SAMN37529201	clinical	cd_8_group_1121	-	-
PDT000213780.2	PDS000032705.1071	SAMN07176293	clinical	cd_8_group_1121	cd_4_group_10518	-
PDT000247354.2	PDS000032705.1071	SAMN07710702	clinical	cd_8_group_1121	cd_4_group_10518	-
PDT001870060.1	PDS000032705.1071	SAMN37215941	clinical	cd_8_group_1121	cd_4_group_10518	-
PDT000226705.2	PDS000032705.1071	SAMN07361776	clinical	cd_8_group_1121	cd_4_group_11334	-
PDT000240357.2	PDS000032705.1071	SAMN07610359	clinical	cd_8_group_1121	cd_4_group_11334	-
PDT000544502.1	PDS000032705.1071	SAMN12283869	clinical	cd_8_group_1121	cd_4_group_11334	-
PDT000749484.1	PDS000032705.1071	SAMN15047766	clinical	cd_8_group_1121	cd_4_group_11334	-
PDT000847587.1	PDS000032705.1071	SAMN16263224	clinical	cd_8_group_1121	cd_4_group_11334	-
PDT001793929.1	PDS000032705.1071	SAMN36082962	clinical	cd_8_group_1121	cd_4_group_11334	-
PDT000363140.1	PDS000032705.1071	SAMN09839214	clinical	cd_8_group_1121	cd_4_group_11334	cd_2_group_17558
PDT000366612.1	PDS000032705.1071	SAMN09881782	clinical	cd_8_group_1121	cd_4_group_11334	cd_2_group_17558
PDT000593652.1	PDS000032705.1071	SAMN12839039	clinical	cd_8_group_1121	cd_4_group_11334	cd_2_group_17558
PDT000599942.1	PDS000032705.1071	SAMN12908283	clinical	cd_8_group_1121	cd_4_group_11334	cd_2_group_17558
PDT001823222.1	PDS000032705.1071	SAMN36651963	clinical	cd_8_group_1121	cd_4_group_11334	cd_2_group_17558
PDT000230245.4	PDS000032705.1071	SAMN07413876	clinical	cd_8_group_1121	cd_4_group_11464	-
PDT000239989.2	PDS000032705.1071	SAMN07595957	clinical	cd_8_group_1121	cd_4_group_11464	-
PDT000254328.2	PDS000032705.1071	SAMN07788996	clinical	cd_8_group_1121	cd_4_group_11464	-
PDT000231181.2	PDS000032705.1071	SAMN06115909	environmental/other	cd_8_group_1121	cd_4_group_11553	cd_2_group_10462
PDT000231182.2	PDS000032705.1071	SAMN06115910	environmental/other	cd_8_group_1121	cd_4_group_11553	cd_2_group_10462
PDT000231184.2	PDS000032705.1071	SAMN06115907	environmental/other	cd_8_group_1121	cd_4_group_11553	cd_2_group_10462
PDT000231185.2	PDS000032705.1071	SAMN06115908	environmental/other	cd_8_group_1121	cd_4_group_11553	cd_2_group_10462
PDT000239677.2	PDS000032705.1071	SAMN07585152	clinical	cd_8_group_1121	cd_4_group_12080	cd_2_group_10923
PDT000239689.2	PDS000032705.1071	SAMN07585157	clinical	cd_8_group_1121	cd_4_group_12080	cd_2_group_10923
PDT000239970.2	PDS000032705.1071	SAMN07585162	clinical	cd_8_group_1121	cd_4_group_12080	cd_2_group_10923
PDT000239983.2	PDS000032705.1071	SAMN07585163	clinical	cd_8_group_1121	cd_4_group_12080	cd_2_group_10923
PDT000240528.2	PDS000032705.1071	SAMN07615639	clinical	cd_8_group_1121	cd_4_group_12080	cd_2_group_10923
PDT000240533.2	PDS000032705.1071	SAMN07615638	clinical	cd_8_group_1121	cd_4_group_12080	cd_2_group_10923
PDT000240745.2	PDS000032705.1071	SAMN07634790	clinical	cd_8_group_1121	cd_4_group_12080	cd_2_group_10923
PDT000240747.2	PDS000032705.1071	SAMN07634788	clinical	cd_8_group_1121	cd_4_group_12080	cd_2_group_10923
PDT000241830.2	PDS000032705.1071	SAMN07585154	clinical	cd_8_group_1121	cd_4_group_12080	cd_2_group_10923
PDT000244376.2	PDS000032705.1071	SAMN07671810	clinical	cd_8_group_1121	cd_4_group_12080	cd_2_group_10923
PDT000252830.2	PDS000032705.1071	SAMN07775491	clinical	cd_8_group_1121	cd_4_group_12080	cd_2_group_10923
PDT000252838.2	PDS000032705.1071	SAMN07775490	clinical	cd_8_group_1121	cd_4_group_12080	cd_2_group_10923
PDT000252840.2	PDS000032705.1071	SAMN07775492	clinical	cd_8_group_1121	cd_4_group_12080	cd_2_group_10923
PDT000257893.2	PDS000032705.1071	SAMN07813402	clinical	cd_8_group_1121	cd_4_group_12080	cd_2_group_10923
PDT000240571.2	PDS000032705.1071	SAMN07615379	clinical	cd_8_group_1121	cd_4_group_12168	-
PDT000364058.1	PDS000032705.1071	SAMN09843990	clinical	cd_8_group_1121	cd_4_group_12168	-
PDT000390259.1	PDS000032705.1071	SAMN10230813	clinical	cd_8_group_1121	cd_4_group_12168	-
PDT000588554.1	PDS000032705.1071	SAMN12782189	clinical	cd_8_group_1121	cd_4_group_12168	-
PDT000589195.1	PDS000032705.1071	SAMN12796861	clinical	cd_8_group_1121	cd_4_group_12168	-
PDT000634768.1	PDS000032705.1071	SAMN13354193	clinical	cd_8_group_1121	cd_4_group_12168	-
PDT000788441.1	PDS000032705.1071	SAMN15542127	clinical	cd_8_group_1121	cd_4_group_12168	-
PDT000901735.1	PDS000032705.1071	SAMN16979870	clinical	cd_8_group_1121	cd_4_group_12168	-
PDT001066637.1	PDS000032705.1071	SAMN19658338	clinical	cd_8_group_1121	cd_4_group_12168	-
PDT000337700.1	PDS000032705.1071	SAMN09501276	clinical	cd_8_group_1121	cd_4_group_12168	cd_2_group_16425
PDT000338242.1	PDS000032705.1071	SAMN09510593	clinical	cd_8_group_1121	cd_4_group_12168	cd_2_group_16425
PDT000628257.1	PDS000032705.1071	SAMN13285772	clinical	cd_8_group_1121	cd_4_group_12168	cd_2_group_26367
PDT000788440.1	PDS000032705.1071	SAMN15542131	clinical	cd_8_group_1121	cd_4_group_12168	cd_2_group_26367
PDT000970009.1	PDS000032705.1071	SAMN18024436	clinical	cd_8_group_1121	cd_4_group_12168	cd_2_group_26367
PDT001851840.1	PDS000032705.1071	SAMN36991417	clinical	cd_8_group_1121	cd_4_group_12168	cd_2_group_26367
PDT000864115.1	PDS000032705.1071	SAMN16494910	clinical	cd_8_group_1121	cd_4_group_12168	cd_2_group_32598
PDT001326123.1	PDS000032705.1071	SAMN28935453	clinical	cd_8_group_1121	cd_4_group_12168	cd_2_group_32598
PDT001434953.1	PDS000032705.1071	SAMN31034609	clinical	cd_8_group_1121	cd_4_group_12168	cd_2_group_32598
PDT001648560.1	PDS000032705.1071	SAMN33455262	clinical	cd_8_group_1121	cd_4_group_12168	cd_2_group_32598
PDT000631300.1	PDS000032705.1071	SAMN13336323	clinical	cd_8_group_1121	cd_4_group_14693	-
PDT000836556.1	PDS000032705.1071	SAMN16134351	clinical	cd_8_group_1121	cd_4_group_14693	-
PDT000908325.1	PDS000032705.1071	SAMN17050779	clinical	cd_8_group_1121	cd_4_group_14693	-
PDT000286256.2	PDS000032705.1071	SAMN08513597	clinical	cd_8_group_1121	cd_4_group_14693	cd_2_group_13229
PDT000330271.1	PDS000032705.1071	SAMN09430558	clinical	cd_8_group_1121	cd_4_group_14693	cd_2_group_13229
PDT000366935.1	PDS000032705.1071	SAMN09905899	clinical	cd_8_group_1121	cd_4_group_14693	cd_2_group_13229
PDT000367057.1	PDS000032705.1071	SAMN09908958	clinical	cd_8_group_1121	cd_4_group_14693	cd_2_group_13229
PDT000378451.1	PDS000032705.1071	SAMN10069021	clinical	cd_8_group_1121	cd_4_group_14693	cd_2_group_13229
PDT000382592.1	PDS000032705.1071	SAMN10102203	clinical	cd_8_group_1121	cd_4_group_14693	cd_2_group_13229
PDT000387809.1	PDS000032705.1071	SAMN10170636	clinical	cd_8_group_1121	cd_4_group_14693	cd_2_group_13229
PDT000387853.1	PDS000032705.1071	SAMN10170678	clinical	cd_8_group_1121	cd_4_group_14693	cd_2_group_13229
PDT000399059.1	PDS000032705.1071	SAMN10345964	clinical	cd_8_group_1121	cd_4_group_14693	cd_2_group_13229
PDT000409301.1	PDS000032705.1071	SAMN10450393	clinical	cd_8_group_1121	cd_4_group_14693	cd_2_group_13229
PDT000583238.1	PDS000032705.1071	SAMN12718027	clinical	cd_8_group_1121	cd_4_group_14693	cd_2_group_13229
PDT000807548.1	PDS000032705.1071	SAMN15792870	clinical	cd_8_group_1121	cd_4_group_14693	cd_2_group_13229
PDT000834333.1	PDS000032705.1071	SAMN16093437	clinical	cd_8_group_1121	cd_4_group_14693	cd_2_group_13229
PDT000834339.1	PDS000032705.1071	SAMN16093438	clinical	cd_8_group_1121	cd_4_group_14693	cd_2_group_13229
PDT000836568.1	PDS000032705.1071	SAMN16134350	clinical	cd_8_group_1121	cd_4_group_14693	cd_2_group_13229
PDT000850025.1	PDS000032705.1071	SAMN16129495	environmental/other	cd_8_group_1121	cd_4_group_14693	cd_2_group_13229
PDT000889079.1	PDS000032705.1071	SAMN16790667	clinical	cd_8_group_1121	cd_4_group_14693	cd_2_group_13229
PDT000976772.1	PDS000032705.1071	SAMN18072407	clinical	cd_8_group_1121	cd_4_group_14693	cd_2_group_13229
PDT001084410.1	PDS000032705.1071	SAMN20104133	clinical	cd_8_group_1121	cd_4_group_14693	cd_2_group_13229
PDT001116177.1	PDS000032705.1071	SAMN20961028	clinical	cd_8_group_1121	cd_4_group_14693	cd_2_group_13229
PDT001116181.1	PDS000032705.1071	SAMN20961029	clinical	cd_8_group_1121	cd_4_group_14693	cd_2_group_13229
PDT001350868.1	PDS000032705.1071	SAMN29453885	clinical	cd_8_group_1121	cd_4_group_14693	cd_2_group_13229
PDT001355168.1	PDS000032705.1071	SAMN29594755	clinical	cd_8_group_1121	cd_4_group_14693	cd_2_group_13229
PDT001809113.1	PDS000032705.1071	SAMN36292813	clinical	cd_8_group_1121	cd_4_group_14693	cd_2_group_13229
PDT001878051.1	PDS000032705.1071	SAMN37327432	clinical	cd_8_group_1121	cd_4_group_14693	cd_2_group_13229
PDT001924372.1	PDS000032705.1071	SAMN37706714	environmental/other	cd_8_group_1121	cd_4_group_14693	cd_2_group_13229
PDT000296990.2	PDS000032705.1071	SAMN08773707	clinical	cd_8_group_1121	cd_4_group_15139	cd_2_group_13634
PDT000324467.1	PDS000032705.1071	SAMN09374956	clinical	cd_8_group_1121	cd_4_group_15139	cd_2_group_13634
PDT000315171.2	PDS000032705.1071	SAMN09213311	clinical	cd_8_group_1121	cd_4_group_16293	-
PDT000862974.1	PDS000032705.1071	SAMN16451963	clinical	cd_8_group_1121	cd_4_group_16293	-
PDT000333688.1	PDS000032705.1071	SAMN09466820	clinical	cd_8_group_1121	cd_4_group_17662	-
PDT001764756.1	PDS000032705.1071	SAMN35529386	clinical	cd_8_group_1121	cd_4_group_17662	-
PDT000636788.1	PDS000032705.1071	SAMN13391516	clinical	cd_8_group_1121	cd_4_group_17662	cd_2_group_26598
PDT000649687.1	PDS000032705.1071	SAMN13673679	clinical	cd_8_group_1121	cd_4_group_17662	cd_2_group_26598
PDT000828380.1	PDS000032705.1071	SAMN15969337	clinical	cd_8_group_1121	cd_4_group_17662	cd_2_group_26598
PDT000335959.1	PDS000032705.1071	SAMN09476547	clinical	cd_8_group_1121	cd_4_group_17803	cd_2_group_16292
PDT000459931.1	PDS000032705.1071	SAMN10882233	clinical	cd_8_group_1121	cd_4_group_17803	cd_2_group_16292
PDT001120360.1	PDS000032705.1071	SAMN21156949	clinical	cd_8_group_1121	cd_4_group_17870	-
PDT000336602.1	PDS000032705.1071	SAMN03274807	environmental/other	cd_8_group_1121	cd_4_group_17870	cd_2_group_16361
PDT000917991.1	PDS000032705.1071	SAMN17088908	clinical	cd_8_group_1121	cd_4_group_17870	cd_2_group_16361
PDT000402968.1	PDS000032705.1071	SAMN10375072	clinical	cd_8_group_1121	cd_4_group_20789	cd_2_group_19168
PDT000823288.1	PDS000032705.1071	SAMN15934542	clinical	cd_8_group_1121	cd_4_group_20789	cd_2_group_19168
PDT000416267.1	PDS000032705.1071	SAMN10580832	clinical	cd_8_group_1121	cd_4_group_21380	cd_2_group_19742
PDT000416270.1	PDS000032705.1071	SAMN10580831	clinical	cd_8_group_1121	cd_4_group_21380	cd_2_group_19742
PDT000465865.1	PDS000032705.1071	SAMN10938490	clinical	cd_8_group_1121	cd_4_group_23197	-
PDT001444524.1	PDS000032705.1071	SAMN31184955	clinical	cd_8_group_1121	cd_4_group_23197	-
PDT000476507.1	PDS000032705.1071	SAMN11098965	environmental/other	cd_8_group_1121	cd_4_group_23437	-
PDT000677730.1	PDS000032705.1071	SAMN13977774	environmental/other	cd_8_group_1121	cd_4_group_23437	-
PDT000086000.2	PDS000032705.1071	SAMN03988382	environmental/other	cd_8_group_1121	cd_4_group_2479	-
PDT000241256.2	PDS000032705.1071	SAMN07629557	clinical	cd_8_group_1121	cd_4_group_2479	-
PDT000319508.1	PDS000032705.1071	SAMN09260916	clinical	cd_8_group_1121	cd_4_group_2479	-
PDT000618007.1	PDS000032705.1071	SAMN13115486	clinical	cd_8_group_1121	cd_4_group_2479	-
PDT000771433.1	PDS000032705.1071	SAMN15368634	clinical	cd_8_group_1121	cd_4_group_2479	-
PDT000863022.1	PDS000032705.1071	SAMN16451767	clinical	cd_8_group_1121	cd_4_group_2479	-
PDT001066585.1	PDS000032705.1071	SAMN19656308	environmental/other	cd_8_group_1121	cd_4_group_2479	-
PDT000045882.3	PDS000032705.1071	SAMN03112904	environmental/other	cd_8_group_1121	cd_4_group_2479	cd_2_group_2206
PDT000223002.2	PDS000032705.1071	SAMN07327509	environmental/other	cd_8_group_1121	cd_4_group_2479	cd_2_group_2206
PDT000224598.2	PDS000032705.1071	SAMN07340705	environmental/other	cd_8_group_1121	cd_4_group_2479	cd_2_group_2206
PDT000224768.2	PDS000032705.1071	SAMN07346473	environmental/other	cd_8_group_1121	cd_4_group_2479	cd_2_group_2206
PDT000225595.2	PDS000032705.1071	SAMN07368625	environmental/other	cd_8_group_1121	cd_4_group_2479	cd_2_group_2206
PDT000234286.2	PDS000032705.1071	SAMN07509366	clinical	cd_8_group_1121	cd_4_group_2479	cd_2_group_2206
PDT000234392.2	PDS000032705.1071	SAMN07519775	environmental/other	cd_8_group_1121	cd_4_group_2479	cd_2_group_2206
PDT000235415.2	PDS000032705.1071	SAMN07519834	environmental/other	cd_8_group_1121	cd_4_group_2479	cd_2_group_2206
PDT000237436.2	PDS000032705.1071	SAMN07554671	clinical	cd_8_group_1121	cd_4_group_2479	cd_2_group_2206
PDT000237496.2	PDS000032705.1071	SAMN07562201	clinical	cd_8_group_1121	cd_4_group_2479	cd_2_group_2206
PDT000240525.2	PDS000032705.1071	SAMN07615644	clinical	cd_8_group_1121	cd_4_group_2479	cd_2_group_2206
PDT000249194.2	PDS000032705.1071	SAMN07702826	clinical	cd_8_group_1121	cd_4_group_2479	cd_2_group_2206
PDT000261009.2	PDS000032705.1071	SAMN07975034	environmental/other	cd_8_group_1121	cd_4_group_2479	cd_2_group_2206
PDT000265157.2	PDS000032705.1071	SAMN08040047	environmental/other	cd_8_group_1121	cd_4_group_2479	cd_2_group_2206
PDT000285005.2	PDS000032705.1071	SAMN08457679	clinical	cd_8_group_1121	cd_4_group_2479	cd_2_group_2206
PDT000290345.2	PDS000032705.1071	SAMN08623512	environmental/other	cd_8_group_1121	cd_4_group_2479	cd_2_group_2206
PDT000332485.1	PDS000032705.1071	SAMN09455562	clinical	cd_8_group_1121	cd_4_group_2479	cd_2_group_2206
PDT000334204.1	PDS000032705.1071	SAMN09474348	clinical	cd_8_group_1121	cd_4_group_2479	cd_2_group_2206
PDT000334269.1	PDS000032705.1071	SAMN09474498	clinical	cd_8_group_1121	cd_4_group_2479	cd_2_group_2206
PDT000338267.1	PDS000032705.1071	SAMN09510624	clinical	cd_8_group_1121	cd_4_group_2479	cd_2_group_2206
PDT000341679.1	PDS000032705.1071	SAMN09604604	clinical	cd_8_group_1121	cd_4_group_2479	cd_2_group_2206
PDT000353840.1	PDS000032705.1071	SAMN09722752	clinical	cd_8_group_1121	cd_4_group_2479	cd_2_group_2206
PDT000355975.1	PDS000032705.1071	SAMN09744809	clinical	cd_8_group_1121	cd_4_group_2479	cd_2_group_2206
PDT000356499.1	PDS000032705.1071	SAMN09755178	clinical	cd_8_group_1121	cd_4_group_2479	cd_2_group_2206
PDT000359537.1	PDS000032705.1071	SAMN09770954	environmental/other	cd_8_group_1121	cd_4_group_2479	cd_2_group_2206
PDT000376745.1	PDS000032705.1071	SAMN10059888	environmental/other	cd_8_group_1121	cd_4_group_2479	cd_2_group_2206
PDT000469100.1	PDS000032705.1071	SAMN10997042	clinical	cd_8_group_1121	cd_4_group_2479	cd_2_group_2206
PDT000478797.1	PDS000032705.1071	SAMN11149679	clinical	cd_8_group_1121	cd_4_group_2479	cd_2_group_2206
PDT000504835.1	PDS000032705.1071	SAMN11823077	clinical	cd_8_group_1121	cd_4_group_2479	cd_2_group_2206
PDT000610034.1	PDS000032705.1071	SAMN13047633	clinical	cd_8_group_1121	cd_4_group_2479	cd_2_group_2206
PDT000789268.1	PDS000032705.1071	SAMN15548966	clinical	cd_8_group_1121	cd_4_group_2479	cd_2_group_2206
PDT000821993.1	PDS000032705.1071	SAMN15922733	clinical	cd_8_group_1121	cd_4_group_2479	cd_2_group_2206
PDT001120324.1	PDS000032705.1071	SAMN21156467	clinical	cd_8_group_1121	cd_4_group_2479	cd_2_group_2206
PDT000785074.1	PDS000032705.1071	SAMN15496467	clinical	cd_8_group_1121	cd_4_group_2479	cd_2_group_30535
PDT000798299.1	PDS000032705.1071	SAMN15663589	clinical	cd_8_group_1121	cd_4_group_2479	cd_2_group_30535
PDT000801741.1	PDS000032705.1071	SAMN15722354	clinical	cd_8_group_1121	cd_4_group_2479	cd_2_group_30535
PDT000831058.1	PDS000032705.1071	SAMN16078902	clinical	cd_8_group_1121	cd_4_group_2479	cd_2_group_30535
PDT000834364.1	PDS000032705.1071	SAMN16094052	clinical	cd_8_group_1121	cd_4_group_2479	cd_2_group_30535
PDT000850421.1	PDS000032705.1071	SAMN16293875	clinical	cd_8_group_1121	cd_4_group_2479	cd_2_group_30535
PDT000855675.1	PDS000032705.1071	SAMN16375454	clinical	cd_8_group_1121	cd_4_group_2479	cd_2_group_30535
PDT000816452.1	PDS000032705.1071	SAMN15859214	clinical	cd_8_group_1121	cd_4_group_2479	cd_2_group_31343
PDT000889153.1	PDS000032705.1071	SAMN16793065	clinical	cd_8_group_1121	cd_4_group_2479	cd_2_group_31343
PDT000820562.1	PDS000032705.1071	SAMN15901620	clinical	cd_8_group_1121	cd_4_group_2479	cd_2_group_31462
PDT001067129.1	PDS000032705.1071	SAMN18820604	clinical	cd_8_group_1121	cd_4_group_2479	cd_2_group_31462
PDT000149944.2	PDS000032705.1071	SAMN05776227	environmental/other	cd_8_group_1121	cd_4_group_2479	cd_2_group_6509
PDT000153038.2	PDS000032705.1071	SAMN05895027	clinical	cd_8_group_1121	cd_4_group_2479	cd_2_group_6509
PDT000168681.2	PDS000032705.1071	SAMN06129822	environmental/other	cd_8_group_1121	cd_4_group_2479	cd_2_group_6509
PDT000181514.2	PDS000032705.1071	SAMN06213791	environmental/other	cd_8_group_1121	cd_4_group_2479	cd_2_group_6509
PDT000195218.2	PDS000032705.1071	SAMN06368993	clinical	cd_8_group_1121	cd_4_group_2479	cd_2_group_6509
PDT000195355.2	PDS000032705.1071	SAMN06564567	clinical	cd_8_group_1121	cd_4_group_2479	cd_2_group_6509
PDT000198312.2	PDS000032705.1071	SAMN06645028	clinical	cd_8_group_1121	cd_4_group_2479	cd_2_group_6509
PDT000247056.2	PDS000032705.1071	SAMN07729830	environmental/other	cd_8_group_1121	cd_4_group_2479	cd_2_group_6509
PDT000264126.2	PDS000032705.1071	SAMN07981475	clinical	cd_8_group_1121	cd_4_group_2479	cd_2_group_6509
PDT000269401.2	PDS000032705.1071	SAMN08114200	environmental/other	cd_8_group_1121	cd_4_group_2479	cd_2_group_6509
PDT000269402.2	PDS000032705.1071	SAMN08114201	environmental/other	cd_8_group_1121	cd_4_group_2479	cd_2_group_6509
PDT000270910.2	PDS000032705.1071	SAMN08102352	environmental/other	cd_8_group_1121	cd_4_group_2479	cd_2_group_6509
PDT000288968.2	PDS000032705.1071	SAMN08584087	clinical	cd_8_group_1121	cd_4_group_2479	cd_2_group_6509
PDT000292844.2	PDS000032705.1071	SAMN08637914	clinical	cd_8_group_1121	cd_4_group_2479	cd_2_group_6509
PDT000296262.2	PDS000032705.1071	SAMN08767363	environmental/other	cd_8_group_1121	cd_4_group_2479	cd_2_group_6509
PDT000050167.2	PDS000032705.1071	SAMN03282162	environmental/other	cd_8_group_1121	cd_4_group_2680	-
PDT000064853.2	PDS000032705.1071	SAMN03464846	environmental/other	cd_8_group_1121	cd_4_group_2680	-
PDT000068584.4	PDS000032705.1071	SAMN03464556	environmental/other	cd_8_group_1121	cd_4_group_2680	-
PDT000257807.2	PDS000032705.1071	SAMN07818993	clinical	cd_8_group_1121	cd_4_group_2680	-
PDT000559649.1	PDS000032705.1071	SAMN12546622	environmental/other	cd_8_group_1121	cd_4_group_2680	-
PDT000434195.1	PDS000032705.1071	SAMN10724073	environmental/other	cd_8_group_1121	cd_4_group_2680	cd_2_group_20112
PDT000559797.1	PDS000032705.1071	SAMN12542896	environmental/other	cd_8_group_1121	cd_4_group_2680	cd_2_group_20112
PDT000559651.1	PDS000032705.1071	SAMN12546621	environmental/other	cd_8_group_1121	cd_4_group_2680	cd_2_group_24026
PDT000849525.1	PDS000032705.1071	SAMN16283258	environmental/other	cd_8_group_1121	cd_4_group_2680	cd_2_group_24026
PDT000592172.1	PDS000032705.1071	SAMN12822891	clinical	cd_8_group_1121	cd_4_group_26930	-
PDT000907960.1	PDS000032705.1071	SAMN17038344	clinical	cd_8_group_1121	cd_4_group_26930	cd_2_group_33749
PDT000908125.1	PDS000032705.1071	SAMN17042916	clinical	cd_8_group_1121	cd_4_group_26930	cd_2_group_33749
PDT000688101.1	PDS000032705.1071	SAMN14145465	environmental/other	cd_8_group_1121	cd_4_group_30361	cd_2_group_28350
PDT000688105.1	PDS000032705.1071	SAMN14145452	environmental/other	cd_8_group_1121	cd_4_group_30361	cd_2_group_28350
PDT000688141.1	PDS000032705.1071	SAMN14145520	environmental/other	cd_8_group_1121	cd_4_group_30361	cd_2_group_28350
PDT000688151.1	PDS000032705.1071	SAMN14145506	environmental/other	cd_8_group_1121	cd_4_group_30361	cd_2_group_28350
PDT000800036.1	PDS000032705.1071	SAMN15690261	clinical	cd_8_group_1121	cd_4_group_32944	-
PDT001785689.1	PDS000032705.1071	SAMN35798648	clinical	cd_8_group_1121	cd_4_group_32944	-
PDT000803683.1	PDS000032705.1071	SAMN15750877	clinical	cd_8_group_1121	cd_4_group_33112	cd_2_group_31122
PDT000807436.1	PDS000032705.1071	SAMN15791665	clinical	cd_8_group_1121	cd_4_group_33112	cd_2_group_31122
PDT000826899.1	PDS000032705.1071	SAMN15949254	clinical	cd_8_group_1121	cd_4_group_33538	cd_2_group_31552
PDT000906064.1	PDS000032705.1071	SAMN17026555	clinical	cd_8_group_1121	cd_4_group_33538	cd_2_group_31552
PDT000826997.1	PDS000032705.1071	SAMN15950496	clinical	cd_8_group_1121	cd_4_group_33543	-
PDT000827000.1	PDS000032705.1071	SAMN15950494	clinical	cd_8_group_1121	cd_4_group_33543	-
PDT001292158.1	PDS000032705.1071	SAMN27724718	clinical	cd_8_group_1121	cd_4_group_34061	-
PDT001845158.1	PDS000032705.1071	SAMN36890944	clinical	cd_8_group_1121	cd_4_group_34061	-
PDT000848784.1	PDS000032705.1071	SAMN16280489	clinical	cd_8_group_1121	cd_4_group_34061	cd_2_group_32090
PDT001442341.1	PDS000032705.1071	SAMN31152663	clinical	cd_8_group_1121	cd_4_group_34061	cd_2_group_32090
PDT000871713.1	PDS000032705.1071	SAMN16588892	clinical	cd_8_group_1121	cd_4_group_34844	-
PDT001908346.1	PDS000032705.1071	SAMN37587527	clinical	cd_8_group_1121	cd_4_group_34844	-
PDT001016307.1	PDS000032705.1071	SAMN18820710	clinical	cd_8_group_1121	cd_4_group_38322	-
PDT001065412.1	PDS000032705.1071	SAMN18820584	clinical	cd_8_group_1121	cd_4_group_38322	-
PDT001023295.1	PDS000032705.1071	SAMEA104413321	NULL	cd_8_group_1121	cd_4_group_38587	-
PDT001436198.1	PDS000032705.1071	SAMN31064011	clinical	cd_8_group_1121	cd_4_group_38587	-
PDT001125565.1	PDS000032705.1071	SAMN21355780	clinical	cd_8_group_1121	cd_4_group_38587	cd_2_group_38915
PDT001173237.1	PDS000032705.1071	SAMN23037984	clinical	cd_8_group_1121	cd_4_group_38587	cd_2_group_38915
PDT001048245.1	PDS000032705.1071	SAMN17949855	clinical	cd_8_group_1121	cd_4_group_38856	cd_2_group_36856
PDT001048248.1	PDS000032705.1071	SAMN17949854	clinical	cd_8_group_1121	cd_4_group_38856	cd_2_group_36856
PDT001048250.1	PDS000032705.1071	SAMN17949848	clinical	cd_8_group_1121	cd_4_group_38856	cd_2_group_36856
PDT001048251.1	PDS000032705.1071	SAMN17949853	clinical	cd_8_group_1121	cd_4_group_38856	cd_2_group_36856
PDT001048252.1	PDS000032705.1071	SAMN17949849	clinical	cd_8_group_1121	cd_4_group_38856	cd_2_group_36856
PDT001048253.1	PDS000032705.1071	SAMN17949852	clinical	cd_8_group_1121	cd_4_group_38856	cd_2_group_36856
PDT001048255.1	PDS000032705.1071	SAMN17949850	clinical	cd_8_group_1121	cd_4_group_38856	cd_2_group_36856
PDT001048257.1	PDS000032705.1071	SAMN17949851	clinical	cd_8_group_1121	cd_4_group_38856	cd_2_group_36856
PDT001048742.1	PDS000032705.1071	SAMN18820049	clinical	cd_8_group_1121	cd_4_group_38856	cd_2_group_36856
PDT001065410.1	PDS000032705.1071	SAMN18820578	clinical	cd_8_group_1121	cd_4_group_39055	cd_2_group_37044
PDT001065418.1	PDS000032705.1071	SAMN18820580	clinical	cd_8_group_1121	cd_4_group_39055	cd_2_group_37044
PDT001065422.1	PDS000032705.1071	SAMN18820574	clinical	cd_8_group_1121	cd_4_group_39055	cd_2_group_37044
PDT001065425.1	PDS000032705.1071	SAMN18820585	clinical	cd_8_group_1121	cd_4_group_39055	cd_2_group_37044
PDT001065456.1	PDS000032705.1071	SAMN18820082	clinical	cd_8_group_1121	cd_4_group_39055	cd_2_group_37044
PDT001065470.1	PDS000032705.1071	SAMN18820083	clinical	cd_8_group_1121	cd_4_group_39055	cd_2_group_37044
PDT001067127.1	PDS000032705.1071	SAMN18820617	clinical	cd_8_group_1121	cd_4_group_39055	cd_2_group_37044
PDT001104262.1	PDS000032705.1071	SAMN20607155	clinical	cd_8_group_1121	cd_4_group_40127	-
PDT001102053.1	PDS000032705.1071	SAMN20522930	clinical	cd_8_group_1121	cd_4_group_40127	cd_2_group_38113
PDT001103333.1	PDS000032705.1071	SAMN20582916	clinical	cd_8_group_1121	cd_4_group_40127	cd_2_group_38113
PDT000469025.1	PDS000032705.1071	SAMN10996082	environmental/other	cd_8_group_1121	cd_4_group_4364	-
PDT000689004.1	PDS000032705.1071	SAMN14157588	clinical	cd_8_group_1121	cd_4_group_4364	-
PDT000703213.1	PDS000032705.1071	SAMN14270803	clinical	cd_8_group_1121	cd_4_group_4364	-
PDT000683210.1	PDS000032705.1071	SAMN14099812	environmental/other	cd_8_group_1121	cd_4_group_4364	cd_2_group_28129
PDT000784303.1	PDS000032705.1071	SAMN15480728	clinical	cd_8_group_1121	cd_4_group_4364	cd_2_group_28129
PDT000065469.2	PDS000032705.1071	SAMN03487701	environmental/other	cd_8_group_1121	cd_4_group_4364	cd_2_group_3875
PDT000408575.1	PDS000032705.1071	SAMN10436534	clinical	cd_8_group_1121	cd_4_group_4364	cd_2_group_3875
PDT000412048.1	PDS000032705.1071	SAMN10489856	environmental/other	cd_8_group_1121	cd_4_group_4364	cd_2_group_3875
PDT000489259.1	PDS000032705.1071	SAMN11402468	environmental/other	cd_8_group_1121	cd_4_group_4364	cd_2_group_3875
PDT000532275.1	PDS000032705.1071	SAMN12129135	clinical	cd_8_group_1121	cd_4_group_4364	cd_2_group_3875
PDT000545310.1	PDS000032705.1071	SAMN12289975	environmental/other	cd_8_group_1121	cd_4_group_4364	cd_2_group_3875
PDT000657106.1	PDS000032705.1071	SAMN13810197	clinical	cd_8_group_1121	cd_4_group_4364	cd_2_group_3875
PDT000709706.1	PDS000032705.1071	SAMN14381817	environmental/other	cd_8_group_1121	cd_4_group_4364	cd_2_group_3875
PDT000908050.1	PDS000032705.1071	SAMN17040892	clinical	cd_8_group_1121	cd_4_group_4364	cd_2_group_3875
PDT001142379.1	PDS000032705.1071	SAMN21889398	clinical	cd_8_group_1121	cd_4_group_4364	cd_2_group_3875
PDT001258615.1	PDS000032705.1071	SAMN26441769	clinical	cd_8_group_1121	cd_4_group_44391	-
PDT001456232.1	PDS000032705.1071	SAMN31367905	clinical	cd_8_group_1121	cd_4_group_44391	-
PDT001270253.1	PDS000032705.1071	SAMN26677804	clinical	cd_8_group_1121	cd_4_group_44602	-
PDT001287908.1	PDS000032705.1071	SAMN27603257	clinical	cd_8_group_1121	cd_4_group_44602	-
PDT001443177.1	PDS000032705.1071	SAMN31165654	clinical	cd_8_group_1121	cd_4_group_48855	-
PDT001483147.1	PDS000032705.1071	SAMN31682491	clinical	cd_8_group_1121	cd_4_group_48855	-
PDT001912995.1	PDS000032705.1071	SAMN37664193	clinical	cd_8_group_1121	cd_4_group_48855	-
PDT001742306.1	PDS000032705.1071	SAMN35217086	clinical	cd_8_group_1121	cd_4_group_52421	cd_2_group_51058
PDT001752071.1	PDS000032705.1071	SAMN35327523	clinical	cd_8_group_1121	cd_4_group_52421	cd_2_group_51058
PDT001947979.1	PDS000032705.1071	SAMN37881320	clinical	cd_8_group_1121	cd_4_group_54845	cd_2_group_53760
PDT002000297.1	PDS000032705.1071	SAMN38412378	clinical	cd_8_group_1121	cd_4_group_54845	cd_2_group_53760
PDT000137948.2	PDS000032705.1071	SAMN05357766	clinical	cd_8_group_1121	cd_4_group_6792	cd_2_group_6075
PDT000143356.2	PDS000032705.1071	SAMN05504516	clinical	cd_8_group_1121	cd_4_group_6792	cd_2_group_6075
PDT000139441.3	PDS000032705.1071	SAMN04916484	environmental/other	cd_8_group_1121	cd_4_group_6855	cd_2_group_6130
PDT000139442.3	PDS000032705.1071	SAMN04916485	environmental/other	cd_8_group_1121	cd_4_group_6855	cd_2_group_6130
PDT000176486.2	PDS000032705.1071	SAMN06189236	clinical	cd_8_group_1121	cd_4_group_8184	-
PDT000280855.2	PDS000032705.1071	SAMN08379470	clinical	cd_8_group_1121	cd_4_group_8184	-
PDT000388628.1	PDS000032705.1071	SAMN10177503	clinical	cd_8_group_1121	cd_4_group_8184	-
PDT000833463.1	PDS000032705.1071	SAMN16088756	clinical	cd_8_group_1121	cd_4_group_8184	-
PDT001142134.1	PDS000032705.1071	SAMN21879969	clinical	cd_8_group_1121	cd_4_group_8184	-
PDT001485161.1	PDS000032705.1071	SAMN31661731	environmental/other	cd_8_group_1121	cd_4_group_8184	-
PDT001851154.1	PDS000032705.1071	SAMN36984456	clinical	cd_8_group_1121	cd_4_group_8184	-
PDT001989120.1	PDS000032705.1071	SAMN38300101	clinical	cd_8_group_1121	cd_4_group_8184	-
PDT000240489.2	PDS000032705.1071	SAMN07615607	clinical	cd_8_group_1121	cd_4_group_8184	cd_2_group_10995
PDT000604727.1	PDS000032705.1071	SAMN13019232	clinical	cd_8_group_1121	cd_4_group_8184	cd_2_group_10995
PDT000993436.1	PDS000032705.1071	SAMN18528914	environmental/other	cd_8_group_1121	cd_4_group_8184	cd_2_group_10995
PDT001002872.1	PDS000032705.1071	SAMN18673148	clinical	cd_8_group_1121	cd_4_group_8184	cd_2_group_10995
PDT001015473.1	PDS000032705.1071	SAMN18743324	clinical	cd_8_group_1121	cd_4_group_8184	cd_2_group_10995
PDT001065467.1	PDS000032705.1071	SAMN18820059	clinical	cd_8_group_1121	cd_4_group_8184	cd_2_group_10995
PDT000678416.1	PDS000032705.1071	SAMN14008357	environmental/other	cd_8_group_1121	cd_4_group_8184	cd_2_group_27958
PDT000678442.1	PDS000032705.1071	SAMN14008486	environmental/other	cd_8_group_1121	cd_4_group_8184	cd_2_group_27958
PDT001119355.1	PDS000032705.1071	SAMN21040400	clinical	cd_8_group_1121	cd_4_group_8184	cd_2_group_38703
PDT001146179.1	PDS000032705.1071	SAMN22074693	clinical	cd_8_group_1121	cd_4_group_8184	cd_2_group_38703
PDT001443340.1	PDS000032705.1071	SAMN31168074	clinical	cd_8_group_1121	cd_4_group_8184	cd_2_group_38703
PDT001850183.1	PDS000032705.1071	SAMN36977574	clinical	cd_8_group_1121	cd_4_group_8184	cd_2_group_38703
PDT000177146.2	PDS000032705.1071	SAMN06210677	clinical	cd_8_group_1121	cd_4_group_8225	-
PDT001951297.1	PDS000032705.1071	SAMN37926072	clinical	cd_8_group_1121	cd_4_group_8225	-
PDT000220118.2	PDS000030047.12	SAMN07255693	clinical	cd_8_group_11210	-	-
PDT001663229.1	PDS000030047.12	SAMN33773417	clinical	cd_8_group_11210	-	-
PDT000220136.2	PDS000028100.7	SAMN07255736	clinical	cd_8_group_11211	-	-
PDT000283764.2	PDS000028100.7	SAMN08182426	clinical	cd_8_group_11211	cd_4_group_14600	cd_2_group_13136
PDT000987269.1	PDS000028100.7	SAMN18314278	clinical	cd_8_group_11211	cd_4_group_14600	cd_2_group_13136
PDT000921624.1	PDS000028100.7	SAMN17139939	clinical	cd_8_group_11211	cd_4_group_14600	cd_2_group_34297
PDT000983027.1	PDS000028100.7	SAMN18238877	clinical	cd_8_group_11211	cd_4_group_14600	cd_2_group_34297
PDT001172510.1	PDS000028100.7	SAMN23010517	clinical	cd_8_group_11211	cd_4_group_14600	cd_2_group_40518
PDT001850579.1	PDS000028100.7	SAMN36978792	clinical	cd_8_group_11211	cd_4_group_14600	cd_2_group_40518
PDT001892849.1	PDS000028100.7	SAMN37492426	clinical	cd_8_group_11211	cd_4_group_14600	cd_2_group_40518
PDT000220137.2	PDS000027522.12	SAMN07255723	clinical	cd_8_group_11212	-	-
PDT000503618.1	PDS000027522.12	SAMN11785176	clinical	cd_8_group_11212	cd_4_group_24302	cd_2_group_22586
PDT000517676.1	PDS000027522.12	SAMN11955271	clinical	cd_8_group_11212	cd_4_group_24302	cd_2_group_22586
PDT000554050.1	PDS000027522.12	SAMN12435031	clinical	cd_8_group_11212	cd_4_group_24302	cd_2_group_22586
PDT000574377.1	PDS000027522.12	SAMN12643091	clinical	cd_8_group_11212	cd_4_group_24302	cd_2_group_22586
PDT000623732.1	PDS000027522.12	SAMN13191046	clinical	cd_8_group_11212	cd_4_group_24302	cd_2_group_22586
PDT000260844.2	PDS000028659.19	SAMN07958510	clinical	cd_8_group_11213	-	-
PDT000464659.1	PDS000028659.19	SAMN10905052	clinical	cd_8_group_11213	-	-
PDT000488110.1	PDS000028659.19	SAMN11392189	clinical	cd_8_group_11213	-	-
PDT000563003.1	PDS000028659.19	SAMN12567554	clinical	cd_8_group_11213	-	-
PDT001941964.1	PDS000028659.19	SAMN37857234	clinical	cd_8_group_11213	-	-
PDT000220155.2	PDS000028659.19	SAMN07255722	clinical	cd_8_group_11213	cd_4_group_10927	-
PDT000277019.2	PDS000028659.19	SAMN08298917	clinical	cd_8_group_11213	cd_4_group_10927	-
PDT000296426.2	PDS000028659.19	SAMN08772814	clinical	cd_8_group_11213	cd_4_group_10927	-
PDT000517841.1	PDS000028659.19	SAMN11957639	clinical	cd_8_group_11213	cd_4_group_10927	-
PDT000672903.1	PDS000028659.19	SAMN13949556	clinical	cd_8_group_11213	cd_4_group_10927	-
PDT000985105.1	PDS000028659.19	SAMN18308003	clinical	cd_8_group_11213	cd_4_group_10927	-
PDT000232324.2	PDS000028659.19	SAMN07456561	clinical	cd_8_group_11213	cd_4_group_10927	cd_2_group_10544
PDT000264013.2	PDS000028659.19	SAMN07972453	clinical	cd_8_group_11213	cd_4_group_10927	cd_2_group_10544
PDT000283642.2	PDS000028659.19	SAMN08440672	clinical	cd_8_group_11213	cd_4_group_10927	cd_2_group_10544
PDT000288219.2	PDS000028659.19	SAMN08579733	clinical	cd_8_group_11213	cd_4_group_10927	cd_2_group_10544
PDT000304789.2	PDS000028659.19	SAMN08898431	clinical	cd_8_group_11213	cd_4_group_10927	cd_2_group_10544
PDT000324342.1	PDS000028659.19	SAMN09374822	clinical	cd_8_group_11213	cd_4_group_10927	cd_2_group_10544
PDT000330180.1	PDS000028659.19	SAMN09430478	clinical	cd_8_group_11213	cd_4_group_10927	cd_2_group_10544
PDT000340738.1	PDS000028659.19	SAMN09535899	clinical	cd_8_group_11213	cd_4_group_10927	cd_2_group_10544
PDT000342287.1	PDS000028659.19	SAMN09622956	clinical	cd_8_group_11213	cd_4_group_10927	cd_2_group_10544
PDT000363022.1	PDS000028659.19	SAMN09839040	clinical	cd_8_group_11213	cd_4_group_10927	cd_2_group_10544
PDT000370828.1	PDS000028659.19	SAMN09941011	clinical	cd_8_group_11213	cd_4_group_10927	cd_2_group_10544
PDT000375313.1	PDS000028659.19	SAMN10037345	clinical	cd_8_group_11213	cd_4_group_10927	cd_2_group_10544
PDT000391306.1	PDS000028659.19	SAMN10241155	clinical	cd_8_group_11213	cd_4_group_10927	cd_2_group_10544
PDT000478836.1	PDS000028659.19	SAMN11149721	clinical	cd_8_group_11213	cd_4_group_10927	cd_2_group_10544
PDT000564118.1	PDS000028659.19	SAMN12573062	clinical	cd_8_group_11213	cd_4_group_10927	cd_2_group_10544
PDT000589109.1	PDS000028659.19	SAMN12788785	clinical	cd_8_group_11213	cd_4_group_10927	cd_2_group_10544
PDT000598564.1	PDS000028659.19	SAMN12884905	clinical	cd_8_group_11213	cd_4_group_10927	cd_2_group_10544
PDT000734307.1	PDS000028659.19	SAMN12993841	clinical	cd_8_group_11213	cd_4_group_10927	cd_2_group_10544
PDT000799807.1	PDS000028659.19	SAMN15680087	clinical	cd_8_group_11213	cd_4_group_10927	cd_2_group_10544
PDT001029684.1	PDS000028659.19	SAMN19006527	clinical	cd_8_group_11213	cd_4_group_10927	cd_2_group_10544
PDT001123348.1	PDS000028659.19	SAMN21217712	clinical	cd_8_group_11213	cd_4_group_10927	cd_2_group_10544
PDT000220172.2	PDS000028575.1	SAMN07255715	clinical	cd_8_group_11214	cd_4_group_10929	-
PDT000241210.2	PDS000028575.1	SAMN07638960	clinical	cd_8_group_11214	cd_4_group_10929	-
PDT000220178.2	PDS000026812.270	SAMN07255714	clinical	cd_8_group_11215	cd_4_group_10930	-
PDT000239397.2	PDS000026812.270	SAMN07569641	clinical	cd_8_group_11215	cd_4_group_10930	-
PDT000220182.2	PDS000013739.106	SAMN07255096	clinical	cd_8_group_11216	-	-
PDT000450794.1	PDS000013739.106	SAMEA104138485	NULL	cd_8_group_11216	-	-
PDT001098668.1	PDS000013739.106	SAMN13906345	clinical	cd_8_group_11216	-	-
PDT001107512.1	PDS000013739.106	SAMN13906042	environmental/other	cd_8_group_11216	-	-
PDT000220190.2	PDS000029076.8	SAMN07253198	clinical	cd_8_group_11217	cd_4_group_10932	cd_2_group_9910
PDT000220197.2	PDS000029076.8	SAMN07253200	clinical	cd_8_group_11217	cd_4_group_10932	cd_2_group_9910
PDT000220200.2	PDS000041111.1	SAMN07253206	clinical	cd_8_group_11218	-	-
PDT000442810.1	PDS000041111.1	SAMN10767177	clinical	cd_8_group_11218	-	-
PDT001649685.1	PDS000016315.18	SAMN33554174	clinical	cd_8_group_11219	-	-
PDT000220202.2	PDS000016315.18	SAMN07253210	clinical	cd_8_group_11219	cd_4_group_10933	cd_2_group_9911
PDT000245918.2	PDS000016315.18	SAMN07624727	clinical	cd_8_group_11219	cd_4_group_10933	cd_2_group_9911
PDT000323775.1	PDS000016315.18	SAMN09352494	clinical	cd_8_group_11219	cd_4_group_10933	cd_2_group_9911
PDT000342573.1	PDS000016315.18	SAMN09624438	clinical	cd_8_group_11219	cd_4_group_10933	cd_2_group_9911
PDT000344042.1	PDS000016315.18	SAMN09634244	environmental/other	cd_8_group_11219	cd_4_group_10933	cd_2_group_9911
PDT000370951.1	PDS000016315.18	SAMN09941197	clinical	cd_8_group_11219	cd_4_group_10933	cd_2_group_9911
PDT000471314.1	PDS000016315.18	SAMN11042271	environmental/other	cd_8_group_11219	cd_4_group_10933	cd_2_group_9911
PDT000026747.2	PDS000032705.1071	SAMN02429173	clinical	cd_8_group_1122	-	-
PDT000042232.3	PDS000032705.1071	SAMN03112870	environmental/other	cd_8_group_1122	-	-
PDT000105701.2	PDS000032705.1071	SAMN04255135	environmental/other	cd_8_group_1122	-	-
PDT000158477.2	PDS000032705.1071	SAMN05990887	clinical	cd_8_group_1122	-	-
PDT000187466.2	PDS000032705.1071	SAMN06309635	clinical	cd_8_group_1122	-	-
PDT000198348.2	PDS000032705.1071	SAMN06645593	environmental/other	cd_8_group_1122	-	-
PDT000215571.2	PDS000032705.1071	SAMN07184726	clinical	cd_8_group_1122	-	-
PDT000216297.2	PDS000032705.1071	SAMN07163188	environmental/other	cd_8_group_1122	-	-
PDT000230208.2	PDS000032705.1071	SAMN07411116	clinical	cd_8_group_1122	-	-
PDT000245950.2	PDS000032705.1071	SAMN07688193	clinical	cd_8_group_1122	-	-
PDT000280954.2	PDS000032705.1071	SAMN08385873	clinical	cd_8_group_1122	-	-
PDT000281650.2	PDS000032705.1071	SAMN08389570	clinical	cd_8_group_1122	-	-
PDT000286344.2	PDS000032705.1071	SAMN08513727	clinical	cd_8_group_1122	-	-
PDT000295950.2	PDS000032705.1071	SAMN08743598	clinical	cd_8_group_1122	-	-
PDT000351730.1	PDS000032705.1071	SAMN09690852	clinical	cd_8_group_1122	-	-
PDT000368238.1	PDS000032705.1071	SAMN09934033	clinical	cd_8_group_1122	-	-
PDT000372481.1	PDS000032705.1071	SAMN09981100	clinical	cd_8_group_1122	-	-
PDT000394715.1	PDS000032705.1071	SAMN10279395	clinical	cd_8_group_1122	-	-
PDT000410799.1	PDS000032705.1071	SAMN10477625	clinical	cd_8_group_1122	-	-
PDT000517381.1	PDS000032705.1071	SAMN11940143	clinical	cd_8_group_1122	-	-
PDT000562780.1	PDS000032705.1071	SAMN12565991	clinical	cd_8_group_1122	-	-
PDT000569506.1	PDS000032705.1071	SAMN12609837	clinical	cd_8_group_1122	-	-
PDT000584128.1	PDS000032705.1071	SAMN12724279	clinical	cd_8_group_1122	-	-
PDT000602215.1	PDS000032705.1071	SAMN12984719	clinical	cd_8_group_1122	-	-
PDT000605061.1	PDS000032705.1071	SAMN13021832	clinical	cd_8_group_1122	-	-
PDT000643660.1	PDS000032705.1071	SAMN13542920	clinical	cd_8_group_1122	-	-
PDT000653481.1	PDS000032705.1071	SAMN13714535	clinical	cd_8_group_1122	-	-
PDT000668670.1	PDS000032705.1071	SAMN13901423	clinical	cd_8_group_1122	-	-
PDT000702865.1	PDS000032705.1071	SAMN14259537	environmental/other	cd_8_group_1122	-	-
PDT000719311.1	PDS000032705.1071	SAMN14543487	clinical	cd_8_group_1122	-	-
PDT000789274.1	PDS000032705.1071	SAMN15555006	clinical	cd_8_group_1122	-	-
PDT000816944.1	PDS000032705.1071	SAMN15865271	clinical	cd_8_group_1122	-	-
PDT000836795.1	PDS000032705.1071	SAMN16124937	clinical	cd_8_group_1122	-	-
PDT000839083.1	PDS000032705.1071	SAMN16212774	clinical	cd_8_group_1122	-	-
PDT000841590.1	PDS000032705.1071	SAMN16234270	clinical	cd_8_group_1122	-	-
PDT000878187.1	PDS000032705.1071	SAMN16651056	clinical	cd_8_group_1122	-	-
PDT000878564.1	PDS000032705.1071	SAMN16662677	clinical	cd_8_group_1122	-	-
PDT000908301.1	PDS000032705.1071	SAMN17050683	clinical	cd_8_group_1122	-	-
PDT000926075.1	PDS000032705.1071	SAMN17187420	clinical	cd_8_group_1122	-	-
PDT001001476.1	PDS000032705.1071	SAMN18649252	clinical	cd_8_group_1122	-	-
PDT001007191.1	PDS000032705.1071	SAMN18754756	clinical	cd_8_group_1122	-	-
PDT001069777.1	PDS000032705.1071	SAMN19697763	clinical	cd_8_group_1122	-	-
PDT001078421.1	PDS000032705.1071	SAMN19918489	clinical	cd_8_group_1122	-	-
PDT001079234.1	PDS000032705.1071	SAMN19916494	clinical	cd_8_group_1122	-	-
PDT001090636.1	PDS000032705.1071	SAMN20284016	clinical	cd_8_group_1122	-	-
PDT001090676.1	PDS000032705.1071	SAMN20284417	clinical	cd_8_group_1122	-	-
PDT001122766.1	PDS000032705.1071	SAMN21215279	clinical	cd_8_group_1122	-	-
PDT001162461.1	PDS000032705.1071	SAMN22590110	clinical	cd_8_group_1122	-	-
PDT001202695.1	PDS000032705.1071	SAMN24021603	clinical	cd_8_group_1122	-	-
PDT001273903.1	PDS000032705.1071	SAMN26747276	clinical	cd_8_group_1122	-	-
PDT001366883.1	PDS000032705.1071	SAMN29873239	clinical	cd_8_group_1122	-	-
PDT001367654.1	PDS000032705.1071	SAMN29873013	clinical	cd_8_group_1122	-	-
PDT001392463.1	PDS000032705.1071	SAMN30380004	clinical	cd_8_group_1122	-	-
PDT001404856.1	PDS000032705.1071	SAMN30566109	clinical	cd_8_group_1122	-	-
PDT001438412.1	PDS000032705.1071	SAMN31104645	clinical	cd_8_group_1122	-	-
PDT001443336.1	PDS000032705.1071	SAMN31168068	clinical	cd_8_group_1122	-	-
PDT001465659.1	PDS000032705.1071	SAMN31437489	clinical	cd_8_group_1122	-	-
PDT001571411.1	PDS000032705.1071	SAMN32659011	clinical	cd_8_group_1122	-	-
PDT001830333.1	PDS000032705.1071	SAMN36726050	clinical	cd_8_group_1122	-	-
PDT001837511.1	PDS000032705.1071	SAMN33616833	environmental/other	cd_8_group_1122	-	-
PDT001896631.1	PDS000032705.1071	SAMN37513425	clinical	cd_8_group_1122	-	-
PDT001908981.1	PDS000032705.1071	SAMN37608563	clinical	cd_8_group_1122	-	-
PDT001926974.1	PDS000032705.1071	SAMN37805534	clinical	cd_8_group_1122	-	-
PDT001954209.1	PDS000032705.1071	SAMN37997215	clinical	cd_8_group_1122	-	-
PDT001965792.1	PDS000032705.1071	SAMN38081896	clinical	cd_8_group_1122	-	-
PDT001997964.1	PDS000032705.1071	SAMN38373913	clinical	cd_8_group_1122	-	-
PDT000212561.2	PDS000032705.1071	SAMN07159255	environmental/other	cd_8_group_1122	cd_4_group_10441	-
PDT000247018.2	PDS000032705.1071	SAMN07728450	environmental/other	cd_8_group_1122	cd_4_group_10441	-
PDT000329201.1	PDS000032705.1071	SAMN09405368	clinical	cd_8_group_1122	cd_4_group_10754	-
PDT000216255.2	PDS000032705.1071	SAMN07163189	environmental/other	cd_8_group_1122	cd_4_group_10754	cd_2_group_9750
PDT000266571.2	PDS000032705.1071	SAMN07163187	environmental/other	cd_8_group_1122	cd_4_group_10754	cd_2_group_9750
PDT000216324.2	PDS000032705.1071	SAMN07163182	environmental/other	cd_8_group_1122	cd_4_group_10757	cd_2_group_9753
PDT000216402.2	PDS000032705.1071	SAMN07163183	environmental/other	cd_8_group_1122	cd_4_group_10757	cd_2_group_9753
PDT000240741.2	PDS000032705.1071	SAMN07634803	clinical	cd_8_group_1122	cd_4_group_12172	cd_2_group_11008
PDT001424461.1	PDS000032705.1071	SAMN30921234	clinical	cd_8_group_1122	cd_4_group_12172	cd_2_group_11008
PDT000263385.2	PDS000032705.1071	SAMN06030147	clinical	cd_8_group_1122	cd_4_group_13399	cd_2_group_12110
PDT001672569.1	PDS000032705.1071	SAMN18975834	clinical	cd_8_group_1122	cd_4_group_13399	cd_2_group_12110
PDT000286327.2	PDS000032705.1071	SAMN08513719	clinical	cd_8_group_1122	cd_4_group_14700	cd_2_group_13235
PDT000286335.2	PDS000032705.1071	SAMN08513708	clinical	cd_8_group_1122	cd_4_group_14700	cd_2_group_13235
PDT000286339.2	PDS000032705.1071	SAMN08513712	clinical	cd_8_group_1122	cd_4_group_14700	cd_2_group_13235
PDT001016064.1	PDS000032705.1071	SAMN18820675	clinical	cd_8_group_1122	cd_4_group_14700	cd_2_group_36291
PDT001016398.1	PDS000032705.1071	SAMN18820683	clinical	cd_8_group_1122	cd_4_group_14700	cd_2_group_36291
PDT000353266.1	PDS000032705.1071	SAMN09703941	clinical	cd_8_group_1122	cd_4_group_18151	-
PDT000641672.1	PDS000032705.1071	SAMN13513449	clinical	cd_8_group_1122	cd_4_group_18151	-
PDT000340726.1	PDS000032705.1071	SAMN09535890	clinical	cd_8_group_1122	cd_4_group_18151	cd_2_group_16642
PDT000353288.1	PDS000032705.1071	SAMN09703924	clinical	cd_8_group_1122	cd_4_group_18151	cd_2_group_16642
PDT000358693.1	PDS000032705.1071	SAMN09769419	clinical	cd_8_group_1122	cd_4_group_18151	cd_2_group_16642
PDT000363732.1	PDS000032705.1071	SAMN09843343	clinical	cd_8_group_1122	cd_4_group_18151	cd_2_group_16642
PDT000650638.1	PDS000032705.1071	SAMN13684877	clinical	cd_8_group_1122	cd_4_group_18151	cd_2_group_16642
PDT000365358.1	PDS000032705.1071	SAMN09862700	clinical	cd_8_group_1122	cd_4_group_19217	cd_2_group_17635
PDT000420837.1	PDS000032705.1071	SAMN10616600	clinical	cd_8_group_1122	cd_4_group_19217	cd_2_group_17635
PDT000479003.1	PDS000032705.1071	SAMN11150053	clinical	cd_8_group_1122	cd_4_group_19217	cd_2_group_17635
PDT000502949.1	PDS000032705.1071	SAMN11666359	clinical	cd_8_group_1122	cd_4_group_19217	cd_2_group_17635
PDT000587926.1	PDS000032705.1071	SAMN12775399	clinical	cd_8_group_1122	cd_4_group_19217	cd_2_group_17635
PDT000101248.2	PDS000032705.1071	SAMN04362115	environmental/other	cd_8_group_1122	cd_4_group_1945	-
PDT000214924.2	PDS000032705.1071	SAMN07177380	clinical	cd_8_group_1122	cd_4_group_1945	-
PDT000239674.2	PDS000032705.1071	SAMN07524506	clinical	cd_8_group_1122	cd_4_group_1945	-
PDT000270745.2	PDS000032705.1071	SAMN08140739	clinical	cd_8_group_1122	cd_4_group_1945	-
PDT000354081.1	PDS000032705.1071	SAMN09724597	clinical	cd_8_group_1122	cd_4_group_1945	-
PDT000355996.1	PDS000032705.1071	SAMN09744831	clinical	cd_8_group_1122	cd_4_group_1945	-
PDT000387870.1	PDS000032705.1071	SAMN10170695	clinical	cd_8_group_1122	cd_4_group_1945	-
PDT000391714.1	PDS000032705.1071	SAMN10246474	clinical	cd_8_group_1122	cd_4_group_1945	-
PDT000439504.1	PDS000032705.1071	SAMN10740732	clinical	cd_8_group_1122	cd_4_group_1945	-
PDT000571095.1	PDS000032705.1071	SAMN12620717	clinical	cd_8_group_1122	cd_4_group_1945	-
PDT000626717.1	PDS000032705.1071	SAMN13255441	clinical	cd_8_group_1122	cd_4_group_1945	-
PDT000864776.1	PDS000032705.1071	SAMN16517359	clinical	cd_8_group_1122	cd_4_group_1945	-
PDT001106810.1	PDS000032705.1071	SAMN20695629	clinical	cd_8_group_1122	cd_4_group_1945	-
PDT001374452.1	PDS000032705.1071	SAMN30053728	clinical	cd_8_group_1122	cd_4_group_1945	-
PDT000040325.5	PDS000032705.1071	SAMN02678802	environmental/other	cd_8_group_1122	cd_4_group_1945	cd_2_group_1769
PDT000136347.2	PDS000032705.1071	SAMN02846732	environmental/other	cd_8_group_1122	cd_4_group_1945	cd_2_group_1769
PDT000153052.2	PDS000032705.1071	SAMN05895029	clinical	cd_8_group_1122	cd_4_group_1945	cd_2_group_1769
PDT000184197.2	PDS000032705.1071	SAMN06282369	clinical	cd_8_group_1122	cd_4_group_1945	cd_2_group_1769
PDT000224700.2	PDS000032705.1071	SAMN07340733	environmental/other	cd_8_group_1122	cd_4_group_1945	cd_2_group_1769
PDT000536874.1	PDS000032705.1071	SAMN12174600	environmental/other	cd_8_group_1122	cd_4_group_1945	cd_2_group_1769
PDT000576177.1	PDS000032705.1071	SAMN12660109	clinical	cd_8_group_1122	cd_4_group_1945	cd_2_group_1769
PDT000599611.1	PDS000032705.1071	SAMN12906203	clinical	cd_8_group_1122	cd_4_group_1945	cd_2_group_1769
PDT000619427.1	PDS000032705.1071	SAMN02846740	environmental/other	cd_8_group_1122	cd_4_group_1945	cd_2_group_1769
PDT000857563.1	PDS000032705.1071	SAMN16395909	clinical	cd_8_group_1122	cd_4_group_1945	cd_2_group_1769
PDT000938357.1	PDS000032705.1071	SAMN15361573	environmental/other	cd_8_group_1122	cd_4_group_1945	cd_2_group_1769
PDT000938374.1	PDS000032705.1071	SAMN15361574	environmental/other	cd_8_group_1122	cd_4_group_1945	cd_2_group_1769
PDT001078779.1	PDS000032705.1071	SAMN19924393	clinical	cd_8_group_1122	cd_4_group_1945	cd_2_group_1769
PDT001091532.1	PDS000032705.1071	SAMN20296392	clinical	cd_8_group_1122	cd_4_group_1945	cd_2_group_1769
PDT001109930.1	PDS000032705.1071	SAMN20821200	clinical	cd_8_group_1122	cd_4_group_1945	cd_2_group_1769
PDT001357865.1	PDS000032705.1071	SAMN29662216	clinical	cd_8_group_1122	cd_4_group_1945	cd_2_group_1769
PDT001412918.1	PDS000032705.1071	SAMN30758189	clinical	cd_8_group_1122	cd_4_group_1945	cd_2_group_1769
PDT000796121.1	PDS000032705.1071	SAMN15639614	clinical	cd_8_group_1122	cd_4_group_1945	cd_2_group_30877
PDT000814365.1	PDS000032705.1071	SAMN15833319	clinical	cd_8_group_1122	cd_4_group_1945	cd_2_group_30877
PDT000171938.2	PDS000032705.1071	SAMN06135352	clinical	cd_8_group_1122	cd_4_group_1945	cd_2_group_7212
PDT000337790.1	PDS000032705.1071	SAMN09501382	clinical	cd_8_group_1122	cd_4_group_1945	cd_2_group_7212
PDT000810202.1	PDS000032705.1071	SAMN15824419	environmental/other	cd_8_group_1122	cd_4_group_1945	cd_2_group_7212
PDT000839174.1	PDS000032705.1071	SAMN16213018	environmental/other	cd_8_group_1122	cd_4_group_1945	cd_2_group_7212
PDT000448903.1	PDS000032705.1071	SAMN10792991	clinical	cd_8_group_1122	cd_4_group_22449	-
PDT000549359.1	PDS000032705.1071	SAMN12363994	clinical	cd_8_group_1122	cd_4_group_22449	cd_2_group_23727
PDT000593097.1	PDS000032705.1071	SAMN12831162	clinical	cd_8_group_1122	cd_4_group_22449	cd_2_group_23727
PDT000452746.1	PDS000032705.1071	SAMN10821987	environmental/other	cd_8_group_1122	cd_4_group_22833	-
PDT001845240.1	PDS000032705.1071	SAMN36891508	clinical	cd_8_group_1122	cd_4_group_22833	-
PDT001142255.1	PDS000032705.1071	SAMN21882929	clinical	cd_8_group_1122	cd_4_group_26808	-
PDT000588616.1	PDS000032705.1071	SAMN12783419	clinical	cd_8_group_1122	cd_4_group_26808	cd_2_group_24948
PDT001088404.1	PDS000032705.1071	SAMN20176186	clinical	cd_8_group_1122	cd_4_group_26808	cd_2_group_24948
PDT001105861.1	PDS000032705.1071	SAMN20669624	clinical	cd_8_group_1122	cd_4_group_26808	cd_2_group_24948
PDT000589104.1	PDS000032705.1071	SAMN12788778	clinical	cd_8_group_1122	cd_4_group_26838	cd_2_group_24978
PDT001312231.1	PDS000032705.1071	SAMEA8272422	NULL	cd_8_group_1122	cd_4_group_26838	cd_2_group_24978
PDT000785165.1	PDS000032705.1071	SAMN15485632	environmental/other	cd_8_group_1122	cd_4_group_32524	cd_2_group_30545
PDT000785209.1	PDS000032705.1071	SAMN15497086	environmental/other	cd_8_group_1122	cd_4_group_32524	cd_2_group_30545
PDT000793599.1	PDS000032705.1071	SAMN15587374	environmental/other	cd_8_group_1122	cd_4_group_32524	cd_2_group_30545
PDT000793601.1	PDS000032705.1071	SAMN15587372	environmental/other	cd_8_group_1122	cd_4_group_32524	cd_2_group_30545
PDT000793602.1	PDS000032705.1071	SAMN15587371	environmental/other	cd_8_group_1122	cd_4_group_32524	cd_2_group_30545
PDT000793611.1	PDS000032705.1071	SAMN15587380	environmental/other	cd_8_group_1122	cd_4_group_32524	cd_2_group_30545
PDT000793612.1	PDS000032705.1071	SAMN15587379	environmental/other	cd_8_group_1122	cd_4_group_32524	cd_2_group_30545
PDT000793613.1	PDS000032705.1071	SAMN15587378	environmental/other	cd_8_group_1122	cd_4_group_32524	cd_2_group_30545
PDT001000381.1	PDS000032705.1071	SAMN18620613	environmental/other	cd_8_group_1122	cd_4_group_32524	cd_2_group_30545
PDT001000389.1	PDS000032705.1071	SAMN18620612	environmental/other	cd_8_group_1122	cd_4_group_32524	cd_2_group_30545
PDT001006550.1	PDS000032705.1071	SAMN18751521	environmental/other	cd_8_group_1122	cd_4_group_32524	cd_2_group_30545
PDT001023617.1	PDS000032705.1071	SAMN19094202	environmental/other	cd_8_group_1122	cd_4_group_32524	cd_2_group_30545
PDT000785205.1	PDS000032705.1071	SAMN15497090	environmental/other	cd_8_group_1122	cd_4_group_32529	cd_2_group_30551
PDT000785206.1	PDS000032705.1071	SAMN15497089	environmental/other	cd_8_group_1122	cd_4_group_32529	cd_2_group_30551
PDT001006549.1	PDS000032705.1071	SAMN18751522	environmental/other	cd_8_group_1122	cd_4_group_32529	cd_2_group_30551
PDT000938369.1	PDS000032705.1071	SAMN15361580	environmental/other	cd_8_group_1122	cd_4_group_32529	cd_2_group_34792
PDT000938370.1	PDS000032705.1071	SAMN15361579	environmental/other	cd_8_group_1122	cd_4_group_32529	cd_2_group_34792
PDT001126399.1	PDS000032705.1071	SAMN21383980	clinical	cd_8_group_1122	cd_4_group_40987	cd_2_group_38961
PDT001674767.1	PDS000032705.1071	SAMN33971366	environmental/other	cd_8_group_1122	cd_4_group_40987	cd_2_group_38961
PDT001314274.1	PDS000032705.1071	SAMN28609631	clinical	cd_8_group_1122	cd_4_group_45696	cd_2_group_43802
PDT001326105.1	PDS000032705.1071	SAMN28934996	clinical	cd_8_group_1122	cd_4_group_45696	cd_2_group_43802
PDT001963514.1	PDS000032705.1071	SAMN38052064	clinical	cd_8_group_1122	cd_4_group_46056	-
PDT001331203.1	PDS000032705.1071	SAMN29178733	environmental/other	cd_8_group_1122	cd_4_group_46056	cd_2_group_44176
PDT001374203.1	PDS000032705.1071	SAMN30052067	environmental/other	cd_8_group_1122	cd_4_group_46056	cd_2_group_44176
PDT001374223.1	PDS000032705.1071	SAMN30052077	environmental/other	cd_8_group_1122	cd_4_group_46056	cd_2_group_44176
PDT001374232.1	PDS000032705.1071	SAMN30052060	environmental/other	cd_8_group_1122	cd_4_group_46056	cd_2_group_44176
PDT001374518.1	PDS000032705.1071	SAMN30056387	environmental/other	cd_8_group_1122	cd_4_group_46056	cd_2_group_44176
PDT001374519.1	PDS000032705.1071	SAMN30056386	environmental/other	cd_8_group_1122	cd_4_group_46056	cd_2_group_44176
PDT001374523.1	PDS000032705.1071	SAMN30056382	environmental/other	cd_8_group_1122	cd_4_group_46056	cd_2_group_44176
PDT001374548.1	PDS000032705.1071	SAMN30056359	environmental/other	cd_8_group_1122	cd_4_group_46056	cd_2_group_44176
PDT001374550.1	PDS000032705.1071	SAMN30056358	environmental/other	cd_8_group_1122	cd_4_group_46056	cd_2_group_44176
PDT001794482.1	PDS000032705.1071	SAMN36175094	environmental/other	cd_8_group_1122	cd_4_group_46056	cd_2_group_44176
PDT001380461.1	PDS000032705.1071	SAMN30198478	clinical	cd_8_group_1122	cd_4_group_47060	-
PDT001374553.1	PDS000032705.1071	SAMN30056355	environmental/other	cd_8_group_1122	cd_4_group_47060	cd_2_group_45236
PDT001866854.1	PDS000032705.1071	SAMN37179581	clinical	cd_8_group_1122	cd_4_group_47060	cd_2_group_45236
PDT001870493.1	PDS000032705.1071	SAMN37223766	clinical	cd_8_group_1122	cd_4_group_47060	cd_2_group_45236
PDT001876559.1	PDS000032705.1071	SAMN37312996	clinical	cd_8_group_1122	cd_4_group_47060	cd_2_group_45236
PDT001881049.1	PDS000032705.1071	SAMN37350093	clinical	cd_8_group_1122	cd_4_group_47060	cd_2_group_45236
PDT001552380.1	PDS000032705.1071	SAMN32513403	clinical	cd_8_group_1122	cd_4_group_50570	-
PDT001857877.1	PDS000032705.1071	SAMN37096556	clinical	cd_8_group_1122	cd_4_group_50570	-
PDT001768775.1	PDS000032705.1071	SAMN35623781	clinical	cd_8_group_1122	cd_4_group_52722	cd_2_group_51344
PDT001781087.1	PDS000032705.1071	SAMN35773564	clinical	cd_8_group_1122	cd_4_group_52722	cd_2_group_51344
PDT001824074.1	PDS000032705.1071	SAMN36674925	clinical	cd_8_group_1122	cd_4_group_53270	cd_2_group_51960
PDT001824082.1	PDS000032705.1071	SAMN36674973	clinical	cd_8_group_1122	cd_4_group_53270	cd_2_group_51960
PDT001878164.1	PDS000032705.1071	SAMN37327892	clinical	cd_8_group_1122	cd_4_group_54220	cd_2_group_53047
PDT001913101.1	PDS000032705.1071	SAMN37666024	clinical	cd_8_group_1122	cd_4_group_54220	cd_2_group_53047
PDT001899848.1	PDS000032705.1071	SAMN37529257	environmental/other	cd_8_group_1122	cd_4_group_54475	-
PDT001948573.1	PDS000032705.1071	SAMN37887764	environmental/other	cd_8_group_1122	cd_4_group_54475	-
PDT001953422.1	PDS000032705.1071	SAMN37981072	environmental/other	cd_8_group_1122	cd_4_group_54475	-
PDT001966583.1	PDS000032705.1071	SAMN38088642	clinical	cd_8_group_1122	cd_4_group_55227	cd_2_group_54209
PDT001982503.1	PDS000032705.1071	SAMN38225019	clinical	cd_8_group_1122	cd_4_group_55227	cd_2_group_54209
PDT001987639.1	PDS000032705.1071	SAMN38285326	clinical	cd_8_group_1122	cd_4_group_55227	cd_2_group_54209
PDT000112707.2	PDS000032705.1071	SAMN04255196	environmental/other	cd_8_group_1122	cd_4_group_5817	cd_2_group_5181
PDT000194765.1	PDS000032705.1071	SAMN02367902	environmental/other	cd_8_group_1122	cd_4_group_5817	cd_2_group_5181
PDT000215607.2	PDS000032705.1071	SAMN07147051	clinical	cd_8_group_1122	cd_4_group_6516	-
PDT000128591.2	PDS000032705.1071	SAMN04605627	environmental/other	cd_8_group_1122	cd_4_group_6516	cd_2_group_5824
PDT000137514.2	PDS000032705.1071	SAMN04563737	environmental/other	cd_8_group_1122	cd_4_group_6516	cd_2_group_5824
PDT000137515.2	PDS000032705.1071	SAMN04563738	environmental/other	cd_8_group_1122	cd_4_group_6516	cd_2_group_5824
PDT000139609.2	PDS000032705.1071	SAMN05416412	environmental/other	cd_8_group_1122	cd_4_group_6516	cd_2_group_5824
PDT000139612.2	PDS000032705.1071	SAMN05416415	environmental/other	cd_8_group_1122	cd_4_group_6516	cd_2_group_5824
PDT000142724.2	PDS000032705.1071	SAMN04933263	environmental/other	cd_8_group_1122	cd_4_group_6516	cd_2_group_5824
PDT000144762.2	PDS000032705.1071	SAMN04563756	environmental/other	cd_8_group_1122	cd_4_group_6516	cd_2_group_5824
PDT000144763.2	PDS000032705.1071	SAMN04933253	environmental/other	cd_8_group_1122	cd_4_group_6516	cd_2_group_5824
PDT000144764.2	PDS000032705.1071	SAMN04933260	environmental/other	cd_8_group_1122	cd_4_group_6516	cd_2_group_5824
PDT000148397.2	PDS000032705.1071	SAMN04563666	environmental/other	cd_8_group_1122	cd_4_group_6516	cd_2_group_5824
PDT000162623.2	PDS000032705.1071	SAMN03861868	environmental/other	cd_8_group_1122	cd_4_group_6516	cd_2_group_5824
PDT000175519.2	PDS000032705.1071	SAMN03861816	environmental/other	cd_8_group_1122	cd_4_group_6516	cd_2_group_5824
PDT000189488.3	PDS000032705.1071	SAMN04933549	environmental/other	cd_8_group_1122	cd_4_group_6516	cd_2_group_5824
PDT000189489.2	PDS000032705.1071	SAMN04933550	environmental/other	cd_8_group_1122	cd_4_group_6516	cd_2_group_5824
PDT000195427.2	PDS000032705.1071	SAMN06462390	clinical	cd_8_group_1122	cd_4_group_6516	cd_2_group_5824
PDT000198526.2	PDS000032705.1071	SAMN06563915	environmental/other	cd_8_group_1122	cd_4_group_6516	cd_2_group_5824
PDT000134879.2	PDS000032705.1071	SAMN05201785	environmental/other	cd_8_group_1122	cd_4_group_6683	-
PDT000148972.2	PDS000032705.1071	SAMN05773464	clinical	cd_8_group_1122	cd_4_group_6683	-
PDT000189244.2	PDS000032705.1071	SAMN06333493	environmental/other	cd_8_group_1122	cd_4_group_6683	-
PDT000189251.2	PDS000032705.1071	SAMN06333490	environmental/other	cd_8_group_1122	cd_4_group_6683	-
PDT000350838.1	PDS000032705.1071	SAMN09671603	environmental/other	cd_8_group_1122	cd_4_group_6683	-
PDT000586103.1	PDS000032705.1071	SAMN12747599	clinical	cd_8_group_1122	cd_4_group_6683	-
PDT000984085.1	PDS000032705.1071	SAMN18242697	clinical	cd_8_group_1122	cd_4_group_6683	-
PDT000996115.1	PDS000032705.1071	SAMN18585608	clinical	cd_8_group_1122	cd_4_group_6683	-
PDT001106643.1	PDS000032705.1071	SAMN20695141	clinical	cd_8_group_1122	cd_4_group_6683	-
PDT001363646.1	PDS000032705.1071	SAMN29795446	clinical	cd_8_group_1122	cd_4_group_6683	-
PDT000350836.1	PDS000032705.1071	SAMN09671602	environmental/other	cd_8_group_1122	cd_4_group_6683	cd_2_group_17125
PDT000350849.1	PDS000032705.1071	SAMN09671601	environmental/other	cd_8_group_1122	cd_4_group_6683	cd_2_group_17125
PDT000355349.1	PDS000032705.1071	SAMN09739390	environmental/other	cd_8_group_1122	cd_4_group_6683	cd_2_group_17125
PDT000569737.1	PDS000032705.1071	SAMN12610437	clinical	cd_8_group_1122	cd_4_group_6683	cd_2_group_17125
PDT000727928.1	PDS000032705.1071	SAMN14739520	clinical	cd_8_group_1122	cd_4_group_6683	cd_2_group_17125
PDT000729148.1	PDS000032705.1071	SAMN14777657	clinical	cd_8_group_1122	cd_4_group_6683	cd_2_group_17125
PDT000733556.1	PDS000032705.1071	SAMN14850549	clinical	cd_8_group_1122	cd_4_group_6683	cd_2_group_17125
PDT000734204.1	PDS000032705.1071	SAMN14890923	clinical	cd_8_group_1122	cd_4_group_6683	cd_2_group_17125
PDT000734653.1	PDS000032705.1071	SAMN14906512	clinical	cd_8_group_1122	cd_4_group_6683	cd_2_group_17125
PDT000734751.1	PDS000032705.1071	SAMN14907122	clinical	cd_8_group_1122	cd_4_group_6683	cd_2_group_17125
PDT000750301.1	PDS000032705.1071	SAMN15053815	clinical	cd_8_group_1122	cd_4_group_6683	cd_2_group_17125
PDT000753864.1	PDS000032705.1071	SAMN15075527	clinical	cd_8_group_1122	cd_4_group_6683	cd_2_group_17125
PDT000761682.1	PDS000032705.1071	SAMN15159646	clinical	cd_8_group_1122	cd_4_group_6683	cd_2_group_17125
PDT000762219.1	PDS000032705.1071	SAMN15187489	clinical	cd_8_group_1122	cd_4_group_6683	cd_2_group_17125
PDT000773928.1	PDS000032705.1071	SAMN15400069	clinical	cd_8_group_1122	cd_4_group_6683	cd_2_group_17125
PDT000774337.1	PDS000032705.1071	SAMN15405889	clinical	cd_8_group_1122	cd_4_group_6683	cd_2_group_17125
PDT000781021.1	PDS000032705.1071	SAMN15428597	clinical	cd_8_group_1122	cd_4_group_6683	cd_2_group_17125
PDT000784123.1	PDS000032705.1071	SAMN15469602	clinical	cd_8_group_1122	cd_4_group_6683	cd_2_group_17125
PDT000784165.1	PDS000032705.1071	SAMN15469755	clinical	cd_8_group_1122	cd_4_group_6683	cd_2_group_17125
PDT000799636.1	PDS000032705.1071	SAMN15678035	clinical	cd_8_group_1122	cd_4_group_6683	cd_2_group_17125
PDT000821986.1	PDS000032705.1071	SAMN15922429	clinical	cd_8_group_1122	cd_4_group_6683	cd_2_group_17125
PDT000831143.1	PDS000032705.1071	SAMN16079593	clinical	cd_8_group_1122	cd_4_group_6683	cd_2_group_17125
PDT000839147.1	PDS000032705.1071	SAMN16212958	clinical	cd_8_group_1122	cd_4_group_6683	cd_2_group_17125
PDT000852260.1	PDS000032705.1071	SAMN16338419	clinical	cd_8_group_1122	cd_4_group_6683	cd_2_group_17125
PDT000857464.1	PDS000032705.1071	SAMN16392850	clinical	cd_8_group_1122	cd_4_group_6683	cd_2_group_17125
PDT000897790.1	PDS000032705.1071	SAMN16911848	clinical	cd_8_group_1122	cd_4_group_6683	cd_2_group_17125
PDT000926339.1	PDS000032705.1071	SAMN17191190	clinical	cd_8_group_1122	cd_4_group_6683	cd_2_group_17125
PDT001066578.1	PDS000032705.1071	SAMN19656327	environmental/other	cd_8_group_1122	cd_4_group_6683	cd_2_group_17125
PDT001088447.1	PDS000032705.1071	SAMN20176456	clinical	cd_8_group_1122	cd_4_group_6683	cd_2_group_17125
PDT001292881.1	PDS000032705.1071	SAMN27739118	clinical	cd_8_group_1122	cd_4_group_6683	cd_2_group_17125
PDT001295654.1	PDS000032705.1071	SAMN27958067	clinical	cd_8_group_1122	cd_4_group_6683	cd_2_group_17125
PDT001300131.1	PDS000032705.1071	SAMN28103869	clinical	cd_8_group_1122	cd_4_group_6683	cd_2_group_17125
PDT001300916.1	PDS000032705.1071	SAMN28121216	environmental/other	cd_8_group_1122	cd_4_group_6683	cd_2_group_17125
PDT001354347.1	PDS000032705.1071	SAMN29578009	clinical	cd_8_group_1122	cd_4_group_6683	cd_2_group_17125
PDT001361916.1	PDS000032705.1071	SAMN29767083	clinical	cd_8_group_1122	cd_4_group_6683	cd_2_group_17125
PDT001398331.1	PDS000032705.1071	SAMN30498463	clinical	cd_8_group_1122	cd_4_group_6683	cd_2_group_17125
PDT001415192.1	PDS000032705.1071	SAMN30812752	clinical	cd_8_group_1122	cd_4_group_6683	cd_2_group_17125
PDT000134849.2	PDS000032705.1071	SAMN05201755	environmental/other	cd_8_group_1122	cd_4_group_6683	cd_2_group_5978
PDT000134878.2	PDS000032705.1071	SAMN05201784	environmental/other	cd_8_group_1122	cd_4_group_6683	cd_2_group_5978
PDT000247457.2	PDS000032705.1071	SAMN07662913	clinical	cd_8_group_1122	cd_4_group_6683	cd_2_group_5978
PDT000139420.5	PDS000032705.1071	SAMN04915638	environmental/other	cd_8_group_1122	cd_4_group_6850	cd_2_group_6125
PDT000139422.5	PDS000032705.1071	SAMN04915640	environmental/other	cd_8_group_1122	cd_4_group_6850	cd_2_group_6125
PDT000139423.3	PDS000032705.1071	SAMN04915649	environmental/other	cd_8_group_1122	cd_4_group_6850	cd_2_group_6125
PDT000139425.3	PDS000032705.1071	SAMN04916466	environmental/other	cd_8_group_1122	cd_4_group_6850	cd_2_group_6125
PDT000139472.3	PDS000032705.1071	SAMN04916506	environmental/other	cd_8_group_1122	cd_4_group_6850	cd_2_group_6125
PDT000139473.3	PDS000032705.1071	SAMN04916507	environmental/other	cd_8_group_1122	cd_4_group_6850	cd_2_group_6125
PDT000139475.3	PDS000032705.1071	SAMN04916509	environmental/other	cd_8_group_1122	cd_4_group_6850	cd_2_group_6125
PDT000139538.3	PDS000032705.1071	SAMN05416139	environmental/other	cd_8_group_1122	cd_4_group_6850	cd_2_group_6125
PDT000139544.3	PDS000032705.1071	SAMN05416145	environmental/other	cd_8_group_1122	cd_4_group_6850	cd_2_group_6125
PDT000148975.2	PDS000032705.1071	SAMN05773462	clinical	cd_8_group_1122	cd_4_group_6883	-
PDT000154022.2	PDS000032705.1071	SAMN05930924	clinical	cd_8_group_1122	cd_4_group_6883	-
PDT000187602.2	PDS000032705.1071	SAMN06328330	environmental/other	cd_8_group_1122	cd_4_group_6883	-
PDT000231135.2	PDS000032705.1071	SAMN06115831	environmental/other	cd_8_group_1122	cd_4_group_6883	-
PDT000269323.2	PDS000032705.1071	SAMN08113960	environmental/other	cd_8_group_1122	cd_4_group_6883	-
PDT000407277.1	PDS000032705.1071	SAMN10424523	clinical	cd_8_group_1122	cd_4_group_6883	-
PDT001249556.1	PDS000032705.1071	SAMN25942275	clinical	cd_8_group_1122	cd_4_group_6883	-
PDT000533773.1	PDS000032705.1071	SAMN12161939	environmental/other	cd_8_group_1122	cd_4_group_6883	cd_2_group_23266
PDT000749487.1	PDS000032705.1071	SAMN15047800	clinical	cd_8_group_1122	cd_4_group_6883	cd_2_group_23266
PDT000139687.2	PDS000032705.1071	SAMN05416550	environmental/other	cd_8_group_1122	cd_4_group_6883	cd_2_group_6157
PDT000150387.2	PDS000032705.1071	SAMN05789324	clinical	cd_8_group_1122	cd_4_group_6883	cd_2_group_6157
PDT000151198.2	PDS000032705.1071	SAMN05853961	clinical	cd_8_group_1122	cd_4_group_6883	cd_2_group_6157
PDT000152351.2	PDS000032705.1071	SAMN05879158	clinical	cd_8_group_1122	cd_4_group_6883	cd_2_group_6157
PDT000205864.2	PDS000032705.1071	SAMN06808455	clinical	cd_8_group_1122	cd_4_group_6883	cd_2_group_6157
PDT000209640.2	PDS000032705.1071	SAMN06925976	clinical	cd_8_group_1122	cd_4_group_6883	cd_2_group_6157
PDT000231131.2	PDS000032705.1071	SAMN06115830	environmental/other	cd_8_group_1122	cd_4_group_6883	cd_2_group_6157
PDT000231134.2	PDS000032705.1071	SAMN06115834	environmental/other	cd_8_group_1122	cd_4_group_6883	cd_2_group_6157
PDT000231136.2	PDS000032705.1071	SAMN06115832	environmental/other	cd_8_group_1122	cd_4_group_6883	cd_2_group_6157
PDT000232469.2	PDS000032705.1071	SAMN07450820	clinical	cd_8_group_1122	cd_4_group_6883	cd_2_group_6157
PDT000263753.2	PDS000032705.1071	SAMN07967129	clinical	cd_8_group_1122	cd_4_group_6883	cd_2_group_6157
PDT000267504.2	PDS000032705.1071	SAMN08100202	clinical	cd_8_group_1122	cd_4_group_6883	cd_2_group_6157
PDT000269265.2	PDS000032705.1071	SAMN08114123	environmental/other	cd_8_group_1122	cd_4_group_6883	cd_2_group_6157
PDT000269266.2	PDS000032705.1071	SAMN08114124	environmental/other	cd_8_group_1122	cd_4_group_6883	cd_2_group_6157
PDT000269324.2	PDS000032705.1071	SAMN08113961	environmental/other	cd_8_group_1122	cd_4_group_6883	cd_2_group_6157
PDT000570110.1	PDS000032705.1071	SAMN12615062	clinical	cd_8_group_1122	cd_4_group_6883	cd_2_group_6157
PDT000631265.1	PDS000032705.1071	SAMN13336244	clinical	cd_8_group_1122	cd_4_group_6883	cd_2_group_6157
PDT000808121.1	PDS000032705.1071	SAMN15803157	clinical	cd_8_group_1122	cd_4_group_6883	cd_2_group_6157
PDT000151277.2	PDS000032705.1071	SAMN05830610	clinical	cd_8_group_1122	cd_4_group_7307	cd_2_group_6592
PDT000209631.2	PDS000032705.1071	SAMN06947976	clinical	cd_8_group_1122	cd_4_group_7307	cd_2_group_6592
PDT000156303.2	PDS000032705.1071	SAMN05804980	clinical	cd_8_group_1122	cd_4_group_7523	cd_2_group_6802
PDT000268837.2	PDS000032705.1071	SAMN08106056	clinical	cd_8_group_1122	cd_4_group_7523	cd_2_group_6802
PDT000455589.1	PDS000039581.11	SAMN10843461	clinical	cd_8_group_11220	cd_4_group_10934	-
PDT000682834.1	PDS000039581.11	SAMN14087799	clinical	cd_8_group_11220	cd_4_group_10934	-
PDT000220204.2	PDS000039581.11	SAMN07253220	clinical	cd_8_group_11220	cd_4_group_10934	cd_2_group_9912
PDT000339660.1	PDS000039581.11	SAMN09522111	clinical	cd_8_group_11220	cd_4_group_10934	cd_2_group_9912
PDT000367117.1	PDS000039581.11	SAMN09909045	clinical	cd_8_group_11220	cd_4_group_10934	cd_2_group_9912
PDT000458123.1	PDS000039581.11	SAMN10867025	clinical	cd_8_group_11220	cd_4_group_10934	cd_2_group_9912
PDT000947267.1	PDS000039581.11	SAMN17764457	clinical	cd_8_group_11220	cd_4_group_10934	cd_2_group_9912
PDT000992811.1	PDS000039581.11	SAMN18314776	clinical	cd_8_group_11220	cd_4_group_10934	cd_2_group_9912
PDT001792148.1	PDS000026825.385	SAMN36026034	clinical	cd_8_group_11221	cd_4_group_10935	cd_2_group_51685
PDT001839800.1	PDS000026825.385	SAMN36839332	clinical	cd_8_group_11221	cd_4_group_10935	cd_2_group_51685
PDT000220215.2	PDS000026825.385	SAMN07253231	clinical	cd_8_group_11221	cd_4_group_10935	cd_2_group_9913
PDT000220700.2	PDS000026825.385	SAMN07227130	clinical	cd_8_group_11221	cd_4_group_10935	cd_2_group_9913
PDT000220218.2	PDS000013832.318	SAMN07253240	clinical	cd_8_group_11222	cd_4_group_10936	cd_2_group_9914
PDT000220252.2	PDS000013832.318	SAMN07253263	clinical	cd_8_group_11222	cd_4_group_10936	cd_2_group_9914
PDT000222452.2	PDS000013832.318	SAMN07280949	clinical	cd_8_group_11222	cd_4_group_10936	cd_2_group_9914
PDT001352485.1	PDS000032705.1071	SAMN29503839	clinical	cd_8_group_11223	-	-
PDT001538939.1	PDS000032705.1071	SAMN32330335	clinical	cd_8_group_11223	-	-
PDT000220219.2	PDS000032705.1071	SAMN07253224	clinical	cd_8_group_11223	cd_4_group_10937	-
PDT000403844.2	PDS000032705.1071	SAMN10391486	clinical	cd_8_group_11223	cd_4_group_10937	-
PDT000247350.2	PDS000032739.165	SAMN07710693	clinical	cd_8_group_11224	-	-
PDT000307124.3	PDS000032739.165	SAMN08923772	environmental/other	cd_8_group_11224	-	-
PDT000220228.2	PDS000032739.165	SAMN07253234	clinical	cd_8_group_11224	cd_4_group_10938	-
PDT000233547.2	PDS000032739.165	SAMN07490576	clinical	cd_8_group_11224	cd_4_group_10938	-
PDT000312017.2	PDS000032739.165	SAMN09081655	clinical	cd_8_group_11224	cd_4_group_10938	-
PDT000297336.2	PDS000032739.165	SAMN08774763	clinical	cd_8_group_11224	cd_4_group_10938	cd_2_group_13668
PDT000297338.2	PDS000032739.165	SAMN08774767	clinical	cd_8_group_11224	cd_4_group_10938	cd_2_group_13668
PDT000297365.2	PDS000032739.165	SAMN08774766	clinical	cd_8_group_11224	cd_4_group_10938	cd_2_group_13668
PDT000300437.2	PDS000032739.165	SAMN08804811	clinical	cd_8_group_11224	cd_4_group_10938	cd_2_group_13668
PDT000300495.2	PDS000032739.165	SAMN08804982	clinical	cd_8_group_11224	cd_4_group_10938	cd_2_group_13668
PDT000300698.2	PDS000032739.165	SAMN08815114	clinical	cd_8_group_11224	cd_4_group_10938	cd_2_group_13668
PDT000311995.2	PDS000032739.165	SAMN09081653	clinical	cd_8_group_11224	cd_4_group_10938	cd_2_group_13668
PDT000316774.2	PDS000032739.165	SAMN09226098	environmental/other	cd_8_group_11224	cd_4_group_10938	cd_2_group_13668
PDT000316819.2	PDS000032739.165	SAMN09227287	environmental/other	cd_8_group_11224	cd_4_group_10938	cd_2_group_13668
PDT000319493.1	PDS000032739.165	SAMN09260908	clinical	cd_8_group_11224	cd_4_group_10938	cd_2_group_13668
PDT000321390.1	PDS000032739.165	SAMN09283825	clinical	cd_8_group_11224	cd_4_group_10938	cd_2_group_13668
PDT000371804.1	PDS000032739.165	SAMN09952576	clinical	cd_8_group_11224	cd_4_group_10938	cd_2_group_13668
PDT001004556.1	PDS000032739.165	SAMN18673263	clinical	cd_8_group_11224	cd_4_group_10938	cd_2_group_13668
PDT001004584.1	PDS000032739.165	SAMN18675156	clinical	cd_8_group_11224	cd_4_group_10938	cd_2_group_13668
PDT000296934.2	PDS000032739.165	SAMN08773626	clinical	cd_8_group_11224	cd_4_group_15129	-
PDT000297001.2	PDS000032739.165	SAMN08773721	clinical	cd_8_group_11224	cd_4_group_15129	-
PDT000330106.1	PDS000032739.165	SAMN09429312	clinical	cd_8_group_11224	cd_4_group_15129	-
PDT000220239.2	PDS000005087.78	SAMN07253251	clinical	cd_8_group_11225	cd_4_group_10940	cd_2_group_9916
PDT000224842.2	PDS000005087.78	SAMN07338432	clinical	cd_8_group_11225	cd_4_group_10940	cd_2_group_9916
PDT000224880.2	PDS000005087.78	SAMN07338475	clinical	cd_8_group_11225	cd_4_group_10940	cd_2_group_9916
PDT000233557.2	PDS000005087.78	SAMN07490559	clinical	cd_8_group_11225	cd_4_group_10940	cd_2_group_9916
PDT000247359.2	PDS000005087.78	SAMN07710699	clinical	cd_8_group_11225	cd_4_group_10940	cd_2_group_9916
PDT000259667.2	PDS000027237.293	SAMN07955811	environmental/other	cd_8_group_11226	-	-
PDT000220246.2	PDS000027237.293	SAMN07253257	clinical	cd_8_group_11226	cd_4_group_10941	cd_2_group_9917
PDT000268823.2	PDS000027237.293	SAMN08130171	environmental/other	cd_8_group_11226	cd_4_group_10941	cd_2_group_9917
PDT000288661.2	PDS000027237.293	SAMN08581710	environmental/other	cd_8_group_11226	cd_4_group_10941	cd_2_group_9917
PDT000220250.2	PDS000039261.1	SAMN07253261	clinical	cd_8_group_11227	-	-
PDT000257850.3	PDS000039261.1	SAMN07813405	clinical	cd_8_group_11227	-	-
PDT000275818.2	PDS000032459.153	SAMN08281795	clinical	cd_8_group_11228	-	-
PDT000365319.1	PDS000032459.153	SAMN09862545	environmental/other	cd_8_group_11228	-	-
PDT000385525.1	PDS000032459.153	SAMN10134351	clinical	cd_8_group_11228	-	-
PDT000712323.1	PDS000032459.153	SAMN14426149	clinical	cd_8_group_11228	-	-
PDT000985998.1	PDS000032459.153	SAMN18289504	clinical	cd_8_group_11228	-	-
PDT000220264.2	PDS000032459.153	SAMN07255327	clinical	cd_8_group_11228	cd_4_group_10942	-
PDT000299889.2	PDS000032459.153	SAMN08799932	clinical	cd_8_group_11228	cd_4_group_10942	-
PDT000360726.1	PDS000032459.153	SAMN09788065	clinical	cd_8_group_11228	cd_4_group_10942	-
PDT001002725.1	PDS000032459.153	SAMN18365594	clinical	cd_8_group_11228	cd_4_group_10942	-
PDT000360708.1	PDS000032459.153	SAMN09788041	clinical	cd_8_group_11228	cd_4_group_19046	cd_2_group_17484
PDT000365853.1	PDS000032459.153	SAMN09872865	clinical	cd_8_group_11228	cd_4_group_19046	cd_2_group_17484
PDT000991555.1	PDS000032459.153	SAMN18314752	clinical	cd_8_group_11228	cd_4_group_37774	cd_2_group_35723
PDT000991568.1	PDS000032459.153	SAMN18314750	clinical	cd_8_group_11228	cd_4_group_37774	cd_2_group_35723
PDT001232685.1	PDS000032459.153	SAMN25335176	clinical	cd_8_group_11228	cd_4_group_43932	-
PDT001307273.1	PDS000032459.153	SAMN28209736	environmental/other	cd_8_group_11228	cd_4_group_43932	-
PDT001495516.1	PDS000032459.153	SAMN11373414	environmental/other	cd_8_group_11228	cd_4_group_49959	cd_2_group_48318
PDT001495517.1	PDS000032459.153	SAMN11373413	environmental/other	cd_8_group_11228	cd_4_group_49959	cd_2_group_48318
PDT000328360.1	PDS000014156.12	SAMN09396913	clinical	cd_8_group_11229	-	-
PDT000336524.1	PDS000014156.12	SAMN09484592	clinical	cd_8_group_11229	-	-
PDT000220266.2	PDS000014156.12	SAMN07255329	clinical	cd_8_group_11229	cd_4_group_10943	cd_2_group_9918
PDT000360221.1	PDS000014156.12	SAMN09785197	clinical	cd_8_group_11229	cd_4_group_10943	cd_2_group_9918
PDT001250990.1	PDS000032705.1071	SAMEA4895863	NULL	cd_8_group_1123	cd_4_group_1042	-
PDT000026755.2	PDS000032705.1071	SAMN02429181	clinical	cd_8_group_1123	cd_4_group_1042	cd_2_group_916
PDT000026759.2	PDS000032705.1071	SAMN02429185	clinical	cd_8_group_1123	cd_4_group_1042	cd_2_group_916
PDT000026760.2	PDS000032705.1071	SAMN02429186	environmental/other	cd_8_group_1123	cd_4_group_1042	cd_2_group_916
PDT000026761.2	PDS000032705.1071	SAMN02429187	environmental/other	cd_8_group_1123	cd_4_group_1042	cd_2_group_916
PDT000026762.2	PDS000032705.1071	SAMN02429188	environmental/other	cd_8_group_1123	cd_4_group_1042	cd_2_group_916
PDT000026763.2	PDS000032705.1071	SAMN02429189	environmental/other	cd_8_group_1123	cd_4_group_1042	cd_2_group_916
PDT000026764.2	PDS000032705.1071	SAMN02429190	environmental/other	cd_8_group_1123	cd_4_group_1042	cd_2_group_916
PDT001251018.1	PDS000032705.1071	SAMEA4895891	NULL	cd_8_group_1123	cd_4_group_1042	cd_2_group_916
PDT000220275.2	PDS000158176.19	SAMN07255354	clinical	cd_8_group_11230	cd_4_group_10944	-
PDT000221586.2	PDS000158176.19	SAMN07273993	clinical	cd_8_group_11230	cd_4_group_10944	-
PDT000220289.1	PDS000039188.14	SAMN07202701	environmental/other	cd_8_group_11231	-	-
PDT001358676.1	PDS000039188.14	SAMEA12320388	NULL	cd_8_group_11231	-	-
PDT000220668.2	PDS000027076.755	SAMN07258885	clinical	cd_8_group_11232	cd_4_group_10945	-
PDT000224997.2	PDS000027076.755	SAMN07340032	clinical	cd_8_group_11232	cd_4_group_10945	cd_2_group_10151
PDT000227597.2	PDS000027076.755	SAMN07358413	clinical	cd_8_group_11232	cd_4_group_10945	cd_2_group_10151
PDT000379382.1	PDS000027076.755	SAMN10079374	clinical	cd_8_group_11232	cd_4_group_10945	cd_2_group_10151
PDT000220670.2	PDS000014198.6	SAMN07248052	clinical	cd_8_group_11233	-	-
PDT000353916.1	PDS000014198.6	SAMN09722782	clinical	cd_8_group_11233	-	-
PDT000220684.2	PDS000011376.139	SAMN07227139	clinical	cd_8_group_11234	-	-
PDT000416613.1	PDS000011376.139	SAMN10585025	clinical	cd_8_group_11234	-	-
PDT000575667.1	PDS000011376.139	SAMN12646920	clinical	cd_8_group_11234	-	-
PDT000220687.2	PDS000028733.25	SAMN07227132	clinical	cd_8_group_11235	-	-
PDT000233571.2	PDS000028733.25	SAMN07508302	clinical	cd_8_group_11235	cd_4_group_11707	-
PDT001728420.1	PDS000028733.25	SAMN35018782	clinical	cd_8_group_11235	cd_4_group_11707	cd_2_group_50929
PDT001875022.1	PDS000028733.25	SAMN37300213	clinical	cd_8_group_11235	cd_4_group_11707	cd_2_group_50929
PDT001391284.1	PDS000029887.10	SAMN30349961	clinical	cd_8_group_11236	-	-
PDT001597358.1	PDS000029887.10	SAMN32963429	clinical	cd_8_group_11236	-	-
PDT000220692.2	PDS000029887.10	SAMN07227138	clinical	cd_8_group_11236	cd_4_group_10946	-
PDT001598569.1	PDS000029887.10	SAMN32979626	environmental/other	cd_8_group_11236	cd_4_group_10946	-
PDT001071856.1	PDS000029887.10	SAMN19759258	clinical	cd_8_group_11236	cd_4_group_10946	cd_2_group_37142
PDT001079670.1	PDS000029887.10	SAMN19954448	clinical	cd_8_group_11236	cd_4_group_10946	cd_2_group_37142
PDT001235208.1	PDS000029887.10	SAMN25521776	environmental/other	cd_8_group_11236	cd_4_group_43986	cd_2_group_41929
PDT001396268.1	PDS000029887.10	SAMN30448685	clinical	cd_8_group_11236	cd_4_group_43986	cd_2_group_41929
PDT000305068.2	PDS000032438.397	SAMN08886772	environmental/other	cd_8_group_11237	-	-
PDT000392950.1	PDS000032438.397	SAMN10260332	clinical	cd_8_group_11237	-	-
PDT000466005.1	PDS000032438.397	SAMN10939294	clinical	cd_8_group_11237	-	-
PDT000720988.1	PDS000032438.397	SAMN14562709	clinical	cd_8_group_11237	-	-
PDT001049511.1	PDS000032438.397	SAMN19401975	clinical	cd_8_group_11237	-	-
PDT001071019.1	PDS000032438.397	SAMN19713091	clinical	cd_8_group_11237	-	-
PDT001071562.1	PDS000032438.397	SAMN19731435	clinical	cd_8_group_11237	-	-
PDT001174193.1	PDS000032438.397	SAMN23100676	clinical	cd_8_group_11237	-	-
PDT001237069.1	PDS000032438.397	SAMN25597205	clinical	cd_8_group_11237	-	-
PDT001363802.1	PDS000032438.397	SAMN29798992	clinical	cd_8_group_11237	-	-
PDT001677916.1	PDS000032438.397	SAMN34055621	clinical	cd_8_group_11237	-	-
PDT000220701.2	PDS000032438.397	SAMN07227145	clinical	cd_8_group_11237	cd_4_group_10947	-
PDT000787481.1	PDS000032438.397	SAMN15521858	clinical	cd_8_group_11237	cd_4_group_10947	-
PDT000803019.1	PDS000032438.397	SAMN15738553	clinical	cd_8_group_11237	cd_4_group_10947	-
PDT000861709.1	PDS000032438.397	SAMN16435725	clinical	cd_8_group_11237	cd_4_group_10947	-
PDT000970887.1	PDS000032438.397	SAMN18037769	clinical	cd_8_group_11237	cd_4_group_10947	-
PDT000989352.1	PDS000032438.397	SAMN18434609	clinical	cd_8_group_11237	cd_4_group_10947	-
PDT001142158.1	PDS000032438.397	SAMN21882564	clinical	cd_8_group_11237	cd_4_group_10947	-
PDT001175841.1	PDS000032438.397	SAMN23181029	clinical	cd_8_group_11237	cd_4_group_10947	-
PDT001201344.1	PDS000032438.397	SAMN23848887	clinical	cd_8_group_11237	cd_4_group_10947	-
PDT001206776.1	PDS000032438.397	SAMN24245181	clinical	cd_8_group_11237	cd_4_group_10947	-
PDT001304352.1	PDS000032438.397	SAMN28176067	clinical	cd_8_group_11237	cd_4_group_10947	-
PDT001374070.1	PDS000032438.397	SAMN30050663	clinical	cd_8_group_11237	cd_4_group_10947	-
PDT001386403.1	PDS000032438.397	SAMN30266113	clinical	cd_8_group_11237	cd_4_group_10947	-
PDT001618886.1	PDS000032438.397	SAMN33343068	clinical	cd_8_group_11237	cd_4_group_10947	-
PDT001740069.1	PDS000032438.397	SAMN35155539	clinical	cd_8_group_11237	cd_4_group_10947	-
PDT001764673.1	PDS000032438.397	SAMN35528876	clinical	cd_8_group_11237	cd_4_group_10947	-
PDT001781073.1	PDS000032438.397	SAMN35766179	clinical	cd_8_group_11237	cd_4_group_10947	-
PDT001827792.1	PDS000032438.397	SAMN36702293	clinical	cd_8_group_11237	cd_4_group_10947	-
PDT000267621.2	PDS000032438.397	SAMN08046146	clinical	cd_8_group_11237	cd_4_group_10947	cd_2_group_12455
PDT000325351.1	PDS000032438.397	SAMN09381870	clinical	cd_8_group_11237	cd_4_group_10947	cd_2_group_12455
PDT000331984.1	PDS000032438.397	SAMN09438710	clinical	cd_8_group_11237	cd_4_group_10947	cd_2_group_16030
PDT000420840.1	PDS000032438.397	SAMN10616610	clinical	cd_8_group_11237	cd_4_group_10947	cd_2_group_16030
PDT000476635.1	PDS000032438.397	SAMN11101152	clinical	cd_8_group_11237	cd_4_group_10947	cd_2_group_16030
PDT000483843.1	PDS000032438.397	SAMN11281116	clinical	cd_8_group_11237	cd_4_group_10947	cd_2_group_16030
PDT000532776.1	PDS000032438.397	SAMN12137769	clinical	cd_8_group_11237	cd_4_group_10947	cd_2_group_16030
PDT000532777.1	PDS000032438.397	SAMN12137768	clinical	cd_8_group_11237	cd_4_group_10947	cd_2_group_16030
PDT000558630.1	PDS000032438.397	SAMN12538002	clinical	cd_8_group_11237	cd_4_group_10947	cd_2_group_16030
PDT000387907.1	PDS000032438.397	SAMN10170797	clinical	cd_8_group_11237	cd_4_group_10947	cd_2_group_18568
PDT000664283.1	PDS000032438.397	SAMN13874121	clinical	cd_8_group_11237	cd_4_group_10947	cd_2_group_18568
PDT000982858.1	PDS000032438.397	SAMN18221693	clinical	cd_8_group_11237	cd_4_group_10947	cd_2_group_18568
PDT000727301.1	PDS000032438.397	SAMN14738323	clinical	cd_8_group_11237	cd_4_group_10947	cd_2_group_29237
PDT000770309.1	PDS000032438.397	SAMN15340395	clinical	cd_8_group_11237	cd_4_group_10947	cd_2_group_29237
PDT000787279.1	PDS000032438.397	SAMN15520919	clinical	cd_8_group_11237	cd_4_group_10947	cd_2_group_29237
PDT000817397.1	PDS000032438.397	SAMN15872818	clinical	cd_8_group_11237	cd_4_group_10947	cd_2_group_29237
PDT000820657.1	PDS000032438.397	SAMN15901735	clinical	cd_8_group_11237	cd_4_group_10947	cd_2_group_29237
PDT000821731.1	PDS000032438.397	SAMN15913671	clinical	cd_8_group_11237	cd_4_group_10947	cd_2_group_29237
PDT000829774.1	PDS000032438.397	SAMN16056755	clinical	cd_8_group_11237	cd_4_group_10947	cd_2_group_29237
PDT000837374.1	PDS000032438.397	SAMN16180030	clinical	cd_8_group_11237	cd_4_group_10947	cd_2_group_29237
PDT000842479.1	PDS000032438.397	SAMN16241551	clinical	cd_8_group_11237	cd_4_group_10947	cd_2_group_29237
PDT000848686.1	PDS000032438.397	SAMN16279661	clinical	cd_8_group_11237	cd_4_group_10947	cd_2_group_29237
PDT000850076.1	PDS000032438.397	SAMN16289407	clinical	cd_8_group_11237	cd_4_group_10947	cd_2_group_29237
PDT000856822.1	PDS000032438.397	SAMN16391653	clinical	cd_8_group_11237	cd_4_group_10947	cd_2_group_29237
PDT000864747.1	PDS000032438.397	SAMN16516848	clinical	cd_8_group_11237	cd_4_group_10947	cd_2_group_29237
PDT000869270.1	PDS000032438.397	SAMN16563717	clinical	cd_8_group_11237	cd_4_group_10947	cd_2_group_29237
PDT000877270.1	PDS000032438.397	SAMN16630178	clinical	cd_8_group_11237	cd_4_group_10947	cd_2_group_29237
PDT000929888.1	PDS000032438.397	SAMN17252589	clinical	cd_8_group_11237	cd_4_group_10947	cd_2_group_29237
PDT000939420.1	PDS000032438.397	SAMN17487628	clinical	cd_8_group_11237	cd_4_group_10947	cd_2_group_29237
PDT000946162.1	PDS000032438.397	SAMN17730334	clinical	cd_8_group_11237	cd_4_group_10947	cd_2_group_29237
PDT000968803.1	PDS000032438.397	SAMN18008494	clinical	cd_8_group_11237	cd_4_group_10947	cd_2_group_29237
PDT000970270.1	PDS000032438.397	SAMN18026020	clinical	cd_8_group_11237	cd_4_group_10947	cd_2_group_29237
PDT000985102.1	PDS000032438.397	SAMN18306596	clinical	cd_8_group_11237	cd_4_group_10947	cd_2_group_29237
PDT000985170.1	PDS000032438.397	SAMN18312955	clinical	cd_8_group_11237	cd_4_group_10947	cd_2_group_29237
PDT000985424.1	PDS000032438.397	SAMN18315668	clinical	cd_8_group_11237	cd_4_group_10947	cd_2_group_29237
PDT000997133.1	PDS000032438.397	SAMN18588865	clinical	cd_8_group_11237	cd_4_group_10947	cd_2_group_29237
PDT000997235.1	PDS000032438.397	SAMN18590497	clinical	cd_8_group_11237	cd_4_group_10947	cd_2_group_29237
PDT001005841.1	PDS000032438.397	SAMN18743828	clinical	cd_8_group_11237	cd_4_group_10947	cd_2_group_29237
PDT001007429.1	PDS000032438.397	SAMN18766432	clinical	cd_8_group_11237	cd_4_group_10947	cd_2_group_29237
PDT001009586.1	PDS000032438.397	SAMN18811401	clinical	cd_8_group_11237	cd_4_group_10947	cd_2_group_29237
PDT001045905.1	PDS000032438.397	SAMN19317216	clinical	cd_8_group_11237	cd_4_group_10947	cd_2_group_29237
PDT001048785.1	PDS000032438.397	SAMN19370152	clinical	cd_8_group_11237	cd_4_group_10947	cd_2_group_29237
PDT001057743.1	PDS000032438.397	SAMN19513708	clinical	cd_8_group_11237	cd_4_group_10947	cd_2_group_29237
PDT001058690.1	PDS000032438.397	SAMN19515362	clinical	cd_8_group_11237	cd_4_group_10947	cd_2_group_29237
PDT001069876.1	PDS000032438.397	SAMN19697478	clinical	cd_8_group_11237	cd_4_group_10947	cd_2_group_29237
PDT001078165.1	PDS000032438.397	SAMN19864279	clinical	cd_8_group_11237	cd_4_group_10947	cd_2_group_29237
PDT001080858.1	PDS000032438.397	SAMN20013960	clinical	cd_8_group_11237	cd_4_group_10947	cd_2_group_29237
PDT001089395.1	PDS000032438.397	SAMN20201338	clinical	cd_8_group_11237	cd_4_group_10947	cd_2_group_29237
PDT001114868.1	PDS000032438.397	SAMN20931111	clinical	cd_8_group_11237	cd_4_group_10947	cd_2_group_29237
PDT001121151.1	PDS000032438.397	SAMN21170650	clinical	cd_8_group_11237	cd_4_group_10947	cd_2_group_29237
PDT001122365.1	PDS000032438.397	SAMN21207810	clinical	cd_8_group_11237	cd_4_group_10947	cd_2_group_29237
PDT001126922.1	PDS000032438.397	SAMN21392309	clinical	cd_8_group_11237	cd_4_group_10947	cd_2_group_29237
PDT001144773.1	PDS000032438.397	SAMN22044391	clinical	cd_8_group_11237	cd_4_group_10947	cd_2_group_29237
PDT001148745.1	PDS000032438.397	SAMN22214613	clinical	cd_8_group_11237	cd_4_group_10947	cd_2_group_29237
PDT001199370.1	PDS000032438.397	SAMN23787845	clinical	cd_8_group_11237	cd_4_group_10947	cd_2_group_29237
PDT001201393.1	PDS000032438.397	SAMN23893727	clinical	cd_8_group_11237	cd_4_group_10947	cd_2_group_29237
PDT001202690.1	PDS000032438.397	SAMN24021617	clinical	cd_8_group_11237	cd_4_group_10947	cd_2_group_29237
PDT001219257.1	PDS000032438.397	SAMN24794210	clinical	cd_8_group_11237	cd_4_group_10947	cd_2_group_29237
PDT001228766.1	PDS000032438.397	SAMN25161401	clinical	cd_8_group_11237	cd_4_group_10947	cd_2_group_29237
PDT001235390.1	PDS000032438.397	SAMN25524893	clinical	cd_8_group_11237	cd_4_group_10947	cd_2_group_29237
PDT001255399.1	PDS000032438.397	SAMN26303091	clinical	cd_8_group_11237	cd_4_group_10947	cd_2_group_29237
PDT001262358.1	PDS000032438.397	SAMN26523577	clinical	cd_8_group_11237	cd_4_group_10947	cd_2_group_29237
PDT001278293.1	PDS000032438.397	SAMN27122692	clinical	cd_8_group_11237	cd_4_group_10947	cd_2_group_29237
PDT001285077.1	PDS000032438.397	SAMN27549560	clinical	cd_8_group_11237	cd_4_group_10947	cd_2_group_29237
PDT001311675.1	PDS000032438.397	SAMN28561634	clinical	cd_8_group_11237	cd_4_group_10947	cd_2_group_29237
PDT001316208.1	PDS000032438.397	SAMN28702420	clinical	cd_8_group_11237	cd_4_group_10947	cd_2_group_29237
PDT001366985.1	PDS000032438.397	SAMN29880319	clinical	cd_8_group_11237	cd_4_group_10947	cd_2_group_29237
PDT001379182.1	PDS000032438.397	SAMN30148970	clinical	cd_8_group_11237	cd_4_group_10947	cd_2_group_29237
PDT001424553.1	PDS000032438.397	SAMN30924804	clinical	cd_8_group_11237	cd_4_group_10947	cd_2_group_29237
PDT001455610.1	PDS000032438.397	SAMN31324558	clinical	cd_8_group_11237	cd_4_group_10947	cd_2_group_29237
PDT001529956.1	PDS000032438.397	SAMN32276251	clinical	cd_8_group_11237	cd_4_group_10947	cd_2_group_29237
PDT001581165.1	PDS000032438.397	SAMN32783377	clinical	cd_8_group_11237	cd_4_group_10947	cd_2_group_29237
PDT001656199.1	PDS000032438.397	SAMN33705752	clinical	cd_8_group_11237	cd_4_group_10947	cd_2_group_29237
PDT001663146.1	PDS000032438.397	SAMN33772228	clinical	cd_8_group_11237	cd_4_group_10947	cd_2_group_29237
PDT001700661.1	PDS000032438.397	SAMN34353886	clinical	cd_8_group_11237	cd_4_group_10947	cd_2_group_29237
PDT001700667.1	PDS000032438.397	SAMN34353887	clinical	cd_8_group_11237	cd_4_group_10947	cd_2_group_29237
PDT001941809.1	PDS000032438.397	SAMN37855896	clinical	cd_8_group_11237	cd_4_group_10947	cd_2_group_29237
PDT000771252.1	PDS000032438.397	SAMN15358529	clinical	cd_8_group_11237	cd_4_group_10947	cd_2_group_30215
PDT000957357.1	PDS000032438.397	SAMN17910755	clinical	cd_8_group_11237	cd_4_group_10947	cd_2_group_30215
PDT000917887.1	PDS000032438.397	SAMN17084588	clinical	cd_8_group_11237	cd_4_group_10947	cd_2_group_34219
PDT001046091.1	PDS000032438.397	SAMN19319883	clinical	cd_8_group_11237	cd_4_group_10947	cd_2_group_34219
PDT001123058.1	PDS000032438.397	SAMN21217384	clinical	cd_8_group_11237	cd_4_group_10947	cd_2_group_34219
PDT001142341.1	PDS000032438.397	SAMN21888323	clinical	cd_8_group_11237	cd_4_group_10947	cd_2_group_34219
PDT001258619.1	PDS000032438.397	SAMN26441772	clinical	cd_8_group_11237	cd_4_group_10947	cd_2_group_42334
PDT001280762.1	PDS000032438.397	SAMN27479431	environmental/other	cd_8_group_11237	cd_4_group_10947	cd_2_group_42334
PDT001264707.1	PDS000032438.397	SAMN26525061	clinical	cd_8_group_11237	cd_4_group_10947	cd_2_group_42465
PDT001355472.1	PDS000032438.397	SAMN29598576	environmental/other	cd_8_group_11237	cd_4_group_10947	cd_2_group_42465
PDT001355473.1	PDS000032438.397	SAMN29598577	environmental/other	cd_8_group_11237	cd_4_group_10947	cd_2_group_42465
PDT001355475.1	PDS000032438.397	SAMN29598578	environmental/other	cd_8_group_11237	cd_4_group_10947	cd_2_group_42465
PDT001860953.1	PDS000032438.397	SAMN37146074	clinical	cd_8_group_11237	cd_4_group_10947	cd_2_group_52796
PDT001974201.1	PDS000032438.397	SAMN38159157	clinical	cd_8_group_11237	cd_4_group_10947	cd_2_group_52796
PDT000281641.2	PDS000032438.397	SAMN08389582	clinical	cd_8_group_11237	cd_4_group_13772	-
PDT000624866.1	PDS000032438.397	SAMN13222398	clinical	cd_8_group_11237	cd_4_group_13772	-
PDT000267638.2	PDS000032438.397	SAMN08046171	clinical	cd_8_group_11237	cd_4_group_13772	cd_2_group_12456
PDT000337731.1	PDS000032438.397	SAMN09501317	clinical	cd_8_group_11237	cd_4_group_13772	cd_2_group_12456
PDT001482931.1	PDS000032438.397	SAMN31675160	clinical	cd_8_group_11237	cd_4_group_49612	cd_2_group_47950
PDT001488888.1	PDS000032438.397	SAMN31792447	clinical	cd_8_group_11237	cd_4_group_49612	cd_2_group_47950
PDT000220703.2	PDS000038522.8	SAMN07227142	clinical	cd_8_group_11238	cd_4_group_10948	-
PDT000403908.1	PDS000038522.8	SAMN10391625	clinical	cd_8_group_11238	cd_4_group_10948	cd_2_group_19225
PDT000409659.1	PDS000038522.8	SAMN10460655	clinical	cd_8_group_11238	cd_4_group_10948	cd_2_group_19225
PDT000478349.1	PDS000038522.8	SAMN11131651	clinical	cd_8_group_11238	cd_4_group_10948	cd_2_group_19225
PDT000220706.2	PDS000011257.118	SAMN07227144	clinical	cd_8_group_11239	-	-
PDT001159726.1	PDS000011257.118	SAMN22504292	clinical	cd_8_group_11239	-	-
PDT000026758.2	PDS000032705.1071	SAMN02429184	clinical	cd_8_group_1124	-	-
PDT000026756.2	PDS000032705.1071	SAMN02429182	clinical	cd_8_group_1124	cd_4_group_1043	cd_2_group_917
PDT000026757.2	PDS000032705.1071	SAMN02429183	clinical	cd_8_group_1124	cd_4_group_1043	cd_2_group_917
PDT001251017.1	PDS000032705.1071	SAMEA4895890	clinical	cd_8_group_1124	cd_4_group_1043	cd_2_group_917
PDT000220711.2	PDS000004411.39	SAMN07247036	clinical	cd_8_group_11240	-	-
PDT001352554.1	PDS000004411.39	SAMN29504578	clinical	cd_8_group_11240	cd_4_group_46409	cd_2_group_44549
PDT001352559.1	PDS000004411.39	SAMN29504582	clinical	cd_8_group_11240	cd_4_group_46409	cd_2_group_44549
PDT000220714.2	PDS000144857.15	SAMN07247039	clinical	cd_8_group_11241	-	-
PDT001011955.1	PDS000144857.15	SAMN18848984	clinical	cd_8_group_11241	-	-
PDT000220728.2	PDS000083226.552	SAMN07258745	clinical	cd_8_group_11242	cd_4_group_10953	cd_2_group_9925
PDT000225066.2	PDS000083226.552	SAMN07304733	clinical	cd_8_group_11242	cd_4_group_10953	cd_2_group_9925
PDT000220737.2	PDS000003890.100	SAMN07258759	clinical	cd_8_group_11243	cd_4_group_10954	-
PDT000235165.2	PDS000003890.100	SAMN07509344	environmental/other	cd_8_group_11243	cd_4_group_10954	-
PDT000334771.1	PDS000121788.77	SAMN09475117	clinical	cd_8_group_11244	-	-
PDT000612111.1	PDS000121788.77	SAMN13064250	clinical	cd_8_group_11244	-	-
PDT001514049.1	PDS000121788.77	SAMN32058428	clinical	cd_8_group_11244	-	-
PDT000220742.2	PDS000121788.77	SAMN07258769	clinical	cd_8_group_11244	cd_4_group_10955	-
PDT000546281.1	PDS000121788.77	SAMN12324917	clinical	cd_8_group_11244	cd_4_group_10955	-
PDT000547664.1	PDS000121788.77	SAMN12344578	clinical	cd_8_group_11244	cd_4_group_10955	-
PDT000598880.1	PDS000121788.77	SAMN12889190	clinical	cd_8_group_11244	cd_4_group_10955	-
PDT000540252.1	PDS000121788.77	SAMN12237468	clinical	cd_8_group_11244	cd_4_group_25108	-
PDT001366840.1	PDS000121788.77	SAMN29878160	clinical	cd_8_group_11244	cd_4_group_25108	-
PDT001462206.1	PDS000121788.77	SAMN31391014	clinical	cd_8_group_11244	cd_4_group_25108	-
PDT001600055.1	PDS000121788.77	SAMN33005591	clinical	cd_8_group_11244	cd_4_group_25108	-
PDT001708444.1	PDS000121788.77	SAMN34403675	clinical	cd_8_group_11244	cd_4_group_25108	-
PDT001293118.1	PDS000121788.77	SAMN27740792	clinical	cd_8_group_11244	cd_4_group_25108	cd_2_group_43172
PDT001377421.1	PDS000121788.77	SAMN30098685	clinical	cd_8_group_11244	cd_4_group_25108	cd_2_group_43172
PDT001949009.1	PDS000121788.77	SAMN37906738	clinical	cd_8_group_11244	cd_4_group_25108	cd_2_group_53793
PDT001988746.1	PDS000121788.77	SAMN38299968	clinical	cd_8_group_11244	cd_4_group_25108	cd_2_group_53793
PDT001686150.1	PDS000121788.77	SAMN34131427	clinical	cd_8_group_11244	cd_4_group_51907	cd_2_group_50463
PDT001690900.1	PDS000121788.77	SAMN34213089	clinical	cd_8_group_11244	cd_4_group_51907	cd_2_group_50463
PDT000259693.2	PDS000026990.82	SAMN06669395	environmental/other	cd_8_group_11245	-	-
PDT000277068.2	PDS000026990.82	SAMN08329924	environmental/other	cd_8_group_11245	cd_4_group_10956	-
PDT000414120.1	PDS000026990.82	SAMN10498819	environmental/other	cd_8_group_11245	cd_4_group_10956	cd_2_group_19633
PDT000414122.1	PDS000026990.82	SAMN10498812	environmental/other	cd_8_group_11245	cd_4_group_10956	cd_2_group_19633
PDT000220779.2	PDS000026990.82	SAMN07271439	environmental/other	cd_8_group_11245	cd_4_group_10956	cd_2_group_9926
PDT000310457.2	PDS000026990.82	SAMN09002916	environmental/other	cd_8_group_11245	cd_4_group_10956	cd_2_group_9926
PDT000337283.1	PDS000026990.82	SAMN09491735	clinical	cd_8_group_11245	cd_4_group_10956	cd_2_group_9926
PDT000344976.1	PDS000026990.82	SAMN09631550	environmental/other	cd_8_group_11245	cd_4_group_10956	cd_2_group_9926
PDT000385863.1	PDS000026990.82	SAMN10132856	environmental/other	cd_8_group_11245	cd_4_group_10956	cd_2_group_9926
PDT000429187.1	PDS000026990.82	SAMN10685749	clinical	cd_8_group_11245	cd_4_group_10956	cd_2_group_9926
PDT000454097.1	PDS000026990.82	SAMN10830414	clinical	cd_8_group_11245	cd_4_group_10956	cd_2_group_9926
PDT000921188.1	PDS000026990.82	SAMN17137781	clinical	cd_8_group_11245	cd_4_group_10956	cd_2_group_9926
PDT000980931.1	PDS000026990.82	SAMEA5532887	NULL	cd_8_group_11245	cd_4_group_10956	cd_2_group_9926
PDT000287515.2	PDS000089910.537	SAMN08554067	environmental/other	cd_8_group_11246	-	-
PDT000308379.2	PDS000089910.537	SAMN08969976	environmental/other	cd_8_group_11246	-	-
PDT000324252.1	PDS000089910.537	SAMN09372564	environmental/other	cd_8_group_11246	-	-
PDT000426938.1	PDS000089910.537	SAMN10661693	environmental/other	cd_8_group_11246	-	-
PDT000432320.1	PDS000089910.537	SAMN10713724	environmental/other	cd_8_group_11246	-	-
PDT000486164.2	PDS000089910.537	SAMN11347670	environmental/other	cd_8_group_11246	-	-
PDT000220782.2	PDS000089910.537	SAMN07271452	environmental/other	cd_8_group_11246	cd_4_group_10957	-
PDT000263694.2	PDS000089910.537	SAMN08015660	environmental/other	cd_8_group_11246	cd_4_group_10957	-
PDT000221793.2	PDS000076604.512	SAMN07260210	clinical	cd_8_group_11247	-	-
PDT000350393.1	PDS000076604.512	SAMN09666264	environmental/other	cd_8_group_11247	cd_4_group_10959	-
PDT001471818.1	PDS000076604.512	SAMN31534914	environmental/other	cd_8_group_11247	cd_4_group_10959	-
PDT000220789.2	PDS000076604.512	SAMN07271441	environmental/other	cd_8_group_11247	cd_4_group_10959	cd_2_group_9928
PDT000222097.2	PDS000076604.512	SAMN07304791	environmental/other	cd_8_group_11247	cd_4_group_10959	cd_2_group_9928
PDT000734299.1	PDS000076604.512	SAMN12993832	clinical	cd_8_group_11247	cd_4_group_10959	cd_2_group_9928
PDT000734311.1	PDS000076604.512	SAMN12993679	clinical	cd_8_group_11247	cd_4_group_10959	cd_2_group_9928
PDT000906178.1	PDS000076604.512	SAMN16929610	clinical	cd_8_group_11247	cd_4_group_10959	cd_2_group_9928
PDT000985177.1	PDS000076604.512	SAMN18148591	clinical	cd_8_group_11247	cd_4_group_10959	cd_2_group_9928
PDT000985184.1	PDS000076604.512	SAMN18148584	clinical	cd_8_group_11247	cd_4_group_10959	cd_2_group_9928
PDT000985192.1	PDS000076604.512	SAMN18148649	clinical	cd_8_group_11247	cd_4_group_10959	cd_2_group_9928
PDT000986343.1	PDS000076604.512	SAMN18289565	clinical	cd_8_group_11247	cd_4_group_10959	cd_2_group_9928
PDT001034527.1	PDS000076604.512	SAMN19110111	clinical	cd_8_group_11247	cd_4_group_10959	cd_2_group_9928
PDT001273786.1	PDS000076604.512	SAMN26795860	clinical	cd_8_group_11247	cd_4_group_10959	cd_2_group_9928
PDT000220792.2	PDS000002218.771	SAMN07271455	environmental/other	cd_8_group_11248	-	-
PDT000260963.2	PDS000002218.771	SAMN07975607	environmental/other	cd_8_group_11248	-	-
PDT000303004.2	PDS000002218.771	SAMN08848658	environmental/other	cd_8_group_11248	-	-
PDT000220794.2	PDS000032548.387	SAMN07271456	environmental/other	cd_8_group_11249	cd_4_group_10961	cd_2_group_9929
PDT000221571.2	PDS000032548.387	SAMN07279008	clinical	cd_8_group_11249	cd_4_group_10961	cd_2_group_9929
PDT000299725.2	PDS000032548.387	SAMN08799036	environmental/other	cd_8_group_11249	cd_4_group_10961	cd_2_group_9929
PDT000026772.3	PDS000106143.228	SAMN02678841	environmental/other	cd_8_group_1125	cd_4_group_1044	cd_2_group_918
PDT000035233.3	PDS000106143.228	SAMN02847442	environmental/other	cd_8_group_1125	cd_4_group_1044	cd_2_group_918
PDT000035234.3	PDS000106143.228	SAMN02847443	environmental/other	cd_8_group_1125	cd_4_group_1044	cd_2_group_918
PDT000035235.3	PDS000106143.228	SAMN02847444	environmental/other	cd_8_group_1125	cd_4_group_1044	cd_2_group_918
PDT000220836.2	PDS000032739.165	SAMN07277070	clinical	cd_8_group_11250	-	-
PDT000919644.1	PDS000032739.165	SAMN17128491	clinical	cd_8_group_11250	cd_4_group_36325	-
PDT000921343.1	PDS000032739.165	SAMN17137999	clinical	cd_8_group_11250	cd_4_group_36325	-
PDT000367149.1	PDS000026745.31	SAMN09909076	clinical	cd_8_group_11251	-	-
PDT000220842.2	PDS000026745.31	SAMN07277088	clinical	cd_8_group_11251	cd_4_group_10962	-
PDT000365409.1	PDS000026745.31	SAMN09862771	clinical	cd_8_group_11251	cd_4_group_10962	-
PDT000220854.2	PDS000026549.667	SAMN07277413	clinical	cd_8_group_11252	cd_4_group_10963	cd_2_group_9933
PDT001823576.1	PDS000026549.667	SAMN36660587	clinical	cd_8_group_11252	cd_4_group_10963	cd_2_group_9933
PDT000220869.2	PDS000030025.2	SAMN07268965	clinical	cd_8_group_11253	-	-
PDT000275361.2	PDS000030025.2	SAMN08272449	clinical	cd_8_group_11253	-	-
PDT000220873.2	PDS000001953.257	SAMN07268959	clinical	cd_8_group_11254	cd_4_group_10964	cd_2_group_9934
PDT000222488.2	PDS000001953.257	SAMN07298627	clinical	cd_8_group_11254	cd_4_group_10964	cd_2_group_9934
PDT000220878.2	PDS000048262.1	SAMN07268969	clinical	cd_8_group_11255	-	-
PDT000546113.1	PDS000048262.1	SAMN12324238	clinical	cd_8_group_11255	-	-
PDT000220883.2	PDS000002867.1007	SAMN07268971	clinical	cd_8_group_11256	-	-
PDT000222490.2	PDS000002867.1007	SAMN07298626	clinical	cd_8_group_11256	-	-
PDT000220884.2	PDS000013853.279	SAMN07269017	clinical	cd_8_group_11257	cd_4_group_10965	cd_2_group_9936
PDT000220886.2	PDS000013853.279	SAMN07269016	clinical	cd_8_group_11257	cd_4_group_10965	cd_2_group_9936
PDT000220914.2	PDS000013853.279	SAMN07269015	clinical	cd_8_group_11257	cd_4_group_10965	cd_2_group_9936
PDT000220923.2	PDS000013853.279	SAMN07269019	clinical	cd_8_group_11257	cd_4_group_10965	cd_2_group_9936
PDT000220934.2	PDS000013853.279	SAMN07269018	clinical	cd_8_group_11257	cd_4_group_10965	cd_2_group_9936
PDT000232457.2	PDS000013853.279	SAMN07456154	clinical	cd_8_group_11257	cd_4_group_10965	cd_2_group_9936
PDT000233770.2	PDS000013853.279	SAMN07490128	clinical	cd_8_group_11257	cd_4_group_10965	cd_2_group_9936
PDT000233814.2	PDS000013853.279	SAMN07490127	clinical	cd_8_group_11257	cd_4_group_10965	cd_2_group_9936
PDT001475621.1	PDS000027938.191	SAMN31592797	clinical	cd_8_group_11258	-	-
PDT000220891.2	PDS000027938.191	SAMN07249763	clinical	cd_8_group_11258	cd_4_group_10966	cd_2_group_9937
PDT001206784.1	PDS000027938.191	SAMN24245211	clinical	cd_8_group_11258	cd_4_group_10966	cd_2_group_9937
PDT000220900.2	PDS000028047.1	SAMN07269006	clinical	cd_8_group_11259	cd_4_group_10967	-
PDT000275519.2	PDS000028047.1	SAMN08289253	clinical	cd_8_group_11259	cd_4_group_10967	-
PDT000026775.3	PDS000002305.36	SAMN02678844	environmental/other	cd_8_group_1126	cd_4_group_1045	cd_2_group_919
PDT000035230.3	PDS000002305.36	SAMN02844914	environmental/other	cd_8_group_1126	cd_4_group_1045	cd_2_group_919
PDT000323817.1	PDS000085033.371	SAMN09355262	clinical	cd_8_group_11260	-	-
PDT001057272.1	PDS000085033.371	SAMN19488997	clinical	cd_8_group_11260	-	-
PDT001136479.1	PDS000085033.371	SAMN21569177	clinical	cd_8_group_11260	-	-
PDT000284830.2	PDS000085033.371	SAMN08451882	clinical	cd_8_group_11260	cd_4_group_10968	cd_2_group_13169
PDT000284837.2	PDS000085033.371	SAMN08451883	clinical	cd_8_group_11260	cd_4_group_10968	cd_2_group_13169
PDT000220901.2	PDS000085033.371	SAMN07269027	clinical	cd_8_group_11260	cd_4_group_10968	cd_2_group_9938
PDT000459247.1	PDS000085033.371	SAMN10873971	clinical	cd_8_group_11260	cd_4_group_10968	cd_2_group_9938
PDT001249847.1	PDS000085033.371	SAMN25964340	clinical	cd_8_group_11260	cd_4_group_10968	cd_2_group_9938
PDT000220905.2	PDS000026552.101	SAMN07269024	clinical	cd_8_group_11261	-	-
PDT000232735.2	PDS000026552.101	SAMN07498008	clinical	cd_8_group_11261	-	-
PDT001349337.2	PDS000026552.101	SAMN29404947	clinical	cd_8_group_11261	-	-
PDT001966667.1	PDS000026552.101	SAMN38089916	clinical	cd_8_group_11261	cd_4_group_55228	cd_2_group_54211
PDT001983820.1	PDS000026552.101	SAMN38228797	clinical	cd_8_group_11261	cd_4_group_55228	cd_2_group_54211
PDT000220906.2	PDS000056027.3	SAMN07269009	clinical	cd_8_group_11262	-	-
PDT000671711.1	PDS000056027.3	SAMN13932572	clinical	cd_8_group_11262	-	-
PDT001442587.1	PDS000056027.3	SAMN31155652	clinical	cd_8_group_11262	-	-
PDT000220907.2	PDS000029043.3	SAMN07269005	clinical	cd_8_group_11263	cd_4_group_10969	cd_2_group_9939
PDT000232131.2	PDS000029043.3	SAMN07419017	clinical	cd_8_group_11263	cd_4_group_10969	cd_2_group_9939
PDT000435075.1	PDS000100251.126	SAMN10734582	clinical	cd_8_group_11264	-	-
PDT001079048.1	PDS000100251.126	SAMN19920815	clinical	cd_8_group_11264	-	-
PDT000283855.2	PDS000100251.126	SAMN08406845	clinical	cd_8_group_11264	cd_4_group_10971	-
PDT000366708.1	PDS000100251.126	SAMN09881933	clinical	cd_8_group_11264	cd_4_group_10971	-
PDT001597778.1	PDS000100251.126	SAMN32963862	clinical	cd_8_group_11264	cd_4_group_10971	-
PDT000220926.2	PDS000100251.126	SAMN07249887	clinical	cd_8_group_11264	cd_4_group_10971	cd_2_group_9942
PDT000241836.2	PDS000100251.126	SAMN07652454	clinical	cd_8_group_11264	cd_4_group_10971	cd_2_group_9942
PDT000267622.2	PDS000100251.126	SAMN08046155	clinical	cd_8_group_11264	cd_4_group_10971	cd_2_group_9942
PDT000287288.2	PDS000100251.126	SAMN08361682	clinical	cd_8_group_11264	cd_4_group_10971	cd_2_group_9942
PDT000356639.1	PDS000100251.126	SAMN09745962	environmental/other	cd_8_group_11264	cd_4_group_10971	cd_2_group_9942
PDT000356734.1	PDS000100251.126	SAMN09745854	environmental/other	cd_8_group_11264	cd_4_group_10971	cd_2_group_9942
PDT000366705.1	PDS000100251.126	SAMN09881932	clinical	cd_8_group_11264	cd_4_group_10971	cd_2_group_9942
PDT000382753.1	PDS000100251.126	SAMN10102398	clinical	cd_8_group_11264	cd_4_group_10971	cd_2_group_9942
PDT000409580.1	PDS000100251.126	SAMN10458836	environmental/other	cd_8_group_11264	cd_4_group_10971	cd_2_group_9942
PDT000485795.2	PDS000100251.126	SAMN11320607	environmental/other	cd_8_group_11264	cd_4_group_10971	cd_2_group_9942
PDT000592216.1	PDS000100251.126	SAMN12823269	clinical	cd_8_group_11264	cd_4_group_10971	cd_2_group_9942
PDT000607880.1	PDS000100251.126	SAMN13027773	clinical	cd_8_group_11264	cd_4_group_10971	cd_2_group_9942
PDT000220931.2	PDS000028702.3	SAMN07269010	clinical	cd_8_group_11265	cd_4_group_10972	cd_2_group_9944
PDT000235497.2	PDS000028702.3	SAMN07515400	clinical	cd_8_group_11265	cd_4_group_10972	cd_2_group_9944
PDT001663385.1	PDS000028702.3	SAMN33794162	clinical	cd_8_group_11265	cd_4_group_51640	cd_2_group_50160
PDT001717510.1	PDS000028702.3	SAMN34539359	clinical	cd_8_group_11265	cd_4_group_51640	cd_2_group_50160
PDT000220935.2	PDS000015221.10	SAMN07249888	clinical	cd_8_group_11266	-	-
PDT000230649.2	PDS000015221.10	SAMN07427372	clinical	cd_8_group_11266	-	-
PDT000240384.2	PDS000026796.26	SAMN07604978	clinical	cd_8_group_11267	-	-
PDT000285259.2	PDS000026796.26	SAMN08472140	clinical	cd_8_group_11267	-	-
PDT000323878.1	PDS000026796.26	SAMN09361141	clinical	cd_8_group_11267	-	-
PDT000829664.1	PDS000026796.26	SAMN16054156	clinical	cd_8_group_11267	-	-
PDT001018014.1	PDS000026796.26	SAMN18988304	clinical	cd_8_group_11267	-	-
PDT000220936.2	PDS000026796.26	SAMN07257829	clinical	cd_8_group_11267	cd_4_group_10973	-
PDT001118930.1	PDS000026796.26	SAMN21037066	clinical	cd_8_group_11267	cd_4_group_10973	cd_2_group_38676
PDT001120398.1	PDS000026796.26	SAMN21157128	clinical	cd_8_group_11267	cd_4_group_10973	cd_2_group_38676
PDT001120403.1	PDS000026796.26	SAMN21157127	clinical	cd_8_group_11267	cd_4_group_10973	cd_2_group_38676
PDT001121391.1	PDS000026796.26	SAMN21172529	clinical	cd_8_group_11267	cd_4_group_10973	cd_2_group_38676
PDT001126387.1	PDS000026796.26	SAMN21367259	clinical	cd_8_group_11267	cd_4_group_10973	cd_2_group_38676
PDT001127599.1	PDS000026796.26	SAMN21370335	clinical	cd_8_group_11267	cd_4_group_10973	cd_2_group_38676
PDT001129582.1	PDS000026796.26	SAMN21417448	clinical	cd_8_group_11267	cd_4_group_10973	cd_2_group_38676
PDT001135833.1	PDS000026796.26	SAMN21552850	clinical	cd_8_group_11267	cd_4_group_10973	cd_2_group_38676
PDT001142147.1	PDS000026796.26	SAMN21882515	clinical	cd_8_group_11267	cd_4_group_10973	cd_2_group_38676
PDT001144621.1	PDS000026796.26	SAMN22039124	clinical	cd_8_group_11267	cd_4_group_10973	cd_2_group_38676
PDT001149256.1	PDS000026796.26	SAMN22224233	clinical	cd_8_group_11267	cd_4_group_10973	cd_2_group_38676
PDT001163427.1	PDS000026796.26	SAMN22605417	clinical	cd_8_group_11267	cd_4_group_10973	cd_2_group_38676
PDT001166384.1	PDS000026796.26	SAMN22818121	clinical	cd_8_group_11267	cd_4_group_10973	cd_2_group_38676
PDT001169076.1	PDS000026796.26	SAMN22889811	clinical	cd_8_group_11267	cd_4_group_10973	cd_2_group_38676
PDT001171551.1	PDS000026796.26	SAMN22974479	clinical	cd_8_group_11267	cd_4_group_10973	cd_2_group_38676
PDT001172079.1	PDS000026796.26	SAMN23008179	clinical	cd_8_group_11267	cd_4_group_10973	cd_2_group_38676
PDT001178844.1	PDS000026796.26	SAMN23299021	clinical	cd_8_group_11267	cd_4_group_10973	cd_2_group_38676
PDT001195128.1	PDS000026796.26	SAMN23550784	clinical	cd_8_group_11267	cd_4_group_10973	cd_2_group_38676
PDT000327423.1	PDS000002536.150	SAMN09388735	clinical	cd_8_group_11268	-	-
PDT000381689.1	PDS000002536.150	SAMN10094232	clinical	cd_8_group_11268	-	-
PDT000329742.1	PDS000002536.150	SAMN09427205	clinical	cd_8_group_11268	cd_4_group_10974	-
PDT000334966.1	PDS000002536.150	SAMN09475761	clinical	cd_8_group_11268	cd_4_group_10974	-
PDT001279693.1	PDS000002536.150	SAMN26795856	clinical	cd_8_group_11268	cd_4_group_10974	-
PDT000220942.2	PDS000002536.150	SAMN07258314	clinical	cd_8_group_11268	cd_4_group_10974	cd_2_group_9946
PDT000232055.2	PDS000002536.150	SAMN07429613	clinical	cd_8_group_11268	cd_4_group_10974	cd_2_group_9946
PDT000328438.1	PDS000002536.150	SAMN09396982	clinical	cd_8_group_11268	cd_4_group_17189	cd_2_group_15704
PDT000458933.1	PDS000002536.150	SAMN10872169	clinical	cd_8_group_11268	cd_4_group_17189	cd_2_group_15704
PDT000220945.2	PDS000097513.139	SAMN07258315	clinical	cd_8_group_11269	cd_4_group_10975	-
PDT000235476.2	PDS000097513.139	SAMN07519545	clinical	cd_8_group_11269	cd_4_group_10975	-
PDT000026790.3	PDS000032595.7	SAMN02698169	environmental/other	cd_8_group_1127	cd_4_group_1046	-
PDT000123422.11	PDS000032595.7	SAMN01939018	environmental/other	cd_8_group_1127	cd_4_group_1046	-
PDT000307657.2	PDS000030237.1231	SAMN08964018	clinical	cd_8_group_11270	-	-
PDT000325555.1	PDS000030237.1231	SAMN09386359	environmental/other	cd_8_group_11270	-	-
PDT000359313.1	PDS000030237.1231	SAMN09780266	environmental/other	cd_8_group_11270	-	-
PDT000329109.1	PDS000030237.1231	SAMN09405209	clinical	cd_8_group_11270	cd_4_group_10976	cd_2_group_15770
PDT000365871.1	PDS000030237.1231	SAMN09872881	clinical	cd_8_group_11270	cd_4_group_10976	cd_2_group_15770
PDT000859986.1	PDS000030237.1231	SAMN16420842	clinical	cd_8_group_11270	cd_4_group_10976	cd_2_group_15770
PDT000220949.2	PDS000030237.1231	SAMN07258326	clinical	cd_8_group_11270	cd_4_group_10976	cd_2_group_9948
PDT000368281.1	PDS000030237.1231	SAMN09934072	clinical	cd_8_group_11270	cd_4_group_10976	cd_2_group_9948
PDT000329112.1	PDS000030237.1231	SAMN09405210	clinical	cd_8_group_11270	cd_4_group_17260	cd_2_group_15771
PDT000350162.1	PDS000030237.1231	SAMN09664710	clinical	cd_8_group_11270	cd_4_group_17260	cd_2_group_15771
PDT000677707.1	PDS000030237.1231	SAMN13977734	environmental/other	cd_8_group_11270	cd_4_group_25866	-
PDT000562557.1	PDS000030237.1231	SAMN12560689	clinical	cd_8_group_11270	cd_4_group_25866	cd_2_group_24051
PDT000678746.1	PDS000030237.1231	SAMN14007554	environmental/other	cd_8_group_11270	cd_4_group_25866	cd_2_group_24051
PDT000221597.2	PDS000028805.4	SAMN07271178	clinical	cd_8_group_11271	-	-
PDT000372659.1	PDS000028805.4	SAMN09984135	environmental/other	cd_8_group_11271	-	-
PDT001817534.1	PDS000028805.4	SAMN36452819	clinical	cd_8_group_11271	-	-
PDT000220957.2	PDS000028805.4	SAMN07258317	clinical	cd_8_group_11271	cd_4_group_10977	cd_2_group_9949
PDT000222545.2	PDS000028805.4	SAMN07279554	clinical	cd_8_group_11271	cd_4_group_10977	cd_2_group_9949
PDT000230697.2	PDS000028805.4	SAMN07441853	clinical	cd_8_group_11271	cd_4_group_10977	cd_2_group_9949
PDT000980737.1	PDS000028805.4	SAMEA5532832	NULL	cd_8_group_11271	cd_4_group_37517	cd_2_group_35446
PDT000981101.1	PDS000028805.4	SAMEA5532834	NULL	cd_8_group_11271	cd_4_group_37517	cd_2_group_35446
PDT000220965.2	PDS000029082.2	SAMN07249983	clinical	cd_8_group_11272	cd_4_group_10979	cd_2_group_9951
PDT000225188.2	PDS000029082.2	SAMN07337413	clinical	cd_8_group_11272	cd_4_group_10979	cd_2_group_9951
PDT000975708.1	PDS000032668.1079	SAMN18059706	clinical	cd_8_group_11273	cd_4_group_10980	-
PDT000220966.2	PDS000032668.1079	SAMN07224017	clinical	cd_8_group_11273	cd_4_group_10980	cd_2_group_9952
PDT000225182.2	PDS000032668.1079	SAMN07342364	clinical	cd_8_group_11273	cd_4_group_10980	cd_2_group_9952
PDT000240097.2	PDS000032668.1079	SAMN07605240	clinical	cd_8_group_11273	cd_4_group_10980	cd_2_group_9952
PDT001041659.1	PDS000032668.1079	SAMN19022763	environmental/other	cd_8_group_11273	cd_4_group_38723	cd_2_group_36706
PDT001042674.1	PDS000032668.1079	SAMN19022820	environmental/other	cd_8_group_11273	cd_4_group_38723	cd_2_group_36706
PDT000220973.2	PDS000029749.15	SAMN07278841	environmental/other	cd_8_group_11274	-	-
PDT000220986.2	PDS000029749.15	SAMN07278909	environmental/other	cd_8_group_11274	-	-
PDT000221007.2	PDS000006116.11	SAMN07278846	clinical	cd_8_group_11275	cd_4_group_10983	-
PDT000864083.1	PDS000006116.11	SAMN16489474	clinical	cd_8_group_11275	cd_4_group_10983	-
PDT000454529.1	PDS000029020.6	SAMN10835637	clinical	cd_8_group_11276	-	-
PDT000792085.1	PDS000029020.6	SAMEA5671211	NULL	cd_8_group_11276	-	-
PDT000922944.1	PDS000029020.6	SAMN17086473	clinical	cd_8_group_11276	-	-
PDT000221009.2	PDS000029020.6	SAMN07278898	clinical	cd_8_group_11276	cd_4_group_10984	-
PDT001297867.1	PDS000029020.6	SAMN28017621	environmental/other	cd_8_group_11276	cd_4_group_10984	cd_2_group_43314
PDT001428820.1	PDS000029020.6	SAMN30964664	clinical	cd_8_group_11276	cd_4_group_10984	cd_2_group_43314
PDT000221010.2	PDS000029019.1	SAMN07278911	environmental/other	cd_8_group_11277	cd_4_group_10985	cd_2_group_9955
PDT000302197.2	PDS000029019.1	SAMN08826442	clinical	cd_8_group_11277	cd_4_group_10985	cd_2_group_9955
PDT000221087.2	PDS000029068.1	SAMN07256012	environmental/other	cd_8_group_11278	cd_4_group_10986	cd_2_group_9956
PDT000221091.2	PDS000029068.1	SAMN07256013	environmental/other	cd_8_group_11278	cd_4_group_10986	cd_2_group_9956
PDT000221116.2	PDS000014227.41	SAMN07280745	clinical	cd_8_group_11279	-	-
PDT000231735.2	PDS000014227.41	SAMN07439622	clinical	cd_8_group_11279	-	-
PDT000235514.2	PDS000014227.41	SAMN07515412	clinical	cd_8_group_11279	-	-
PDT000250430.2	PDS000014227.41	SAMN07719471	clinical	cd_8_group_11279	-	-
PDT000254102.2	PDS000014227.41	SAMN07812835	clinical	cd_8_group_11279	-	-
PDT000353944.1	PDS000014227.41	SAMN09722803	clinical	cd_8_group_11279	-	-
PDT000372401.1	PDS000014227.41	SAMN09980557	clinical	cd_8_group_11279	-	-
PDT001106668.1	PDS000014227.41	SAMN20695180	clinical	cd_8_group_11279	-	-
PDT001482829.1	PDS000014227.41	SAMN31672018	clinical	cd_8_group_11279	-	-
PDT001485024.1	PDS000014227.41	SAMN31714077	clinical	cd_8_group_11279	-	-
PDT002013189.1	PDS000014227.41	SAMN38564630	clinical	cd_8_group_11279	-	-
PDT001360666.1	PDS000014227.41	SAMN29766802	clinical	cd_8_group_11279	cd_4_group_46664	cd_2_group_44824
PDT001378357.1	PDS000014227.41	SAMN30132671	clinical	cd_8_group_11279	cd_4_group_46664	cd_2_group_44824
PDT000026796.2	PDS000032232.1	SAMN02698178	environmental/other	cd_8_group_1128	-	-
PDT000127558.2	PDS000032232.1	SAMN02847397	environmental/other	cd_8_group_1128	-	-
PDT000221121.2	PDS000051008.3	SAMN07280743	clinical	cd_8_group_11280	cd_4_group_10987	cd_2_group_9957
PDT000592500.1	PDS000051008.3	SAMN12830305	clinical	cd_8_group_11280	cd_4_group_10987	cd_2_group_9957
PDT000221125.2	PDS000029007.4	SAMN07280738	clinical	cd_8_group_11281	-	-
PDT001148624.1	PDS000029007.4	SAMN22212228	clinical	cd_8_group_11281	-	-
PDT000268966.2	PDS000029000.101	SAMN08114604	clinical	cd_8_group_11282	-	-
PDT000479051.1	PDS000029000.101	SAMN11150111	clinical	cd_8_group_11282	-	-
PDT000221138.2	PDS000029000.101	SAMN07280776	clinical	cd_8_group_11282	cd_4_group_10988	-
PDT001145727.1	PDS000029000.101	SAMN22066100	clinical	cd_8_group_11282	cd_4_group_10988	-
PDT000671697.1	PDS000029000.101	SAMN13932553	clinical	cd_8_group_11282	cd_4_group_29579	-
PDT000671722.1	PDS000029000.101	SAMN13932567	clinical	cd_8_group_11282	cd_4_group_29579	-
PDT000855410.1	PDS000029000.101	SAMN16366719	clinical	cd_8_group_11282	cd_4_group_34329	cd_2_group_32362
PDT000885211.1	PDS000029000.101	SAMN16722615	environmental/other	cd_8_group_11282	cd_4_group_34329	cd_2_group_32362
PDT000917774.1	PDS000029000.101	SAMN17083979	clinical	cd_8_group_11282	cd_4_group_34329	cd_2_group_32362
PDT001229434.1	PDS000029000.101	SAMN25221960	clinical	cd_8_group_11282	cd_4_group_43844	-
PDT001961442.1	PDS000029000.101	SAMN38035980	clinical	cd_8_group_11282	cd_4_group_43844	-
PDT000221141.2	PDS000028999.1	SAMN07280772	clinical	cd_8_group_11283	cd_4_group_10989	cd_2_group_9959
PDT000221144.2	PDS000028999.1	SAMN07280770	clinical	cd_8_group_11283	cd_4_group_10989	cd_2_group_9959
PDT000221164.2	PDS000032477.86	SAMN07281071	clinical	cd_8_group_11284	-	-
PDT000247236.2	PDS000032477.86	SAMN07735235	clinical	cd_8_group_11284	-	-
PDT000221165.2	PDS000063106.1	SAMN07281076	clinical	cd_8_group_11285	cd_4_group_10992	cd_2_group_9962
PDT000743651.1	PDS000063106.1	SAMN14992867	clinical	cd_8_group_11285	cd_4_group_10992	cd_2_group_9962
PDT000265733.2	PDS000026970.894	SAMN08027661	clinical	cd_8_group_11286	-	-
PDT000221169.2	PDS000026970.894	SAMN07281079	clinical	cd_8_group_11286	cd_4_group_10994	cd_2_group_9965
PDT000743410.1	PDS000026970.894	SAMN14983938	clinical	cd_8_group_11286	cd_4_group_10994	cd_2_group_9965
PDT000221172.2	PDS000076648.237	SAMN07281080	clinical	cd_8_group_11287	cd_4_group_10995	cd_2_group_9966
PDT000743573.1	PDS000076648.237	SAMN14987843	clinical	cd_8_group_11287	cd_4_group_10995	cd_2_group_9966
PDT000221183.2	PDS000026782.164	SAMN07281093	clinical	cd_8_group_11288	cd_4_group_10996	-
PDT001467622.1	PDS000026782.164	SAMN31461605	clinical	cd_8_group_11288	cd_4_group_10996	cd_2_group_47541
PDT001592476.1	PDS000026782.164	SAMN32927124	clinical	cd_8_group_11288	cd_4_group_10996	cd_2_group_47541
PDT001601686.1	PDS000026782.164	SAMN33052351	clinical	cd_8_group_11288	cd_4_group_10996	cd_2_group_47541
PDT000221205.2	PDS000097513.139	SAMN07281120	clinical	cd_8_group_11289	-	-
PDT001395618.1	PDS000097513.139	SAMN30437976	clinical	cd_8_group_11289	-	-
PDT000026799.2	PDS000031723.1	SAMN02698181	environmental/other	cd_8_group_1129	cd_4_group_1047	-
PDT000102924.2	PDS000031723.1	SAMN02847695	environmental/other	cd_8_group_1129	cd_4_group_1047	-
PDT000231343.2	PDS000004406.418	SAMN07449814	clinical	cd_8_group_11290	-	-
PDT000591806.1	PDS000004406.418	SAMN12821445	clinical	cd_8_group_11290	-	-
PDT001400417.1	PDS000004406.418	SAMN30467656	clinical	cd_8_group_11290	-	-
PDT001982452.1	PDS000004406.418	SAMN38224800	clinical	cd_8_group_11290	-	-
PDT000221213.2	PDS000004406.418	SAMN07281150	clinical	cd_8_group_11290	cd_4_group_10997	-
PDT000799958.1	PDS000004406.418	SAMN15686792	clinical	cd_8_group_11290	cd_4_group_10997	-
PDT000750859.1	PDS000004406.418	SAMN15061006	clinical	cd_8_group_11290	cd_4_group_31518	cd_2_group_29509
PDT000750864.1	PDS000004406.418	SAMN15060996	clinical	cd_8_group_11290	cd_4_group_31518	cd_2_group_29509
PDT001377633.1	PDS000004406.418	SAMN30102669	clinical	cd_8_group_11290	cd_4_group_47143	-
PDT001886005.1	PDS000004406.418	SAMN37395697	clinical	cd_8_group_11290	cd_4_group_47143	-
PDT000221224.2	PDS000114853.1	SAMN07184763	environmental/other	cd_8_group_11291	-	-
PDT001374229.1	PDS000114853.1	SAMN30052071	environmental/other	cd_8_group_11291	-	-
PDT000221225.2	PDS000032735.728	SAMN07184764	environmental/other	cd_8_group_11292	cd_4_group_10998	-
PDT000221238.2	PDS000032735.728	SAMN07184774	environmental/other	cd_8_group_11292	cd_4_group_10998	-
PDT000221264.2	PDS000106143.228	SAMN07204986	environmental/other	cd_8_group_11293	cd_4_group_10999	-
PDT000525995.2	PDS000106143.228	SAMN11877280	environmental/other	cd_8_group_11293	cd_4_group_10999	-
PDT000244102.2	PDS000026549.667	SAMN07684579	clinical	cd_8_group_11294	-	-
PDT000311019.2	PDS000026549.667	SAMN09011635	clinical	cd_8_group_11294	-	-
PDT000416865.1	PDS000026549.667	SAMN10587835	clinical	cd_8_group_11294	-	-
PDT000480136.1	PDS000026549.667	SAMN11177952	clinical	cd_8_group_11294	-	-
PDT000221281.2	PDS000026549.667	SAMN07274485	clinical	cd_8_group_11294	cd_4_group_11000	-
PDT000285608.2	PDS000026549.667	SAMN08481479	clinical	cd_8_group_11294	cd_4_group_11000	-
PDT000415979.1	PDS000026549.667	SAMN10580080	clinical	cd_8_group_11294	cd_4_group_11000	-
PDT000992980.1	PDS000026549.667	SAMN18525482	clinical	cd_8_group_11294	cd_4_group_11000	-
PDT001325185.1	PDS000026549.667	SAMN28922375	clinical	cd_8_group_11294	cd_4_group_11000	cd_2_group_44012
PDT001325266.1	PDS000026549.667	SAMN28922382	clinical	cd_8_group_11294	cd_4_group_11000	cd_2_group_44012
PDT000344649.1	PDS000026549.667	SAMN09636311	clinical	cd_8_group_11294	cd_4_group_18433	-
PDT000366925.1	PDS000026549.667	SAMN09905885	clinical	cd_8_group_11294	cd_4_group_18433	-
PDT000281964.2	PDS000028986.11	SAMN08383882	clinical	cd_8_group_11295	-	-
PDT000221284.2	PDS000028986.11	SAMN07271017	clinical	cd_8_group_11295	cd_4_group_11001	cd_2_group_9970
PDT000222460.2	PDS000028986.11	SAMN07286092	clinical	cd_8_group_11295	cd_4_group_11001	cd_2_group_9970
PDT000222463.2	PDS000028986.11	SAMN07286093	clinical	cd_8_group_11295	cd_4_group_11001	cd_2_group_9970
PDT000221301.2	PDS000027536.125	SAMN07270003	clinical	cd_8_group_11296	cd_4_group_11004	cd_2_group_9972
PDT000226598.2	PDS000027536.125	SAMN07358235	clinical	cd_8_group_11296	cd_4_group_11004	cd_2_group_9972
PDT000221303.2	PDS000035880.1	SAMN07274477	clinical	cd_8_group_11297	cd_4_group_11005	-
PDT000365328.1	PDS000035880.1	SAMN09862541	clinical	cd_8_group_11297	cd_4_group_11005	-
PDT000222427.2	PDS000030237.1231	SAMN07286089	clinical	cd_8_group_11298	-	-
PDT000221307.2	PDS000030237.1231	SAMN07259958	clinical	cd_8_group_11298	cd_4_group_11007	cd_2_group_9973
PDT000221311.2	PDS000030237.1231	SAMN07259957	clinical	cd_8_group_11298	cd_4_group_11007	cd_2_group_9973
PDT000266751.2	PDS000030237.1231	SAMN08045292	clinical	cd_8_group_11298	cd_4_group_11007	cd_2_group_9973
PDT000245956.2	PDS000030237.1231	SAMN07682309	clinical	cd_8_group_11298	cd_4_group_12466	-
PDT000252097.2	PDS000030237.1231	SAMN07774173	clinical	cd_8_group_11298	cd_4_group_12466	-
PDT000224430.2	PDS000029153.1	SAMN07312904	clinical	cd_8_group_11299	-	-
PDT000221320.2	PDS000029153.1	SAMN07274483	clinical	cd_8_group_11299	cd_4_group_11008	cd_2_group_9974
PDT000265091.2	PDS000029153.1	SAMN07958560	clinical	cd_8_group_11299	cd_4_group_11008	cd_2_group_9974
PDT000056627.2	PDS000032664.565	SAMN03477126	clinical	cd_8_group_113	-	-
PDT000099522.7	PDS000032664.565	SAMN04363666	clinical	cd_8_group_113	-	-
PDT000100903.2	PDS000032664.565	SAMN04376242	environmental/other	cd_8_group_113	-	-
PDT000121409.2	PDS000032664.565	SAMN04577346	environmental/other	cd_8_group_113	-	-
PDT000126485.1	PDS000032664.565	SAMN02716869	NULL	cd_8_group_113	-	-
PDT000174253.2	PDS000032664.565	SAMN06175396	environmental/other	cd_8_group_113	-	-
PDT000176826.2	PDS000032664.565	SAMN06203875	clinical	cd_8_group_113	-	-
PDT000193534.2	PDS000032664.565	SAMN06602773	environmental/other	cd_8_group_113	-	-
PDT000211680.2	PDS000032664.565	SAMN06010566	clinical	cd_8_group_113	-	-
PDT000213180.2	PDS000032664.565	SAMN07151610	clinical	cd_8_group_113	-	-
PDT000225028.2	PDS000032664.565	SAMN07333431	clinical	cd_8_group_113	-	-
PDT000239495.2	PDS000032664.565	SAMN07567548	clinical	cd_8_group_113	-	-
PDT000250399.2	PDS000032664.565	SAMN07757011	clinical	cd_8_group_113	-	-
PDT000267307.2	PDS000032664.565	SAMN08057541	clinical	cd_8_group_113	-	-
PDT000280605.2	PDS000032664.565	SAMN08376781	clinical	cd_8_group_113	-	-
PDT000285497.2	PDS000032664.565	SAMN08467143	clinical	cd_8_group_113	-	-
PDT000286952.2	PDS000032664.565	SAMN08440680	clinical	cd_8_group_113	-	-
PDT000292749.2	PDS000032664.565	SAMN08639059	clinical	cd_8_group_113	-	-
PDT000297062.2	PDS000032664.565	SAMN08774264	clinical	cd_8_group_113	-	-
PDT000297490.2	PDS000032664.565	SAMN08774976	clinical	cd_8_group_113	-	-
PDT000338917.1	PDS000032664.565	SAMN09519740	clinical	cd_8_group_113	-	-
PDT000359082.2	PDS000032664.565	SAMN09772393	clinical	cd_8_group_113	-	-
PDT000360229.1	PDS000032664.565	SAMN09785210	clinical	cd_8_group_113	-	-
PDT000365314.1	PDS000032664.565	SAMN09862538	clinical	cd_8_group_113	-	-
PDT000382615.1	PDS000032664.565	SAMN10102222	clinical	cd_8_group_113	-	-
PDT000386085.1	PDS000032664.565	SAMN10139092	clinical	cd_8_group_113	-	-
PDT000387979.1	PDS000032664.565	SAMN10171074	clinical	cd_8_group_113	-	-
PDT000391397.1	PDS000032664.565	SAMN10241258	clinical	cd_8_group_113	-	-
PDT000392831.1	PDS000032664.565	SAMN10258679	environmental/other	cd_8_group_113	-	-
PDT000399174.1	PDS000032664.565	SAMN10346546	clinical	cd_8_group_113	-	-
PDT000400730.1	PDS000032664.565	SAMN10366706	clinical	cd_8_group_113	-	-
PDT000412362.1	PDS000032664.565	SAMN10500623	clinical	cd_8_group_113	-	-
PDT000420578.1	PDS000032664.565	SAMN10611258	clinical	cd_8_group_113	-	-
PDT000420582.1	PDS000032664.565	SAMN10611247	clinical	cd_8_group_113	-	-
PDT000420596.1	PDS000032664.565	SAMN10611379	clinical	cd_8_group_113	-	-
PDT000429198.1	PDS000032664.565	SAMN10685774	clinical	cd_8_group_113	-	-
PDT000429206.1	PDS000032664.565	SAMN10685772	clinical	cd_8_group_113	-	-
PDT000430471.1	PDS000032664.565	SAMN10692940	clinical	cd_8_group_113	-	-
PDT000435066.1	PDS000032664.565	SAMN10715273	clinical	cd_8_group_113	-	-
PDT000497077.1	PDS000032664.565	SAMN11553441	clinical	cd_8_group_113	-	-
PDT000502822.1	PDS000032664.565	SAMN11660638	clinical	cd_8_group_113	-	-
PDT000624713.1	PDS000032664.565	SAMN13221324	clinical	cd_8_group_113	-	-
PDT000627570.1	PDS000032664.565	SAMN13279542	clinical	cd_8_group_113	-	-
PDT000678129.1	PDS000032664.565	SAMN14002274	clinical	cd_8_group_113	-	-
PDT000679238.1	PDS000032664.565	SAMN14051211	clinical	cd_8_group_113	-	-
PDT000708074.1	PDS000032664.565	SAMN14343704	clinical	cd_8_group_113	-	-
PDT000828033.1	PDS000032664.565	SAMN15965629	clinical	cd_8_group_113	-	-
PDT000842015.1	PDS000032664.565	SAMN16192621	clinical	cd_8_group_113	-	-
PDT000849986.1	PDS000032664.565	SAMN16265147	clinical	cd_8_group_113	-	-
PDT000850629.1	PDS000032664.565	SAMN16294071	clinical	cd_8_group_113	-	-
PDT000862106.1	PDS000032664.565	SAMN16474333	clinical	cd_8_group_113	-	-
PDT000877173.1	PDS000032664.565	SAMN16629777	clinical	cd_8_group_113	-	-
PDT000899699.1	PDS000032664.565	SAMN16947100	clinical	cd_8_group_113	-	-
PDT000917019.1	PDS000032664.565	SAMN17104251	clinical	cd_8_group_113	-	-
PDT000932291.1	PDS000032664.565	SAMN17311283	clinical	cd_8_group_113	-	-
PDT000938989.1	PDS000032664.565	SAMN17391762	clinical	cd_8_group_113	-	-
PDT000939050.1	PDS000032664.565	SAMN17477998	clinical	cd_8_group_113	-	-
PDT000947943.1	PDS000032664.565	SAMN17774313	clinical	cd_8_group_113	-	-
PDT000955092.1	PDS000032664.565	SAMN17900824	clinical	cd_8_group_113	-	-
PDT000971744.1	PDS000032664.565	SAMN18028594	clinical	cd_8_group_113	-	-
PDT000971752.1	PDS000032664.565	SAMN18028592	clinical	cd_8_group_113	-	-
PDT001091541.1	PDS000032664.565	SAMN20296690	clinical	cd_8_group_113	-	-
PDT001126840.1	PDS000032664.565	SAMN21390340	clinical	cd_8_group_113	-	-
PDT001142979.1	PDS000032664.565	SAMN21899841	clinical	cd_8_group_113	-	-
PDT001166424.1	PDS000032664.565	SAMN22818418	clinical	cd_8_group_113	-	-
PDT001173423.1	PDS000032664.565	SAMN23039196	clinical	cd_8_group_113	-	-
PDT001178119.1	PDS000032664.565	SAMN23213222	environmental/other	cd_8_group_113	-	-
PDT001195220.1	PDS000032664.565	SAMN23573687	clinical	cd_8_group_113	-	-
PDT001287894.1	PDS000032664.565	SAMN27603212	clinical	cd_8_group_113	-	-
PDT001294601.1	PDS000032664.565	SAMN27783538	clinical	cd_8_group_113	-	-
PDT001327500.1	PDS000032664.565	SAMN29011355	clinical	cd_8_group_113	-	-
PDT001365059.1	PDS000032664.565	SAMN29847552	clinical	cd_8_group_113	-	-
PDT001371224.1	PDS000032664.565	SAMN29982806	clinical	cd_8_group_113	-	-
PDT001374459.1	PDS000032664.565	SAMN30055863	clinical	cd_8_group_113	-	-
PDT001380420.1	PDS000032664.565	SAMN30197421	clinical	cd_8_group_113	-	-
PDT001446505.1	PDS000032664.565	SAMN31208914	clinical	cd_8_group_113	-	-
PDT001525802.1	PDS000032664.565	SAMN32209405	clinical	cd_8_group_113	-	-
PDT001769382.1	PDS000032664.565	SAMN35370831	clinical	cd_8_group_113	-	-
PDT001829310.1	PDS000032664.565	SAMN36714838	clinical	cd_8_group_113	-	-
PDT001835591.1	PDS000032664.565	SAMN36772414	clinical	cd_8_group_113	-	-
PDT001837356.1	PDS000032664.565	SAMN33616899	environmental/other	cd_8_group_113	-	-
PDT001868985.1	PDS000032664.565	SAMN37196842	environmental/other	cd_8_group_113	-	-
PDT001927892.1	PDS000032664.565	SAMN37807028	clinical	cd_8_group_113	-	-
PDT001941785.1	PDS000032664.565	SAMN37855869	clinical	cd_8_group_113	-	-
PDT000593733.1	PDS000032664.565	SAMN12842171	clinical	cd_8_group_113	cd_4_group_10182	-
PDT000277517.2	PDS000032664.565	SAMN08327323	clinical	cd_8_group_113	cd_4_group_10182	cd_2_group_12875
PDT001128279.2	PDS000032664.565	SAMN07340353	environmental/other	cd_8_group_113	cd_4_group_10182	cd_2_group_12875
PDT000209751.2	PDS000032664.565	SAMN07120572	clinical	cd_8_group_113	cd_4_group_10182	cd_2_group_9253
PDT000340794.1	PDS000032664.565	SAMN09537052	clinical	cd_8_group_113	cd_4_group_10182	cd_2_group_9253
PDT000673384.1	PDS000032664.565	SAMN13955906	clinical	cd_8_group_113	cd_4_group_10182	cd_2_group_9253
PDT000212652.2	PDS000032664.565	SAMN07149938	clinical	cd_8_group_113	cd_4_group_10445	cd_2_group_9497
PDT000501122.1	PDS000032664.565	SAMN11654288	clinical	cd_8_group_113	cd_4_group_10445	cd_2_group_9497
PDT000571288.1	PDS000032664.565	SAMN12623525	clinical	cd_8_group_113	cd_4_group_10445	cd_2_group_9497
PDT000217431.2	PDS000032664.565	SAMN06034100	environmental/other	cd_8_group_113	cd_4_group_10803	cd_2_group_9795
PDT000238063.2	PDS000032664.565	SAMN07420439	environmental/other	cd_8_group_113	cd_4_group_10803	cd_2_group_9795
PDT000223297.2	PDS000032664.565	SAMN07322524	clinical	cd_8_group_113	cd_4_group_11145	cd_2_group_10090
PDT000226002.2	PDS000032664.565	SAMN07350046	clinical	cd_8_group_113	cd_4_group_11145	cd_2_group_10090
PDT000232484.2	PDS000032664.565	SAMN07450755	clinical	cd_8_group_113	cd_4_group_11145	cd_2_group_10090
PDT001094277.1	PDS000032664.565	SAMN20343475	clinical	cd_8_group_113	cd_4_group_11145	cd_2_group_37819
PDT001277242.1	PDS000032664.565	SAMN27104280	clinical	cd_8_group_113	cd_4_group_11145	cd_2_group_37819
PDT001277250.1	PDS000032664.565	SAMN27104277	clinical	cd_8_group_113	cd_4_group_11145	cd_2_group_37819
PDT000272622.2	PDS000032664.565	SAMN08164133	clinical	cd_8_group_113	cd_4_group_11609	-
PDT000365636.1	PDS000032664.565	SAMN09866464	environmental/other	cd_8_group_113	cd_4_group_11609	-
PDT000420577.1	PDS000032664.565	SAMN10611269	clinical	cd_8_group_113	cd_4_group_11609	-
PDT000420580.1	PDS000032664.565	SAMN10611249	clinical	cd_8_group_113	cd_4_group_11609	-
PDT000429207.1	PDS000032664.565	SAMN10685775	clinical	cd_8_group_113	cd_4_group_11609	-
PDT000430480.1	PDS000032664.565	SAMN10692907	clinical	cd_8_group_113	cd_4_group_11609	-
PDT000430490.1	PDS000032664.565	SAMN10692908	clinical	cd_8_group_113	cd_4_group_11609	-
PDT000451273.1	PDS000032664.565	SAMN10810273	clinical	cd_8_group_113	cd_4_group_11609	-
PDT000459150.1	PDS000032664.565	SAMN10873583	clinical	cd_8_group_113	cd_4_group_11609	-
PDT000499418.1	PDS000032664.565	SAMN11604565	clinical	cd_8_group_113	cd_4_group_11609	-
PDT000523917.1	PDS000032664.565	SAMN12078836	clinical	cd_8_group_113	cd_4_group_11609	-
PDT000643639.1	PDS000032664.565	SAMN13542548	clinical	cd_8_group_113	cd_4_group_11609	-
PDT000644306.1	PDS000032664.565	SAMN13552021	environmental/other	cd_8_group_113	cd_4_group_11609	-
PDT000726999.1	PDS000032664.565	SAMN14733175	clinical	cd_8_group_113	cd_4_group_11609	-
PDT000943080.1	PDS000032664.565	SAMN17615685	clinical	cd_8_group_113	cd_4_group_11609	-
PDT001057698.1	PDS000032664.565	SAMN19513606	clinical	cd_8_group_113	cd_4_group_11609	-
PDT001106676.1	PDS000032664.565	SAMN20695170	clinical	cd_8_group_113	cd_4_group_11609	-
PDT001177984.1	PDS000032664.565	SAMN23284691	clinical	cd_8_group_113	cd_4_group_11609	-
PDT001398191.1	PDS000032664.565	SAMN30468583	clinical	cd_8_group_113	cd_4_group_11609	-
PDT001836485.1	PDS000032664.565	SAMN36790903	environmental/other	cd_8_group_113	cd_4_group_11609	-
PDT000231925.2	PDS000032664.565	SAMN07427850	clinical	cd_8_group_113	cd_4_group_11609	cd_2_group_10514
PDT000379291.1	PDS000032664.565	SAMN10079009	clinical	cd_8_group_113	cd_4_group_11609	cd_2_group_10514
PDT000398697.1	PDS000032664.565	SAMN10339339	clinical	cd_8_group_113	cd_4_group_11609	cd_2_group_10514
PDT000404703.1	PDS000032664.565	SAMN10391952	environmental/other	cd_8_group_113	cd_4_group_11609	cd_2_group_10514
PDT000420573.1	PDS000032664.565	SAMN10611260	clinical	cd_8_group_113	cd_4_group_11609	cd_2_group_10514
PDT000420574.1	PDS000032664.565	SAMN10611265	clinical	cd_8_group_113	cd_4_group_11609	cd_2_group_10514
PDT000420575.1	PDS000032664.565	SAMN10611253	clinical	cd_8_group_113	cd_4_group_11609	cd_2_group_10514
PDT000420587.1	PDS000032664.565	SAMN10611255	clinical	cd_8_group_113	cd_4_group_11609	cd_2_group_10514
PDT000420591.1	PDS000032664.565	SAMN10611376	clinical	cd_8_group_113	cd_4_group_11609	cd_2_group_10514
PDT000465359.1	PDS000032664.565	SAMN10921672	clinical	cd_8_group_113	cd_4_group_11609	cd_2_group_10514
PDT000487946.1	PDS000032664.565	SAMN11388252	clinical	cd_8_group_113	cd_4_group_11609	cd_2_group_10514
PDT000509687.1	PDS000032664.565	SAMN11885753	clinical	cd_8_group_113	cd_4_group_11609	cd_2_group_10514
PDT000551017.1	PDS000032664.565	SAMN12391893	environmental/other	cd_8_group_113	cd_4_group_11609	cd_2_group_10514
PDT000565021.1	PDS000032664.565	SAMN12585022	clinical	cd_8_group_113	cd_4_group_11609	cd_2_group_10514
PDT000593642.1	PDS000032664.565	SAMN12833197	clinical	cd_8_group_113	cd_4_group_11609	cd_2_group_10514
PDT000604785.1	PDS000032664.565	SAMN13019437	clinical	cd_8_group_113	cd_4_group_11609	cd_2_group_10514
PDT000627574.1	PDS000032664.565	SAMN13279612	clinical	cd_8_group_113	cd_4_group_11609	cd_2_group_10514
PDT000640100.1	PDS000032664.565	SAMN13480529	clinical	cd_8_group_113	cd_4_group_11609	cd_2_group_10514
PDT000725355.1	PDS000032664.565	SAMN14678340	clinical	cd_8_group_113	cd_4_group_11609	cd_2_group_10514
PDT000735170.1	PDS000032664.565	SAMN14923477	clinical	cd_8_group_113	cd_4_group_11609	cd_2_group_10514
PDT000748887.1	PDS000032664.565	SAMN15040959	clinical	cd_8_group_113	cd_4_group_11609	cd_2_group_10514
PDT000849352.1	PDS000032664.565	SAMN16282967	clinical	cd_8_group_113	cd_4_group_11609	cd_2_group_10514
PDT001106093.1	PDS000032664.565	SAMN20675097	clinical	cd_8_group_113	cd_4_group_11609	cd_2_group_10514
PDT001133871.1	PDS000032664.565	SAMN21524652	clinical	cd_8_group_113	cd_4_group_11609	cd_2_group_10514
PDT001173281.1	PDS000032664.565	SAMN23038580	clinical	cd_8_group_113	cd_4_group_11609	cd_2_group_10514
PDT001173783.1	PDS000032664.565	SAMN23079384	clinical	cd_8_group_113	cd_4_group_11609	cd_2_group_10514
PDT001255998.1	PDS000032664.565	SAMN26315941	clinical	cd_8_group_113	cd_4_group_11609	cd_2_group_10514
PDT001312189.1	PDS000032664.565	SAMEA8272413	NULL	cd_8_group_113	cd_4_group_11609	cd_2_group_10514
PDT001406138.1	PDS000032664.565	SAMN30602920	clinical	cd_8_group_113	cd_4_group_11609	cd_2_group_10514
PDT001474609.1	PDS000032664.565	SAMN31574306	clinical	cd_8_group_113	cd_4_group_11609	cd_2_group_10514
PDT001496431.1	PDS000032664.565	SAMN31853224	environmental/other	cd_8_group_113	cd_4_group_11609	cd_2_group_10514
PDT001512596.1	PDS000032664.565	SAMN32040584	clinical	cd_8_group_113	cd_4_group_11609	cd_2_group_10514
PDT001537415.1	PDS000032664.565	SAMN32311160	clinical	cd_8_group_113	cd_4_group_11609	cd_2_group_10514
PDT001985410.1	PDS000032664.565	SAMN38265322	clinical	cd_8_group_113	cd_4_group_11609	cd_2_group_10514
PDT000718800.1	PDS000032664.565	SAMN14541516	clinical	cd_8_group_113	cd_4_group_11609	cd_2_group_29024
PDT000806463.1	PDS000032664.565	SAMN15774957	clinical	cd_8_group_113	cd_4_group_11609	cd_2_group_29024
PDT000838400.1	PDS000032664.565	SAMN16200478	clinical	cd_8_group_113	cd_4_group_11609	cd_2_group_29024
PDT000838401.1	PDS000032664.565	SAMN16200429	clinical	cd_8_group_113	cd_4_group_11609	cd_2_group_29024
PDT000844903.1	PDS000032664.565	SAMN16260616	clinical	cd_8_group_113	cd_4_group_11609	cd_2_group_29024
PDT000901898.1	PDS000032664.565	SAMN16982916	clinical	cd_8_group_113	cd_4_group_11609	cd_2_group_29024
PDT001005647.1	PDS000032664.565	SAMN18741976	clinical	cd_8_group_113	cd_4_group_11609	cd_2_group_29024
PDT001108865.1	PDS000032664.565	SAMN20769479	clinical	cd_8_group_113	cd_4_group_11609	cd_2_group_29024
PDT001126569.1	PDS000032664.565	SAMN21385740	clinical	cd_8_group_113	cd_4_group_11609	cd_2_group_29024
PDT001126626.1	PDS000032664.565	SAMN21385988	clinical	cd_8_group_113	cd_4_group_11609	cd_2_group_29024
PDT001222393.1	PDS000032664.565	SAMN24902078	clinical	cd_8_group_113	cd_4_group_11609	cd_2_group_29024
PDT001222407.1	PDS000032664.565	SAMN24901691	clinical	cd_8_group_113	cd_4_group_11609	cd_2_group_29024
PDT000721686.1	PDS000032664.565	SAMN14587051	clinical	cd_8_group_113	cd_4_group_11609	cd_2_group_29149
PDT000721688.1	PDS000032664.565	SAMN14587050	clinical	cd_8_group_113	cd_4_group_11609	cd_2_group_29149
PDT000726996.1	PDS000032664.565	SAMN14733182	clinical	cd_8_group_113	cd_4_group_11609	cd_2_group_29149
PDT000726998.1	PDS000032664.565	SAMN14733173	clinical	cd_8_group_113	cd_4_group_11609	cd_2_group_29149
PDT000727000.1	PDS000032664.565	SAMN14733159	clinical	cd_8_group_113	cd_4_group_11609	cd_2_group_29149
PDT000727009.1	PDS000032664.565	SAMN14733188	clinical	cd_8_group_113	cd_4_group_11609	cd_2_group_29149
PDT000733718.1	PDS000032664.565	SAMN14860095	clinical	cd_8_group_113	cd_4_group_11609	cd_2_group_29149
PDT000883970.1	PDS000032664.565	SAMN16709865	clinical	cd_8_group_113	cd_4_group_11609	cd_2_group_29149
PDT000883972.1	PDS000032664.565	SAMN16709866	clinical	cd_8_group_113	cd_4_group_11609	cd_2_group_29149
PDT000908052.1	PDS000032664.565	SAMN17040927	clinical	cd_8_group_113	cd_4_group_11609	cd_2_group_29149
PDT001079004.1	PDS000032664.565	SAMN19926090	clinical	cd_8_group_113	cd_4_group_11609	cd_2_group_29149
PDT001125860.1	PDS000032664.565	SAMN21363767	clinical	cd_8_group_113	cd_4_group_11609	cd_2_group_38937
PDT001131204.1	PDS000032664.565	SAMN21462739	environmental/other	cd_8_group_113	cd_4_group_11609	cd_2_group_38937
PDT001131207.1	PDS000032664.565	SAMN21462741	environmental/other	cd_8_group_113	cd_4_group_11609	cd_2_group_38937
PDT001131210.1	PDS000032664.565	SAMN21462745	environmental/other	cd_8_group_113	cd_4_group_11609	cd_2_group_38937
PDT001164140.1	PDS000032664.565	SAMN22645433	clinical	cd_8_group_113	cd_4_group_11609	cd_2_group_38937
PDT001418228.1	PDS000032664.565	SAMN30874487	clinical	cd_8_group_113	cd_4_group_11609	cd_2_group_38937
PDT001766791.1	PDS000032664.565	SAMN35557889	clinical	cd_8_group_113	cd_4_group_11609	cd_2_group_38937
PDT000244584.2	PDS000032664.565	SAMN07672061	clinical	cd_8_group_113	cd_4_group_12403	cd_2_group_11221
PDT000244619.2	PDS000032664.565	SAMN07689228	clinical	cd_8_group_113	cd_4_group_12403	cd_2_group_11221
PDT000252082.2	PDS000032664.565	SAMN07779391	clinical	cd_8_group_113	cd_4_group_12403	cd_2_group_11221
PDT000253305.2	PDS000032664.565	SAMN07779388	clinical	cd_8_group_113	cd_4_group_12403	cd_2_group_11221
PDT000267616.2	PDS000032664.565	SAMN08024969	clinical	cd_8_group_113	cd_4_group_12403	cd_2_group_11221
PDT000269637.2	PDS000032664.565	SAMN08105028	clinical	cd_8_group_113	cd_4_group_12403	cd_2_group_11221
PDT000267500.2	PDS000032664.565	SAMN08100206	clinical	cd_8_group_113	cd_4_group_13754	-
PDT000336233.1	PDS000032664.565	SAMN09479604	environmental/other	cd_8_group_113	cd_4_group_13754	-
PDT000571198.1	PDS000032664.565	SAMN12621206	clinical	cd_8_group_113	cd_4_group_13754	-
PDT001105454.1	PDS000032664.565	SAMN20666081	clinical	cd_8_group_113	cd_4_group_13754	cd_2_group_38235
PDT001106355.1	PDS000032664.565	SAMN20679905	environmental/other	cd_8_group_113	cd_4_group_13754	cd_2_group_38235
PDT001377882.1	PDS000032664.565	SAMN30111073	clinical	cd_8_group_113	cd_4_group_13754	cd_2_group_45336
PDT001404755.1	PDS000032664.565	SAMN30566000	clinical	cd_8_group_113	cd_4_group_13754	cd_2_group_45336
PDT000267947.2	PDS000032664.565	SAMN08104954	clinical	cd_8_group_113	cd_4_group_13801	-
PDT000275153.2	PDS000032664.565	SAMN08226114	clinical	cd_8_group_113	cd_4_group_13801	-
PDT000271213.2	PDS000032664.565	SAMN08153784	clinical	cd_8_group_113	cd_4_group_13977	cd_2_group_12632
PDT000271219.2	PDS000032664.565	SAMN08153782	clinical	cd_8_group_113	cd_4_group_13977	cd_2_group_12632
PDT000549383.1	PDS000032664.565	SAMN12364215	clinical	cd_8_group_113	cd_4_group_16855	-
PDT000925221.1	PDS000032664.565	SAMN17170626	clinical	cd_8_group_113	cd_4_group_16855	-
PDT001129382.1	PDS000032664.565	SAMN21418515	environmental/other	cd_8_group_113	cd_4_group_16855	-
PDT001700268.1	PDS000032664.565	SAMN34351534	clinical	cd_8_group_113	cd_4_group_16855	-
PDT001946919.1	PDS000032664.565	SAMN37875042	environmental/other	cd_8_group_113	cd_4_group_16855	-
PDT000323835.1	PDS000032664.565	SAMN09360300	clinical	cd_8_group_113	cd_4_group_16855	cd_2_group_15381
PDT000631285.1	PDS000032664.565	SAMN13336293	clinical	cd_8_group_113	cd_4_group_16855	cd_2_group_15381
PDT000781123.1	PDS000032664.565	SAMN15428852	environmental/other	cd_8_group_113	cd_4_group_16855	cd_2_group_15381
PDT000879862.1	PDS000032664.565	SAMN16675348	clinical	cd_8_group_113	cd_4_group_16855	cd_2_group_15381
PDT001589298.1	PDS000032664.565	SAMN32877716	clinical	cd_8_group_113	cd_4_group_16855	cd_2_group_49269
PDT001639775.1	PDS000032664.565	SAMN33417497	clinical	cd_8_group_113	cd_4_group_16855	cd_2_group_49269
PDT000387789.1	PDS000032664.565	SAMN10170617	clinical	cd_8_group_113	cd_4_group_18174	-
PDT001436474.1	PDS000032664.565	SAMN31076885	clinical	cd_8_group_113	cd_4_group_18174	-
PDT000341034.1	PDS000032664.565	SAMN09545708	clinical	cd_8_group_113	cd_4_group_18174	cd_2_group_16662
PDT000780985.1	PDS000032664.565	SAMN15428392	clinical	cd_8_group_113	cd_4_group_18174	cd_2_group_16662
PDT000842455.1	PDS000032664.565	SAMN16241351	clinical	cd_8_group_113	cd_4_group_18174	cd_2_group_16662
PDT000864829.1	PDS000032664.565	SAMN16519536	clinical	cd_8_group_113	cd_4_group_18174	cd_2_group_16662
PDT000942390.1	PDS000032664.565	SAMN17610023	clinical	cd_8_group_113	cd_4_group_18174	cd_2_group_16662
PDT000416870.1	PDS000032664.565	SAMN10587931	clinical	cd_8_group_113	cd_4_group_18174	cd_2_group_19786
PDT000429278.1	PDS000032664.565	SAMN10685889	clinical	cd_8_group_113	cd_4_group_18174	cd_2_group_19786
PDT000434175.1	PDS000032664.565	SAMN10722779	clinical	cd_8_group_113	cd_4_group_18174	cd_2_group_19786
PDT000488173.1	PDS000032664.565	SAMN11392238	clinical	cd_8_group_113	cd_4_group_18174	cd_2_group_19786
PDT000492011.1	PDS000032664.565	SAMN11461455	clinical	cd_8_group_113	cd_4_group_18174	cd_2_group_19786
PDT000794942.1	PDS000032664.565	SAMN15614934	clinical	cd_8_group_113	cd_4_group_18174	cd_2_group_19786
PDT000341571.1	PDS000032664.565	SAMN09604528	clinical	cd_8_group_113	cd_4_group_18211	-
PDT000407789.1	PDS000032664.565	SAMN10432405	clinical	cd_8_group_113	cd_4_group_18211	-
PDT000602184.1	PDS000032664.565	SAMN12984574	clinical	cd_8_group_113	cd_4_group_18211	-
PDT000784686.1	PDS000032664.565	SAMN15493588	clinical	cd_8_group_113	cd_4_group_18211	-
PDT000342546.1	PDS000032664.565	SAMN09624410	clinical	cd_8_group_113	cd_4_group_18283	cd_2_group_16780
PDT000377641.1	PDS000032664.565	SAMN10067840	clinical	cd_8_group_113	cd_4_group_18283	cd_2_group_16780
PDT000376918.1	PDS000032664.565	SAMN10061373	environmental/other	cd_8_group_113	cd_4_group_19552	-
PDT000375408.1	PDS000032664.565	SAMN10037433	clinical	cd_8_group_113	cd_4_group_19552	cd_2_group_17947
PDT000394592.1	PDS000032664.565	SAMN10276875	clinical	cd_8_group_113	cd_4_group_19552	cd_2_group_17947
PDT000836545.1	PDS000032664.565	SAMN16134324	clinical	cd_8_group_113	cd_4_group_19552	cd_2_group_17947
PDT000376881.1	PDS000032664.565	SAMN10061375	environmental/other	cd_8_group_113	cd_4_group_19609	cd_2_group_18012
PDT000388552.1	PDS000032664.565	SAMN10176987	environmental/other	cd_8_group_113	cd_4_group_19609	cd_2_group_18012
PDT000388569.1	PDS000032664.565	SAMN10176988	clinical	cd_8_group_113	cd_4_group_19609	cd_2_group_18012
PDT000403019.1	PDS000032664.565	SAMN10375197	clinical	cd_8_group_113	cd_4_group_20795	cd_2_group_19174
PDT000410844.1	PDS000032664.565	SAMN10477648	clinical	cd_8_group_113	cd_4_group_20795	cd_2_group_19174
PDT000430497.1	PDS000032664.565	SAMN10693025	clinical	cd_8_group_113	cd_4_group_20795	cd_2_group_19174
PDT000509777.1	PDS000032664.565	SAMN11890397	clinical	cd_8_group_113	cd_4_group_20795	cd_2_group_19174
PDT000517215.1	PDS000032664.565	SAMN11935636	clinical	cd_8_group_113	cd_4_group_20795	cd_2_group_19174
PDT000527195.1	PDS000032664.565	SAMN12115991	clinical	cd_8_group_113	cd_4_group_20795	cd_2_group_19174
PDT000553593.1	PDS000032664.565	SAMN12426342	clinical	cd_8_group_113	cd_4_group_20795	cd_2_group_19174
PDT000655515.1	PDS000032664.565	SAMN13740784	clinical	cd_8_group_113	cd_4_group_20795	cd_2_group_19174
PDT000428401.1	PDS000032664.565	SAMN10661866	environmental/other	cd_8_group_113	cd_4_group_21607	cd_2_group_19951
PDT000428421.2	PDS000032664.565	SAMN10661867	environmental/other	cd_8_group_113	cd_4_group_21607	cd_2_group_19951
PDT000428434.1	PDS000032664.565	SAMN10661863	environmental/other	cd_8_group_113	cd_4_group_21607	cd_2_group_19951
PDT000428459.1	PDS000032664.565	SAMN10661864	environmental/other	cd_8_group_113	cd_4_group_21607	cd_2_group_19951
PDT000428469.1	PDS000032664.565	SAMN10661865	environmental/other	cd_8_group_113	cd_4_group_21607	cd_2_group_19951
PDT000428470.1	PDS000032664.565	SAMN10661868	environmental/other	cd_8_group_113	cd_4_group_21607	cd_2_group_19951
PDT000428489.1	PDS000032664.565	SAMN10661869	environmental/other	cd_8_group_113	cd_4_group_21607	cd_2_group_19951
PDT000520248.1	PDS000032664.565	SAMN12011133	clinical	cd_8_group_113	cd_4_group_24647	cd_2_group_22939
PDT000532786.1	PDS000032664.565	SAMN12137771	clinical	cd_8_group_113	cd_4_group_24647	cd_2_group_22939
PDT000703137.1	PDS000032664.565	SAMN14268686	clinical	cd_8_group_113	cd_4_group_24647	cd_2_group_22939
PDT000580969.1	PDS000032664.565	SAMN12700493	clinical	cd_8_group_113	cd_4_group_26488	cd_2_group_24658
PDT000793155.1	PDS000032664.565	SAMN15588382	clinical	cd_8_group_113	cd_4_group_26488	cd_2_group_24658
PDT000604484.1	PDS000032664.565	SAMN13012555	environmental/other	cd_8_group_113	cd_4_group_27490	-
PDT001083395.1	PDS000032664.565	SAMN20085895	clinical	cd_8_group_113	cd_4_group_27490	cd_2_group_37504
PDT001093390.1	PDS000032664.565	SAMN20331714	clinical	cd_8_group_113	cd_4_group_27490	cd_2_group_37504
PDT001093392.1	PDS000032664.565	SAMN20331715	clinical	cd_8_group_113	cd_4_group_27490	cd_2_group_37504
PDT001094486.1	PDS000032664.565	SAMN20344520	clinical	cd_8_group_113	cd_4_group_27490	cd_2_group_37504
PDT001097903.1	PDS000032664.565	SAMN20458590	clinical	cd_8_group_113	cd_4_group_27490	cd_2_group_37504
PDT001097904.1	PDS000032664.565	SAMN20458606	clinical	cd_8_group_113	cd_4_group_27490	cd_2_group_37504
PDT001097905.1	PDS000032664.565	SAMN20458607	clinical	cd_8_group_113	cd_4_group_27490	cd_2_group_37504
PDT001097906.1	PDS000032664.565	SAMN20458603	clinical	cd_8_group_113	cd_4_group_27490	cd_2_group_37504
PDT001097908.1	PDS000032664.565	SAMN20458604	clinical	cd_8_group_113	cd_4_group_27490	cd_2_group_37504
PDT001100388.1	PDS000032664.565	SAMN20458615	clinical	cd_8_group_113	cd_4_group_27490	cd_2_group_37504
PDT001103431.1	PDS000032664.565	SAMN20585192	clinical	cd_8_group_113	cd_4_group_27490	cd_2_group_37504
PDT000607900.1	PDS000032664.565	SAMN13027798	clinical	cd_8_group_113	cd_4_group_27657	cd_2_group_25767
PDT000662152.1	PDS000032664.565	SAMN13853016	clinical	cd_8_group_113	cd_4_group_27657	cd_2_group_25767
PDT000617304.1	PDS000032664.565	SAMN13108065	clinical	cd_8_group_113	cd_4_group_27884	cd_2_group_25990
PDT000907362.1	PDS000032664.565	SAMN17037608	clinical	cd_8_group_113	cd_4_group_27884	cd_2_group_25990
PDT001264379.1	PDS000032664.565	SAMN26560253	clinical	cd_8_group_113	cd_4_group_27884	cd_2_group_25990
PDT001482567.1	PDS000032664.565	SAMN31670214	clinical	cd_8_group_113	cd_4_group_27884	cd_2_group_25990
PDT001512599.1	PDS000032664.565	SAMN32040589	clinical	cd_8_group_113	cd_4_group_27884	cd_2_group_25990
PDT000623184.1	PDS000032664.565	SAMN13186281	clinical	cd_8_group_113	cd_4_group_28085	cd_2_group_26173
PDT000772054.1	PDS000032664.565	SAMN15377797	clinical	cd_8_group_113	cd_4_group_28085	cd_2_group_26173
PDT000641477.1	PDS000032664.565	SAMN13510328	clinical	cd_8_group_113	cd_4_group_28618	-
PDT000740501.1	PDS000032664.565	SAMN14967788	clinical	cd_8_group_113	cd_4_group_28618	-
PDT000649783.1	PDS000032664.565	SAMN13674638	clinical	cd_8_group_113	cd_4_group_28923	cd_2_group_27009
PDT000851408.1	PDS000032664.565	SAMN16320520	clinical	cd_8_group_113	cd_4_group_28923	cd_2_group_27009
PDT001079717.1	PDS000032664.565	SAMN19954421	clinical	cd_8_group_113	cd_4_group_28923	cd_2_group_27009
PDT001131526.1	PDS000032664.565	SAMN21465464	clinical	cd_8_group_113	cd_4_group_28923	cd_2_group_27009
PDT001183964.1	PDS000032664.565	SAMN23415464	clinical	cd_8_group_113	cd_4_group_28923	cd_2_group_27009
PDT001469402.1	PDS000032664.565	SAMN31492174	clinical	cd_8_group_113	cd_4_group_28923	cd_2_group_27009
PDT001474561.1	PDS000032664.565	SAMN31574238	clinical	cd_8_group_113	cd_4_group_28923	cd_2_group_27009
PDT001474587.1	PDS000032664.565	SAMN31574288	clinical	cd_8_group_113	cd_4_group_28923	cd_2_group_27009
PDT001728017.1	PDS000032664.565	SAMN35010896	clinical	cd_8_group_113	cd_4_group_28923	cd_2_group_27009
PDT001728019.1	PDS000032664.565	SAMN35010900	clinical	cd_8_group_113	cd_4_group_28923	cd_2_group_27009
PDT000718224.1	PDS000032664.565	SAMN14518273	clinical	cd_8_group_113	cd_4_group_28923	cd_2_group_28996
PDT000718227.1	PDS000032664.565	SAMN14518274	clinical	cd_8_group_113	cd_4_group_28923	cd_2_group_28996
PDT000720346.1	PDS000032664.565	SAMN14546260	clinical	cd_8_group_113	cd_4_group_28923	cd_2_group_28996
PDT000720672.1	PDS000032664.565	SAMN14550676	clinical	cd_8_group_113	cd_4_group_28923	cd_2_group_28996
PDT000720955.1	PDS000032664.565	SAMN14560820	clinical	cd_8_group_113	cd_4_group_28923	cd_2_group_28996
PDT000722258.1	PDS000032664.565	SAMN14596852	clinical	cd_8_group_113	cd_4_group_28923	cd_2_group_28996
PDT000724451.1	PDS000032664.565	SAMN14646192	clinical	cd_8_group_113	cd_4_group_28923	cd_2_group_28996
PDT000760431.1	PDS000032664.565	SAMN15146933	clinical	cd_8_group_113	cd_4_group_28923	cd_2_group_28996
PDT000760439.1	PDS000032664.565	SAMN15146922	clinical	cd_8_group_113	cd_4_group_28923	cd_2_group_28996
PDT000767278.1	PDS000032664.565	SAMN15250026	clinical	cd_8_group_113	cd_4_group_28923	cd_2_group_28996
PDT000770784.1	PDS000032664.565	SAMN15351993	clinical	cd_8_group_113	cd_4_group_28923	cd_2_group_28996
PDT000774448.1	PDS000032664.565	SAMN15408209	clinical	cd_8_group_113	cd_4_group_28923	cd_2_group_28996
PDT000991130.1	PDS000032664.565	SAMN18492427	clinical	cd_8_group_113	cd_4_group_28923	cd_2_group_35700
PDT001012006.1	PDS000032664.565	SAMN18850632	clinical	cd_8_group_113	cd_4_group_28923	cd_2_group_35700
PDT000650462.1	PDS000032664.565	SAMN13683329	clinical	cd_8_group_113	cd_4_group_28952	-
PDT001926882.1	PDS000032664.565	SAMN37805384	clinical	cd_8_group_113	cd_4_group_28952	cd_2_group_53595
PDT001948829.1	PDS000032664.565	SAMN37904914	clinical	cd_8_group_113	cd_4_group_28952	cd_2_group_53595
PDT000729080.1	PDS000032664.565	SAMN14775088	clinical	cd_8_group_113	cd_4_group_31288	-
PDT000786753.1	PDS000032664.565	SAMN15514474	clinical	cd_8_group_113	cd_4_group_31288	-
PDT000764700.1	PDS000032664.565	SAMN15228014	clinical	cd_8_group_113	cd_4_group_32051	cd_2_group_30094
PDT000770779.1	PDS000032664.565	SAMN15351981	clinical	cd_8_group_113	cd_4_group_32051	cd_2_group_30094
PDT000801910.1	PDS000032664.565	SAMN15725427	clinical	cd_8_group_113	cd_4_group_33040	cd_2_group_31050
PDT000802303.1	PDS000032664.565	SAMN15731583	clinical	cd_8_group_113	cd_4_group_33040	cd_2_group_31050
PDT000820666.1	PDS000032664.565	SAMN15901744	clinical	cd_8_group_113	cd_4_group_33040	cd_2_group_31050
PDT000849654.1	PDS000032664.565	SAMN16284305	clinical	cd_8_group_113	cd_4_group_33040	cd_2_group_31050
PDT000882142.1	PDS000032664.565	SAMN16690494	clinical	cd_8_group_113	cd_4_group_33040	cd_2_group_31050
PDT000889585.1	PDS000032664.565	SAMN16794642	clinical	cd_8_group_113	cd_4_group_33040	cd_2_group_31050
PDT000941036.1	PDS000032664.565	SAMN17581979	clinical	cd_8_group_113	cd_4_group_33040	cd_2_group_31050
PDT001752545.1	PDS000032664.565	SAMN35312010	clinical	cd_8_group_113	cd_4_group_33040	cd_2_group_31050
PDT001215832.1	PDS000032664.565	SAMN24607833	clinical	cd_8_group_113	cd_4_group_33796	-
PDT001252628.1	PDS000032664.565	SAMN26117538	clinical	cd_8_group_113	cd_4_group_33796	-
PDT001278237.1	PDS000032664.565	SAMN27122360	clinical	cd_8_group_113	cd_4_group_33796	-
PDT000836870.1	PDS000032664.565	SAMN16170644	clinical	cd_8_group_113	cd_4_group_33796	cd_2_group_31835
PDT000848870.1	PDS000032664.565	SAMN16281381	clinical	cd_8_group_113	cd_4_group_33796	cd_2_group_31835
PDT000852058.1	PDS000032664.565	SAMN16337196	clinical	cd_8_group_113	cd_4_group_33796	cd_2_group_31835
PDT001042912.1	PDS000032664.565	SAMN19271466	clinical	cd_8_group_113	cd_4_group_33796	cd_2_group_31835
PDT001085711.1	PDS000032664.565	SAMN20123717	clinical	cd_8_group_113	cd_4_group_33796	cd_2_group_31835
PDT001202930.1	PDS000032664.565	SAMN24040721	clinical	cd_8_group_113	cd_4_group_33796	cd_2_group_31835
PDT001225152.1	PDS000032664.565	SAMN25064648	clinical	cd_8_group_113	cd_4_group_33796	cd_2_group_31835
PDT001252615.1	PDS000032664.565	SAMN26117519	clinical	cd_8_group_113	cd_4_group_33796	cd_2_group_31835
PDT001262400.1	PDS000032664.565	SAMN26525184	clinical	cd_8_group_113	cd_4_group_33796	cd_2_group_31835
PDT001270841.1	PDS000032664.565	SAMN26748662	clinical	cd_8_group_113	cd_4_group_33796	cd_2_group_31835
PDT001315160.1	PDS000032664.565	SAMN28662120	clinical	cd_8_group_113	cd_4_group_33796	cd_2_group_31835
PDT001645510.1	PDS000032664.565	SAMN33436604	environmental/other	cd_8_group_113	cd_4_group_33796	cd_2_group_31835
PDT000057277.2	PDS000032664.565	SAMN03477791	clinical	cd_8_group_113	cd_4_group_3880	-
PDT000152234.2	PDS000032664.565	SAMN05879182	clinical	cd_8_group_113	cd_4_group_3880	cd_2_group_6647
PDT000247495.2	PDS000032664.565	SAMN07688506	clinical	cd_8_group_113	cd_4_group_3880	cd_2_group_6647
PDT000247496.2	PDS000032664.565	SAMN07688504	clinical	cd_8_group_113	cd_4_group_3880	cd_2_group_6647
PDT000219497.2	PDS000032664.565	SAMN07224014	clinical	cd_8_group_113	cd_4_group_4541	-
PDT000296638.2	PDS000032664.565	SAMN08773181	clinical	cd_8_group_113	cd_4_group_4541	-
PDT000363166.1	PDS000032664.565	SAMN09839290	clinical	cd_8_group_113	cd_4_group_4541	-
PDT000392989.1	PDS000032664.565	SAMN10260384	clinical	cd_8_group_113	cd_4_group_4541	-
PDT000429192.1	PDS000032664.565	SAMN10685794	clinical	cd_8_group_113	cd_4_group_4541	-
PDT000566515.1	PDS000032664.565	SAMN12588328	clinical	cd_8_group_113	cd_4_group_4541	-
PDT000591263.1	PDS000032664.565	SAMN12816759	clinical	cd_8_group_113	cd_4_group_4541	-
PDT000591277.1	PDS000032664.565	SAMN12816779	clinical	cd_8_group_113	cd_4_group_4541	-
PDT000630010.1	PDS000032664.565	SAMN13319980	clinical	cd_8_group_113	cd_4_group_4541	-
PDT000646797.1	PDS000032664.565	SAMN13613741	clinical	cd_8_group_113	cd_4_group_4541	-
PDT000679240.1	PDS000032664.565	SAMN14051209	clinical	cd_8_group_113	cd_4_group_4541	-
PDT000710599.1	PDS000032664.565	SAMN14404983	clinical	cd_8_group_113	cd_4_group_4541	-
PDT000764457.1	PDS000032664.565	SAMN15222858	clinical	cd_8_group_113	cd_4_group_4541	-
PDT000784283.1	PDS000032664.565	SAMN15480599	clinical	cd_8_group_113	cd_4_group_4541	-
PDT000794695.1	PDS000032664.565	SAMN15603005	clinical	cd_8_group_113	cd_4_group_4541	-
PDT000881781.1	PDS000032664.565	SAMN16689219	clinical	cd_8_group_113	cd_4_group_4541	-
PDT001049839.1	PDS000032664.565	SAMN19405833	clinical	cd_8_group_113	cd_4_group_4541	-
PDT001083221.1	PDS000032664.565	SAMN20083983	clinical	cd_8_group_113	cd_4_group_4541	-
PDT001085648.1	PDS000032664.565	SAMN20121586	clinical	cd_8_group_113	cd_4_group_4541	-
PDT001100722.1	PDS000032664.565	SAMN20507220	clinical	cd_8_group_113	cd_4_group_4541	-
PDT001121163.1	PDS000032664.565	SAMN21170659	clinical	cd_8_group_113	cd_4_group_4541	-
PDT001233076.1	PDS000032664.565	SAMN25353762	environmental/other	cd_8_group_113	cd_4_group_4541	-
PDT001251239.2	PDS000032664.565	SAMN25353554	environmental/other	cd_8_group_113	cd_4_group_4541	-
PDT001271097.1	PDS000032664.565	SAMN26749165	clinical	cd_8_group_113	cd_4_group_4541	-
PDT001276413.1	PDS000032664.565	SAMN27023501	clinical	cd_8_group_113	cd_4_group_4541	-
PDT001398079.1	PDS000032664.565	SAMN30497915	clinical	cd_8_group_113	cd_4_group_4541	-
PDT001414758.1	PDS000032664.565	SAMN30809755	clinical	cd_8_group_113	cd_4_group_4541	-
PDT001436965.1	PDS000032664.565	SAMN31093531	environmental/other	cd_8_group_113	cd_4_group_4541	-
PDT001639790.1	PDS000032664.565	SAMN33417981	clinical	cd_8_group_113	cd_4_group_4541	-
PDT001874601.1	PDS000032664.565	SAMN37297721	clinical	cd_8_group_113	cd_4_group_4541	-
PDT000287422.2	PDS000032664.565	SAMN08543208	clinical	cd_8_group_113	cd_4_group_4541	cd_2_group_13283
PDT000310381.2	PDS000032664.565	SAMN09001051	clinical	cd_8_group_113	cd_4_group_4541	cd_2_group_13283
PDT000311022.2	PDS000032664.565	SAMN09011618	clinical	cd_8_group_113	cd_4_group_4541	cd_2_group_13283
PDT000311036.2	PDS000032664.565	SAMN09011616	clinical	cd_8_group_113	cd_4_group_4541	cd_2_group_13283
PDT000323892.1	PDS000032664.565	SAMN09361644	clinical	cd_8_group_113	cd_4_group_4541	cd_2_group_13283
PDT000325424.1	PDS000032664.565	SAMN09381949	clinical	cd_8_group_113	cd_4_group_4541	cd_2_group_13283
PDT000338358.1	PDS000032664.565	SAMN09513288	clinical	cd_8_group_113	cd_4_group_4541	cd_2_group_13283
PDT000340859.1	PDS000032664.565	SAMN09537471	environmental/other	cd_8_group_113	cd_4_group_4541	cd_2_group_13283
PDT000340915.1	PDS000032664.565	SAMN09539601	clinical	cd_8_group_113	cd_4_group_4541	cd_2_group_13283
PDT000347432.1	PDS000032664.565	SAMN09650932	clinical	cd_8_group_113	cd_4_group_4541	cd_2_group_13283
PDT000353512.1	PDS000032664.565	SAMN09710555	clinical	cd_8_group_113	cd_4_group_4541	cd_2_group_13283
PDT000356608.1	PDS000032664.565	SAMN09755559	clinical	cd_8_group_113	cd_4_group_4541	cd_2_group_13283
PDT000363158.1	PDS000032664.565	SAMN09839270	clinical	cd_8_group_113	cd_4_group_4541	cd_2_group_13283
PDT000376893.1	PDS000032664.565	SAMN10061355	clinical	cd_8_group_113	cd_4_group_4541	cd_2_group_13283
PDT000376896.1	PDS000032664.565	SAMN10061376	environmental/other	cd_8_group_113	cd_4_group_4541	cd_2_group_13283
PDT000380885.1	PDS000032664.565	SAMN10088759	clinical	cd_8_group_113	cd_4_group_4541	cd_2_group_13283
PDT000381194.1	PDS000032664.565	SAMN10091748	clinical	cd_8_group_113	cd_4_group_4541	cd_2_group_13283
PDT000381197.1	PDS000032664.565	SAMN10091752	clinical	cd_8_group_113	cd_4_group_4541	cd_2_group_13283
PDT000385468.1	PDS000032664.565	SAMN10134601	clinical	cd_8_group_113	cd_4_group_4541	cd_2_group_13283
PDT000388550.1	PDS000032664.565	SAMN10176993	clinical	cd_8_group_113	cd_4_group_4541	cd_2_group_13283
PDT000389536.1	PDS000032664.565	SAMN10222390	clinical	cd_8_group_113	cd_4_group_4541	cd_2_group_13283
PDT000390516.1	PDS000032664.565	SAMN10231878	clinical	cd_8_group_113	cd_4_group_4541	cd_2_group_13283
PDT000391400.1	PDS000032664.565	SAMN10241311	clinical	cd_8_group_113	cd_4_group_4541	cd_2_group_13283
PDT000391402.1	PDS000032664.565	SAMN10241313	clinical	cd_8_group_113	cd_4_group_4541	cd_2_group_13283
PDT000392358.1	PDS000032664.565	SAMN10251726	clinical	cd_8_group_113	cd_4_group_4541	cd_2_group_13283
PDT000393010.1	PDS000032664.565	SAMN10260404	clinical	cd_8_group_113	cd_4_group_4541	cd_2_group_13283
PDT000400767.1	PDS000032664.565	SAMN10366663	clinical	cd_8_group_113	cd_4_group_4541	cd_2_group_13283
PDT000400773.1	PDS000032664.565	SAMN10366661	clinical	cd_8_group_113	cd_4_group_4541	cd_2_group_13283
PDT000406943.1	PDS000032664.565	SAMN10415819	clinical	cd_8_group_113	cd_4_group_4541	cd_2_group_13283
PDT000408576.1	PDS000032664.565	SAMN10436537	clinical	cd_8_group_113	cd_4_group_4541	cd_2_group_13283
PDT000422134.1	PDS000032664.565	SAMN10638618	environmental/other	cd_8_group_113	cd_4_group_4541	cd_2_group_13283
PDT000429465.1	PDS000032664.565	SAMN10686107	clinical	cd_8_group_113	cd_4_group_4541	cd_2_group_13283
PDT000432184.1	PDS000032664.565	SAMN10714215	clinical	cd_8_group_113	cd_4_group_4541	cd_2_group_13283
PDT000434944.1	PDS000032664.565	SAMN10733678	clinical	cd_8_group_113	cd_4_group_4541	cd_2_group_13283
PDT000434945.1	PDS000032664.565	SAMN10733680	clinical	cd_8_group_113	cd_4_group_4541	cd_2_group_13283
PDT000465570.1	PDS000032664.565	SAMN10925203	clinical	cd_8_group_113	cd_4_group_4541	cd_2_group_13283
PDT000482629.1	PDS000032664.565	SAMN11257982	clinical	cd_8_group_113	cd_4_group_4541	cd_2_group_13283
PDT000545189.1	PDS000032664.565	SAMN12290047	clinical	cd_8_group_113	cd_4_group_4541	cd_2_group_13283
PDT000566505.1	PDS000032664.565	SAMN12588320	clinical	cd_8_group_113	cd_4_group_4541	cd_2_group_13283
PDT000573599.1	PDS000032664.565	SAMN12629225	clinical	cd_8_group_113	cd_4_group_4541	cd_2_group_13283
PDT000574180.1	PDS000032664.565	SAMN12641322	clinical	cd_8_group_113	cd_4_group_4541	cd_2_group_13283
PDT000579590.1	PDS000032664.565	SAMN12687062	clinical	cd_8_group_113	cd_4_group_4541	cd_2_group_13283
PDT000591891.1	PDS000032664.565	SAMN12821699	environmental/other	cd_8_group_113	cd_4_group_4541	cd_2_group_13283
PDT000596008.1	PDS000032664.565	SAMN12868787	environmental/other	cd_8_group_113	cd_4_group_4541	cd_2_group_13283
PDT000599437.1	PDS000032664.565	SAMN12901232	environmental/other	cd_8_group_113	cd_4_group_4541	cd_2_group_13283
PDT000603574.1	PDS000032664.565	SAMN13000919	clinical	cd_8_group_113	cd_4_group_4541	cd_2_group_13283
PDT000616320.1	PDS000032664.565	SAMN13082489	clinical	cd_8_group_113	cd_4_group_4541	cd_2_group_13283
PDT000616623.1	PDS000032664.565	SAMN13087519	clinical	cd_8_group_113	cd_4_group_4541	cd_2_group_13283
PDT000617270.1	PDS000032664.565	SAMN13108024	clinical	cd_8_group_113	cd_4_group_4541	cd_2_group_13283
PDT000619378.1	PDS000032664.565	SAMN13149751	clinical	cd_8_group_113	cd_4_group_4541	cd_2_group_13283
PDT000625960.1	PDS000032664.565	SAMN13245715	clinical	cd_8_group_113	cd_4_group_4541	cd_2_group_13283
PDT000668704.1	PDS000032664.565	SAMN13901630	clinical	cd_8_group_113	cd_4_group_4541	cd_2_group_13283
PDT000668705.1	PDS000032664.565	SAMN13901629	clinical	cd_8_group_113	cd_4_group_4541	cd_2_group_13283
PDT000679183.1	PDS000032664.565	SAMN14050867	clinical	cd_8_group_113	cd_4_group_4541	cd_2_group_13283
PDT000682570.1	PDS000032664.565	SAMN14084280	clinical	cd_8_group_113	cd_4_group_4541	cd_2_group_13283
PDT000682577.1	PDS000032664.565	SAMN14084279	clinical	cd_8_group_113	cd_4_group_4541	cd_2_group_13283
PDT000729150.1	PDS000032664.565	SAMN14777653	clinical	cd_8_group_113	cd_4_group_4541	cd_2_group_13283
PDT000756518.1	PDS000032664.565	SAMN15095342	clinical	cd_8_group_113	cd_4_group_4541	cd_2_group_13283
PDT000760096.1	PDS000032664.565	SAMN15103022	clinical	cd_8_group_113	cd_4_group_4541	cd_2_group_13283
PDT000766779.1	PDS000032664.565	SAMN15239725	clinical	cd_8_group_113	cd_4_group_4541	cd_2_group_13283
PDT000774325.1	PDS000032664.565	SAMN15405876	clinical	cd_8_group_113	cd_4_group_4541	cd_2_group_13283
PDT000804459.1	PDS000032664.565	SAMN15760354	clinical	cd_8_group_113	cd_4_group_4541	cd_2_group_13283
PDT000828015.1	PDS000032664.565	SAMN15965311	clinical	cd_8_group_113	cd_4_group_4541	cd_2_group_13283
PDT000835828.1	PDS000032664.565	SAMN16124589	clinical	cd_8_group_113	cd_4_group_4541	cd_2_group_13283
PDT000849538.1	PDS000032664.565	SAMN16283557	clinical	cd_8_group_113	cd_4_group_4541	cd_2_group_13283
PDT000899539.1	PDS000032664.565	SAMN12531034	clinical	cd_8_group_113	cd_4_group_4541	cd_2_group_13283
PDT001077239.1	PDS000032664.565	SAMN19859553	clinical	cd_8_group_113	cd_4_group_4541	cd_2_group_13283
PDT001088542.1	PDS000032664.565	SAMN20177294	clinical	cd_8_group_113	cd_4_group_4541	cd_2_group_13283
PDT001095463.1	PDS000032664.565	SAMN20359903	clinical	cd_8_group_113	cd_4_group_4541	cd_2_group_13283
PDT001204808.1	PDS000032664.565	SAMN24144410	clinical	cd_8_group_113	cd_4_group_4541	cd_2_group_13283
PDT001367792.1	PDS000032664.565	SAMN29900921	clinical	cd_8_group_113	cd_4_group_4541	cd_2_group_13283
PDT001455932.1	PDS000032664.565	SAMN31348095	clinical	cd_8_group_113	cd_4_group_4541	cd_2_group_13283
PDT000296945.2	PDS000032664.565	SAMN08773638	clinical	cd_8_group_113	cd_4_group_4541	cd_2_group_13625
PDT000340851.1	PDS000032664.565	SAMN09537467	environmental/other	cd_8_group_113	cd_4_group_4541	cd_2_group_13625
PDT000376901.1	PDS000032664.565	SAMN10061377	environmental/other	cd_8_group_113	cd_4_group_4541	cd_2_group_13625
PDT000429383.1	PDS000032664.565	SAMN10685970	clinical	cd_8_group_113	cd_4_group_4541	cd_2_group_13625
PDT000669438.1	PDS000032664.565	SAMN13919782	clinical	cd_8_group_113	cd_4_group_4541	cd_2_group_27553
PDT000725100.1	PDS000032664.565	SAMN14671911	clinical	cd_8_group_113	cd_4_group_4541	cd_2_group_27553
PDT000881877.1	PDS000032664.565	SAMN16689230	clinical	cd_8_group_113	cd_4_group_4541	cd_2_group_27553
PDT000892842.1	PDS000032664.565	SAMN16828478	clinical	cd_8_group_113	cd_4_group_4541	cd_2_group_27553
PDT000727483.1	PDS000032664.565	SAMN14739208	clinical	cd_8_group_113	cd_4_group_4541	cd_2_group_29243
PDT000756522.1	PDS000032664.565	SAMN15095329	clinical	cd_8_group_113	cd_4_group_4541	cd_2_group_29243
PDT000756523.1	PDS000032664.565	SAMN15095336	clinical	cd_8_group_113	cd_4_group_4541	cd_2_group_29243
PDT001023132.1	PDS000032664.565	SAMN19094551	clinical	cd_8_group_113	cd_4_group_4541	cd_2_group_29243
PDT001201796.1	PDS000032664.565	SAMN23958499	environmental/other	cd_8_group_113	cd_4_group_4541	cd_2_group_29243
PDT001004378.1	PDS000032664.565	SAMN18716490	clinical	cd_8_group_113	cd_4_group_4541	cd_2_group_36031
PDT001177436.1	PDS000032664.565	SAMN23242060	clinical	cd_8_group_113	cd_4_group_4541	cd_2_group_36031
PDT001298188.1	PDS000032664.565	SAMN28041271	clinical	cd_8_group_113	cd_4_group_4541	cd_2_group_36031
PDT001405698.1	PDS000032664.565	SAMN30593634	clinical	cd_8_group_113	cd_4_group_4541	cd_2_group_36031
PDT001663423.1	PDS000032664.565	SAMN33796419	clinical	cd_8_group_113	cd_4_group_4541	cd_2_group_36031
PDT001878127.1	PDS000032664.565	SAMN37328127	environmental/other	cd_8_group_113	cd_4_group_4541	cd_2_group_36031
PDT001058579.1	PDS000032664.565	SAMN19515101	clinical	cd_8_group_113	cd_4_group_4541	cd_2_group_36956
PDT001067111.1	PDS000032664.565	SAMN19671880	clinical	cd_8_group_113	cd_4_group_4541	cd_2_group_36956
PDT001071067.1	PDS000032664.565	SAMN19727939	clinical	cd_8_group_113	cd_4_group_4541	cd_2_group_36956
PDT001083191.1	PDS000032664.565	SAMN20083990	clinical	cd_8_group_113	cd_4_group_4541	cd_2_group_36956
PDT001083279.1	PDS000032664.565	SAMN20084020	clinical	cd_8_group_113	cd_4_group_4541	cd_2_group_36956
PDT001156786.3	PDS000032664.565	SAMN22369446	clinical	cd_8_group_113	cd_4_group_4541	cd_2_group_36956
PDT001156788.3	PDS000032664.565	SAMN22369447	clinical	cd_8_group_113	cd_4_group_4541	cd_2_group_36956
PDT001181374.1	PDS000032664.565	SAMN23375358	environmental/other	cd_8_group_113	cd_4_group_4541	cd_2_group_36956
PDT001181381.1	PDS000032664.565	SAMN23375357	environmental/other	cd_8_group_113	cd_4_group_4541	cd_2_group_36956
PDT001183461.1	PDS000032664.565	SAMN23407795	clinical	cd_8_group_113	cd_4_group_4541	cd_2_group_36956
PDT001184757.1	PDS000032664.565	SAMN23428545	clinical	cd_8_group_113	cd_4_group_4541	cd_2_group_36956
PDT001218491.1	PDS000032664.565	SAMN24726600	environmental/other	cd_8_group_113	cd_4_group_4541	cd_2_group_36956
PDT001290092.1	PDS000032664.565	SAMN27622125	clinical	cd_8_group_113	cd_4_group_4541	cd_2_group_36956
PDT001290094.1	PDS000032664.565	SAMN27622126	clinical	cd_8_group_113	cd_4_group_4541	cd_2_group_36956
PDT001290095.1	PDS000032664.565	SAMN27622128	clinical	cd_8_group_113	cd_4_group_4541	cd_2_group_36956
PDT001292289.1	PDS000032664.565	SAMN27728096	clinical	cd_8_group_113	cd_4_group_4541	cd_2_group_36956
PDT001298185.1	PDS000032664.565	SAMN28041270	clinical	cd_8_group_113	cd_4_group_4541	cd_2_group_36956
PDT001304658.1	PDS000032664.565	SAMN28178832	clinical	cd_8_group_113	cd_4_group_4541	cd_2_group_36956
PDT001307298.1	PDS000032664.565	SAMN28209751	clinical	cd_8_group_113	cd_4_group_4541	cd_2_group_36956
PDT001308950.1	PDS000032664.565	SAMN28449603	clinical	cd_8_group_113	cd_4_group_4541	cd_2_group_36956
PDT001309336.1	PDS000032664.565	SAMN28455793	clinical	cd_8_group_113	cd_4_group_4541	cd_2_group_36956
PDT001314103.1	PDS000032664.565	SAMN28600695	clinical	cd_8_group_113	cd_4_group_4541	cd_2_group_36956
PDT001321181.1	PDS000032664.565	SAMN28815421	clinical	cd_8_group_113	cd_4_group_4541	cd_2_group_36956
PDT001322182.1	PDS000032664.565	SAMN28840378	clinical	cd_8_group_113	cd_4_group_4541	cd_2_group_36956
PDT001322185.1	PDS000032664.565	SAMN28840581	clinical	cd_8_group_113	cd_4_group_4541	cd_2_group_36956
PDT001324476.1	PDS000032664.565	SAMN28898941	clinical	cd_8_group_113	cd_4_group_4541	cd_2_group_36956
PDT001331120.1	PDS000032664.565	SAMN29180971	clinical	cd_8_group_113	cd_4_group_4541	cd_2_group_36956
PDT001348942.3	PDS000032664.565	SAMN29403117	clinical	cd_8_group_113	cd_4_group_4541	cd_2_group_36956
PDT001348965.3	PDS000032664.565	SAMN29403146	clinical	cd_8_group_113	cd_4_group_4541	cd_2_group_36956
PDT001358485.1	PDS000032664.565	SAMN29717002	clinical	cd_8_group_113	cd_4_group_4541	cd_2_group_36956
PDT001389823.1	PDS000032664.565	SAMN30321899	clinical	cd_8_group_113	cd_4_group_4541	cd_2_group_36956
PDT001420083.1	PDS000032664.565	SAMN30889968	clinical	cd_8_group_113	cd_4_group_4541	cd_2_group_36956
PDT001420101.1	PDS000032664.565	SAMN30890067	clinical	cd_8_group_113	cd_4_group_4541	cd_2_group_36956
PDT001455608.1	PDS000032664.565	SAMN31324557	clinical	cd_8_group_113	cd_4_group_4541	cd_2_group_36956
PDT001483297.1	PDS000032664.565	SAMN31684437	clinical	cd_8_group_113	cd_4_group_4541	cd_2_group_36956
PDT001589442.1	PDS000032664.565	SAMN32880388	clinical	cd_8_group_113	cd_4_group_4541	cd_2_group_36956
PDT001726668.1	PDS000032664.565	SAMN34999954	clinical	cd_8_group_113	cd_4_group_4541	cd_2_group_36956
PDT001776491.1	PDS000032664.565	SAMN35712853	clinical	cd_8_group_113	cd_4_group_4541	cd_2_group_36956
PDT001809353.1	PDS000032664.565	SAMN36298501	clinical	cd_8_group_113	cd_4_group_4541	cd_2_group_36956
PDT001839444.1	PDS000032664.565	SAMN36827973	clinical	cd_8_group_113	cd_4_group_4541	cd_2_group_36956
PDT001860054.1	PDS000032664.565	SAMN37127722	clinical	cd_8_group_113	cd_4_group_4541	cd_2_group_36956
PDT001889422.1	PDS000032664.565	SAMN37441735	clinical	cd_8_group_113	cd_4_group_4541	cd_2_group_36956
PDT001904122.1	PDS000032664.565	SAMN37545148	clinical	cd_8_group_113	cd_4_group_4541	cd_2_group_36956
PDT001083183.1	PDS000032664.565	SAMN20083995	clinical	cd_8_group_113	cd_4_group_4541	cd_2_group_37496
PDT001088524.1	PDS000032664.565	SAMN20177180	clinical	cd_8_group_113	cd_4_group_4541	cd_2_group_37496
PDT001101965.1	PDS000032664.565	SAMN20522933	clinical	cd_8_group_113	cd_4_group_4541	cd_2_group_37496
PDT001116548.1	PDS000032664.565	SAMN20970133	clinical	cd_8_group_113	cd_4_group_4541	cd_2_group_37496
PDT001117197.1	PDS000032664.565	SAMN21003119	clinical	cd_8_group_113	cd_4_group_4541	cd_2_group_37496
PDT001117254.1	PDS000032664.565	SAMN20995966	clinical	cd_8_group_113	cd_4_group_4541	cd_2_group_37496
PDT001123111.1	PDS000032664.565	SAMN21217447	clinical	cd_8_group_113	cd_4_group_4541	cd_2_group_37496
PDT001126513.1	PDS000032664.565	SAMN21385925	clinical	cd_8_group_113	cd_4_group_4541	cd_2_group_37496
PDT001126915.1	PDS000032664.565	SAMN21391383	clinical	cd_8_group_113	cd_4_group_4541	cd_2_group_37496
PDT001131941.1	PDS000032664.565	SAMN21479980	clinical	cd_8_group_113	cd_4_group_4541	cd_2_group_37496
PDT001132111.1	PDS000032664.565	SAMN21496398	clinical	cd_8_group_113	cd_4_group_4541	cd_2_group_37496
PDT001144770.1	PDS000032664.565	SAMN22044378	clinical	cd_8_group_113	cd_4_group_4541	cd_2_group_37496
PDT001170290.1	PDS000032664.565	SAMN22934831	clinical	cd_8_group_113	cd_4_group_4541	cd_2_group_37496
PDT001170295.1	PDS000032664.565	SAMN22934829	clinical	cd_8_group_113	cd_4_group_4541	cd_2_group_37496
PDT001175544.1	PDS000032664.565	SAMN23167953	clinical	cd_8_group_113	cd_4_group_4541	cd_2_group_37496
PDT001217369.1	PDS000032664.565	SAMN24688347	clinical	cd_8_group_113	cd_4_group_4541	cd_2_group_37496
PDT001406581.1	PDS000032664.565	SAMN30616729	clinical	cd_8_group_113	cd_4_group_4541	cd_2_group_37496
PDT001618507.1	PDS000032664.565	SAMN33340064	clinical	cd_8_group_113	cd_4_group_4541	cd_2_group_37496
PDT001129155.1	PDS000032664.565	SAMN21413620	clinical	cd_8_group_113	cd_4_group_4541	cd_2_group_39080
PDT001162161.1	PDS000032664.565	SAMN22575132	clinical	cd_8_group_113	cd_4_group_4541	cd_2_group_39080
PDT001182761.1	PDS000032664.565	SAMN23390671	clinical	cd_8_group_113	cd_4_group_4541	cd_2_group_39080
PDT001245428.1	PDS000032664.565	SAMN25809616	environmental/other	cd_8_group_113	cd_4_group_4541	cd_2_group_39080
PDT000069774.2	PDS000032664.565	SAMN03734320	environmental/other	cd_8_group_113	cd_4_group_4541	cd_2_group_4043
PDT000161216.2	PDS000032664.565	SAMN05596820	clinical	cd_8_group_113	cd_4_group_4541	cd_2_group_4043
PDT000181589.2	PDS000032664.565	SAMN06251754	clinical	cd_8_group_113	cd_4_group_4541	cd_2_group_4043
PDT000225083.2	PDS000032664.565	SAMN07342340	clinical	cd_8_group_113	cd_4_group_4541	cd_2_group_4043
PDT000225977.2	PDS000032664.565	SAMN07351532	clinical	cd_8_group_113	cd_4_group_4541	cd_2_group_4043
PDT000232351.2	PDS000032664.565	SAMN07455909	clinical	cd_8_group_113	cd_4_group_4541	cd_2_group_4043
PDT000244364.2	PDS000032664.565	SAMN07687832	clinical	cd_8_group_113	cd_4_group_4541	cd_2_group_4043
PDT000265542.2	PDS000032664.565	SAMN08016900	clinical	cd_8_group_113	cd_4_group_4541	cd_2_group_4043
PDT000274247.2	PDS000032664.565	SAMN08182870	clinical	cd_8_group_113	cd_4_group_4541	cd_2_group_4043
PDT000280653.2	PDS000032664.565	SAMN08368319	clinical	cd_8_group_113	cd_4_group_4541	cd_2_group_4043
PDT000287073.2	PDS000032664.565	SAMN08524715	clinical	cd_8_group_113	cd_4_group_4541	cd_2_group_4043
PDT000297485.2	PDS000032664.565	SAMN08774979	clinical	cd_8_group_113	cd_4_group_4541	cd_2_group_4043
PDT000297741.2	PDS000032664.565	SAMN08784587	clinical	cd_8_group_113	cd_4_group_4541	cd_2_group_4043
PDT000306604.2	PDS000032664.565	SAMN08939301	clinical	cd_8_group_113	cd_4_group_4541	cd_2_group_4043
PDT000312765.2	PDS000032664.565	SAMN09098777	environmental/other	cd_8_group_113	cd_4_group_4541	cd_2_group_4043
PDT000318383.1	PDS000032664.565	SAMN09237806	clinical	cd_8_group_113	cd_4_group_4541	cd_2_group_4043
PDT000318414.1	PDS000032664.565	SAMN09237816	clinical	cd_8_group_113	cd_4_group_4541	cd_2_group_4043
PDT000336116.1	PDS000032664.565	SAMN09479577	clinical	cd_8_group_113	cd_4_group_4541	cd_2_group_4043
PDT000394697.1	PDS000032664.565	SAMN10279413	clinical	cd_8_group_113	cd_4_group_4541	cd_2_group_4043
PDT000400748.1	PDS000032664.565	SAMN10366672	clinical	cd_8_group_113	cd_4_group_4541	cd_2_group_4043
PDT000403128.1	PDS000032664.565	SAMN10378986	clinical	cd_8_group_113	cd_4_group_4541	cd_2_group_4043
PDT000413636.1	PDS000032664.565	SAMN10517131	clinical	cd_8_group_113	cd_4_group_4541	cd_2_group_4043
PDT000416648.1	PDS000032664.565	SAMN10585330	clinical	cd_8_group_113	cd_4_group_4541	cd_2_group_4043
PDT000433928.1	PDS000032664.565	SAMN10720045	environmental/other	cd_8_group_113	cd_4_group_4541	cd_2_group_4043
PDT000464589.1	PDS000032664.565	SAMN10900783	clinical	cd_8_group_113	cd_4_group_4541	cd_2_group_4043
PDT000526327.1	PDS000032664.565	SAMN12109276	clinical	cd_8_group_113	cd_4_group_4541	cd_2_group_4043
PDT000547586.2	PDS000032664.565	SAMN12342039	NULL	cd_8_group_113	cd_4_group_4541	cd_2_group_4043
PDT000582731.1	PDS000032664.565	SAMN12715306	environmental/other	cd_8_group_113	cd_4_group_4541	cd_2_group_4043
PDT000582775.1	PDS000032664.565	SAMN12715363	environmental/other	cd_8_group_113	cd_4_group_4541	cd_2_group_4043
PDT000582776.1	PDS000032664.565	SAMN12715366	environmental/other	cd_8_group_113	cd_4_group_4541	cd_2_group_4043
PDT000617301.1	PDS000032664.565	SAMN13108067	clinical	cd_8_group_113	cd_4_group_4541	cd_2_group_4043
PDT000619369.1	PDS000032664.565	SAMN13149742	clinical	cd_8_group_113	cd_4_group_4541	cd_2_group_4043
PDT000626771.1	PDS000032664.565	SAMN13257914	clinical	cd_8_group_113	cd_4_group_4541	cd_2_group_4043
PDT000626773.1	PDS000032664.565	SAMN13257913	clinical	cd_8_group_113	cd_4_group_4541	cd_2_group_4043
PDT000630020.1	PDS000032664.565	SAMN13319981	clinical	cd_8_group_113	cd_4_group_4541	cd_2_group_4043
PDT000630550.1	PDS000032664.565	SAMN13326744	clinical	cd_8_group_113	cd_4_group_4541	cd_2_group_4043
PDT000630901.1	PDS000032664.565	SAMN13331740	clinical	cd_8_group_113	cd_4_group_4541	cd_2_group_4043
PDT000630905.1	PDS000032664.565	SAMN13331738	clinical	cd_8_group_113	cd_4_group_4541	cd_2_group_4043
PDT000631392.1	PDS000032664.565	SAMN13337617	clinical	cd_8_group_113	cd_4_group_4541	cd_2_group_4043
PDT000635927.1	PDS000032664.565	SAMN13384254	clinical	cd_8_group_113	cd_4_group_4541	cd_2_group_4043
PDT000636640.1	PDS000032664.565	SAMN13390162	clinical	cd_8_group_113	cd_4_group_4541	cd_2_group_4043
PDT000639402.1	PDS000032664.565	SAMN13473012	clinical	cd_8_group_113	cd_4_group_4541	cd_2_group_4043
PDT000640544.1	PDS000032664.565	SAMN13497008	clinical	cd_8_group_113	cd_4_group_4541	cd_2_group_4043
PDT000643634.1	PDS000032664.565	SAMN13542391	clinical	cd_8_group_113	cd_4_group_4541	cd_2_group_4043
PDT000646021.1	PDS000032664.565	SAMN13575648	clinical	cd_8_group_113	cd_4_group_4541	cd_2_group_4043
PDT000651327.1	PDS000032664.565	SAMN13693803	clinical	cd_8_group_113	cd_4_group_4541	cd_2_group_4043
PDT000652779.1	PDS000032664.565	SAMN13708637	clinical	cd_8_group_113	cd_4_group_4541	cd_2_group_4043
PDT000656266.1	PDS000032664.565	SAMN13762624	clinical	cd_8_group_113	cd_4_group_4541	cd_2_group_4043
PDT000669142.1	PDS000032664.565	SAMN13910387	clinical	cd_8_group_113	cd_4_group_4541	cd_2_group_4043
PDT000671716.1	PDS000032664.565	SAMN13932557	clinical	cd_8_group_113	cd_4_group_4541	cd_2_group_4043
PDT000682910.1	PDS000032664.565	SAMN14088114	clinical	cd_8_group_113	cd_4_group_4541	cd_2_group_4043
PDT000690208.1	PDS000032664.565	SAMN14175001	clinical	cd_8_group_113	cd_4_group_4541	cd_2_group_4043
PDT000708753.1	PDS000032664.565	SAMN14369305	clinical	cd_8_group_113	cd_4_group_4541	cd_2_group_4043
PDT000709541.1	PDS000032664.565	SAMN14381461	clinical	cd_8_group_113	cd_4_group_4541	cd_2_group_4043
PDT000718574.1	PDS000032664.565	SAMN14535167	clinical	cd_8_group_113	cd_4_group_4541	cd_2_group_4043
PDT000719936.1	PDS000032664.565	SAMN14544655	clinical	cd_8_group_113	cd_4_group_4541	cd_2_group_4043
PDT000720648.1	PDS000032664.565	SAMN14550056	clinical	cd_8_group_113	cd_4_group_4541	cd_2_group_4043
PDT000725090.1	PDS000032664.565	SAMN14671912	clinical	cd_8_group_113	cd_4_group_4541	cd_2_group_4043
PDT001134571.1	PDS000032664.565	SAMN08412536	clinical	cd_8_group_113	cd_4_group_4541	cd_2_group_4043
PDT001177359.1	PDS000032664.565	SAMN23222056	clinical	cd_8_group_113	cd_4_group_4541	cd_2_group_40674
PDT001368750.1	PDS000032664.565	SAMN29871811	clinical	cd_8_group_113	cd_4_group_4541	cd_2_group_40674
PDT000120152.2	PDS000032664.565	SAMN04549403	environmental/other	cd_8_group_113	cd_4_group_4541	cd_2_group_5294
PDT000120153.2	PDS000032664.565	SAMN04549404	environmental/other	cd_8_group_113	cd_4_group_4541	cd_2_group_5294
PDT000249340.2	PDS000032664.565	SAMN07731354	clinical	cd_8_group_113	cd_4_group_4541	cd_2_group_5294
PDT000368579.1	PDS000032664.565	SAMN09937831	clinical	cd_8_group_113	cd_4_group_4541	cd_2_group_5294
PDT000121379.2	PDS000032664.565	SAMN04577316	environmental/other	cd_8_group_113	cd_4_group_6094	-
PDT000296302.2	PDS000032664.565	SAMN08767325	environmental/other	cd_8_group_113	cd_4_group_6094	-
PDT000300752.2	PDS000032664.565	SAMN08815147	clinical	cd_8_group_113	cd_4_group_6094	cd_2_group_13967
PDT000403297.1	PDS000032664.565	SAMN10387275	clinical	cd_8_group_113	cd_4_group_6094	cd_2_group_13967
PDT000328587.1	PDS000032664.565	SAMN09399767	clinical	cd_8_group_113	cd_4_group_6094	cd_2_group_15713
PDT000328591.1	PDS000032664.565	SAMN09399762	clinical	cd_8_group_113	cd_4_group_6094	cd_2_group_15713
PDT000328609.1	PDS000032664.565	SAMN09400541	clinical	cd_8_group_113	cd_4_group_6094	cd_2_group_15713
PDT000328612.1	PDS000032664.565	SAMN09400507	clinical	cd_8_group_113	cd_4_group_6094	cd_2_group_15713
PDT000337819.1	PDS000032664.565	SAMN09501411	clinical	cd_8_group_113	cd_4_group_6094	cd_2_group_15713
PDT000340728.1	PDS000032664.565	SAMN09535926	clinical	cd_8_group_113	cd_4_group_6094	cd_2_group_15713
PDT000379376.1	PDS000032664.565	SAMN10079434	clinical	cd_8_group_113	cd_4_group_6094	cd_2_group_15713
PDT000390304.1	PDS000032664.565	SAMN10230862	clinical	cd_8_group_113	cd_4_group_6094	cd_2_group_15713
PDT000414451.1	PDS000032664.565	SAMN10520362	clinical	cd_8_group_113	cd_4_group_6094	cd_2_group_15713
PDT000537425.1	PDS000032664.565	SAMN12205284	clinical	cd_8_group_113	cd_4_group_6094	cd_2_group_15713
PDT000624221.1	PDS000032664.565	SAMN13207855	clinical	cd_8_group_113	cd_4_group_6094	cd_2_group_15713
PDT000121381.2	PDS000032664.565	SAMN04577318	environmental/other	cd_8_group_113	cd_4_group_6095	-
PDT000132443.2	PDS000032664.565	SAMN05176304	environmental/other	cd_8_group_113	cd_4_group_6095	-
PDT000682201.1	PDS000032664.565	SAMN14079784	clinical	cd_8_group_113	cd_4_group_6095	-
PDT000767369.1	PDS000032664.565	SAMN15253652	clinical	cd_8_group_113	cd_4_group_6095	-
PDT000919583.1	PDS000032664.565	SAMN17128298	clinical	cd_8_group_113	cd_4_group_6095	-
PDT000391112.1	PDS000032664.565	SAMN10240869	clinical	cd_8_group_113	cd_4_group_6095	cd_2_group_18712
PDT000412432.1	PDS000032664.565	SAMN10501648	clinical	cd_8_group_113	cd_4_group_6095	cd_2_group_18712
PDT000415411.1	PDS000032664.565	SAMN10537795	clinical	cd_8_group_113	cd_4_group_6095	cd_2_group_18712
PDT000161288.2	PDS000032664.565	SAMN05596679	clinical	cd_8_group_113	cd_4_group_6095	cd_2_group_6966
PDT000315947.1	PDS000032664.565	SAMN09220811	environmental/other	cd_8_group_113	cd_4_group_6095	cd_2_group_6966
PDT000321414.1	PDS000032664.565	SAMN09283866	clinical	cd_8_group_113	cd_4_group_6095	cd_2_group_6966
PDT000356426.1	PDS000032664.565	SAMN09754740	clinical	cd_8_group_113	cd_4_group_6095	cd_2_group_6966
PDT000386572.1	PDS000032664.565	SAMN10142022	clinical	cd_8_group_113	cd_4_group_6095	cd_2_group_6966
PDT000547337.1	PDS000032664.565	SAMN12340044	clinical	cd_8_group_113	cd_4_group_6095	cd_2_group_6966
PDT000571623.1	PDS000032664.565	SAMN12621700	clinical	cd_8_group_113	cd_4_group_6095	cd_2_group_6966
PDT000584860.1	PDS000032664.565	SAMN12737006	clinical	cd_8_group_113	cd_4_group_6095	cd_2_group_6966
PDT000623168.1	PDS000032664.565	SAMN13186261	clinical	cd_8_group_113	cd_4_group_6095	cd_2_group_6966
PDT000985320.1	PDS000032664.565	SAMN18313963	clinical	cd_8_group_113	cd_4_group_6095	cd_2_group_6966
PDT001215540.1	PDS000032664.565	SAMN24592029	clinical	cd_8_group_113	cd_4_group_6095	cd_2_group_6966
PDT000128305.2	PDS000032664.565	SAMN04572731	environmental/other	cd_8_group_113	cd_4_group_6497	cd_2_group_5808
PDT000128317.2	PDS000032664.565	SAMN04572743	environmental/other	cd_8_group_113	cd_4_group_6497	cd_2_group_5808
PDT000157424.2	PDS000032664.565	SAMN04572844	environmental/other	cd_8_group_113	cd_4_group_6497	cd_2_group_5808
PDT000205951.2	PDS000032664.565	SAMN06761656	clinical	cd_8_group_113	cd_4_group_6497	cd_2_group_5808
PDT000226737.2	PDS000032664.565	SAMN07358530	clinical	cd_8_group_113	cd_4_group_6497	cd_2_group_5808
PDT000232046.2	PDS000032664.565	SAMN07429617	clinical	cd_8_group_113	cd_4_group_6497	cd_2_group_5808
PDT000234990.2	PDS000032664.565	SAMN07513363	clinical	cd_8_group_113	cd_4_group_6497	cd_2_group_5808
PDT000235457.2	PDS000032664.565	SAMN07519543	clinical	cd_8_group_113	cd_4_group_6497	cd_2_group_5808
PDT000238277.2	PDS000032664.565	SAMN07567557	clinical	cd_8_group_113	cd_4_group_6497	cd_2_group_5808
PDT000239477.2	PDS000032664.565	SAMN07569143	clinical	cd_8_group_113	cd_4_group_6497	cd_2_group_5808
PDT000239486.2	PDS000032664.565	SAMN07567547	clinical	cd_8_group_113	cd_4_group_6497	cd_2_group_5808
PDT000239493.2	PDS000032664.565	SAMN07569146	clinical	cd_8_group_113	cd_4_group_6497	cd_2_group_5808
PDT000258017.2	PDS000032664.565	SAMN07720140	clinical	cd_8_group_113	cd_4_group_6497	cd_2_group_5808
PDT000270998.2	PDS000032664.565	SAMN08150370	clinical	cd_8_group_113	cd_4_group_6497	cd_2_group_5808
PDT000271431.2	PDS000032664.565	SAMN08150365	clinical	cd_8_group_113	cd_4_group_6497	cd_2_group_5808
PDT000273558.2	PDS000032664.565	SAMN08196860	clinical	cd_8_group_113	cd_4_group_6497	cd_2_group_5808
PDT000277670.2	PDS000032664.565	SAMN08328390	clinical	cd_8_group_113	cd_4_group_6497	cd_2_group_5808
PDT000283767.2	PDS000032664.565	SAMN08437247	clinical	cd_8_group_113	cd_4_group_6497	cd_2_group_5808
PDT000131628.2	PDS000032664.565	SAMN04993530	environmental/other	cd_8_group_113	cd_4_group_6595	cd_2_group_5900
PDT000131634.2	PDS000032664.565	SAMN04993538	environmental/other	cd_8_group_113	cd_4_group_6595	cd_2_group_5900
PDT000178847.2	PDS000032664.565	SAMN06215588	clinical	cd_8_group_113	cd_4_group_8282	cd_2_group_7434
PDT000183135.2	PDS000032664.565	SAMN06270363	clinical	cd_8_group_113	cd_4_group_8282	cd_2_group_7434
PDT000233946.2	PDS000032664.565	SAMN07500765	clinical	cd_8_group_113	cd_4_group_8282	cd_2_group_7434
PDT000244454.2	PDS000032664.565	SAMN07662730	clinical	cd_8_group_113	cd_4_group_8282	cd_2_group_7434
PDT000120656.2	PDS000032664.565	SAMN04576507	clinical	cd_8_group_113	cd_4_group_90	-
PDT000156480.2	PDS000032664.565	SAMN05941841	clinical	cd_8_group_113	cd_4_group_90	-
PDT000161165.2	PDS000032664.565	SAMN05596123	clinical	cd_8_group_113	cd_4_group_90	-
PDT000167822.2	PDS000032664.565	SAMN06033710	clinical	cd_8_group_113	cd_4_group_90	-
PDT000187164.2	PDS000032664.565	SAMN06213823	environmental/other	cd_8_group_113	cd_4_group_90	-
PDT000193466.2	PDS000032664.565	SAMN06603819	environmental/other	cd_8_group_113	cd_4_group_90	-
PDT000216442.2	PDS000032664.565	SAMN07190303	clinical	cd_8_group_113	cd_4_group_90	-
PDT000220849.2	PDS000032664.565	SAMN07277736	clinical	cd_8_group_113	cd_4_group_90	-
PDT000231479.2	PDS000032664.565	SAMN07346376	clinical	cd_8_group_113	cd_4_group_90	-
PDT000232569.2	PDS000032664.565	SAMN07455887	clinical	cd_8_group_113	cd_4_group_90	-
PDT000267614.2	PDS000032664.565	SAMN08024970	clinical	cd_8_group_113	cd_4_group_90	-
PDT000320730.1	PDS000032664.565	SAMN09274010	clinical	cd_8_group_113	cd_4_group_90	-
PDT000331936.1	PDS000032664.565	SAMN09438200	clinical	cd_8_group_113	cd_4_group_90	-
PDT000379411.1	PDS000032664.565	SAMN10079448	clinical	cd_8_group_113	cd_4_group_90	-
PDT000387950.1	PDS000032664.565	SAMN10170889	clinical	cd_8_group_113	cd_4_group_90	-
PDT000396043.1	PDS000032664.565	SAMN10286454	clinical	cd_8_group_113	cd_4_group_90	-
PDT000396162.1	PDS000032664.565	SAMN10287251	clinical	cd_8_group_113	cd_4_group_90	-
PDT000415381.1	PDS000032664.565	SAMN10537794	clinical	cd_8_group_113	cd_4_group_90	-
PDT000415403.1	PDS000032664.565	SAMN10537790	clinical	cd_8_group_113	cd_4_group_90	-
PDT000454101.1	PDS000032664.565	SAMN10830143	clinical	cd_8_group_113	cd_4_group_90	-
PDT000457143.1	PDS000032664.565	SAMN10851608	clinical	cd_8_group_113	cd_4_group_90	-
PDT000464118.1	PDS000032664.565	SAMN10884643	clinical	cd_8_group_113	cd_4_group_90	-
PDT000464663.1	PDS000032664.565	SAMN10905075	clinical	cd_8_group_113	cd_4_group_90	-
PDT000469050.1	PDS000032664.565	SAMN10996496	clinical	cd_8_group_113	cd_4_group_90	-
PDT000487164.1	PDS000032664.565	SAMN11359601	clinical	cd_8_group_113	cd_4_group_90	-
PDT000491183.1	PDS000032664.565	SAMN11456039	environmental/other	cd_8_group_113	cd_4_group_90	-
PDT000504027.1	PDS000032664.565	SAMN11784365	clinical	cd_8_group_113	cd_4_group_90	-
PDT000505300.1	PDS000032664.565	SAMN11849693	clinical	cd_8_group_113	cd_4_group_90	-
PDT000583207.1	PDS000032664.565	SAMN12717984	clinical	cd_8_group_113	cd_4_group_90	-
PDT000587859.1	PDS000032664.565	SAMN12774965	clinical	cd_8_group_113	cd_4_group_90	-
PDT000593765.1	PDS000032664.565	SAMN12842463	clinical	cd_8_group_113	cd_4_group_90	-
PDT000838740.1	PDS000032664.565	SAMN16202740	clinical	cd_8_group_113	cd_4_group_90	-
PDT000851136.1	PDS000032664.565	SAMN16319701	clinical	cd_8_group_113	cd_4_group_90	-
PDT000971737.1	PDS000032664.565	SAMN18028593	clinical	cd_8_group_113	cd_4_group_90	-
PDT000971739.1	PDS000032664.565	SAMN18028591	clinical	cd_8_group_113	cd_4_group_90	-
PDT000971749.1	PDS000032664.565	SAMN18028596	clinical	cd_8_group_113	cd_4_group_90	-
PDT000971753.1	PDS000032664.565	SAMN18028598	clinical	cd_8_group_113	cd_4_group_90	-
PDT001112957.1	PDS000032664.565	SAMN20860535	clinical	cd_8_group_113	cd_4_group_90	-
PDT001143806.1	PDS000032664.565	SAMN21973942	clinical	cd_8_group_113	cd_4_group_90	-
PDT001177388.1	PDS000032664.565	SAMN23222174	clinical	cd_8_group_113	cd_4_group_90	-
PDT001195228.1	PDS000032664.565	SAMN23573685	clinical	cd_8_group_113	cd_4_group_90	-
PDT001226791.1	PDS000032664.565	SAMN25121812	clinical	cd_8_group_113	cd_4_group_90	-
PDT001232638.1	PDS000032664.565	SAMN25335005	clinical	cd_8_group_113	cd_4_group_90	-
PDT001262064.1	PDS000032664.565	SAMN26512564	clinical	cd_8_group_113	cd_4_group_90	-
PDT001275830.1	PDS000032664.565	SAMN26940187	clinical	cd_8_group_113	cd_4_group_90	-
PDT001304638.1	PDS000032664.565	SAMN28178838	clinical	cd_8_group_113	cd_4_group_90	-
PDT001386499.1	PDS000032664.565	SAMN30274385	clinical	cd_8_group_113	cd_4_group_90	-
PDT001452259.1	PDS000032664.565	SAMN31273995	clinical	cd_8_group_113	cd_4_group_90	-
PDT001507398.1	PDS000032664.565	SAMN31975139	clinical	cd_8_group_113	cd_4_group_90	-
PDT001612350.1	PDS000032664.565	SAMN33244886	clinical	cd_8_group_113	cd_4_group_90	-
PDT001651428.1	PDS000032664.565	SAMN33579233	environmental/other	cd_8_group_113	cd_4_group_90	-
PDT001663224.1	PDS000032664.565	SAMN33773386	clinical	cd_8_group_113	cd_4_group_90	-
PDT001689404.1	PDS000032664.565	SAMN34174754	clinical	cd_8_group_113	cd_4_group_90	-
PDT001840324.1	PDS000032664.565	SAMN36843557	clinical	cd_8_group_113	cd_4_group_90	-
PDT001845183.1	PDS000032664.565	SAMN36891364	clinical	cd_8_group_113	cd_4_group_90	-
PDT001848184.1	PDS000032664.565	SAMN36938609	clinical	cd_8_group_113	cd_4_group_90	-
PDT001892005.1	PDS000032664.565	SAMN37482511	clinical	cd_8_group_113	cd_4_group_90	-
PDT001908975.1	PDS000032664.565	SAMN37608559	clinical	cd_8_group_113	cd_4_group_90	-
PDT000263400.2	PDS000032664.565	SAMN06030195	clinical	cd_8_group_113	cd_4_group_90	cd_2_group_12120
PDT001672604.1	PDS000032664.565	SAMN18975854	clinical	cd_8_group_113	cd_4_group_90	cd_2_group_12120
PDT000267807.2	PDS000032664.565	SAMN08100287	clinical	cd_8_group_113	cd_4_group_90	cd_2_group_12471
PDT000275873.2	PDS000032664.565	SAMN08275860	clinical	cd_8_group_113	cd_4_group_90	cd_2_group_12471
PDT000275891.2	PDS000032664.565	SAMN08275873	clinical	cd_8_group_113	cd_4_group_90	cd_2_group_12471
PDT000276499.2	PDS000032664.565	SAMN08287264	clinical	cd_8_group_113	cd_4_group_90	cd_2_group_12471
PDT000310967.2	PDS000032664.565	SAMN09011581	clinical	cd_8_group_113	cd_4_group_90	cd_2_group_14538
PDT000521231.1	PDS000032664.565	SAMN12034942	clinical	cd_8_group_113	cd_4_group_90	cd_2_group_14538
PDT000341633.1	PDS000032664.565	SAMN09604562	clinical	cd_8_group_113	cd_4_group_90	cd_2_group_16709
PDT000353469.1	PDS000032664.565	SAMN09710479	clinical	cd_8_group_113	cd_4_group_90	cd_2_group_16709
PDT000488118.1	PDS000032664.565	SAMN11392181	clinical	cd_8_group_113	cd_4_group_90	cd_2_group_16709
PDT000386561.1	PDS000032664.565	SAMN10142024	clinical	cd_8_group_113	cd_4_group_90	cd_2_group_18516
PDT000386571.1	PDS000032664.565	SAMN10142023	clinical	cd_8_group_113	cd_4_group_90	cd_2_group_18516
PDT000434161.1	PDS000032664.565	SAMN10722741	clinical	cd_8_group_113	cd_4_group_90	cd_2_group_20110
PDT000502844.1	PDS000032664.565	SAMN11660671	clinical	cd_8_group_113	cd_4_group_90	cd_2_group_20110
PDT000517584.1	PDS000032664.565	SAMN11950571	clinical	cd_8_group_113	cd_4_group_90	cd_2_group_20110
PDT000554159.1	PDS000032664.565	SAMN12476128	clinical	cd_8_group_113	cd_4_group_90	cd_2_group_20110
PDT000568874.1	PDS000032664.565	SAMN12604812	clinical	cd_8_group_113	cd_4_group_90	cd_2_group_20110
PDT000580031.1	PDS000032664.565	SAMN12691784	clinical	cd_8_group_113	cd_4_group_90	cd_2_group_20110
PDT000725868.1	PDS000032664.565	SAMN14692131	clinical	cd_8_group_113	cd_4_group_90	cd_2_group_20110
PDT000774436.1	PDS000032664.565	SAMN15408086	clinical	cd_8_group_113	cd_4_group_90	cd_2_group_20110
PDT000814881.1	PDS000032664.565	SAMN15850756	environmental/other	cd_8_group_113	cd_4_group_90	cd_2_group_20110
PDT000814883.1	PDS000032664.565	SAMN15850750	environmental/other	cd_8_group_113	cd_4_group_90	cd_2_group_20110
PDT000814884.1	PDS000032664.565	SAMN15850755	environmental/other	cd_8_group_113	cd_4_group_90	cd_2_group_20110
PDT000814885.1	PDS000032664.565	SAMN15850751	environmental/other	cd_8_group_113	cd_4_group_90	cd_2_group_20110
PDT000814886.1	PDS000032664.565	SAMN15850752	environmental/other	cd_8_group_113	cd_4_group_90	cd_2_group_20110
PDT000814887.1	PDS000032664.565	SAMN15850753	environmental/other	cd_8_group_113	cd_4_group_90	cd_2_group_20110
PDT000814888.1	PDS000032664.565	SAMN15850760	environmental/other	cd_8_group_113	cd_4_group_90	cd_2_group_20110
PDT000815988.1	PDS000032664.565	SAMN15851642	environmental/other	cd_8_group_113	cd_4_group_90	cd_2_group_20110
PDT000815991.1	PDS000032664.565	SAMN15851643	environmental/other	cd_8_group_113	cd_4_group_90	cd_2_group_20110
PDT000815992.1	PDS000032664.565	SAMN15851653	environmental/other	cd_8_group_113	cd_4_group_90	cd_2_group_20110
PDT000815993.1	PDS000032664.565	SAMN15851652	environmental/other	cd_8_group_113	cd_4_group_90	cd_2_group_20110
PDT000815994.1	PDS000032664.565	SAMN15851649	environmental/other	cd_8_group_113	cd_4_group_90	cd_2_group_20110
PDT000815995.1	PDS000032664.565	SAMN15851647	environmental/other	cd_8_group_113	cd_4_group_90	cd_2_group_20110
PDT000815996.1	PDS000032664.565	SAMN15851650	environmental/other	cd_8_group_113	cd_4_group_90	cd_2_group_20110
PDT000815997.1	PDS000032664.565	SAMN15851648	environmental/other	cd_8_group_113	cd_4_group_90	cd_2_group_20110
PDT000815998.1	PDS000032664.565	SAMN15851651	environmental/other	cd_8_group_113	cd_4_group_90	cd_2_group_20110
PDT000837876.1	PDS000032664.565	SAMN16188781	clinical	cd_8_group_113	cd_4_group_90	cd_2_group_20110
PDT000851411.1	PDS000032664.565	SAMN16320503	clinical	cd_8_group_113	cd_4_group_90	cd_2_group_20110
PDT000859175.2	PDS000032664.565	SAMN16405890	environmental/other	cd_8_group_113	cd_4_group_90	cd_2_group_20110
PDT000868432.1	PDS000032664.565	SAMN16560502	environmental/other	cd_8_group_113	cd_4_group_90	cd_2_group_20110
PDT000872740.1	PDS000032664.565	SAMN16597482	clinical	cd_8_group_113	cd_4_group_90	cd_2_group_20110
PDT000897212.1	PDS000032664.565	SAMN16871712	environmental/other	cd_8_group_113	cd_4_group_90	cd_2_group_20110
PDT000897393.1	PDS000032664.565	SAMN16873981	environmental/other	cd_8_group_113	cd_4_group_90	cd_2_group_20110
PDT000897395.1	PDS000032664.565	SAMN16873982	environmental/other	cd_8_group_113	cd_4_group_90	cd_2_group_20110
PDT000897396.1	PDS000032664.565	SAMN16873983	environmental/other	cd_8_group_113	cd_4_group_90	cd_2_group_20110
PDT000922781.1	PDS000032664.565	SAMN17106967	clinical	cd_8_group_113	cd_4_group_90	cd_2_group_20110
PDT001079994.1	PDS000032664.565	SAMN19971506	clinical	cd_8_group_113	cd_4_group_90	cd_2_group_20110
PDT001079995.1	PDS000032664.565	SAMN19971508	clinical	cd_8_group_113	cd_4_group_90	cd_2_group_20110
PDT001089713.1	PDS000032664.565	SAMN20210796	clinical	cd_8_group_113	cd_4_group_90	cd_2_group_20110
PDT001090350.1	PDS000032664.565	SAMN20235427	clinical	cd_8_group_113	cd_4_group_90	cd_2_group_20110
PDT001090926.1	PDS000032664.565	SAMN20286236	clinical	cd_8_group_113	cd_4_group_90	cd_2_group_20110
PDT001096343.1	PDS000032664.565	SAMN20398931	clinical	cd_8_group_113	cd_4_group_90	cd_2_group_20110
PDT001100865.1	PDS000032664.565	SAMN20503374	clinical	cd_8_group_113	cd_4_group_90	cd_2_group_20110
PDT001103456.1	PDS000032664.565	SAMN20584928	clinical	cd_8_group_113	cd_4_group_90	cd_2_group_20110
PDT001103493.1	PDS000032664.565	SAMN20594012	clinical	cd_8_group_113	cd_4_group_90	cd_2_group_20110
PDT001104384.1	PDS000032664.565	SAMN20584625	clinical	cd_8_group_113	cd_4_group_90	cd_2_group_20110
PDT001104390.1	PDS000032664.565	SAMN20584640	clinical	cd_8_group_113	cd_4_group_90	cd_2_group_20110
PDT001106109.1	PDS000032664.565	SAMN20676057	clinical	cd_8_group_113	cd_4_group_90	cd_2_group_20110
PDT001111164.1	PDS000032664.565	SAMN20849797	clinical	cd_8_group_113	cd_4_group_90	cd_2_group_20110
PDT001112946.1	PDS000032664.565	SAMN20860450	clinical	cd_8_group_113	cd_4_group_90	cd_2_group_20110
PDT001114882.1	PDS000032664.565	SAMN20931136	clinical	cd_8_group_113	cd_4_group_90	cd_2_group_20110
PDT001117184.1	PDS000032664.565	SAMN21004550	clinical	cd_8_group_113	cd_4_group_90	cd_2_group_20110
PDT001136871.1	PDS000032664.565	SAMN21579075	clinical	cd_8_group_113	cd_4_group_90	cd_2_group_20110
PDT001158284.1	PDS000032664.565	SAMN22465866	clinical	cd_8_group_113	cd_4_group_90	cd_2_group_20110
PDT001162136.1	PDS000032664.565	SAMN22574821	clinical	cd_8_group_113	cd_4_group_90	cd_2_group_20110
PDT001264874.1	PDS000032664.565	SAMN26542515	clinical	cd_8_group_113	cd_4_group_90	cd_2_group_20110
PDT001468800.1	PDS000032664.565	SAMN31490907	clinical	cd_8_group_113	cd_4_group_90	cd_2_group_20110
PDT001585204.1	PDS000032664.565	SAMN32819754	clinical	cd_8_group_113	cd_4_group_90	cd_2_group_20110
PDT000520022.1	PDS000032664.565	SAMN11968175	clinical	cd_8_group_113	cd_4_group_90	cd_2_group_22919
PDT000603287.1	PDS000032664.565	SAMN12999264	clinical	cd_8_group_113	cd_4_group_90	cd_2_group_22919
PDT000573742.1	PDS000032664.565	SAMN12629476	clinical	cd_8_group_113	cd_4_group_90	cd_2_group_24417
PDT000574423.1	PDS000032664.565	SAMN12643697	clinical	cd_8_group_113	cd_4_group_90	cd_2_group_24417
PDT000574424.1	PDS000032664.565	SAMN12643705	clinical	cd_8_group_113	cd_4_group_90	cd_2_group_24417
PDT000574425.1	PDS000032664.565	SAMN12643708	clinical	cd_8_group_113	cd_4_group_90	cd_2_group_24417
PDT000574426.1	PDS000032664.565	SAMN12643702	clinical	cd_8_group_113	cd_4_group_90	cd_2_group_24417
PDT000574431.1	PDS000032664.565	SAMN12643815	clinical	cd_8_group_113	cd_4_group_90	cd_2_group_24417
PDT000574432.1	PDS000032664.565	SAMN12643807	clinical	cd_8_group_113	cd_4_group_90	cd_2_group_24417
PDT000576171.1	PDS000032664.565	SAMN12660106	clinical	cd_8_group_113	cd_4_group_90	cd_2_group_24417
PDT000577498.1	PDS000032664.565	SAMN12668235	clinical	cd_8_group_113	cd_4_group_90	cd_2_group_24417
PDT000577507.1	PDS000032664.565	SAMN12668233	clinical	cd_8_group_113	cd_4_group_90	cd_2_group_24417
PDT000577508.1	PDS000032664.565	SAMN12668236	clinical	cd_8_group_113	cd_4_group_90	cd_2_group_24417
PDT000580247.1	PDS000032664.565	SAMN12695956	clinical	cd_8_group_113	cd_4_group_90	cd_2_group_24417
PDT000581055.1	PDS000032664.565	SAMN12702413	clinical	cd_8_group_113	cd_4_group_90	cd_2_group_24417
PDT000583522.1	PDS000032664.565	SAMN12719234	clinical	cd_8_group_113	cd_4_group_90	cd_2_group_24417
PDT000583528.1	PDS000032664.565	SAMN12719245	clinical	cd_8_group_113	cd_4_group_90	cd_2_group_24417
PDT000583530.1	PDS000032664.565	SAMN12719244	clinical	cd_8_group_113	cd_4_group_90	cd_2_group_24417
PDT000583883.1	PDS000032664.565	SAMN12722923	clinical	cd_8_group_113	cd_4_group_90	cd_2_group_24417
PDT000583884.1	PDS000032664.565	SAMN12722926	clinical	cd_8_group_113	cd_4_group_90	cd_2_group_24417
PDT000583896.1	PDS000032664.565	SAMN12722935	clinical	cd_8_group_113	cd_4_group_90	cd_2_group_24417
PDT000586122.1	PDS000032664.565	SAMN12747669	clinical	cd_8_group_113	cd_4_group_90	cd_2_group_24417
PDT000589254.1	PDS000032664.565	SAMN12796955	clinical	cd_8_group_113	cd_4_group_90	cd_2_group_24417
PDT000592338.1	PDS000032664.565	SAMN12828096	clinical	cd_8_group_113	cd_4_group_90	cd_2_group_24417
PDT000596952.1	PDS000032664.565	SAMN12873671	clinical	cd_8_group_113	cd_4_group_90	cd_2_group_24417
PDT000597903.1	PDS000032664.565	SAMN12879119	clinical	cd_8_group_113	cd_4_group_90	cd_2_group_24417
PDT000597905.1	PDS000032664.565	SAMN12879127	clinical	cd_8_group_113	cd_4_group_90	cd_2_group_24417
PDT000598163.1	PDS000032664.565	SAMN12880294	clinical	cd_8_group_113	cd_4_group_90	cd_2_group_24417
PDT000603413.1	PDS000032664.565	SAMN12999753	clinical	cd_8_group_113	cd_4_group_90	cd_2_group_24417
PDT000623171.1	PDS000032664.565	SAMN13186260	clinical	cd_8_group_113	cd_4_group_90	cd_2_group_24417
PDT000641250.1	PDS000032664.565	SAMN13506066	clinical	cd_8_group_113	cd_4_group_90	cd_2_group_24417
PDT000710173.1	PDS000032664.565	SAMN14390610	clinical	cd_8_group_113	cd_4_group_90	cd_2_group_24417
PDT000955037.1	PDS000032664.565	SAMN17899544	clinical	cd_8_group_113	cd_4_group_90	cd_2_group_24417
PDT000955044.1	PDS000032664.565	SAMN17899894	clinical	cd_8_group_113	cd_4_group_90	cd_2_group_24417
PDT000955050.1	PDS000032664.565	SAMN17899899	clinical	cd_8_group_113	cd_4_group_90	cd_2_group_24417
PDT000955062.1	PDS000032664.565	SAMN17900729	clinical	cd_8_group_113	cd_4_group_90	cd_2_group_24417
PDT000957260.1	PDS000032664.565	SAMN17906350	clinical	cd_8_group_113	cd_4_group_90	cd_2_group_24417
PDT000957264.1	PDS000032664.565	SAMN17906348	clinical	cd_8_group_113	cd_4_group_90	cd_2_group_24417
PDT000957268.1	PDS000032664.565	SAMN17906346	clinical	cd_8_group_113	cd_4_group_90	cd_2_group_24417
PDT000957273.1	PDS000032664.565	SAMN17906353	clinical	cd_8_group_113	cd_4_group_90	cd_2_group_24417
PDT000960563.1	PDS000032664.565	SAMN17910798	clinical	cd_8_group_113	cd_4_group_90	cd_2_group_24417
PDT000602928.1	PDS000032664.565	SAMN12995294	clinical	cd_8_group_113	cd_4_group_90	cd_2_group_25524
PDT000621224.1	PDS000032664.565	SAMN13171521	clinical	cd_8_group_113	cd_4_group_90	cd_2_group_25524
PDT000640317.1	PDS000032664.565	SAMN13494469	clinical	cd_8_group_113	cd_4_group_90	cd_2_group_25524
PDT000643761.1	PDS000032664.565	SAMN13543005	clinical	cd_8_group_113	cd_4_group_90	cd_2_group_25524
PDT000954684.1	PDS000032664.565	SAMN17884794	clinical	cd_8_group_113	cd_4_group_90	cd_2_group_25524
PDT000955103.1	PDS000032664.565	SAMN17900970	clinical	cd_8_group_113	cd_4_group_90	cd_2_group_25524
PDT000955150.1	PDS000032664.565	SAMN17901371	clinical	cd_8_group_113	cd_4_group_90	cd_2_group_25524
PDT000608843.1	PDS000032664.565	SAMN13035965	clinical	cd_8_group_113	cd_4_group_90	cd_2_group_25802
PDT000621220.1	PDS000032664.565	SAMN13171520	clinical	cd_8_group_113	cd_4_group_90	cd_2_group_25802
PDT000640536.1	PDS000032664.565	SAMN13494467	clinical	cd_8_group_113	cd_4_group_90	cd_2_group_25802
PDT000968821.1	PDS000032664.565	SAMN18009417	clinical	cd_8_group_113	cd_4_group_90	cd_2_group_25802
PDT000987265.1	PDS000032664.565	SAMN18383052	clinical	cd_8_group_113	cd_4_group_90	cd_2_group_25802
PDT000989350.1	PDS000032664.565	SAMN18434620	clinical	cd_8_group_113	cd_4_group_90	cd_2_group_25802
PDT001005747.1	PDS000032664.565	SAMN18743604	clinical	cd_8_group_113	cd_4_group_90	cd_2_group_25802
PDT001016026.1	PDS000032664.565	SAMN18915196	clinical	cd_8_group_113	cd_4_group_90	cd_2_group_25802
PDT001058941.1	PDS000032664.565	SAMN19573371	clinical	cd_8_group_113	cd_4_group_90	cd_2_group_25802
PDT000677681.1	PDS000032664.565	SAMN13977820	environmental/other	cd_8_group_113	cd_4_group_90	cd_2_group_27901
PDT000930195.1	PDS000032664.565	SAMN17266286	clinical	cd_8_group_113	cd_4_group_90	cd_2_group_27901
PDT000978170.1	PDS000032664.565	SAMN18140584	clinical	cd_8_group_113	cd_4_group_90	cd_2_group_27901
PDT001072656.1	PDS000032664.565	SAMN19776420	clinical	cd_8_group_113	cd_4_group_90	cd_2_group_27901
PDT001147907.1	PDS000032664.565	SAMN22183949	clinical	cd_8_group_113	cd_4_group_90	cd_2_group_27901
PDT001201764.1	PDS000032664.565	SAMN23958431	environmental/other	cd_8_group_113	cd_4_group_90	cd_2_group_27901
PDT001208517.1	PDS000032664.565	SAMN24272248	clinical	cd_8_group_113	cd_4_group_90	cd_2_group_27901
PDT001212434.1	PDS000032664.565	SAMN24440788	clinical	cd_8_group_113	cd_4_group_90	cd_2_group_27901
PDT001233297.1	PDS000032664.565	SAMN25377810	clinical	cd_8_group_113	cd_4_group_90	cd_2_group_27901
PDT001235354.1	PDS000032664.565	SAMN25524707	clinical	cd_8_group_113	cd_4_group_90	cd_2_group_27901
PDT001235366.1	PDS000032664.565	SAMN25524814	clinical	cd_8_group_113	cd_4_group_90	cd_2_group_27901
PDT001237554.1	PDS000032664.565	SAMN25600260	clinical	cd_8_group_113	cd_4_group_90	cd_2_group_27901
PDT001237734.1	PDS000032664.565	SAMN25638018	clinical	cd_8_group_113	cd_4_group_90	cd_2_group_27901
PDT001253630.1	PDS000032664.565	SAMN26200622	clinical	cd_8_group_113	cd_4_group_90	cd_2_group_27901
PDT001314798.1	PDS000032664.565	SAMN28642945	clinical	cd_8_group_113	cd_4_group_90	cd_2_group_27901
PDT001380276.1	PDS000032664.565	SAMN30195852	clinical	cd_8_group_113	cd_4_group_90	cd_2_group_27901
PDT001389170.1	PDS000032664.565	SAMN30308493	clinical	cd_8_group_113	cd_4_group_90	cd_2_group_27901
PDT001391225.1	PDS000032664.565	SAMN30349918	clinical	cd_8_group_113	cd_4_group_90	cd_2_group_27901
PDT001406197.1	PDS000032664.565	SAMN30616156	clinical	cd_8_group_113	cd_4_group_90	cd_2_group_27901
PDT001415973.1	PDS000032664.565	SAMN30827436	environmental/other	cd_8_group_113	cd_4_group_90	cd_2_group_27901
PDT001435161.1	PDS000032664.565	SAMN31039748	clinical	cd_8_group_113	cd_4_group_90	cd_2_group_27901
PDT001456495.1	PDS000032664.565	SAMN31370202	clinical	cd_8_group_113	cd_4_group_90	cd_2_group_27901
PDT001827733.1	PDS000032664.565	SAMN36701991	clinical	cd_8_group_113	cd_4_group_90	cd_2_group_27901
PDT001962651.1	PDS000032664.565	SAMN38041570	clinical	cd_8_group_113	cd_4_group_90	cd_2_group_27901
PDT001986715.1	PDS000032664.565	SAMN38282557	clinical	cd_8_group_113	cd_4_group_90	cd_2_group_27901
PDT000770782.1	PDS000032664.565	SAMN15351989	clinical	cd_8_group_113	cd_4_group_90	cd_2_group_30197
PDT000863519.1	PDS000032664.565	SAMN16451450	clinical	cd_8_group_113	cd_4_group_90	cd_2_group_30197
PDT000882146.1	PDS000032664.565	SAMN16690501	clinical	cd_8_group_113	cd_4_group_90	cd_2_group_30197
PDT001018218.1	PDS000032664.565	SAMN18989207	clinical	cd_8_group_113	cd_4_group_90	cd_2_group_30197
PDT000773900.1	PDS000032664.565	SAMN15399986	clinical	cd_8_group_113	cd_4_group_90	cd_2_group_30335
PDT000773909.1	PDS000032664.565	SAMN15400005	clinical	cd_8_group_113	cd_4_group_90	cd_2_group_30335
PDT000774170.1	PDS000032664.565	SAMN15404402	clinical	cd_8_group_113	cd_4_group_90	cd_2_group_30335
PDT000784075.1	PDS000032664.565	SAMN15465036	clinical	cd_8_group_113	cd_4_group_90	cd_2_group_30335
PDT000787522.1	PDS000032664.565	SAMN15521942	clinical	cd_8_group_113	cd_4_group_90	cd_2_group_30335
PDT000788895.1	PDS000032664.565	SAMN15544228	clinical	cd_8_group_113	cd_4_group_90	cd_2_group_30335
PDT000789310.1	PDS000032664.565	SAMN15560355	clinical	cd_8_group_113	cd_4_group_90	cd_2_group_30335
PDT000793890.1	PDS000032664.565	SAMN15594333	clinical	cd_8_group_113	cd_4_group_90	cd_2_group_30335
PDT000798548.1	PDS000032664.565	SAMN15668114	clinical	cd_8_group_113	cd_4_group_90	cd_2_group_30335
PDT000801019.1	PDS000032664.565	SAMN15703395	clinical	cd_8_group_113	cd_4_group_90	cd_2_group_30335
PDT000817015.1	PDS000032664.565	SAMN15863021	clinical	cd_8_group_113	cd_4_group_90	cd_2_group_30335
PDT000836887.1	PDS000032664.565	SAMN16170810	clinical	cd_8_group_113	cd_4_group_90	cd_2_group_30335
PDT000809365.1	PDS000032664.565	SAMN15814005	clinical	cd_8_group_113	cd_4_group_90	cd_2_group_31250
PDT000851406.1	PDS000032664.565	SAMN16320516	clinical	cd_8_group_113	cd_4_group_90	cd_2_group_31250
PDT001018515.1	PDS000032664.565	SAMN19011748	clinical	cd_8_group_113	cd_4_group_90	cd_2_group_31250
PDT001103824.1	PDS000032664.565	SAMN20602999	clinical	cd_8_group_113	cd_4_group_90	cd_2_group_31250
PDT001126803.1	PDS000032664.565	SAMN21391384	clinical	cd_8_group_113	cd_4_group_90	cd_2_group_31250
PDT001242358.1	PDS000032664.565	SAMN25717197	clinical	cd_8_group_113	cd_4_group_90	cd_2_group_31250
PDT001321657.1	PDS000032664.565	SAMN28817050	clinical	cd_8_group_113	cd_4_group_90	cd_2_group_31250
PDT001321740.1	PDS000032664.565	SAMN28817766	clinical	cd_8_group_113	cd_4_group_90	cd_2_group_31250
PDT001378067.1	PDS000032664.565	SAMN30121704	clinical	cd_8_group_113	cd_4_group_90	cd_2_group_31250
PDT001424008.1	PDS000032664.565	SAMN30914746	clinical	cd_8_group_113	cd_4_group_90	cd_2_group_31250
PDT001558558.1	PDS000032664.565	SAMN32545659	clinical	cd_8_group_113	cd_4_group_90	cd_2_group_31250
PDT001708365.1	PDS000032664.565	SAMN34385908	clinical	cd_8_group_113	cd_4_group_90	cd_2_group_31250
PDT001739022.1	PDS000032664.565	SAMN35145902	clinical	cd_8_group_113	cd_4_group_90	cd_2_group_31250
PDT000828223.1	PDS000032664.565	SAMN15967541	clinical	cd_8_group_113	cd_4_group_90	cd_2_group_31600
PDT000829014.1	PDS000032664.565	SAMN16049373	clinical	cd_8_group_113	cd_4_group_90	cd_2_group_31600
PDT001425550.1	PDS000032664.565	SAMN30928674	clinical	cd_8_group_113	cd_4_group_90	cd_2_group_31600
PDT000862118.1	PDS000032664.565	SAMN16475808	clinical	cd_8_group_113	cd_4_group_90	cd_2_group_32531
PDT001709479.1	PDS000032664.565	SAMN34429334	clinical	cd_8_group_113	cd_4_group_90	cd_2_group_32531
PDT001045994.1	PDS000032664.565	SAMN19317309	clinical	cd_8_group_113	cd_4_group_90	cd_2_group_36784
PDT001057270.1	PDS000032664.565	SAMN19490633	clinical	cd_8_group_113	cd_4_group_90	cd_2_group_36784
PDT001057276.1	PDS000032664.565	SAMN19490634	clinical	cd_8_group_113	cd_4_group_90	cd_2_group_36784
PDT001067718.1	PDS000032664.565	SAMN19677674	clinical	cd_8_group_113	cd_4_group_90	cd_2_group_36784
PDT001071537.1	PDS000032664.565	SAMN19731317	clinical	cd_8_group_113	cd_4_group_90	cd_2_group_36784
PDT001074868.1	PDS000032664.565	SAMN19801976	clinical	cd_8_group_113	cd_4_group_90	cd_2_group_36784
PDT001118133.1	PDS000032664.565	SAMN21023912	clinical	cd_8_group_113	cd_4_group_90	cd_2_group_38663
PDT001126722.1	PDS000032664.565	SAMN21386380	clinical	cd_8_group_113	cd_4_group_90	cd_2_group_38663
PDT001132168.1	PDS000032664.565	SAMN21496829	clinical	cd_8_group_113	cd_4_group_90	cd_2_group_38663
PDT001127535.1	PDS000032664.565	SAMN21389155	clinical	cd_8_group_113	cd_4_group_90	cd_2_group_39029
PDT001131317.1	PDS000032664.565	SAMN21463312	clinical	cd_8_group_113	cd_4_group_90	cd_2_group_39029
PDT001308333.1	PDS000032664.565	SAMN28239204	clinical	cd_8_group_113	cd_4_group_90	cd_2_group_43573
PDT001310397.1	PDS000032664.565	SAMN28494914	clinical	cd_8_group_113	cd_4_group_90	cd_2_group_43573
PDT001322856.1	PDS000032664.565	SAMN28870808	clinical	cd_8_group_113	cd_4_group_90	cd_2_group_43573
PDT001338278.2	PDS000032664.565	SAMN29229277	clinical	cd_8_group_113	cd_4_group_90	cd_2_group_43573
PDT001357091.1	PDS000032664.565	SAMN29635118	clinical	cd_8_group_113	cd_4_group_90	cd_2_group_43573
PDT001369281.1	PDS000032664.565	SAMN29956767	clinical	cd_8_group_113	cd_4_group_90	cd_2_group_43573
PDT001376747.1	PDS000032664.565	SAMN30080177	clinical	cd_8_group_113	cd_4_group_90	cd_2_group_43573
PDT001379453.1	PDS000032664.565	SAMN30160206	clinical	cd_8_group_113	cd_4_group_90	cd_2_group_43573
PDT001379915.1	PDS000032664.565	SAMN30183336	clinical	cd_8_group_113	cd_4_group_90	cd_2_group_43573
PDT001379916.1	PDS000032664.565	SAMN30183329	clinical	cd_8_group_113	cd_4_group_90	cd_2_group_43573
PDT001387255.1	PDS000032664.565	SAMN30287727	clinical	cd_8_group_113	cd_4_group_90	cd_2_group_43573
PDT001389191.1	PDS000032664.565	SAMN30308495	clinical	cd_8_group_113	cd_4_group_90	cd_2_group_43573
PDT001390235.1	PDS000032664.565	SAMN30325428	clinical	cd_8_group_113	cd_4_group_90	cd_2_group_43573
PDT001396184.1	PDS000032664.565	SAMN30439618	environmental/other	cd_8_group_113	cd_4_group_90	cd_2_group_43573
PDT001396616.1	PDS000032664.565	SAMN30468262	clinical	cd_8_group_113	cd_4_group_90	cd_2_group_43573
PDT001396619.1	PDS000032664.565	SAMN30468235	clinical	cd_8_group_113	cd_4_group_90	cd_2_group_43573
PDT001399461.1	PDS000032664.565	SAMN30444766	clinical	cd_8_group_113	cd_4_group_90	cd_2_group_43573
PDT001400408.1	PDS000032664.565	SAMN30526748	clinical	cd_8_group_113	cd_4_group_90	cd_2_group_43573
PDT001404320.1	PDS000032664.565	SAMN30559832	clinical	cd_8_group_113	cd_4_group_90	cd_2_group_43573
PDT001404880.1	PDS000032664.565	SAMN30566172	clinical	cd_8_group_113	cd_4_group_90	cd_2_group_43573
PDT001425484.1	PDS000032664.565	SAMN30928600	clinical	cd_8_group_113	cd_4_group_90	cd_2_group_43573
PDT001427483.1	PDS000032664.565	SAMN30941705	environmental/other	cd_8_group_113	cd_4_group_90	cd_2_group_43573
PDT001435362.1	PDS000032664.565	SAMN31046630	clinical	cd_8_group_113	cd_4_group_90	cd_2_group_43573
PDT001438819.1	PDS000032664.565	SAMN31110843	environmental/other	cd_8_group_113	cd_4_group_90	cd_2_group_43573
PDT001452252.1	PDS000032664.565	SAMN31273998	clinical	cd_8_group_113	cd_4_group_90	cd_2_group_43573
PDT001452263.1	PDS000032664.565	SAMN31274004	clinical	cd_8_group_113	cd_4_group_90	cd_2_group_43573
PDT001472145.1	PDS000032664.565	SAMN31538296	clinical	cd_8_group_113	cd_4_group_90	cd_2_group_43573
PDT001472146.1	PDS000032664.565	SAMN31538299	clinical	cd_8_group_113	cd_4_group_90	cd_2_group_43573
PDT001507407.1	PDS000032664.565	SAMN31975144	clinical	cd_8_group_113	cd_4_group_90	cd_2_group_43573
PDT001537764.1	PDS000032664.565	SAMN32316110	clinical	cd_8_group_113	cd_4_group_90	cd_2_group_43573
PDT001566835.1	PDS000032664.565	SAMN32618479	environmental/other	cd_8_group_113	cd_4_group_90	cd_2_group_43573
PDT001573626.1	PDS000032664.565	SAMN32680976	environmental/other	cd_8_group_113	cd_4_group_90	cd_2_group_43573
PDT001580576.1	PDS000032664.565	SAMN32781255	clinical	cd_8_group_113	cd_4_group_90	cd_2_group_43573
PDT001597038.1	PDS000032664.565	SAMN32960326	clinical	cd_8_group_113	cd_4_group_90	cd_2_group_43573
PDT001601407.1	PDS000032664.565	SAMN33026067	clinical	cd_8_group_113	cd_4_group_90	cd_2_group_43573
PDT001609472.1	PDS000032664.565	SAMN33191437	clinical	cd_8_group_113	cd_4_group_90	cd_2_group_43573
PDT001766740.1	PDS000032664.565	SAMN35556788	clinical	cd_8_group_113	cd_4_group_90	cd_2_group_43573
PDT001962649.1	PDS000032664.565	SAMN38041576	clinical	cd_8_group_113	cd_4_group_90	cd_2_group_43573
PDT001425261.1	PDS000032664.565	SAMN30927416	environmental/other	cd_8_group_113	cd_4_group_90	cd_2_group_46778
PDT001772426.1	PDS000032664.565	SAMN35667786	clinical	cd_8_group_113	cd_4_group_90	cd_2_group_46778
PDT000101908.2	PDS000032664.565	SAMN04396259	environmental/other	cd_8_group_113	cd_4_group_90	cd_2_group_4909
PDT000121329.2	PDS000032664.565	SAMN04577266	environmental/other	cd_8_group_113	cd_4_group_90	cd_2_group_4909
PDT000121425.2	PDS000032664.565	SAMN04577362	environmental/other	cd_8_group_113	cd_4_group_90	cd_2_group_4909
PDT000161190.2	PDS000032664.565	SAMN05596249	clinical	cd_8_group_113	cd_4_group_90	cd_2_group_4909
PDT000161376.2	PDS000032664.565	SAMN05596327	clinical	cd_8_group_113	cd_4_group_90	cd_2_group_4909
PDT000181594.2	PDS000032664.565	SAMN06276970	clinical	cd_8_group_113	cd_4_group_90	cd_2_group_4909
PDT000192881.2	PDS000032664.565	SAMN06481556	clinical	cd_8_group_113	cd_4_group_90	cd_2_group_4909
PDT000203314.2	PDS000032664.565	SAMN06761486	environmental/other	cd_8_group_113	cd_4_group_90	cd_2_group_4909
PDT000205035.2	PDS000032664.565	SAMN06826828	environmental/other	cd_8_group_113	cd_4_group_90	cd_2_group_4909
PDT000222362.2	PDS000032664.565	SAMN07279528	environmental/other	cd_8_group_113	cd_4_group_90	cd_2_group_4909
PDT000230185.2	PDS000032664.565	SAMN07407959	clinical	cd_8_group_113	cd_4_group_90	cd_2_group_4909
PDT000233560.2	PDS000032664.565	SAMN07508295	clinical	cd_8_group_113	cd_4_group_90	cd_2_group_4909
PDT000265847.2	PDS000032664.565	SAMN08040171	environmental/other	cd_8_group_113	cd_4_group_90	cd_2_group_4909
PDT000269805.2	PDS000032664.565	SAMN08141463	environmental/other	cd_8_group_113	cd_4_group_90	cd_2_group_4909
PDT000277173.2	PDS000032664.565	SAMN08337268	clinical	cd_8_group_113	cd_4_group_90	cd_2_group_4909
PDT000283818.2	PDS000032664.565	SAMN08438891	clinical	cd_8_group_113	cd_4_group_90	cd_2_group_4909
PDT000287052.2	PDS000032664.565	SAMN08524694	clinical	cd_8_group_113	cd_4_group_90	cd_2_group_4909
PDT000291037.2	PDS000032664.565	SAMN08627922	clinical	cd_8_group_113	cd_4_group_90	cd_2_group_4909
PDT000299767.2	PDS000032664.565	SAMN08799627	clinical	cd_8_group_113	cd_4_group_90	cd_2_group_4909
PDT000300318.2	PDS000032664.565	SAMN08804402	clinical	cd_8_group_113	cd_4_group_90	cd_2_group_4909
PDT000300321.2	PDS000032664.565	SAMN08804403	clinical	cd_8_group_113	cd_4_group_90	cd_2_group_4909
PDT000300327.2	PDS000032664.565	SAMN08804416	clinical	cd_8_group_113	cd_4_group_90	cd_2_group_4909
PDT000300332.2	PDS000032664.565	SAMN08804407	clinical	cd_8_group_113	cd_4_group_90	cd_2_group_4909
PDT000304778.2	PDS000032664.565	SAMN08898317	clinical	cd_8_group_113	cd_4_group_90	cd_2_group_4909
PDT000309916.2	PDS000032664.565	SAMN08996031	environmental/other	cd_8_group_113	cd_4_group_90	cd_2_group_4909
PDT000311334.2	PDS000032664.565	SAMN09044349	clinical	cd_8_group_113	cd_4_group_90	cd_2_group_4909
PDT000315134.2	PDS000032664.565	SAMN09213219	clinical	cd_8_group_113	cd_4_group_90	cd_2_group_4909
PDT000351309.1	PDS000032664.565	SAMN09689540	clinical	cd_8_group_113	cd_4_group_90	cd_2_group_4909
PDT000351314.1	PDS000032664.565	SAMN09689541	clinical	cd_8_group_113	cd_4_group_90	cd_2_group_4909
PDT000351316.1	PDS000032664.565	SAMN09689551	clinical	cd_8_group_113	cd_4_group_90	cd_2_group_4909
PDT000351318.1	PDS000032664.565	SAMN09689555	clinical	cd_8_group_113	cd_4_group_90	cd_2_group_4909
PDT000351327.1	PDS000032664.565	SAMN09689565	clinical	cd_8_group_113	cd_4_group_90	cd_2_group_4909
PDT000356076.1	PDS000032664.565	SAMN09744919	clinical	cd_8_group_113	cd_4_group_90	cd_2_group_4909
PDT000356377.1	PDS000032664.565	SAMN09754684	clinical	cd_8_group_113	cd_4_group_90	cd_2_group_4909
PDT000364120.1	PDS000032664.565	SAMN09844251	clinical	cd_8_group_113	cd_4_group_90	cd_2_group_4909
PDT000365916.1	PDS000032664.565	SAMN09872960	clinical	cd_8_group_113	cd_4_group_90	cd_2_group_4909
PDT000366873.1	PDS000032664.565	SAMN09905726	clinical	cd_8_group_113	cd_4_group_90	cd_2_group_4909
PDT000370972.1	PDS000032664.565	SAMN09941213	clinical	cd_8_group_113	cd_4_group_90	cd_2_group_4909
PDT000372310.1	PDS000032664.565	SAMN09980142	environmental/other	cd_8_group_113	cd_4_group_90	cd_2_group_4909
PDT000376892.1	PDS000032664.565	SAMN10061374	environmental/other	cd_8_group_113	cd_4_group_90	cd_2_group_4909
PDT000391108.1	PDS000032664.565	SAMN10240815	clinical	cd_8_group_113	cd_4_group_90	cd_2_group_4909
PDT000403138.1	PDS000032664.565	SAMN10379005	clinical	cd_8_group_113	cd_4_group_90	cd_2_group_4909
PDT000403308.1	PDS000032664.565	SAMN10387267	clinical	cd_8_group_113	cd_4_group_90	cd_2_group_4909
PDT000409373.1	PDS000032664.565	SAMN10450705	clinical	cd_8_group_113	cd_4_group_90	cd_2_group_4909
PDT000412368.1	PDS000032664.565	SAMN10500614	clinical	cd_8_group_113	cd_4_group_90	cd_2_group_4909
PDT000415388.1	PDS000032664.565	SAMN10537786	clinical	cd_8_group_113	cd_4_group_90	cd_2_group_4909
PDT000416815.1	PDS000032664.565	SAMN10587798	clinical	cd_8_group_113	cd_4_group_90	cd_2_group_4909
PDT000439546.1	PDS000032664.565	SAMN10740763	clinical	cd_8_group_113	cd_4_group_90	cd_2_group_4909
PDT000440239.1	PDS000032664.565	SAMN10748197	clinical	cd_8_group_113	cd_4_group_90	cd_2_group_4909
PDT000451275.1	PDS000032664.565	SAMN10810308	clinical	cd_8_group_113	cd_4_group_90	cd_2_group_4909
PDT000459182.1	PDS000032664.565	SAMN10873615	clinical	cd_8_group_113	cd_4_group_90	cd_2_group_4909
PDT000464050.1	PDS000032664.565	SAMN10884406	clinical	cd_8_group_113	cd_4_group_90	cd_2_group_4909
PDT000487208.1	PDS000032664.565	SAMN11359558	clinical	cd_8_group_113	cd_4_group_90	cd_2_group_4909
PDT000490297.1	PDS000032664.565	SAMN11413199	clinical	cd_8_group_113	cd_4_group_90	cd_2_group_4909
PDT000495232.1	PDS000032664.565	SAMN11482782	clinical	cd_8_group_113	cd_4_group_90	cd_2_group_4909
PDT000495628.1	PDS000032664.565	SAMN11509953	clinical	cd_8_group_113	cd_4_group_90	cd_2_group_4909
PDT000510757.1	PDS000032664.565	SAMN11912949	clinical	cd_8_group_113	cd_4_group_90	cd_2_group_4909
PDT000525296.1	PDS000032664.565	SAMN12097189	clinical	cd_8_group_113	cd_4_group_90	cd_2_group_4909
PDT000544861.1	PDS000032664.565	SAMN12287147	clinical	cd_8_group_113	cd_4_group_90	cd_2_group_4909
PDT000573776.1	PDS000032664.565	SAMN12629513	clinical	cd_8_group_113	cd_4_group_90	cd_2_group_4909
PDT000581118.1	PDS000032664.565	SAMN12702887	clinical	cd_8_group_113	cd_4_group_90	cd_2_group_4909
PDT000592247.1	PDS000032664.565	SAMN12824466	clinical	cd_8_group_113	cd_4_group_90	cd_2_group_4909
PDT000594662.1	PDS000032664.565	SAMN12858779	clinical	cd_8_group_113	cd_4_group_90	cd_2_group_4909
PDT000620818.1	PDS000032664.565	SAMN13162635	clinical	cd_8_group_113	cd_4_group_90	cd_2_group_4909
PDT000624875.1	PDS000032664.565	SAMN13222404	clinical	cd_8_group_113	cd_4_group_90	cd_2_group_4909
PDT000627329.1	PDS000032664.565	SAMN13266676	clinical	cd_8_group_113	cd_4_group_90	cd_2_group_4909
PDT000637794.1	PDS000032664.565	SAMN13429993	clinical	cd_8_group_113	cd_4_group_90	cd_2_group_4909
PDT000640327.1	PDS000032664.565	SAMN13494898	clinical	cd_8_group_113	cd_4_group_90	cd_2_group_4909
PDT000655428.1	PDS000032664.565	SAMN13740287	clinical	cd_8_group_113	cd_4_group_90	cd_2_group_4909
PDT000707837.1	PDS000032664.565	SAMN14339558	clinical	cd_8_group_113	cd_4_group_90	cd_2_group_4909
PDT000710325.1	PDS000032664.565	SAMN14393367	clinical	cd_8_group_113	cd_4_group_90	cd_2_group_4909
PDT000720362.1	PDS000032664.565	SAMN14546265	clinical	cd_8_group_113	cd_4_group_90	cd_2_group_4909
PDT000724136.1	PDS000032664.565	SAMN14609394	clinical	cd_8_group_113	cd_4_group_90	cd_2_group_4909
PDT000762630.1	PDS000032664.565	SAMN15197813	clinical	cd_8_group_113	cd_4_group_90	cd_2_group_4909
PDT000836886.1	PDS000032664.565	SAMN16170662	clinical	cd_8_group_113	cd_4_group_90	cd_2_group_4909
PDT000843609.1	PDS000032664.565	SAMN16249201	environmental/other	cd_8_group_113	cd_4_group_90	cd_2_group_4909
PDT000899698.1	PDS000032664.565	SAMN16947101	clinical	cd_8_group_113	cd_4_group_90	cd_2_group_4909
PDT000901705.1	PDS000032664.565	SAMN12385737	clinical	cd_8_group_113	cd_4_group_90	cd_2_group_4909
PDT000901707.1	PDS000032664.565	SAMN12385735	clinical	cd_8_group_113	cd_4_group_90	cd_2_group_4909
PDT000901709.1	PDS000032664.565	SAMN12385741	clinical	cd_8_group_113	cd_4_group_90	cd_2_group_4909
PDT000901713.1	PDS000032664.565	SAMN12385731	clinical	cd_8_group_113	cd_4_group_90	cd_2_group_4909
PDT000904850.1	PDS000032664.565	SAMN16927745	clinical	cd_8_group_113	cd_4_group_90	cd_2_group_4909
PDT000939825.1	PDS000032664.565	SAMN17505764	clinical	cd_8_group_113	cd_4_group_90	cd_2_group_4909
PDT000990072.1	PDS000032664.565	SAMN18448990	clinical	cd_8_group_113	cd_4_group_90	cd_2_group_4909
PDT001090134.1	PDS000032664.565	SAMN20219151	environmental/other	cd_8_group_113	cd_4_group_90	cd_2_group_4909
PDT001309387.1	PDS000032664.565	SAMN28456629	clinical	cd_8_group_113	cd_4_group_90	cd_2_group_4909
PDT001577021.1	PDS000032664.565	SAMN32732924	clinical	cd_8_group_113	cd_4_group_90	cd_2_group_4909
PDT001887264.1	PDS000032664.565	SAMN37398697	clinical	cd_8_group_113	cd_4_group_90	cd_2_group_4909
PDT002010826.1	PDS000032664.565	SAMN38498750	clinical	cd_8_group_113	cd_4_group_90	cd_2_group_4909
PDT001614460.1	PDS000032664.565	SAMN33275363	clinical	cd_8_group_113	cd_4_group_90	cd_2_group_49506
PDT001639781.1	PDS000032664.565	SAMN33417951	clinical	cd_8_group_113	cd_4_group_90	cd_2_group_49506
PDT001639782.1	PDS000032664.565	SAMN33417953	clinical	cd_8_group_113	cd_4_group_90	cd_2_group_49506
PDT001708617.1	PDS000032664.565	SAMN34410538	clinical	cd_8_group_113	cd_4_group_90	cd_2_group_49506
PDT001962657.1	PDS000032664.565	SAMN38041579	clinical	cd_8_group_113	cd_4_group_90	cd_2_group_49506
PDT000108075.2	PDS000032664.565	SAMN04451116	environmental/other	cd_8_group_113	cd_4_group_90	cd_2_group_5091
PDT000129513.3	PDS000032664.565	SAMN04451080	environmental/other	cd_8_group_113	cd_4_group_90	cd_2_group_5091
PDT001781255.1	PDS000032664.565	SAMN35778028	clinical	cd_8_group_113	cd_4_group_90	cd_2_group_51516
PDT001821832.1	PDS000032664.565	SAMN36521083	clinical	cd_8_group_113	cd_4_group_90	cd_2_group_51516
PDT001822482.1	PDS000032664.565	SAMN36615876	clinical	cd_8_group_113	cd_4_group_90	cd_2_group_51516
PDT001809138.1	PDS000032664.565	SAMN36293161	environmental/other	cd_8_group_113	cd_4_group_90	cd_2_group_51745
PDT001887988.1	PDS000032664.565	SAMN37413713	clinical	cd_8_group_113	cd_4_group_90	cd_2_group_51745
PDT001889040.1	PDS000032664.565	SAMN37429673	clinical	cd_8_group_113	cd_4_group_90	cd_2_group_51745
PDT001881608.1	PDS000032664.565	SAMN37352024	environmental/other	cd_8_group_113	cd_4_group_90	cd_2_group_53120
PDT001924669.1	PDS000032664.565	SAMN37768675	clinical	cd_8_group_113	cd_4_group_90	cd_2_group_53120
PDT000147846.2	PDS000032664.565	SAMN05717332	clinical	cd_8_group_113	cd_4_group_90	cd_2_group_6418
PDT000147847.2	PDS000032664.565	SAMN05717333	clinical	cd_8_group_113	cd_4_group_90	cd_2_group_6418
PDT000147848.2	PDS000032664.565	SAMN05717334	clinical	cd_8_group_113	cd_4_group_90	cd_2_group_6418
PDT000147849.2	PDS000032664.565	SAMN05717335	clinical	cd_8_group_113	cd_4_group_90	cd_2_group_6418
PDT000147850.2	PDS000032664.565	SAMN05717336	clinical	cd_8_group_113	cd_4_group_90	cd_2_group_6418
PDT000147851.2	PDS000032664.565	SAMN05717337	clinical	cd_8_group_113	cd_4_group_90	cd_2_group_6418
PDT000147852.2	PDS000032664.565	SAMN05717338	clinical	cd_8_group_113	cd_4_group_90	cd_2_group_6418
PDT000147853.2	PDS000032664.565	SAMN05717339	clinical	cd_8_group_113	cd_4_group_90	cd_2_group_6418
PDT000147854.2	PDS000032664.565	SAMN05717340	clinical	cd_8_group_113	cd_4_group_90	cd_2_group_6418
PDT000147855.2	PDS000032664.565	SAMN05717341	clinical	cd_8_group_113	cd_4_group_90	cd_2_group_6418
PDT000147856.2	PDS000032664.565	SAMN05717342	clinical	cd_8_group_113	cd_4_group_90	cd_2_group_6418
PDT000147857.2	PDS000032664.565	SAMN05717343	clinical	cd_8_group_113	cd_4_group_90	cd_2_group_6418
PDT000147858.2	PDS000032664.565	SAMN05717344	clinical	cd_8_group_113	cd_4_group_90	cd_2_group_6418
PDT000147859.2	PDS000032664.565	SAMN05717345	clinical	cd_8_group_113	cd_4_group_90	cd_2_group_6418
PDT000147860.2	PDS000032664.565	SAMN05717346	clinical	cd_8_group_113	cd_4_group_90	cd_2_group_6418
PDT000156257.2	PDS000032664.565	SAMN05941836	clinical	cd_8_group_113	cd_4_group_90	cd_2_group_6418
PDT000157535.2	PDS000032664.565	SAMN05941844	clinical	cd_8_group_113	cd_4_group_90	cd_2_group_6418
PDT000157536.2	PDS000032664.565	SAMN05941843	clinical	cd_8_group_113	cd_4_group_90	cd_2_group_6418
PDT000157538.2	PDS000032664.565	SAMN05941851	clinical	cd_8_group_113	cd_4_group_90	cd_2_group_6418
PDT000156253.2	PDS000032664.565	SAMN05941848	clinical	cd_8_group_113	cd_4_group_90	cd_2_group_6793
PDT000156254.2	PDS000032664.565	SAMN05941846	clinical	cd_8_group_113	cd_4_group_90	cd_2_group_6793
PDT000157537.2	PDS000032664.565	SAMN05941849	clinical	cd_8_group_113	cd_4_group_90	cd_2_group_6793
PDT000157539.2	PDS000032664.565	SAMN05941847	clinical	cd_8_group_113	cd_4_group_90	cd_2_group_6793
PDT000156478.2	PDS000032664.565	SAMN05941838	clinical	cd_8_group_113	cd_4_group_90	cd_2_group_6825
PDT000156479.2	PDS000032664.565	SAMN05941839	clinical	cd_8_group_113	cd_4_group_90	cd_2_group_6825
PDT000163470.2	PDS000032664.565	SAMN06050858	clinical	cd_8_group_113	cd_4_group_90	cd_2_group_7082
PDT000172004.2	PDS000032664.565	SAMN06072225	clinical	cd_8_group_113	cd_4_group_90	cd_2_group_7082
PDT000183159.2	PDS000032664.565	SAMN06274313	clinical	cd_8_group_113	cd_4_group_90	cd_2_group_7082
PDT000203790.2	PDS000032664.565	SAMN06765391	clinical	cd_8_group_113	cd_4_group_90	cd_2_group_7082
PDT000212406.2	PDS000032664.565	SAMN07141955	clinical	cd_8_group_113	cd_4_group_90	cd_2_group_7082
PDT000220119.2	PDS000032664.565	SAMN07255695	clinical	cd_8_group_113	cd_4_group_90	cd_2_group_7082
PDT000222399.2	PDS000032664.565	SAMN07287221	clinical	cd_8_group_113	cd_4_group_90	cd_2_group_7082
PDT000223270.2	PDS000032664.565	SAMN07315469	clinical	cd_8_group_113	cd_4_group_90	cd_2_group_7082
PDT000224294.2	PDS000032664.565	SAMN07298791	clinical	cd_8_group_113	cd_4_group_90	cd_2_group_7082
PDT000231485.2	PDS000032664.565	SAMN07358751	clinical	cd_8_group_113	cd_4_group_90	cd_2_group_7082
PDT000231948.2	PDS000032664.565	SAMN07442104	clinical	cd_8_group_113	cd_4_group_90	cd_2_group_7082
PDT000232932.2	PDS000032664.565	SAMN07460634	clinical	cd_8_group_113	cd_4_group_90	cd_2_group_7082
PDT000244607.2	PDS000032664.565	SAMN07672062	clinical	cd_8_group_113	cd_4_group_90	cd_2_group_7082
PDT000244642.2	PDS000032664.565	SAMN07689227	clinical	cd_8_group_113	cd_4_group_90	cd_2_group_7082
PDT000265820.2	PDS000032664.565	SAMN08007593	clinical	cd_8_group_113	cd_4_group_90	cd_2_group_7082
PDT000282774.2	PDS000032664.565	SAMN08437433	clinical	cd_8_group_113	cd_4_group_90	cd_2_group_7082
PDT000297635.2	PDS000032664.565	SAMN08784354	clinical	cd_8_group_113	cd_4_group_90	cd_2_group_7082
PDT000317676.1	PDS000032664.565	SAMN09233761	environmental/other	cd_8_group_113	cd_4_group_90	cd_2_group_7082
PDT000367681.1	PDS000032664.565	SAMN09917908	environmental/other	cd_8_group_113	cd_4_group_90	cd_2_group_7082
PDT000391573.1	PDS000032664.565	SAMN10242985	environmental/other	cd_8_group_113	cd_4_group_90	cd_2_group_7082
PDT000394110.1	PDS000032664.565	SAMN10269639	environmental/other	cd_8_group_113	cd_4_group_90	cd_2_group_7082
PDT000707667.1	PDS000032664.565	SAMN14336952	clinical	cd_8_group_113	cd_4_group_90	cd_2_group_7082
PDT000814760.1	PDS000032664.565	SAMN15849492	environmental/other	cd_8_group_113	cd_4_group_90	cd_2_group_7082
PDT000828314.1	PDS000032664.565	SAMN15969082	clinical	cd_8_group_113	cd_4_group_90	cd_2_group_7082
PDT000880413.1	PDS000032664.565	SAMN16676830	clinical	cd_8_group_113	cd_4_group_90	cd_2_group_7082
PDT000885203.1	PDS000032664.565	SAMN16722699	environmental/other	cd_8_group_113	cd_4_group_90	cd_2_group_7082
PDT000919945.1	PDS000032664.565	SAMN17129790	clinical	cd_8_group_113	cd_4_group_90	cd_2_group_7082
PDT000920314.1	PDS000032664.565	SAMN17129611	clinical	cd_8_group_113	cd_4_group_90	cd_2_group_7082
PDT000946017.1	PDS000032664.565	SAMN17729745	environmental/other	cd_8_group_113	cd_4_group_90	cd_2_group_7082
PDT001307307.1	PDS000032664.565	SAMN28215605	clinical	cd_8_group_113	cd_4_group_90	cd_2_group_7082
PDT001308317.1	PDS000032664.565	SAMN28237597	clinical	cd_8_group_113	cd_4_group_90	cd_2_group_7082
PDT000000587.2	PDS000032664.565	SAMN02265290	environmental/other	cd_8_group_113	cd_4_group_90	cd_2_group_83
PDT000054696.2	PDS000032664.565	SAMN03469986	clinical	cd_8_group_113	cd_4_group_90	cd_2_group_83
PDT000126481.1	PDS000032664.565	SAMN02716878	clinical	cd_8_group_113	cd_4_group_90	cd_2_group_83
PDT000143280.2	PDS000032664.565	SAMN05449213	clinical	cd_8_group_113	cd_4_group_90	cd_2_group_83
PDT000144477.2	PDS000032664.565	SAMN05557861	clinical	cd_8_group_113	cd_4_group_90	cd_2_group_83
PDT000144629.2	PDS000032664.565	SAMN05557857	clinical	cd_8_group_113	cd_4_group_90	cd_2_group_83
PDT000145264.2	PDS000032664.565	SAMN05606850	environmental/other	cd_8_group_113	cd_4_group_90	cd_2_group_83
PDT000152084.2	PDS000032664.565	SAMN04572775	environmental/other	cd_8_group_113	cd_4_group_90	cd_2_group_83
PDT000156481.2	PDS000032664.565	SAMN05941840	clinical	cd_8_group_113	cd_4_group_90	cd_2_group_83
PDT000176677.2	PDS000032664.565	SAMN06210547	environmental/other	cd_8_group_113	cd_4_group_90	cd_2_group_83
PDT000188414.2	PDS000032664.565	SAMN06346636	environmental/other	cd_8_group_113	cd_4_group_90	cd_2_group_83
PDT000201338.2	PDS000032664.565	SAMN06711372	clinical	cd_8_group_113	cd_4_group_90	cd_2_group_83
PDT000214102.2	PDS000032664.565	SAMN07179349	clinical	cd_8_group_113	cd_4_group_90	cd_2_group_83
PDT000218580.2	PDS000032664.565	SAMN07237758	environmental/other	cd_8_group_113	cd_4_group_90	cd_2_group_83
PDT000234101.2	PDS000032664.565	SAMN07516129	clinical	cd_8_group_113	cd_4_group_90	cd_2_group_83
PDT000234837.2	PDS000032664.565	SAMN07504990	clinical	cd_8_group_113	cd_4_group_90	cd_2_group_83
PDT000260538.2	PDS000032664.565	SAMN07968667	environmental/other	cd_8_group_113	cd_4_group_90	cd_2_group_83
PDT000356037.1	PDS000032664.565	SAMN09744880	clinical	cd_8_group_113	cd_4_group_90	cd_2_group_83
PDT000356562.1	PDS000032664.565	SAMN09755475	clinical	cd_8_group_113	cd_4_group_90	cd_2_group_83
PDT000360754.1	PDS000032664.565	SAMN09788094	clinical	cd_8_group_113	cd_4_group_90	cd_2_group_83
PDT000368279.1	PDS000032664.565	SAMN09934065	clinical	cd_8_group_113	cd_4_group_90	cd_2_group_83
PDT000375304.1	PDS000032664.565	SAMN10037327	clinical	cd_8_group_113	cd_4_group_90	cd_2_group_83
PDT000379380.1	PDS000032664.565	SAMN10079477	clinical	cd_8_group_113	cd_4_group_90	cd_2_group_83
PDT000382681.1	PDS000032664.565	SAMN10102287	clinical	cd_8_group_113	cd_4_group_90	cd_2_group_83
PDT000384393.1	PDS000032664.565	SAMN10124364	clinical	cd_8_group_113	cd_4_group_90	cd_2_group_83
PDT000405445.1	PDS000032664.565	SAMN10397460	clinical	cd_8_group_113	cd_4_group_90	cd_2_group_83
PDT000412663.1	PDS000032664.565	SAMN10503030	clinical	cd_8_group_113	cd_4_group_90	cd_2_group_83
PDT000443445.1	PDS000032664.565	SAMN10774814	clinical	cd_8_group_113	cd_4_group_90	cd_2_group_83
PDT000524357.1	PDS000032664.565	SAMN12087865	clinical	cd_8_group_113	cd_4_group_90	cd_2_group_83
PDT000547578.1	PDS000032664.565	SAMN12344174	clinical	cd_8_group_113	cd_4_group_90	cd_2_group_83
PDT000551052.1	PDS000032664.565	SAMN12392720	clinical	cd_8_group_113	cd_4_group_90	cd_2_group_83
PDT000556809.1	PDS000032664.565	SAMN12510395	clinical	cd_8_group_113	cd_4_group_90	cd_2_group_83
PDT000562704.1	PDS000032664.565	SAMN12562700	clinical	cd_8_group_113	cd_4_group_90	cd_2_group_83
PDT000565026.1	PDS000032664.565	SAMN12585019	clinical	cd_8_group_113	cd_4_group_90	cd_2_group_83
PDT000568902.1	PDS000032664.565	SAMN12604748	clinical	cd_8_group_113	cd_4_group_90	cd_2_group_83
PDT000574472.1	PDS000032664.565	SAMN12644572	clinical	cd_8_group_113	cd_4_group_90	cd_2_group_83
PDT000576159.1	PDS000032664.565	SAMN12660089	clinical	cd_8_group_113	cd_4_group_90	cd_2_group_83
PDT000576162.1	PDS000032664.565	SAMN12660087	clinical	cd_8_group_113	cd_4_group_90	cd_2_group_83
PDT000619203.1	PDS000032664.565	SAMN13148630	clinical	cd_8_group_113	cd_4_group_90	cd_2_group_83
PDT000658574.1	PDS000032664.565	SAMN13810780	clinical	cd_8_group_113	cd_4_group_90	cd_2_group_83
PDT000663421.1	PDS000032664.565	SAMN13865421	clinical	cd_8_group_113	cd_4_group_90	cd_2_group_83
PDT000747714.1	PDS000032664.565	SAMN15027812	clinical	cd_8_group_113	cd_4_group_90	cd_2_group_83
PDT000862346.1	PDS000032664.565	SAMN16476807	clinical	cd_8_group_113	cd_4_group_90	cd_2_group_83
PDT000877060.1	PDS000032664.565	SAMN16628332	clinical	cd_8_group_113	cd_4_group_90	cd_2_group_83
PDT000971734.1	PDS000032664.565	SAMN18028582	clinical	cd_8_group_113	cd_4_group_90	cd_2_group_83
PDT000971738.1	PDS000032664.565	SAMN18028588	clinical	cd_8_group_113	cd_4_group_90	cd_2_group_83
PDT000971741.1	PDS000032664.565	SAMN18028589	clinical	cd_8_group_113	cd_4_group_90	cd_2_group_83
PDT000971748.1	PDS000032664.565	SAMN18028600	clinical	cd_8_group_113	cd_4_group_90	cd_2_group_83
PDT000971750.1	PDS000032664.565	SAMN18028590	clinical	cd_8_group_113	cd_4_group_90	cd_2_group_83
PDT000978184.1	PDS000032664.565	SAMN18140619	clinical	cd_8_group_113	cd_4_group_90	cd_2_group_83
PDT001130593.1	PDS000032664.565	SAMN21439496	clinical	cd_8_group_113	cd_4_group_90	cd_2_group_83
PDT001134624.1	PDS000032664.565	SAMN08412435	clinical	cd_8_group_113	cd_4_group_90	cd_2_group_83
PDT001305502.1	PDS000032664.565	SAMEA7817378	NULL	cd_8_group_113	cd_4_group_90	cd_2_group_83
PDT001311967.1	PDS000032664.565	SAMEA8272306	NULL	cd_8_group_113	cd_4_group_90	cd_2_group_83
PDT001312169.1	PDS000032664.565	SAMEA8272407	NULL	cd_8_group_113	cd_4_group_90	cd_2_group_83
PDT001543025.1	PDS000032664.565	SAMN13334064	environmental/other	cd_8_group_113	cd_4_group_90	cd_2_group_83
PDT001662519.1	PDS000032664.565	SAMN33759844	clinical	cd_8_group_113	cd_4_group_90	cd_2_group_83
PDT001718630.1	PDS000032664.565	SAMN34570944	environmental/other	cd_8_group_113	cd_4_group_90	cd_2_group_83
PDT001889736.1	PDS000032664.565	SAMN37444095	clinical	cd_8_group_113	cd_4_group_90	cd_2_group_83
PDT001963639.1	PDS000032664.565	SAMN38052760	clinical	cd_8_group_113	cd_4_group_90	cd_2_group_83
PDT001995385.1	PDS000032664.565	SAMN38366994	environmental/other	cd_8_group_113	cd_4_group_90	cd_2_group_83
PDT000205747.2	PDS000032664.565	SAMN06827043	clinical	cd_8_group_113	cd_4_group_9981	cd_2_group_9066
PDT000270721.2	PDS000032664.565	SAMN08137150	clinical	cd_8_group_113	cd_4_group_9981	cd_2_group_9066
PDT000508864.1	PDS000032668.1079	SAMN10356298	clinical	cd_8_group_1130	cd_4_group_1048	-
PDT000026818.3	PDS000032668.1079	SAMN02646902	environmental/other	cd_8_group_1130	cd_4_group_1048	cd_2_group_920
PDT000044076.2	PDS000032668.1079	SAMN02839495	clinical	cd_8_group_1130	cd_4_group_1048	cd_2_group_920
PDT000044077.2	PDS000032668.1079	SAMN02839496	clinical	cd_8_group_1130	cd_4_group_1048	cd_2_group_920
PDT001412261.1	PDS000032668.1079	SAMN29253048	environmental/other	cd_8_group_1130	cd_4_group_1048	cd_2_group_920
PDT001412263.1	PDS000032668.1079	SAMN29253047	environmental/other	cd_8_group_1130	cd_4_group_1048	cd_2_group_920
PDT001739017.1	PDS000032668.1079	SAMN35145739	clinical	cd_8_group_1130	cd_4_group_1048	cd_2_group_920
PDT000221329.2	PDS000032628.156	SAMN07255087	clinical	cd_8_group_11300	cd_4_group_11009	cd_2_group_9975
PDT000224833.2	PDS000032628.156	SAMN07338970	clinical	cd_8_group_11300	cd_4_group_11009	cd_2_group_9975
PDT000221330.2	PDS000002252.124	SAMN07255085	clinical	cd_8_group_11301	cd_4_group_11010	cd_2_group_9976
PDT000227700.2	PDS000002252.124	SAMN07373027	clinical	cd_8_group_11301	cd_4_group_11010	cd_2_group_9976
PDT000293793.2	PDS000002252.124	SAMN08668130	clinical	cd_8_group_11301	cd_4_group_11010	cd_2_group_9976
PDT000221336.2	PDS000076648.237	SAMN07193424	clinical	cd_8_group_11302	-	-
PDT000457296.1	PDS000076648.237	SAMN10851927	clinical	cd_8_group_11302	-	-
PDT000448912.1	PDS000076648.237	SAMN10793116	clinical	cd_8_group_11302	cd_4_group_22451	cd_2_group_20815
PDT000487441.1	PDS000076648.237	SAMN11360411	clinical	cd_8_group_11302	cd_4_group_22451	cd_2_group_20815
PDT000221338.2	PDS000028958.4	SAMN07269012	clinical	cd_8_group_11303	cd_4_group_11011	cd_2_group_9977
PDT000221340.2	PDS000028958.4	SAMN07269014	clinical	cd_8_group_11303	cd_4_group_11011	cd_2_group_9977
PDT000221344.2	PDS000028958.4	SAMN07269013	clinical	cd_8_group_11303	cd_4_group_11011	cd_2_group_9977
PDT000224464.2	PDS000028958.4	SAMN07333371	clinical	cd_8_group_11303	cd_4_group_11011	cd_2_group_9977
PDT000224465.2	PDS000028958.4	SAMN07333372	clinical	cd_8_group_11303	cd_4_group_11011	cd_2_group_9977
PDT000224466.2	PDS000028958.4	SAMN07333373	clinical	cd_8_group_11303	cd_4_group_11011	cd_2_group_9977
PDT001156401.1	PDS000028958.4	SAMN18796865	clinical	cd_8_group_11303	cd_4_group_11011	cd_2_group_9977
PDT000221360.2	PDS000028037.326	SAMN07274400	clinical	cd_8_group_11304	-	-
PDT000303175.2	PDS000028037.326	SAMN08851678	environmental/other	cd_8_group_11304	cd_4_group_15584	cd_2_group_14112
PDT000305041.2	PDS000028037.326	SAMN08886759	environmental/other	cd_8_group_11304	cd_4_group_15584	cd_2_group_14112
PDT000305043.2	PDS000028037.326	SAMN08886760	environmental/other	cd_8_group_11304	cd_4_group_15584	cd_2_group_14112
PDT000305046.2	PDS000028037.326	SAMN08886752	environmental/other	cd_8_group_11304	cd_4_group_15584	cd_2_group_14112
PDT000305047.2	PDS000028037.326	SAMN08886753	environmental/other	cd_8_group_11304	cd_4_group_15584	cd_2_group_14112
PDT000379448.1	PDS000028037.326	SAMN10078843	environmental/other	cd_8_group_11304	cd_4_group_15584	cd_2_group_14112
PDT000221374.2	PDS000102184.31	SAMN07260912	clinical	cd_8_group_11305	cd_4_group_11013	cd_2_group_9979
PDT000245749.2	PDS000102184.31	SAMN07703254	clinical	cd_8_group_11305	cd_4_group_11013	cd_2_group_9979
PDT000221378.2	PDS000029080.1	SAMN07249985	clinical	cd_8_group_11306	cd_4_group_11014	cd_2_group_9980
PDT000232080.2	PDS000029080.1	SAMN07349277	clinical	cd_8_group_11306	cd_4_group_11014	cd_2_group_9980
PDT000277096.2	PDS000005120.259	SAMN08295437	clinical	cd_8_group_11307	-	-
PDT000372997.1	PDS000005120.259	SAMN09990281	clinical	cd_8_group_11307	-	-
PDT000509303.1	PDS000005120.259	SAMN11875577	clinical	cd_8_group_11307	-	-
PDT000525438.1	PDS000005120.259	SAMN12099486	clinical	cd_8_group_11307	-	-
PDT000532337.1	PDS000005120.259	SAMN12127324	clinical	cd_8_group_11307	-	-
PDT000747515.1	PDS000005120.259	SAMN15015834	clinical	cd_8_group_11307	-	-
PDT000337786.1	PDS000005120.259	SAMN09501393	clinical	cd_8_group_11307	cd_4_group_11015	-
PDT000221434.2	PDS000005120.259	SAMN07283951	environmental/other	cd_8_group_11307	cd_4_group_11015	cd_2_group_9981
PDT000244402.2	PDS000005120.259	SAMN07687862	clinical	cd_8_group_11307	cd_4_group_11015	cd_2_group_9981
PDT000323921.1	PDS000005120.259	SAMN09372412	environmental/other	cd_8_group_11307	cd_4_group_11015	cd_2_group_9981
PDT000921685.1	PDS000005120.259	SAMN17139908	clinical	cd_8_group_11307	cd_4_group_11015	cd_2_group_9981
PDT001575171.1	PDS000005120.259	SAMN32710383	environmental/other	cd_8_group_11307	cd_4_group_11015	cd_2_group_9981
PDT001575172.1	PDS000005120.259	SAMN32710379	environmental/other	cd_8_group_11307	cd_4_group_11015	cd_2_group_9981
PDT001575183.1	PDS000005120.259	SAMN32710389	environmental/other	cd_8_group_11307	cd_4_group_11015	cd_2_group_9981
PDT001607177.1	PDS000005120.259	SAMN33139146	environmental/other	cd_8_group_11307	cd_4_group_11015	cd_2_group_9981
PDT000607998.1	PDS000005120.259	SAMN13030795	clinical	cd_8_group_11307	cd_4_group_13044	-
PDT000257830.2	PDS000005120.259	SAMN07811923	clinical	cd_8_group_11307	cd_4_group_13044	cd_2_group_11780
PDT000404958.1	PDS000005120.259	SAMN10396223	clinical	cd_8_group_11307	cd_4_group_13044	cd_2_group_11780
PDT000447411.1	PDS000005120.259	SAMN10787592	clinical	cd_8_group_11307	cd_4_group_13044	cd_2_group_11780
PDT000221442.2	PDS000158179.42	SAMN07283954	environmental/other	cd_8_group_11308	cd_4_group_11016	-
PDT000234849.2	PDS000158179.42	SAMN07504996	clinical	cd_8_group_11308	cd_4_group_11016	-
PDT000276465.2	PDS000158179.42	SAMN08284222	clinical	cd_8_group_11308	cd_4_group_11016	-
PDT000276552.2	PDS000158179.42	SAMN08321132	environmental/other	cd_8_group_11308	cd_4_group_11016	-
PDT000312715.2	PDS000029519.8	SAMN09098757	environmental/other	cd_8_group_11309	cd_4_group_11017	-
PDT000221450.2	PDS000029519.8	SAMN07283958	environmental/other	cd_8_group_11309	cd_4_group_11017	cd_2_group_9982
PDT000224383.2	PDS000029519.8	SAMN07340470	environmental/other	cd_8_group_11309	cd_4_group_11017	cd_2_group_9982
PDT000026829.3	PDS000031980.20	SAMN02403405	environmental/other	cd_8_group_1131	cd_4_group_1050	-
PDT000031518.3	PDS000031980.20	SAMN02678472	environmental/other	cd_8_group_1131	cd_4_group_1050	-
PDT000062281.2	PDS000031980.20	SAMN02844576	environmental/other	cd_8_group_1131	cd_4_group_1050	-
PDT000221452.2	PDS000112666.114	SAMN07283933	environmental/other	cd_8_group_11310	-	-
PDT000288619.2	PDS000112666.114	SAMN08581890	environmental/other	cd_8_group_11310	-	-
PDT000709601.1	PDS000027237.293	SAMN14381780	environmental/other	cd_8_group_11311	-	-
PDT001091574.1	PDS000027237.293	SAMN20297424	environmental/other	cd_8_group_11311	-	-
PDT001126547.1	PDS000027237.293	SAMN21385924	clinical	cd_8_group_11311	-	-
PDT001226616.1	PDS000027237.293	SAMN25078339	environmental/other	cd_8_group_11311	cd_4_group_11018	-
PDT001241936.1	PDS000027237.293	SAMN25703687	environmental/other	cd_8_group_11311	cd_4_group_11018	-
PDT000221455.2	PDS000027237.293	SAMN07283939	environmental/other	cd_8_group_11311	cd_4_group_11018	cd_2_group_9984
PDT000246509.2	PDS000027237.293	SAMN07722634	environmental/other	cd_8_group_11311	cd_4_group_11018	cd_2_group_9984
PDT000283674.2	PDS000026549.667	SAMN08442057	clinical	cd_8_group_11312	cd_4_group_11019	-
PDT000280844.2	PDS000026549.667	SAMN08379469	clinical	cd_8_group_11312	cd_4_group_11019	cd_2_group_13001
PDT000282161.2	PDS000026549.667	SAMN08383366	clinical	cd_8_group_11312	cd_4_group_11019	cd_2_group_13001
PDT000221457.2	PDS000026549.667	SAMN07283934	environmental/other	cd_8_group_11312	cd_4_group_11019	cd_2_group_9985
PDT000244525.2	PDS000026549.667	SAMN07665606	clinical	cd_8_group_11312	cd_4_group_11019	cd_2_group_9985
PDT000376822.1	PDS000030237.1231	SAMN10060956	environmental/other	cd_8_group_11313	cd_4_group_11021	-
PDT000221465.2	PDS000030237.1231	SAMN07283991	environmental/other	cd_8_group_11313	cd_4_group_11021	cd_2_group_9989
PDT000231523.2	PDS000030237.1231	SAMN07451278	environmental/other	cd_8_group_11313	cd_4_group_11021	cd_2_group_9989
PDT000282046.2	PDS000029939.35	SAMN08383830	clinical	cd_8_group_11314	cd_4_group_11022	-
PDT001480098.1	PDS000029939.35	SAMN31645321	clinical	cd_8_group_11314	cd_4_group_11022	cd_2_group_47799
PDT001708366.1	PDS000029939.35	SAMN34385891	clinical	cd_8_group_11314	cd_4_group_11022	cd_2_group_47799
PDT000221468.2	PDS000029939.35	SAMN07283987	environmental/other	cd_8_group_11314	cd_4_group_11022	cd_2_group_9990
PDT000267486.2	PDS000029939.35	SAMN08045890	clinical	cd_8_group_11314	cd_4_group_11022	cd_2_group_9990
PDT000221471.2	PDS000014063.67	SAMN07283968	environmental/other	cd_8_group_11315	-	-
PDT000338708.1	PDS000014063.67	SAMN09519145	environmental/other	cd_8_group_11315	-	-
PDT000329049.1	PDS000030981.158	SAMN09295233	environmental/other	cd_8_group_11316	-	-
PDT000221473.2	PDS000030981.158	SAMN07283988	environmental/other	cd_8_group_11316	cd_4_group_11024	-
PDT000329045.1	PDS000030981.158	SAMN09295234	environmental/other	cd_8_group_11316	cd_4_group_11024	-
PDT000221476.2	PDS000159488.57	SAMN07283972	environmental/other	cd_8_group_11317	-	-
PDT001059081.1	PDS000159488.57	SAMN19573803	environmental/other	cd_8_group_11317	-	-
PDT001490936.1	PDS000159488.57	SAMN31812260	clinical	cd_8_group_11317	cd_4_group_49868	cd_2_group_48223
PDT001565665.1	PDS000159488.57	SAMN32614547	clinical	cd_8_group_11317	cd_4_group_49868	cd_2_group_48223
PDT000565787.1	PDS000026710.494	SAMN12587270	environmental/other	cd_8_group_11318	-	-
PDT000904900.1	PDS000026710.494	SAMN16927786	clinical	cd_8_group_11318	-	-
PDT000221482.2	PDS000026710.494	SAMN07283981	environmental/other	cd_8_group_11318	cd_4_group_11026	cd_2_group_9992
PDT000232229.2	PDS000026710.494	SAMN07461242	environmental/other	cd_8_group_11318	cd_4_group_11026	cd_2_group_9992
PDT000848282.1	PDS000026744.166	SAMN16248684	clinical	cd_8_group_11319	-	-
PDT000848304.1	PDS000026744.166	SAMN16248708	clinical	cd_8_group_11319	-	-
PDT000849982.1	PDS000026744.166	SAMN16265142	clinical	cd_8_group_11319	-	-
PDT000945935.1	PDS000026744.166	SAMN17727187	clinical	cd_8_group_11319	-	-
PDT000946123.1	PDS000026744.166	SAMN17727202	clinical	cd_8_group_11319	-	-
PDT000970863.1	PDS000026744.166	SAMN17949887	clinical	cd_8_group_11319	-	-
PDT000970868.1	PDS000026744.166	SAMN17949893	clinical	cd_8_group_11319	-	-
PDT000970894.1	PDS000026744.166	SAMN18028118	clinical	cd_8_group_11319	-	-
PDT000970897.1	PDS000026744.166	SAMN18028121	clinical	cd_8_group_11319	-	-
PDT000971129.1	PDS000026744.166	SAMN18028200	clinical	cd_8_group_11319	-	-
PDT000971130.1	PDS000026744.166	SAMN18028203	clinical	cd_8_group_11319	-	-
PDT000971736.1	PDS000026744.166	SAMN18028587	clinical	cd_8_group_11319	-	-
PDT000971747.1	PDS000026744.166	SAMN18028604	clinical	cd_8_group_11319	-	-
PDT000971766.1	PDS000026744.166	SAMN18028624	clinical	cd_8_group_11319	-	-
PDT000971771.1	PDS000026744.166	SAMN18028620	clinical	cd_8_group_11319	-	-
PDT000971774.1	PDS000026744.166	SAMN18028634	clinical	cd_8_group_11319	-	-
PDT000971780.1	PDS000026744.166	SAMN18028629	clinical	cd_8_group_11319	-	-
PDT000971869.1	PDS000026744.166	SAMN18028662	clinical	cd_8_group_11319	-	-
PDT000971877.1	PDS000026744.166	SAMN18028643	clinical	cd_8_group_11319	-	-
PDT000221505.2	PDS000026744.166	SAMN07286120	clinical	cd_8_group_11319	cd_4_group_11028	-
PDT001064418.1	PDS000026744.166	SAMN19606344	clinical	cd_8_group_11319	cd_4_group_11028	-
PDT001829961.1	PDS000026744.166	SAMN36717701	clinical	cd_8_group_11319	cd_4_group_11028	-
PDT000347414.1	PDS000026744.166	SAMN09650858	clinical	cd_8_group_11319	cd_4_group_11028	cd_2_group_17009
PDT000549719.1	PDS000026744.166	SAMN12370149	clinical	cd_8_group_11319	cd_4_group_11028	cd_2_group_17009
PDT000849364.1	PDS000026744.166	SAMN16265099	clinical	cd_8_group_11319	cd_4_group_34093	-
PDT000945938.1	PDS000026744.166	SAMN17727194	clinical	cd_8_group_11319	cd_4_group_34093	-
PDT000970842.1	PDS000026744.166	SAMN17949866	clinical	cd_8_group_11319	cd_4_group_34093	-
PDT000970872.1	PDS000026744.166	SAMN17949879	clinical	cd_8_group_11319	cd_4_group_34093	-
PDT000970878.1	PDS000026744.166	SAMN17949895	clinical	cd_8_group_11319	cd_4_group_34093	-
PDT000970920.1	PDS000026744.166	SAMN18028156	clinical	cd_8_group_11319	cd_4_group_34093	-
PDT000970927.1	PDS000026744.166	SAMN18028148	clinical	cd_8_group_11319	cd_4_group_34093	-
PDT000970930.1	PDS000026744.166	SAMN18028187	clinical	cd_8_group_11319	cd_4_group_34093	-
PDT000970934.1	PDS000026744.166	SAMN18028173	clinical	cd_8_group_11319	cd_4_group_34093	-
PDT000970942.1	PDS000026744.166	SAMN18028179	clinical	cd_8_group_11319	cd_4_group_34093	-
PDT000971120.1	PDS000026744.166	SAMN18028190	clinical	cd_8_group_11319	cd_4_group_34093	-
PDT000971501.1	PDS000026744.166	SAMN18028220	clinical	cd_8_group_11319	cd_4_group_34093	-
PDT000971740.1	PDS000026744.166	SAMN18028611	clinical	cd_8_group_11319	cd_4_group_34093	-
PDT000971746.1	PDS000026744.166	SAMN18028609	clinical	cd_8_group_11319	cd_4_group_34093	-
PDT000971751.1	PDS000026744.166	SAMN18028610	clinical	cd_8_group_11319	cd_4_group_34093	-
PDT000971776.1	PDS000026744.166	SAMN18028622	clinical	cd_8_group_11319	cd_4_group_34093	-
PDT000971777.1	PDS000026744.166	SAMN18028625	clinical	cd_8_group_11319	cd_4_group_34093	-
PDT000971783.1	PDS000026744.166	SAMN18028635	clinical	cd_8_group_11319	cd_4_group_34093	-
PDT000971873.1	PDS000026744.166	SAMN18028642	clinical	cd_8_group_11319	cd_4_group_34093	-
PDT000971879.1	PDS000026744.166	SAMN18028653	clinical	cd_8_group_11319	cd_4_group_34093	-
PDT000971881.1	PDS000026744.166	SAMN18028644	clinical	cd_8_group_11319	cd_4_group_34093	-
PDT000974019.1	PDS000026744.166	SAMN18072291	clinical	cd_8_group_11319	cd_4_group_34093	-
PDT000974022.1	PDS000026744.166	SAMN18072290	clinical	cd_8_group_11319	cd_4_group_34093	-
PDT001088777.1	PDS000026744.166	SAMN20178128	environmental/other	cd_8_group_11319	cd_4_group_34093	-
PDT000946122.1	PDS000026744.166	SAMN17727210	clinical	cd_8_group_11319	cd_4_group_34093	cd_2_group_34933
PDT000946125.1	PDS000026744.166	SAMN17727201	clinical	cd_8_group_11319	cd_4_group_34093	cd_2_group_34933
PDT000946131.1	PDS000026744.166	SAMN17727205	clinical	cd_8_group_11319	cd_4_group_34093	cd_2_group_34933
PDT000946132.1	PDS000026744.166	SAMN17727204	clinical	cd_8_group_11319	cd_4_group_34093	cd_2_group_34933
PDT000953952.1	PDS000026744.166	SAMN17840443	clinical	cd_8_group_11319	cd_4_group_34093	cd_2_group_34933
PDT000970922.1	PDS000026744.166	SAMN18028160	clinical	cd_8_group_11319	cd_4_group_34093	cd_2_group_34933
PDT000970840.1	PDS000026744.166	SAMN17949868	clinical	cd_8_group_11319	cd_4_group_34093	cd_2_group_35259
PDT000970844.1	PDS000026744.166	SAMN17949863	clinical	cd_8_group_11319	cd_4_group_34093	cd_2_group_35259
PDT000970846.1	PDS000026744.166	SAMN17949867	clinical	cd_8_group_11319	cd_4_group_34093	cd_2_group_35259
PDT000970847.1	PDS000026744.166	SAMN17949859	clinical	cd_8_group_11319	cd_4_group_34093	cd_2_group_35259
PDT000970861.1	PDS000026744.166	SAMN17949870	clinical	cd_8_group_11319	cd_4_group_34093	cd_2_group_35259
PDT000970865.1	PDS000026744.166	SAMN17949894	clinical	cd_8_group_11319	cd_4_group_34093	cd_2_group_35259
PDT000970903.1	PDS000026744.166	SAMN18028125	clinical	cd_8_group_11319	cd_4_group_34093	cd_2_group_35259
PDT000970941.1	PDS000026744.166	SAMN18028165	clinical	cd_8_group_11319	cd_4_group_34093	cd_2_group_35259
PDT000970946.1	PDS000026744.166	SAMN18028181	clinical	cd_8_group_11319	cd_4_group_34093	cd_2_group_35259
PDT000971845.1	PDS000026744.166	SAMN18044994	clinical	cd_8_group_11319	cd_4_group_34093	cd_2_group_35259
PDT001022064.1	PDS000026744.166	SAMN19006495	clinical	cd_8_group_11319	cd_4_group_34093	cd_2_group_35259
PDT000971123.1	PDS000026744.166	SAMN18028219	clinical	cd_8_group_11319	cd_4_group_34093	cd_2_group_35272
PDT000971131.1	PDS000026744.166	SAMN18028194	clinical	cd_8_group_11319	cd_4_group_34093	cd_2_group_35272
PDT000971742.1	PDS000026744.166	SAMN18028606	clinical	cd_8_group_11319	cd_4_group_34093	cd_2_group_35272
PDT000970876.1	PDS000026744.166	SAMN17949878	clinical	cd_8_group_11319	cd_4_group_37332	-
PDT000970879.1	PDS000026744.166	SAMN17949883	clinical	cd_8_group_11319	cd_4_group_37332	cd_2_group_35262
PDT000970911.1	PDS000026744.166	SAMN17949906	clinical	cd_8_group_11319	cd_4_group_37332	cd_2_group_35262
PDT000026830.3	PDS000002414.7	SAMN02403406	environmental/other	cd_8_group_1132	-	-
PDT000062135.2	PDS000002414.7	SAMN02844577	environmental/other	cd_8_group_1132	-	-
PDT000162855.3	PDS000002414.7	SAMN02709282	environmental/other	cd_8_group_1132	-	-
PDT000221511.2	PDS000158179.42	SAMN07286117	clinical	cd_8_group_11320	cd_4_group_11029	-
PDT001065248.1	PDS000158179.42	SAMN19641821	clinical	cd_8_group_11320	cd_4_group_11029	-
PDT000221517.2	PDS000029102.1	SAMN07284087	environmental/other	cd_8_group_11321	-	-
PDT000222429.2	PDS000029102.1	SAMN07213146	clinical	cd_8_group_11321	-	-
PDT000236933.2	PDS000029102.1	SAMN07374671	environmental/other	cd_8_group_11321	-	-
PDT000225855.2	PDS000029102.1	SAMN07371036	environmental/other	cd_8_group_11321	cd_4_group_11288	-
PDT000231502.2	PDS000029102.1	SAMN07450979	environmental/other	cd_8_group_11321	cd_4_group_11288	cd_2_group_10475
PDT000240673.2	PDS000029102.1	SAMN07646000	environmental/other	cd_8_group_11321	cd_4_group_11288	cd_2_group_10475
PDT000221524.2	PDS000029137.5	SAMN07284088	environmental/other	cd_8_group_11322	-	-
PDT000234793.2	PDS000029137.5	SAMN07503360	clinical	cd_8_group_11322	cd_4_group_11772	-
PDT000262091.2	PDS000029137.5	SAMN07982467	environmental/other	cd_8_group_11322	cd_4_group_11772	-
PDT000343783.1	PDS000029137.5	SAMN09633403	environmental/other	cd_8_group_11322	cd_4_group_11772	-
PDT001485100.1	PDS000029137.5	SAMN31538161	environmental/other	cd_8_group_11322	cd_4_group_11772	-
PDT000221536.2	PDS000002104.188	SAMN07272063	clinical	cd_8_group_11323	-	-
PDT000235252.2	PDS000002104.188	SAMN07513329	clinical	cd_8_group_11323	-	-
PDT000288296.2	PDS000002104.188	SAMN08579811	clinical	cd_8_group_11323	-	-
PDT000300976.2	PDS000002104.188	SAMN08823939	clinical	cd_8_group_11323	-	-
PDT000403278.1	PDS000002104.188	SAMN10387244	clinical	cd_8_group_11323	-	-
PDT000584335.1	PDS000002104.188	SAMN12725141	clinical	cd_8_group_11323	-	-
PDT000787527.1	PDS000002104.188	SAMN15521943	clinical	cd_8_group_11323	-	-
PDT000855523.1	PDS000002104.188	SAMN16373952	clinical	cd_8_group_11323	-	-
PDT000919711.1	PDS000002104.188	SAMN17129503	clinical	cd_8_group_11323	-	-
PDT001170286.1	PDS000002104.188	SAMN22934795	clinical	cd_8_group_11323	-	-
PDT001399755.1	PDS000002104.188	SAMN30468575	clinical	cd_8_group_11323	-	-
PDT001474664.1	PDS000002104.188	SAMN31577193	clinical	cd_8_group_11323	-	-
PDT001525746.1	PDS000002104.188	SAMN32209344	clinical	cd_8_group_11323	-	-
PDT001953366.1	PDS000002104.188	SAMN37977710	clinical	cd_8_group_11323	-	-
PDT000249360.2	PDS000002104.188	SAMN07735170	clinical	cd_8_group_11323	cd_4_group_12672	-
PDT001906898.1	PDS000002104.188	SAMN37565450	clinical	cd_8_group_11323	cd_4_group_12672	-
PDT000274178.2	PDS000002104.188	SAMN08234252	clinical	cd_8_group_11323	cd_4_group_14101	cd_2_group_12743
PDT000274182.2	PDS000002104.188	SAMN08234250	clinical	cd_8_group_11323	cd_4_group_14101	cd_2_group_12743
PDT000274192.2	PDS000002104.188	SAMN08234251	clinical	cd_8_group_11323	cd_4_group_14101	cd_2_group_12743
PDT000774365.1	PDS000002104.188	SAMN15407330	clinical	cd_8_group_11323	cd_4_group_32335	cd_2_group_30360
PDT001141738.1	PDS000002104.188	SAMN21872900	clinical	cd_8_group_11323	cd_4_group_32335	cd_2_group_30360
PDT000221537.2	PDS000030047.12	SAMN07272055	clinical	cd_8_group_11324	-	-
PDT000599344.1	PDS000030047.12	SAMN12901003	clinical	cd_8_group_11324	-	-
PDT001465702.1	PDS000030047.12	SAMN31431674	clinical	cd_8_group_11324	-	-
PDT000221543.2	PDS000029071.23	SAMN07272060	clinical	cd_8_group_11325	-	-
PDT001889539.1	PDS000029071.23	SAMN37442297	clinical	cd_8_group_11325	-	-
PDT001495640.1	PDS000029071.23	SAMN31837029	clinical	cd_8_group_11325	cd_4_group_49994	cd_2_group_48351
PDT001537727.1	PDS000029071.23	SAMN32314989	clinical	cd_8_group_11325	cd_4_group_49994	cd_2_group_48351
PDT000394442.1	PDS000029850.17	SAMN10276416	clinical	cd_8_group_11326	-	-
PDT000869321.1	PDS000029850.17	SAMN16563758	clinical	cd_8_group_11326	-	-
PDT000221552.2	PDS000029850.17	SAMN07260221	clinical	cd_8_group_11326	cd_4_group_11031	-
PDT000586069.1	PDS000029850.17	SAMN12747577	clinical	cd_8_group_11326	cd_4_group_11031	-
PDT000221556.2	PDS000030515.2	SAMN07260223	clinical	cd_8_group_11327	cd_4_group_11033	-
PDT000371806.1	PDS000030515.2	SAMN09952593	clinical	cd_8_group_11327	cd_4_group_11033	-
PDT000480782.1	PDS000026970.894	SAMN11191336	clinical	cd_8_group_11328	-	-
PDT000221559.2	PDS000026970.894	SAMN07269332	clinical	cd_8_group_11328	cd_4_group_11034	cd_2_group_9996
PDT000224483.2	PDS000026970.894	SAMN07342174	clinical	cd_8_group_11328	cd_4_group_11034	cd_2_group_9996
PDT000221560.2	PDS000029636.799	SAMN07278988	clinical	cd_8_group_11329	cd_4_group_11035	cd_2_group_9997
PDT000222436.2	PDS000029636.799	SAMN07279111	clinical	cd_8_group_11329	cd_4_group_11035	cd_2_group_9997
PDT000026837.3	PDS000150683.14	SAMN02403416	environmental/other	cd_8_group_1133	-	-
PDT001184616.1	PDS000150683.14	SAMN23425969	environmental/other	cd_8_group_1133	-	-
PDT000306897.2	PDS000027049.282	SAMN08943008	clinical	cd_8_group_11330	-	-
PDT000536790.1	PDS000027049.282	SAMN12172837	clinical	cd_8_group_11330	-	-
PDT000653465.1	PDS000027049.282	SAMN13714362	clinical	cd_8_group_11330	-	-
PDT001866532.1	PDS000027049.282	SAMN37162522	clinical	cd_8_group_11330	-	-
PDT000221564.2	PDS000027049.282	SAMN07278986	clinical	cd_8_group_11330	cd_4_group_11036	-
PDT001389538.1	PDS000027049.282	SAMN30313938	clinical	cd_8_group_11330	cd_4_group_11036	-
PDT000384379.1	PDS000027049.282	SAMN10124373	clinical	cd_8_group_11330	cd_4_group_11036	cd_2_group_18382
PDT000564042.1	PDS000027049.282	SAMN12572090	clinical	cd_8_group_11330	cd_4_group_11036	cd_2_group_18382
PDT000603462.1	PDS000027049.282	SAMN13000317	clinical	cd_8_group_11330	cd_4_group_11036	cd_2_group_18382
PDT000429154.1	PDS000027049.282	SAMN10685672	clinical	cd_8_group_11330	cd_4_group_21636	-
PDT001137660.1	PDS000027049.282	SAMN21615329	clinical	cd_8_group_11330	cd_4_group_21636	-
PDT000221573.2	PDS000027514.360	SAMN07279003	clinical	cd_8_group_11331	cd_4_group_11037	-
PDT000221575.2	PDS000027514.360	SAMN07278998	clinical	cd_8_group_11331	cd_4_group_11037	-
PDT000221578.2	PDS000029055.1	SAMN07261495	clinical	cd_8_group_11332	cd_4_group_11038	cd_2_group_9998
PDT000221579.2	PDS000029055.1	SAMN07261494	clinical	cd_8_group_11332	cd_4_group_11038	cd_2_group_9998
PDT000221587.2	PDS000029055.1	SAMN07261496	clinical	cd_8_group_11332	cd_4_group_11038	cd_2_group_9998
PDT000224810.2	PDS000029055.1	SAMN07339293	clinical	cd_8_group_11332	cd_4_group_11038	cd_2_group_9998
PDT000225684.2	PDS000029055.1	SAMN07352378	clinical	cd_8_group_11332	cd_4_group_11038	cd_2_group_9998
PDT000305009.2	PDS000089910.537	SAMN08904781	environmental/other	cd_8_group_11333	-	-
PDT000510325.1	PDS000089910.537	SAMN11896371	environmental/other	cd_8_group_11333	-	-
PDT000610484.1	PDS000089910.537	SAMN13051554	environmental/other	cd_8_group_11333	-	-
PDT000221646.2	PDS000089910.537	SAMN07291080	environmental/other	cd_8_group_11333	cd_4_group_11041	-
PDT000510310.1	PDS000089910.537	SAMN11896326	environmental/other	cd_8_group_11333	cd_4_group_11041	cd_2_group_22763
PDT000510314.1	PDS000089910.537	SAMN11896364	environmental/other	cd_8_group_11333	cd_4_group_11041	cd_2_group_22763
PDT000510594.1	PDS000089910.537	SAMN11897871	environmental/other	cd_8_group_11333	cd_4_group_11041	cd_2_group_22763
PDT000510596.1	PDS000089910.537	SAMN11897881	environmental/other	cd_8_group_11333	cd_4_group_11041	cd_2_group_22763
PDT000510599.1	PDS000089910.537	SAMN11897885	environmental/other	cd_8_group_11333	cd_4_group_11041	cd_2_group_22763
PDT000323965.1	PDS000089910.537	SAMN09372494	environmental/other	cd_8_group_11333	cd_4_group_16870	-
PDT000362846.1	PDS000089910.537	SAMN09828491	environmental/other	cd_8_group_11333	cd_4_group_16870	-
PDT000408953.1	PDS000089910.537	SAMN10440512	environmental/other	cd_8_group_11333	cd_4_group_16870	-
PDT000221650.2	PDS000002218.771	SAMN07291082	environmental/other	cd_8_group_11334	-	-
PDT000292797.2	PDS000002218.771	SAMN08631271	environmental/other	cd_8_group_11334	-	-
PDT000296265.2	PDS000002218.771	SAMN08767368	environmental/other	cd_8_group_11334	-	-
PDT000305775.2	PDS000002218.771	SAMN08929387	environmental/other	cd_8_group_11334	-	-
PDT000307456.2	PDS000002218.771	SAMN08959326	environmental/other	cd_8_group_11334	-	-
PDT000307981.2	PDS000002218.771	SAMN08967070	environmental/other	cd_8_group_11334	-	-
PDT000521810.1	PDS000002218.771	SAMN12041676	environmental/other	cd_8_group_11334	-	-
PDT000538841.1	PDS000002218.771	SAMN12213716	environmental/other	cd_8_group_11334	-	-
PDT000591944.1	PDS000002218.771	SAMN12822624	environmental/other	cd_8_group_11334	-	-
PDT000591947.1	PDS000002218.771	SAMN12822634	environmental/other	cd_8_group_11334	-	-
PDT000604166.1	PDS000002218.771	SAMN13009047	environmental/other	cd_8_group_11334	-	-
PDT000644594.1	PDS000002218.771	SAMN13558510	environmental/other	cd_8_group_11334	-	-
PDT000706158.1	PDS000002218.771	SAMN14308200	environmental/other	cd_8_group_11334	-	-
PDT000727436.1	PDS000002218.771	SAMN14738153	environmental/other	cd_8_group_11334	-	-
PDT000770562.1	PDS000002218.771	SAMN15345408	environmental/other	cd_8_group_11334	-	-
PDT000240784.2	PDS000002218.771	SAMN07656064	environmental/other	cd_8_group_11334	cd_4_group_12176	-
PDT000287499.2	PDS000002218.771	SAMN08545432	environmental/other	cd_8_group_11334	cd_4_group_12176	cd_2_group_13293
PDT000288170.2	PDS000002218.771	SAMN08566103	environmental/other	cd_8_group_11334	cd_4_group_12176	cd_2_group_13293
PDT000265173.2	PDS000002218.771	SAMN08040265	environmental/other	cd_8_group_11334	cd_4_group_13625	-
PDT000282196.2	PDS000002218.771	SAMN08407946	environmental/other	cd_8_group_11334	cd_4_group_13625	-
PDT000284145.2	PDS000002218.771	SAMN08458130	environmental/other	cd_8_group_11334	cd_4_group_13625	-
PDT000221654.2	PDS000029437.224	SAMN07291224	environmental/other	cd_8_group_11335	cd_4_group_11042	-
PDT000227095.2	PDS000029437.224	SAMN07411229	environmental/other	cd_8_group_11335	cd_4_group_11042	-
PDT000221658.2	PDS000029437.224	SAMN07291226	environmental/other	cd_8_group_11336	-	-
PDT000283430.2	PDS000029437.224	SAMN08447589	environmental/other	cd_8_group_11336	-	-
PDT000491634.1	PDS000029437.224	SAMN11457989	environmental/other	cd_8_group_11336	-	-
PDT000522524.1	PDS000029437.224	SAMN12049124	environmental/other	cd_8_group_11336	-	-
PDT001203538.1	PDS000029437.224	SAMN24104950	environmental/other	cd_8_group_11336	-	-
PDT000227759.2	PDS000032668.1079	SAMN07410280	clinical	cd_8_group_11337	cd_4_group_11043	-
PDT000620646.1	PDS000032668.1079	SAMN13160106	clinical	cd_8_group_11337	cd_4_group_11043	-
PDT000919710.1	PDS000032668.1079	SAMN17129505	clinical	cd_8_group_11337	cd_4_group_11043	-
PDT001814344.1	PDS000032668.1079	SAMN36386980	environmental/other	cd_8_group_11337	cd_4_group_11043	-
PDT000221784.2	PDS000032668.1079	SAMN07269326	clinical	cd_8_group_11337	cd_4_group_11043	cd_2_group_10001
PDT000222434.2	PDS000032668.1079	SAMN07279993	clinical	cd_8_group_11337	cd_4_group_11043	cd_2_group_10001
PDT000232284.2	PDS000032668.1079	SAMN07456205	clinical	cd_8_group_11337	cd_4_group_11043	cd_2_group_10001
PDT000266792.2	PDS000032668.1079	SAMN08049886	clinical	cd_8_group_11337	cd_4_group_11043	cd_2_group_10001
PDT000267267.2	PDS000032668.1079	SAMN08049891	clinical	cd_8_group_11337	cd_4_group_11043	cd_2_group_10001
PDT000267495.2	PDS000032668.1079	SAMN08045895	clinical	cd_8_group_11337	cd_4_group_11043	cd_2_group_10001
PDT000287116.2	PDS000032668.1079	SAMN08536184	clinical	cd_8_group_11337	cd_4_group_11043	cd_2_group_10001
PDT000297087.2	PDS000032668.1079	SAMN08774292	clinical	cd_8_group_11337	cd_4_group_11043	cd_2_group_10001
PDT000304880.2	PDS000032668.1079	SAMN08899428	clinical	cd_8_group_11337	cd_4_group_11043	cd_2_group_10001
PDT000327847.1	PDS000032668.1079	SAMN09395627	environmental/other	cd_8_group_11337	cd_4_group_11043	cd_2_group_10001
PDT000394683.1	PDS000032668.1079	SAMN10279373	clinical	cd_8_group_11337	cd_4_group_11043	cd_2_group_10001
PDT000649794.1	PDS000032668.1079	SAMN13674657	clinical	cd_8_group_11337	cd_4_group_11043	cd_2_group_10001
PDT000653120.1	PDS000032668.1079	SAMN13708998	clinical	cd_8_group_11337	cd_4_group_11043	cd_2_group_10001
PDT000921379.1	PDS000032668.1079	SAMN17138710	clinical	cd_8_group_11337	cd_4_group_11043	cd_2_group_10001
PDT000221789.2	PDS000026982.405	SAMN07277123	clinical	cd_8_group_11338	cd_4_group_11044	cd_2_group_10002
PDT000221836.2	PDS000026982.405	SAMN07277139	clinical	cd_8_group_11338	cd_4_group_11044	cd_2_group_10002
PDT000221790.2	PDS000029042.14	SAMN07269311	clinical	cd_8_group_11339	-	-
PDT000225644.2	PDS000029042.14	SAMN07352813	clinical	cd_8_group_11339	-	-
PDT000225659.2	PDS000029042.14	SAMN07352808	clinical	cd_8_group_11339	-	-
PDT001084376.1	PDS000029042.14	SAMN20104235	clinical	cd_8_group_11339	-	-
PDT000203593.2	PDS000030237.1231	SAMN06732517	clinical	cd_8_group_1134	-	-
PDT000026841.2	PDS000030237.1231	SAMN02693858	clinical	cd_8_group_1134	cd_4_group_1052	-
PDT000098926.2	PDS000030237.1231	SAMN04362996	clinical	cd_8_group_1134	cd_4_group_1052	-
PDT000041926.4	PDS000030237.1231	SAMN03152416	clinical	cd_8_group_1134	cd_4_group_1052	cd_2_group_1911
PDT000042417.2	PDS000030237.1231	SAMN03174694	clinical	cd_8_group_1134	cd_4_group_1052	cd_2_group_1911
PDT000099854.2	PDS000030237.1231	SAMN04364002	clinical	cd_8_group_1134	cd_4_group_1052	cd_2_group_1911
PDT000099377.2	PDS000030237.1231	SAMN04363466	clinical	cd_8_group_1134	cd_4_group_3930	-
PDT000131637.2	PDS000030237.1231	SAMN05058743	clinical	cd_8_group_1134	cd_4_group_3930	-
PDT000195581.2	PDS000030237.1231	SAMN06605050	clinical	cd_8_group_1134	cd_4_group_3930	-
PDT000200616.2	PDS000030237.1231	SAMN06688638	clinical	cd_8_group_1134	cd_4_group_3930	-
PDT000651861.1	PDS000030237.1231	SAMN13703142	clinical	cd_8_group_1134	cd_4_group_3930	-
PDT000230234.2	PDS000030237.1231	SAMN07373211	clinical	cd_8_group_1134	cd_4_group_3930	cd_2_group_10371
PDT000238152.2	PDS000030237.1231	SAMN07557180	clinical	cd_8_group_1134	cd_4_group_3930	cd_2_group_10371
PDT000239918.2	PDS000030237.1231	SAMN07595150	clinical	cd_8_group_1134	cd_4_group_3930	cd_2_group_10371
PDT000242713.2	PDS000030237.1231	SAMN07646455	clinical	cd_8_group_1134	cd_4_group_3930	cd_2_group_10371
PDT000258072.2	PDS000030237.1231	SAMN07822726	clinical	cd_8_group_1134	cd_4_group_3930	cd_2_group_10371
PDT000301637.2	PDS000030237.1231	SAMN08823104	clinical	cd_8_group_1134	cd_4_group_3930	cd_2_group_10371
PDT000940846.1	PDS000030237.1231	SAMN16710211	clinical	cd_8_group_1134	cd_4_group_3930	cd_2_group_10371
PDT000973645.1	PDS000030237.1231	SAMN18051642	clinical	cd_8_group_1134	cd_4_group_3930	cd_2_group_10371
PDT000975965.1	PDS000030237.1231	SAMN18059760	clinical	cd_8_group_1134	cd_4_group_3930	cd_2_group_10371
PDT000977457.1	PDS000030237.1231	SAMN18072461	clinical	cd_8_group_1134	cd_4_group_3930	cd_2_group_10371
PDT000317292.1	PDS000030237.1231	SAMN09228637	clinical	cd_8_group_1134	cd_4_group_3930	cd_2_group_14974
PDT000339008.1	PDS000030237.1231	SAMN09519873	clinical	cd_8_group_1134	cd_4_group_3930	cd_2_group_14974
PDT000057662.2	PDS000030237.1231	SAMN03478738	clinical	cd_8_group_1134	cd_4_group_3930	cd_2_group_3480
PDT000060656.2	PDS000030237.1231	SAMN03487592	clinical	cd_8_group_1134	cd_4_group_3930	cd_2_group_3480
PDT000064692.2	PDS000030237.1231	SAMN03603764	clinical	cd_8_group_1134	cd_4_group_3930	cd_2_group_3480
PDT000064693.2	PDS000030237.1231	SAMN03603765	clinical	cd_8_group_1134	cd_4_group_3930	cd_2_group_3480
PDT000135660.2	PDS000030237.1231	SAMN05210272	clinical	cd_8_group_1134	cd_4_group_3930	cd_2_group_3480
PDT000149517.2	PDS000030237.1231	SAMN05762922	clinical	cd_8_group_1134	cd_4_group_3930	cd_2_group_3480
PDT000149532.2	PDS000030237.1231	SAMN05714014	clinical	cd_8_group_1134	cd_4_group_3930	cd_2_group_3480
PDT000154021.2	PDS000030237.1231	SAMN05930927	clinical	cd_8_group_1134	cd_4_group_3930	cd_2_group_3480
PDT000163344.3	PDS000030237.1231	SAMN05967999	clinical	cd_8_group_1134	cd_4_group_3930	cd_2_group_3480
PDT000163345.3	PDS000030237.1231	SAMN05968001	clinical	cd_8_group_1134	cd_4_group_3930	cd_2_group_3480
PDT000172017.2	PDS000030237.1231	SAMN06112694	clinical	cd_8_group_1134	cd_4_group_3930	cd_2_group_3480
PDT000178817.2	PDS000030237.1231	SAMN06214662	clinical	cd_8_group_1134	cd_4_group_3930	cd_2_group_3480
PDT000178819.2	PDS000030237.1231	SAMN06214667	clinical	cd_8_group_1134	cd_4_group_3930	cd_2_group_3480
PDT000179497.2	PDS000030237.1231	SAMN06247258	clinical	cd_8_group_1134	cd_4_group_3930	cd_2_group_3480
PDT000182146.2	PDS000030237.1231	SAMN06278139	clinical	cd_8_group_1134	cd_4_group_3930	cd_2_group_3480
PDT000184095.2	PDS000030237.1231	SAMN06286246	clinical	cd_8_group_1134	cd_4_group_3930	cd_2_group_3480
PDT000187129.2	PDS000030237.1231	SAMN06293673	clinical	cd_8_group_1134	cd_4_group_3930	cd_2_group_3480
PDT000196436.2	PDS000030237.1231	SAMN06617351	clinical	cd_8_group_1134	cd_4_group_3930	cd_2_group_3480
PDT000197104.2	PDS000030237.1231	SAMN06622179	clinical	cd_8_group_1134	cd_4_group_3930	cd_2_group_3480
PDT000201391.2	PDS000030237.1231	SAMN06704570	clinical	cd_8_group_1134	cd_4_group_3930	cd_2_group_3480
PDT000203614.2	PDS000030237.1231	SAMN06732536	clinical	cd_8_group_1134	cd_4_group_3930	cd_2_group_3480
PDT000206677.2	PDS000030237.1231	SAMN06845790	clinical	cd_8_group_1134	cd_4_group_3930	cd_2_group_3480
PDT000206713.2	PDS000030237.1231	SAMN06842707	clinical	cd_8_group_1134	cd_4_group_3930	cd_2_group_3480
PDT000213072.2	PDS000030237.1231	SAMN07159159	clinical	cd_8_group_1134	cd_4_group_3930	cd_2_group_3480
PDT000214259.2	PDS000030237.1231	SAMN07180056	clinical	cd_8_group_1134	cd_4_group_3930	cd_2_group_3480
PDT000226702.2	PDS000030237.1231	SAMN07362156	clinical	cd_8_group_1134	cd_4_group_3930	cd_2_group_3480
PDT000245907.2	PDS000030237.1231	SAMN07702426	clinical	cd_8_group_1134	cd_4_group_3930	cd_2_group_3480
PDT000298906.2	PDS000030237.1231	SAMN08796334	clinical	cd_8_group_1134	cd_4_group_3930	cd_2_group_3480
PDT000299185.2	PDS000030237.1231	SAMN08796965	clinical	cd_8_group_1134	cd_4_group_3930	cd_2_group_3480
PDT000299206.2	PDS000030237.1231	SAMN08797452	clinical	cd_8_group_1134	cd_4_group_3930	cd_2_group_3480
PDT000643223.1	PDS000030237.1231	SAMN13535860	clinical	cd_8_group_1134	cd_4_group_3930	cd_2_group_3480
PDT000973415.1	PDS000030237.1231	SAMN18047831	clinical	cd_8_group_1134	cd_4_group_3930	cd_2_group_3480
PDT001042119.1	PDS000030237.1231	SAMN19022803	environmental/other	cd_8_group_1134	cd_4_group_3930	cd_2_group_3480
PDT001105330.1	PDS000030237.1231	SAMN20666128	environmental/other	cd_8_group_1134	cd_4_group_3930	cd_2_group_3480
PDT000221810.2	PDS000076604.512	SAMN07279016	clinical	cd_8_group_11340	-	-
PDT000222441.2	PDS000076604.512	SAMN07279015	clinical	cd_8_group_11340	-	-
PDT000226642.2	PDS000065765.215	SAMN07352796	clinical	cd_8_group_11341	-	-
PDT001293642.1	PDS000065765.215	SAMN27766004	environmental/other	cd_8_group_11341	-	-
PDT000307353.2	PDS000065765.215	SAMN08956009	clinical	cd_8_group_11341	cd_4_group_11046	-
PDT000651902.1	PDS000065765.215	SAMN13703237	clinical	cd_8_group_11341	cd_4_group_11046	-
PDT000221821.2	PDS000065765.215	SAMN07269321	clinical	cd_8_group_11341	cd_4_group_11046	cd_2_group_10004
PDT000268883.2	PDS000065765.215	SAMN08108838	clinical	cd_8_group_11341	cd_4_group_11046	cd_2_group_10004
PDT000312857.2	PDS000065765.215	SAMN09101046	clinical	cd_8_group_11341	cd_4_group_11046	cd_2_group_10004
PDT000655562.1	PDS000065765.215	SAMN13741045	clinical	cd_8_group_11341	cd_4_group_11207	-
PDT000224883.2	PDS000065765.215	SAMN07338477	clinical	cd_8_group_11341	cd_4_group_11207	cd_2_group_10145
PDT000235746.2	PDS000065765.215	SAMN07537155	environmental/other	cd_8_group_11341	cd_4_group_11207	cd_2_group_10145
PDT000287452.2	PDS000065765.215	SAMN08543639	clinical	cd_8_group_11341	cd_4_group_11207	cd_2_group_10145
PDT000254379.2	PDS000065765.215	SAMN07819080	environmental/other	cd_8_group_11341	cd_4_group_12945	cd_2_group_11696
PDT000312754.2	PDS000065765.215	SAMN09098748	environmental/other	cd_8_group_11341	cd_4_group_12945	cd_2_group_11696
PDT000547912.1	PDS000065765.215	SAMN12349075	clinical	cd_8_group_11341	cd_4_group_20668	-
PDT001472755.1	PDS000065765.215	SAMN31553324	clinical	cd_8_group_11341	cd_4_group_20668	-
PDT001758566.1	PDS000065765.215	SAMN35363315	environmental/other	cd_8_group_11341	cd_4_group_20668	-
PDT000398751.1	PDS000065765.215	SAMN10342517	clinical	cd_8_group_11341	cd_4_group_20668	cd_2_group_19057
PDT000403249.1	PDS000065765.215	SAMN10387216	clinical	cd_8_group_11341	cd_4_group_20668	cd_2_group_19057
PDT001016778.1	PDS000065765.215	SAMN18942892	environmental/other	cd_8_group_11341	cd_4_group_20668	cd_2_group_36313
PDT001040621.1	PDS000065765.215	SAMN19233709	clinical	cd_8_group_11341	cd_4_group_20668	cd_2_group_36313
PDT001113110.1	PDS000065765.215	SAMN20862717	clinical	cd_8_group_11341	cd_4_group_20668	cd_2_group_36313
PDT001149458.1	PDS000065765.215	SAMN22228499	clinical	cd_8_group_11341	cd_4_group_20668	cd_2_group_36313
PDT001149641.1	PDS000065765.215	SAMN22233218	clinical	cd_8_group_11341	cd_4_group_20668	cd_2_group_36313
PDT001276230.1	PDS000065765.215	SAMN27020258	clinical	cd_8_group_11341	cd_4_group_20668	cd_2_group_36313
PDT000883451.1	PDS000065765.215	SAMN16709078	clinical	cd_8_group_11341	cd_4_group_35075	-
PDT001002666.1	PDS000065765.215	SAMN18683418	clinical	cd_8_group_11341	cd_4_group_35075	-
PDT000221826.2	PDS000076604.512	SAMN07272067	clinical	cd_8_group_11342	-	-
PDT000233478.2	PDS000076604.512	SAMN07490586	clinical	cd_8_group_11342	cd_4_group_11134	-
PDT000223229.2	PDS000076604.512	SAMN07315508	clinical	cd_8_group_11342	cd_4_group_11134	cd_2_group_10082
PDT000232916.2	PDS000076604.512	SAMN07442099	clinical	cd_8_group_11342	cd_4_group_11134	cd_2_group_10082
PDT000241474.2	PDS000076604.512	SAMN07646302	clinical	cd_8_group_11342	cd_4_group_11134	cd_2_group_10082
PDT000221830.2	PDS000029636.799	SAMN07277134	clinical	cd_8_group_11343	-	-
PDT000231531.2	PDS000029636.799	SAMN07452592	clinical	cd_8_group_11343	-	-
PDT000555948.1	PDS000029636.799	SAMN12502806	clinical	cd_8_group_11343	-	-
PDT000835964.1	PDS000029636.799	SAMN16128863	clinical	cd_8_group_11343	-	-
PDT001877909.1	PDS000029636.799	SAMN37324408	environmental/other	cd_8_group_11343	-	-
PDT001339102.1	PDS000004748.75	SAMN26764583	clinical	cd_8_group_11344	-	-
PDT000221846.2	PDS000004748.75	SAMN07274007	clinical	cd_8_group_11344	cd_4_group_11049	-
PDT001480196.1	PDS000004748.75	SAMN27655603	clinical	cd_8_group_11344	cd_4_group_11049	-
PDT001761816.1	PDS000004748.75	SAMN21890599	NULL	cd_8_group_11344	cd_4_group_11049	-
PDT000969014.1	PDS000004748.75	SAMN16708084	NULL	cd_8_group_11344	cd_4_group_11049	cd_2_group_35198
PDT000969015.1	PDS000004748.75	SAMN16708082	NULL	cd_8_group_11344	cd_4_group_11049	cd_2_group_35198
PDT000969017.1	PDS000004748.75	SAMN16708081	NULL	cd_8_group_11344	cd_4_group_11049	cd_2_group_35198
PDT000969042.1	PDS000004748.75	SAMN16708055	NULL	cd_8_group_11344	cd_4_group_11049	cd_2_group_35198
PDT001480243.1	PDS000004748.75	SAMN27655612	clinical	cd_8_group_11344	cd_4_group_11049	cd_2_group_35198
PDT001480198.1	PDS000004748.75	SAMN27655602	clinical	cd_8_group_11344	cd_4_group_49484	cd_2_group_47812
PDT001480206.1	PDS000004748.75	SAMN27655594	clinical	cd_8_group_11344	cd_4_group_49484	cd_2_group_47812
PDT001357006.1	PDS000013882.290	SAMN29635106	clinical	cd_8_group_11345	-	-
PDT000221847.2	PDS000013882.290	SAMN07277967	clinical	cd_8_group_11345	cd_4_group_11050	cd_2_group_10007
PDT000221888.2	PDS000013882.290	SAMN07278710	clinical	cd_8_group_11345	cd_4_group_11050	cd_2_group_10007
PDT000221923.2	PDS000013882.290	SAMN07277965	clinical	cd_8_group_11345	cd_4_group_11050	cd_2_group_10007
PDT000221866.2	PDS000028568.51	SAMN07277140	clinical	cd_8_group_11346	cd_4_group_11051	cd_2_group_10008
PDT000230589.2	PDS000028568.51	SAMN07440434	clinical	cd_8_group_11346	cd_4_group_11051	cd_2_group_10008
PDT000859270.1	PDS000002099.446	SAMN16408700	clinical	cd_8_group_11347	-	-
PDT001942592.1	PDS000002099.446	SAMN37863616	clinical	cd_8_group_11347	-	-
PDT000221868.2	PDS000002099.446	SAMN07277135	clinical	cd_8_group_11347	cd_4_group_11053	-
PDT000919701.1	PDS000002099.446	SAMN17129537	clinical	cd_8_group_11347	cd_4_group_11053	-
PDT001942616.1	PDS000002099.446	SAMN37863645	clinical	cd_8_group_11347	cd_4_group_11053	-
PDT001159712.1	PDS000002099.446	SAMN22504164	clinical	cd_8_group_11347	cd_4_group_11053	cd_2_group_40152
PDT001175842.1	PDS000002099.446	SAMN23181032	clinical	cd_8_group_11347	cd_4_group_11053	cd_2_group_40152
PDT001786134.1	PDS000002099.446	SAMN35809877	clinical	cd_8_group_11347	cd_4_group_11053	cd_2_group_40152
PDT000221870.2	PDS000029031.3	SAMN07277143	clinical	cd_8_group_11348	cd_4_group_11054	cd_2_group_10010
PDT000268813.2	PDS000029031.3	SAMN07277144	clinical	cd_8_group_11348	cd_4_group_11054	cd_2_group_10010
PDT000285552.2	PDS000029031.3	SAMN08481422	clinical	cd_8_group_11348	cd_4_group_11054	cd_2_group_10010
PDT000221875.2	PDS000076604.512	SAMN07277961	clinical	cd_8_group_11349	-	-
PDT000239390.2	PDS000076604.512	SAMN07571929	clinical	cd_8_group_11349	-	-
PDT000026843.3	PDS000032703.161	SAMN02728797	clinical	cd_8_group_1135	cd_4_group_1053	-
PDT000161144.2	PDS000032703.161	SAMN05596337	clinical	cd_8_group_1135	cd_4_group_1053	cd_2_group_6953
PDT000161375.2	PDS000032703.161	SAMN05596290	clinical	cd_8_group_1135	cd_4_group_1053	cd_2_group_6953
PDT000250525.2	PDS000089910.537	SAMN07775046	environmental/other	cd_8_group_11350	-	-
PDT000296259.2	PDS000089910.537	SAMN08767355	environmental/other	cd_8_group_11350	-	-
PDT000497181.2	PDS000089910.537	SAMN11554161	environmental/other	cd_8_group_11350	-	-
PDT000221878.2	PDS000089910.537	SAMN07277960	clinical	cd_8_group_11350	cd_4_group_11056	-
PDT000272324.2	PDS000089910.537	SAMN08176711	environmental/other	cd_8_group_11350	cd_4_group_11056	-
PDT000221881.2	PDS000029636.799	SAMN07279012	clinical	cd_8_group_11351	-	-
PDT000275254.2	PDS000029636.799	SAMN08235477	clinical	cd_8_group_11351	-	-
PDT000637670.1	PDS000029636.799	SAMN13429237	environmental/other	cd_8_group_11351	-	-
PDT000678179.1	PDS000029636.799	SAMN14002671	clinical	cd_8_group_11351	-	-
PDT000247996.2	PDS000026970.894	SAMN07716536	clinical	cd_8_group_11352	-	-
PDT000532345.1	PDS000026970.894	SAMN12127485	clinical	cd_8_group_11352	-	-
PDT000708107.1	PDS000026970.894	SAMN14347717	clinical	cd_8_group_11352	-	-
PDT000826974.1	PDS000026970.894	SAMN15950164	clinical	cd_8_group_11352	-	-
PDT000869178.1	PDS000026970.894	SAMN16563366	clinical	cd_8_group_11352	-	-
PDT000925619.1	PDS000026970.894	SAMN17175000	clinical	cd_8_group_11352	-	-
PDT001475250.1	PDS000026970.894	SAMN31582332	clinical	cd_8_group_11352	-	-
PDT001492512.1	PDS000026970.894	SAMN31833998	clinical	cd_8_group_11352	-	-
PDT000240504.2	PDS000026970.894	SAMN07615622	clinical	cd_8_group_11352	cd_4_group_11057	-
PDT000861943.1	PDS000026970.894	SAMN16442172	clinical	cd_8_group_11352	cd_4_group_11057	-
PDT000221884.2	PDS000026970.894	SAMN07277136	clinical	cd_8_group_11352	cd_4_group_11057	cd_2_group_10012
PDT000545013.1	PDS000026970.894	SAMN12289186	clinical	cd_8_group_11352	cd_4_group_11057	cd_2_group_10012
PDT000708867.1	PDS000026970.894	SAMN14375081	clinical	cd_8_group_11352	cd_4_group_11057	cd_2_group_10012
PDT000843272.1	PDS000026970.894	SAMN16245979	clinical	cd_8_group_11352	cd_4_group_33991	-
PDT000880540.1	PDS000026970.894	SAMN16676941	clinical	cd_8_group_11352	cd_4_group_33991	-
PDT000221898.2	PDS000065095.142	SAMN07278712	clinical	cd_8_group_11353	cd_4_group_11059	cd_2_group_10013
PDT000225159.2	PDS000065095.142	SAMN07341874	clinical	cd_8_group_11353	cd_4_group_11059	cd_2_group_10013
PDT000222098.2	PDS000089910.537	SAMN07304800	environmental/other	cd_8_group_11354	-	-
PDT000565701.1	PDS000089910.537	SAMN12587108	environmental/other	cd_8_group_11354	-	-
PDT000222120.2	PDS000112666.114	SAMN07304798	environmental/other	cd_8_group_11355	-	-
PDT000264851.2	PDS000112666.114	SAMN08028417	environmental/other	cd_8_group_11355	-	-
PDT000390603.1	PDS000112666.114	SAMN10232944	environmental/other	cd_8_group_11355	-	-
PDT000417521.1	PDS000112666.114	SAMN10586848	environmental/other	cd_8_group_11355	-	-
PDT000467212.1	PDS000112666.114	SAMN10968459	environmental/other	cd_8_group_11355	-	-
PDT000222137.2	PDS000117429.124	SAMN07304802	environmental/other	cd_8_group_11356	-	-
PDT000240675.2	PDS000117429.124	SAMN07646002	environmental/other	cd_8_group_11356	-	-
PDT000222353.2	PDS000011228.16	SAMN07281447	clinical	cd_8_group_11357	cd_4_group_11062	-
PDT000340790.1	PDS000011228.16	SAMN09537055	clinical	cd_8_group_11357	cd_4_group_11062	-
PDT000222373.2	PDS000020652.2	SAMN07286168	clinical	cd_8_group_11358	-	-
PDT000322402.1	PDS000020652.2	SAMN09294346	clinical	cd_8_group_11358	-	-
PDT000222374.2	PDS000156205.1	SAMN07213132	clinical	cd_8_group_11359	-	-
PDT001854677.1	PDS000156205.1	SAMN37045168	clinical	cd_8_group_11359	-	-
PDT000026844.3	PDS000030237.1231	SAMN02728798	clinical	cd_8_group_1136	cd_4_group_1054	-
PDT001042106.1	PDS000030237.1231	SAMN19022797	environmental/other	cd_8_group_1136	cd_4_group_1054	cd_2_group_36730
PDT001042110.1	PDS000030237.1231	SAMN19022799	environmental/other	cd_8_group_1136	cd_4_group_1054	cd_2_group_36730
PDT000222377.2	PDS000042258.17	SAMN07270040	clinical	cd_8_group_11360	cd_4_group_11063	-
PDT000364011.1	PDS000042258.17	SAMN09843926	clinical	cd_8_group_11360	cd_4_group_11063	-
PDT000222380.2	PDS000027525.102	SAMN07286182	clinical	cd_8_group_11361	cd_4_group_11065	cd_2_group_10017
PDT000225004.2	PDS000027525.102	SAMN07340640	clinical	cd_8_group_11361	cd_4_group_11065	cd_2_group_10017
PDT000222381.2	PDS000028883.1	SAMN07286159	clinical	cd_8_group_11362	cd_4_group_11066	cd_2_group_10018
PDT000223062.2	PDS000028883.1	SAMN07317917	clinical	cd_8_group_11362	cd_4_group_11066	cd_2_group_10018
PDT000226989.2	PDS000028883.1	SAMN07375708	clinical	cd_8_group_11362	cd_4_group_11066	cd_2_group_10018
PDT000235810.2	PDS000028883.1	SAMN07523100	clinical	cd_8_group_11362	cd_4_group_11066	cd_2_group_10018
PDT000240229.2	PDS000028883.1	SAMN07604604	clinical	cd_8_group_11362	cd_4_group_11066	cd_2_group_10018
PDT000222387.2	PDS000028567.3	SAMN07286139	clinical	cd_8_group_11363	cd_4_group_11068	cd_2_group_10020
PDT000241834.2	PDS000028567.3	SAMN07652461	clinical	cd_8_group_11363	cd_4_group_11068	cd_2_group_10020
PDT000880627.1	PDS000028567.3	SAMN16427537	clinical	cd_8_group_11363	cd_4_group_11068	cd_2_group_10020
PDT000222388.2	PDS000026100.2	SAMN07286137	clinical	cd_8_group_11364	cd_4_group_11069	cd_2_group_10021
PDT000353770.1	PDS000026100.2	SAMN09722369	clinical	cd_8_group_11364	cd_4_group_11069	cd_2_group_10021
PDT000222389.2	PDS000097513.139	SAMN07286133	clinical	cd_8_group_11365	cd_4_group_11070	-
PDT000227768.2	PDS000097513.139	SAMN07372749	clinical	cd_8_group_11365	cd_4_group_11070	-
PDT001100450.1	PDS000097513.139	SAMN20462197	clinical	cd_8_group_11365	cd_4_group_11070	-
PDT000222392.2	PDS000028056.24	SAMN07286161	clinical	cd_8_group_11366	-	-
PDT000434986.1	PDS000028056.24	SAMN10734116	clinical	cd_8_group_11366	-	-
PDT000434987.1	PDS000028056.24	SAMN10734121	clinical	cd_8_group_11366	-	-
PDT000435006.1	PDS000028056.24	SAMN10734262	clinical	cd_8_group_11366	-	-
PDT001701269.1	PDS000028056.24	SAMN34365115	clinical	cd_8_group_11366	-	-
PDT000305880.2	PDS000028056.24	SAMN08930318	clinical	cd_8_group_11366	cd_4_group_15732	-
PDT000434989.1	PDS000028056.24	SAMN10734134	clinical	cd_8_group_11366	cd_4_group_15732	-
PDT000222414.2	PDS000026800.375	SAMN07286148	clinical	cd_8_group_11367	-	-
PDT000226482.2	PDS000026800.375	SAMN07409767	clinical	cd_8_group_11367	cd_4_group_11310	cd_2_group_10223
PDT000232726.2	PDS000026800.375	SAMN07497989	clinical	cd_8_group_11367	cd_4_group_11310	cd_2_group_10223
PDT000624111.1	PDS000026970.894	SAMN13198880	clinical	cd_8_group_11368	-	-
PDT000678095.1	PDS000026970.894	SAMN14002057	clinical	cd_8_group_11368	-	-
PDT001116000.1	PDS000026970.894	SAMN20959464	clinical	cd_8_group_11368	-	-
PDT000222437.2	PDS000026970.894	SAMN07213158	clinical	cd_8_group_11368	cd_4_group_11072	cd_2_group_10023
PDT001942618.1	PDS000026970.894	SAMN37863621	clinical	cd_8_group_11368	cd_4_group_11072	cd_2_group_10023
PDT000911682.1	PDS000026970.894	SAMEA7115381	NULL	cd_8_group_11368	cd_4_group_36096	cd_2_group_34037
PDT001361532.1	PDS000026970.894	SAMN28824981	environmental/other	cd_8_group_11368	cd_4_group_36096	cd_2_group_34037
PDT000222443.2	PDS000029636.799	SAMN07213157	clinical	cd_8_group_11369	-	-
PDT001380482.1	PDS000029636.799	SAMN30201235	clinical	cd_8_group_11369	-	-
PDT000070007.3	PDS000029747.8	SAMN03269400	environmental/other	cd_8_group_1137	-	-
PDT000067474.3	PDS000029747.8	SAMN03269401	environmental/other	cd_8_group_1137	cd_4_group_1055	cd_2_group_3943
PDT000067477.3	PDS000029747.8	SAMN03269399	environmental/other	cd_8_group_1137	cd_4_group_1055	cd_2_group_3943
PDT000085073.3	PDS000029747.8	SAMN03291709	environmental/other	cd_8_group_1137	cd_4_group_1055	cd_2_group_3943
PDT000297321.2	PDS000029747.8	SAMN08774708	clinical	cd_8_group_1137	cd_4_group_1055	cd_2_group_3943
PDT000026855.3	PDS000029747.8	SAMN02646907	environmental/other	cd_8_group_1137	cd_4_group_1055	cd_2_group_923
PDT000060747.3	PDS000029747.8	SAMN03291581	environmental/other	cd_8_group_1137	cd_4_group_1055	cd_2_group_923
PDT000222449.2	PDS000006172.12	SAMN07280948	clinical	cd_8_group_11370	cd_4_group_11074	cd_2_group_10025
PDT000327398.1	PDS000006172.12	SAMN09388692	clinical	cd_8_group_11370	cd_4_group_11074	cd_2_group_10025
PDT000305596.2	PDS000006172.12	SAMN08922671	clinical	cd_8_group_11370	cd_4_group_15709	cd_2_group_14245
PDT000338900.1	PDS000006172.12	SAMN09519707	clinical	cd_8_group_11370	cd_4_group_15709	cd_2_group_14245
PDT000222450.2	PDS000096418.1	SAMN07280942	clinical	cd_8_group_11371	cd_4_group_11075	-
PDT001134745.1	PDS000096418.1	SAMN08412478	clinical	cd_8_group_11371	cd_4_group_11075	-
PDT000347401.1	PDS000026800.375	SAMN09650855	clinical	cd_8_group_11372	-	-
PDT000364241.1	PDS000026800.375	SAMN09848139	clinical	cd_8_group_11372	-	-
PDT000368144.1	PDS000026800.375	SAMN09933943	clinical	cd_8_group_11372	-	-
PDT000380848.1	PDS000026800.375	SAMN10088704	clinical	cd_8_group_11372	-	-
PDT000410313.1	PDS000026800.375	SAMN10471255	clinical	cd_8_group_11372	-	-
PDT000510716.1	PDS000026800.375	SAMN11912885	clinical	cd_8_group_11372	-	-
PDT000517757.1	PDS000026800.375	SAMN11939420	clinical	cd_8_group_11372	-	-
PDT000576828.1	PDS000026800.375	SAMN12661936	clinical	cd_8_group_11372	-	-
PDT000604953.1	PDS000026800.375	SAMN13020601	clinical	cd_8_group_11372	-	-
PDT000668351.1	PDS000026800.375	SAMN13898668	environmental/other	cd_8_group_11372	-	-
PDT000760451.1	PDS000026800.375	SAMN15147086	clinical	cd_8_group_11372	-	-
PDT000802932.1	PDS000026800.375	SAMN15738089	environmental/other	cd_8_group_11372	-	-
PDT000878820.1	PDS000026800.375	SAMN16666781	clinical	cd_8_group_11372	-	-
PDT000353703.1	PDS000026800.375	SAMN09714935	clinical	cd_8_group_11372	cd_4_group_11078	-
PDT000373055.1	PDS000026800.375	SAMN09990390	clinical	cd_8_group_11372	cd_4_group_11078	-
PDT000386644.1	PDS000026800.375	SAMN10142330	clinical	cd_8_group_11372	cd_4_group_11078	-
PDT000525144.1	PDS000026800.375	SAMN12094290	clinical	cd_8_group_11372	cd_4_group_11078	-
PDT000222458.2	PDS000026800.375	SAMN07286099	clinical	cd_8_group_11372	cd_4_group_11078	cd_2_group_10028
PDT000222787.2	PDS000026800.375	SAMN07304644	clinical	cd_8_group_11372	cd_4_group_11078	cd_2_group_10028
PDT000331918.1	PDS000026800.375	SAMN09438027	clinical	cd_8_group_11372	cd_4_group_11078	cd_2_group_16021
PDT000332537.1	PDS000026800.375	SAMN09455501	clinical	cd_8_group_11372	cd_4_group_11078	cd_2_group_16021
PDT000710675.1	PDS000026800.375	SAMN14406976	clinical	cd_8_group_11372	cd_4_group_23882	-
PDT000748034.1	PDS000026800.375	SAMN15040061	clinical	cd_8_group_11372	cd_4_group_23882	-
PDT000781053.1	PDS000026800.375	SAMN15428808	clinical	cd_8_group_11372	cd_4_group_23882	-
PDT000787275.1	PDS000026800.375	SAMN15520913	clinical	cd_8_group_11372	cd_4_group_23882	-
PDT001314964.1	PDS000026800.375	SAMN28632841	environmental/other	cd_8_group_11372	cd_4_group_23882	-
PDT001376846.1	PDS000026800.375	SAMN30086193	clinical	cd_8_group_11372	cd_4_group_23882	-
PDT000488789.1	PDS000026800.375	SAMN11397448	clinical	cd_8_group_11372	cd_4_group_23882	cd_2_group_22174
PDT000532717.1	PDS000026800.375	SAMN12136229	clinical	cd_8_group_11372	cd_4_group_23882	cd_2_group_22174
PDT000551486.1	PDS000026800.375	SAMN12414507	clinical	cd_8_group_11372	cd_4_group_23882	cd_2_group_22174
PDT000734753.1	PDS000026800.375	SAMN14907134	clinical	cd_8_group_11372	cd_4_group_23882	cd_2_group_22174
PDT000748070.1	PDS000026800.375	SAMN15040330	clinical	cd_8_group_11372	cd_4_group_23882	cd_2_group_22174
PDT000749525.1	PDS000026800.375	SAMN15048653	clinical	cd_8_group_11372	cd_4_group_23882	cd_2_group_22174
PDT000763128.1	PDS000026800.375	SAMN15217227	clinical	cd_8_group_11372	cd_4_group_23882	cd_2_group_22174
PDT000766649.1	PDS000026800.375	SAMN15239104	clinical	cd_8_group_11372	cd_4_group_23882	cd_2_group_22174
PDT001101938.1	PDS000026800.375	SAMN20522301	clinical	cd_8_group_11372	cd_4_group_40121	-
PDT001129535.1	PDS000026800.375	SAMN21417477	clinical	cd_8_group_11372	cd_4_group_40121	-
PDT000688557.1	PDS000008675.329	SAMN14145967	clinical	cd_8_group_11373	-	-
PDT000706435.1	PDS000008675.329	SAMN14316921	environmental/other	cd_8_group_11373	-	-
PDT001410355.1	PDS000008675.329	SAMN30689541	clinical	cd_8_group_11373	-	-
PDT001438755.1	PDS000008675.329	SAMN31110557	environmental/other	cd_8_group_11373	-	-
PDT001778347.1	PDS000008675.329	SAMN35724349	clinical	cd_8_group_11373	-	-
PDT001852097.1	PDS000008675.329	SAMN36994368	clinical	cd_8_group_11373	-	-
PDT001067619.1	PDS000008675.329	SAMN19672978	environmental/other	cd_8_group_11373	cd_4_group_11079	-
PDT001377982.1	PDS000008675.329	SAMN30124165	clinical	cd_8_group_11373	cd_4_group_11079	-
PDT001484609.1	PDS000008675.329	SAMN31708792	environmental/other	cd_8_group_11373	cd_4_group_11079	-
PDT001602738.1	PDS000008675.329	SAMN33057217	clinical	cd_8_group_11373	cd_4_group_11079	-
PDT001868865.1	PDS000008675.329	SAMN37195996	clinical	cd_8_group_11373	cd_4_group_11079	-
PDT001986387.1	PDS000008675.329	SAMN38270592	clinical	cd_8_group_11373	cd_4_group_11079	-
PDT000222471.2	PDS000008675.329	SAMN07281015	clinical	cd_8_group_11373	cd_4_group_11079	cd_2_group_10029
PDT000318803.1	PDS000008675.329	SAMN09238131	environmental/other	cd_8_group_11373	cd_4_group_11079	cd_2_group_10029
PDT000319645.1	PDS000008675.329	SAMN09259722	environmental/other	cd_8_group_11373	cd_4_group_11079	cd_2_group_10029
PDT000333658.1	PDS000008675.329	SAMN09462363	environmental/other	cd_8_group_11373	cd_4_group_11079	cd_2_group_10029
PDT000344471.1	PDS000008675.329	SAMN09636160	clinical	cd_8_group_11373	cd_4_group_11079	cd_2_group_10029
PDT000344542.1	PDS000008675.329	SAMN09636208	clinical	cd_8_group_11373	cd_4_group_11079	cd_2_group_10029
PDT000367869.1	PDS000008675.329	SAMN09928101	clinical	cd_8_group_11373	cd_4_group_11079	cd_2_group_10029
PDT000483349.1	PDS000008675.329	SAMN11267268	clinical	cd_8_group_11373	cd_4_group_11079	cd_2_group_10029
PDT000556784.1	PDS000008675.329	SAMN12501518	environmental/other	cd_8_group_11373	cd_4_group_11079	cd_2_group_10029
PDT000556792.1	PDS000008675.329	SAMN12501519	environmental/other	cd_8_group_11373	cd_4_group_11079	cd_2_group_10029
PDT000559733.1	PDS000008675.329	SAMN12546865	environmental/other	cd_8_group_11373	cd_4_group_11079	cd_2_group_10029
PDT000559741.1	PDS000008675.329	SAMN12546863	environmental/other	cd_8_group_11373	cd_4_group_11079	cd_2_group_10029
PDT000559744.1	PDS000008675.329	SAMN12546861	environmental/other	cd_8_group_11373	cd_4_group_11079	cd_2_group_10029
PDT000559745.1	PDS000008675.329	SAMN12546862	environmental/other	cd_8_group_11373	cd_4_group_11079	cd_2_group_10029
PDT000559749.1	PDS000008675.329	SAMN12546864	environmental/other	cd_8_group_11373	cd_4_group_11079	cd_2_group_10029
PDT000559752.1	PDS000008675.329	SAMN12546866	environmental/other	cd_8_group_11373	cd_4_group_11079	cd_2_group_10029
PDT000559753.1	PDS000008675.329	SAMN12546872	environmental/other	cd_8_group_11373	cd_4_group_11079	cd_2_group_10029
PDT000566790.1	PDS000008675.329	SAMN12590954	environmental/other	cd_8_group_11373	cd_4_group_11079	cd_2_group_10029
PDT000576734.1	PDS000008675.329	SAMN12638010	environmental/other	cd_8_group_11373	cd_4_group_11079	cd_2_group_10029
PDT000586137.1	PDS000008675.329	SAMN12747626	environmental/other	cd_8_group_11373	cd_4_group_11079	cd_2_group_10029
PDT000591989.1	PDS000008675.329	SAMN12821562	environmental/other	cd_8_group_11373	cd_4_group_11079	cd_2_group_10029
PDT000592406.1	PDS000008675.329	SAMN12828099	clinical	cd_8_group_11373	cd_4_group_11079	cd_2_group_10029
PDT000610485.1	PDS000008675.329	SAMN13051555	environmental/other	cd_8_group_11373	cd_4_group_11079	cd_2_group_10029
PDT000610486.1	PDS000008675.329	SAMN13051556	environmental/other	cd_8_group_11373	cd_4_group_11079	cd_2_group_10029
PDT000610505.1	PDS000008675.329	SAMN13051552	environmental/other	cd_8_group_11373	cd_4_group_11079	cd_2_group_10029
PDT000610506.1	PDS000008675.329	SAMN13051553	environmental/other	cd_8_group_11373	cd_4_group_11079	cd_2_group_10029
PDT000617379.1	PDS000008675.329	SAMN13108200	environmental/other	cd_8_group_11373	cd_4_group_11079	cd_2_group_10029
PDT000619408.1	PDS000008675.329	SAMN13149905	environmental/other	cd_8_group_11373	cd_4_group_11079	cd_2_group_10029
PDT000627468.1	PDS000008675.329	SAMN13265202	environmental/other	cd_8_group_11373	cd_4_group_11079	cd_2_group_10029
PDT000642166.1	PDS000008675.329	SAMN13514435	environmental/other	cd_8_group_11373	cd_4_group_11079	cd_2_group_10029
PDT000648245.1	PDS000008675.329	SAMN13385976	environmental/other	cd_8_group_11373	cd_4_group_11079	cd_2_group_10029
PDT000653234.1	PDS000008675.329	SAMN13708412	environmental/other	cd_8_group_11373	cd_4_group_11079	cd_2_group_10029
PDT000672574.1	PDS000008675.329	SAMN13944624	clinical	cd_8_group_11373	cd_4_group_11079	cd_2_group_10029
PDT000774719.1	PDS000008675.329	SAMN15418183	clinical	cd_8_group_11373	cd_4_group_11079	cd_2_group_10029
PDT000880534.1	PDS000008675.329	SAMN16676924	clinical	cd_8_group_11373	cd_4_group_11079	cd_2_group_10029
PDT000931441.1	PDS000008675.329	SAMN17293753	clinical	cd_8_group_11373	cd_4_group_11079	cd_2_group_10029
PDT000939355.1	PDS000008675.329	SAMN17486929	environmental/other	cd_8_group_11373	cd_4_group_11079	cd_2_group_10029
PDT000939357.1	PDS000008675.329	SAMN17486928	environmental/other	cd_8_group_11373	cd_4_group_11079	cd_2_group_10029
PDT000939358.1	PDS000008675.329	SAMN17486927	environmental/other	cd_8_group_11373	cd_4_group_11079	cd_2_group_10029
PDT000939359.1	PDS000008675.329	SAMN17486948	environmental/other	cd_8_group_11373	cd_4_group_11079	cd_2_group_10029
PDT000939360.1	PDS000008675.329	SAMN17486947	environmental/other	cd_8_group_11373	cd_4_group_11079	cd_2_group_10029
PDT000939362.1	PDS000008675.329	SAMN17486943	environmental/other	cd_8_group_11373	cd_4_group_11079	cd_2_group_10029
PDT000939363.1	PDS000008675.329	SAMN17486946	environmental/other	cd_8_group_11373	cd_4_group_11079	cd_2_group_10029
PDT000939365.1	PDS000008675.329	SAMN17486945	environmental/other	cd_8_group_11373	cd_4_group_11079	cd_2_group_10029
PDT000939403.1	PDS000008675.329	SAMN17487035	environmental/other	cd_8_group_11373	cd_4_group_11079	cd_2_group_10029
PDT000955058.1	PDS000008675.329	SAMN17899901	environmental/other	cd_8_group_11373	cd_4_group_11079	cd_2_group_10029
PDT000967096.1	PDS000008675.329	SAMN17974692	environmental/other	cd_8_group_11373	cd_4_group_11079	cd_2_group_10029
PDT000967102.1	PDS000008675.329	SAMN17974693	environmental/other	cd_8_group_11373	cd_4_group_11079	cd_2_group_10029
PDT000972202.1	PDS000008675.329	SAMN18053090	environmental/other	cd_8_group_11373	cd_4_group_11079	cd_2_group_10029
PDT000993348.1	PDS000008675.329	SAMN18529187	environmental/other	cd_8_group_11373	cd_4_group_11079	cd_2_group_10029
PDT000993431.1	PDS000008675.329	SAMN18529186	environmental/other	cd_8_group_11373	cd_4_group_11079	cd_2_group_10029
PDT000993458.1	PDS000008675.329	SAMN18529185	environmental/other	cd_8_group_11373	cd_4_group_11079	cd_2_group_10029
PDT001835284.1	PDS000008675.329	SAMN36770626	clinical	cd_8_group_11373	cd_4_group_11079	cd_2_group_10029
PDT000271681.2	PDS000008675.329	SAMN08170608	environmental/other	cd_8_group_11373	cd_4_group_11079	cd_2_group_12659
PDT000271731.2	PDS000008675.329	SAMN08172060	environmental/other	cd_8_group_11373	cd_4_group_11079	cd_2_group_12659
PDT000468036.2	PDS000008675.329	SAMN10976966	environmental/other	cd_8_group_11373	cd_4_group_11079	cd_2_group_21550
PDT000468047.1	PDS000008675.329	SAMN10976967	environmental/other	cd_8_group_11373	cd_4_group_11079	cd_2_group_21550
PDT000468397.1	PDS000008675.329	SAMN10985268	environmental/other	cd_8_group_11373	cd_4_group_11079	cd_2_group_21550
PDT000474194.2	PDS000008675.329	SAMN11082325	environmental/other	cd_8_group_11373	cd_4_group_11079	cd_2_group_21550
PDT000644303.1	PDS000008675.329	SAMN13552013	environmental/other	cd_8_group_11373	cd_4_group_11079	cd_2_group_21550
PDT000644307.1	PDS000008675.329	SAMN13552020	environmental/other	cd_8_group_11373	cd_4_group_11079	cd_2_group_21550
PDT000644308.1	PDS000008675.329	SAMN13552012	environmental/other	cd_8_group_11373	cd_4_group_11079	cd_2_group_21550
PDT000644317.1	PDS000008675.329	SAMN13552015	environmental/other	cd_8_group_11373	cd_4_group_11079	cd_2_group_21550
PDT000866944.1	PDS000008675.329	SAMN16538554	environmental/other	cd_8_group_11373	cd_4_group_11079	cd_2_group_21550
PDT000539338.1	PDS000008675.329	SAMN12221224	environmental/other	cd_8_group_11373	cd_4_group_11079	cd_2_group_23345
PDT000548054.1	PDS000008675.329	SAMN12349463	environmental/other	cd_8_group_11373	cd_4_group_11079	cd_2_group_23345
PDT000650861.1	PDS000008675.329	SAMN13682945	environmental/other	cd_8_group_11373	cd_4_group_11079	cd_2_group_23345
PDT000650864.1	PDS000008675.329	SAMN13682946	environmental/other	cd_8_group_11373	cd_4_group_11079	cd_2_group_23345
PDT000650866.1	PDS000008675.329	SAMN13682943	environmental/other	cd_8_group_11373	cd_4_group_11079	cd_2_group_23345
PDT000650875.1	PDS000008675.329	SAMN13682942	environmental/other	cd_8_group_11373	cd_4_group_11079	cd_2_group_23345
PDT000650883.1	PDS000008675.329	SAMN13682950	environmental/other	cd_8_group_11373	cd_4_group_11079	cd_2_group_23345
PDT000650886.1	PDS000008675.329	SAMN13682940	environmental/other	cd_8_group_11373	cd_4_group_11079	cd_2_group_23345
PDT000650888.1	PDS000008675.329	SAMN13682947	environmental/other	cd_8_group_11373	cd_4_group_11079	cd_2_group_23345
PDT000650897.1	PDS000008675.329	SAMN13682949	environmental/other	cd_8_group_11373	cd_4_group_11079	cd_2_group_23345
PDT000650902.1	PDS000008675.329	SAMN13682944	environmental/other	cd_8_group_11373	cd_4_group_11079	cd_2_group_23345
PDT000650904.1	PDS000008675.329	SAMN13682948	environmental/other	cd_8_group_11373	cd_4_group_11079	cd_2_group_23345
PDT000945986.1	PDS000008675.329	SAMN17730210	clinical	cd_8_group_11373	cd_4_group_11079	cd_2_group_34927
PDT001098985.1	PDS000008675.329	SAMN20492413	clinical	cd_8_group_11373	cd_4_group_11079	cd_2_group_34927
PDT001277024.1	PDS000008675.329	SAMN27062762	clinical	cd_8_group_11373	cd_4_group_11079	cd_2_group_34927
PDT001407724.1	PDS000008675.329	SAMN30618617	environmental/other	cd_8_group_11373	cd_4_group_11079	cd_2_group_34927
PDT001486716.1	PDS000008675.329	SAMN31744342	environmental/other	cd_8_group_11373	cd_4_group_11079	cd_2_group_34927
PDT001486730.1	PDS000008675.329	SAMN31744589	environmental/other	cd_8_group_11373	cd_4_group_11079	cd_2_group_34927
PDT001549338.1	PDS000008675.329	SAMN32422069	clinical	cd_8_group_11373	cd_4_group_11079	cd_2_group_34927
PDT001577139.1	PDS000008675.329	SAMN32734106	clinical	cd_8_group_11373	cd_4_group_11079	cd_2_group_34927
PDT001592798.1	PDS000008675.329	SAMN32933464	clinical	cd_8_group_11373	cd_4_group_11079	cd_2_group_34927
PDT001594083.1	PDS000008675.329	SAMN32939616	clinical	cd_8_group_11373	cd_4_group_11079	cd_2_group_34927
PDT001601403.1	PDS000008675.329	SAMN33026075	clinical	cd_8_group_11373	cd_4_group_11079	cd_2_group_34927
PDT001609477.1	PDS000008675.329	SAMN33191495	clinical	cd_8_group_11373	cd_4_group_11079	cd_2_group_34927
PDT001610277.1	PDS000008675.329	SAMN33211268	clinical	cd_8_group_11373	cd_4_group_11079	cd_2_group_34927
PDT001615557.1	PDS000008675.329	SAMN33293730	clinical	cd_8_group_11373	cd_4_group_11079	cd_2_group_34927
PDT001617467.1	PDS000008675.329	SAMN33328488	clinical	cd_8_group_11373	cd_4_group_11079	cd_2_group_34927
PDT001617471.1	PDS000008675.329	SAMN33328491	clinical	cd_8_group_11373	cd_4_group_11079	cd_2_group_34927
PDT001640590.1	PDS000008675.329	SAMN33424499	clinical	cd_8_group_11373	cd_4_group_11079	cd_2_group_34927
PDT001640591.1	PDS000008675.329	SAMN33424496	clinical	cd_8_group_11373	cd_4_group_11079	cd_2_group_34927
PDT001641506.1	PDS000008675.329	SAMN33432964	clinical	cd_8_group_11373	cd_4_group_11079	cd_2_group_34927
PDT001647184.1	PDS000008675.329	SAMN33457772	clinical	cd_8_group_11373	cd_4_group_11079	cd_2_group_34927
PDT001647205.1	PDS000008675.329	SAMN33457778	clinical	cd_8_group_11373	cd_4_group_11079	cd_2_group_34927
PDT001647236.1	PDS000008675.329	SAMN33457773	clinical	cd_8_group_11373	cd_4_group_11079	cd_2_group_34927
PDT001648544.1	PDS000008675.329	SAMN33457776	clinical	cd_8_group_11373	cd_4_group_11079	cd_2_group_34927
PDT001654240.1	PDS000008675.329	SAMN33684696	clinical	cd_8_group_11373	cd_4_group_11079	cd_2_group_34927
PDT001654242.1	PDS000008675.329	SAMN33684693	clinical	cd_8_group_11373	cd_4_group_11079	cd_2_group_34927
PDT001654249.1	PDS000008675.329	SAMN33684689	clinical	cd_8_group_11373	cd_4_group_11079	cd_2_group_34927
PDT001659203.1	PDS000008675.329	SAMN33714249	clinical	cd_8_group_11373	cd_4_group_11079	cd_2_group_34927
PDT001662500.1	PDS000008675.329	SAMN33759046	clinical	cd_8_group_11373	cd_4_group_11079	cd_2_group_34927
PDT001662525.1	PDS000008675.329	SAMN33759836	clinical	cd_8_group_11373	cd_4_group_11079	cd_2_group_34927
PDT001663221.1	PDS000008675.329	SAMN33773381	clinical	cd_8_group_11373	cd_4_group_11079	cd_2_group_34927
PDT001663223.1	PDS000008675.329	SAMN33773392	clinical	cd_8_group_11373	cd_4_group_11079	cd_2_group_34927
PDT001663225.1	PDS000008675.329	SAMN33773391	clinical	cd_8_group_11373	cd_4_group_11079	cd_2_group_34927
PDT001664326.1	PDS000008675.329	SAMN33831009	clinical	cd_8_group_11373	cd_4_group_11079	cd_2_group_34927
PDT001665359.1	PDS000008675.329	SAMN33845432	clinical	cd_8_group_11373	cd_4_group_11079	cd_2_group_34927
PDT001665369.1	PDS000008675.329	SAMN33845437	clinical	cd_8_group_11373	cd_4_group_11079	cd_2_group_34927
PDT001670666.1	PDS000008675.329	SAMN33939508	clinical	cd_8_group_11373	cd_4_group_11079	cd_2_group_34927
PDT001670668.1	PDS000008675.329	SAMN33939509	clinical	cd_8_group_11373	cd_4_group_11079	cd_2_group_34927
PDT001676217.1	PDS000008675.329	SAMN33993876	clinical	cd_8_group_11373	cd_4_group_11079	cd_2_group_34927
PDT001676222.1	PDS000008675.329	SAMN33993873	clinical	cd_8_group_11373	cd_4_group_11079	cd_2_group_34927
PDT001676227.1	PDS000008675.329	SAMN33993885	clinical	cd_8_group_11373	cd_4_group_11079	cd_2_group_34927
PDT001679573.1	PDS000008675.329	SAMN34079155	clinical	cd_8_group_11373	cd_4_group_11079	cd_2_group_34927
PDT001679581.1	PDS000008675.329	SAMN34079159	clinical	cd_8_group_11373	cd_4_group_11079	cd_2_group_34927
PDT001679588.1	PDS000008675.329	SAMN34079179	clinical	cd_8_group_11373	cd_4_group_11079	cd_2_group_34927
PDT001679590.1	PDS000008675.329	SAMN34079184	clinical	cd_8_group_11373	cd_4_group_11079	cd_2_group_34927
PDT001679591.1	PDS000008675.329	SAMN34079172	clinical	cd_8_group_11373	cd_4_group_11079	cd_2_group_34927
PDT001679596.1	PDS000008675.329	SAMN34079177	clinical	cd_8_group_11373	cd_4_group_11079	cd_2_group_34927
PDT001679615.1	PDS000008675.329	SAMN34079198	clinical	cd_8_group_11373	cd_4_group_11079	cd_2_group_34927
PDT001681102.1	PDS000008675.329	SAMN34104029	clinical	cd_8_group_11373	cd_4_group_11079	cd_2_group_34927
PDT001681104.1	PDS000008675.329	SAMN34104028	clinical	cd_8_group_11373	cd_4_group_11079	cd_2_group_34927
PDT001681149.1	PDS000008675.329	SAMN34104027	clinical	cd_8_group_11373	cd_4_group_11079	cd_2_group_34927
PDT001688326.1	PDS000008675.329	SAMN34156846	clinical	cd_8_group_11373	cd_4_group_11079	cd_2_group_34927
PDT001694503.1	PDS000008675.329	SAMN34251340	clinical	cd_8_group_11373	cd_4_group_11079	cd_2_group_34927
PDT001708280.1	PDS000008675.329	SAMN34379840	clinical	cd_8_group_11373	cd_4_group_11079	cd_2_group_34927
PDT001708369.1	PDS000008675.329	SAMN34385926	clinical	cd_8_group_11373	cd_4_group_11079	cd_2_group_34927
PDT001718699.1	PDS000008675.329	SAMN34571388	clinical	cd_8_group_11373	cd_4_group_11079	cd_2_group_34927
PDT001718704.1	PDS000008675.329	SAMN34571396	clinical	cd_8_group_11373	cd_4_group_11079	cd_2_group_34927
PDT001718722.1	PDS000008675.329	SAMN34571402	clinical	cd_8_group_11373	cd_4_group_11079	cd_2_group_34927
PDT001718723.1	PDS000008675.329	SAMN34571397	clinical	cd_8_group_11373	cd_4_group_11079	cd_2_group_34927
PDT001718753.1	PDS000008675.329	SAMN34571489	clinical	cd_8_group_11373	cd_4_group_11079	cd_2_group_34927
PDT001730265.1	PDS000008675.329	SAMN35063894	clinical	cd_8_group_11373	cd_4_group_11079	cd_2_group_34927
PDT001737158.1	PDS000008675.329	SAMN35123889	clinical	cd_8_group_11373	cd_4_group_11079	cd_2_group_34927
PDT001739013.1	PDS000008675.329	SAMN35145887	clinical	cd_8_group_11373	cd_4_group_11079	cd_2_group_34927
PDT001739016.1	PDS000008675.329	SAMN35145890	clinical	cd_8_group_11373	cd_4_group_11079	cd_2_group_34927
PDT001739020.1	PDS000008675.329	SAMN35145742	clinical	cd_8_group_11373	cd_4_group_11079	cd_2_group_34927
PDT001739081.1	PDS000008675.329	SAMN35145746	clinical	cd_8_group_11373	cd_4_group_11079	cd_2_group_34927
PDT001751523.1	PDS000008675.329	SAMN35315184	clinical	cd_8_group_11373	cd_4_group_11079	cd_2_group_34927
PDT001751552.1	PDS000008675.329	SAMN35315196	clinical	cd_8_group_11373	cd_4_group_11079	cd_2_group_34927
PDT001751573.1	PDS000008675.329	SAMN35315209	clinical	cd_8_group_11373	cd_4_group_11079	cd_2_group_34927
PDT001759399.1	PDS000008675.329	SAMN35368890	clinical	cd_8_group_11373	cd_4_group_11079	cd_2_group_34927
PDT001759486.1	PDS000008675.329	SAMN35439331	clinical	cd_8_group_11373	cd_4_group_11079	cd_2_group_34927
PDT001759700.1	PDS000008675.329	SAMN35439862	clinical	cd_8_group_11373	cd_4_group_11079	cd_2_group_34927
PDT001765455.1	PDS000008675.329	SAMN35531612	clinical	cd_8_group_11373	cd_4_group_11079	cd_2_group_34927
PDT001765482.1	PDS000008675.329	SAMN35532160	clinical	cd_8_group_11373	cd_4_group_11079	cd_2_group_34927
PDT001766985.1	PDS000008675.329	SAMN35560931	clinical	cd_8_group_11373	cd_4_group_11079	cd_2_group_34927
PDT001767182.1	PDS000008675.329	SAMN35570740	clinical	cd_8_group_11373	cd_4_group_11079	cd_2_group_34927
PDT001773658.1	PDS000008675.329	SAMN35679835	clinical	cd_8_group_11373	cd_4_group_11079	cd_2_group_34927
PDT001773661.1	PDS000008675.329	SAMN35679834	clinical	cd_8_group_11373	cd_4_group_11079	cd_2_group_34927
PDT001773707.1	PDS000008675.329	SAMN35679839	clinical	cd_8_group_11373	cd_4_group_11079	cd_2_group_34927
PDT001774703.1	PDS000008675.329	SAMN35687734	clinical	cd_8_group_11373	cd_4_group_11079	cd_2_group_34927
PDT001781239.1	PDS000008675.329	SAMN35778012	clinical	cd_8_group_11373	cd_4_group_11079	cd_2_group_34927
PDT001786574.1	PDS000008675.329	SAMN35820634	clinical	cd_8_group_11373	cd_4_group_11079	cd_2_group_34927
PDT001786583.1	PDS000008675.329	SAMN35820630	clinical	cd_8_group_11373	cd_4_group_11079	cd_2_group_34927
PDT001786599.1	PDS000008675.329	SAMN35820635	clinical	cd_8_group_11373	cd_4_group_11079	cd_2_group_34927
PDT001787148.1	PDS000008675.329	SAMN35845356	clinical	cd_8_group_11373	cd_4_group_11079	cd_2_group_34927
PDT001788411.1	PDS000008675.329	SAMN35889938	clinical	cd_8_group_11373	cd_4_group_11079	cd_2_group_34927
PDT001793966.1	PDS000008675.329	SAMN36083034	clinical	cd_8_group_11373	cd_4_group_11079	cd_2_group_34927
PDT001811579.1	PDS000008675.329	SAMN36361147	clinical	cd_8_group_11373	cd_4_group_11079	cd_2_group_34927
PDT001811580.1	PDS000008675.329	SAMN36361150	clinical	cd_8_group_11373	cd_4_group_11079	cd_2_group_34927
PDT001811620.1	PDS000008675.329	SAMN36360388	clinical	cd_8_group_11373	cd_4_group_11079	cd_2_group_34927
PDT001821196.1	PDS000008675.329	SAMN36504243	clinical	cd_8_group_11373	cd_4_group_11079	cd_2_group_34927
PDT001821820.1	PDS000008675.329	SAMN36521089	clinical	cd_8_group_11373	cd_4_group_11079	cd_2_group_34927
PDT001821828.1	PDS000008675.329	SAMN36521105	clinical	cd_8_group_11373	cd_4_group_11079	cd_2_group_34927
PDT001821849.1	PDS000008675.329	SAMN36521103	clinical	cd_8_group_11373	cd_4_group_11079	cd_2_group_34927
PDT001822479.1	PDS000008675.329	SAMN36615861	clinical	cd_8_group_11373	cd_4_group_11079	cd_2_group_34927
PDT001822487.1	PDS000008675.329	SAMN36615867	clinical	cd_8_group_11373	cd_4_group_11079	cd_2_group_34927
PDT001822489.1	PDS000008675.329	SAMN36615864	clinical	cd_8_group_11373	cd_4_group_11079	cd_2_group_34927
PDT001822707.1	PDS000008675.329	SAMN36615863	clinical	cd_8_group_11373	cd_4_group_11079	cd_2_group_34927
PDT001823963.1	PDS000008675.329	SAMN36674557	clinical	cd_8_group_11373	cd_4_group_11079	cd_2_group_34927
PDT001823969.1	PDS000008675.329	SAMN36674554	clinical	cd_8_group_11373	cd_4_group_11079	cd_2_group_34927
PDT001824277.2	PDS000008675.329	SAMN36676961	clinical	cd_8_group_11373	cd_4_group_11079	cd_2_group_34927
PDT001826023.2	PDS000008675.329	SAMN36696451	environmental/other	cd_8_group_11373	cd_4_group_11079	cd_2_group_34927
PDT001831257.1	PDS000008675.329	SAMN36731640	clinical	cd_8_group_11373	cd_4_group_11079	cd_2_group_34927
PDT001845191.1	PDS000008675.329	SAMN36891374	clinical	cd_8_group_11373	cd_4_group_11079	cd_2_group_34927
PDT001847036.1	PDS000008675.329	SAMN36911429	clinical	cd_8_group_11373	cd_4_group_11079	cd_2_group_34927
PDT001848098.1	PDS000008675.329	SAMN36936512	clinical	cd_8_group_11373	cd_4_group_11079	cd_2_group_34927
PDT001848146.2	PDS000008675.329	SAMN36938203	clinical	cd_8_group_11373	cd_4_group_11079	cd_2_group_34927
PDT001849013.1	PDS000008675.329	SAMN36949200	clinical	cd_8_group_11373	cd_4_group_11079	cd_2_group_34927
PDT001849018.1	PDS000008675.329	SAMN36949203	clinical	cd_8_group_11373	cd_4_group_11079	cd_2_group_34927
PDT001851887.1	PDS000008675.329	SAMN36992915	clinical	cd_8_group_11373	cd_4_group_11079	cd_2_group_34927
PDT001852074.2	PDS000008675.329	SAMN36994311	clinical	cd_8_group_11373	cd_4_group_11079	cd_2_group_34927
PDT001852076.1	PDS000008675.329	SAMN36994315	clinical	cd_8_group_11373	cd_4_group_11079	cd_2_group_34927
PDT001852078.1	PDS000008675.329	SAMN36994319	clinical	cd_8_group_11373	cd_4_group_11079	cd_2_group_34927
PDT001852079.1	PDS000008675.329	SAMN36994325	clinical	cd_8_group_11373	cd_4_group_11079	cd_2_group_34927
PDT001852323.1	PDS000008675.329	SAMN36996971	clinical	cd_8_group_11373	cd_4_group_11079	cd_2_group_34927
PDT001852330.1	PDS000008675.329	SAMN36996967	clinical	cd_8_group_11373	cd_4_group_11079	cd_2_group_34927
PDT001857997.1	PDS000008675.329	SAMN37096843	clinical	cd_8_group_11373	cd_4_group_11079	cd_2_group_34927
PDT001858137.1	PDS000008675.329	SAMN37097419	clinical	cd_8_group_11373	cd_4_group_11079	cd_2_group_34927
PDT001859187.1	PDS000008675.329	SAMN37114763	clinical	cd_8_group_11373	cd_4_group_11079	cd_2_group_34927
PDT001860077.1	PDS000008675.329	SAMN37127742	clinical	cd_8_group_11373	cd_4_group_11079	cd_2_group_34927
PDT001860744.1	PDS000008675.329	SAMN37145097	clinical	cd_8_group_11373	cd_4_group_11079	cd_2_group_34927
PDT001882543.1	PDS000008675.329	SAMN37366354	clinical	cd_8_group_11373	cd_4_group_11079	cd_2_group_34927
PDT001889526.1	PDS000008675.329	SAMN37442285	environmental/other	cd_8_group_11373	cd_4_group_11079	cd_2_group_34927
PDT001889670.1	PDS000008675.329	SAMN37442985	clinical	cd_8_group_11373	cd_4_group_11079	cd_2_group_34927
PDT001892179.1	PDS000008675.329	SAMN37482490	clinical	cd_8_group_11373	cd_4_group_11079	cd_2_group_34927
PDT001906867.1	PDS000008675.329	SAMN37565336	clinical	cd_8_group_11373	cd_4_group_11079	cd_2_group_34927
PDT001924231.1	PDS000008675.329	SAMN37754372	clinical	cd_8_group_11373	cd_4_group_11079	cd_2_group_34927
PDT001924823.1	PDS000008675.329	SAMN37771032	clinical	cd_8_group_11373	cd_4_group_11079	cd_2_group_34927
PDT001946818.1	PDS000008675.329	SAMN37873846	clinical	cd_8_group_11373	cd_4_group_11079	cd_2_group_34927
PDT001953469.1	PDS000008675.329	SAMN37981112	clinical	cd_8_group_11373	cd_4_group_11079	cd_2_group_34927
PDT001963481.1	PDS000008675.329	SAMN38052030	clinical	cd_8_group_11373	cd_4_group_11079	cd_2_group_34927
PDT001963554.1	PDS000008675.329	SAMN38052477	clinical	cd_8_group_11373	cd_4_group_11079	cd_2_group_34927
PDT001964869.1	PDS000008675.329	SAMN38061872	clinical	cd_8_group_11373	cd_4_group_11079	cd_2_group_34927
PDT001964875.1	PDS000008675.329	SAMN38061926	clinical	cd_8_group_11373	cd_4_group_11079	cd_2_group_34927
PDT001964889.1	PDS000008675.329	SAMN38061920	clinical	cd_8_group_11373	cd_4_group_11079	cd_2_group_34927
PDT001975677.1	PDS000008675.329	SAMN38194197	clinical	cd_8_group_11373	cd_4_group_11079	cd_2_group_34927
PDT001986717.1	PDS000008675.329	SAMN38282552	clinical	cd_8_group_11373	cd_4_group_11079	cd_2_group_34927
PDT002010273.1	PDS000008675.329	SAMN38472304	clinical	cd_8_group_11373	cd_4_group_11079	cd_2_group_34927
PDT001823728.1	PDS000008675.329	SAMN36673207	environmental/other	cd_8_group_11373	cd_4_group_11079	cd_2_group_51958
PDT001952243.1	PDS000008675.329	SAMN37930582	environmental/other	cd_8_group_11373	cd_4_group_11079	cd_2_group_51958
PDT001952439.1	PDS000008675.329	SAMN37930581	environmental/other	cd_8_group_11373	cd_4_group_11079	cd_2_group_51958
PDT001962358.1	PDS000008675.329	SAMN38039442	environmental/other	cd_8_group_11373	cd_4_group_11079	cd_2_group_51958
PDT001967177.1	PDS000008675.329	SAMN38094066	environmental/other	cd_8_group_11373	cd_4_group_11079	cd_2_group_51958
PDT001089786.1	PDS000008675.329	SAMN20220599	environmental/other	cd_8_group_11373	cd_4_group_39674	-
PDT001766937.1	PDS000008675.329	SAMN35559314	environmental/other	cd_8_group_11373	cd_4_group_39674	-
PDT001378396.1	PDS000008675.329	SAMN30132928	clinical	cd_8_group_11373	cd_4_group_39674	cd_2_group_45367
PDT001651217.1	PDS000008675.329	SAMN33578425	clinical	cd_8_group_11373	cd_4_group_39674	cd_2_group_45367
PDT001092501.1	PDS000008675.329	SAMN20304963	environmental/other	cd_8_group_11373	cd_4_group_39768	cd_2_group_37746
PDT001166391.1	PDS000008675.329	SAMN22818257	clinical	cd_8_group_11373	cd_4_group_39768	cd_2_group_37746
PDT000222505.2	PDS000158179.42	SAMN07281295	clinical	cd_8_group_11374	cd_4_group_11081	cd_2_group_10032
PDT000222508.2	PDS000158179.42	SAMN07281299	clinical	cd_8_group_11374	cd_4_group_11081	cd_2_group_10032
PDT000225784.2	PDS000158179.42	SAMN07352602	clinical	cd_8_group_11374	cd_4_group_11081	cd_2_group_10032
PDT000234841.2	PDS000158179.42	SAMN07504993	clinical	cd_8_group_11374	cd_4_group_11081	cd_2_group_10032
PDT000222507.2	PDS000077138.11	SAMN07281298	clinical	cd_8_group_11375	cd_4_group_11082	-
PDT000224441.2	PDS000077138.11	SAMN07327458	clinical	cd_8_group_11375	cd_4_group_11082	-
PDT000222512.2	PDS000028543.1	SAMN07279033	clinical	cd_8_group_11376	cd_4_group_11083	cd_2_group_10033
PDT000244586.2	PDS000028543.1	SAMN07675975	clinical	cd_8_group_11376	cd_4_group_11083	cd_2_group_10033
PDT000260066.2	PDS000029314.253	SAMN07837960	clinical	cd_8_group_11377	-	-
PDT000654238.1	PDS000029314.253	SAMN13719089	clinical	cd_8_group_11377	-	-
PDT000223293.2	PDS000029314.253	SAMN07298657	clinical	cd_8_group_11377	cd_4_group_11084	-
PDT000230627.2	PDS000029314.253	SAMN07428717	clinical	cd_8_group_11377	cd_4_group_11084	-
PDT000347468.1	PDS000029314.253	SAMN09638238	environmental/other	cd_8_group_11377	cd_4_group_11084	-
PDT000222514.2	PDS000029314.253	SAMN07279036	clinical	cd_8_group_11377	cd_4_group_11084	cd_2_group_10034
PDT000222517.2	PDS000029314.253	SAMN07279037	clinical	cd_8_group_11377	cd_4_group_11084	cd_2_group_10034
PDT000223110.2	PDS000029314.253	SAMN07327325	clinical	cd_8_group_11377	cd_4_group_11084	cd_2_group_10034
PDT000223186.2	PDS000029314.253	SAMN07270967	clinical	cd_8_group_11377	cd_4_group_11084	cd_2_group_10034
PDT000223200.2	PDS000029314.253	SAMN07270976	clinical	cd_8_group_11377	cd_4_group_11084	cd_2_group_10034
PDT000223202.2	PDS000029314.253	SAMN07279062	clinical	cd_8_group_11377	cd_4_group_11084	cd_2_group_10034
PDT000223290.2	PDS000029314.253	SAMN07298658	clinical	cd_8_group_11377	cd_4_group_11084	cd_2_group_10034
PDT000225031.2	PDS000029314.253	SAMN07333425	clinical	cd_8_group_11377	cd_4_group_11084	cd_2_group_10034
PDT000225147.2	PDS000029314.253	SAMN07279063	clinical	cd_8_group_11377	cd_4_group_11084	cd_2_group_10034
PDT000226991.2	PDS000029314.253	SAMN07375710	clinical	cd_8_group_11377	cd_4_group_11084	cd_2_group_10034
PDT000227057.2	PDS000029314.253	SAMN07374523	clinical	cd_8_group_11377	cd_4_group_11084	cd_2_group_10034
PDT000227064.2	PDS000029314.253	SAMN07374530	clinical	cd_8_group_11377	cd_4_group_11084	cd_2_group_10034
PDT000228394.2	PDS000029314.253	SAMN07374520	environmental/other	cd_8_group_11377	cd_4_group_11084	cd_2_group_10034
PDT000230188.2	PDS000029314.253	SAMN07414121	clinical	cd_8_group_11377	cd_4_group_11084	cd_2_group_10034
PDT000230267.2	PDS000029314.253	SAMN07419575	clinical	cd_8_group_11377	cd_4_group_11084	cd_2_group_10034
PDT000230303.2	PDS000029314.253	SAMN07419610	clinical	cd_8_group_11377	cd_4_group_11084	cd_2_group_10034
PDT000230615.2	PDS000029314.253	SAMN07419201	clinical	cd_8_group_11377	cd_4_group_11084	cd_2_group_10034
PDT000231876.2	PDS000029314.253	SAMN07436201	clinical	cd_8_group_11377	cd_4_group_11084	cd_2_group_10034
PDT000232393.2	PDS000029314.253	SAMN07487381	clinical	cd_8_group_11377	cd_4_group_11084	cd_2_group_10034
PDT000232394.2	PDS000029314.253	SAMN07487429	clinical	cd_8_group_11377	cd_4_group_11084	cd_2_group_10034
PDT000232399.2	PDS000029314.253	SAMN07455809	clinical	cd_8_group_11377	cd_4_group_11084	cd_2_group_10034
PDT000232403.2	PDS000029314.253	SAMN07455808	clinical	cd_8_group_11377	cd_4_group_11084	cd_2_group_10034
PDT000233539.2	PDS000029314.253	SAMN07490566	clinical	cd_8_group_11377	cd_4_group_11084	cd_2_group_10034
PDT000234376.2	PDS000029314.253	SAMN07519661	clinical	cd_8_group_11377	cd_4_group_11084	cd_2_group_10034
PDT000234380.2	PDS000029314.253	SAMN07519667	clinical	cd_8_group_11377	cd_4_group_11084	cd_2_group_10034
PDT000235471.2	PDS000029314.253	SAMN07536093	clinical	cd_8_group_11377	cd_4_group_11084	cd_2_group_10034
PDT000236330.2	PDS000029314.253	SAMN07460725	environmental/other	cd_8_group_11377	cd_4_group_11084	cd_2_group_10034
PDT000239453.2	PDS000029314.253	SAMN07572990	clinical	cd_8_group_11377	cd_4_group_11084	cd_2_group_10034
PDT000239706.2	PDS000029314.253	SAMN07584440	clinical	cd_8_group_11377	cd_4_group_11084	cd_2_group_10034
PDT000282809.2	PDS000029314.253	SAMN08391136	clinical	cd_8_group_11377	cd_4_group_11084	cd_2_group_10034
PDT000739647.1	PDS000029314.253	SAMN14946440	clinical	cd_8_group_11377	cd_4_group_11084	cd_2_group_10034
PDT000921346.1	PDS000029314.253	SAMN17137922	clinical	cd_8_group_11377	cd_4_group_11084	cd_2_group_10034
PDT000985158.1	PDS000029314.253	SAMN18312835	clinical	cd_8_group_11377	cd_4_group_11084	cd_2_group_10034
PDT000222522.2	PDS000026893.79	SAMN07279540	clinical	cd_8_group_11378	cd_4_group_11086	cd_2_group_10036
PDT000266714.2	PDS000026893.79	SAMN08044079	clinical	cd_8_group_11378	cd_4_group_11086	cd_2_group_10036
PDT001496787.1	PDS000030030.65	SAMN31855589	clinical	cd_8_group_11379	-	-
PDT001772830.1	PDS000030030.65	SAMN35677086	clinical	cd_8_group_11379	-	-
PDT000415475.1	PDS000030030.65	SAMN10537873	clinical	cd_8_group_11379	cd_4_group_11087	-
PDT000943333.1	PDS000030030.65	SAMN17619824	clinical	cd_8_group_11379	cd_4_group_11087	-
PDT000222531.2	PDS000030030.65	SAMN07279548	clinical	cd_8_group_11379	cd_4_group_11087	cd_2_group_10038
PDT000225952.2	PDS000030030.65	SAMN07357948	clinical	cd_8_group_11379	cd_4_group_11087	cd_2_group_10038
PDT000478994.1	PDS000030030.65	SAMN11150038	clinical	cd_8_group_11379	cd_4_group_11087	cd_2_group_21843
PDT000496868.1	PDS000030030.65	SAMN11552383	clinical	cd_8_group_11379	cd_4_group_11087	cd_2_group_21843
PDT000504811.1	PDS000030030.65	SAMN11823051	clinical	cd_8_group_11379	cd_4_group_11087	cd_2_group_21843
PDT000905367.1	PDS000030030.65	SAMN17015241	clinical	cd_8_group_11379	cd_4_group_11087	cd_2_group_21843
PDT000643152.1	PDS000030030.65	SAMN13528418	clinical	cd_8_group_11379	cd_4_group_11087	cd_2_group_26797
PDT000643974.1	PDS000030030.65	SAMN13547340	clinical	cd_8_group_11379	cd_4_group_11087	cd_2_group_26797
PDT001559993.1	PDS000030030.65	SAMN32573231	clinical	cd_8_group_11379	cd_4_group_50622	cd_2_group_49011
PDT001577146.1	PDS000030030.65	SAMN32734112	clinical	cd_8_group_11379	cd_4_group_50622	cd_2_group_49011
PDT000494803.1	PDS000031812.5	SAMN11483020	clinical	cd_8_group_1138	-	-
PDT000026861.3	PDS000031812.5	SAMN02678434	environmental/other	cd_8_group_1138	cd_4_group_1056	cd_2_group_924
PDT000027860.3	PDS000031812.5	SAMN02678457	environmental/other	cd_8_group_1138	cd_4_group_1056	cd_2_group_924
PDT000037947.4	PDS000031812.5	SAMN02847056	environmental/other	cd_8_group_1138	cd_4_group_1056	cd_2_group_924
PDT000037953.3	PDS000031812.5	SAMN02847055	environmental/other	cd_8_group_1138	cd_4_group_1056	cd_2_group_924
PDT000292739.2	PDS000029270.6	SAMN08639053	clinical	cd_8_group_11380	-	-
PDT000318520.1	PDS000029270.6	SAMN09243201	clinical	cd_8_group_11380	-	-
PDT000244203.2	PDS000029270.6	SAMN07689069	clinical	cd_8_group_11380	cd_4_group_11088	-
PDT000222534.2	PDS000029270.6	SAMN07279534	clinical	cd_8_group_11380	cd_4_group_11088	cd_2_group_10040
PDT000232483.2	PDS000029270.6	SAMN07450760	clinical	cd_8_group_11380	cd_4_group_11088	cd_2_group_10040
PDT000239912.2	PDS000029270.6	SAMN07595975	clinical	cd_8_group_11380	cd_4_group_11088	cd_2_group_10040
PDT000250913.2	PDS000029270.6	SAMN07767814	clinical	cd_8_group_11380	cd_4_group_11088	cd_2_group_10040
PDT000380787.1	PDS000029270.6	SAMN10088676	clinical	cd_8_group_11380	cd_4_group_11088	cd_2_group_10040
PDT000622976.1	PDS000029270.6	SAMN13181462	clinical	cd_8_group_11380	cd_4_group_11088	cd_2_group_10040
PDT000327766.1	PDS000029270.6	SAMN09391002	clinical	cd_8_group_11380	cd_4_group_17141	-
PDT000627880.1	PDS000029270.6	SAMN13281023	clinical	cd_8_group_11380	cd_4_group_17141	-
PDT000243834.2	PDS000016186.44	SAMN07695347	clinical	cd_8_group_11381	-	-
PDT000222544.2	PDS000016186.44	SAMN07279558	clinical	cd_8_group_11381	cd_4_group_11089	cd_2_group_10041
PDT000282152.2	PDS000016186.44	SAMN08383785	clinical	cd_8_group_11381	cd_4_group_11089	cd_2_group_10041
PDT000888488.1	PDS000016186.44	SAMN16674936	clinical	cd_8_group_11381	cd_4_group_11089	cd_2_group_10041
PDT000222555.2	PDS000026812.270	SAMN07287566	clinical	cd_8_group_11382	-	-
PDT000640156.1	PDS000026812.270	SAMN13488564	clinical	cd_8_group_11382	-	-
PDT001865248.1	PDS000026812.270	SAMN37159755	clinical	cd_8_group_11382	-	-
PDT000222600.2	PDS000027766.4	SAMN07312496	environmental/other	cd_8_group_11383	-	-
PDT000290360.2	PDS000027766.4	SAMN08623507	environmental/other	cd_8_group_11383	-	-
PDT000545685.1	PDS000027766.4	SAMN12311766	clinical	cd_8_group_11383	cd_4_group_25287	cd_2_group_23561
PDT000568631.1	PDS000027766.4	SAMN12601289	clinical	cd_8_group_11383	cd_4_group_25287	cd_2_group_23561
PDT000222601.2	PDS000029675.43	SAMN07312499	environmental/other	cd_8_group_11384	-	-
PDT001892184.1	PDS000029675.43	SAMN37482835	clinical	cd_8_group_11384	-	-
PDT000448944.1	PDS000029675.43	SAMN10793389	clinical	cd_8_group_11384	cd_4_group_22453	cd_2_group_20817
PDT000459704.1	PDS000029675.43	SAMN10881427	clinical	cd_8_group_11384	cd_4_group_22453	cd_2_group_20817
PDT000767470.1	PDS000029675.43	SAMN15249497	environmental/other	cd_8_group_11384	cd_4_group_32089	-
PDT000878637.1	PDS000029675.43	SAMN16666640	clinical	cd_8_group_11384	cd_4_group_32089	-
PDT001136503.1	PDS000029675.43	SAMN21569139	clinical	cd_8_group_11384	cd_4_group_41393	cd_2_group_39388
PDT001148719.1	PDS000029675.43	SAMN22214506	clinical	cd_8_group_11384	cd_4_group_41393	cd_2_group_39388
PDT000222602.2	PDS000032503.86	SAMN07312494	environmental/other	cd_8_group_11385	-	-
PDT000671580.1	PDS000032503.86	SAMN13930225	environmental/other	cd_8_group_11385	-	-
PDT000821885.1	PDS000032503.86	SAMN15914800	environmental/other	cd_8_group_11385	-	-
PDT001129111.1	PDS000032503.86	SAMN21402707	environmental/other	cd_8_group_11385	-	-
PDT000390597.1	PDS000032503.86	SAMN10232540	environmental/other	cd_8_group_11385	cd_4_group_20284	-
PDT001438829.1	PDS000032503.86	SAMN31111055	environmental/other	cd_8_group_11385	cd_4_group_20284	-
PDT000222608.2	PDS000026541.245	SAMN07312844	environmental/other	cd_8_group_11386	-	-
PDT000591981.1	PDS000026541.245	SAMN12821554	environmental/other	cd_8_group_11386	-	-
PDT001541962.1	PDS000090988.6	SAMN32349751	environmental/other	cd_8_group_11387	-	-
PDT001839792.1	PDS000090988.6	SAMN36839321	clinical	cd_8_group_11387	-	-
PDT000222619.2	PDS000090988.6	SAMN07312835	environmental/other	cd_8_group_11387	cd_4_group_11091	-
PDT001318569.1	PDS000090988.6	SAMN28794829	environmental/other	cd_8_group_11387	cd_4_group_11091	-
PDT001647177.1	PDS000090988.6	SAMN33458742	clinical	cd_8_group_11387	cd_4_group_51270	-
PDT001878047.1	PDS000090988.6	SAMN37327438	clinical	cd_8_group_11387	cd_4_group_51270	-
PDT000222620.2	PDS000032728.36	SAMN07312840	environmental/other	cd_8_group_11388	-	-
PDT000268090.2	PDS000032728.36	SAMN08114362	environmental/other	cd_8_group_11388	-	-
PDT000222642.2	PDS000047456.2	SAMN02846833	environmental/other	cd_8_group_11389	-	-
PDT000774511.1	PDS000047456.2	SAMN02847003	environmental/other	cd_8_group_11389	cd_4_group_11302	-
PDT000226337.3	PDS000047456.2	SAMN02847002	environmental/other	cd_8_group_11389	cd_4_group_11302	cd_2_group_10217
PDT000774513.1	PDS000047456.2	SAMN15410800	environmental/other	cd_8_group_11389	cd_4_group_11302	cd_2_group_10217
PDT000026871.3	PDS000032278.2	SAMN02678448	environmental/other	cd_8_group_1139	cd_4_group_1057	-
PDT000038144.4	PDS000032278.2	SAMN02698329	environmental/other	cd_8_group_1139	cd_4_group_1057	-
PDT000222651.2	PDS000031947.42	SAMN02918650	environmental/other	cd_8_group_11390	-	-
PDT000801395.1	PDS000031947.42	SAMN15717112	environmental/other	cd_8_group_11390	-	-
PDT000847658.1	PDS000031947.42	SAMN16272210	environmental/other	cd_8_group_11390	-	-
PDT000950226.1	PDS000031947.42	SAMN17720470	environmental/other	cd_8_group_11390	-	-
PDT000714638.1	PDS000031947.42	SAMN14464416	environmental/other	cd_8_group_11390	cd_4_group_30960	cd_2_group_28950
PDT000717451.1	PDS000031947.42	SAMN14487889	environmental/other	cd_8_group_11390	cd_4_group_30960	cd_2_group_28950
PDT000722099.1	PDS000031947.42	SAMN14590878	environmental/other	cd_8_group_11390	cd_4_group_31171	-
PDT000902984.1	PDS000031947.42	SAMN16989319	environmental/other	cd_8_group_11390	cd_4_group_31171	-
PDT000222658.2	PDS000027493.24	SAMN02918712	environmental/other	cd_8_group_11391	-	-
PDT000599967.1	PDS000027493.24	SAMN12908475	clinical	cd_8_group_11391	cd_4_group_15798	-
PDT000623990.1	PDS000027493.24	SAMN13192580	environmental/other	cd_8_group_11391	cd_4_group_15798	-
PDT000307361.2	PDS000027493.24	SAMN08956035	clinical	cd_8_group_11391	cd_4_group_15798	cd_2_group_14329
PDT000640029.1	PDS000027493.24	SAMN13482840	environmental/other	cd_8_group_11391	cd_4_group_15798	cd_2_group_14329
PDT000640030.1	PDS000027493.24	SAMN13482847	environmental/other	cd_8_group_11391	cd_4_group_15798	cd_2_group_14329
PDT000640031.1	PDS000027493.24	SAMN13482848	environmental/other	cd_8_group_11391	cd_4_group_15798	cd_2_group_14329
PDT000640036.1	PDS000027493.24	SAMN13482851	environmental/other	cd_8_group_11391	cd_4_group_15798	cd_2_group_14329
PDT000640037.1	PDS000027493.24	SAMN13482854	environmental/other	cd_8_group_11391	cd_4_group_15798	cd_2_group_14329
PDT000640039.1	PDS000027493.24	SAMN13482865	environmental/other	cd_8_group_11391	cd_4_group_15798	cd_2_group_14329
PDT000719928.1	PDS000027493.24	SAMN14544585	environmental/other	cd_8_group_11391	cd_4_group_15798	cd_2_group_14329
PDT001058122.1	PDS000027493.24	SAMN16421901	environmental/other	cd_8_group_11391	cd_4_group_15798	cd_2_group_36928
PDT001058124.1	PDS000027493.24	SAMN16421899	environmental/other	cd_8_group_11391	cd_4_group_15798	cd_2_group_36928
PDT001071602.1	PDS000027493.24	SAMN19731370	environmental/other	cd_8_group_11391	cd_4_group_15798	cd_2_group_36928
PDT001080156.1	PDS000027493.24	SAMN19731394	environmental/other	cd_8_group_11391	cd_4_group_15798	cd_2_group_36928
PDT001157706.3	PDS000027493.24	SAMN22426724	environmental/other	cd_8_group_11391	cd_4_group_20704	-
PDT001160684.1	PDS000027493.24	SAMN22549320	environmental/other	cd_8_group_11391	cd_4_group_20704	-
PDT000399387.2	PDS000027493.24	SAMN10349219	environmental/other	cd_8_group_11391	cd_4_group_20704	cd_2_group_19092
PDT001134881.1	PDS000027493.24	SAMN21537619	clinical	cd_8_group_11391	cd_4_group_20704	cd_2_group_19092
PDT001172147.1	PDS000027493.24	SAMN22985688	environmental/other	cd_8_group_11391	cd_4_group_20704	cd_2_group_19092
PDT001178111.1	PDS000027493.24	SAMN23284568	environmental/other	cd_8_group_11391	cd_4_group_20704	cd_2_group_19092
PDT000222667.2	PDS000031403.7	SAMN07279724	environmental/other	cd_8_group_11392	cd_4_group_11092	cd_2_group_10043
PDT000222668.2	PDS000031403.7	SAMN07279723	environmental/other	cd_8_group_11392	cd_4_group_11092	cd_2_group_10043
PDT000222696.2	PDS000031403.7	SAMN07279722	environmental/other	cd_8_group_11392	cd_4_group_11092	cd_2_group_10043
PDT000222679.2	PDS000026710.494	SAMN07312296	environmental/other	cd_8_group_11393	cd_4_group_11093	cd_2_group_10044
PDT000226163.2	PDS000026710.494	SAMN07405741	environmental/other	cd_8_group_11393	cd_4_group_11093	cd_2_group_10044
PDT000222684.2	PDS000027993.196	SAMN07312320	environmental/other	cd_8_group_11394	cd_4_group_11094	cd_2_group_10045
PDT000224770.2	PDS000027993.196	SAMN07346476	environmental/other	cd_8_group_11394	cd_4_group_11094	cd_2_group_10045
PDT000231516.2	PDS000027993.196	SAMN07450973	environmental/other	cd_8_group_11394	cd_4_group_11094	cd_2_group_10045
PDT000222688.2	PDS000029009.1	SAMN07279768	environmental/other	cd_8_group_11395	cd_4_group_11095	cd_2_group_10046
PDT000222691.2	PDS000029009.1	SAMN07279767	environmental/other	cd_8_group_11395	cd_4_group_11095	cd_2_group_10046
PDT000222694.2	PDS000029009.1	SAMN07279771	environmental/other	cd_8_group_11395	cd_4_group_11095	cd_2_group_10046
PDT000222698.2	PDS000029009.1	SAMN07279770	environmental/other	cd_8_group_11395	cd_4_group_11095	cd_2_group_10046
PDT000222730.2	PDS000029096.9	SAMN07229635	environmental/other	cd_8_group_11396	-	-
PDT000489498.1	PDS000029096.9	SAMN11404286	clinical	cd_8_group_11396	-	-
PDT000222733.2	PDS000028089.3	SAMN07229624	environmental/other	cd_8_group_11397	-	-
PDT000276449.2	PDS000028089.3	SAMN08217909	environmental/other	cd_8_group_11397	-	-
PDT000559140.1	PDS000013832.318	SAMN12542763	clinical	cd_8_group_11398	-	-
PDT000222780.2	PDS000013832.318	SAMN07301747	clinical	cd_8_group_11398	cd_4_group_11097	-
PDT000223111.2	PDS000013832.318	SAMN07327321	clinical	cd_8_group_11398	cd_4_group_11097	-
PDT000324967.1	PDS000013832.318	SAMN09379932	clinical	cd_8_group_11398	cd_4_group_11097	-
PDT000867924.1	PDS000013832.318	SAMN16556132	clinical	cd_8_group_11398	cd_4_group_34698	cd_2_group_32720
PDT000893801.1	PDS000013832.318	SAMN16843077	clinical	cd_8_group_11398	cd_4_group_34698	cd_2_group_32720
PDT000222786.2	PDS000074148.1	SAMN07301749	clinical	cd_8_group_11399	cd_4_group_11098	-
PDT000866627.1	PDS000074148.1	SAMN16533472	clinical	cd_8_group_11399	cd_4_group_11098	-
PDT000000589.2	PDS000028204.26	SAMN02265292	environmental/other	cd_8_group_114	-	-
PDT001170136.1	PDS000028204.26	SAMN22930277	clinical	cd_8_group_114	-	-
PDT000138898.2	PDS000028204.26	SAMN05367109	environmental/other	cd_8_group_114	cd_4_group_6807	cd_2_group_6084
PDT000138899.2	PDS000028204.26	SAMN05367110	environmental/other	cd_8_group_114	cd_4_group_6807	cd_2_group_6084
PDT000138900.2	PDS000028204.26	SAMN05367112	environmental/other	cd_8_group_114	cd_4_group_6807	cd_2_group_6084
PDT000138901.2	PDS000028204.26	SAMN05367113	environmental/other	cd_8_group_114	cd_4_group_6807	cd_2_group_6084
PDT000138902.2	PDS000028204.26	SAMN05367111	environmental/other	cd_8_group_114	cd_4_group_6807	cd_2_group_6084
PDT002010370.1	PDS000028204.26	SAMN38476341	environmental/other	cd_8_group_114	cd_4_group_6807	cd_2_group_6084
PDT000026874.3	PDS000031782.1	SAMN02678452	environmental/other	cd_8_group_1140	cd_4_group_1058	cd_2_group_925
PDT000037922.3	PDS000031782.1	SAMN02847328	environmental/other	cd_8_group_1140	cd_4_group_1058	cd_2_group_925
PDT000303796.2	PDS000032668.1079	SAMN08885840	clinical	cd_8_group_11400	-	-
PDT000904765.1	PDS000032668.1079	SAMN16940846	clinical	cd_8_group_11400	-	-
PDT000222789.2	PDS000032668.1079	SAMN07304645	clinical	cd_8_group_11400	cd_4_group_11099	cd_2_group_10047
PDT000239894.2	PDS000032668.1079	SAMN07597671	clinical	cd_8_group_11400	cd_4_group_11099	cd_2_group_10047
PDT000310367.2	PDS000032668.1079	SAMN09001032	clinical	cd_8_group_11400	cd_4_group_11099	cd_2_group_10047
PDT000366870.1	PDS000004406.418	SAMN09905724	clinical	cd_8_group_11401	-	-
PDT000836552.1	PDS000004406.418	SAMN16134339	clinical	cd_8_group_11401	-	-
PDT000222801.2	PDS000004406.418	SAMN07304654	clinical	cd_8_group_11401	cd_4_group_11100	-
PDT000403672.1	PDS000004406.418	SAMN10391038	clinical	cd_8_group_11401	cd_4_group_11100	-
PDT000828258.1	PDS000004406.418	SAMN15967760	clinical	cd_8_group_11401	cd_4_group_11100	-
PDT000851966.1	PDS000004406.418	SAMN16330839	clinical	cd_8_group_11401	cd_4_group_11100	-
PDT000905302.1	PDS000004406.418	SAMN17015154	clinical	cd_8_group_11401	cd_4_group_11100	-
PDT000570389.1	PDS000004406.418	SAMN12617330	clinical	cd_8_group_11401	cd_4_group_11100	cd_2_group_24324
PDT000883379.1	PDS000004406.418	SAMN16708485	clinical	cd_8_group_11401	cd_4_group_11100	cd_2_group_24324
PDT000883387.1	PDS000004406.418	SAMN16708494	clinical	cd_8_group_11401	cd_4_group_11100	cd_2_group_24324
PDT000905351.1	PDS000004406.418	SAMN17015212	clinical	cd_8_group_11401	cd_4_group_11100	cd_2_group_24324
PDT000625147.1	PDS000004406.418	SAMN13230845	clinical	cd_8_group_11401	cd_4_group_11100	cd_2_group_26284
PDT000871641.1	PDS000004406.418	SAMN16588765	clinical	cd_8_group_11401	cd_4_group_11100	cd_2_group_26284
PDT001157688.3	PDS000004406.418	SAMN22425071	clinical	cd_8_group_11401	cd_4_group_11100	cd_2_group_26284
PDT001452085.1	PDS000004406.418	SAMN31269440	clinical	cd_8_group_11401	cd_4_group_11100	cd_2_group_26284
PDT001597141.1	PDS000004406.418	SAMN32961627	clinical	cd_8_group_11401	cd_4_group_11100	cd_2_group_26284
PDT001597166.1	PDS000004406.418	SAMN32961577	clinical	cd_8_group_11401	cd_4_group_11100	cd_2_group_26284
PDT001854885.1	PDS000004406.418	SAMN37047377	clinical	cd_8_group_11401	cd_4_group_11100	cd_2_group_26284
PDT000222802.2	PDS000028889.24	SAMN07303559	clinical	cd_8_group_11402	cd_4_group_11101	cd_2_group_10048
PDT000227699.2	PDS000028889.24	SAMN07373015	clinical	cd_8_group_11402	cd_4_group_11101	cd_2_group_10048
PDT000222825.2	PDS000085033.371	SAMN07289102	clinical	cd_8_group_11403	-	-
PDT001492346.1	PDS000085033.371	SAMN31833396	clinical	cd_8_group_11403	-	-
PDT000222874.2	PDS000028750.24	SAMN07327440	environmental/other	cd_8_group_11404	cd_4_group_11103	cd_2_group_10050
PDT000233502.2	PDS000028750.24	SAMN07490533	clinical	cd_8_group_11404	cd_4_group_11103	cd_2_group_10050
PDT000234829.2	PDS000028750.24	SAMN07499600	clinical	cd_8_group_11404	cd_4_group_11103	cd_2_group_10050
PDT000239892.2	PDS000028750.24	SAMN07594520	clinical	cd_8_group_11404	cd_4_group_11103	cd_2_group_10050
PDT000919941.1	PDS000028750.24	SAMN17129767	clinical	cd_8_group_11404	cd_4_group_11103	cd_2_group_10050
PDT000395749.1	PDS000028750.24	SAMN10282791	clinical	cd_8_group_11404	cd_4_group_20526	cd_2_group_18920
PDT000413986.1	PDS000028750.24	SAMN10517865	clinical	cd_8_group_11404	cd_4_group_20526	cd_2_group_18920
PDT000415483.1	PDS000028750.24	SAMN10537866	clinical	cd_8_group_11404	cd_4_group_20526	cd_2_group_18920
PDT000222880.2	PDS000002218.771	SAMN07327446	environmental/other	cd_8_group_11405	cd_4_group_11104	-
PDT000408966.1	PDS000002218.771	SAMN10440518	environmental/other	cd_8_group_11405	cd_4_group_11104	-
PDT001438893.1	PDS000027525.102	SAMN31111477	environmental/other	cd_8_group_11406	-	-
PDT000222920.2	PDS000027525.102	SAMN07327469	environmental/other	cd_8_group_11406	cd_4_group_11105	cd_2_group_10051
PDT000265433.2	PDS000027525.102	SAMN08044528	environmental/other	cd_8_group_11406	cd_4_group_11105	cd_2_group_10051
PDT000222931.2	PDS000125093.42	SAMN07279997	clinical	cd_8_group_11407	cd_4_group_11106	cd_2_group_10053
PDT000224429.2	PDS000125093.42	SAMN07312902	clinical	cd_8_group_11407	cd_4_group_11106	cd_2_group_10053
PDT000239391.2	PDS000125093.42	SAMN07569647	clinical	cd_8_group_11407	cd_4_group_11106	cd_2_group_10053
PDT000479426.1	PDS000125093.42	SAMN11158490	clinical	cd_8_group_11407	cd_4_group_11106	cd_2_group_10053
PDT000282666.2	PDS000125093.42	SAMN08437196	clinical	cd_8_group_11407	cd_4_group_14530	-
PDT000525630.1	PDS000125093.42	SAMN12102394	clinical	cd_8_group_11407	cd_4_group_14530	-
PDT000222940.2	PDS000030237.1231	SAMN07301641	clinical	cd_8_group_11408	cd_4_group_11108	cd_2_group_10056
PDT000224882.2	PDS000030237.1231	SAMN07338476	clinical	cd_8_group_11408	cd_4_group_11108	cd_2_group_10056
PDT000230240.2	PDS000030237.1231	SAMN07358756	clinical	cd_8_group_11408	cd_4_group_11108	cd_2_group_10056
PDT000244430.2	PDS000030237.1231	SAMN07688571	clinical	cd_8_group_11408	cd_4_group_11108	cd_2_group_10056
PDT000266825.2	PDS000030237.1231	SAMN08049887	clinical	cd_8_group_11408	cd_4_group_11108	cd_2_group_10056
PDT001223617.1	PDS000030237.1231	SAMN25006515	clinical	cd_8_group_11408	cd_4_group_43745	cd_2_group_41702
PDT001229461.1	PDS000030237.1231	SAMN25224448	clinical	cd_8_group_11408	cd_4_group_43745	cd_2_group_41702
PDT000222943.2	PDS000002800.179	SAMN06547089	clinical	cd_8_group_11409	cd_4_group_11109	-
PDT000288263.2	PDS000002800.179	SAMN08579786	clinical	cd_8_group_11409	cd_4_group_11109	-
PDT000654332.1	PDS000002800.179	SAMN13719257	clinical	cd_8_group_11409	cd_4_group_11109	-
PDT000067362.3	PDS000117429.124	SAMN03269440	environmental/other	cd_8_group_1141	-	-
PDT000026878.3	PDS000117429.124	SAMN02646888	environmental/other	cd_8_group_1141	cd_4_group_1060	cd_2_group_927
PDT000035973.5	PDS000117429.124	SAMN02894113	environmental/other	cd_8_group_1141	cd_4_group_1060	cd_2_group_927
