## Supplementary Cluster files for "Genomic perspectives on foodborne illness": Copy of Salmonella.clusters.all.txt (part 3 of 3)

PDT000000002.3	PDS000032687.2	SAMN02147118	environmental/other	cd_8_group_1	cd_4_group_1	cd_2_group_1
PDT000308737.2	PDS000005117.53	SAMN08977780	clinical	cd_8_group_11410	-	-
PDT000482016.1	PDS000005117.53	SAMN11246930	clinical	cd_8_group_11410	-	-
PDT000222948.2	PDS000005117.53	SAMN07281336	clinical	cd_8_group_11410	cd_4_group_11110	-
PDT000258254.2	PDS000005117.53	SAMN07835488	environmental/other	cd_8_group_11410	cd_4_group_11110	-
PDT000222958.2	PDS000027970.464	SAMN07281334	clinical	cd_8_group_11411	cd_4_group_11111	cd_2_group_10058
PDT000231917.2	PDS000027970.464	SAMN07427839	clinical	cd_8_group_11411	cd_4_group_11111	cd_2_group_10058
PDT000222967.2	PDS000026970.894	SAMN07299121	clinical	cd_8_group_11412	cd_4_group_11112	cd_2_group_10059
PDT000241282.2	PDS000026970.894	SAMN07625252	clinical	cd_8_group_11412	cd_4_group_11112	cd_2_group_10059
PDT000222974.2	PDS000028978.2	SAMN07299130	clinical	cd_8_group_11413	cd_4_group_11113	-
PDT000232592.2	PDS000028978.2	SAMN07445511	clinical	cd_8_group_11413	cd_4_group_11113	-
PDT000222983.2	PDS000158179.42	SAMN07304664	clinical	cd_8_group_11414	cd_4_group_11114	cd_2_group_10060
PDT000224291.2	PDS000158179.42	SAMN07298651	clinical	cd_8_group_11414	cd_4_group_11114	cd_2_group_10060
PDT000358904.1	PDS000031803.187	SAMN09769711	environmental/other	cd_8_group_11415	-	-
PDT000467215.2	PDS000031803.187	SAMN10968481	environmental/other	cd_8_group_11415	-	-
PDT000624328.1	PDS000031803.187	SAMN13208490	environmental/other	cd_8_group_11415	-	-
PDT001096179.1	PDS000031803.187	SAMN20396442	environmental/other	cd_8_group_11415	-	-
PDT000245659.2	PDS000031803.187	SAMN07714859	environmental/other	cd_8_group_11415	cd_4_group_11115	-
PDT000222987.2	PDS000031803.187	SAMN07327478	environmental/other	cd_8_group_11415	cd_4_group_11115	cd_2_group_10061
PDT000224613.2	PDS000031803.187	SAMN07340496	environmental/other	cd_8_group_11415	cd_4_group_11115	cd_2_group_10061
PDT000260969.2	PDS000031803.187	SAMN07975050	environmental/other	cd_8_group_11415	cd_4_group_11115	cd_2_group_10061
PDT000264866.2	PDS000031803.187	SAMN08028434	environmental/other	cd_8_group_11415	cd_4_group_11115	cd_2_group_10061
PDT000293856.2	PDS000031803.187	SAMN08668422	environmental/other	cd_8_group_11415	cd_4_group_11115	cd_2_group_10061
PDT000371969.1	PDS000031803.187	SAMN09954716	environmental/other	cd_8_group_11415	cd_4_group_11115	cd_2_group_10061
PDT001287999.1	PDS000031803.187	SAMN27603977	environmental/other	cd_8_group_11415	cd_4_group_11115	cd_2_group_10061
PDT000488853.1	PDS000031803.187	SAMN11029488	environmental/other	cd_8_group_11415	cd_4_group_23886	cd_2_group_22184
PDT000488854.1	PDS000031803.187	SAMN11029489	environmental/other	cd_8_group_11415	cd_4_group_23886	cd_2_group_22184
PDT000223001.2	PDS000030487.66	SAMN07327507	environmental/other	cd_8_group_11416	cd_4_group_11116	-
PDT000234264.2	PDS000030487.66	SAMN07510177	clinical	cd_8_group_11416	cd_4_group_11116	-
PDT000223008.2	PDS000148181.63	SAMN07327497	environmental/other	cd_8_group_11417	-	-
PDT000241348.2	PDS000148181.63	SAMN07647588	clinical	cd_8_group_11417	-	-
PDT000264848.2	PDS000148181.63	SAMN08028421	environmental/other	cd_8_group_11417	-	-
PDT000290451.2	PDS000148181.63	SAMN08624168	environmental/other	cd_8_group_11417	-	-
PDT001495482.1	PDS000148181.63	SAMN10989329	environmental/other	cd_8_group_11417	cd_4_group_49950	cd_2_group_48307
PDT001495483.1	PDS000148181.63	SAMN10989328	environmental/other	cd_8_group_11417	cd_4_group_49950	cd_2_group_48307
PDT001495484.1	PDS000148181.63	SAMN10989327	environmental/other	cd_8_group_11417	cd_4_group_49950	cd_2_group_48307
PDT000223033.2	PDS000029012.1	SAMN07279119	environmental/other	cd_8_group_11418	cd_4_group_11117	cd_2_group_10063
PDT000237245.2	PDS000029012.1	SAMN07279120	environmental/other	cd_8_group_11418	cd_4_group_11117	cd_2_group_10063
PDT000237248.2	PDS000029012.1	SAMN07279116	environmental/other	cd_8_group_11418	cd_4_group_11117	cd_2_group_10063
PDT000532692.1	PDS000032705.1071	SAMN12128635	clinical	cd_8_group_11419	cd_4_group_11118	-
PDT000223054.2	PDS000032705.1071	SAMN07317936	clinical	cd_8_group_11419	cd_4_group_11118	cd_2_group_10064
PDT000241250.2	PDS000032705.1071	SAMN07629554	clinical	cd_8_group_11419	cd_4_group_11118	cd_2_group_10064
PDT000245734.2	PDS000032705.1071	SAMN07703239	clinical	cd_8_group_11419	cd_4_group_11118	cd_2_group_10064
PDT000289727.2	PDS000032705.1071	SAMN08024686	clinical	cd_8_group_11419	cd_4_group_11118	cd_2_group_10064
PDT000102046.3	PDS000032058.39	SAMN04217242	environmental/other	cd_8_group_1142	-	-
PDT000026879.3	PDS000032058.39	SAMN02646889	environmental/other	cd_8_group_1142	cd_4_group_1061	cd_2_group_928
PDT000035975.5	PDS000032058.39	SAMN02894167	environmental/other	cd_8_group_1142	cd_4_group_1061	cd_2_group_928
PDT000223057.2	PDS000028808.1	SAMN07317918	clinical	cd_8_group_11420	cd_4_group_11119	cd_2_group_10065
PDT000226945.2	PDS000028808.1	SAMN07376316	clinical	cd_8_group_11420	cd_4_group_11119	cd_2_group_10065
PDT000231754.2	PDS000028808.1	SAMN07439604	clinical	cd_8_group_11420	cd_4_group_11119	cd_2_group_10065
PDT000223061.2	PDS000038674.3	SAMN07322370	clinical	cd_8_group_11421	-	-
PDT000407843.1	PDS000038674.3	SAMN10432538	clinical	cd_8_group_11421	-	-
PDT000562847.1	PDS000038674.3	SAMN12566424	clinical	cd_8_group_11421	-	-
PDT001175757.1	PDS000038674.3	SAMN23180858	clinical	cd_8_group_11421	-	-
PDT000288060.2	PDS000076604.512	SAMN08567677	clinical	cd_8_group_11422	-	-
PDT001074628.1	PDS000076604.512	SAMN19795680	clinical	cd_8_group_11422	-	-
PDT001786285.1	PDS000076604.512	SAMN35818449	clinical	cd_8_group_11422	-	-
PDT000223063.2	PDS000076604.512	SAMN07277257	clinical	cd_8_group_11422	cd_4_group_11120	cd_2_group_10066
PDT000225763.2	PDS000076604.512	SAMN07357197	clinical	cd_8_group_11422	cd_4_group_11120	cd_2_group_10066
PDT000225764.2	PDS000076604.512	SAMN07357198	clinical	cd_8_group_11422	cd_4_group_11120	cd_2_group_10066
PDT000225768.2	PDS000076604.512	SAMN07357195	clinical	cd_8_group_11422	cd_4_group_11120	cd_2_group_10066
PDT000225775.2	PDS000076604.512	SAMN07357196	clinical	cd_8_group_11422	cd_4_group_11120	cd_2_group_10066
PDT000225777.2	PDS000076604.512	SAMN07350935	clinical	cd_8_group_11422	cd_4_group_11120	cd_2_group_10066
PDT000225785.2	PDS000076604.512	SAMN07357205	clinical	cd_8_group_11422	cd_4_group_11120	cd_2_group_10066
PDT000227012.2	PDS000076604.512	SAMN07375351	clinical	cd_8_group_11422	cd_4_group_11120	cd_2_group_10066
PDT000227267.2	PDS000076604.512	SAMN07375347	clinical	cd_8_group_11422	cd_4_group_11120	cd_2_group_10066
PDT000227268.2	PDS000076604.512	SAMN07375349	clinical	cd_8_group_11422	cd_4_group_11120	cd_2_group_10066
PDT000227289.2	PDS000076604.512	SAMN07375350	clinical	cd_8_group_11422	cd_4_group_11120	cd_2_group_10066
PDT000230339.2	PDS000076604.512	SAMN07375348	clinical	cd_8_group_11422	cd_4_group_11120	cd_2_group_10066
PDT000230713.2	PDS000076604.512	SAMN07418893	clinical	cd_8_group_11422	cd_4_group_11120	cd_2_group_10066
PDT000230716.2	PDS000076604.512	SAMN07418892	clinical	cd_8_group_11422	cd_4_group_11120	cd_2_group_10066
PDT000231931.2	PDS000076604.512	SAMN07440074	clinical	cd_8_group_11422	cd_4_group_11120	cd_2_group_10066
PDT000231936.2	PDS000076604.512	SAMN07440072	clinical	cd_8_group_11422	cd_4_group_11120	cd_2_group_10066
PDT000231941.2	PDS000076604.512	SAMN07440085	clinical	cd_8_group_11422	cd_4_group_11120	cd_2_group_10066
PDT000231943.2	PDS000076604.512	SAMN07440073	clinical	cd_8_group_11422	cd_4_group_11120	cd_2_group_10066
PDT000231946.2	PDS000076604.512	SAMN07440071	clinical	cd_8_group_11422	cd_4_group_11120	cd_2_group_10066
PDT000231947.2	PDS000076604.512	SAMN07440084	clinical	cd_8_group_11422	cd_4_group_11120	cd_2_group_10066
PDT000239998.2	PDS000076604.512	SAMN07595131	clinical	cd_8_group_11422	cd_4_group_11120	cd_2_group_10066
PDT000240011.2	PDS000076604.512	SAMN07595144	clinical	cd_8_group_11422	cd_4_group_11120	cd_2_group_10066
PDT000240021.2	PDS000076604.512	SAMN07595140	clinical	cd_8_group_11422	cd_4_group_11120	cd_2_group_10066
PDT000240025.2	PDS000076604.512	SAMN07595142	clinical	cd_8_group_11422	cd_4_group_11120	cd_2_group_10066
PDT000245854.2	PDS000076604.512	SAMN07665681	clinical	cd_8_group_11422	cd_4_group_11120	cd_2_group_10066
PDT000250491.2	PDS000076604.512	SAMN07422008	clinical	cd_8_group_11422	cd_4_group_11120	cd_2_group_10066
PDT000288288.2	PDS000076604.512	SAMN08579805	clinical	cd_8_group_11422	cd_4_group_11120	cd_2_group_10066
PDT000295987.2	PDS000076604.512	SAMN08743767	clinical	cd_8_group_11422	cd_4_group_11120	cd_2_group_10066
PDT000295988.2	PDS000076604.512	SAMN08743758	clinical	cd_8_group_11422	cd_4_group_11120	cd_2_group_10066
PDT000295992.2	PDS000076604.512	SAMN08743750	clinical	cd_8_group_11422	cd_4_group_11120	cd_2_group_10066
PDT000297424.2	PDS000076604.512	SAMN08774880	clinical	cd_8_group_11422	cd_4_group_11120	cd_2_group_10066
PDT000297425.2	PDS000076604.512	SAMN08774879	clinical	cd_8_group_11422	cd_4_group_11120	cd_2_group_10066
PDT000310375.2	PDS000076604.512	SAMN09001044	clinical	cd_8_group_11422	cd_4_group_11120	cd_2_group_10066
PDT000223077.2	PDS000029008.2	SAMN07279985	clinical	cd_8_group_11423	cd_4_group_11121	cd_2_group_10067
PDT000458967.1	PDS000029008.2	SAMN10872204	clinical	cd_8_group_11423	cd_4_group_11121	cd_2_group_10067
PDT000223082.2	PDS000159487.32	SAMN07322373	clinical	cd_8_group_11424	cd_4_group_11122	cd_2_group_10068
PDT000921332.1	PDS000159487.32	SAMN17137921	clinical	cd_8_group_11424	cd_4_group_11122	cd_2_group_10068
PDT000223118.2	PDS000004754.77	SAMN07159013	clinical	cd_8_group_11425	-	-
PDT000992803.1	PDS000004754.77	SAMN18314796	clinical	cd_8_group_11425	-	-
PDT000223119.2	PDS000029236.16	SAMN07159012	clinical	cd_8_group_11426	cd_4_group_11123	cd_2_group_10070
PDT000305606.2	PDS000029236.16	SAMN08922681	clinical	cd_8_group_11426	cd_4_group_11123	cd_2_group_10070
PDT000223132.2	PDS000028605.57	SAMN07180026	clinical	cd_8_group_11427	-	-
PDT001163935.1	PDS000028605.57	SAMN22635802	clinical	cd_8_group_11427	cd_4_group_32452	-
PDT000783853.1	PDS000028605.57	SAMN15461272	clinical	cd_8_group_11427	cd_4_group_32452	cd_2_group_30480
PDT001074716.1	PDS000028605.57	SAMN19801282	clinical	cd_8_group_11427	cd_4_group_32452	cd_2_group_30480
PDT000903336.1	PDS000028605.57	SAMN17003202	clinical	cd_8_group_11427	cd_4_group_35673	cd_2_group_33651
PDT000917490.1	PDS000028605.57	SAMN17078857	clinical	cd_8_group_11427	cd_4_group_35673	cd_2_group_33651
PDT001174744.1	PDS000028605.57	SAMN23138057	clinical	cd_8_group_11427	cd_4_group_35673	cd_2_group_33651
PDT000505318.1	PDS000032705.1071	SAMN11847044	clinical	cd_8_group_11428	-	-
PDT000611657.1	PDS000032705.1071	SAMN13058961	clinical	cd_8_group_11428	-	-
PDT000617037.1	PDS000032705.1071	SAMN13105014	clinical	cd_8_group_11428	-	-
PDT000873811.1	PDS000032705.1071	SAMN16615749	clinical	cd_8_group_11428	-	-
PDT000917921.1	PDS000032705.1071	SAMN17085588	clinical	cd_8_group_11428	-	-
PDT001380375.1	PDS000032705.1071	SAMN30198377	clinical	cd_8_group_11428	-	-
PDT001418526.1	PDS000032705.1071	SAMN30875160	clinical	cd_8_group_11428	-	-
PDT001446484.1	PDS000032705.1071	SAMN31208884	clinical	cd_8_group_11428	-	-
PDT001537805.1	PDS000032705.1071	SAMN32316452	clinical	cd_8_group_11428	-	-
PDT001986711.1	PDS000032705.1071	SAMN38282558	clinical	cd_8_group_11428	-	-
PDT000673716.1	PDS000032705.1071	SAMN13958417	clinical	cd_8_group_11428	cd_4_group_11124	-
PDT001116948.1	PDS000032705.1071	SAMN20981408	clinical	cd_8_group_11428	cd_4_group_11124	-
PDT001163341.1	PDS000032705.1071	SAMN22604677	clinical	cd_8_group_11428	cd_4_group_11124	-
PDT001538993.1	PDS000032705.1071	SAMN32331604	clinical	cd_8_group_11428	cd_4_group_11124	-
PDT000223135.2	PDS000032705.1071	SAMN07159018	clinical	cd_8_group_11428	cd_4_group_11124	cd_2_group_10072
PDT000227800.2	PDS000032705.1071	SAMN07372784	clinical	cd_8_group_11428	cd_4_group_11124	cd_2_group_10072
PDT000767254.1	PDS000032705.1071	SAMN15249744	clinical	cd_8_group_11428	cd_4_group_32080	-
PDT001413459.1	PDS000032705.1071	SAMN30758448	clinical	cd_8_group_11428	cd_4_group_32080	-
PDT000919958.1	PDS000013503.18	SAMN17129667	clinical	cd_8_group_11429	-	-
PDT000223143.2	PDS000013503.18	SAMN07184659	clinical	cd_8_group_11429	cd_4_group_11125	-
PDT000383198.1	PDS000013503.18	SAMN10104756	clinical	cd_8_group_11429	cd_4_group_11125	-
PDT000517343.1	PDS000013503.18	SAMN11939922	clinical	cd_8_group_11429	cd_4_group_11125	-
PDT000497537.1	PDS000013503.18	SAMN11566976	clinical	cd_8_group_11429	cd_4_group_11125	cd_2_group_22411
PDT000517839.1	PDS000013503.18	SAMN11957632	clinical	cd_8_group_11429	cd_4_group_11125	cd_2_group_22411
PDT000783542.1	PDS000013503.18	SAMN15456987	clinical	cd_8_group_11429	cd_4_group_11125	cd_2_group_22411
PDT000317308.1	PDS000013503.18	SAMN09228817	clinical	cd_8_group_11429	cd_4_group_16434	-
PDT000331721.1	PDS000013503.18	SAMN09434998	clinical	cd_8_group_11429	cd_4_group_16434	-
PDT000603113.1	PDS000013503.18	SAMN12995285	clinical	cd_8_group_11429	cd_4_group_16434	-
PDT000505030.1	PDS000013503.18	SAMN11834014	clinical	cd_8_group_11429	cd_4_group_24355	cd_2_group_22643
PDT000519555.1	PDS000013503.18	SAMN12009184	clinical	cd_8_group_11429	cd_4_group_24355	cd_2_group_22643
PDT000523391.1	PDS000013503.18	SAMN12059989	clinical	cd_8_group_11429	cd_4_group_24355	cd_2_group_22643
PDT000067329.3	PDS000004096.15	SAMN03269428	environmental/other	cd_8_group_1143	-	-
PDT000040938.6	PDS000004096.15	SAMN02894098	environmental/other	cd_8_group_1143	cd_4_group_1063	-
PDT000026881.3	PDS000004096.15	SAMN02646891	environmental/other	cd_8_group_1143	cd_4_group_1063	cd_2_group_930
PDT000035995.5	PDS000004096.15	SAMN02894114	environmental/other	cd_8_group_1143	cd_4_group_1063	cd_2_group_930
PDT000223147.2	PDS000029625.454	SAMN07184663	clinical	cd_8_group_11430	-	-
PDT000300963.2	PDS000029625.454	SAMN08823768	clinical	cd_8_group_11430	-	-
PDT000603952.1	PDS000032698.117	SAMN13002641	clinical	cd_8_group_11431	-	-
PDT001445558.1	PDS000032698.117	SAMN29164954	clinical	cd_8_group_11431	cd_4_group_11127	-
PDT001570228.1	PDS000032698.117	SAMN26331096	environmental/other	cd_8_group_11431	cd_4_group_11127	-
PDT000223157.2	PDS000032698.117	SAMN07194140	clinical	cd_8_group_11431	cd_4_group_11127	cd_2_group_10074
PDT000247822.2	PDS000032698.117	SAMN07739244	clinical	cd_8_group_11431	cd_4_group_11127	cd_2_group_10074
PDT000223162.2	PDS000028938.2	SAMN07258825	clinical	cd_8_group_11432	cd_4_group_11128	cd_2_group_10075
PDT000227677.2	PDS000028938.2	SAMN07341867	clinical	cd_8_group_11432	cd_4_group_11128	cd_2_group_10075
PDT000525577.1	PDS000029110.12	SAMN12102333	clinical	cd_8_group_11433	-	-
PDT000816325.1	PDS000029110.12	SAMN15858791	clinical	cd_8_group_11433	-	-
PDT000223170.2	PDS000029110.12	SAMN07209686	clinical	cd_8_group_11433	cd_4_group_11129	-
PDT000859282.1	PDS000029110.12	SAMN16408705	clinical	cd_8_group_11433	cd_4_group_11129	-
PDT000363702.1	PDS000029110.12	SAMN09843292	clinical	cd_8_group_11433	cd_4_group_11129	cd_2_group_17571
PDT001377910.1	PDS000029110.12	SAMN30110370	clinical	cd_8_group_11433	cd_4_group_11129	cd_2_group_17571
PDT001387186.1	PDS000029110.12	SAMN30287020	clinical	cd_8_group_11433	cd_4_group_11129	cd_2_group_17571
PDT000303263.2	PDS000002800.179	SAMN08865463	clinical	cd_8_group_11434	cd_4_group_11130	-
PDT000223173.2	PDS000002800.179	SAMN07270958	clinical	cd_8_group_11434	cd_4_group_11130	cd_2_group_10076
PDT000300964.2	PDS000002800.179	SAMN08823728	clinical	cd_8_group_11434	cd_4_group_11130	cd_2_group_10076
PDT000300971.2	PDS000002800.179	SAMN08823748	clinical	cd_8_group_11434	cd_4_group_11130	cd_2_group_10076
PDT000313178.2	PDS000002800.179	SAMN09101127	clinical	cd_8_group_11434	cd_4_group_11130	cd_2_group_10076
PDT000223183.2	PDS000028605.57	SAMN07270966	clinical	cd_8_group_11435	-	-
PDT000225995.2	PDS000028605.57	SAMN07361279	clinical	cd_8_group_11435	-	-
PDT000230654.2	PDS000028605.57	SAMN07427369	clinical	cd_8_group_11435	-	-
PDT000250412.2	PDS000028605.57	SAMN07760990	clinical	cd_8_group_11435	-	-
PDT000254149.2	PDS000028605.57	SAMN07788967	clinical	cd_8_group_11435	-	-
PDT000380840.1	PDS000028605.57	SAMN10088731	clinical	cd_8_group_11435	-	-
PDT000398817.1	PDS000028605.57	SAMN10342602	clinical	cd_8_group_11435	-	-
PDT000585116.1	PDS000028605.57	SAMN12738973	clinical	cd_8_group_11435	-	-
PDT000594258.1	PDS000028605.57	SAMN12843116	clinical	cd_8_group_11435	-	-
PDT000608712.1	PDS000028605.57	SAMN13032614	clinical	cd_8_group_11435	-	-
PDT000859163.1	PDS000028605.57	SAMN16403994	clinical	cd_8_group_11435	-	-
PDT000861660.1	PDS000028605.57	SAMN16435652	clinical	cd_8_group_11435	-	-
PDT001095312.1	PDS000028605.57	SAMN20351503	clinical	cd_8_group_11435	-	-
PDT001455065.1	PDS000028605.57	SAMN31311928	clinical	cd_8_group_11435	-	-
PDT001476700.1	PDS000028605.57	SAMN31610981	clinical	cd_8_group_11435	-	-
PDT000257153.2	PDS000028605.57	SAMN07809913	clinical	cd_8_group_11435	cd_4_group_13005	-
PDT000588323.1	PDS000028605.57	SAMN12780961	clinical	cd_8_group_11435	cd_4_group_13005	-
PDT001162227.1	PDS000028605.57	SAMN22575554	clinical	cd_8_group_11435	cd_4_group_13005	-
PDT000655978.1	PDS000028605.57	SAMN13748183	clinical	cd_8_group_11435	cd_4_group_29181	cd_2_group_27235
PDT000682118.1	PDS000028605.57	SAMN14078909	clinical	cd_8_group_11435	cd_4_group_29181	cd_2_group_27235
PDT000223184.2	PDS000028849.1	SAMN07270963	clinical	cd_8_group_11436	cd_4_group_11131	cd_2_group_10077
PDT000225150.2	PDS000028849.1	SAMN07341886	clinical	cd_8_group_11436	cd_4_group_11131	cd_2_group_10077
PDT000227608.2	PDS000028849.1	SAMN07376242	clinical	cd_8_group_11436	cd_4_group_11131	cd_2_group_10077
PDT000230282.2	PDS000028849.1	SAMN07419591	clinical	cd_8_group_11436	cd_4_group_11131	cd_2_group_10077
PDT000230762.2	PDS000028849.1	SAMN07419048	clinical	cd_8_group_11436	cd_4_group_11131	cd_2_group_10077
PDT000223195.2	PDS000029013.1	SAMN07279061	clinical	cd_8_group_11437	cd_4_group_11132	cd_2_group_10079
PDT000224906.2	PDS000029013.1	SAMN07332340	clinical	cd_8_group_11437	cd_4_group_11132	cd_2_group_10079
PDT000223196.2	PDS000030237.1231	SAMN07270975	clinical	cd_8_group_11438	cd_4_group_11133	cd_2_group_10080
PDT000230582.2	PDS000030237.1231	SAMN07440320	environmental/other	cd_8_group_11438	cd_4_group_11133	cd_2_group_10080
PDT000233498.2	PDS000030237.1231	SAMN07490508	clinical	cd_8_group_11438	cd_4_group_11133	cd_2_group_10080
PDT000239418.2	PDS000030237.1231	SAMN07567571	clinical	cd_8_group_11438	cd_4_group_11133	cd_2_group_10080
PDT000241317.2	PDS000030237.1231	SAMN07647601	clinical	cd_8_group_11438	cd_4_group_11133	cd_2_group_10080
PDT000267717.2	PDS000030237.1231	SAMN08110858	environmental/other	cd_8_group_11438	cd_4_group_11133	cd_2_group_10080
PDT000271025.2	PDS000030237.1231	SAMN08146686	clinical	cd_8_group_11438	cd_4_group_11133	cd_2_group_10080
PDT000330121.1	PDS000030237.1231	SAMN09429337	clinical	cd_8_group_11438	cd_4_group_11133	cd_2_group_10080
PDT000223217.2	PDS000026849.41	SAMN07312317	clinical	cd_8_group_11439	-	-
PDT000977846.1	PDS000026849.41	SAMN18074129	clinical	cd_8_group_11439	-	-
PDT000037326.3	PDS000001887.770	SAMN02894032	environmental/other	cd_8_group_1144	-	-
PDT000060335.2	PDS000001887.770	SAMN03291559	environmental/other	cd_8_group_1144	-	-
PDT000258652.2	PDS000001887.770	SAMN07829628	clinical	cd_8_group_1144	-	-
PDT000032041.3	PDS000001887.770	SAMN02767028	environmental/other	cd_8_group_1144	cd_4_group_1064	-
PDT000032042.3	PDS000001887.770	SAMN02767029	environmental/other	cd_8_group_1144	cd_4_group_1064	-
PDT000041203.3	PDS000001887.770	SAMN02782650	environmental/other	cd_8_group_1144	cd_4_group_1064	-
PDT000067432.2	PDS000001887.770	SAMN03269489	environmental/other	cd_8_group_1144	cd_4_group_1064	-
PDT000068705.2	PDS000001887.770	SAMN03291633	environmental/other	cd_8_group_1144	cd_4_group_1064	-
PDT000081209.2	PDS000001887.770	SAMN03842250	environmental/other	cd_8_group_1144	cd_4_group_1064	-
PDT000031610.3	PDS000001887.770	SAMN02646782	environmental/other	cd_8_group_1144	cd_4_group_1064	cd_2_group_1181
PDT000032075.3	PDS000001887.770	SAMN02640963	environmental/other	cd_8_group_1144	cd_4_group_1064	cd_2_group_1181
PDT000032076.3	PDS000001887.770	SAMN02640964	environmental/other	cd_8_group_1144	cd_4_group_1064	cd_2_group_1181
PDT000032077.3	PDS000001887.770	SAMN02640965	environmental/other	cd_8_group_1144	cd_4_group_1064	cd_2_group_1181
PDT000032078.3	PDS000001887.770	SAMN02640966	environmental/other	cd_8_group_1144	cd_4_group_1064	cd_2_group_1181
PDT000032079.3	PDS000001887.770	SAMN02640967	environmental/other	cd_8_group_1144	cd_4_group_1064	cd_2_group_1181
PDT000031841.3	PDS000001887.770	SAMN02767025	environmental/other	cd_8_group_1144	cd_4_group_1064	cd_2_group_1206
PDT000032039.3	PDS000001887.770	SAMN02767026	environmental/other	cd_8_group_1144	cd_4_group_1064	cd_2_group_1206
PDT000032040.3	PDS000001887.770	SAMN02767027	environmental/other	cd_8_group_1144	cd_4_group_1064	cd_2_group_1206
PDT000026883.3	PDS000001887.770	SAMN02646894	environmental/other	cd_8_group_1144	cd_4_group_1064	cd_2_group_931
PDT000027716.3	PDS000001887.770	SAMN02646879	environmental/other	cd_8_group_1144	cd_4_group_1064	cd_2_group_931
PDT000031770.3	PDS000001887.770	SAMN02767010	environmental/other	cd_8_group_1144	cd_4_group_1064	cd_2_group_931
PDT000031792.3	PDS000001887.770	SAMN02766995	environmental/other	cd_8_group_1144	cd_4_group_1064	cd_2_group_931
PDT000031796.3	PDS000001887.770	SAMN02767009	environmental/other	cd_8_group_1144	cd_4_group_1064	cd_2_group_931
PDT000031797.3	PDS000001887.770	SAMN02767011	environmental/other	cd_8_group_1144	cd_4_group_1064	cd_2_group_931
PDT000036000.4	PDS000001887.770	SAMN02894144	environmental/other	cd_8_group_1144	cd_4_group_1064	cd_2_group_931
PDT000036821.3	PDS000001887.770	SAMN02782549	environmental/other	cd_8_group_1144	cd_4_group_1064	cd_2_group_931
PDT000036854.3	PDS000001887.770	SAMN02782550	environmental/other	cd_8_group_1144	cd_4_group_1064	cd_2_group_931
PDT000036856.3	PDS000001887.770	SAMN02782552	environmental/other	cd_8_group_1144	cd_4_group_1064	cd_2_group_931
PDT000036858.3	PDS000001887.770	SAMN02782555	environmental/other	cd_8_group_1144	cd_4_group_1064	cd_2_group_931
PDT000049142.2	PDS000001887.770	SAMN02777801	environmental/other	cd_8_group_1144	cd_4_group_1064	cd_2_group_931
PDT000049149.2	PDS000001887.770	SAMN02777815	environmental/other	cd_8_group_1144	cd_4_group_1064	cd_2_group_931
PDT000032085.3	PDS000001887.770	SAMN02640973	environmental/other	cd_8_group_1144	cd_4_group_1389	cd_2_group_1250
PDT000035824.3	PDS000001887.770	SAMN02777655	environmental/other	cd_8_group_1144	cd_4_group_1389	cd_2_group_1250
PDT000223242.2	PDS000076604.512	SAMN07311748	clinical	cd_8_group_11440	cd_4_group_11138	cd_2_group_10084
PDT000225656.2	PDS000076604.512	SAMN07352816	clinical	cd_8_group_11440	cd_4_group_11138	cd_2_group_10084
PDT000241526.2	PDS000076604.512	SAMN07629841	clinical	cd_8_group_11440	cd_4_group_11138	cd_2_group_11055
PDT000241534.2	PDS000076604.512	SAMN07625453	clinical	cd_8_group_11440	cd_4_group_11138	cd_2_group_11055
PDT000223246.2	PDS000159487.32	SAMN07311757	clinical	cd_8_group_11441	-	-
PDT001058161.1	PDS000159487.32	SAMN19515032	clinical	cd_8_group_11441	cd_4_group_38935	-
PDT001063366.1	PDS000159487.32	SAMN19596103	clinical	cd_8_group_11441	cd_4_group_38935	-
PDT000223248.2	PDS000159488.57	SAMN07311926	clinical	cd_8_group_11442	cd_4_group_11139	cd_2_group_10085
PDT000225951.2	PDS000159488.57	SAMN07357941	clinical	cd_8_group_11442	cd_4_group_11139	cd_2_group_10085
PDT000223254.2	PDS000028917.22	SAMN07311758	clinical	cd_8_group_11443	-	-
PDT000392212.1	PDS000028917.22	SAMN10251237	clinical	cd_8_group_11443	-	-
PDT001007501.1	PDS000158179.42	SAMN18742925	clinical	cd_8_group_11444	-	-
PDT000223260.2	PDS000158179.42	SAMN07315472	clinical	cd_8_group_11444	cd_4_group_11141	cd_2_group_10086
PDT000227747.2	PDS000158179.42	SAMN07372874	clinical	cd_8_group_11444	cd_4_group_11141	cd_2_group_10086
PDT000223274.2	PDS000011909.263	SAMN07316459	clinical	cd_8_group_11445	cd_4_group_11143	cd_2_group_10088
PDT000231967.2	PDS000011909.263	SAMN07431110	clinical	cd_8_group_11445	cd_4_group_11143	cd_2_group_10088
PDT000223278.2	PDS000028749.104	SAMN07325917	clinical	cd_8_group_11446	cd_4_group_11144	cd_2_group_10089
PDT000533215.1	PDS000028749.104	SAMN12142826	environmental/other	cd_8_group_11446	cd_4_group_11144	cd_2_group_10089
PDT000223298.2	PDS000089910.537	SAMN07298659	clinical	cd_8_group_11447	cd_4_group_11146	cd_2_group_10091
PDT000235080.2	PDS000089910.537	SAMN07375441	clinical	cd_8_group_11447	cd_4_group_11146	cd_2_group_10091
PDT000223312.2	PDS000026955.77	SAMN07335797	clinical	cd_8_group_11448	-	-
PDT000330216.1	PDS000026955.77	SAMN09430510	clinical	cd_8_group_11448	cd_4_group_11154	-
PDT000223353.2	PDS000026955.77	SAMN07335971	clinical	cd_8_group_11448	cd_4_group_11154	cd_2_group_10099
PDT000223406.2	PDS000026955.77	SAMN07336037	clinical	cd_8_group_11448	cd_4_group_11154	cd_2_group_10099
PDT000223313.2	PDS000026960.5	SAMN07335851	clinical	cd_8_group_11449	-	-
PDT001257550.1	PDS000026960.5	SAMN26366951	clinical	cd_8_group_11449	-	-
PDT000026885.3	PDS000144856.28	SAMN02646896	environmental/other	cd_8_group_1145	-	-
PDT000049988.2	PDS000144856.28	SAMN02699829	environmental/other	cd_8_group_1145	-	-
PDT000223319.2	PDS000026960.5	SAMN07335952	clinical	cd_8_group_11450	-	-
PDT000223365.2	PDS000026960.5	SAMN07335986	clinical	cd_8_group_11450	-	-
PDT000223381.2	PDS000026960.5	SAMN07336009	clinical	cd_8_group_11450	-	-
PDT000223414.2	PDS000026960.5	SAMN07336010	clinical	cd_8_group_11450	-	-
PDT000223321.2	PDS000028957.1	SAMN07335945	clinical	cd_8_group_11451	cd_4_group_11148	cd_2_group_10093
PDT000223356.2	PDS000028957.1	SAMN07335977	clinical	cd_8_group_11451	cd_4_group_11148	cd_2_group_10093
PDT000223326.2	PDS000028701.5	SAMN07335953	clinical	cd_8_group_11452	-	-
PDT000382526.1	PDS000028701.5	SAMN10098078	clinical	cd_8_group_11452	-	-
PDT000458905.1	PDS000028701.5	SAMN10871292	clinical	cd_8_group_11452	-	-
PDT000999830.1	PDS000028701.5	SAMN18620069	clinical	cd_8_group_11452	-	-
PDT000223327.2	PDS000031470.10	SAMN07335941	clinical	cd_8_group_11453	cd_4_group_11149	cd_2_group_10094
PDT000223343.2	PDS000031470.10	SAMN07335981	clinical	cd_8_group_11453	cd_4_group_11149	cd_2_group_10094
PDT000328188.1	PDS000031470.10	SAMN09396610	clinical	cd_8_group_11453	cd_4_group_11149	cd_2_group_10094
PDT000223333.2	PDS000030188.4	SAMN07335946	clinical	cd_8_group_11454	cd_4_group_11150	cd_2_group_10095
PDT000223334.2	PDS000030188.4	SAMN07335954	clinical	cd_8_group_11454	cd_4_group_11150	cd_2_group_10095
PDT000223335.2	PDS000028955.1	SAMN07335956	clinical	cd_8_group_11455	-	-
PDT000223371.2	PDS000028955.1	SAMN07336004	environmental/other	cd_8_group_11455	-	-
PDT000223338.2	PDS000026955.77	SAMN07335968	clinical	cd_8_group_11456	cd_4_group_11151	cd_2_group_10096
PDT000223389.2	PDS000026955.77	SAMN07336049	clinical	cd_8_group_11456	cd_4_group_11151	cd_2_group_10096
PDT000223339.2	PDS000125082.119	SAMN07335964	clinical	cd_8_group_11457	cd_4_group_11152	cd_2_group_10097
PDT000985974.1	PDS000125082.119	SAMN18289521	clinical	cd_8_group_11457	cd_4_group_11152	cd_2_group_10097
PDT000223346.2	PDS000028957.1	SAMN07335974	clinical	cd_8_group_11458	cd_4_group_11153	-
PDT000223364.2	PDS000028957.1	SAMN07335975	clinical	cd_8_group_11458	cd_4_group_11153	cd_2_group_10100
PDT000223418.2	PDS000028957.1	SAMN07336019	clinical	cd_8_group_11458	cd_4_group_11153	cd_2_group_10100
PDT000223359.2	PDS000125093.42	SAMN07335984	clinical	cd_8_group_11459	cd_4_group_11155	-
PDT000223424.2	PDS000125093.42	SAMN07336020	clinical	cd_8_group_11459	cd_4_group_11155	-
PDT000026900.3	PDS000001852.712	SAMN02678447	environmental/other	cd_8_group_1146	cd_4_group_1066	-
PDT000943474.1	PDS000001852.712	SAMN16192607	clinical	cd_8_group_1146	cd_4_group_1066	-
PDT001212907.1	PDS000001852.712	SAMN17052749	clinical	cd_8_group_1146	cd_4_group_1066	-
PDT000233726.2	PDS000001852.712	SAMN07486971	clinical	cd_8_group_1146	cd_4_group_1066	cd_2_group_10613
PDT000888983.1	PDS000001852.712	SAMN16674899	clinical	cd_8_group_1146	cd_4_group_1066	cd_2_group_10613
PDT001415935.1	PDS000001852.712	SAMN30827184	clinical	cd_8_group_1146	cd_4_group_48366	-
PDT001880927.1	PDS000001852.712	SAMN37346670	clinical	cd_8_group_1146	cd_4_group_48366	cd_2_group_53076
PDT001880936.1	PDS000001852.712	SAMN37346673	clinical	cd_8_group_1146	cd_4_group_48366	cd_2_group_53076
PDT001880938.1	PDS000001852.712	SAMN37346674	clinical	cd_8_group_1146	cd_4_group_48366	cd_2_group_53076
PDT001901858.1	PDS000001852.712	SAMN37531788	clinical	cd_8_group_1146	cd_4_group_48366	cd_2_group_53076
PDT001911946.1	PDS000001852.712	SAMN37649350	clinical	cd_8_group_1146	cd_4_group_48366	cd_2_group_53076
PDT001917561.1	PDS000001852.712	SAMN37692107	clinical	cd_8_group_1146	cd_4_group_48366	cd_2_group_53076
PDT001972224.1	PDS000001852.712	SAMN38120671	clinical	cd_8_group_1146	cd_4_group_48366	cd_2_group_53076
PDT000223385.2	PDS000055809.4	SAMN07336000	clinical	cd_8_group_11460	-	-
PDT000668459.1	PDS000055809.4	SAMN13898239	clinical	cd_8_group_11460	-	-
PDT001144327.1	PDS000055809.4	SAMN22021300	clinical	cd_8_group_11460	-	-
PDT001149025.1	PDS000055809.4	SAMN22215241	clinical	cd_8_group_11460	-	-
PDT000223413.2	PDS000026954.40	SAMN07336048	clinical	cd_8_group_11461	cd_4_group_11158	-
PDT000223417.2	PDS000026954.40	SAMN07336023	clinical	cd_8_group_11461	cd_4_group_11158	-
PDT000224277.2	PDS000026632.9	SAMN07270953	clinical	cd_8_group_11462	cd_4_group_11159	-
PDT000337395.1	PDS000026632.9	SAMN09493396	clinical	cd_8_group_11462	cd_4_group_11159	-
PDT000882541.1	PDS000026632.9	SAMEA7298070	NULL	cd_8_group_11462	cd_4_group_11159	-
PDT000224284.2	PDS000026810.154	SAMN07298649	clinical	cd_8_group_11463	-	-
PDT000227394.2	PDS000026810.154	SAMN07418884	clinical	cd_8_group_11463	-	-
PDT000703184.1	PDS000026810.154	SAMN14270473	clinical	cd_8_group_11463	-	-
PDT000257930.2	PDS000026810.154	SAMN07812338	clinical	cd_8_group_11463	cd_4_group_13054	-
PDT000285710.2	PDS000026810.154	SAMN08470838	clinical	cd_8_group_11463	cd_4_group_13054	-
PDT001171594.1	PDS000026810.154	SAMN22980871	clinical	cd_8_group_11463	cd_4_group_13054	-
PDT001147766.1	PDS000026810.154	SAMN22154536	clinical	cd_8_group_11463	cd_4_group_41754	cd_2_group_39768
PDT001149595.1	PDS000026810.154	SAMN22232261	clinical	cd_8_group_11463	cd_4_group_41754	cd_2_group_39768
PDT001161981.1	PDS000026810.154	SAMN22569135	clinical	cd_8_group_11463	cd_4_group_41754	cd_2_group_39768
PDT000951193.1	PDS000076604.512	SAMN17809001	clinical	cd_8_group_11464	cd_4_group_11160	-
PDT001235028.1	PDS000076604.512	SAMN25517903	environmental/other	cd_8_group_11464	cd_4_group_11160	-
PDT000224324.2	PDS000076604.512	SAMN07340347	environmental/other	cd_8_group_11464	cd_4_group_11160	cd_2_group_10105
PDT000912485.1	PDS000076604.512	SAMN16970691	clinical	cd_8_group_11464	cd_4_group_11160	cd_2_group_10105
PDT000979149.1	PDS000076604.512	SAMN18075668	clinical	cd_8_group_11464	cd_4_group_11160	cd_2_group_10105
PDT000985886.1	PDS000076604.512	SAMN18059801	clinical	cd_8_group_11464	cd_4_group_11160	cd_2_group_10105
PDT001160662.1	PDS000076604.512	SAMN22549211	environmental/other	cd_8_group_11464	cd_4_group_11160	cd_2_group_10105
PDT001172227.1	PDS000076604.512	SAMN23009178	environmental/other	cd_8_group_11464	cd_4_group_11160	cd_2_group_10105
PDT001279694.1	PDS000076604.512	SAMN26795854	clinical	cd_8_group_11464	cd_4_group_11160	cd_2_group_10105
PDT001290251.1	PDS000076604.512	SAMN27623650	clinical	cd_8_group_11464	cd_4_group_11160	cd_2_group_10105
PDT001290300.1	PDS000076604.512	SAMN27623715	clinical	cd_8_group_11464	cd_4_group_11160	cd_2_group_10105
PDT001786943.1	PDS000076604.512	SAMN35842351	clinical	cd_8_group_11464	cd_4_group_11160	cd_2_group_10105
PDT000224343.2	PDS000030237.1231	SAMN07340345	environmental/other	cd_8_group_11465	cd_4_group_11161	-
PDT000224639.2	PDS000030237.1231	SAMN07340715	environmental/other	cd_8_group_11465	cd_4_group_11161	-
PDT000839406.1	PDS000030237.1231	SAMN16221617	clinical	cd_8_group_11465	cd_4_group_11161	cd_2_group_31924
PDT000844888.1	PDS000030237.1231	SAMN16260593	clinical	cd_8_group_11465	cd_4_group_11161	cd_2_group_31924
PDT000224345.2	PDS000028317.1	SAMN07340307	environmental/other	cd_8_group_11466	cd_4_group_11162	cd_2_group_10106
PDT000254402.2	PDS000028317.1	SAMN07819076	environmental/other	cd_8_group_11466	cd_4_group_11162	cd_2_group_10106
PDT000224353.2	PDS000028949.1	SAMN07340314	environmental/other	cd_8_group_11467	cd_4_group_11163	-
PDT000300779.2	PDS000028949.1	SAMN08816099	environmental/other	cd_8_group_11467	cd_4_group_11163	-
PDT000254375.2	PDS000032417.109	SAMN07819087	environmental/other	cd_8_group_11468	cd_4_group_11164	-
PDT000224362.2	PDS000032417.109	SAMN07340310	environmental/other	cd_8_group_11468	cd_4_group_11164	cd_2_group_10108
PDT000224600.2	PDS000032417.109	SAMN07340711	environmental/other	cd_8_group_11468	cd_4_group_11164	cd_2_group_10108
PDT000921718.1	PDS000032417.109	SAMN17138998	clinical	cd_8_group_11468	cd_4_group_11164	cd_2_group_10108
PDT000224376.2	PDS000026782.164	SAMN07340478	environmental/other	cd_8_group_11469	-	-
PDT000592142.1	PDS000026782.164	SAMN12822615	environmental/other	cd_8_group_11469	-	-
PDT000569988.1	PDS000026782.164	SAMN12611380	clinical	cd_8_group_11469	cd_4_group_26109	cd_2_group_24297
PDT000574505.1	PDS000026782.164	SAMN12643092	clinical	cd_8_group_11469	cd_4_group_26109	cd_2_group_24297
PDT000575221.1	PDS000026782.164	SAMN12648099	clinical	cd_8_group_11469	cd_4_group_26109	cd_2_group_24297
PDT001404273.1	PDS000026782.164	SAMN30559758	clinical	cd_8_group_11469	cd_4_group_48013	cd_2_group_46260
PDT001411748.1	PDS000026782.164	SAMN30714470	clinical	cd_8_group_11469	cd_4_group_48013	cd_2_group_46260
PDT001416643.1	PDS000026782.164	SAMN30827130	clinical	cd_8_group_11469	cd_4_group_48013	cd_2_group_46260
PDT000085440.2	PDS000002059.5	SAMN02846706	environmental/other	cd_8_group_1147	cd_4_group_1067	-
PDT000026901.3	PDS000002059.5	SAMN02678450	environmental/other	cd_8_group_1147	cd_4_group_1067	cd_2_group_933
PDT000033180.5	PDS000002059.5	SAMN02698400	environmental/other	cd_8_group_1147	cd_4_group_1067	cd_2_group_933
PDT000085438.2	PDS000002059.5	SAMN02846708	environmental/other	cd_8_group_1147	cd_4_group_1067	cd_2_group_933
PDT000085439.2	PDS000002059.5	SAMN02846707	environmental/other	cd_8_group_1147	cd_4_group_1067	cd_2_group_933
PDT000085441.2	PDS000002059.5	SAMN02846705	environmental/other	cd_8_group_1147	cd_4_group_1067	cd_2_group_933
PDT000085442.2	PDS000002059.5	SAMN02846704	environmental/other	cd_8_group_1147	cd_4_group_1067	cd_2_group_933
PDT000085443.3	PDS000002059.5	SAMN02846703	environmental/other	cd_8_group_1147	cd_4_group_1067	cd_2_group_933
PDT000085444.2	PDS000002059.5	SAMN02846702	environmental/other	cd_8_group_1147	cd_4_group_1067	cd_2_group_933
PDT000087540.2	PDS000002059.5	SAMN02846709	environmental/other	cd_8_group_1147	cd_4_group_1067	cd_2_group_933
PDT000224386.2	PDS000032503.86	SAMN07340489	environmental/other	cd_8_group_11470	-	-
PDT000237081.2	PDS000032503.86	SAMN07565870	environmental/other	cd_8_group_11470	-	-
PDT000224390.2	PDS000032397.233	SAMN07340480	environmental/other	cd_8_group_11471	-	-
PDT001787617.1	PDS000032397.233	SAMN35877069	clinical	cd_8_group_11471	-	-
PDT000347908.1	PDS000032397.233	SAMN09655782	environmental/other	cd_8_group_11471	cd_4_group_18560	cd_2_group_17042
PDT000352109.1	PDS000032397.233	SAMN09693194	environmental/other	cd_8_group_11471	cd_4_group_18560	cd_2_group_17042
PDT000554250.1	PDS000032397.233	SAMN12476898	environmental/other	cd_8_group_11471	cd_4_group_25689	cd_2_group_23915
PDT000651577.1	PDS000032397.233	SAMN13699783	environmental/other	cd_8_group_11471	cd_4_group_25689	cd_2_group_23915
PDT000653141.1	PDS000032397.233	SAMN13708410	environmental/other	cd_8_group_11471	cd_4_group_25689	cd_2_group_23915
PDT000662424.1	PDS000032397.233	SAMN13857883	clinical	cd_8_group_11471	cd_4_group_25689	cd_2_group_23915
PDT000714639.1	PDS000117429.124	SAMN14464419	environmental/other	cd_8_group_11472	-	-
PDT000224394.2	PDS000117429.124	SAMN07340479	environmental/other	cd_8_group_11472	cd_4_group_11165	cd_2_group_10111
PDT000801002.1	PDS000117429.124	SAMN15698574	environmental/other	cd_8_group_11472	cd_4_group_11165	cd_2_group_10111
PDT000224397.2	PDS000039278.1	SAMN07337836	environmental/other	cd_8_group_11473	-	-
PDT000416446.1	PDS000039278.1	SAMN10581757	clinical	cd_8_group_11473	-	-
PDT000224404.2	PDS000028940.1	SAMN07341682	clinical	cd_8_group_11474	-	-
PDT000230404.2	PDS000028940.1	SAMN07419663	clinical	cd_8_group_11474	-	-
PDT000224410.2	PDS000028939.3	SAMN07341689	clinical	cd_8_group_11475	cd_4_group_11167	cd_2_group_10112
PDT000227197.2	PDS000028939.3	SAMN07415535	clinical	cd_8_group_11475	cd_4_group_11167	cd_2_group_10112
PDT000224418.2	PDS000013882.290	SAMN07341695	clinical	cd_8_group_11476	-	-
PDT000863077.1	PDS000013882.290	SAMN16451685	clinical	cd_8_group_11476	-	-
PDT000897265.1	PDS000013882.290	SAMN16874542	clinical	cd_8_group_11476	-	-
PDT001049535.1	PDS000013882.290	SAMN19404914	clinical	cd_8_group_11476	-	-
PDT001464003.1	PDS000013882.290	SAMN31421560	clinical	cd_8_group_11476	-	-
PDT001853080.1	PDS000013882.290	SAMN37006397	clinical	cd_8_group_11476	-	-
PDT000430137.1	PDS000013882.290	SAMN10689562	clinical	cd_8_group_11476	cd_4_group_21687	-
PDT000650825.1	PDS000013882.290	SAMN13688100	clinical	cd_8_group_11476	cd_4_group_21687	cd_2_group_27057
PDT001135947.1	PDS000013882.290	SAMN21554082	clinical	cd_8_group_11476	cd_4_group_21687	cd_2_group_27057
PDT001162088.1	PDS000013882.290	SAMN22570712	clinical	cd_8_group_11476	cd_4_group_21687	cd_2_group_27057
PDT000542558.1	PDS000013882.290	SAMN12262241	clinical	cd_8_group_11476	cd_4_group_25185	cd_2_group_23458
PDT000546975.1	PDS000013882.290	SAMN12331570	clinical	cd_8_group_11476	cd_4_group_25185	cd_2_group_23458
PDT000849466.1	PDS000013882.290	SAMN16283208	clinical	cd_8_group_11476	cd_4_group_29379	-
PDT001197386.1	PDS000013882.290	SAMN23708052	clinical	cd_8_group_11476	cd_4_group_29379	-
PDT000663779.1	PDS000013882.290	SAMN13867611	clinical	cd_8_group_11476	cd_4_group_29379	cd_2_group_27420
PDT001411639.1	PDS000013882.290	SAMN30712383	clinical	cd_8_group_11476	cd_4_group_29379	cd_2_group_27420
PDT000224423.2	PDS000013868.493	SAMN07341702	clinical	cd_8_group_11477	-	-
PDT000802872.1	PDS000013868.493	SAMN15737789	clinical	cd_8_group_11477	-	-
PDT001930691.1	PDS000013868.493	SAMN37808727	clinical	cd_8_group_11477	-	-
PDT001107389.1	PDS000027970.464	SAMN13906181	environmental/other	cd_8_group_11478	-	-
PDT000281656.2	PDS000027970.464	SAMN08389596	clinical	cd_8_group_11478	cd_4_group_11168	-
PDT001123576.1	PDS000027970.464	SAMN19804573	clinical	cd_8_group_11478	cd_4_group_11168	-
PDT001291310.1	PDS000027970.464	SAMN25644131	clinical	cd_8_group_11478	cd_4_group_11168	-
PDT000224438.2	PDS000027970.464	SAMN07258827	clinical	cd_8_group_11478	cd_4_group_11168	cd_2_group_10113
PDT000928873.1	PDS000027970.464	SAMN17078988	clinical	cd_8_group_11478	cd_4_group_11168	cd_2_group_10113
PDT001107577.1	PDS000027970.464	SAMN13905973	environmental/other	cd_8_group_11478	cd_4_group_11168	cd_2_group_10113
PDT001107578.1	PDS000027970.464	SAMN13905972	environmental/other	cd_8_group_11478	cd_4_group_11168	cd_2_group_10113
PDT001107391.1	PDS000027970.464	SAMN13906179	environmental/other	cd_8_group_11478	cd_4_group_11168	cd_2_group_38307
PDT001107394.1	PDS000027970.464	SAMN13906180	environmental/other	cd_8_group_11478	cd_4_group_11168	cd_2_group_38307
PDT000224446.3	PDS000028980.3	SAMN07299008	clinical	cd_8_group_11479	cd_4_group_11170	cd_2_group_10114
PDT000226978.2	PDS000028980.3	SAMN07375704	clinical	cd_8_group_11479	cd_4_group_11170	cd_2_group_10114
PDT000031838.4	PDS000047125.1	SAMN02767015	environmental/other	cd_8_group_1148	cd_4_group_1068	-
PDT000026902.4	PDS000047125.1	SAMN02646885	environmental/other	cd_8_group_1148	cd_4_group_1068	cd_2_group_934
PDT000031799.4	PDS000047125.1	SAMN02767016	environmental/other	cd_8_group_1148	cd_4_group_1068	cd_2_group_934
PDT000224447.2	PDS000028960.1	SAMN07333369	clinical	cd_8_group_11480	cd_4_group_11171	-
PDT000224461.2	PDS000028960.1	SAMN07333368	clinical	cd_8_group_11480	cd_4_group_11171	-
PDT000224451.2	PDS000032628.156	SAMN07289110	clinical	cd_8_group_11481	-	-
PDT000532903.1	PDS000032628.156	SAMN12142502	clinical	cd_8_group_11481	-	-
PDT000224462.2	PDS000032493.39	SAMN07329707	clinical	cd_8_group_11482	cd_4_group_11172	cd_2_group_10115
PDT000305249.2	PDS000032493.39	SAMN08916234	clinical	cd_8_group_11482	cd_4_group_11172	cd_2_group_10115
PDT000224467.2	PDS000028983.1	SAMN07298654	clinical	cd_8_group_11483	-	-
PDT000237499.2	PDS000028983.1	SAMN07559636	clinical	cd_8_group_11483	-	-
PDT000224471.2	PDS000028961.1	SAMN07329724	clinical	cd_8_group_11484	cd_4_group_11173	-
PDT000227932.2	PDS000028961.1	SAMN07329732	clinical	cd_8_group_11484	cd_4_group_11173	-
PDT000224491.2	PDS000072671.18	SAMN07342180	clinical	cd_8_group_11485	cd_4_group_11175	-
PDT000224488.2	PDS000072671.18	SAMN07342181	clinical	cd_8_group_11485	cd_4_group_11175	cd_2_group_10118
PDT000224489.2	PDS000072671.18	SAMN07342179	clinical	cd_8_group_11485	cd_4_group_11175	cd_2_group_10118
PDT000235115.2	PDS000072671.18	SAMN07514361	clinical	cd_8_group_11485	cd_4_group_11175	cd_2_group_10118
PDT000224498.2	PDS000028972.1	SAMN07312385	environmental/other	cd_8_group_11486	-	-
PDT000227442.2	PDS000028972.1	SAMN07342873	environmental/other	cd_8_group_11486	-	-
PDT000224505.2	PDS000026985.10	SAMN02845287	environmental/other	cd_8_group_11487	cd_4_group_11176	-
PDT000224506.2	PDS000026985.10	SAMN02843825	environmental/other	cd_8_group_11487	cd_4_group_11176	-
PDT000224536.2	PDS000030093.189	SAMN06705145	environmental/other	cd_8_group_11488	cd_4_group_11177	cd_2_group_10119
PDT000224538.2	PDS000030093.189	SAMN06705144	environmental/other	cd_8_group_11488	cd_4_group_11177	cd_2_group_10119
PDT000224539.2	PDS000030093.189	SAMN06705146	environmental/other	cd_8_group_11488	cd_4_group_11177	cd_2_group_10119
PDT000224544.2	PDS000030093.189	SAMN06705147	environmental/other	cd_8_group_11488	cd_4_group_11177	cd_2_group_10119
PDT000224548.2	PDS000030093.189	SAMN06705149	environmental/other	cd_8_group_11488	cd_4_group_11177	cd_2_group_10119
PDT000224549.2	PDS000030093.189	SAMN06705148	environmental/other	cd_8_group_11488	cd_4_group_11177	cd_2_group_10119
PDT000296085.2	PDS000030093.189	SAMN08640188	environmental/other	cd_8_group_11488	cd_4_group_11177	cd_2_group_10119
PDT000296091.2	PDS000030093.189	SAMN08640170	environmental/other	cd_8_group_11488	cd_4_group_11177	cd_2_group_10119
PDT000296092.2	PDS000030093.189	SAMN08640186	environmental/other	cd_8_group_11488	cd_4_group_11177	cd_2_group_10119
PDT000296094.2	PDS000030093.189	SAMN08640161	environmental/other	cd_8_group_11488	cd_4_group_11177	cd_2_group_10119
PDT000296095.2	PDS000030093.189	SAMN08640179	environmental/other	cd_8_group_11488	cd_4_group_11177	cd_2_group_10119
PDT000296105.2	PDS000030093.189	SAMN08640067	environmental/other	cd_8_group_11488	cd_4_group_11177	cd_2_group_10119
PDT000296109.2	PDS000030093.189	SAMN08640162	environmental/other	cd_8_group_11488	cd_4_group_11177	cd_2_group_10119
PDT000296115.2	PDS000030093.189	SAMN08640203	environmental/other	cd_8_group_11488	cd_4_group_11177	cd_2_group_10119
PDT000296138.2	PDS000030093.189	SAMN08640163	environmental/other	cd_8_group_11488	cd_4_group_11177	cd_2_group_10119
PDT000296141.2	PDS000030093.189	SAMN08640043	environmental/other	cd_8_group_11488	cd_4_group_11177	cd_2_group_10119
PDT000296144.2	PDS000030093.189	SAMN08640160	environmental/other	cd_8_group_11488	cd_4_group_11177	cd_2_group_10119
PDT000296150.2	PDS000030093.189	SAMN08640184	environmental/other	cd_8_group_11488	cd_4_group_11177	cd_2_group_10119
PDT000224602.2	PDS000026765.105	SAMN07340499	environmental/other	cd_8_group_11489	-	-
PDT001597326.1	PDS000026765.105	SAMN32963116	clinical	cd_8_group_11489	-	-
PDT000026903.3	PDS000158106.11	SAMN02646886	environmental/other	cd_8_group_1149	cd_4_group_1069	cd_2_group_935
PDT000031802.4	PDS000158106.11	SAMN02767023	environmental/other	cd_8_group_1149	cd_4_group_1069	cd_2_group_935
PDT000224607.2	PDS000004170.515	SAMN07340493	environmental/other	cd_8_group_11490	-	-
PDT000235517.2	PDS000004170.515	SAMN07536007	environmental/other	cd_8_group_11490	-	-
PDT000722140.1	PDS000004170.515	SAMN14596783	clinical	cd_8_group_11490	-	-
PDT001123117.1	PDS000004170.515	SAMN21217457	clinical	cd_8_group_11490	-	-
PDT001327514.1	PDS000004170.515	SAMN29011540	environmental/other	cd_8_group_11490	-	-
PDT001415068.1	PDS000004170.515	SAMN30812053	environmental/other	cd_8_group_11490	-	-
PDT001626970.1	PDS000004170.515	SAMN33348044	environmental/other	cd_8_group_11490	-	-
PDT001676165.1	PDS000004170.515	SAMN33992571	clinical	cd_8_group_11490	-	-
PDT001824129.1	PDS000004170.515	SAMN36676394	environmental/other	cd_8_group_11490	-	-
PDT001964816.1	PDS000004170.515	SAMN38061076	clinical	cd_8_group_11490	-	-
PDT001985389.1	PDS000004170.515	SAMN38224783	clinical	cd_8_group_11490	-	-
PDT000413687.2	PDS000004170.515	SAMN10395391	environmental/other	cd_8_group_11490	cd_4_group_20879	-
PDT000405175.1	PDS000004170.515	SAMN10395496	environmental/other	cd_8_group_11490	cd_4_group_20879	cd_2_group_19260
PDT000405178.1	PDS000004170.515	SAMN10395498	environmental/other	cd_8_group_11490	cd_4_group_20879	cd_2_group_19260
PDT000408990.1	PDS000004170.515	SAMN10395291	environmental/other	cd_8_group_11490	cd_4_group_20879	cd_2_group_19260
PDT000413797.2	PDS000004170.515	SAMN10395293	environmental/other	cd_8_group_11490	cd_4_group_20879	cd_2_group_19260
PDT000482354.1	PDS000004170.515	SAMN10395576	environmental/other	cd_8_group_11490	cd_4_group_20879	cd_2_group_19260
PDT000482384.1	PDS000004170.515	SAMN10395949	environmental/other	cd_8_group_11490	cd_4_group_20879	cd_2_group_19260
PDT000483444.2	PDS000004170.515	SAMN11267664	environmental/other	cd_8_group_11490	cd_4_group_20879	cd_2_group_22045
PDT000796094.1	PDS000004170.515	SAMN15639520	environmental/other	cd_8_group_11490	cd_4_group_20879	cd_2_group_22045
PDT000505328.1	PDS000004170.515	SAMN11850824	clinical	cd_8_group_11490	cd_4_group_24385	cd_2_group_22670
PDT000505341.1	PDS000004170.515	SAMN11850865	clinical	cd_8_group_11490	cd_4_group_24385	cd_2_group_22670
PDT000762828.1	PDS000004170.515	SAMN15200871	environmental/other	cd_8_group_11490	cd_4_group_31996	-
PDT000798978.1	PDS000004170.515	SAMN15673282	environmental/other	cd_8_group_11490	cd_4_group_31996	-
PDT000840565.1	PDS000004170.515	SAMN16226739	environmental/other	cd_8_group_11490	cd_4_group_31996	-
PDT001591186.1	PDS000004170.515	SAMN32919370	environmental/other	cd_8_group_11490	cd_4_group_50880	cd_2_group_49295
PDT001591195.1	PDS000004170.515	SAMN32919376	environmental/other	cd_8_group_11490	cd_4_group_50880	cd_2_group_49295
PDT001734694.1	PDS000004170.515	SAMN35090285	environmental/other	cd_8_group_11490	cd_4_group_52360	cd_2_group_50981
PDT001742368.1	PDS000004170.515	SAMN35217092	clinical	cd_8_group_11490	cd_4_group_52360	cd_2_group_50981
PDT001892365.1	PDS000004170.515	SAMN37484489	clinical	cd_8_group_11490	cd_4_group_52360	cd_2_group_50981
PDT000305356.2	PDS000032705.1071	SAMN08916460	clinical	cd_8_group_11491	cd_4_group_11179	-
PDT000224612.2	PDS000032705.1071	SAMN07340492	environmental/other	cd_8_group_11491	cd_4_group_11179	cd_2_group_10120
PDT000225587.2	PDS000032705.1071	SAMN07368113	clinical	cd_8_group_11491	cd_4_group_11179	cd_2_group_10120
PDT000224642.2	PDS000026710.494	SAMN07340719	environmental/other	cd_8_group_11492	cd_4_group_11181	cd_2_group_10122
PDT000385707.1	PDS000026710.494	SAMN10133053	environmental/other	cd_8_group_11492	cd_4_group_11181	cd_2_group_10122
PDT000224646.2	PDS000028943.1	SAMN07340725	environmental/other	cd_8_group_11493	cd_4_group_11182	cd_2_group_10123
PDT000225845.2	PDS000028943.1	SAMN07371035	environmental/other	cd_8_group_11493	cd_4_group_11182	cd_2_group_10123
PDT000225909.2	PDS000028943.1	SAMN07371066	environmental/other	cd_8_group_11493	cd_4_group_11182	cd_2_group_10123
PDT000224664.2	PDS000030259.38	SAMN07146535	environmental/other	cd_8_group_11494	cd_4_group_11183	cd_2_group_10124
PDT001094681.1	PDS000030259.38	SAMN20327861	environmental/other	cd_8_group_11494	cd_4_group_11183	cd_2_group_10124
PDT001094682.1	PDS000030259.38	SAMN20327860	environmental/other	cd_8_group_11494	cd_4_group_11183	cd_2_group_10124
PDT001094687.1	PDS000030259.38	SAMN20327864	environmental/other	cd_8_group_11494	cd_4_group_11183	cd_2_group_10124
PDT001115313.1	PDS000030259.38	SAMN20868067	environmental/other	cd_8_group_11494	cd_4_group_11183	cd_2_group_10124
PDT001174009.1	PDS000030259.38	SAMN23007932	environmental/other	cd_8_group_11494	cd_4_group_11183	cd_2_group_10124
PDT000224672.2	PDS000029437.224	SAMN07345766	environmental/other	cd_8_group_11495	-	-
PDT000260456.2	PDS000029437.224	SAMN07968650	environmental/other	cd_8_group_11495	-	-
PDT000224676.2	PDS000002218.771	SAMN07345755	environmental/other	cd_8_group_11496	cd_4_group_11184	cd_2_group_10125
PDT000236590.2	PDS000002218.771	SAMN07563005	environmental/other	cd_8_group_11496	cd_4_group_11184	cd_2_group_10125
PDT000224678.2	PDS000032846.3	SAMN07345756	environmental/other	cd_8_group_11497	-	-
PDT000358606.1	PDS000032846.3	SAMN09755678	environmental/other	cd_8_group_11497	-	-
PDT000358609.1	PDS000032846.3	SAMN09755679	environmental/other	cd_8_group_11497	-	-
PDT000224685.2	PDS000065776.23	SAMN07146523	environmental/other	cd_8_group_11498	cd_4_group_11185	cd_2_group_10126
PDT000719438.1	PDS000065776.23	SAMN14504652	environmental/other	cd_8_group_11498	cd_4_group_11185	cd_2_group_10126
PDT000224696.2	PDS000026782.164	SAMN07345752	environmental/other	cd_8_group_11499	cd_4_group_11186	cd_2_group_10128
PDT000294837.2	PDS000026782.164	SAMN08723993	environmental/other	cd_8_group_11499	cd_4_group_11186	cd_2_group_10128
PDT000767288.1	PDS000032137.152	SAMN15250056	clinical	cd_8_group_115	-	-
PDT001230310.1	PDS000032137.152	SAMN25242317	clinical	cd_8_group_115	cd_4_group_43882	-
PDT001470234.1	PDS000032137.152	SAMN31509897	clinical	cd_8_group_115	cd_4_group_43882	-
PDT000000592.2	PDS000032137.152	SAMN02265377	environmental/other	cd_8_group_115	cd_4_group_91	cd_2_group_84
PDT000196682.1	PDS000032137.152	SAMN03264969	clinical	cd_8_group_115	cd_4_group_91	cd_2_group_84
PDT000027041.1	PDS000100251.126	SAMN02692256	clinical	cd_8_group_1150	cd_4_group_1071	-
PDT000450324.1	PDS000100251.126	SAMEA104138144	NULL	cd_8_group_1150	cd_4_group_1071	cd_2_group_20991
PDT000692484.1	PDS000100251.126	SAMEA104404053	NULL	cd_8_group_1150	cd_4_group_1071	cd_2_group_20991
PDT000027652.2	PDS000100251.126	SAMN02692255	clinical	cd_8_group_1150	cd_4_group_1071	cd_2_group_939
PDT000905932.1	PDS000100251.126	SAMN04306640	clinical	cd_8_group_1150	cd_4_group_1071	cd_2_group_939
PDT000905935.1	PDS000100251.126	SAMN04306639	clinical	cd_8_group_1150	cd_4_group_1071	cd_2_group_939
PDT000293060.2	PDS000159488.57	SAMN08644563	clinical	cd_8_group_11500	-	-
PDT000341582.1	PDS000159488.57	SAMN09604490	clinical	cd_8_group_11500	-	-
PDT000862963.1	PDS000159488.57	SAMN16451731	clinical	cd_8_group_11500	-	-
PDT000917622.1	PDS000159488.57	SAMN17118166	environmental/other	cd_8_group_11500	-	-
PDT000917790.1	PDS000159488.57	SAMN17083996	clinical	cd_8_group_11500	-	-
PDT001129285.1	PDS000159488.57	SAMN21406743	clinical	cd_8_group_11500	-	-
PDT001306701.1	PDS000159488.57	SAMN28207055	environmental/other	cd_8_group_11500	-	-
PDT001465998.1	PDS000159488.57	SAMN31440523	environmental/other	cd_8_group_11500	-	-
PDT001537216.1	PDS000159488.57	SAMN32308181	clinical	cd_8_group_11500	-	-
PDT001608118.1	PDS000159488.57	SAMN33143153	environmental/other	cd_8_group_11500	-	-
PDT001662723.1	PDS000159488.57	SAMN33770074	clinical	cd_8_group_11500	-	-
PDT001844893.1	PDS000159488.57	SAMN36890240	clinical	cd_8_group_11500	-	-
PDT001856781.1	PDS000159488.57	SAMN37074114	clinical	cd_8_group_11500	-	-
PDT001967145.1	PDS000159488.57	SAMN38093885	environmental/other	cd_8_group_11500	-	-
PDT000307064.2	PDS000159488.57	SAMN08946981	clinical	cd_8_group_11500	cd_4_group_11189	-
PDT000341712.1	PDS000159488.57	SAMN09604759	clinical	cd_8_group_11500	cd_4_group_11189	-
PDT000781122.1	PDS000159488.57	SAMN15428858	environmental/other	cd_8_group_11500	cd_4_group_11189	-
PDT000862778.1	PDS000159488.57	SAMN16451730	clinical	cd_8_group_11500	cd_4_group_11189	-
PDT000926060.1	PDS000159488.57	SAMN17187167	clinical	cd_8_group_11500	cd_4_group_11189	-
PDT001384241.1	PDS000159488.57	SAMN30248296	environmental/other	cd_8_group_11500	cd_4_group_11189	-
PDT000224702.2	PDS000159488.57	SAMN07340731	environmental/other	cd_8_group_11500	cd_4_group_11189	cd_2_group_10131
PDT000247284.2	PDS000159488.57	SAMN07682253	clinical	cd_8_group_11500	cd_4_group_11189	cd_2_group_10131
PDT000257000.2	PDS000159488.57	SAMN07812421	clinical	cd_8_group_11500	cd_4_group_11189	cd_2_group_10131
PDT000834296.1	PDS000159488.57	SAMN16093179	clinical	cd_8_group_11500	cd_4_group_11189	cd_2_group_31731
PDT001372083.1	PDS000159488.57	SAMN29996636	clinical	cd_8_group_11500	cd_4_group_11189	cd_2_group_31731
PDT001377616.1	PDS000159488.57	SAMN30102841	clinical	cd_8_group_11500	cd_4_group_11189	cd_2_group_31731
PDT001108523.1	PDS000159488.57	SAMN20748779	clinical	cd_8_group_11500	cd_4_group_40393	-
PDT001641682.1	PDS000159488.57	SAMN33434698	clinical	cd_8_group_11500	cd_4_group_40393	-
PDT001674372.1	PDS000159488.57	SAMN33956132	environmental/other	cd_8_group_11500	cd_4_group_40393	-
PDT001264714.1	PDS000159488.57	SAMN26525011	clinical	cd_8_group_11500	cd_4_group_40393	cd_2_group_42466
PDT001607862.1	PDS000159488.57	SAMN33141875	clinical	cd_8_group_11500	cd_4_group_40393	cd_2_group_42466
PDT001453901.1	PDS000159488.57	SAMN31286031	clinical	cd_8_group_11500	cd_4_group_49008	cd_2_group_47326
PDT001470366.1	PDS000159488.57	SAMN31510132	clinical	cd_8_group_11500	cd_4_group_49008	cd_2_group_47326
PDT000224703.2	PDS000028830.2	SAMN07340730	environmental/other	cd_8_group_11501	-	-
PDT000227371.2	PDS000028830.2	SAMN07416860	environmental/other	cd_8_group_11501	-	-
PDT000229822.2	PDS000028830.2	SAMN07424744	environmental/other	cd_8_group_11501	-	-
PDT000224704.2	PDS000092938.2	SAMN07340727	environmental/other	cd_8_group_11502	cd_4_group_11190	cd_2_group_10132
PDT000231513.2	PDS000092938.2	SAMN07450967	environmental/other	cd_8_group_11502	cd_4_group_11190	cd_2_group_10132
PDT000274998.2	PDS000092938.2	SAMN08225156	clinical	cd_8_group_11502	cd_4_group_11190	cd_2_group_10132
PDT000224771.2	PDS000028948.60	SAMN07346478	environmental/other	cd_8_group_11503	cd_4_group_11193	-
PDT000595000.1	PDS000028948.60	SAMN12860634	clinical	cd_8_group_11503	cd_4_group_11193	-
PDT000224775.2	PDS000040698.1	SAMN07312877	clinical	cd_8_group_11504	cd_4_group_11194	cd_2_group_10135
PDT000434687.1	PDS000040698.1	SAMN10730693	clinical	cd_8_group_11504	cd_4_group_11194	cd_2_group_10135
PDT000224783.2	PDS000026970.894	SAMN07339275	clinical	cd_8_group_11505	-	-
PDT000544694.1	PDS000026970.894	SAMN12285912	clinical	cd_8_group_11505	-	-
PDT000690118.1	PDS000026970.894	SAMN14171364	clinical	cd_8_group_11505	-	-
PDT000788451.1	PDS000026970.894	SAMN15542882	clinical	cd_8_group_11505	-	-
PDT000808039.1	PDS000026970.894	SAMN15802509	clinical	cd_8_group_11505	-	-
PDT001002651.1	PDS000026970.894	SAMN18683423	clinical	cd_8_group_11505	-	-
PDT001197458.1	PDS000026970.894	SAMN23708145	clinical	cd_8_group_11505	-	-
PDT001197468.1	PDS000026970.894	SAMN23708127	clinical	cd_8_group_11505	-	-
PDT001434444.1	PDS000026970.894	SAMN31023131	clinical	cd_8_group_11505	-	-
PDT001892931.1	PDS000026970.894	SAMN37494338	clinical	cd_8_group_11505	-	-
PDT000382115.1	PDS000026970.894	SAMN10096132	clinical	cd_8_group_11505	cd_4_group_19892	-
PDT000802847.1	PDS000026970.894	SAMN15735201	clinical	cd_8_group_11505	cd_4_group_19892	-
PDT001204823.1	PDS000026970.894	SAMN24144691	clinical	cd_8_group_11505	cd_4_group_19892	-
PDT001390485.1	PDS000026970.894	SAMN30346102	clinical	cd_8_group_11505	cd_4_group_19892	-
PDT001835026.1	PDS000026970.894	SAMN36770167	clinical	cd_8_group_11505	cd_4_group_19892	-
PDT000851553.1	PDS000026970.894	SAMN16320552	clinical	cd_8_group_11505	cd_4_group_19892	cd_2_group_32185
PDT001109800.1	PDS000026970.894	SAMN20812456	clinical	cd_8_group_11505	cd_4_group_19892	cd_2_group_32185
PDT001129502.1	PDS000026970.894	SAMN21417558	clinical	cd_8_group_11505	cd_4_group_19892	cd_2_group_32185
PDT000539139.1	PDS000026970.894	SAMN12221021	clinical	cd_8_group_11505	cd_4_group_25058	cd_2_group_23334
PDT000549137.1	PDS000026970.894	SAMN12360816	clinical	cd_8_group_11505	cd_4_group_25058	cd_2_group_23334
PDT000702962.1	PDS000026970.894	SAMN14260156	clinical	cd_8_group_11505	cd_4_group_25058	cd_2_group_23334
PDT001135844.1	PDS000026970.894	SAMN21553580	clinical	cd_8_group_11505	cd_4_group_25058	cd_2_group_39302
PDT001145823.1	PDS000026970.894	SAMN22068568	clinical	cd_8_group_11505	cd_4_group_25058	cd_2_group_39302
PDT000788489.1	PDS000026970.894	SAMN15542982	clinical	cd_8_group_11505	cd_4_group_32635	-
PDT001859117.1	PDS000026970.894	SAMN37113313	clinical	cd_8_group_11505	cd_4_group_32635	-
PDT000224789.2	PDS000029636.799	SAMN07339281	clinical	cd_8_group_11506	-	-
PDT000224791.2	PDS000029636.799	SAMN07339280	clinical	cd_8_group_11506	-	-
PDT000834531.1	PDS000026970.894	SAMN16109660	clinical	cd_8_group_11507	-	-
PDT000871389.1	PDS000026970.894	SAMN16584129	clinical	cd_8_group_11507	-	-
PDT001096373.1	PDS000026970.894	SAMN20399241	clinical	cd_8_group_11507	-	-
PDT001416235.1	PDS000026970.894	SAMN30828038	clinical	cd_8_group_11507	-	-
PDT000224798.2	PDS000026970.894	SAMN07339289	clinical	cd_8_group_11507	cd_4_group_11199	-
PDT001370762.1	PDS000026970.894	SAMN29969559	clinical	cd_8_group_11507	cd_4_group_11199	-
PDT000636575.1	PDS000026970.894	SAMN13389784	clinical	cd_8_group_11507	cd_4_group_28484	cd_2_group_26585
PDT000682534.1	PDS000026970.894	SAMN14083808	clinical	cd_8_group_11507	cd_4_group_28484	cd_2_group_26585
PDT000224807.2	PDS000030981.158	SAMN07339297	clinical	cd_8_group_11508	cd_4_group_11201	cd_2_group_10139
PDT000302721.2	PDS000030981.158	SAMN08832623	clinical	cd_8_group_11508	cd_4_group_11201	cd_2_group_10139
PDT000224819.2	PDS000001865.702	SAMN07333871	clinical	cd_8_group_11509	-	-
PDT000279067.2	PDS000001865.702	SAMN08283998	clinical	cd_8_group_11509	-	-
PDT001790818.1	PDS000001865.702	SAMN35990012	clinical	cd_8_group_11509	-	-
PDT001947833.1	PDS000001865.702	SAMN37875507	clinical	cd_8_group_11509	-	-
PDT000027650.2	PDS000100251.126	SAMN02692152	clinical	cd_8_group_1151	cd_4_group_1072	-
PDT000905916.1	PDS000100251.126	SAMN04306649	clinical	cd_8_group_1151	cd_4_group_1072	cd_2_group_33711
PDT000905917.1	PDS000100251.126	SAMN04306650	clinical	cd_8_group_1151	cd_4_group_1072	cd_2_group_33711
PDT000224826.2	PDS000089910.537	SAMN07333862	clinical	cd_8_group_11510	-	-
PDT000310770.2	PDS000089910.537	SAMN09007208	environmental/other	cd_8_group_11510	-	-
PDT000668228.2	PDS000089910.537	SAMN13898359	environmental/other	cd_8_group_11510	-	-
PDT000737478.1	PDS000089910.537	SAMN14939598	environmental/other	cd_8_group_11510	-	-
PDT000767222.1	PDS000089910.537	SAMN15249656	clinical	cd_8_group_11510	-	-
PDT000769292.1	PDS000089910.537	SAMN15326154	environmental/other	cd_8_group_11510	-	-
PDT001579029.1	PDS000089910.537	SAMN32767392	environmental/other	cd_8_group_11510	-	-
PDT001597099.1	PDS000089910.537	SAMN32961429	environmental/other	cd_8_group_11510	-	-
PDT000281375.2	PDS000089910.537	SAMN08384054	environmental/other	cd_8_group_11510	cd_4_group_14452	-
PDT000933492.1	PDS000089910.537	SAMN17348040	clinical	cd_8_group_11510	cd_4_group_14452	-
PDT000365679.1	PDS000089910.537	SAMN09866612	environmental/other	cd_8_group_11510	cd_4_group_14452	cd_2_group_17663
PDT000412619.1	PDS000089910.537	SAMN10502994	clinical	cd_8_group_11510	cd_4_group_14452	cd_2_group_17663
PDT000640110.1	PDS000089910.537	SAMN13482820	environmental/other	cd_8_group_11510	cd_4_group_14452	cd_2_group_17663
PDT000641626.1	PDS000089910.537	SAMN13513301	environmental/other	cd_8_group_11510	cd_4_group_14452	cd_2_group_17663
PDT000660296.1	PDS000089910.537	SAMN13836556	environmental/other	cd_8_group_11510	cd_4_group_14452	cd_2_group_17663
PDT000396096.1	PDS000089910.537	SAMN10286779	clinical	cd_8_group_11510	cd_4_group_14452	cd_2_group_18957
PDT000403296.1	PDS000089910.537	SAMN10387285	clinical	cd_8_group_11510	cd_4_group_14452	cd_2_group_18957
PDT000639688.1	PDS000089910.537	SAMN13474546	environmental/other	cd_8_group_11510	cd_4_group_14452	cd_2_group_26670
PDT000672593.1	PDS000089910.537	SAMN13944332	environmental/other	cd_8_group_11510	cd_4_group_14452	cd_2_group_26670
PDT000709684.1	PDS000089910.537	SAMN14381768	environmental/other	cd_8_group_11510	cd_4_group_14452	cd_2_group_26670
PDT000787951.1	PDS000089910.537	SAMN15520850	environmental/other	cd_8_group_11510	cd_4_group_14452	cd_2_group_30617
PDT000788996.1	PDS000089910.537	SAMN15544572	environmental/other	cd_8_group_11510	cd_4_group_14452	cd_2_group_30617
PDT000385665.1	PDS000089910.537	SAMN10132969	environmental/other	cd_8_group_11510	cd_4_group_20054	-
PDT000396094.1	PDS000089910.537	SAMN10286778	clinical	cd_8_group_11510	cd_4_group_20054	-
PDT000546946.1	PDS000089910.537	SAMN12327994	environmental/other	cd_8_group_11510	cd_4_group_25357	-
PDT000629946.1	PDS000089910.537	SAMN13316242	environmental/other	cd_8_group_11510	cd_4_group_25357	-
PDT000774614.1	PDS000089910.537	SAMN15413387	clinical	cd_8_group_11510	cd_4_group_32354	cd_2_group_30380
PDT000784525.1	PDS000089910.537	SAMN15484915	environmental/other	cd_8_group_11510	cd_4_group_32354	cd_2_group_30380
PDT000918038.1	PDS000089910.537	SAMN17089206	clinical	cd_8_group_11510	cd_4_group_32354	cd_2_group_30380
PDT000549705.1	PDS000009695.79	SAMN12370170	clinical	cd_8_group_11511	-	-
PDT000283833.2	PDS000009695.79	SAMN08437157	clinical	cd_8_group_11511	cd_4_group_11203	-
PDT000224846.2	PDS000009695.79	SAMN07338440	clinical	cd_8_group_11511	cd_4_group_11203	cd_2_group_10141
PDT000330340.1	PDS000009695.79	SAMN09430693	clinical	cd_8_group_11511	cd_4_group_11203	cd_2_group_10141
PDT000568531.1	PDS000009695.79	SAMN12599821	clinical	cd_8_group_11511	cd_4_group_11203	cd_2_group_10141
PDT000585369.1	PDS000009695.79	SAMN12742211	clinical	cd_8_group_11511	cd_4_group_11203	cd_2_group_10141
PDT000504022.1	PDS000009695.79	SAMN11784369	clinical	cd_8_group_11511	cd_4_group_24314	cd_2_group_22597
PDT000504029.1	PDS000009695.79	SAMN11784372	clinical	cd_8_group_11511	cd_4_group_24314	cd_2_group_22597
PDT000774135.1	PDS000009695.79	SAMN15403332	clinical	cd_8_group_11511	cd_4_group_32319	-
PDT000814785.1	PDS000009695.79	SAMN15849821	clinical	cd_8_group_11511	cd_4_group_32319	cd_2_group_31307
PDT000826897.1	PDS000009695.79	SAMN15949257	clinical	cd_8_group_11511	cd_4_group_32319	cd_2_group_31307
PDT000224847.2	PDS000032705.1071	SAMN07338435	clinical	cd_8_group_11512	-	-
PDT000582701.1	PDS000032705.1071	SAMN12714954	clinical	cd_8_group_11512	-	-
PDT000224855.2	PDS000028787.40	SAMN07338448	clinical	cd_8_group_11513	cd_4_group_11204	cd_2_group_10142
PDT000232325.2	PDS000028787.40	SAMN07456563	clinical	cd_8_group_11513	cd_4_group_11204	cd_2_group_10142
PDT000240541.2	PDS000028787.40	SAMN07605592	clinical	cd_8_group_11513	cd_4_group_11204	cd_2_group_10142
PDT000373038.1	PDS000028787.40	SAMN09990327	clinical	cd_8_group_11513	cd_4_group_11204	cd_2_group_10142
PDT000386633.1	PDS000028787.40	SAMN10142318	clinical	cd_8_group_11513	cd_4_group_11204	cd_2_group_10142
PDT000224872.2	PDS000004605.23	SAMN07338471	clinical	cd_8_group_11514	cd_4_group_11206	-
PDT000487380.1	PDS000004605.23	SAMN11360403	clinical	cd_8_group_11514	cd_4_group_11206	-
PDT000599931.1	PDS000026744.166	SAMN12908232	clinical	cd_8_group_11515	-	-
PDT000610982.1	PDS000026744.166	SAMN13056719	clinical	cd_8_group_11515	-	-
PDT001515149.1	PDS000026744.166	SAMN32083143	environmental/other	cd_8_group_11515	-	-
PDT001718633.1	PDS000026744.166	SAMN34570941	environmental/other	cd_8_group_11515	-	-
PDT000224885.2	PDS000026744.166	SAMN07338483	clinical	cd_8_group_11515	cd_4_group_11208	-
PDT000382127.1	PDS000026744.166	SAMN10096193	clinical	cd_8_group_11515	cd_4_group_11208	-
PDT000904859.1	PDS000026744.166	SAMN16927754	clinical	cd_8_group_11515	cd_4_group_11208	-
PDT000904860.1	PDS000026744.166	SAMN16927738	clinical	cd_8_group_11515	cd_4_group_11208	-
PDT000940870.1	PDS000026744.166	SAMN16710221	clinical	cd_8_group_11515	cd_4_group_11208	-
PDT000267612.2	PDS000026744.166	SAMN08024966	clinical	cd_8_group_11515	cd_4_group_11208	cd_2_group_12453
PDT000271067.2	PDS000026744.166	SAMN08134092	clinical	cd_8_group_11515	cd_4_group_11208	cd_2_group_12453
PDT000416854.1	PDS000026744.166	SAMN10587804	clinical	cd_8_group_11515	cd_4_group_11208	cd_2_group_12453
PDT000802016.1	PDS000026744.166	SAMN15729550	clinical	cd_8_group_11515	cd_4_group_11208	cd_2_group_31056
PDT000829001.1	PDS000026744.166	SAMN16048125	clinical	cd_8_group_11515	cd_4_group_11208	cd_2_group_31056
PDT000896958.1	PDS000026744.166	SAMN08996227	clinical	cd_8_group_11515	cd_4_group_11208	cd_2_group_31056
PDT000896959.1	PDS000026744.166	SAMN08996226	clinical	cd_8_group_11515	cd_4_group_11208	cd_2_group_31056
PDT000897840.1	PDS000026744.166	SAMN16912246	clinical	cd_8_group_11515	cd_4_group_11208	cd_2_group_31056
PDT000899476.1	PDS000026744.166	SAMN10255299	clinical	cd_8_group_11515	cd_4_group_11208	cd_2_group_31056
PDT000921500.1	PDS000026744.166	SAMN17138846	clinical	cd_8_group_11515	cd_4_group_11208	cd_2_group_31056
PDT001064458.1	PDS000026744.166	SAMN19606351	clinical	cd_8_group_11515	cd_4_group_11208	cd_2_group_31056
PDT001272609.1	PDS000026744.166	SAMEA7541912	NULL	cd_8_group_11515	cd_4_group_11208	cd_2_group_31056
PDT000898278.1	PDS000026744.166	SAMN16710269	clinical	cd_8_group_11515	cd_4_group_11208	cd_2_group_33500
PDT000905453.1	PDS000026744.166	SAMN16927820	clinical	cd_8_group_11515	cd_4_group_11208	cd_2_group_33500
PDT000912401.1	PDS000026744.166	SAMN16970660	clinical	cd_8_group_11515	cd_4_group_11208	cd_2_group_33500
PDT000912497.1	PDS000026744.166	SAMN16970682	clinical	cd_8_group_11515	cd_4_group_11208	cd_2_group_33500
PDT000928869.1	PDS000026744.166	SAMN17078994	clinical	cd_8_group_11515	cd_4_group_11208	cd_2_group_33500
PDT000950717.1	PDS000026744.166	SAMN17808937	clinical	cd_8_group_11515	cd_4_group_11208	cd_2_group_33500
PDT000989101.1	PDS000026744.166	SAMN18314378	clinical	cd_8_group_11515	cd_4_group_11208	cd_2_group_33500
PDT000992839.1	PDS000026744.166	SAMN18350875	clinical	cd_8_group_11515	cd_4_group_11208	cd_2_group_33500
PDT001205526.1	PDS000026744.166	SAMN24119050	clinical	cd_8_group_11515	cd_4_group_11208	cd_2_group_33500
PDT001208555.1	PDS000026744.166	SAMN24246091	clinical	cd_8_group_11515	cd_4_group_11208	cd_2_group_33500
PDT001270562.1	PDS000026744.166	SAMN19156804	clinical	cd_8_group_11515	cd_4_group_11208	cd_2_group_33500
PDT000224892.2	PDS000013868.493	SAMN07338486	clinical	cd_8_group_11516	cd_4_group_11209	-
PDT000486951.1	PDS000013868.493	SAMN11357623	clinical	cd_8_group_11516	cd_4_group_11209	-
PDT000224895.2	PDS000013733.81	SAMN07338489	clinical	cd_8_group_11517	-	-
PDT000226025.2	PDS000013733.81	SAMN07375296	clinical	cd_8_group_11517	-	-
PDT000224919.2	PDS000008162.66	SAMN07332343	clinical	cd_8_group_11518	-	-
PDT001837270.1	PDS000008162.66	SAMN36808032	clinical	cd_8_group_11518	-	-
PDT000690210.1	PDS000026701.142	SAMN14175007	clinical	cd_8_group_11519	-	-
PDT000224952.2	PDS000026701.142	SAMN07329719	clinical	cd_8_group_11519	cd_4_group_11213	cd_2_group_10148
PDT000227920.2	PDS000026701.142	SAMN07329727	clinical	cd_8_group_11519	cd_4_group_11213	cd_2_group_10148
PDT000027651.2	PDS000100251.126	SAMN02692250	clinical	cd_8_group_1152	cd_4_group_1073	cd_2_group_938
PDT000905918.1	PDS000100251.126	SAMN04306647	clinical	cd_8_group_1152	cd_4_group_1073	cd_2_group_938
PDT000905929.1	PDS000100251.126	SAMN04306648	clinical	cd_8_group_1152	cd_4_group_1073	cd_2_group_938
PDT000224953.2	PDS000030311.1	SAMN07329717	clinical	cd_8_group_11520	-	-
PDT000258164.2	PDS000030311.1	SAMN07823483	clinical	cd_8_group_11520	-	-
PDT000300227.2	PDS000121802.36	SAMN08798276	clinical	cd_8_group_11521	-	-
PDT000649393.1	PDS000121802.36	SAMN13670809	clinical	cd_8_group_11521	-	-
PDT000710604.1	PDS000121802.36	SAMN14405117	clinical	cd_8_group_11521	-	-
PDT000711288.1	PDS000121802.36	SAMN14418747	clinical	cd_8_group_11521	-	-
PDT001000456.1	PDS000121802.36	SAMN18618764	clinical	cd_8_group_11521	-	-
PDT001445582.1	PDS000121802.36	SAMN29164932	clinical	cd_8_group_11521	-	-
PDT001939787.1	PDS000121802.36	SAMN37819570	clinical	cd_8_group_11521	-	-
PDT000932344.1	PDS000121802.36	SAMN17052702	clinical	cd_8_group_11521	cd_4_group_11214	-
PDT001104151.1	PDS000121802.36	SAMN20603549	environmental/other	cd_8_group_11521	cd_4_group_11214	-
PDT001555838.1	PDS000121802.36	SAMN28985969	clinical	cd_8_group_11521	cd_4_group_11214	-
PDT001555840.1	PDS000121802.36	SAMN28985968	clinical	cd_8_group_11521	cd_4_group_11214	-
PDT000224990.2	PDS000121802.36	SAMN07340852	clinical	cd_8_group_11521	cd_4_group_11214	cd_2_group_10149
PDT000999662.1	PDS000121802.36	SAMN18618809	clinical	cd_8_group_11521	cd_4_group_11214	cd_2_group_10149
PDT000299175.2	PDS000121802.36	SAMN08796915	clinical	cd_8_group_11521	cd_4_group_11214	cd_2_group_13836
PDT000299313.2	PDS000121802.36	SAMN08797615	clinical	cd_8_group_11521	cd_4_group_11214	cd_2_group_13836
PDT000301040.2	PDS000121802.36	SAMN08821641	clinical	cd_8_group_11521	cd_4_group_11214	cd_2_group_13836
PDT000379201.1	PDS000121802.36	SAMN10076167	clinical	cd_8_group_11521	cd_4_group_11214	cd_2_group_18134
PDT000380621.1	PDS000121802.36	SAMN10087136	clinical	cd_8_group_11521	cd_4_group_11214	cd_2_group_18134
PDT000457010.1	PDS000121802.36	SAMN10848705	clinical	cd_8_group_11521	cd_4_group_11214	cd_2_group_18134
PDT000759508.1	PDS000121802.36	SAMN14863473	clinical	cd_8_group_11521	cd_4_group_31879	cd_2_group_29914
PDT000761141.1	PDS000121802.36	SAMN14863620	clinical	cd_8_group_11521	cd_4_group_31879	cd_2_group_29914
PDT001450119.1	PDS000121802.36	SAMN29164756	clinical	cd_8_group_11521	cd_4_group_31879	cd_2_group_29914
PDT000388497.1	PDS000032397.233	SAMN10176392	clinical	cd_8_group_11522	-	-
PDT000522454.1	PDS000032397.233	SAMN12046566	environmental/other	cd_8_group_11522	-	-
PDT000225015.2	PDS000032397.233	SAMN07333423	clinical	cd_8_group_11522	cd_4_group_11218	-
PDT000659237.1	PDS000032397.233	SAMN13825949	clinical	cd_8_group_11522	cd_4_group_11218	cd_2_group_27307
PDT000713152.1	PDS000032397.233	SAMN14446523	clinical	cd_8_group_11522	cd_4_group_11218	cd_2_group_27307
PDT000225016.2	PDS000014600.12	SAMN07340635	clinical	cd_8_group_11523	-	-
PDT000429401.1	PDS000014600.12	SAMN10685985	clinical	cd_8_group_11523	-	-
PDT000235368.2	PDS000003754.229	SAMN07525917	environmental/other	cd_8_group_11524	-	-
PDT000273090.2	PDS000003754.229	SAMN08178018	clinical	cd_8_group_11524	-	-
PDT000297377.2	PDS000003754.229	SAMN08774836	clinical	cd_8_group_11524	-	-
PDT000416264.1	PDS000003754.229	SAMN10580833	clinical	cd_8_group_11524	-	-
PDT000416617.1	PDS000003754.229	SAMN10585006	clinical	cd_8_group_11524	-	-
PDT000455242.1	PDS000003754.229	SAMN10840602	clinical	cd_8_group_11524	-	-
PDT000464521.1	PDS000003754.229	SAMN10900383	clinical	cd_8_group_11524	-	-
PDT000470127.1	PDS000003754.229	SAMN11029869	clinical	cd_8_group_11524	-	-
PDT000523816.1	PDS000003754.229	SAMN12075952	clinical	cd_8_group_11524	-	-
PDT000841337.1	PDS000003754.229	SAMN16230169	clinical	cd_8_group_11524	-	-
PDT000877092.1	PDS000003754.229	SAMN16628714	clinical	cd_8_group_11524	-	-
PDT000921331.1	PDS000003754.229	SAMN17137933	clinical	cd_8_group_11524	-	-
PDT001005732.1	PDS000003754.229	SAMN18742061	clinical	cd_8_group_11524	-	-
PDT001063147.1	PDS000003754.229	SAMN19596232	clinical	cd_8_group_11524	-	-
PDT001078975.1	PDS000003754.229	SAMN19944119	clinical	cd_8_group_11524	-	-
PDT001172043.1	PDS000003754.229	SAMN23007843	clinical	cd_8_group_11524	-	-
PDT001321320.1	PDS000003754.229	SAMN28816019	clinical	cd_8_group_11524	-	-
PDT001476728.1	PDS000003754.229	SAMN31611037	clinical	cd_8_group_11524	-	-
PDT001513058.1	PDS000003754.229	SAMN32057964	clinical	cd_8_group_11524	-	-
PDT001638018.1	PDS000003754.229	SAMN33409174	clinical	cd_8_group_11524	-	-
PDT001750721.1	PDS000003754.229	SAMN35303739	clinical	cd_8_group_11524	-	-
PDT001786234.1	PDS000003754.229	SAMN35816830	clinical	cd_8_group_11524	-	-
PDT001821692.1	PDS000003754.229	SAMN36513697	clinical	cd_8_group_11524	-	-
PDT001827638.2	PDS000003754.229	SAMN36701844	clinical	cd_8_group_11524	-	-
PDT001867062.1	PDS000003754.229	SAMN37179858	clinical	cd_8_group_11524	-	-
PDT000225018.2	PDS000003754.229	SAMN07340046	clinical	cd_8_group_11524	cd_4_group_11219	cd_2_group_10155
PDT000918784.1	PDS000003754.229	SAMN17104336	clinical	cd_8_group_11524	cd_4_group_11219	cd_2_group_10155
PDT000260401.2	PDS000003754.229	SAMN07949735	clinical	cd_8_group_11524	cd_4_group_11219	cd_2_group_11899
PDT000300411.3	PDS000003754.229	SAMN08804780	clinical	cd_8_group_11524	cd_4_group_11219	cd_2_group_11899
PDT000240748.2	PDS000003754.229	SAMN07634785	clinical	cd_8_group_11524	cd_4_group_12173	-
PDT000247338.2	PDS000003754.229	SAMN07710680	clinical	cd_8_group_11524	cd_4_group_12173	cd_2_group_11349
PDT000315219.2	PDS000003754.229	SAMN09213338	clinical	cd_8_group_11524	cd_4_group_12173	cd_2_group_11349
PDT000583977.1	PDS000003754.229	SAMN12722852	clinical	cd_8_group_11524	cd_4_group_19498	-
PDT000599938.1	PDS000003754.229	SAMN12908272	clinical	cd_8_group_11524	cd_4_group_19498	-
PDT000732053.1	PDS000003754.229	SAMN14843697	clinical	cd_8_group_11524	cd_4_group_19498	-
PDT000922930.1	PDS000003754.229	SAMN17152297	clinical	cd_8_group_11524	cd_4_group_19498	-
PDT000373002.1	PDS000003754.229	SAMN09990279	clinical	cd_8_group_11524	cd_4_group_19498	cd_2_group_17898
PDT000388706.1	PDS000003754.229	SAMN10177797	clinical	cd_8_group_11524	cd_4_group_19498	cd_2_group_17898
PDT000398984.1	PDS000003754.229	SAMN10345807	clinical	cd_8_group_11524	cd_4_group_19498	cd_2_group_17898
PDT000416624.1	PDS000003754.229	SAMN10585253	clinical	cd_8_group_11524	cd_4_group_19498	cd_2_group_17898
PDT000539206.1	PDS000003754.229	SAMN12221090	clinical	cd_8_group_11524	cd_4_group_19498	cd_2_group_23340
PDT000544934.1	PDS000003754.229	SAMN12288867	clinical	cd_8_group_11524	cd_4_group_19498	cd_2_group_23340
PDT000557565.1	PDS000003754.229	SAMN12512963	clinical	cd_8_group_11524	cd_4_group_19498	cd_2_group_23340
PDT000582786.1	PDS000003754.229	SAMN12715374	clinical	cd_8_group_11524	cd_4_group_19498	cd_2_group_23340
PDT000594754.1	PDS000003754.229	SAMN12857063	clinical	cd_8_group_11524	cd_4_group_19498	cd_2_group_23340
PDT000600825.1	PDS000003754.229	SAMN12913334	clinical	cd_8_group_11524	cd_4_group_19498	cd_2_group_23340
PDT000619313.1	PDS000003754.229	SAMN13149165	clinical	cd_8_group_11524	cd_4_group_19498	cd_2_group_23340
PDT000950913.1	PDS000003754.229	SAMN17834112	clinical	cd_8_group_11524	cd_4_group_19498	cd_2_group_23340
PDT001116099.1	PDS000003754.229	SAMN20960057	clinical	cd_8_group_11524	cd_4_group_19498	cd_2_group_38602
PDT001119299.1	PDS000003754.229	SAMN21040185	clinical	cd_8_group_11524	cd_4_group_19498	cd_2_group_38602
PDT001222516.1	PDS000003754.229	SAMN24927035	clinical	cd_8_group_11524	cd_4_group_19498	cd_2_group_38602
PDT000385492.1	PDS000003754.229	SAMN10134225	clinical	cd_8_group_11524	cd_4_group_20043	-
PDT000409707.1	PDS000003754.229	SAMN10460716	clinical	cd_8_group_11524	cd_4_group_20043	-
PDT001142962.1	PDS000003754.229	SAMN21899786	clinical	cd_8_group_11524	cd_4_group_38900	-
PDT001163304.1	PDS000003754.229	SAMN22604606	clinical	cd_8_group_11524	cd_4_group_38900	-
PDT001215911.1	PDS000003754.229	SAMN24611392	clinical	cd_8_group_11524	cd_4_group_38900	-
PDT001309073.1	PDS000003754.229	SAMN28451413	clinical	cd_8_group_11524	cd_4_group_38900	-
PDT001314215.1	PDS000003754.229	SAMN28606492	clinical	cd_8_group_11524	cd_4_group_38900	-
PDT001363857.1	PDS000003754.229	SAMN29802566	clinical	cd_8_group_11524	cd_4_group_38900	-
PDT001396589.1	PDS000003754.229	SAMN30467621	clinical	cd_8_group_11524	cd_4_group_38900	-
PDT001456790.1	PDS000003754.229	SAMN31389216	clinical	cd_8_group_11524	cd_4_group_38900	-
PDT001465938.1	PDS000003754.229	SAMN31431519	clinical	cd_8_group_11524	cd_4_group_38900	-
PDT001470195.1	PDS000003754.229	SAMN31509717	clinical	cd_8_group_11524	cd_4_group_38900	-
PDT001558491.1	PDS000003754.229	SAMN32544705	clinical	cd_8_group_11524	cd_4_group_38900	-
PDT001661987.1	PDS000003754.229	SAMN33740324	clinical	cd_8_group_11524	cd_4_group_38900	-
PDT001779192.1	PDS000003754.229	SAMN35732325	clinical	cd_8_group_11524	cd_4_group_38900	-
PDT001794080.1	PDS000003754.229	SAMN36083371	environmental/other	cd_8_group_11524	cd_4_group_38900	-
PDT001829972.1	PDS000003754.229	SAMN36718029	clinical	cd_8_group_11524	cd_4_group_38900	-
PDT001891976.1	PDS000003754.229	SAMN37475563	clinical	cd_8_group_11524	cd_4_group_38900	-
PDT001906781.1	PDS000003754.229	SAMN37563735	clinical	cd_8_group_11524	cd_4_group_38900	-
PDT001930762.1	PDS000003754.229	SAMN37810053	environmental/other	cd_8_group_11524	cd_4_group_38900	-
PDT001949056.1	PDS000003754.229	SAMN37906907	clinical	cd_8_group_11524	cd_4_group_38900	-
PDT001057019.1	PDS000003754.229	SAMN19489313	clinical	cd_8_group_11524	cd_4_group_38900	cd_2_group_36898
PDT001090909.1	PDS000003754.229	SAMN20286216	clinical	cd_8_group_11524	cd_4_group_38900	cd_2_group_36898
PDT001095495.1	PDS000003754.229	SAMN20362806	clinical	cd_8_group_11524	cd_4_group_38900	cd_2_group_36898
PDT001101754.1	PDS000003754.229	SAMN20521010	clinical	cd_8_group_11524	cd_4_group_38900	cd_2_group_36898
PDT001107704.1	PDS000003754.229	SAMN20704285	clinical	cd_8_group_11524	cd_4_group_38900	cd_2_group_36898
PDT001122603.1	PDS000003754.229	SAMN21208769	clinical	cd_8_group_11524	cd_4_group_38900	cd_2_group_36898
PDT001137485.1	PDS000003754.229	SAMN21601338	clinical	cd_8_group_11524	cd_4_group_38900	cd_2_group_36898
PDT001137580.1	PDS000003754.229	SAMN21609875	clinical	cd_8_group_11524	cd_4_group_38900	cd_2_group_36898
PDT001142765.1	PDS000003754.229	SAMN21895602	clinical	cd_8_group_11524	cd_4_group_38900	cd_2_group_36898
PDT001146186.1	PDS000003754.229	SAMN22081192	clinical	cd_8_group_11524	cd_4_group_38900	cd_2_group_36898
PDT001150185.1	PDS000003754.229	SAMN22243351	clinical	cd_8_group_11524	cd_4_group_38900	cd_2_group_36898
PDT001202411.1	PDS000003754.229	SAMN24008611	clinical	cd_8_group_11524	cd_4_group_38900	cd_2_group_36898
PDT001250056.1	PDS000003754.229	SAMN25977805	clinical	cd_8_group_11524	cd_4_group_38900	cd_2_group_36898
PDT001268363.1	PDS000003754.229	SAMN26658921	clinical	cd_8_group_11524	cd_4_group_38900	cd_2_group_36898
PDT001273793.1	PDS000003754.229	SAMN26866803	clinical	cd_8_group_11524	cd_4_group_38900	cd_2_group_36898
PDT001353153.1	PDS000003754.229	SAMN29515790	clinical	cd_8_group_11524	cd_4_group_38900	cd_2_group_36898
PDT001357867.1	PDS000003754.229	SAMN29662212	clinical	cd_8_group_11524	cd_4_group_38900	cd_2_group_36898
PDT001364575.1	PDS000003754.229	SAMN29828257	clinical	cd_8_group_11524	cd_4_group_38900	cd_2_group_36898
PDT001374210.1	PDS000003754.229	SAMN30052091	environmental/other	cd_8_group_11524	cd_4_group_38900	cd_2_group_36898
PDT001382194.1	PDS000003754.229	SAMN30216153	clinical	cd_8_group_11524	cd_4_group_38900	cd_2_group_36898
PDT001385853.1	PDS000003754.229	SAMN30262094	clinical	cd_8_group_11524	cd_4_group_38900	cd_2_group_36898
PDT001390931.1	PDS000003754.229	SAMN30348627	clinical	cd_8_group_11524	cd_4_group_38900	cd_2_group_36898
PDT001390934.1	PDS000003754.229	SAMN30348645	clinical	cd_8_group_11524	cd_4_group_38900	cd_2_group_36898
PDT001390937.1	PDS000003754.229	SAMN30348626	clinical	cd_8_group_11524	cd_4_group_38900	cd_2_group_36898
PDT001390938.1	PDS000003754.229	SAMN30348638	clinical	cd_8_group_11524	cd_4_group_38900	cd_2_group_36898
PDT001397884.1	PDS000003754.229	SAMN30497250	clinical	cd_8_group_11524	cd_4_group_38900	cd_2_group_36898
PDT001398981.1	PDS000003754.229	SAMN30523443	clinical	cd_8_group_11524	cd_4_group_38900	cd_2_group_36898
PDT001408998.1	PDS000003754.229	SAMN30648172	clinical	cd_8_group_11524	cd_4_group_38900	cd_2_group_36898
PDT001424038.1	PDS000003754.229	SAMN30915353	clinical	cd_8_group_11524	cd_4_group_38900	cd_2_group_36898
PDT001435052.1	PDS000003754.229	SAMN31037126	clinical	cd_8_group_11524	cd_4_group_38900	cd_2_group_36898
PDT001443265.1	PDS000003754.229	SAMN31167584	clinical	cd_8_group_11524	cd_4_group_38900	cd_2_group_36898
PDT001450219.1	PDS000003754.229	SAMN31237998	clinical	cd_8_group_11524	cd_4_group_38900	cd_2_group_36898
PDT001502799.1	PDS000003754.229	SAMN31890558	clinical	cd_8_group_11524	cd_4_group_38900	cd_2_group_36898
PDT001514730.1	PDS000003754.229	SAMN32071296	clinical	cd_8_group_11524	cd_4_group_38900	cd_2_group_36898
PDT001549189.1	PDS000003754.229	SAMN32421207	clinical	cd_8_group_11524	cd_4_group_38900	cd_2_group_36898
PDT001610257.1	PDS000003754.229	SAMN33211054	clinical	cd_8_group_11524	cd_4_group_38900	cd_2_group_36898
PDT001615000.1	PDS000003754.229	SAMN33284614	clinical	cd_8_group_11524	cd_4_group_38900	cd_2_group_36898
PDT001678725.1	PDS000003754.229	SAMN34067621	clinical	cd_8_group_11524	cd_4_group_38900	cd_2_group_36898
PDT001726727.1	PDS000003754.229	SAMN34999412	clinical	cd_8_group_11524	cd_4_group_38900	cd_2_group_36898
PDT001768899.1	PDS000003754.229	SAMN35624510	clinical	cd_8_group_11524	cd_4_group_38900	cd_2_group_36898
PDT001777597.1	PDS000003754.229	SAMN35715441	clinical	cd_8_group_11524	cd_4_group_38900	cd_2_group_36898
PDT001786236.1	PDS000003754.229	SAMN35816823	clinical	cd_8_group_11524	cd_4_group_38900	cd_2_group_36898
PDT001810086.1	PDS000003754.229	SAMN36330930	clinical	cd_8_group_11524	cd_4_group_38900	cd_2_group_36898
PDT001811189.1	PDS000003754.229	SAMN36357049	clinical	cd_8_group_11524	cd_4_group_38900	cd_2_group_36898
PDT001811495.1	PDS000003754.229	SAMN36357329	clinical	cd_8_group_11524	cd_4_group_38900	cd_2_group_36898
PDT001839704.1	PDS000003754.229	SAMN36838862	clinical	cd_8_group_11524	cd_4_group_38900	cd_2_group_36898
PDT001844957.1	PDS000003754.229	SAMN36890766	clinical	cd_8_group_11524	cd_4_group_38900	cd_2_group_36898
PDT001844973.2	PDS000003754.229	SAMN36890782	clinical	cd_8_group_11524	cd_4_group_38900	cd_2_group_36898
PDT001858412.1	PDS000003754.229	SAMN37109040	clinical	cd_8_group_11524	cd_4_group_38900	cd_2_group_36898
PDT001858553.1	PDS000003754.229	SAMN37110537	clinical	cd_8_group_11524	cd_4_group_38900	cd_2_group_36898
PDT001882832.1	PDS000003754.229	SAMN37381753	clinical	cd_8_group_11524	cd_4_group_38900	cd_2_group_36898
PDT001924773.1	PDS000003754.229	SAMN37769919	clinical	cd_8_group_11524	cd_4_group_38900	cd_2_group_36898
PDT001940435.1	PDS000003754.229	SAMN37830330	clinical	cd_8_group_11524	cd_4_group_38900	cd_2_group_36898
PDT001949010.1	PDS000003754.229	SAMN37906741	clinical	cd_8_group_11524	cd_4_group_38900	cd_2_group_36898
PDT002009780.1	PDS000003754.229	SAMN38468284	clinical	cd_8_group_11524	cd_4_group_38900	cd_2_group_36898
PDT001326393.1	PDS000003754.229	SAMN28942198	clinical	cd_8_group_11524	cd_4_group_38900	cd_2_group_44045
PDT001581129.1	PDS000003754.229	SAMN32782719	clinical	cd_8_group_11524	cd_4_group_38900	cd_2_group_44045
PDT001816953.1	PDS000003754.229	SAMN36433962	clinical	cd_8_group_11524	cd_4_group_38900	cd_2_group_51860
PDT001912282.1	PDS000003754.229	SAMN37657575	clinical	cd_8_group_11524	cd_4_group_38900	cd_2_group_51860
PDT001912794.1	PDS000003754.229	SAMN37658827	clinical	cd_8_group_11524	cd_4_group_38900	cd_2_group_51860
PDT001955407.1	PDS000003754.229	SAMN38015994	clinical	cd_8_group_11524	cd_4_group_38900	cd_2_group_51860
PDT001837330.1	PDS000003754.229	SAMN36809187	clinical	cd_8_group_11524	cd_4_group_38900	cd_2_group_52310
PDT001845086.1	PDS000003754.229	SAMN36890834	clinical	cd_8_group_11524	cd_4_group_38900	cd_2_group_52310
PDT001869190.1	PDS000003754.229	SAMN37199701	clinical	cd_8_group_11524	cd_4_group_38900	cd_2_group_52310
PDT001768748.1	PDS000003754.229	SAMN35623653	clinical	cd_8_group_11524	cd_4_group_52717	-
PDT001860920.1	PDS000003754.229	SAMN37145673	clinical	cd_8_group_11524	cd_4_group_52717	-
PDT000225022.2	PDS000001779.34	SAMN07340650	clinical	cd_8_group_11525	-	-
PDT001071050.1	PDS000001779.34	SAMN19713271	clinical	cd_8_group_11525	-	-
PDT001616892.1	PDS000001779.34	SAMN33321852	clinical	cd_8_group_11525	cd_4_group_51140	cd_2_group_49570
PDT001641683.1	PDS000001779.34	SAMN33434709	clinical	cd_8_group_11525	cd_4_group_51140	cd_2_group_49570
PDT000225023.2	PDS000027822.4	SAMN07340642	clinical	cd_8_group_11526	cd_4_group_11221	cd_2_group_10157
PDT000253338.2	PDS000027822.4	SAMN07781547	clinical	cd_8_group_11526	cd_4_group_11221	cd_2_group_10157
PDT000267732.2	PDS000027822.4	SAMN08102598	clinical	cd_8_group_11526	cd_4_group_11221	cd_2_group_10157
PDT000280623.2	PDS000027822.4	SAMN08376779	clinical	cd_8_group_11526	cd_4_group_11221	cd_2_group_10157
PDT000285428.2	PDS000027822.4	SAMN08480823	clinical	cd_8_group_11526	cd_4_group_11221	cd_2_group_10157
PDT000286874.2	PDS000027822.4	SAMN08521560	clinical	cd_8_group_11526	cd_4_group_11221	cd_2_group_10157
PDT000225038.2	PDS000027794.38	SAMN07342208	clinical	cd_8_group_11527	cd_4_group_11222	-
PDT000225055.2	PDS000027794.38	SAMN07342213	clinical	cd_8_group_11527	cd_4_group_11222	-
PDT000843164.1	PDS000027794.38	SAMN16244689	clinical	cd_8_group_11527	cd_4_group_33976	-
PDT001542102.1	PDS000027794.38	SAMN32352436	clinical	cd_8_group_11527	cd_4_group_33976	-
PDT000225056.2	PDS000026871.1	SAMN07342531	clinical	cd_8_group_11528	cd_4_group_11224	-
PDT000252822.2	PDS000026871.1	SAMN07776148	clinical	cd_8_group_11528	cd_4_group_11224	-
PDT000225058.2	PDS000026799.106	SAMN07342537	clinical	cd_8_group_11529	-	-
PDT000838396.1	PDS000026799.106	SAMN16200462	clinical	cd_8_group_11529	-	-
PDT000124036.2	PDS000100251.126	SAMEA3572990	NULL	cd_8_group_1153	-	-
PDT000027653.2	PDS000100251.126	SAMN02692253	clinical	cd_8_group_1153	cd_4_group_1074	cd_2_group_940
PDT000905933.1	PDS000100251.126	SAMN04306638	clinical	cd_8_group_1153	cd_4_group_1074	cd_2_group_940
PDT000905934.1	PDS000100251.126	SAMN04306637	clinical	cd_8_group_1153	cd_4_group_1074	cd_2_group_940
PDT000225060.2	PDS000028935.8	SAMN07342536	clinical	cd_8_group_11530	cd_4_group_11225	-
PDT000721954.1	PDS000028935.8	SAMN14591469	clinical	cd_8_group_11530	cd_4_group_11225	-
PDT000225061.2	PDS000159488.57	SAMN07342318	clinical	cd_8_group_11531	cd_4_group_11226	cd_2_group_10158
PDT000225473.2	PDS000159488.57	SAMN07342316	clinical	cd_8_group_11531	cd_4_group_11226	cd_2_group_10158
PDT000225474.2	PDS000159488.57	SAMN07342315	clinical	cd_8_group_11531	cd_4_group_11226	cd_2_group_10158
PDT000225481.2	PDS000159488.57	SAMN07342319	clinical	cd_8_group_11531	cd_4_group_11226	cd_2_group_10158
PDT000225487.2	PDS000159488.57	SAMN07342317	clinical	cd_8_group_11531	cd_4_group_11226	cd_2_group_10158
PDT000917080.1	PDS000159488.57	SAMN17104247	clinical	cd_8_group_11531	cd_4_group_11226	cd_2_group_10158
PDT000225065.2	PDS000026817.20	SAMN07342314	clinical	cd_8_group_11532	cd_4_group_11227	-
PDT000663444.1	PDS000026817.20	SAMN13866457	clinical	cd_8_group_11532	cd_4_group_11227	-
PDT000363963.1	PDS000004418.519	SAMN09843783	clinical	cd_8_group_11533	-	-
PDT000225077.2	PDS000004418.519	SAMN07342332	clinical	cd_8_group_11533	cd_4_group_11228	cd_2_group_10159
PDT000225761.2	PDS000004418.519	SAMN07352544	clinical	cd_8_group_11533	cd_4_group_11228	cd_2_group_10159
PDT000226785.2	PDS000004418.519	SAMN07358290	clinical	cd_8_group_11533	cd_4_group_11228	cd_2_group_10159
PDT000230452.2	PDS000004418.519	SAMN07414457	clinical	cd_8_group_11533	cd_4_group_11228	cd_2_group_10159
PDT000231884.2	PDS000004418.519	SAMN07409794	clinical	cd_8_group_11533	cd_4_group_11228	cd_2_group_10159
PDT000231890.2	PDS000004418.519	SAMN07409795	clinical	cd_8_group_11533	cd_4_group_11228	cd_2_group_10159
PDT000231891.2	PDS000004418.519	SAMN07409799	clinical	cd_8_group_11533	cd_4_group_11228	cd_2_group_10159
PDT000231892.2	PDS000004418.519	SAMN07409798	clinical	cd_8_group_11533	cd_4_group_11228	cd_2_group_10159
PDT000241864.2	PDS000004418.519	SAMN07646602	clinical	cd_8_group_11533	cd_4_group_11228	cd_2_group_10159
PDT000267848.2	PDS000004418.519	SAMN07342343	clinical	cd_8_group_11533	cd_4_group_11228	cd_2_group_10159
PDT000400055.1	PDS000030237.1231	SAMN10356011	clinical	cd_8_group_11534	cd_4_group_11230	-
PDT000225090.2	PDS000030237.1231	SAMN07342098	clinical	cd_8_group_11534	cd_4_group_11230	cd_2_group_10160
PDT000225503.2	PDS000030237.1231	SAMN07345825	clinical	cd_8_group_11534	cd_4_group_11230	cd_2_group_10160
PDT000505080.1	PDS000030237.1231	SAMN11808224	clinical	cd_8_group_11534	cd_4_group_24360	cd_2_group_22648
PDT000608122.1	PDS000030237.1231	SAMN13032450	clinical	cd_8_group_11534	cd_4_group_24360	cd_2_group_22648
PDT000672749.1	PDS000030237.1231	SAMN13946281	clinical	cd_8_group_11534	cd_4_group_24360	cd_2_group_22648
PDT001348797.2	PDS000030237.1231	SAMN29401846	clinical	cd_8_group_11534	cd_4_group_28021	-
PDT001404439.1	PDS000030237.1231	SAMN30560171	clinical	cd_8_group_11534	cd_4_group_28021	-
PDT000620613.1	PDS000030237.1231	SAMN13159941	clinical	cd_8_group_11534	cd_4_group_28021	cd_2_group_26112
PDT000683513.1	PDS000030237.1231	SAMN14113230	clinical	cd_8_group_11534	cd_4_group_28021	cd_2_group_26112
PDT000798311.1	PDS000030237.1231	SAMN15663591	clinical	cd_8_group_11534	cd_4_group_28021	cd_2_group_26112
PDT000921370.1	PDS000030237.1231	SAMN16428282	environmental/other	cd_8_group_11534	cd_4_group_28021	cd_2_group_26112
PDT000954913.1	PDS000030237.1231	SAMN17898387	environmental/other	cd_8_group_11534	cd_4_group_28021	cd_2_group_26112
PDT001347880.1	PDS000030237.1231	SAMN29376288	clinical	cd_8_group_11534	cd_4_group_28021	cd_2_group_26112
PDT001339461.1	PDS000030237.1231	SAMN29269630	environmental/other	cd_8_group_11534	cd_4_group_46166	-
PDT001440365.1	PDS000030237.1231	SAMN31136379	clinical	cd_8_group_11534	cd_4_group_46166	cd_2_group_47048
PDT001468329.1	PDS000030237.1231	SAMN31465258	clinical	cd_8_group_11534	cd_4_group_46166	cd_2_group_47048
PDT001378074.1	PDS000030237.1231	SAMN30121850	clinical	cd_8_group_11534	cd_4_group_47162	cd_2_group_45352
PDT001382110.1	PDS000030237.1231	SAMN30214256	environmental/other	cd_8_group_11534	cd_4_group_47162	cd_2_group_45352
PDT001890467.1	PDS000030237.1231	SAMN37454255	clinical	cd_8_group_11534	cd_4_group_47162	cd_2_group_45352
PDT000372917.1	PDS000032654.222	SAMN09990224	clinical	cd_8_group_11535	-	-
PDT001251913.1	PDS000032654.222	SAMN25999612	clinical	cd_8_group_11535	-	-
PDT001436961.1	PDS000032654.222	SAMN31093502	clinical	cd_8_group_11535	-	-
PDT000225101.2	PDS000032654.222	SAMN07340504	clinical	cd_8_group_11535	cd_4_group_11231	-
PDT000266761.2	PDS000032654.222	SAMN08026400	clinical	cd_8_group_11535	cd_4_group_11231	-
PDT000225108.2	PDS000032705.1071	SAMN07312872	clinical	cd_8_group_11536	cd_4_group_11232	cd_2_group_10161
PDT000275601.2	PDS000032705.1071	SAMN08286439	clinical	cd_8_group_11536	cd_4_group_11232	cd_2_group_10161
PDT000275602.2	PDS000032705.1071	SAMN08286442	clinical	cd_8_group_11536	cd_4_group_11232	cd_2_group_10161
PDT000275610.2	PDS000032705.1071	SAMN08286440	clinical	cd_8_group_11536	cd_4_group_11232	cd_2_group_10161
PDT000275615.2	PDS000032705.1071	SAMN08286441	clinical	cd_8_group_11536	cd_4_group_11232	cd_2_group_10161
PDT001830696.1	PDS000032705.1071	SAMN36728514	clinical	cd_8_group_11536	cd_4_group_11232	cd_2_group_10161
PDT001831223.2	PDS000032705.1071	SAMN36731125	clinical	cd_8_group_11536	cd_4_group_11232	cd_2_group_10161
PDT000225111.2	PDS000028971.1	SAMN07312870	clinical	cd_8_group_11537	cd_4_group_11233	-
PDT000225112.2	PDS000028971.1	SAMN07312871	clinical	cd_8_group_11537	cd_4_group_11233	-
PDT000225121.2	PDS000032705.1071	SAMN07322380	clinical	cd_8_group_11538	cd_4_group_11234	-
PDT001487144.1	PDS000032705.1071	SAMN31751967	clinical	cd_8_group_11538	cd_4_group_11234	-
PDT001472964.1	PDS000032705.1071	SAMN31560768	clinical	cd_8_group_11538	cd_4_group_11234	cd_2_group_47648
PDT001474559.1	PDS000032705.1071	SAMN31574200	clinical	cd_8_group_11538	cd_4_group_11234	cd_2_group_47648
PDT000225129.2	PDS000027752.1	SAMN07342204	clinical	cd_8_group_11539	cd_4_group_11235	-
PDT000293024.2	PDS000027752.1	SAMN08644529	clinical	cd_8_group_11539	cd_4_group_11235	-
PDT000124038.2	PDS000100251.126	SAMEA3572992	NULL	cd_8_group_1154	-	-
PDT000027654.2	PDS000100251.126	SAMN02692254	clinical	cd_8_group_1154	cd_4_group_1075	cd_2_group_941
PDT000905927.1	PDS000100251.126	SAMN04306652	clinical	cd_8_group_1154	cd_4_group_1075	cd_2_group_941
PDT000905928.1	PDS000100251.126	SAMN04306651	clinical	cd_8_group_1154	cd_4_group_1075	cd_2_group_941
PDT000225131.2	PDS000032397.233	SAMN07342529	clinical	cd_8_group_11540	cd_4_group_11236	-
PDT000239909.2	PDS000032397.233	SAMN07597668	clinical	cd_8_group_11540	cd_4_group_11236	-
PDT000225136.2	PDS000027557.67	SAMN07342195	clinical	cd_8_group_11541	cd_4_group_11237	cd_2_group_10163
PDT000225138.2	PDS000027557.67	SAMN07342194	clinical	cd_8_group_11541	cd_4_group_11237	cd_2_group_10163
PDT000256970.2	PDS000027557.67	SAMN07795629	clinical	cd_8_group_11541	cd_4_group_11237	cd_2_group_10163
PDT000225137.2	PDS000001869.147	SAMN07342188	clinical	cd_8_group_11542	-	-
PDT000571410.1	PDS000001869.147	SAMN12627708	clinical	cd_8_group_11542	-	-
PDT000225144.2	PDS000029636.799	SAMN07342189	clinical	cd_8_group_11543	-	-
PDT000616977.1	PDS000029636.799	SAMN13104944	clinical	cd_8_group_11543	-	-
PDT000858813.1	PDS000029636.799	SAMN16399074	clinical	cd_8_group_11543	-	-
PDT001343171.1	PDS000029636.799	SAMN29335169	clinical	cd_8_group_11543	-	-
PDT001429211.1	PDS000029636.799	SAMN30975299	clinical	cd_8_group_11543	-	-
PDT001482498.1	PDS000029636.799	SAMN31668191	clinical	cd_8_group_11543	-	-
PDT001922127.1	PDS000029636.799	SAMN37704085	clinical	cd_8_group_11543	-	-
PDT001953722.1	PDS000029636.799	SAMN37982760	clinical	cd_8_group_11543	-	-
PDT000624706.1	PDS000029636.799	SAMN13221296	clinical	cd_8_group_11543	cd_4_group_28165	cd_2_group_26254
PDT000630755.1	PDS000029636.799	SAMN13327471	clinical	cd_8_group_11543	cd_4_group_28165	cd_2_group_26254
PDT000630884.1	PDS000029636.799	SAMN13331690	clinical	cd_8_group_11543	cd_4_group_28165	cd_2_group_26254
PDT000653402.1	PDS000029636.799	SAMN13712847	clinical	cd_8_group_11543	cd_4_group_28165	cd_2_group_26254
PDT000662137.1	PDS000029636.799	SAMN13852987	clinical	cd_8_group_11543	cd_4_group_28165	cd_2_group_26254
PDT000679284.1	PDS000029636.799	SAMN14051415	clinical	cd_8_group_11543	cd_4_group_28165	cd_2_group_26254
PDT000702939.1	PDS000029636.799	SAMN14260143	clinical	cd_8_group_11543	cd_4_group_28165	cd_2_group_26254
PDT000702945.1	PDS000029636.799	SAMN14260167	clinical	cd_8_group_11543	cd_4_group_28165	cd_2_group_26254
PDT000225145.2	PDS000026915.90	SAMN07341883	clinical	cd_8_group_11544	-	-
PDT000571379.1	PDS000026915.90	SAMN12617910	clinical	cd_8_group_11544	-	-
PDT000225161.2	PDS000026915.90	SAMN07341875	clinical	cd_8_group_11545	cd_4_group_11238	cd_2_group_10168
PDT000653404.1	PDS000026915.90	SAMN13712855	clinical	cd_8_group_11545	cd_4_group_11238	cd_2_group_10168
PDT001208480.1	PDS000064917.28	SAMN24271387	environmental/other	cd_8_group_11546	-	-
PDT000320754.1	PDS000064917.28	SAMN09274461	environmental/other	cd_8_group_11546	cd_4_group_11242	-
PDT000225173.2	PDS000064917.28	SAMN07342363	clinical	cd_8_group_11546	cd_4_group_11242	cd_2_group_10174
PDT000385376.1	PDS000064917.28	SAMN10134425	clinical	cd_8_group_11546	cd_4_group_11242	cd_2_group_10174
PDT000562865.1	PDS000029636.799	SAMN12566726	clinical	cd_8_group_11547	-	-
PDT000227731.2	PDS000029636.799	SAMN07409418	clinical	cd_8_group_11547	cd_4_group_11243	-
PDT000225176.2	PDS000029636.799	SAMN07342367	clinical	cd_8_group_11547	cd_4_group_11243	cd_2_group_10175
PDT000225491.2	PDS000029636.799	SAMN07346316	clinical	cd_8_group_11547	cd_4_group_11243	cd_2_group_10175
PDT000225738.2	PDS000029636.799	SAMN07349422	clinical	cd_8_group_11547	cd_4_group_11243	cd_2_group_10175
PDT000226644.2	PDS000029636.799	SAMN07358462	clinical	cd_8_group_11547	cd_4_group_11243	cd_2_group_10175
PDT000226965.2	PDS000029636.799	SAMN07375965	clinical	cd_8_group_11547	cd_4_group_11243	cd_2_group_10175
PDT000227698.2	PDS000029636.799	SAMN07349420	clinical	cd_8_group_11547	cd_4_group_11243	cd_2_group_10175
PDT000230608.2	PDS000029636.799	SAMN07427576	clinical	cd_8_group_11547	cd_4_group_11243	cd_2_group_10175
PDT000230618.2	PDS000029636.799	SAMN07427572	clinical	cd_8_group_11547	cd_4_group_11243	cd_2_group_10175
PDT000230777.2	PDS000029636.799	SAMN07428754	clinical	cd_8_group_11547	cd_4_group_11243	cd_2_group_10175
PDT000232404.2	PDS000029636.799	SAMN07455451	clinical	cd_8_group_11547	cd_4_group_11243	cd_2_group_10175
PDT000233764.2	PDS000029636.799	SAMN07499583	clinical	cd_8_group_11547	cd_4_group_11243	cd_2_group_10175
PDT000234715.2	PDS000029636.799	SAMN07508925	clinical	cd_8_group_11547	cd_4_group_11243	cd_2_group_10175
PDT000235858.2	PDS000029636.799	SAMN07523029	clinical	cd_8_group_11547	cd_4_group_11243	cd_2_group_10175
PDT000237479.2	PDS000029636.799	SAMN07561515	clinical	cd_8_group_11547	cd_4_group_11243	cd_2_group_10175
PDT001324624.1	PDS000029636.799	SAMN26679394	clinical	cd_8_group_11547	cd_4_group_11243	cd_2_group_10175
PDT000225186.2	PDS000028963.5	SAMN07327870	clinical	cd_8_group_11548	-	-
PDT000735423.1	PDS000028963.5	SAMN14928091	clinical	cd_8_group_11548	-	-
PDT000225219.2	PDS000028226.167	SAMN07349474	environmental/other	cd_8_group_11549	-	-
PDT000583864.1	PDS000028226.167	SAMN12722893	environmental/other	cd_8_group_11549	-	-
PDT000027660.2	PDS000031733.6	SAMN02678859	environmental/other	cd_8_group_1155	cd_4_group_1077	cd_2_group_942
PDT000035259.2	PDS000031733.6	SAMN02847652	environmental/other	cd_8_group_1155	cd_4_group_1077	cd_2_group_942
PDT000225220.2	PDS000040494.2	SAMN07349475	environmental/other	cd_8_group_11550	cd_4_group_11245	cd_2_group_10178
PDT000433923.1	PDS000040494.2	SAMN10721854	environmental/other	cd_8_group_11550	cd_4_group_11245	cd_2_group_10178
PDT000433956.1	PDS000040494.2	SAMN10721851	environmental/other	cd_8_group_11550	cd_4_group_11245	cd_2_group_10178
PDT000225250.2	PDS000028037.326	SAMN07349614	environmental/other	cd_8_group_11551	cd_4_group_11247	cd_2_group_10179
PDT000281225.2	PDS000028037.326	SAMN08384058	environmental/other	cd_8_group_11551	cd_4_group_11247	cd_2_group_10179
PDT000293257.2	PDS000028923.4	SAMN08662340	environmental/other	cd_8_group_11552	-	-
PDT000225251.2	PDS000028923.4	SAMN07349616	environmental/other	cd_8_group_11552	cd_4_group_11248	-
PDT000260981.2	PDS000028923.4	SAMN07975046	environmental/other	cd_8_group_11552	cd_4_group_11248	-
PDT000225256.2	PDS000032395.480	SAMN07349612	environmental/other	cd_8_group_11553	cd_4_group_11250	cd_2_group_10180
PDT000231488.2	PDS000032395.480	SAMN07450988	environmental/other	cd_8_group_11553	cd_4_group_11250	cd_2_group_10180
PDT000380802.1	PDS000032395.480	SAMN10088655	clinical	cd_8_group_11553	cd_4_group_19803	-
PDT000423053.1	PDS000032395.480	SAMN10644353	clinical	cd_8_group_11553	cd_4_group_19803	-
PDT000225267.2	PDS000028930.4	SAMN07349622	environmental/other	cd_8_group_11554	cd_4_group_11251	-
PDT000241370.2	PDS000028930.4	SAMN07665776	environmental/other	cd_8_group_11554	cd_4_group_11251	cd_2_group_11041
PDT000302667.2	PDS000028930.4	SAMN08832536	clinical	cd_8_group_11554	cd_4_group_11251	cd_2_group_11041
PDT000654651.1	PDS000028930.4	SAMN13721933	environmental/other	cd_8_group_11554	cd_4_group_11251	cd_2_group_27182
PDT000654654.1	PDS000028930.4	SAMN13721935	environmental/other	cd_8_group_11554	cd_4_group_11251	cd_2_group_27182
PDT000654659.1	PDS000028930.4	SAMN13721951	environmental/other	cd_8_group_11554	cd_4_group_11251	cd_2_group_27182
PDT000654665.1	PDS000028930.4	SAMN13722027	environmental/other	cd_8_group_11554	cd_4_group_11251	cd_2_group_27182
PDT000654668.1	PDS000028930.4	SAMN13722033	environmental/other	cd_8_group_11554	cd_4_group_11251	cd_2_group_27182
PDT000654681.1	PDS000028930.4	SAMN13722183	environmental/other	cd_8_group_11554	cd_4_group_11251	cd_2_group_27182
PDT000876771.1	PDS000028930.4	SAMN16625769	environmental/other	cd_8_group_11554	cd_4_group_11251	cd_2_group_27182
PDT000876792.1	PDS000028930.4	SAMN16625833	environmental/other	cd_8_group_11554	cd_4_group_11251	cd_2_group_27182
PDT000876924.1	PDS000028930.4	SAMN16627362	environmental/other	cd_8_group_11554	cd_4_group_11251	cd_2_group_27182
PDT000876941.1	PDS000028930.4	SAMN16628140	environmental/other	cd_8_group_11554	cd_4_group_11251	cd_2_group_27182
PDT000876984.1	PDS000028930.4	SAMN16628189	environmental/other	cd_8_group_11554	cd_4_group_11251	cd_2_group_27182
PDT001264980.1	PDS000028930.4	SAMN26679968	environmental/other	cd_8_group_11554	cd_4_group_11251	cd_2_group_27182
PDT001664172.1	PDS000001405.82	SAMN33830132	environmental/other	cd_8_group_11555	-	-
PDT001777788.1	PDS000001405.82	SAMN35716133	clinical	cd_8_group_11555	-	-
PDT000225268.2	PDS000001405.82	SAMN07349629	environmental/other	cd_8_group_11555	cd_4_group_11252	-
PDT000236529.2	PDS000001405.82	SAMN07561001	environmental/other	cd_8_group_11555	cd_4_group_11252	-
PDT001519630.1	PDS000001405.82	SAMN32131454	environmental/other	cd_8_group_11555	cd_4_group_50211	-
PDT001716901.1	PDS000001405.82	SAMN34491405	environmental/other	cd_8_group_11555	cd_4_group_50211	-
PDT000225315.2	PDS000027805.4	SAMN07352486	environmental/other	cd_8_group_11556	-	-
PDT000287458.2	PDS000027805.4	SAMN08543703	clinical	cd_8_group_11556	-	-
PDT000616538.1	PDS000026816.176	SAMN13087331	clinical	cd_8_group_11557	-	-
PDT000785455.1	PDS000026816.176	SAMN15502886	environmental/other	cd_8_group_11557	-	-
PDT001270563.1	PDS000026816.176	SAMN19156796	clinical	cd_8_group_11557	cd_4_group_11253	-
PDT000225321.2	PDS000026816.176	SAMN07352497	environmental/other	cd_8_group_11557	cd_4_group_11253	cd_2_group_10181
PDT000519479.1	PDS000026816.176	SAMN12009383	clinical	cd_8_group_11557	cd_4_group_11253	cd_2_group_10181
PDT000482306.1	PDS000028192.862	SAMN10395607	environmental/other	cd_8_group_11558	-	-
PDT000225324.2	PDS000028192.862	SAMN07352489	environmental/other	cd_8_group_11558	cd_4_group_11254	-
PDT000231560.2	PDS000028192.862	SAMN07418095	environmental/other	cd_8_group_11558	cd_4_group_11254	-
PDT000250524.2	PDS000029437.224	SAMN07775047	environmental/other	cd_8_group_11559	-	-
PDT000344159.1	PDS000029437.224	SAMN09633831	environmental/other	cd_8_group_11559	-	-
PDT000230556.2	PDS000029437.224	SAMN07440344	environmental/other	cd_8_group_11559	cd_4_group_11256	-
PDT000225327.2	PDS000029437.224	SAMN07352499	environmental/other	cd_8_group_11559	cd_4_group_11256	cd_2_group_10183
PDT000248193.2	PDS000029437.224	SAMN07746406	environmental/other	cd_8_group_11559	cd_4_group_11256	cd_2_group_10183
PDT000027675.2	PDS000032244.1	SAMN02678874	environmental/other	cd_8_group_1156	cd_4_group_1080	cd_2_group_944
PDT000039656.3	PDS000032244.1	SAMN02847676	environmental/other	cd_8_group_1156	cd_4_group_1080	cd_2_group_944
PDT000225333.2	PDS000026710.494	SAMN07352484	environmental/other	cd_8_group_11560	cd_4_group_11257	cd_2_group_10184
PDT000236962.2	PDS000026710.494	SAMN07563062	environmental/other	cd_8_group_11560	cd_4_group_11257	cd_2_group_10184
PDT000225478.2	PDS000089910.537	SAMN07346313	clinical	cd_8_group_11561	-	-
PDT000307453.2	PDS000089910.537	SAMN08959338	environmental/other	cd_8_group_11561	-	-
PDT000225489.2	PDS000028932.1	SAMN07345821	clinical	cd_8_group_11562	cd_4_group_11259	cd_2_group_10187
PDT000230147.2	PDS000028932.1	SAMN07414518	clinical	cd_8_group_11562	cd_4_group_11259	cd_2_group_10187
PDT000803587.1	PDS000032661.261	SAMN15748187	clinical	cd_8_group_11563	-	-
PDT000814593.1	PDS000032661.261	SAMN15846259	clinical	cd_8_group_11563	-	-
PDT000938440.1	PDS000032661.261	SAMN17384975	clinical	cd_8_group_11563	-	-
PDT001022126.1	PDS000032661.261	SAMN19056312	environmental/other	cd_8_group_11563	-	-
PDT001144689.1	PDS000032661.261	SAMN22044160	clinical	cd_8_group_11563	-	-
PDT001901822.1	PDS000032661.261	SAMN37531720	clinical	cd_8_group_11563	-	-
PDT000225493.2	PDS000032661.261	SAMN07345823	clinical	cd_8_group_11563	cd_4_group_11260	-
PDT000789935.1	PDS000032661.261	SAMN15573451	clinical	cd_8_group_11563	cd_4_group_11260	-
PDT001269827.1	PDS000032661.261	SAMN26675655	clinical	cd_8_group_11563	cd_4_group_11260	cd_2_group_42554
PDT001275455.1	PDS000032661.261	SAMN26927511	clinical	cd_8_group_11563	cd_4_group_11260	cd_2_group_42554
PDT001276434.1	PDS000032661.261	SAMN27023792	clinical	cd_8_group_11563	cd_4_group_11260	cd_2_group_42554
PDT001276450.1	PDS000032661.261	SAMN27023936	clinical	cd_8_group_11563	cd_4_group_11260	cd_2_group_42554
PDT001814537.1	PDS000032661.261	SAMN36383935	clinical	cd_8_group_11563	cd_4_group_11260	cd_2_group_51822
PDT001835012.1	PDS000032661.261	SAMN36770135	clinical	cd_8_group_11563	cd_4_group_11260	cd_2_group_51822
PDT000225535.2	PDS000031314.309	SAMN07346090	clinical	cd_8_group_11564	-	-
PDT000689343.1	PDS000031314.309	SAMN14162595	clinical	cd_8_group_11564	-	-
PDT000225543.2	PDS000028928.1	SAMN07342231	clinical	cd_8_group_11565	cd_4_group_11262	cd_2_group_10190
PDT000225691.2	PDS000028928.1	SAMN07352338	clinical	cd_8_group_11565	cd_4_group_11262	cd_2_group_10190
PDT000225557.2	PDS000016741.3	SAMN07362430	environmental/other	cd_8_group_11566	-	-
PDT000254397.2	PDS000016741.3	SAMN07819069	environmental/other	cd_8_group_11566	cd_4_group_12948	cd_2_group_11701
PDT000344466.1	PDS000016741.3	SAMN09631618	environmental/other	cd_8_group_11566	cd_4_group_12948	cd_2_group_11701
PDT000238383.2	PDS000001663.77	SAMN07585957	environmental/other	cd_8_group_11567	cd_4_group_11264	-
PDT000225564.2	PDS000001663.77	SAMN07362424	environmental/other	cd_8_group_11567	cd_4_group_11264	cd_2_group_10191
PDT000262154.2	PDS000001663.77	SAMN07987835	environmental/other	cd_8_group_11567	cd_4_group_11264	cd_2_group_10191
PDT000248191.2	PDS000026713.60	SAMN07746400	environmental/other	cd_8_group_11568	-	-
PDT000293216.2	PDS000026713.60	SAMN08650058	environmental/other	cd_8_group_11568	-	-
PDT000294477.2	PDS000026713.60	SAMN08663322	environmental/other	cd_8_group_11568	-	-
PDT000305679.2	PDS000026713.60	SAMN08922762	clinical	cd_8_group_11568	-	-
PDT000312061.2	PDS000026713.60	SAMN09080769	environmental/other	cd_8_group_11568	-	-
PDT000375927.1	PDS000026713.60	SAMN10033087	environmental/other	cd_8_group_11568	-	-
PDT000457868.1	PDS000026713.60	SAMN10863446	environmental/other	cd_8_group_11568	-	-
PDT000479623.2	PDS000026713.60	SAMN11160918	environmental/other	cd_8_group_11568	-	-
PDT000551899.1	PDS000026713.60	SAMN12401833	environmental/other	cd_8_group_11568	-	-
PDT000579340.1	PDS000026713.60	SAMN12684514	environmental/other	cd_8_group_11568	-	-
PDT000762712.1	PDS000026713.60	SAMN15060981	environmental/other	cd_8_group_11568	-	-
PDT000859392.1	PDS000026713.60	SAMN16411146	environmental/other	cd_8_group_11568	-	-
PDT001042936.1	PDS000026713.60	SAMN19274651	environmental/other	cd_8_group_11568	-	-
PDT001271850.1	PDS000026713.60	SAMN26816259	environmental/other	cd_8_group_11568	-	-
PDT000225589.2	PDS000026713.60	SAMN07368630	environmental/other	cd_8_group_11568	cd_4_group_11265	-
PDT000343586.1	PDS000026713.60	SAMN09469528	environmental/other	cd_8_group_11568	cd_4_group_11265	-
PDT000344962.1	PDS000026713.60	SAMN09631592	environmental/other	cd_8_group_11568	cd_4_group_11265	-
PDT000294470.2	PDS000026713.60	SAMN08663329	environmental/other	cd_8_group_11568	cd_4_group_11265	cd_2_group_13507
PDT000344448.1	PDS000026713.60	SAMN09631595	environmental/other	cd_8_group_11568	cd_4_group_11265	cd_2_group_13507
PDT000344958.1	PDS000026713.60	SAMN09631593	environmental/other	cd_8_group_11568	cd_4_group_11265	cd_2_group_13507
PDT000344960.2	PDS000026713.60	SAMN09631591	environmental/other	cd_8_group_11568	cd_4_group_11265	cd_2_group_13507
PDT000344973.1	PDS000026713.60	SAMN09631586	environmental/other	cd_8_group_11568	cd_4_group_11265	cd_2_group_13507
PDT000315322.2	PDS000026713.60	SAMN09213704	environmental/other	cd_8_group_11568	cd_4_group_12442	-
PDT000245665.2	PDS000026713.60	SAMN07714853	environmental/other	cd_8_group_11568	cd_4_group_12442	cd_2_group_11260
PDT000286873.2	PDS000026713.60	SAMN08519130	environmental/other	cd_8_group_11568	cd_4_group_12442	cd_2_group_11260
PDT000294480.2	PDS000026713.60	SAMN08663331	environmental/other	cd_8_group_11568	cd_4_group_15004	cd_2_group_13509
PDT000294481.2	PDS000026713.60	SAMN08663320	environmental/other	cd_8_group_11568	cd_4_group_15004	cd_2_group_13509
PDT000355087.1	PDS000026713.60	SAMN09730269	environmental/other	cd_8_group_11568	cd_4_group_18842	cd_2_group_17297
PDT000399570.1	PDS000026713.60	SAMN10346692	environmental/other	cd_8_group_11568	cd_4_group_18842	cd_2_group_17297
PDT000465095.1	PDS000026713.60	SAMN10908968	environmental/other	cd_8_group_11568	cd_4_group_23152	-
PDT000588536.1	PDS000026713.60	SAMN12782109	clinical	cd_8_group_11568	cd_4_group_23152	cd_2_group_24941
PDT000611538.1	PDS000026713.60	SAMN13057419	clinical	cd_8_group_11568	cd_4_group_23152	cd_2_group_24941
PDT000616561.1	PDS000026713.60	SAMN13087348	clinical	cd_8_group_11568	cd_4_group_23152	cd_2_group_24941
PDT000225624.2	PDS000027237.293	SAMN07370412	clinical	cd_8_group_11569	-	-
PDT000340795.1	PDS000027237.293	SAMN09243134	environmental/other	cd_8_group_11569	cd_4_group_18163	cd_2_group_16651
PDT000385827.1	PDS000027237.293	SAMN10132943	environmental/other	cd_8_group_11569	cd_4_group_18163	cd_2_group_16651
PDT000489371.1	PDS000031059.117	SAMN11403780	clinical	cd_8_group_1157	-	-
PDT000608572.1	PDS000031059.117	SAMN13032536	clinical	cd_8_group_1157	-	-
PDT000027676.2	PDS000031059.117	SAMN02678875	environmental/other	cd_8_group_1157	cd_4_group_1081	cd_2_group_945
PDT000891045.1	PDS000031059.117	SAMN16809540	clinical	cd_8_group_1157	cd_4_group_1081	cd_2_group_945
PDT000185514.2	PDS000031059.117	SAMN06110517	environmental/other	cd_8_group_1157	cd_4_group_8934	cd_2_group_8110
PDT000185823.2	PDS000031059.117	SAMN06110581	environmental/other	cd_8_group_1157	cd_4_group_8934	cd_2_group_8110
PDT000185826.2	PDS000031059.117	SAMN06110580	environmental/other	cd_8_group_1157	cd_4_group_8934	cd_2_group_8110
PDT000185854.2	PDS000031059.117	SAMN06110570	environmental/other	cd_8_group_1157	cd_4_group_8934	cd_2_group_8110
PDT000185856.2	PDS000031059.117	SAMN06110571	environmental/other	cd_8_group_1157	cd_4_group_8934	cd_2_group_8110
PDT000235468.2	PDS000028897.40	SAMN07519554	clinical	cd_8_group_11570	-	-
PDT000367647.1	PDS000028897.40	SAMN09917862	clinical	cd_8_group_11570	-	-
PDT000381182.1	PDS000028897.40	SAMN10092034	clinical	cd_8_group_11570	-	-
PDT000489355.1	PDS000028897.40	SAMN11403710	clinical	cd_8_group_11570	-	-
PDT000898539.1	PDS000028897.40	SAMN16913673	environmental/other	cd_8_group_11570	-	-
PDT001294586.1	PDS000028897.40	SAMN27783521	clinical	cd_8_group_11570	-	-
PDT001744046.1	PDS000028897.40	SAMN35219280	clinical	cd_8_group_11570	-	-
PDT001827820.1	PDS000028897.40	SAMN36702343	clinical	cd_8_group_11570	-	-
PDT001844938.1	PDS000028897.40	SAMN36890752	clinical	cd_8_group_11570	-	-
PDT001848525.2	PDS000028897.40	SAMN36946667	clinical	cd_8_group_11570	-	-
PDT000225630.2	PDS000028897.40	SAMN07370409	clinical	cd_8_group_11570	cd_4_group_11268	-
PDT000991569.1	PDS000028897.40	SAMN18314739	clinical	cd_8_group_11570	cd_4_group_11268	-
PDT000394191.1	PDS000028897.40	SAMN10267075	clinical	cd_8_group_11570	cd_4_group_20476	cd_2_group_18869
PDT001092951.1	PDS000028897.40	SAMN20308224	clinical	cd_8_group_11570	cd_4_group_20476	cd_2_group_18869
PDT001601410.1	PDS000028897.40	SAMN33026077	clinical	cd_8_group_11570	cd_4_group_20476	cd_2_group_18869
PDT000499589.1	PDS000028897.40	SAMN11605617	clinical	cd_8_group_11570	cd_4_group_24189	-
PDT000808933.1	PDS000028897.40	SAMN15803305	environmental/other	cd_8_group_11570	cd_4_group_24189	cd_2_group_31237
PDT000808938.1	PDS000028897.40	SAMN15803300	environmental/other	cd_8_group_11570	cd_4_group_24189	cd_2_group_31237
PDT000816387.1	PDS000028897.40	SAMN15858841	environmental/other	cd_8_group_11570	cd_4_group_24189	cd_2_group_31237
PDT000816390.1	PDS000028897.40	SAMN15858838	environmental/other	cd_8_group_11570	cd_4_group_24189	cd_2_group_31237
PDT000816407.1	PDS000028897.40	SAMN15858823	environmental/other	cd_8_group_11570	cd_4_group_24189	cd_2_group_31237
PDT000816417.1	PDS000028897.40	SAMN15858814	environmental/other	cd_8_group_11570	cd_4_group_24189	cd_2_group_31237
PDT000816421.1	PDS000028897.40	SAMN15858810	environmental/other	cd_8_group_11570	cd_4_group_24189	cd_2_group_31237
PDT000979135.1	PDS000028897.40	SAMN18159529	clinical	cd_8_group_11570	cd_4_group_37496	cd_2_group_35425
PDT000983142.1	PDS000028897.40	SAMN18240889	clinical	cd_8_group_11570	cd_4_group_37496	cd_2_group_35425
PDT001292175.1	PDS000028897.40	SAMN27723589	environmental/other	cd_8_group_11570	cd_4_group_45129	cd_2_group_43145
PDT001292176.1	PDS000028897.40	SAMN27723588	environmental/other	cd_8_group_11570	cd_4_group_45129	cd_2_group_43145
PDT001292179.1	PDS000028897.40	SAMN27723559	environmental/other	cd_8_group_11570	cd_4_group_45129	cd_2_group_43145
PDT001292193.1	PDS000028897.40	SAMN27723573	environmental/other	cd_8_group_11570	cd_4_group_45129	cd_2_group_43145
PDT001292195.1	PDS000028897.40	SAMN27723571	environmental/other	cd_8_group_11570	cd_4_group_45129	cd_2_group_43145
PDT001292199.1	PDS000028897.40	SAMN27723567	environmental/other	cd_8_group_11570	cd_4_group_45129	cd_2_group_43145
PDT001700591.1	PDS000028897.40	SAMN34353256	clinical	cd_8_group_11570	cd_4_group_52132	-
PDT001829720.1	PDS000028897.40	SAMN36716588	environmental/other	cd_8_group_11570	cd_4_group_52132	cd_2_group_52139
PDT001829721.1	PDS000028897.40	SAMN36716589	environmental/other	cd_8_group_11570	cd_4_group_52132	cd_2_group_52139
PDT001859016.1	PDS000028897.40	SAMN37111809	clinical	cd_8_group_11570	cd_4_group_52132	cd_2_group_52139
PDT000225637.2	PDS000004406.418	SAMN07370425	clinical	cd_8_group_11571	cd_4_group_11269	-
PDT000285213.2	PDS000004406.418	SAMN08471044	clinical	cd_8_group_11571	cd_4_group_11269	cd_2_group_13188
PDT000286314.2	PDS000004406.418	SAMN08513657	clinical	cd_8_group_11571	cd_4_group_11269	cd_2_group_13188
PDT000295926.2	PDS000004406.418	SAMN08743558	clinical	cd_8_group_11571	cd_4_group_11269	cd_2_group_13188
PDT000295927.2	PDS000004406.418	SAMN08743560	clinical	cd_8_group_11571	cd_4_group_11269	cd_2_group_13188
PDT001021851.1	PDS000004406.418	SAMN18905994	clinical	cd_8_group_11571	cd_4_group_11269	cd_2_group_13188
PDT001663738.1	PDS000004406.418	SAMN33825539	clinical	cd_8_group_11571	cd_4_group_11269	cd_2_group_13188
PDT001793461.1	PDS000004406.418	SAMN36039866	clinical	cd_8_group_11571	cd_4_group_11269	cd_2_group_13188
PDT000277550.2	PDS000004406.418	SAMN08326668	clinical	cd_8_group_11571	cd_4_group_14272	cd_2_group_12881
PDT000801860.1	PDS000004406.418	SAMN15723445	clinical	cd_8_group_11571	cd_4_group_14272	cd_2_group_12881
PDT001209054.1	PDS000004406.418	SAMN24274032	clinical	cd_8_group_11571	cd_4_group_14272	cd_2_group_12881
PDT001311687.1	PDS000004406.418	SAMN28561632	clinical	cd_8_group_11571	cd_4_group_14272	cd_2_group_12881
PDT001323119.1	PDS000004406.418	SAMN28885312	clinical	cd_8_group_11571	cd_4_group_14272	cd_2_group_12881
PDT000334665.1	PDS000004406.418	SAMN09474879	clinical	cd_8_group_11571	cd_4_group_17740	cd_2_group_16225
PDT000336090.1	PDS000004406.418	SAMN09479520	clinical	cd_8_group_11571	cd_4_group_17740	cd_2_group_16225
PDT000549890.1	PDS000004406.418	SAMN12371252	clinical	cd_8_group_11571	cd_4_group_17740	cd_2_group_16225
PDT000549900.1	PDS000004406.418	SAMN12371270	clinical	cd_8_group_11571	cd_4_group_17740	cd_2_group_16225
PDT000551776.1	PDS000004406.418	SAMN12414788	clinical	cd_8_group_11571	cd_4_group_17740	cd_2_group_16225
PDT001312127.1	PDS000004406.418	SAMEA8272386	NULL	cd_8_group_11571	cd_4_group_17740	cd_2_group_16225
PDT000503688.1	PDS000004406.418	SAMN11787059	environmental/other	cd_8_group_11571	cd_4_group_24305	cd_2_group_22589
PDT000503689.1	PDS000004406.418	SAMN11787103	environmental/other	cd_8_group_11571	cd_4_group_24305	cd_2_group_22589
PDT000503692.1	PDS000004406.418	SAMN11787419	environmental/other	cd_8_group_11571	cd_4_group_24305	cd_2_group_22589
PDT001524399.1	PDS000004406.418	SAMN32179591	clinical	cd_8_group_11571	cd_4_group_24305	cd_2_group_22589
PDT000225650.2	PDS000040696.8	SAMN07352809	clinical	cd_8_group_11572	cd_4_group_11270	-
PDT000226659.2	PDS000040696.8	SAMN07352807	clinical	cd_8_group_11572	cd_4_group_11270	-
PDT000225651.2	PDS000001259.128	SAMN07352372	clinical	cd_8_group_11573	cd_4_group_11271	cd_2_group_10193
PDT000247886.2	PDS000001259.128	SAMN07715098	clinical	cd_8_group_11573	cd_4_group_11271	cd_2_group_10193
PDT000225653.2	PDS000001259.128	SAMN07352828	clinical	cd_8_group_11574	-	-
PDT000619502.1	PDS000001259.128	SAMN13152200	clinical	cd_8_group_11574	-	-
PDT000767133.1	PDS000001259.128	SAMN15249470	clinical	cd_8_group_11574	-	-
PDT000783508.1	PDS000001259.128	SAMN15456433	clinical	cd_8_group_11574	-	-
PDT001098426.1	PDS000001259.128	SAMN20490167	clinical	cd_8_group_11574	-	-
PDT000225685.2	PDS000028391.1	SAMN07352799	clinical	cd_8_group_11575	cd_4_group_11273	cd_2_group_10195
PDT000256985.2	PDS000028391.1	SAMN07795648	clinical	cd_8_group_11575	cd_4_group_11273	cd_2_group_10195
PDT000225704.2	PDS000028921.1	SAMN07352552	clinical	cd_8_group_11576	cd_4_group_11276	-
PDT000241451.2	PDS000028921.1	SAMN07629476	clinical	cd_8_group_11576	cd_4_group_11276	-
PDT000233864.2	PDS000032705.1071	SAMN07429358	environmental/other	cd_8_group_11577	-	-
PDT000241602.2	PDS000032705.1071	SAMN07629458	clinical	cd_8_group_11577	-	-
PDT000286316.2	PDS000032705.1071	SAMN08513656	clinical	cd_8_group_11577	-	-
PDT000632214.1	PDS000032705.1071	SAMN13344342	clinical	cd_8_group_11577	-	-
PDT000232405.2	PDS000032705.1071	SAMN07455812	clinical	cd_8_group_11577	cd_4_group_11277	-
PDT000233741.2	PDS000032705.1071	SAMN07455819	clinical	cd_8_group_11577	cd_4_group_11277	-
PDT000233744.2	PDS000032705.1071	SAMN07455820	clinical	cd_8_group_11577	cd_4_group_11277	-
PDT000233783.2	PDS000032705.1071	SAMN07490114	clinical	cd_8_group_11577	cd_4_group_11277	-
PDT000235512.2	PDS000032705.1071	SAMN07522613	clinical	cd_8_group_11577	cd_4_group_11277	-
PDT000239865.4	PDS000032705.1071	SAMN07509358	clinical	cd_8_group_11577	cd_4_group_11277	-
PDT000240494.2	PDS000032705.1071	SAMN07615613	clinical	cd_8_group_11577	cd_4_group_11277	-
PDT000240522.2	PDS000032705.1071	SAMN07615640	clinical	cd_8_group_11577	cd_4_group_11277	-
PDT000241521.2	PDS000032705.1071	SAMN07629840	clinical	cd_8_group_11577	cd_4_group_11277	-
PDT000260072.2	PDS000032705.1071	SAMN07843536	clinical	cd_8_group_11577	cd_4_group_11277	-
PDT000265673.2	PDS000032705.1071	SAMN08027665	clinical	cd_8_group_11577	cd_4_group_11277	-
PDT000300902.2	PDS000032705.1071	SAMN08823397	clinical	cd_8_group_11577	cd_4_group_11277	-
PDT000225725.2	PDS000032705.1071	SAMN07352551	clinical	cd_8_group_11577	cd_4_group_11277	cd_2_group_10196
PDT000227389.2	PDS000032705.1071	SAMN07374537	environmental/other	cd_8_group_11577	cd_4_group_11277	cd_2_group_10196
PDT000227891.2	PDS000032705.1071	SAMN07373200	clinical	cd_8_group_11577	cd_4_group_11277	cd_2_group_10196
PDT000230431.2	PDS000032705.1071	SAMN07424696	clinical	cd_8_group_11577	cd_4_group_11277	cd_2_group_10196
PDT000231253.2	PDS000032705.1071	SAMN07440781	clinical	cd_8_group_11577	cd_4_group_11277	cd_2_group_10196
PDT000231757.2	PDS000032705.1071	SAMN07440787	clinical	cd_8_group_11577	cd_4_group_11277	cd_2_group_10196
PDT000231904.2	PDS000032705.1071	SAMN07429367	clinical	cd_8_group_11577	cd_4_group_11277	cd_2_group_10196
PDT000231906.2	PDS000032705.1071	SAMN07429368	clinical	cd_8_group_11577	cd_4_group_11277	cd_2_group_10196
PDT000232016.2	PDS000032705.1071	SAMN07428744	clinical	cd_8_group_11577	cd_4_group_11277	cd_2_group_10196
PDT000232024.2	PDS000032705.1071	SAMN07428757	clinical	cd_8_group_11577	cd_4_group_11277	cd_2_group_10196
PDT000232096.2	PDS000032705.1071	SAMN07451855	clinical	cd_8_group_11577	cd_4_group_11277	cd_2_group_10196
PDT000232334.2	PDS000032705.1071	SAMN07456569	clinical	cd_8_group_11577	cd_4_group_11277	cd_2_group_10196
PDT000232336.2	PDS000032705.1071	SAMN07456571	clinical	cd_8_group_11577	cd_4_group_11277	cd_2_group_10196
PDT000232361.2	PDS000032705.1071	SAMN07455842	clinical	cd_8_group_11577	cd_4_group_11277	cd_2_group_10196
PDT000232390.2	PDS000032705.1071	SAMN07455805	clinical	cd_8_group_11577	cd_4_group_11277	cd_2_group_10196
PDT000232392.2	PDS000032705.1071	SAMN07455810	clinical	cd_8_group_11577	cd_4_group_11277	cd_2_group_10196
PDT000232396.2	PDS000032705.1071	SAMN07455804	clinical	cd_8_group_11577	cd_4_group_11277	cd_2_group_10196
PDT000232406.2	PDS000032705.1071	SAMN07455811	clinical	cd_8_group_11577	cd_4_group_11277	cd_2_group_10196
PDT000232410.2	PDS000032705.1071	SAMN07455807	clinical	cd_8_group_11577	cd_4_group_11277	cd_2_group_10196
PDT000232411.2	PDS000032705.1071	SAMN07455806	clinical	cd_8_group_11577	cd_4_group_11277	cd_2_group_10196
PDT000232593.2	PDS000032705.1071	SAMN07450764	clinical	cd_8_group_11577	cd_4_group_11277	cd_2_group_10196
PDT000232898.2	PDS000032705.1071	SAMN07460714	clinical	cd_8_group_11577	cd_4_group_11277	cd_2_group_10196
PDT000232940.2	PDS000032705.1071	SAMN07461152	clinical	cd_8_group_11577	cd_4_group_11277	cd_2_group_10196
PDT000232986.2	PDS000032705.1071	SAMN07461153	clinical	cd_8_group_11577	cd_4_group_11277	cd_2_group_10196
PDT000233526.2	PDS000032705.1071	SAMN07490535	clinical	cd_8_group_11577	cd_4_group_11277	cd_2_group_10196
PDT000233704.2	PDS000032705.1071	SAMN07486963	clinical	cd_8_group_11577	cd_4_group_11277	cd_2_group_10196
PDT000233730.2	PDS000032705.1071	SAMN07486969	clinical	cd_8_group_11577	cd_4_group_11277	cd_2_group_10196
PDT000233735.2	PDS000032705.1071	SAMN07455817	clinical	cd_8_group_11577	cd_4_group_11277	cd_2_group_10196
PDT000233740.2	PDS000032705.1071	SAMN07455821	clinical	cd_8_group_11577	cd_4_group_11277	cd_2_group_10196
PDT000233782.2	PDS000032705.1071	SAMN07490110	clinical	cd_8_group_11577	cd_4_group_11277	cd_2_group_10196
PDT000233825.2	PDS000032705.1071	SAMN07490115	clinical	cd_8_group_11577	cd_4_group_11277	cd_2_group_10196
PDT000233956.2	PDS000032705.1071	SAMN07499594	clinical	cd_8_group_11577	cd_4_group_11277	cd_2_group_10196
PDT000234326.2	PDS000032705.1071	SAMN07500916	clinical	cd_8_group_11577	cd_4_group_11277	cd_2_group_10196
PDT000234344.2	PDS000032705.1071	SAMN07503943	clinical	cd_8_group_11577	cd_4_group_11277	cd_2_group_10196
PDT000234371.2	PDS000032705.1071	SAMN07519658	clinical	cd_8_group_11577	cd_4_group_11277	cd_2_group_10196
PDT000234374.2	PDS000032705.1071	SAMN07519657	clinical	cd_8_group_11577	cd_4_group_11277	cd_2_group_10196
PDT000234375.2	PDS000032705.1071	SAMN07519660	clinical	cd_8_group_11577	cd_4_group_11277	cd_2_group_10196
PDT000234377.2	PDS000032705.1071	SAMN07519659	clinical	cd_8_group_11577	cd_4_group_11277	cd_2_group_10196
PDT000234378.2	PDS000032705.1071	SAMN07519668	clinical	cd_8_group_11577	cd_4_group_11277	cd_2_group_10196
PDT000234379.2	PDS000032705.1071	SAMN07519669	clinical	cd_8_group_11577	cd_4_group_11277	cd_2_group_10196
PDT000234382.2	PDS000032705.1071	SAMN07519671	clinical	cd_8_group_11577	cd_4_group_11277	cd_2_group_10196
PDT000234383.2	PDS000032705.1071	SAMN07519664	clinical	cd_8_group_11577	cd_4_group_11277	cd_2_group_10196
PDT000234384.2	PDS000032705.1071	SAMN07519665	clinical	cd_8_group_11577	cd_4_group_11277	cd_2_group_10196
PDT000234386.2	PDS000032705.1071	SAMN07519666	clinical	cd_8_group_11577	cd_4_group_11277	cd_2_group_10196
PDT000234776.2	PDS000032705.1071	SAMN07503327	clinical	cd_8_group_11577	cd_4_group_11277	cd_2_group_10196
PDT000234942.2	PDS000032705.1071	SAMN07461273	environmental/other	cd_8_group_11577	cd_4_group_11277	cd_2_group_10196
PDT000234973.2	PDS000032705.1071	SAMN07511474	clinical	cd_8_group_11577	cd_4_group_11277	cd_2_group_10196
PDT000234974.2	PDS000032705.1071	SAMN07512594	clinical	cd_8_group_11577	cd_4_group_11277	cd_2_group_10196
PDT000234978.2	PDS000032705.1071	SAMN07511475	clinical	cd_8_group_11577	cd_4_group_11277	cd_2_group_10196
PDT000234986.2	PDS000032705.1071	SAMN07512671	clinical	cd_8_group_11577	cd_4_group_11277	cd_2_group_10196
PDT000235148.2	PDS000032705.1071	SAMN07533882	clinical	cd_8_group_11577	cd_4_group_11277	cd_2_group_10196
PDT000235208.2	PDS000032705.1071	SAMN07519428	clinical	cd_8_group_11577	cd_4_group_11277	cd_2_group_10196
PDT000235253.2	PDS000032705.1071	SAMN07535210	clinical	cd_8_group_11577	cd_4_group_11277	cd_2_group_10196
PDT000235462.2	PDS000032705.1071	SAMN07498986	clinical	cd_8_group_11577	cd_4_group_11277	cd_2_group_10196
PDT000235475.2	PDS000032705.1071	SAMN07510929	clinical	cd_8_group_11577	cd_4_group_11277	cd_2_group_10196
PDT000235477.2	PDS000032705.1071	SAMN07515418	clinical	cd_8_group_11577	cd_4_group_11277	cd_2_group_10196
PDT000235509.2	PDS000032705.1071	SAMN07515417	clinical	cd_8_group_11577	cd_4_group_11277	cd_2_group_10196
PDT000235844.2	PDS000032705.1071	SAMN07523030	clinical	cd_8_group_11577	cd_4_group_11277	cd_2_group_10196
PDT000236505.2	PDS000032705.1071	SAMN07537065	clinical	cd_8_group_11577	cd_4_group_11277	cd_2_group_10196
PDT000237408.2	PDS000032705.1071	SAMN07555337	clinical	cd_8_group_11577	cd_4_group_11277	cd_2_group_10196
PDT000237414.2	PDS000032705.1071	SAMN07555338	clinical	cd_8_group_11577	cd_4_group_11277	cd_2_group_10196
PDT000237488.2	PDS000032705.1071	SAMN07562199	clinical	cd_8_group_11577	cd_4_group_11277	cd_2_group_10196
PDT000237490.2	PDS000032705.1071	SAMN07562200	clinical	cd_8_group_11577	cd_4_group_11277	cd_2_group_10196
PDT000238161.2	PDS000032705.1071	SAMN07559270	clinical	cd_8_group_11577	cd_4_group_11277	cd_2_group_10196
PDT000238176.2	PDS000032705.1071	SAMN07562196	clinical	cd_8_group_11577	cd_4_group_11277	cd_2_group_10196
PDT000239481.2	PDS000032705.1071	SAMN07572994	clinical	cd_8_group_11577	cd_4_group_11277	cd_2_group_10196
PDT000239678.2	PDS000032705.1071	SAMN07585151	clinical	cd_8_group_11577	cd_4_group_11277	cd_2_group_10196
PDT000239679.2	PDS000032705.1071	SAMN07585148	clinical	cd_8_group_11577	cd_4_group_11277	cd_2_group_10196
PDT000239680.2	PDS000032705.1071	SAMN07585158	clinical	cd_8_group_11577	cd_4_group_11277	cd_2_group_10196
PDT000239682.2	PDS000032705.1071	SAMN07585155	clinical	cd_8_group_11577	cd_4_group_11277	cd_2_group_10196
PDT000239692.2	PDS000032705.1071	SAMN07585149	clinical	cd_8_group_11577	cd_4_group_11277	cd_2_group_10196
PDT000239695.2	PDS000032705.1071	SAMN07585150	clinical	cd_8_group_11577	cd_4_group_11277	cd_2_group_10196
PDT000239855.4	PDS000032705.1071	SAMN07440800	clinical	cd_8_group_11577	cd_4_group_11277	cd_2_group_10196
PDT000239890.2	PDS000032705.1071	SAMN07523026	clinical	cd_8_group_11577	cd_4_group_11277	cd_2_group_10196
PDT000239972.2	PDS000032705.1071	SAMN07585165	clinical	cd_8_group_11577	cd_4_group_11277	cd_2_group_10196
PDT000239973.2	PDS000032705.1071	SAMN07585164	clinical	cd_8_group_11577	cd_4_group_11277	cd_2_group_10196
PDT000239991.2	PDS000032705.1071	SAMN07585167	clinical	cd_8_group_11577	cd_4_group_11277	cd_2_group_10196
PDT000239995.2	PDS000032705.1071	SAMN07585168	clinical	cd_8_group_11577	cd_4_group_11277	cd_2_group_10196
PDT000239997.2	PDS000032705.1071	SAMN07585166	clinical	cd_8_group_11577	cd_4_group_11277	cd_2_group_10196
PDT000240015.2	PDS000032705.1071	SAMN07595135	clinical	cd_8_group_11577	cd_4_group_11277	cd_2_group_10196
PDT000240199.2	PDS000032705.1071	SAMN07604709	clinical	cd_8_group_11577	cd_4_group_11277	cd_2_group_10196
PDT000240400.2	PDS000032705.1071	SAMN07562198	clinical	cd_8_group_11577	cd_4_group_11277	cd_2_group_10196
PDT000240463.2	PDS000032705.1071	SAMN07615598	clinical	cd_8_group_11577	cd_4_group_11277	cd_2_group_10196
PDT000240468.2	PDS000032705.1071	SAMN07615604	clinical	cd_8_group_11577	cd_4_group_11277	cd_2_group_10196
PDT000240470.2	PDS000032705.1071	SAMN07615606	clinical	cd_8_group_11577	cd_4_group_11277	cd_2_group_10196
PDT000240497.2	PDS000032705.1071	SAMN07615621	clinical	cd_8_group_11577	cd_4_group_11277	cd_2_group_10196
PDT000240749.2	PDS000032705.1071	SAMN07585153	clinical	cd_8_group_11577	cd_4_group_11277	cd_2_group_10196
PDT000240756.2	PDS000032705.1071	SAMN07634798	clinical	cd_8_group_11577	cd_4_group_11277	cd_2_group_10196
PDT000240757.2	PDS000032705.1071	SAMN07634801	clinical	cd_8_group_11577	cd_4_group_11277	cd_2_group_10196
PDT000240759.2	PDS000032705.1071	SAMN07634797	clinical	cd_8_group_11577	cd_4_group_11277	cd_2_group_10196
PDT000241598.2	PDS000032705.1071	SAMN07629459	clinical	cd_8_group_11577	cd_4_group_11277	cd_2_group_10196
PDT000244138.2	PDS000032705.1071	SAMN07663085	clinical	cd_8_group_11577	cd_4_group_11277	cd_2_group_10196
PDT000244319.2	PDS000032705.1071	SAMN07687807	clinical	cd_8_group_11577	cd_4_group_11277	cd_2_group_10196
PDT000244354.2	PDS000032705.1071	SAMN07687843	clinical	cd_8_group_11577	cd_4_group_11277	cd_2_group_10196
PDT000244356.2	PDS000032705.1071	SAMN07687819	clinical	cd_8_group_11577	cd_4_group_11277	cd_2_group_10196
PDT000244359.2	PDS000032705.1071	SAMN07687842	clinical	cd_8_group_11577	cd_4_group_11277	cd_2_group_10196
PDT000244362.2	PDS000032705.1071	SAMN07687849	clinical	cd_8_group_11577	cd_4_group_11277	cd_2_group_10196
PDT000244363.2	PDS000032705.1071	SAMN07687818	clinical	cd_8_group_11577	cd_4_group_11277	cd_2_group_10196
PDT000248150.2	PDS000032705.1071	SAMN07716633	clinical	cd_8_group_11577	cd_4_group_11277	cd_2_group_10196
PDT000250413.2	PDS000032705.1071	SAMN07760991	clinical	cd_8_group_11577	cd_4_group_11277	cd_2_group_10196
PDT000250416.2	PDS000032705.1071	SAMN07760992	clinical	cd_8_group_11577	cd_4_group_11277	cd_2_group_10196
PDT000253248.2	PDS000032705.1071	SAMN07782116	clinical	cd_8_group_11577	cd_4_group_11277	cd_2_group_10196
PDT000257095.2	PDS000032705.1071	SAMN07806863	clinical	cd_8_group_11577	cd_4_group_11277	cd_2_group_10196
PDT000257870.2	PDS000032705.1071	SAMN07813407	clinical	cd_8_group_11577	cd_4_group_11277	cd_2_group_10196
PDT000257939.2	PDS000032705.1071	SAMN07812341	clinical	cd_8_group_11577	cd_4_group_11277	cd_2_group_10196
PDT000260065.2	PDS000032705.1071	SAMN07843538	clinical	cd_8_group_11577	cd_4_group_11277	cd_2_group_10196
PDT000260906.2	PDS000032705.1071	SAMN07976901	clinical	cd_8_group_11577	cd_4_group_11277	cd_2_group_10196
PDT000265843.2	PDS000032705.1071	SAMN08024337	clinical	cd_8_group_11577	cd_4_group_11277	cd_2_group_10196
PDT000269568.2	PDS000032705.1071	SAMN08130345	clinical	cd_8_group_11577	cd_4_group_11277	cd_2_group_10196
PDT000277575.2	PDS000032705.1071	SAMN08199336	clinical	cd_8_group_11577	cd_4_group_11277	cd_2_group_10196
PDT000297389.2	PDS000032705.1071	SAMN08774828	clinical	cd_8_group_11577	cd_4_group_11277	cd_2_group_10196
PDT000300420.2	PDS000032705.1071	SAMN08804779	clinical	cd_8_group_11577	cd_4_group_11277	cd_2_group_10196
PDT000310968.2	PDS000032705.1071	SAMN09011584	clinical	cd_8_group_11577	cd_4_group_11277	cd_2_group_10196
PDT000478889.1	PDS000032705.1071	SAMN11149799	clinical	cd_8_group_11577	cd_4_group_11277	cd_2_group_10196
PDT000225741.2	PDS000002770.512	SAMN07352341	clinical	cd_8_group_11578	cd_4_group_11278	cd_2_group_10198
PDT000499532.1	PDS000002770.512	SAMN11605080	clinical	cd_8_group_11578	cd_4_group_11278	cd_2_group_10198
PDT000499592.1	PDS000042483.31	SAMN11605624	clinical	cd_8_group_11579	-	-
PDT001685949.1	PDS000042483.31	SAMN34130480	clinical	cd_8_group_11579	-	-
PDT001982048.1	PDS000042483.31	SAMEA114595491	NULL	cd_8_group_11579	-	-
PDT000231874.2	PDS000042483.31	SAMN07436199	clinical	cd_8_group_11579	cd_4_group_11280	-
PDT000225772.2	PDS000042483.31	SAMN07357199	clinical	cd_8_group_11579	cd_4_group_11280	cd_2_group_10199
PDT000232402.2	PDS000042483.31	SAMN07455450	clinical	cd_8_group_11579	cd_4_group_11280	cd_2_group_10199
PDT000326504.1	PDS000042483.31	SAMN09388029	clinical	cd_8_group_11579	cd_4_group_17058	cd_2_group_15577
PDT000338645.1	PDS000042483.31	SAMN09516399	clinical	cd_8_group_11579	cd_4_group_17058	cd_2_group_15577
PDT000027678.3	PDS000032045.5	SAMN02678877	environmental/other	cd_8_group_1158	cd_4_group_1082	cd_2_group_946
PDT000039685.3	PDS000032045.5	SAMN02847679	environmental/other	cd_8_group_1158	cd_4_group_1082	cd_2_group_946
PDT000225776.2	PDS000032459.153	SAMN07350930	clinical	cd_8_group_11580	cd_4_group_11281	-
PDT000267577.2	PDS000032459.153	SAMN08095957	clinical	cd_8_group_11580	cd_4_group_11281	-
PDT000225780.2	PDS000049371.2	SAMN07350931	clinical	cd_8_group_11581	cd_4_group_11282	cd_2_group_10200
PDT001481903.1	PDS000049371.2	SAMN31661647	clinical	cd_8_group_11581	cd_4_group_11282	cd_2_group_10200
PDT000225789.2	PDS000011307.22	SAMN07357206	clinical	cd_8_group_11582	cd_4_group_11284	cd_2_group_10202
PDT000327769.1	PDS000011307.22	SAMN09391008	clinical	cd_8_group_11582	cd_4_group_11284	cd_2_group_10202
PDT000225793.2	PDS000032739.165	SAMN07357208	clinical	cd_8_group_11583	-	-
PDT000244389.2	PDS000032739.165	SAMN07671803	clinical	cd_8_group_11583	-	-
PDT000344648.1	PDS000032739.165	SAMN09636339	clinical	cd_8_group_11583	-	-
PDT000354053.1	PDS000032739.165	SAMN09724574	clinical	cd_8_group_11583	-	-
PDT000673071.1	PDS000032739.165	SAMN13955252	clinical	cd_8_group_11583	-	-
PDT000360274.1	PDS000032654.222	SAMN09785247	clinical	cd_8_group_11584	-	-
PDT001815380.1	PDS000032654.222	SAMN36406134	clinical	cd_8_group_11584	-	-
PDT001967108.1	PDS000032654.222	SAMN38093559	clinical	cd_8_group_11584	-	-
PDT000225794.2	PDS000032654.222	SAMN07352608	clinical	cd_8_group_11584	cd_4_group_11285	-
PDT000379370.1	PDS000032654.222	SAMN10079508	clinical	cd_8_group_11584	cd_4_group_11285	-
PDT000430518.1	PDS000032654.222	SAMN10693122	clinical	cd_8_group_11584	cd_4_group_11285	-
PDT000225803.2	PDS000089910.537	SAMN07350848	clinical	cd_8_group_11585	-	-
PDT000474073.1	PDS000089910.537	SAMN11081323	environmental/other	cd_8_group_11585	-	-
PDT000517956.1	PDS000089910.537	SAMN11958793	environmental/other	cd_8_group_11585	-	-
PDT000624333.1	PDS000089910.537	SAMN13208504	environmental/other	cd_8_group_11585	-	-
PDT000321697.1	PDS000089910.537	SAMN09284869	environmental/other	cd_8_group_11585	cd_4_group_16735	cd_2_group_15250
PDT000490302.2	PDS000089910.537	SAMN11417559	environmental/other	cd_8_group_11585	cd_4_group_16735	cd_2_group_15250
PDT000352038.1	PDS000089910.537	SAMN09690030	environmental/other	cd_8_group_11585	cd_4_group_18742	cd_2_group_17210
PDT000352042.1	PDS000089910.537	SAMN09690033	environmental/other	cd_8_group_11585	cd_4_group_18742	cd_2_group_17210
PDT000417983.2	PDS000089910.537	SAMN10594811	environmental/other	cd_8_group_11585	cd_4_group_18742	cd_2_group_17210
PDT000356489.1	PDS000089910.537	SAMN09755181	clinical	cd_8_group_11585	cd_4_group_18905	-
PDT000426933.1	PDS000089910.537	SAMN10661689	environmental/other	cd_8_group_11585	cd_4_group_18905	-
PDT000404738.1	PDS000089910.537	SAMN10392913	environmental/other	cd_8_group_11585	cd_4_group_20854	-
PDT000430450.1	PDS000089910.537	SAMN10692919	clinical	cd_8_group_11585	cd_4_group_20854	-
PDT000620460.1	PDS000089910.537	SAMN13157233	environmental/other	cd_8_group_11585	cd_4_group_28015	cd_2_group_26107
PDT000624326.1	PDS000089910.537	SAMN13208488	environmental/other	cd_8_group_11585	cd_4_group_28015	cd_2_group_26107
PDT000225849.2	PDS000032668.1079	SAMN07371044	environmental/other	cd_8_group_11586	-	-
PDT000280974.2	PDS000032668.1079	SAMN08226277	environmental/other	cd_8_group_11586	-	-
PDT001495506.1	PDS000032668.1079	SAMN10989307	environmental/other	cd_8_group_11586	cd_4_group_49956	cd_2_group_48315
PDT001495508.1	PDS000032668.1079	SAMN10989306	environmental/other	cd_8_group_11586	cd_4_group_49956	cd_2_group_48315
PDT000225850.2	PDS000032533.35	SAMN07371033	environmental/other	cd_8_group_11587	-	-
PDT000333745.1	PDS000032533.35	SAMN09462563	environmental/other	cd_8_group_11587	-	-
PDT000630187.1	PDS000032533.35	SAMN13321608	environmental/other	cd_8_group_11587	cd_4_group_28337	cd_2_group_26430
PDT000630189.1	PDS000032533.35	SAMN13321602	environmental/other	cd_8_group_11587	cd_4_group_28337	cd_2_group_26430
PDT000630202.1	PDS000032533.35	SAMN13321622	environmental/other	cd_8_group_11587	cd_4_group_28337	cd_2_group_26430
PDT000630205.1	PDS000032533.35	SAMN13322153	environmental/other	cd_8_group_11587	cd_4_group_28337	cd_2_group_26430
PDT000225852.2	PDS000004170.515	SAMN07371039	environmental/other	cd_8_group_11588	-	-
PDT001136941.1	PDS000004170.515	SAMN21591262	environmental/other	cd_8_group_11588	-	-
PDT000225926.2	PDS000008162.66	SAMN07371071	environmental/other	cd_8_group_11589	-	-
PDT000827562.1	PDS000008162.66	SAMN15960557	clinical	cd_8_group_11589	-	-
PDT001110435.1	PDS000008162.66	SAMN20835111	clinical	cd_8_group_11589	-	-
PDT000027685.3	PDS000031727.2	SAMN02678884	environmental/other	cd_8_group_1159	cd_4_group_1083	cd_2_group_947
PDT000039658.4	PDS000031727.2	SAMN02847687	environmental/other	cd_8_group_1159	cd_4_group_1083	cd_2_group_947
PDT000039687.3	PDS000031727.2	SAMN02847686	environmental/other	cd_8_group_1159	cd_4_group_1083	cd_2_group_947
PDT000356618.1	PDS000032456.119	SAMN09753708	environmental/other	cd_8_group_11590	cd_4_group_11292	-
PDT000225948.2	PDS000032456.119	SAMN07373356	environmental/other	cd_8_group_11590	cd_4_group_11292	cd_2_group_10209
PDT000344974.1	PDS000032456.119	SAMN09637916	environmental/other	cd_8_group_11590	cd_4_group_11292	cd_2_group_10209
PDT000359611.1	PDS000032456.119	SAMN09772622	environmental/other	cd_8_group_11590	cd_4_group_11292	cd_2_group_10209
PDT000225958.2	PDS000097391.1	SAMN07350043	clinical	cd_8_group_11591	-	-
PDT000360234.1	PDS000097391.1	SAMN09785209	clinical	cd_8_group_11591	cd_4_group_19025	cd_2_group_17467
PDT000478639.1	PDS000097391.1	SAMN11149314	clinical	cd_8_group_11591	cd_4_group_19025	cd_2_group_17467
PDT000225960.2	PDS000013879.86	SAMN07359285	clinical	cd_8_group_11592	cd_4_group_11293	cd_2_group_10210
PDT000234291.2	PDS000013879.86	SAMN07510185	clinical	cd_8_group_11592	cd_4_group_11293	cd_2_group_10210
PDT001127625.1	PDS000013879.86	SAMN21383808	clinical	cd_8_group_11592	cd_4_group_11293	cd_2_group_39038
PDT001134846.1	PDS000013879.86	SAMN21537323	clinical	cd_8_group_11592	cd_4_group_11293	cd_2_group_39038
PDT001157653.4	PDS000013879.86	SAMN22406904	clinical	cd_8_group_11592	cd_4_group_11293	cd_2_group_39038
PDT000225986.2	PDS000026617.518	SAMN07351537	clinical	cd_8_group_11593	-	-
PDT000353358.1	PDS000026617.518	SAMN09710368	clinical	cd_8_group_11593	-	-
PDT000225987.2	PDS000032654.222	SAMN07351538	clinical	cd_8_group_11594	-	-
PDT001177448.1	PDS000032654.222	SAMN23242076	clinical	cd_8_group_11594	-	-
PDT000225989.2	PDS000032705.1071	SAMN07358036	clinical	cd_8_group_11595	-	-
PDT000305493.2	PDS000032705.1071	SAMN08639956	environmental/other	cd_8_group_11595	cd_4_group_15706	cd_2_group_14242
PDT000310647.2	PDS000032705.1071	SAMN08640011	environmental/other	cd_8_group_11595	cd_4_group_15706	cd_2_group_14242
PDT001242424.1	PDS000032705.1071	SAMN19548758	environmental/other	cd_8_group_11595	cd_4_group_15706	cd_2_group_14242
PDT001242425.1	PDS000032705.1071	SAMN19548750	environmental/other	cd_8_group_11595	cd_4_group_15706	cd_2_group_14242
PDT001242432.1	PDS000032705.1071	SAMN19548759	environmental/other	cd_8_group_11595	cd_4_group_15706	cd_2_group_14242
PDT001242433.1	PDS000032705.1071	SAMN19548755	environmental/other	cd_8_group_11595	cd_4_group_15706	cd_2_group_14242
PDT001356708.1	PDS000158179.42	SAMN29632088	clinical	cd_8_group_11596	-	-
PDT000225992.2	PDS000158179.42	SAMN07351533	clinical	cd_8_group_11596	cd_4_group_11294	cd_2_group_10212
PDT000241303.2	PDS000158179.42	SAMN07625516	clinical	cd_8_group_11596	cd_4_group_11294	cd_2_group_10212
PDT000244129.2	PDS000158179.42	SAMN07664328	clinical	cd_8_group_11596	cd_4_group_11294	cd_2_group_10212
PDT000244146.2	PDS000158179.42	SAMN07664333	clinical	cd_8_group_11596	cd_4_group_11294	cd_2_group_10212
PDT000244194.2	PDS000158179.42	SAMN07689067	clinical	cd_8_group_11596	cd_4_group_11294	cd_2_group_10212
PDT000247280.2	PDS000158179.42	SAMN07656085	clinical	cd_8_group_11596	cd_4_group_11294	cd_2_group_10212
PDT000250917.2	PDS000158179.42	SAMN07767819	clinical	cd_8_group_11596	cd_4_group_11294	cd_2_group_10212
PDT000258034.2	PDS000158179.42	SAMN07731295	clinical	cd_8_group_11596	cd_4_group_11294	cd_2_group_10212
PDT000282805.2	PDS000158179.42	SAMN08395330	clinical	cd_8_group_11596	cd_4_group_11294	cd_2_group_10212
PDT000353687.1	PDS000158179.42	SAMN09714896	clinical	cd_8_group_11596	cd_4_group_11294	cd_2_group_10212
PDT000788507.1	PDS000158179.42	SAMN15543610	clinical	cd_8_group_11596	cd_4_group_11294	cd_2_group_10212
PDT000226001.2	PDS000029625.454	SAMN07361284	clinical	cd_8_group_11597	-	-
PDT000643024.1	PDS000029625.454	SAMN13523756	clinical	cd_8_group_11597	-	-
PDT000836811.1	PDS000029625.454	SAMN16124950	clinical	cd_8_group_11597	-	-
PDT001349941.1	PDS000029625.454	SAMN29418262	clinical	cd_8_group_11597	-	-
PDT001907875.1	PDS000029625.454	SAMN37576689	clinical	cd_8_group_11597	-	-
PDT000616222.1	PDS000029625.454	SAMN13067452	clinical	cd_8_group_11597	cd_4_group_26669	-
PDT000585354.1	PDS000029625.454	SAMN12742193	clinical	cd_8_group_11597	cd_4_group_26669	cd_2_group_24824
PDT001357007.1	PDS000029625.454	SAMN29635097	clinical	cd_8_group_11597	cd_4_group_26669	cd_2_group_24824
PDT001359804.1	PDS000029625.454	SAMN29756231	clinical	cd_8_group_11597	cd_4_group_40194	-
PDT001103837.1	PDS000029625.454	SAMN20603166	clinical	cd_8_group_11597	cd_4_group_40194	cd_2_group_38180
PDT001113789.1	PDS000029625.454	SAMN20873947	clinical	cd_8_group_11597	cd_4_group_40194	cd_2_group_38180
PDT001111113.1	PDS000029625.454	SAMN20850194	clinical	cd_8_group_11597	cd_4_group_40520	-
PDT001116746.1	PDS000029625.454	SAMN20972853	clinical	cd_8_group_11597	cd_4_group_40520	cd_2_group_38631
PDT001116747.1	PDS000029625.454	SAMN20972864	clinical	cd_8_group_11597	cd_4_group_40520	cd_2_group_38631
PDT001137646.1	PDS000029625.454	SAMN21615297	clinical	cd_8_group_11597	cd_4_group_41430	cd_2_group_39432
PDT001144830.1	PDS000029625.454	SAMN22044923	clinical	cd_8_group_11597	cd_4_group_41430	cd_2_group_39432
PDT001442282.1	PDS000029625.454	SAMN31152485	clinical	cd_8_group_11597	cd_4_group_41430	cd_2_group_39432
PDT001406593.1	PDS000029625.454	SAMN30616738	clinical	cd_8_group_11597	cd_4_group_48065	cd_2_group_46326
PDT001410435.1	PDS000029625.454	SAMN30689821	clinical	cd_8_group_11597	cd_4_group_48065	cd_2_group_46326
PDT001456355.1	PDS000029625.454	SAMN31368052	clinical	cd_8_group_11597	cd_4_group_49103	cd_2_group_47415
PDT001824068.1	PDS000029625.454	SAMN36674899	clinical	cd_8_group_11597	cd_4_group_49103	cd_2_group_47415
PDT000226019.2	PDS000127718.164	SAMN07375292	clinical	cd_8_group_11598	-	-
PDT001057750.1	PDS000127718.164	SAMN19494893	clinical	cd_8_group_11598	-	-
PDT000226021.2	PDS000013853.279	SAMN07375277	clinical	cd_8_group_11599	-	-
PDT000919796.1	PDS000013853.279	SAMN17129536	clinical	cd_8_group_11599	-	-
PDT001005530.1	PDS000013853.279	SAMN18740552	clinical	cd_8_group_11599	-	-
PDT000059549.2	PDS000002770.512	SAMN03480011	clinical	cd_8_group_116	-	-
PDT000059768.2	PDS000002770.512	SAMN03480232	clinical	cd_8_group_116	-	-
PDT000217392.2	PDS000002770.512	SAMN07201806	environmental/other	cd_8_group_116	-	-
PDT000271061.2	PDS000002770.512	SAMN08134096	clinical	cd_8_group_116	-	-
PDT000289613.2	PDS000002770.512	SAMN08452483	environmental/other	cd_8_group_116	-	-
PDT000311748.2	PDS000002770.512	SAMN08995224	environmental/other	cd_8_group_116	-	-
PDT000383362.1	PDS000002770.512	SAMN10104917	clinical	cd_8_group_116	-	-
PDT000405147.1	PDS000002770.512	SAMN10395500	environmental/other	cd_8_group_116	-	-
PDT000408840.1	PDS000002770.512	SAMN10438566	clinical	cd_8_group_116	-	-
PDT000430193.1	PDS000002770.512	SAMN10689689	clinical	cd_8_group_116	-	-
PDT000469270.1	PDS000002770.512	SAMN10395552	environmental/other	cd_8_group_116	-	-
PDT000469622.1	PDS000002770.512	SAMN11025574	clinical	cd_8_group_116	-	-
PDT000646023.1	PDS000002770.512	SAMN13575657	clinical	cd_8_group_116	-	-
PDT000711261.1	PDS000002770.512	SAMN14418823	clinical	cd_8_group_116	-	-
PDT000798386.1	PDS000002770.512	SAMN15661803	clinical	cd_8_group_116	-	-
PDT000900688.1	PDS000002770.512	SAMN16952257	clinical	cd_8_group_116	-	-
PDT000917246.1	PDS000002770.512	SAMN17071982	clinical	cd_8_group_116	-	-
PDT001167147.1	PDS000002770.512	SAMN22825651	clinical	cd_8_group_116	-	-
PDT001488117.1	PDS000002770.512	SAMN31775784	clinical	cd_8_group_116	-	-
PDT001600044.1	PDS000002770.512	SAMN33005514	clinical	cd_8_group_116	-	-
PDT001770929.1	PDS000002770.512	SAMN35648271	clinical	cd_8_group_116	-	-
PDT001811054.1	PDS000002770.512	SAMN35365210	environmental/other	cd_8_group_116	-	-
PDT001814824.1	PDS000002770.512	SAMN34056853	environmental/other	cd_8_group_116	-	-
PDT000245520.2	PDS000002770.512	SAMN07713977	environmental/other	cd_8_group_116	cd_4_group_11917	-
PDT000245606.2	PDS000002770.512	SAMN07714204	environmental/other	cd_8_group_116	cd_4_group_11917	-
PDT000991294.1	PDS000002770.512	SAMN18509177	clinical	cd_8_group_116	cd_4_group_11917	-
PDT000236430.2	PDS000002770.512	SAMN07539745	clinical	cd_8_group_116	cd_4_group_11917	cd_2_group_10771
PDT000238282.2	PDS000002770.512	SAMN07568564	clinical	cd_8_group_116	cd_4_group_11917	cd_2_group_10771
PDT000247302.2	PDS000002770.512	SAMN07682405	clinical	cd_8_group_116	cd_4_group_11917	cd_2_group_10771
PDT000260920.2	PDS000002770.512	SAMN07958186	clinical	cd_8_group_116	cd_4_group_11917	cd_2_group_10771
PDT000918754.1	PDS000002770.512	SAMN17104342	clinical	cd_8_group_116	cd_4_group_11917	cd_2_group_10771
PDT000977877.1	PDS000002770.512	SAMN18074177	clinical	cd_8_group_116	cd_4_group_11917	cd_2_group_10771
PDT000977888.1	PDS000002770.512	SAMN18074178	clinical	cd_8_group_116	cd_4_group_11917	cd_2_group_10771
PDT000978124.1	PDS000002770.512	SAMN18074214	clinical	cd_8_group_116	cd_4_group_11917	cd_2_group_10771
PDT000344474.1	PDS000002770.512	SAMN09636121	clinical	cd_8_group_116	cd_4_group_12256	-
PDT000465180.1	PDS000002770.512	SAMN10910714	clinical	cd_8_group_116	cd_4_group_12256	-
PDT000522313.1	PDS000002770.512	SAMN12046344	clinical	cd_8_group_116	cd_4_group_12256	-
PDT000242685.2	PDS000002770.512	SAMN07666445	clinical	cd_8_group_116	cd_4_group_12256	cd_2_group_11081
PDT000242686.2	PDS000002770.512	SAMN07666449	clinical	cd_8_group_116	cd_4_group_12256	cd_2_group_11081
PDT000242687.2	PDS000002770.512	SAMN07666448	clinical	cd_8_group_116	cd_4_group_12256	cd_2_group_11081
PDT000242688.2	PDS000002770.512	SAMN07666450	clinical	cd_8_group_116	cd_4_group_12256	cd_2_group_11081
PDT000242689.2	PDS000002770.512	SAMN07666447	clinical	cd_8_group_116	cd_4_group_12256	cd_2_group_11081
PDT000242690.2	PDS000002770.512	SAMN07666446	clinical	cd_8_group_116	cd_4_group_12256	cd_2_group_11081
PDT000242692.2	PDS000002770.512	SAMN07666451	clinical	cd_8_group_116	cd_4_group_12256	cd_2_group_11081
PDT000254306.2	PDS000002770.512	SAMN07806864	clinical	cd_8_group_116	cd_4_group_12256	cd_2_group_11081
PDT000259983.2	PDS000002770.512	SAMN07815212	clinical	cd_8_group_116	cd_4_group_12256	cd_2_group_11081
PDT000266143.2	PDS000002770.512	SAMN07815211	clinical	cd_8_group_116	cd_4_group_12256	cd_2_group_11081
PDT000266147.2	PDS000002770.512	SAMN07815210	clinical	cd_8_group_116	cd_4_group_12256	cd_2_group_11081
PDT000266150.2	PDS000002770.512	SAMN07815209	clinical	cd_8_group_116	cd_4_group_12256	cd_2_group_11081
PDT000304791.2	PDS000002770.512	SAMN08898456	clinical	cd_8_group_116	cd_4_group_12256	cd_2_group_11081
PDT000329930.1	PDS000002770.512	SAMN09429122	clinical	cd_8_group_116	cd_4_group_12256	cd_2_group_11081
PDT000980587.1	PDS000002770.512	SAMEA5532794	NULL	cd_8_group_116	cd_4_group_12256	cd_2_group_11081
PDT000980595.1	PDS000002770.512	SAMEA5532796	NULL	cd_8_group_116	cd_4_group_12256	cd_2_group_11081
PDT000980942.1	PDS000002770.512	SAMEA5532787	NULL	cd_8_group_116	cd_4_group_12256	cd_2_group_11081
PDT000980958.1	PDS000002770.512	SAMEA5532791	NULL	cd_8_group_116	cd_4_group_12256	cd_2_group_11081
PDT000249212.2	PDS000002770.512	SAMN07737614	clinical	cd_8_group_116	cd_4_group_12256	cd_2_group_11437
PDT000329521.1	PDS000002770.512	SAMN09423351	clinical	cd_8_group_116	cd_4_group_12256	cd_2_group_11437
PDT000310884.2	PDS000002770.512	SAMN09011118	clinical	cd_8_group_116	cd_4_group_12256	cd_2_group_14527
PDT000318511.1	PDS000002770.512	SAMN09243209	clinical	cd_8_group_116	cd_4_group_12256	cd_2_group_14527
PDT000380006.1	PDS000002770.512	SAMN10080264	clinical	cd_8_group_116	cd_4_group_12256	cd_2_group_14527
PDT000298525.2	PDS000002770.512	SAMN08795531	clinical	cd_8_group_116	cd_4_group_15250	cd_2_group_13731
PDT000299276.2	PDS000002770.512	SAMN08797584	clinical	cd_8_group_116	cd_4_group_15250	cd_2_group_13731
PDT000299504.2	PDS000002770.512	SAMN08797869	clinical	cd_8_group_116	cd_4_group_15250	cd_2_group_13731
PDT000452318.1	PDS000002770.512	SAMEA4825480	clinical	cd_8_group_116	cd_4_group_15250	cd_2_group_21120
PDT000829775.1	PDS000002770.512	SAMN16056756	clinical	cd_8_group_116	cd_4_group_15250	cd_2_group_21120
PDT000601193.1	PDS000002770.512	SAMN12915156	clinical	cd_8_group_116	cd_4_group_27305	-
PDT001131501.1	PDS000002770.512	SAMN21465376	clinical	cd_8_group_116	cd_4_group_27305	-
PDT001009868.1	PDS000002770.512	SAMN18813714	clinical	cd_8_group_116	cd_4_group_38199	-
PDT001015342.1	PDS000002770.512	SAMN18880939	clinical	cd_8_group_116	cd_4_group_38199	-
PDT000381690.1	PDS000002770.512	SAMN10094236	clinical	cd_8_group_116	cd_4_group_8538	-
PDT000546506.1	PDS000002770.512	SAMN12324681	clinical	cd_8_group_116	cd_4_group_8538	-
PDT000662491.1	PDS000002770.512	SAMN13861990	clinical	cd_8_group_116	cd_4_group_8538	-
PDT000180544.2	PDS000002770.512	SAMN06248302	clinical	cd_8_group_116	cd_4_group_8538	cd_2_group_7704
PDT001351387.1	PDS000002770.512	SAMN29481587	clinical	cd_8_group_116	cd_4_group_8538	cd_2_group_7704
PDT000183230.2	PDS000002770.512	SAMN06278861	clinical	cd_8_group_116	cd_4_group_8775	-
PDT000505222.1	PDS000002770.512	SAMN11842249	clinical	cd_8_group_116	cd_4_group_8775	-
PDT000520485.1	PDS000002770.512	SAMN12023688	clinical	cd_8_group_116	cd_4_group_8775	-
PDT000582566.1	PDS000002770.512	SAMN12710192	clinical	cd_8_group_116	cd_4_group_8775	-
PDT000392615.1	PDS000002770.512	SAMN10256786	clinical	cd_8_group_116	cd_4_group_8775	cd_2_group_18767
PDT000393875.1	PDS000002770.512	SAMN10266526	clinical	cd_8_group_116	cd_4_group_8775	cd_2_group_18767
PDT000393879.1	PDS000002770.512	SAMN10266528	clinical	cd_8_group_116	cd_4_group_8775	cd_2_group_18767
PDT000883323.1	PDS000002770.512	SAMN16705191	clinical	cd_8_group_116	cd_4_group_8775	cd_2_group_18767
PDT000984050.1	PDS000002770.512	SAMN18148253	clinical	cd_8_group_116	cd_4_group_8775	cd_2_group_18767
PDT001272523.1	PDS000002770.512	SAMEA7541901	NULL	cd_8_group_116	cd_4_group_8775	cd_2_group_18767
PDT000185636.2	PDS000002770.512	SAMN06288296	clinical	cd_8_group_116	cd_4_group_8946	cd_2_group_8123
PDT000189555.2	PDS000002770.512	SAMN06392937	clinical	cd_8_group_116	cd_4_group_8946	cd_2_group_8123
PDT000211751.2	PDS000002770.512	SAMN07152349	clinical	cd_8_group_116	cd_4_group_9107	-
PDT000247804.2	PDS000002770.512	SAMN07739144	clinical	cd_8_group_116	cd_4_group_9107	-
PDT001834549.1	PDS000002770.512	SAMEA112912968	clinical	cd_8_group_116	cd_4_group_9107	-
PDT000187892.2	PDS000002770.512	SAMN06276487	clinical	cd_8_group_116	cd_4_group_9107	cd_2_group_8275
PDT000217468.2	PDS000002770.512	SAMN07202732	clinical	cd_8_group_116	cd_4_group_9107	cd_2_group_8275
PDT000250323.2	PDS000002770.512	SAMN07767412	clinical	cd_8_group_116	cd_4_group_9107	cd_2_group_8275
PDT000294240.2	PDS000002770.512	SAMN08663364	environmental/other	cd_8_group_116	cd_4_group_9107	cd_2_group_8275
PDT000306986.2	PDS000002770.512	SAMN08945480	clinical	cd_8_group_116	cd_4_group_9107	cd_2_group_8275
PDT000364378.1	PDS000002770.512	SAMN09848274	clinical	cd_8_group_116	cd_4_group_9107	cd_2_group_8275
PDT000458065.1	PDS000002770.512	SAMN10866970	clinical	cd_8_group_116	cd_4_group_9107	cd_2_group_8275
PDT000759056.1	PDS000002770.512	SAMN14863134	clinical	cd_8_group_116	cd_4_group_9107	cd_2_group_8275
PDT001445456.1	PDS000002770.512	SAMN29164680	clinical	cd_8_group_116	cd_4_group_9107	cd_2_group_8275
PDT001450082.1	PDS000002770.512	SAMN29164808	clinical	cd_8_group_116	cd_4_group_9107	cd_2_group_8275
PDT000000593.2	PDS000002770.512	SAMN02265379	environmental/other	cd_8_group_116	cd_4_group_92	-
PDT000038631.3	PDS000002770.512	SAMN02989030	clinical	cd_8_group_116	cd_4_group_92	-
PDT001837352.1	PDS000002770.512	SAMN33616902	environmental/other	cd_8_group_116	cd_4_group_92	-
PDT000027692.2	PDS000027309.1	SAMN02698186	environmental/other	cd_8_group_1160	cd_4_group_1084	cd_2_group_948
PDT000027693.2	PDS000027309.1	SAMN02698187	environmental/other	cd_8_group_1160	cd_4_group_1084	cd_2_group_948
PDT000125280.2	PDS000027309.1	SAMN01939015	environmental/other	cd_8_group_1160	cd_4_group_1084	cd_2_group_948
PDT000226033.2	PDS000029636.799	SAMN07375300	clinical	cd_8_group_11600	-	-
PDT000230543.2	PDS000029636.799	SAMN07440418	clinical	cd_8_group_11600	-	-
PDT000594839.1	PDS000029636.799	SAMN12858820	clinical	cd_8_group_11600	-	-
PDT001973844.1	PDS000029636.799	SAMN38144821	clinical	cd_8_group_11600	-	-
PDT001116038.1	PDS000029636.799	SAMN20959895	clinical	cd_8_group_11600	cd_4_group_39945	-
PDT001097251.1	PDS000029636.799	SAMN20432078	clinical	cd_8_group_11600	cd_4_group_39945	cd_2_group_37940
PDT001204666.1	PDS000029636.799	SAMN24118240	clinical	cd_8_group_11600	cd_4_group_39945	cd_2_group_37940
PDT001245598.1	PDS000029636.799	SAMN25815389	clinical	cd_8_group_11600	cd_4_group_39945	cd_2_group_37940
PDT001252338.1	PDS000029636.799	SAMN26083210	clinical	cd_8_group_11600	cd_4_group_39945	cd_2_group_37940
PDT001316153.1	PDS000029636.799	SAMN28700740	clinical	cd_8_group_11600	cd_4_group_39945	cd_2_group_37940
PDT000226037.2	PDS000029636.799	SAMN07375306	clinical	cd_8_group_11601	-	-
PDT000574220.1	PDS000029636.799	SAMN12641619	clinical	cd_8_group_11601	-	-
PDT000231818.2	PDS000089910.537	SAMN07436208	clinical	cd_8_group_11602	-	-
PDT000260965.2	PDS000089910.537	SAMN07975062	environmental/other	cd_8_group_11602	-	-
PDT000269635.2	PDS000089910.537	SAMN08134229	clinical	cd_8_group_11602	-	-
PDT000277515.2	PDS000089910.537	SAMN08326648	clinical	cd_8_group_11602	-	-
PDT000296248.2	PDS000089910.537	SAMN08767345	environmental/other	cd_8_group_11602	-	-
PDT000296709.2	PDS000089910.537	SAMN08773282	clinical	cd_8_group_11602	-	-
PDT000410763.1	PDS000089910.537	SAMN10477494	clinical	cd_8_group_11602	-	-
PDT000412637.1	PDS000089910.537	SAMN10502999	clinical	cd_8_group_11602	-	-
PDT000523086.1	PDS000089910.537	SAMN12057897	environmental/other	cd_8_group_11602	-	-
PDT000550413.1	PDS000089910.537	SAMN12360103	environmental/other	cd_8_group_11602	-	-
PDT000581162.1	PDS000089910.537	SAMN12703382	environmental/other	cd_8_group_11602	-	-
PDT000594865.1	PDS000089910.537	SAMN12858274	environmental/other	cd_8_group_11602	-	-
PDT000602844.1	PDS000089910.537	SAMN12995176	environmental/other	cd_8_group_11602	-	-
PDT000617277.1	PDS000089910.537	SAMN13108055	clinical	cd_8_group_11602	-	-
PDT000623818.1	PDS000089910.537	SAMN13191690	clinical	cd_8_group_11602	-	-
PDT000672698.1	PDS000089910.537	SAMN13945542	clinical	cd_8_group_11602	-	-
PDT000744351.1	PDS000089910.537	SAMN14998514	clinical	cd_8_group_11602	-	-
PDT000847595.1	PDS000089910.537	SAMN16265438	environmental/other	cd_8_group_11602	-	-
PDT001250112.1	PDS000089910.537	SAMN25981037	clinical	cd_8_group_11602	-	-
PDT001558514.1	PDS000089910.537	SAMN32544880	clinical	cd_8_group_11602	-	-
PDT001995015.1	PDS000089910.537	SAMEA114630861	NULL	cd_8_group_11602	-	-
PDT001995045.1	PDS000089910.537	SAMEA114630921	NULL	cd_8_group_11602	-	-
PDT001995052.1	PDS000089910.537	SAMEA114630935	NULL	cd_8_group_11602	-	-
PDT001995101.1	PDS000089910.537	SAMEA114630909	NULL	cd_8_group_11602	-	-
PDT001995119.1	PDS000089910.537	SAMEA114630952	NULL	cd_8_group_11602	-	-
PDT000226165.2	PDS000089910.537	SAMN07374672	environmental/other	cd_8_group_11602	cd_4_group_11299	-
PDT000287173.2	PDS000089910.537	SAMN08536246	clinical	cd_8_group_11602	cd_4_group_11299	cd_2_group_13275
PDT000371820.1	PDS000089910.537	SAMN09952585	clinical	cd_8_group_11602	cd_4_group_11299	cd_2_group_13275
PDT000241128.2	PDS000089910.537	SAMN07662401	environmental/other	cd_8_group_11602	cd_4_group_12180	-
PDT000455355.1	PDS000089910.537	SAMN10840743	environmental/other	cd_8_group_11602	cd_4_group_12180	cd_2_group_21231
PDT000594089.1	PDS000089910.537	SAMN12842779	environmental/other	cd_8_group_11602	cd_4_group_12180	cd_2_group_21231
PDT000362684.1	PDS000089910.537	SAMN09830011	environmental/other	cd_8_group_11602	cd_4_group_19104	cd_2_group_17537
PDT000591336.1	PDS000089910.537	SAMN12818435	environmental/other	cd_8_group_11602	cd_4_group_19104	cd_2_group_17537
PDT000709564.1	PDS000089910.537	SAMN14382715	clinical	cd_8_group_11602	cd_4_group_23214	-
PDT000466198.1	PDS000089910.537	SAMN10954793	clinical	cd_8_group_11602	cd_4_group_23214	cd_2_group_21504
PDT000679254.1	PDS000089910.537	SAMN14051232	clinical	cd_8_group_11602	cd_4_group_23214	cd_2_group_21504
PDT000687023.1	PDS000089910.537	SAMN14120751	clinical	cd_8_group_11602	cd_4_group_23214	cd_2_group_21504
PDT000557685.3	PDS000089910.537	SAMN12525564	environmental/other	cd_8_group_11602	cd_4_group_25769	cd_2_group_23973
PDT000742229.1	PDS000089910.537	SAMN12525558	environmental/other	cd_8_group_11602	cd_4_group_25769	cd_2_group_23973
PDT000580973.1	PDS000089910.537	SAMN12700495	clinical	cd_8_group_11602	cd_4_group_26490	cd_2_group_24660
PDT000587606.1	PDS000089910.537	SAMN12771823	clinical	cd_8_group_11602	cd_4_group_26490	cd_2_group_24660
PDT000708011.1	PDS000089910.537	SAMN14343233	clinical	cd_8_group_11602	cd_4_group_26490	cd_2_group_24660
PDT000831773.1	PDS000089910.537	SAMN16082639	clinical	cd_8_group_11602	cd_4_group_26490	cd_2_group_24660
PDT001014330.1	PDS000089910.537	SAMN18870595	clinical	cd_8_group_11602	cd_4_group_26490	cd_2_group_24660
PDT001092602.1	PDS000089910.537	SAMN20305737	clinical	cd_8_group_11602	cd_4_group_26490	cd_2_group_24660
PDT001995063.1	PDS000089910.537	SAMEA114630953	NULL	cd_8_group_11602	cd_4_group_55377	-
PDT001995030.1	PDS000089910.537	SAMEA114630891	NULL	cd_8_group_11602	cd_4_group_55377	cd_2_group_54375
PDT001995060.1	PDS000089910.537	SAMEA114630948	NULL	cd_8_group_11602	cd_4_group_55377	cd_2_group_54375
PDT001995111.1	PDS000089910.537	SAMEA114630929	NULL	cd_8_group_11602	cd_4_group_55377	cd_2_group_54375
PDT001995113.1	PDS000089910.537	SAMEA114630937	NULL	cd_8_group_11602	cd_4_group_55377	cd_2_group_54375
PDT001995116.1	PDS000089910.537	SAMEA114630946	NULL	cd_8_group_11602	cd_4_group_55377	cd_2_group_54375
PDT001995117.1	PDS000089910.537	SAMEA114630947	NULL	cd_8_group_11602	cd_4_group_55377	cd_2_group_54375
PDT000226333.2	PDS000031822.1	SAMN02846955	environmental/other	cd_8_group_11603	cd_4_group_11301	-
PDT000226334.2	PDS000031822.1	SAMN02846954	environmental/other	cd_8_group_11603	cd_4_group_11301	-
PDT000226343.2	PDS000065072.1	SAMN02847000	environmental/other	cd_8_group_11604	cd_4_group_11303	cd_2_group_10218
PDT000774512.1	PDS000065072.1	SAMN02847001	environmental/other	cd_8_group_11604	cd_4_group_11303	cd_2_group_10218
PDT000774514.1	PDS000065072.1	SAMN15410853	environmental/other	cd_8_group_11604	cd_4_group_11303	cd_2_group_10218
PDT000226358.2	PDS000032735.728	SAMN07248295	environmental/other	cd_8_group_11605	-	-
PDT000781082.1	PDS000032735.728	SAMN15428887	clinical	cd_8_group_11605	-	-
PDT000238059.2	PDS000015854.5	SAMN07526052	environmental/other	cd_8_group_11606	-	-
PDT000226364.2	PDS000015854.5	SAMN07248282	environmental/other	cd_8_group_11606	cd_4_group_11304	-
PDT000310644.2	PDS000015854.5	SAMN08923804	environmental/other	cd_8_group_11606	cd_4_group_11304	-
PDT000226376.2	PDS000030237.1231	SAMN07409633	clinical	cd_8_group_11607	-	-
PDT000239379.2	PDS000030237.1231	SAMN07436259	clinical	cd_8_group_11607	-	-
PDT000239917.2	PDS000030237.1231	SAMN07595152	clinical	cd_8_group_11607	-	-
PDT000521468.1	PDS000030237.1231	SAMN12036232	clinical	cd_8_group_11607	-	-
PDT000655485.1	PDS000030237.1231	SAMN13740739	clinical	cd_8_group_11607	-	-
PDT000240348.2	PDS000030237.1231	SAMN07436258	clinical	cd_8_group_11607	cd_4_group_12145	-
PDT000287474.2	PDS000030237.1231	SAMN08543833	clinical	cd_8_group_11607	cd_4_group_12145	-
PDT000288081.2	PDS000030237.1231	SAMN08567747	clinical	cd_8_group_11607	cd_4_group_12145	-
PDT000226391.2	PDS000106159.30	SAMN07409740	clinical	cd_8_group_11608	cd_4_group_11306	-
PDT000232804.2	PDS000106159.30	SAMN07498505	clinical	cd_8_group_11608	cd_4_group_11306	-
PDT000314414.2	PDS000106159.30	SAMN09211106	clinical	cd_8_group_11608	cd_4_group_11306	-
PDT000316400.1	PDS000106159.30	SAMN09223410	clinical	cd_8_group_11608	cd_4_group_11306	-
PDT000413623.1	PDS000106159.30	SAMN10517105	clinical	cd_8_group_11608	cd_4_group_11306	-
PDT000226397.2	PDS000028192.862	SAMN07409735	clinical	cd_8_group_11609	-	-
PDT000623988.1	PDS000028192.862	SAMN13192571	environmental/other	cd_8_group_11609	cd_4_group_28107	cd_2_group_26194
PDT000623989.1	PDS000028192.862	SAMN13192574	environmental/other	cd_8_group_11609	cd_4_group_28107	cd_2_group_26194
PDT000623997.1	PDS000028192.862	SAMN13192622	environmental/other	cd_8_group_11609	cd_4_group_28107	cd_2_group_26194
PDT000629275.1	PDS000028192.862	SAMN13292708	environmental/other	cd_8_group_11609	cd_4_group_28107	cd_2_group_26194
PDT000648242.1	PDS000028192.862	SAMN13385963	environmental/other	cd_8_group_11609	cd_4_group_28107	cd_2_group_26194
PDT000648248.1	PDS000028192.862	SAMN13385962	environmental/other	cd_8_group_11609	cd_4_group_28107	cd_2_group_26194
PDT000648249.1	PDS000028192.862	SAMN13385965	environmental/other	cd_8_group_11609	cd_4_group_28107	cd_2_group_26194
PDT000648254.1	PDS000028192.862	SAMN13385960	environmental/other	cd_8_group_11609	cd_4_group_28107	cd_2_group_26194
PDT000648255.1	PDS000028192.862	SAMN13385966	environmental/other	cd_8_group_11609	cd_4_group_28107	cd_2_group_26194
PDT000648264.1	PDS000028192.862	SAMN13385964	environmental/other	cd_8_group_11609	cd_4_group_28107	cd_2_group_26194
PDT000648269.1	PDS000028192.862	SAMN13385959	environmental/other	cd_8_group_11609	cd_4_group_28107	cd_2_group_26194
PDT000648270.1	PDS000028192.862	SAMN13385961	environmental/other	cd_8_group_11609	cd_4_group_28107	cd_2_group_26194
PDT000648271.1	PDS000028192.862	SAMN13385967	environmental/other	cd_8_group_11609	cd_4_group_28107	cd_2_group_26194
PDT000027696.3	PDS000032230.1	SAMN02698190	environmental/other	cd_8_group_1161	cd_4_group_1085	cd_2_group_949
PDT000027697.3	PDS000032230.1	SAMN02698191	environmental/other	cd_8_group_1161	cd_4_group_1085	cd_2_group_949
PDT000226399.2	PDS000028877.1	SAMN07409758	clinical	cd_8_group_11610	-	-
PDT000292734.2	PDS000028877.1	SAMN08638991	clinical	cd_8_group_11610	-	-
PDT000226444.2	PDS000005109.22	SAMN07279021	environmental/other	cd_8_group_11611	cd_4_group_11307	cd_2_group_10220
PDT000226452.2	PDS000005109.22	SAMN07279019	environmental/other	cd_8_group_11611	cd_4_group_11307	cd_2_group_10220
PDT000325625.1	PDS000005109.22	SAMN09216564	environmental/other	cd_8_group_11611	cd_4_group_11307	cd_2_group_10220
PDT000325628.1	PDS000005109.22	SAMN09216562	environmental/other	cd_8_group_11611	cd_4_group_11307	cd_2_group_10220
PDT000325645.1	PDS000005109.22	SAMN09216391	environmental/other	cd_8_group_11611	cd_4_group_11307	cd_2_group_10220
PDT000325648.1	PDS000005109.22	SAMN09216408	environmental/other	cd_8_group_11611	cd_4_group_11307	cd_2_group_10220
PDT000326063.1	PDS000005109.22	SAMN09216532	environmental/other	cd_8_group_11611	cd_4_group_11307	cd_2_group_10220
PDT000226445.2	PDS000005109.22	SAMN07279020	environmental/other	cd_8_group_11612	cd_4_group_11308	cd_2_group_10221
PDT000325616.1	PDS000005109.22	SAMN09215337	environmental/other	cd_8_group_11612	cd_4_group_11308	cd_2_group_10221
PDT000326027.1	PDS000005109.22	SAMN09215335	environmental/other	cd_8_group_11612	cd_4_group_11308	cd_2_group_10221
PDT000326028.1	PDS000005109.22	SAMN09216410	environmental/other	cd_8_group_11612	cd_4_group_11308	cd_2_group_10221
PDT000326032.1	PDS000005109.22	SAMN09216389	environmental/other	cd_8_group_11612	cd_4_group_11308	cd_2_group_10221
PDT000753922.1	PDS000125082.119	SAMN15075917	clinical	cd_8_group_11613	-	-
PDT000226464.2	PDS000125082.119	SAMN07409786	clinical	cd_8_group_11613	cd_4_group_11309	cd_2_group_10222
PDT000293322.2	PDS000125082.119	SAMN08663229	environmental/other	cd_8_group_11613	cd_4_group_11309	cd_2_group_10222
PDT000226466.2	PDS000002536.150	SAMN07409785	clinical	cd_8_group_11614	-	-
PDT000325906.1	PDS000002536.150	SAMN09386443	clinical	cd_8_group_11614	-	-
PDT000333068.1	PDS000002536.150	SAMN02919096	environmental/other	cd_8_group_11614	-	-
PDT000436147.1	PDS000002536.150	SAMN10735346	clinical	cd_8_group_11614	-	-
PDT000472853.1	PDS000002536.150	SAMN11046539	clinical	cd_8_group_11614	-	-
PDT001177560.1	PDS000002536.150	SAMEA4787830	NULL	cd_8_group_11614	-	-
PDT001188174.1	PDS000002536.150	SAMEA4412626	NULL	cd_8_group_11614	-	-
PDT001543319.1	PDS000002536.150	SAMN32353359	clinical	cd_8_group_11614	-	-
PDT000235698.2	PDS000002536.150	SAMN07508810	environmental/other	cd_8_group_11614	cd_4_group_11872	cd_2_group_10736
PDT000237234.2	PDS000002536.150	SAMN07554581	environmental/other	cd_8_group_11614	cd_4_group_11872	cd_2_group_10736
PDT000316298.1	PDS000002536.150	SAMN09222448	clinical	cd_8_group_11614	cd_4_group_11872	cd_2_group_14898
PDT000377675.1	PDS000002536.150	SAMN10067859	clinical	cd_8_group_11614	cd_4_group_11872	cd_2_group_14898
PDT000476698.1	PDS000002536.150	SAMN11102632	clinical	cd_8_group_11614	cd_4_group_11872	cd_2_group_14898
PDT000999021.1	PDS000002536.150	SAMN18618207	clinical	cd_8_group_11614	cd_4_group_11872	cd_2_group_14898
PDT000319951.1	PDS000002536.150	SAMN09267033	clinical	cd_8_group_11614	cd_4_group_16627	cd_2_group_15154
PDT000479140.1	PDS000002536.150	SAMN11149482	clinical	cd_8_group_11614	cd_4_group_16627	cd_2_group_15154
PDT000339162.1	PDS000002536.150	SAMN09520826	clinical	cd_8_group_11614	cd_4_group_18064	-
PDT000386402.1	PDS000002536.150	SAMN10140047	clinical	cd_8_group_11614	cd_4_group_18064	-
PDT000226512.2	PDS000148181.63	SAMN07410369	environmental/other	cd_8_group_11615	-	-
PDT000240776.2	PDS000148181.63	SAMN07656070	environmental/other	cd_8_group_11615	-	-
PDT000260802.2	PDS000148181.63	SAMN07975092	environmental/other	cd_8_group_11615	-	-
PDT000226513.2	PDS000032503.86	SAMN07410370	environmental/other	cd_8_group_11616	cd_4_group_11312	cd_2_group_10224
PDT000228426.2	PDS000032503.86	SAMN07424753	environmental/other	cd_8_group_11616	cd_4_group_11312	cd_2_group_10224
PDT000226518.2	PDS000028876.4	SAMN07410375	environmental/other	cd_8_group_11617	cd_4_group_11313	cd_2_group_10225
PDT000288606.2	PDS000028876.4	SAMN08581662	environmental/other	cd_8_group_11617	cd_4_group_11313	cd_2_group_10225
PDT000226520.2	PDS000002473.129	SAMN07410377	environmental/other	cd_8_group_11618	-	-
PDT000250529.2	PDS000002473.129	SAMN07775029	environmental/other	cd_8_group_11618	-	-
PDT000392805.1	PDS000002473.129	SAMN10258650	environmental/other	cd_8_group_11618	-	-
PDT000226521.2	PDS000108885.86	SAMN07410378	environmental/other	cd_8_group_11619	cd_4_group_11314	cd_2_group_10227
PDT000307315.2	PDS000108885.86	SAMN08955960	clinical	cd_8_group_11619	cd_4_group_11314	cd_2_group_10227
PDT000027699.3	PDS000028375.1	SAMN02698193	environmental/other	cd_8_group_1162	cd_4_group_1086	cd_2_group_950
PDT000129266.2	PDS000028375.1	SAMN02847252	environmental/other	cd_8_group_1162	cd_4_group_1086	cd_2_group_950
PDT000226524.2	PDS000148181.63	SAMN07410357	environmental/other	cd_8_group_11620	cd_4_group_11315	cd_2_group_10228
PDT000226526.2	PDS000148181.63	SAMN07410359	environmental/other	cd_8_group_11620	cd_4_group_11315	cd_2_group_10228
PDT000226527.2	PDS000029414.234	SAMN07410360	environmental/other	cd_8_group_11621	cd_4_group_11316	cd_2_group_10229
PDT000247050.2	PDS000029414.234	SAMN07729824	environmental/other	cd_8_group_11621	cd_4_group_11316	cd_2_group_10229
PDT000226557.2	PDS000029426.90	SAMN07410419	environmental/other	cd_8_group_11622	-	-
PDT000271741.2	PDS000029426.90	SAMN08172069	environmental/other	cd_8_group_11622	-	-
PDT000226574.2	PDS000001852.712	SAMN07410409	environmental/other	cd_8_group_11623	-	-
PDT000288012.2	PDS000001852.712	SAMN08566114	environmental/other	cd_8_group_11623	-	-
PDT000290445.2	PDS000001852.712	SAMN08624166	environmental/other	cd_8_group_11623	cd_4_group_14899	cd_2_group_13414
PDT000293256.2	PDS000001852.712	SAMN08662383	environmental/other	cd_8_group_11623	cd_4_group_14899	cd_2_group_13414
PDT000303273.2	PDS000001852.712	SAMN08863897	environmental/other	cd_8_group_11623	cd_4_group_14899	cd_2_group_13414
PDT000707512.1	PDS000001852.712	SAMN14334401	environmental/other	cd_8_group_11623	cd_4_group_14899	cd_2_group_13414
PDT000707514.1	PDS000001852.712	SAMN14334392	environmental/other	cd_8_group_11623	cd_4_group_14899	cd_2_group_13414
PDT000707519.1	PDS000001852.712	SAMN14334388	environmental/other	cd_8_group_11623	cd_4_group_14899	cd_2_group_13414
PDT000707521.1	PDS000001852.712	SAMN14334418	environmental/other	cd_8_group_11623	cd_4_group_14899	cd_2_group_13414
PDT000226589.2	PDS000028919.1	SAMN07358232	clinical	cd_8_group_11624	cd_4_group_11318	cd_2_group_10232
PDT000226593.2	PDS000028919.1	SAMN07358233	clinical	cd_8_group_11624	cd_4_group_11318	cd_2_group_10232
PDT000496440.1	PDS000038675.3	SAMN11509848	clinical	cd_8_group_11625	-	-
PDT000798196.1	PDS000038675.3	SAMN15663112	clinical	cd_8_group_11625	cd_4_group_11319	-
PDT000226601.2	PDS000038675.3	SAMN07373294	clinical	cd_8_group_11625	cd_4_group_11319	cd_2_group_10234
PDT000407884.1	PDS000038675.3	SAMN10432524	clinical	cd_8_group_11625	cd_4_group_11319	cd_2_group_10234
PDT000226604.2	PDS000076604.512	SAMN07373292	clinical	cd_8_group_11626	cd_4_group_11320	cd_2_group_10235
PDT000231764.2	PDS000076604.512	SAMN07440794	clinical	cd_8_group_11626	cd_4_group_11320	cd_2_group_10235
PDT000233709.2	PDS000076604.512	SAMN07486967	clinical	cd_8_group_11626	cd_4_group_11320	cd_2_group_10235
PDT000226605.2	PDS000026799.106	SAMN07373295	clinical	cd_8_group_11627	cd_4_group_11321	cd_2_group_10236
PDT000233528.2	PDS000026799.106	SAMN07490563	clinical	cd_8_group_11627	cd_4_group_11321	cd_2_group_10236
PDT000226608.2	PDS000028040.1	SAMN07352384	clinical	cd_8_group_11628	cd_4_group_11322	-
PDT000278867.2	PDS000028040.1	SAMN08294544	clinical	cd_8_group_11628	cd_4_group_11322	-
PDT000226612.2	PDS000013868.493	SAMN07361193	clinical	cd_8_group_11629	cd_4_group_11323	-
PDT000608019.1	PDS000013868.493	SAMN13030835	clinical	cd_8_group_11629	cd_4_group_11323	-
PDT000030332.6	PDS000030981.158	SAMN02698212	environmental/other	cd_8_group_1163	-	-
PDT000095498.3	PDS000030981.158	SAMN04296491	environmental/other	cd_8_group_1163	-	-
PDT000027704.3	PDS000030981.158	SAMN02698198	environmental/other	cd_8_group_1163	cd_4_group_1087	-
PDT000034746.3	PDS000030981.158	SAMN02678563	environmental/other	cd_8_group_1163	cd_4_group_1087	-
PDT000036574.4	PDS000030981.158	SAMN02344763	environmental/other	cd_8_group_1163	cd_4_group_1087	-
PDT000027703.3	PDS000030981.158	SAMN02698197	environmental/other	cd_8_group_1163	cd_4_group_1087	cd_2_group_951
PDT000033853.4	PDS000030981.158	SAMN02698386	environmental/other	cd_8_group_1163	cd_4_group_1087	cd_2_group_951
PDT000149573.2	PDS000030981.158	SAMN02847214	environmental/other	cd_8_group_1163	cd_4_group_1087	cd_2_group_951
PDT000148591.3	PDS000030981.158	SAMN05713745	environmental/other	cd_8_group_1163	cd_4_group_7157	cd_2_group_6442
PDT000148592.3	PDS000030981.158	SAMN05713744	environmental/other	cd_8_group_1163	cd_4_group_7157	cd_2_group_6442
PDT000148593.3	PDS000030981.158	SAMN05713743	environmental/other	cd_8_group_1163	cd_4_group_7157	cd_2_group_6442
PDT000148594.4	PDS000030981.158	SAMN05713742	environmental/other	cd_8_group_1163	cd_4_group_7157	cd_2_group_6442
PDT000226620.2	PDS000030786.7	SAMN07370935	clinical	cd_8_group_11630	-	-
PDT000241196.2	PDS000030786.7	SAMN07611388	clinical	cd_8_group_11630	-	-
PDT000226629.2	PDS000029512.18	SAMN07361191	clinical	cd_8_group_11631	cd_4_group_11324	cd_2_group_10237
PDT000236429.2	PDS000029512.18	SAMN07519160	clinical	cd_8_group_11631	cd_4_group_11324	cd_2_group_10237
PDT000226636.2	PDS000029405.2	SAMN07370932	clinical	cd_8_group_11632	cd_4_group_11325	cd_2_group_10238
PDT000226722.2	PDS000029405.2	SAMN07370931	clinical	cd_8_group_11632	cd_4_group_11325	cd_2_group_10238
PDT000416692.1	PDS000100251.126	SAMN10585295	clinical	cd_8_group_11633	-	-
PDT000931517.1	PDS000100251.126	SAMN17295269	clinical	cd_8_group_11633	-	-
PDT001322636.1	PDS000100251.126	SAMN28867581	clinical	cd_8_group_11633	-	-
PDT000509322.1	PDS000100251.126	SAMN11875766	clinical	cd_8_group_11633	cd_4_group_11326	-
PDT001482260.1	PDS000100251.126	SAMN31663189	environmental/other	cd_8_group_11633	cd_4_group_11326	-
PDT000226646.2	PDS000100251.126	SAMN07362159	clinical	cd_8_group_11633	cd_4_group_11326	cd_2_group_10239
PDT000230297.2	PDS000100251.126	SAMN07419606	clinical	cd_8_group_11633	cd_4_group_11326	cd_2_group_10239
PDT001927421.1	PDS000100251.126	SAMN37792093	environmental/other	cd_8_group_11633	cd_4_group_54715	cd_2_group_53607
PDT001927528.1	PDS000100251.126	SAMN37792106	environmental/other	cd_8_group_11633	cd_4_group_54715	cd_2_group_53607
PDT001927530.1	PDS000100251.126	SAMN37792105	environmental/other	cd_8_group_11633	cd_4_group_54715	cd_2_group_53607
PDT001927531.1	PDS000100251.126	SAMN37792104	environmental/other	cd_8_group_11633	cd_4_group_54715	cd_2_group_53607
PDT001927532.1	PDS000100251.126	SAMN37792103	environmental/other	cd_8_group_11633	cd_4_group_54715	cd_2_group_53607
PDT001927533.1	PDS000100251.126	SAMN37792102	environmental/other	cd_8_group_11633	cd_4_group_54715	cd_2_group_53607
PDT001927534.1	PDS000100251.126	SAMN37792101	environmental/other	cd_8_group_11633	cd_4_group_54715	cd_2_group_53607
PDT001927535.1	PDS000100251.126	SAMN37792100	environmental/other	cd_8_group_11633	cd_4_group_54715	cd_2_group_53607
PDT001927540.1	PDS000100251.126	SAMN37792096	environmental/other	cd_8_group_11633	cd_4_group_54715	cd_2_group_53607
PDT001927541.1	PDS000100251.126	SAMN37792095	environmental/other	cd_8_group_11633	cd_4_group_54715	cd_2_group_53607
PDT001927542.1	PDS000100251.126	SAMN37792094	environmental/other	cd_8_group_11633	cd_4_group_54715	cd_2_group_53607
PDT001927576.1	PDS000100251.126	SAMN37792110	environmental/other	cd_8_group_11633	cd_4_group_54715	cd_2_group_53607
PDT000226651.2	PDS000028895.1	SAMN07370933	clinical	cd_8_group_11634	cd_4_group_11327	cd_2_group_10240
PDT000226679.2	PDS000028895.1	SAMN07370934	clinical	cd_8_group_11634	cd_4_group_11327	cd_2_group_10240
PDT000226652.2	PDS000048589.16	SAMN07361178	clinical	cd_8_group_11635	-	-
PDT000617198.1	PDS000048589.16	SAMN13107598	clinical	cd_8_group_11635	-	-
PDT000505280.1	PDS000032668.1079	SAMN11845628	clinical	cd_8_group_11636	-	-
PDT000551807.1	PDS000032668.1079	SAMN12412826	environmental/other	cd_8_group_11636	-	-
PDT000556270.1	PDS000032668.1079	SAMN12503409	clinical	cd_8_group_11636	-	-
PDT000620278.1	PDS000032668.1079	SAMN13153646	environmental/other	cd_8_group_11636	-	-
PDT001144815.1	PDS000032668.1079	SAMN22044931	clinical	cd_8_group_11636	-	-
PDT001485619.1	PDS000032668.1079	SAMN31720235	clinical	cd_8_group_11636	-	-
PDT000230725.2	PDS000032668.1079	SAMN07418904	clinical	cd_8_group_11636	cd_4_group_11328	-
PDT000384300.1	PDS000032668.1079	SAMN10118368	environmental/other	cd_8_group_11636	cd_4_group_11328	-
PDT000518422.1	PDS000032668.1079	SAMN11967988	environmental/other	cd_8_group_11636	cd_4_group_11328	-
PDT000565633.1	PDS000032668.1079	SAMN12586927	environmental/other	cd_8_group_11636	cd_4_group_11328	-
PDT000627569.1	PDS000032668.1079	SAMN13279545	clinical	cd_8_group_11636	cd_4_group_11328	-
PDT000769329.1	PDS000032668.1079	SAMN15327165	clinical	cd_8_group_11636	cd_4_group_11328	-
PDT000982830.1	PDS000032668.1079	SAMN18148234	clinical	cd_8_group_11636	cd_4_group_11328	-
PDT001525216.1	PDS000032668.1079	SAMN32192230	clinical	cd_8_group_11636	cd_4_group_11328	-
PDT000226653.2	PDS000032668.1079	SAMN07361846	clinical	cd_8_group_11636	cd_4_group_11328	cd_2_group_10241
PDT000236191.2	PDS000032668.1079	SAMN07552015	environmental/other	cd_8_group_11636	cd_4_group_11328	cd_2_group_10241
PDT000275381.2	PDS000032668.1079	SAMN08273985	clinical	cd_8_group_11636	cd_4_group_11328	cd_2_group_10241
PDT000416877.1	PDS000032668.1079	SAMN10587904	clinical	cd_8_group_11636	cd_4_group_11328	cd_2_group_10241
PDT000600903.1	PDS000032668.1079	SAMN12914970	clinical	cd_8_group_11636	cd_4_group_11328	cd_2_group_10241
PDT000843289.1	PDS000032668.1079	SAMN16192658	clinical	cd_8_group_11636	cd_4_group_11328	cd_2_group_10241
PDT000906212.1	PDS000032668.1079	SAMN16929630	clinical	cd_8_group_11636	cd_4_group_11328	cd_2_group_10241
PDT000906413.1	PDS000032668.1079	SAMN17035176	environmental/other	cd_8_group_11636	cd_4_group_11328	cd_2_group_10241
PDT000906419.1	PDS000032668.1079	SAMN17035174	environmental/other	cd_8_group_11636	cd_4_group_11328	cd_2_group_10241
PDT000906428.1	PDS000032668.1079	SAMN17035175	environmental/other	cd_8_group_11636	cd_4_group_11328	cd_2_group_10241
PDT000906430.1	PDS000032668.1079	SAMN17035173	environmental/other	cd_8_group_11636	cd_4_group_11328	cd_2_group_10241
PDT000922413.1	PDS000032668.1079	SAMN17143799	clinical	cd_8_group_11636	cd_4_group_11328	cd_2_group_10241
PDT000932351.1	PDS000032668.1079	SAMN17052705	clinical	cd_8_group_11636	cd_4_group_11328	cd_2_group_10241
PDT000977430.1	PDS000032668.1079	SAMN18072439	clinical	cd_8_group_11636	cd_4_group_11328	cd_2_group_10241
PDT000985138.1	PDS000032668.1079	SAMN18148579	clinical	cd_8_group_11636	cd_4_group_11328	cd_2_group_10241
PDT000985353.1	PDS000032668.1079	SAMN18148669	clinical	cd_8_group_11636	cd_4_group_11328	cd_2_group_10241
PDT000985356.1	PDS000032668.1079	SAMN18148667	clinical	cd_8_group_11636	cd_4_group_11328	cd_2_group_10241
PDT000985787.1	PDS000032668.1079	SAMN18148725	clinical	cd_8_group_11636	cd_4_group_11328	cd_2_group_10241
PDT000250636.2	PDS000032668.1079	SAMN07736286	environmental/other	cd_8_group_11636	cd_4_group_11328	cd_2_group_11488
PDT000272457.2	PDS000032668.1079	SAMN08178254	environmental/other	cd_8_group_11636	cd_4_group_11328	cd_2_group_11488
PDT000283752.2	PDS000032668.1079	SAMN08432475	clinical	cd_8_group_11636	cd_4_group_11328	cd_2_group_11488
PDT000285481.2	PDS000032668.1079	SAMN08467130	clinical	cd_8_group_11636	cd_4_group_11328	cd_2_group_11488
PDT000293366.2	PDS000032668.1079	SAMN08663284	environmental/other	cd_8_group_11636	cd_4_group_11328	cd_2_group_11488
PDT000307700.2	PDS000032668.1079	SAMN08964063	clinical	cd_8_group_11636	cd_4_group_11328	cd_2_group_11488
PDT000594611.1	PDS000032668.1079	SAMN12858679	clinical	cd_8_group_11636	cd_4_group_11328	cd_2_group_11488
PDT000948403.1	PDS000032668.1079	SAMN17720507	clinical	cd_8_group_11636	cd_4_group_11328	cd_2_group_11488
PDT000951932.1	PDS000032668.1079	SAMN17833086	clinical	cd_8_group_11636	cd_4_group_11328	cd_2_group_11488
PDT000952214.1	PDS000032668.1079	SAMN17833120	clinical	cd_8_group_11636	cd_4_group_11328	cd_2_group_11488
PDT000970095.1	PDS000032668.1079	SAMN17937179	clinical	cd_8_group_11636	cd_4_group_11328	cd_2_group_35230
PDT000970428.1	PDS000032668.1079	SAMN17937318	clinical	cd_8_group_11636	cd_4_group_11328	cd_2_group_35230
PDT000985951.1	PDS000032668.1079	SAMN18289534	clinical	cd_8_group_11636	cd_4_group_11328	cd_2_group_35230
PDT001021842.1	PDS000032668.1079	SAMN18905974	clinical	cd_8_group_11636	cd_4_group_11328	cd_2_group_35230
PDT000563866.1	PDS000032668.1079	SAMN12571601	clinical	cd_8_group_11636	cd_4_group_25911	cd_2_group_24103
PDT000566289.1	PDS000032668.1079	SAMN12587863	clinical	cd_8_group_11636	cd_4_group_25911	cd_2_group_24103
PDT000570118.1	PDS000032668.1079	SAMN12616469	clinical	cd_8_group_11636	cd_4_group_25911	cd_2_group_24103
PDT000835791.1	PDS000032668.1079	SAMN16124726	clinical	cd_8_group_11636	cd_4_group_33737	cd_2_group_31780
PDT000849670.1	PDS000032668.1079	SAMN16284319	clinical	cd_8_group_11636	cd_4_group_33737	cd_2_group_31780
PDT000226654.2	PDS000028905.1	SAMN07361841	clinical	cd_8_group_11637	cd_4_group_11329	cd_2_group_10242
PDT000226682.2	PDS000028905.1	SAMN07361842	clinical	cd_8_group_11637	cd_4_group_11329	cd_2_group_10242
PDT000226657.2	PDS000028902.3	SAMN07361844	clinical	cd_8_group_11638	cd_4_group_11331	cd_2_group_10243
PDT000250425.2	PDS000028902.3	SAMN07740789	clinical	cd_8_group_11638	cd_4_group_11331	cd_2_group_10243
PDT000919909.1	PDS000028902.3	SAMN17129786	clinical	cd_8_group_11638	cd_4_group_11331	cd_2_group_10243
PDT000226661.2	PDS000054718.378	SAMN07361188	clinical	cd_8_group_11639	-	-
PDT000375151.1	PDS000054718.378	SAMN10037138	clinical	cd_8_group_11639	-	-
PDT000409582.1	PDS000054718.378	SAMN10458818	environmental/other	cd_8_group_11639	-	-
PDT001215820.1	PDS000054718.378	SAMN24607332	clinical	cd_8_group_11639	cd_4_group_43572	cd_2_group_41523
PDT001220861.1	PDS000054718.378	SAMN24838670	clinical	cd_8_group_11639	cd_4_group_43572	cd_2_group_41523
PDT001220900.1	PDS000054718.378	SAMN24839174	clinical	cd_8_group_11639	cd_4_group_43572	cd_2_group_41523
PDT000027705.3	PDS000032229.1	SAMN02698199	environmental/other	cd_8_group_1164	cd_4_group_1088	cd_2_group_952
PDT000027706.3	PDS000032229.1	SAMN02698200	environmental/other	cd_8_group_1164	cd_4_group_1088	cd_2_group_952
PDT000030309.3	PDS000032229.1	SAMN02698201	environmental/other	cd_8_group_1164	cd_4_group_1088	cd_2_group_952
PDT000226670.2	PDS000028192.862	SAMN07362330	clinical	cd_8_group_11640	-	-
PDT000307404.2	PDS000028192.862	SAMN08744618	environmental/other	cd_8_group_11640	-	-
PDT001082885.1	PDS000028192.862	SAMN20080891	clinical	cd_8_group_11640	-	-
PDT001570828.1	PDS000028192.862	SAMN32647238	clinical	cd_8_group_11640	-	-
PDT000226672.2	PDS000064142.1	SAMN07362152	clinical	cd_8_group_11641	cd_4_group_11332	-
PDT000760099.1	PDS000064142.1	SAMN15103019	clinical	cd_8_group_11641	cd_4_group_11332	-
PDT000226673.2	PDS000028900.1	SAMN07362333	clinical	cd_8_group_11642	cd_4_group_11333	cd_2_group_10244
PDT000226687.2	PDS000028900.1	SAMN07362335	clinical	cd_8_group_11642	cd_4_group_11333	cd_2_group_10244
PDT000226674.2	PDS000032661.261	SAMN07358480	clinical	cd_8_group_11643	-	-
PDT000796392.1	PDS000032661.261	SAMN15643613	clinical	cd_8_group_11643	-	-
PDT001116696.1	PDS000032661.261	SAMN20972498	clinical	cd_8_group_11643	-	-
PDT000226697.2	PDS000001865.702	SAMN07361847	clinical	cd_8_group_11644	-	-
PDT001083142.1	PDS000001865.702	SAMN20082293	clinical	cd_8_group_11644	-	-
PDT000226704.2	PDS000026799.106	SAMN07362158	clinical	cd_8_group_11645	-	-
PDT000817577.1	PDS000026799.106	SAMN15878502	clinical	cd_8_group_11645	-	-
PDT000363726.1	PDS000026799.106	SAMN09843310	clinical	cd_8_group_11645	cd_4_group_19144	cd_2_group_17573
PDT000363735.1	PDS000026799.106	SAMN09843337	clinical	cd_8_group_11645	cd_4_group_19144	cd_2_group_17573
PDT000366941.1	PDS000026799.106	SAMN09905893	clinical	cd_8_group_11645	cd_4_group_19144	cd_2_group_17573
PDT000371814.1	PDS000026799.106	SAMN09952604	clinical	cd_8_group_11645	cd_4_group_19144	cd_2_group_17573
PDT001416826.1	PDS000026799.106	SAMN30839716	environmental/other	cd_8_group_11645	cd_4_group_48395	-
PDT001869792.1	PDS000026799.106	SAMN37213700	clinical	cd_8_group_11645	cd_4_group_48395	-
PDT000226706.2	PDS000029625.454	SAMN07361281	clinical	cd_8_group_11646	-	-
PDT000837609.1	PDS000029625.454	SAMN16183404	clinical	cd_8_group_11646	cd_4_group_33827	-
PDT001330341.1	PDS000029625.454	SAMN29151219	environmental/other	cd_8_group_11646	cd_4_group_33827	-
PDT000226714.2	PDS000127718.164	SAMN07370899	clinical	cd_8_group_11647	cd_4_group_11336	-
PDT000556125.1	PDS000127718.164	SAMN12499383	clinical	cd_8_group_11647	cd_4_group_11336	-
PDT001150892.1	PDS000127718.164	SAMN22266268	clinical	cd_8_group_11647	cd_4_group_11336	-
PDT001404444.1	PDS000127718.164	SAMN30560168	clinical	cd_8_group_11647	cd_4_group_11336	-
PDT000226732.2	PDS000027514.360	SAMN07358608	clinical	cd_8_group_11648	-	-
PDT000374800.1	PDS000027514.360	SAMN10023657	clinical	cd_8_group_11648	-	-
PDT000722323.1	PDS000027514.360	SAMN14598105	clinical	cd_8_group_11648	-	-
PDT000309015.2	PDS000027514.360	SAMN08981737	clinical	cd_8_group_11648	cd_4_group_15880	cd_2_group_14422
PDT000364010.1	PDS000027514.360	SAMN09843917	clinical	cd_8_group_11648	cd_4_group_15880	cd_2_group_14422
PDT000311310.2	PDS000027514.360	SAMN09044181	clinical	cd_8_group_11648	cd_4_group_15880	cd_2_group_14554
PDT000313944.2	PDS000027514.360	SAMN09206661	clinical	cd_8_group_11648	cd_4_group_15880	cd_2_group_14554
PDT000226733.2	PDS000144856.28	SAMN07358458	clinical	cd_8_group_11649	cd_4_group_11337	cd_2_group_10245
PDT000230217.2	PDS000144856.28	SAMN07419918	clinical	cd_8_group_11649	cd_4_group_11337	cd_2_group_10245
PDT000027708.3	PDS000144857.15	SAMN02646871	environmental/other	cd_8_group_1165	cd_4_group_1089	-
PDT000719440.1	PDS000144857.15	SAMN14504650	environmental/other	cd_8_group_1165	cd_4_group_1089	-
PDT000226735.2	PDS000050329.7	SAMN07359261	clinical	cd_8_group_11650	-	-
PDT001374711.1	PDS000050329.7	SAMN30058334	clinical	cd_8_group_11650	-	-
PDT000226743.2	PDS000028916.2	SAMN07358343	clinical	cd_8_group_11651	cd_4_group_11339	cd_2_group_10247
PDT000226896.2	PDS000028916.2	SAMN07358342	clinical	cd_8_group_11651	cd_4_group_11339	cd_2_group_10247
PDT000226750.2	PDS000037748.1	SAMN07361294	clinical	cd_8_group_11652	-	-
PDT000393951.1	PDS000037748.1	SAMN10266633	clinical	cd_8_group_11652	cd_4_group_20462	cd_2_group_18854
PDT000393952.1	PDS000037748.1	SAMN10266622	clinical	cd_8_group_11652	cd_4_group_20462	cd_2_group_18854
PDT000226754.2	PDS000032655.334	SAMN07361769	clinical	cd_8_group_11653	cd_4_group_11341	cd_2_group_10248
PDT000238239.2	PDS000032655.334	SAMN07568498	clinical	cd_8_group_11653	cd_4_group_11341	cd_2_group_10248
PDT000260363.2	PDS000032655.334	SAMN07948014	clinical	cd_8_group_11653	cd_4_group_11341	cd_2_group_10248
PDT000266837.2	PDS000032655.334	SAMN08049888	clinical	cd_8_group_11653	cd_4_group_11341	cd_2_group_10248
PDT000293013.2	PDS000032655.334	SAMN08644514	clinical	cd_8_group_11653	cd_4_group_11341	cd_2_group_10248
PDT000918814.1	PDS000032655.334	SAMN17104339	clinical	cd_8_group_11653	cd_4_group_11341	cd_2_group_10248
PDT000226777.2	PDS000036500.36	SAMN07358286	clinical	cd_8_group_11654	-	-
PDT000373099.1	PDS000036500.36	SAMN09990405	clinical	cd_8_group_11654	-	-
PDT000434705.1	PDS000036500.36	SAMN10731250	clinical	cd_8_group_11654	-	-
PDT000761895.1	PDS000036500.36	SAMN15160254	clinical	cd_8_group_11654	cd_4_group_31965	-
PDT001465563.1	PDS000036500.36	SAMN31431163	clinical	cd_8_group_11654	cd_4_group_31965	-
PDT000372470.1	PDS000028909.3	SAMN09981103	clinical	cd_8_group_11655	cd_4_group_11343	-
PDT000226782.2	PDS000028909.3	SAMN07359262	clinical	cd_8_group_11655	cd_4_group_11343	cd_2_group_10251
PDT001442499.1	PDS000028909.3	SAMN31155498	clinical	cd_8_group_11655	cd_4_group_11343	cd_2_group_10251
PDT000226809.2	PDS000125104.48	SAMN07358457	clinical	cd_8_group_11656	cd_4_group_11344	cd_2_group_10252
PDT000340279.1	PDS000125104.48	SAMN09531069	clinical	cd_8_group_11656	cd_4_group_11344	cd_2_group_10252
PDT000226829.2	PDS000030237.1231	SAMN07358349	clinical	cd_8_group_11657	cd_4_group_11346	cd_2_group_10254
PDT000478464.1	PDS000030237.1231	SAMN11132334	clinical	cd_8_group_11657	cd_4_group_11346	cd_2_group_10254
PDT000226856.2	PDS000028913.27	SAMN07359234	clinical	cd_8_group_11658	-	-
PDT000649670.1	PDS000028913.27	SAMN13673627	clinical	cd_8_group_11658	-	-
PDT000713189.1	PDS000028913.27	SAMN14446612	clinical	cd_8_group_11658	-	-
PDT001481899.1	PDS000028913.27	SAMN31662102	environmental/other	cd_8_group_11658	cd_4_group_49557	cd_2_group_47894
PDT001482089.1	PDS000028913.27	SAMN31663366	environmental/other	cd_8_group_11658	cd_4_group_49557	cd_2_group_47894
PDT001482092.1	PDS000028913.27	SAMN31663372	environmental/other	cd_8_group_11658	cd_4_group_49557	cd_2_group_47894
PDT001482095.1	PDS000028913.27	SAMN31663375	environmental/other	cd_8_group_11658	cd_4_group_49557	cd_2_group_47894
PDT000226868.2	PDS000027701.1	SAMN07361300	clinical	cd_8_group_11659	cd_4_group_11348	-
PDT000296556.2	PDS000027701.1	SAMN08773091	clinical	cd_8_group_11659	cd_4_group_11348	-
PDT000719410.1	PDS000032205.17	SAMN14504548	environmental/other	cd_8_group_1166	-	-
PDT000719463.1	PDS000032205.17	SAMN14504628	environmental/other	cd_8_group_1166	-	-
PDT000719559.1	PDS000032205.17	SAMN14504859	environmental/other	cd_8_group_1166	-	-
PDT000719583.1	PDS000032205.17	SAMN14504809	environmental/other	cd_8_group_1166	-	-
PDT000719585.1	PDS000032205.17	SAMN14504807	environmental/other	cd_8_group_1166	-	-
PDT000806430.1	PDS000032205.17	SAMN15774193	environmental/other	cd_8_group_1166	-	-
PDT000950161.1	PDS000032205.17	SAMN17814014	environmental/other	cd_8_group_1166	-	-
PDT000034302.3	PDS000032205.17	SAMN02699519	environmental/other	cd_8_group_1166	cd_4_group_1090	-
PDT000034308.3	PDS000032205.17	SAMN02699525	environmental/other	cd_8_group_1166	cd_4_group_1090	-
PDT000440417.1	PDS000032205.17	SAMN10751754	environmental/other	cd_8_group_1166	cd_4_group_1090	-
PDT000455351.1	PDS000032205.17	SAMN10393166	environmental/other	cd_8_group_1166	cd_4_group_1090	-
PDT000455411.1	PDS000032205.17	SAMN10393214	environmental/other	cd_8_group_1166	cd_4_group_1090	-
PDT000456257.1	PDS000032205.17	SAMN10845772	environmental/other	cd_8_group_1166	cd_4_group_1090	-
PDT000719343.1	PDS000032205.17	SAMN14504853	environmental/other	cd_8_group_1166	cd_4_group_1090	-
PDT000719542.1	PDS000032205.17	SAMN14504874	environmental/other	cd_8_group_1166	cd_4_group_1090	-
PDT000719577.1	PDS000032205.17	SAMN14504814	environmental/other	cd_8_group_1166	cd_4_group_1090	-
PDT000719581.1	PDS000032205.17	SAMN14504811	environmental/other	cd_8_group_1166	cd_4_group_1090	-
PDT000719678.1	PDS000032205.17	SAMN14504924	environmental/other	cd_8_group_1166	cd_4_group_1090	-
PDT000950162.1	PDS000032205.17	SAMN17814013	environmental/other	cd_8_group_1166	cd_4_group_1090	-
PDT001065405.1	PDS000032205.17	SAMN19641905	environmental/other	cd_8_group_1166	cd_4_group_1090	-
PDT001483602.1	PDS000032205.17	SAMN31538119	environmental/other	cd_8_group_1166	cd_4_group_1090	-
PDT000027710.3	PDS000032205.17	SAMN02646873	environmental/other	cd_8_group_1166	cd_4_group_1090	cd_2_group_953
PDT000029669.3	PDS000032205.17	SAMN02646846	environmental/other	cd_8_group_1166	cd_4_group_1090	cd_2_group_953
PDT000036393.3	PDS000032205.17	SAMN02699553	environmental/other	cd_8_group_1166	cd_4_group_1090	cd_2_group_953
PDT000036636.3	PDS000032205.17	SAMN02699566	environmental/other	cd_8_group_1166	cd_4_group_1090	cd_2_group_953
PDT000372803.1	PDS000032205.17	SAMN09951551	environmental/other	cd_8_group_1166	cd_4_group_1090	cd_2_group_953
PDT000455338.1	PDS000032205.17	SAMN10393199	environmental/other	cd_8_group_1166	cd_4_group_1090	cd_2_group_953
PDT000710107.1	PDS000032205.17	SAMN14137847	environmental/other	cd_8_group_1166	cd_4_group_1090	cd_2_group_953
PDT000719348.1	PDS000032205.17	SAMN14504848	environmental/other	cd_8_group_1166	cd_4_group_1090	cd_2_group_953
PDT000719385.1	PDS000032205.17	SAMN14504903	environmental/other	cd_8_group_1166	cd_4_group_1090	cd_2_group_953
PDT000719437.1	PDS000032205.17	SAMN14504653	environmental/other	cd_8_group_1166	cd_4_group_1090	cd_2_group_953
PDT000719449.1	PDS000032205.17	SAMN14504642	environmental/other	cd_8_group_1166	cd_4_group_1090	cd_2_group_953
PDT000719464.1	PDS000032205.17	SAMN14504627	environmental/other	cd_8_group_1166	cd_4_group_1090	cd_2_group_953
PDT000719512.1	PDS000032205.17	SAMN14504700	environmental/other	cd_8_group_1166	cd_4_group_1090	cd_2_group_953
PDT000719523.1	PDS000032205.17	SAMN14504690	environmental/other	cd_8_group_1166	cd_4_group_1090	cd_2_group_953
PDT000719544.1	PDS000032205.17	SAMN14504873	environmental/other	cd_8_group_1166	cd_4_group_1090	cd_2_group_953
PDT000719582.1	PDS000032205.17	SAMN14504810	environmental/other	cd_8_group_1166	cd_4_group_1090	cd_2_group_953
PDT000719664.1	PDS000032205.17	SAMN14504565	environmental/other	cd_8_group_1166	cd_4_group_1090	cd_2_group_953
PDT000719766.1	PDS000032205.17	SAMN14504784	environmental/other	cd_8_group_1166	cd_4_group_1090	cd_2_group_953
PDT000719776.1	PDS000032205.17	SAMN14504775	environmental/other	cd_8_group_1166	cd_4_group_1090	cd_2_group_953
PDT000950007.1	PDS000032205.17	SAMN17814010	environmental/other	cd_8_group_1166	cd_4_group_1090	cd_2_group_953
PDT001018330.1	PDS000032205.17	SAMN18988766	environmental/other	cd_8_group_1166	cd_4_group_1090	cd_2_group_953
PDT001048466.1	PDS000032205.17	SAMN03652128	environmental/other	cd_8_group_1166	cd_4_group_1090	cd_2_group_953
PDT001065400.1	PDS000032205.17	SAMN19641918	environmental/other	cd_8_group_1166	cd_4_group_1090	cd_2_group_953
PDT001158119.3	PDS000032205.17	SAMN22425860	environmental/other	cd_8_group_1166	cd_4_group_1090	cd_2_group_953
PDT001236013.1	PDS000032205.17	SAMEA44068168	NULL	cd_8_group_1166	cd_4_group_1090	cd_2_group_953
PDT001236017.1	PDS000032205.17	SAMEA44071168	NULL	cd_8_group_1166	cd_4_group_1090	cd_2_group_953
PDT001236019.1	PDS000032205.17	SAMEA44072668	NULL	cd_8_group_1166	cd_4_group_1090	cd_2_group_953
PDT001483601.1	PDS000032205.17	SAMN31538120	environmental/other	cd_8_group_1166	cd_4_group_1090	cd_2_group_953
PDT001483608.1	PDS000032205.17	SAMN31538113	environmental/other	cd_8_group_1166	cd_4_group_1090	cd_2_group_953
PDT000719341.1	PDS000032205.17	SAMN14504854	environmental/other	cd_8_group_1166	cd_4_group_31033	cd_2_group_29029
PDT001236021.1	PDS000032205.17	SAMEA44074168	NULL	cd_8_group_1166	cd_4_group_31033	cd_2_group_29029
PDT000226874.2	PDS000076648.237	SAMN07359258	clinical	cd_8_group_11660	cd_4_group_11350	cd_2_group_10257
PDT000275966.2	PDS000076648.237	SAMN08286624	clinical	cd_8_group_11660	cd_4_group_11350	cd_2_group_10257
PDT000573761.1	PDS000076648.237	SAMN12629477	clinical	cd_8_group_11660	cd_4_group_26235	-
PDT000877331.1	PDS000076648.237	SAMN16631125	clinical	cd_8_group_11660	cd_4_group_26235	-
PDT000833576.1	PDS000076648.237	SAMN16090681	clinical	cd_8_group_11660	cd_4_group_26235	cd_2_group_31719
PDT000838714.1	PDS000076648.237	SAMN16202725	clinical	cd_8_group_11660	cd_4_group_26235	cd_2_group_31719
PDT000838720.1	PDS000076648.237	SAMN16202727	clinical	cd_8_group_11660	cd_4_group_26235	cd_2_group_31719
PDT000853616.1	PDS000076648.237	SAMN16355453	clinical	cd_8_group_11660	cd_4_group_26235	cd_2_group_31719
PDT000853620.1	PDS000076648.237	SAMN16355450	clinical	cd_8_group_11660	cd_4_group_26235	cd_2_group_31719
PDT000855764.1	PDS000076648.237	SAMN16377312	clinical	cd_8_group_11660	cd_4_group_26235	cd_2_group_31719
PDT000855766.1	PDS000076648.237	SAMN16377311	clinical	cd_8_group_11660	cd_4_group_26235	cd_2_group_31719
PDT000855769.1	PDS000076648.237	SAMN16377309	clinical	cd_8_group_11660	cd_4_group_26235	cd_2_group_31719
PDT000855775.1	PDS000076648.237	SAMN16377317	clinical	cd_8_group_11660	cd_4_group_26235	cd_2_group_31719
PDT000877319.1	PDS000076648.237	SAMN16631120	clinical	cd_8_group_11660	cd_4_group_26235	cd_2_group_31719
PDT001040518.1	PDS000076648.237	SAMN19235191	clinical	cd_8_group_11660	cd_4_group_26235	cd_2_group_31719
PDT000226875.2	PDS000121797.24	SAMN07361304	clinical	cd_8_group_11661	-	-
PDT000334577.1	PDS000121797.24	SAMN09474800	clinical	cd_8_group_11661	cd_4_group_17727	-
PDT000855179.1	PDS000121797.24	SAMN16364430	clinical	cd_8_group_11661	cd_4_group_17727	-
PDT000226881.2	PDS000028911.1	SAMN07359250	clinical	cd_8_group_11662	cd_4_group_11352	cd_2_group_10259
PDT000249387.2	PDS000028911.1	SAMN07739560	clinical	cd_8_group_11662	cd_4_group_11352	cd_2_group_10259
PDT000226885.2	PDS000015700.4	SAMN07357943	clinical	cd_8_group_11663	-	-
PDT000937582.1	PDS000015700.4	SAMEA104437599	NULL	cd_8_group_11663	-	-
PDT000226888.2	PDS000004406.418	SAMN07358289	clinical	cd_8_group_11664	cd_4_group_11353	cd_2_group_10260
PDT000669576.1	PDS000004406.418	SAMN13920857	clinical	cd_8_group_11664	cd_4_group_11353	cd_2_group_10260
PDT000226931.2	PDS000028896.12	SAMN07370930	clinical	cd_8_group_11665	-	-
PDT000869093.1	PDS000028896.12	SAMN16563287	clinical	cd_8_group_11665	-	-
PDT001921921.1	PDS000028896.12	SAMN37703769	clinical	cd_8_group_11665	-	-
PDT000226936.2	PDS000032705.1071	SAMN07376310	clinical	cd_8_group_11666	cd_4_group_11354	cd_2_group_10261
PDT000248084.2	PDS000032705.1071	SAMN07715924	clinical	cd_8_group_11666	cd_4_group_11354	cd_2_group_10261
PDT000252853.2	PDS000032705.1071	SAMN07776269	clinical	cd_8_group_11666	cd_4_group_11354	cd_2_group_10261
PDT000252858.2	PDS000032705.1071	SAMN07776274	clinical	cd_8_group_11666	cd_4_group_11354	cd_2_group_10261
PDT000533228.1	PDS000032705.1071	SAMN12151581	clinical	cd_8_group_11666	cd_4_group_11354	cd_2_group_10261
PDT000562774.1	PDS000032705.1071	SAMN12565978	clinical	cd_8_group_11666	cd_4_group_11354	cd_2_group_10261
PDT000226939.2	PDS000032668.1079	SAMN07376306	clinical	cd_8_group_11667	-	-
PDT000503047.1	PDS000032668.1079	SAMN11672350	clinical	cd_8_group_11667	cd_4_group_24288	cd_2_group_22570
PDT000538646.1	PDS000032668.1079	SAMN12212728	clinical	cd_8_group_11667	cd_4_group_24288	cd_2_group_22570
PDT000452188.1	PDS000165367.6	SAMEA104400015	clinical	cd_8_group_11668	-	-
PDT000703242.1	PDS000165367.6	SAMN14220308	clinical	cd_8_group_11668	-	-
PDT001489662.1	PDS000165367.6	SAMN31058314	clinical	cd_8_group_11668	cd_4_group_11355	-
PDT000226940.2	PDS000165367.6	SAMN07376311	clinical	cd_8_group_11668	cd_4_group_11355	cd_2_group_10262
PDT000758602.1	PDS000165367.6	SAMN14862614	clinical	cd_8_group_11668	cd_4_group_11355	cd_2_group_10262
PDT000318772.1	PDS000165367.6	SAMN09238898	clinical	cd_8_group_11668	cd_4_group_16559	-
PDT000323702.1	PDS000165367.6	SAMN09348169	clinical	cd_8_group_11668	cd_4_group_16559	cd_2_group_15367
PDT000347645.1	PDS000165367.6	SAMN09651891	clinical	cd_8_group_11668	cd_4_group_16559	cd_2_group_15367
PDT000383022.1	PDS000165367.6	SAMN10103481	clinical	cd_8_group_11668	cd_4_group_16559	cd_2_group_15367
PDT000226949.2	PDS000026885.87	SAMN07376325	clinical	cd_8_group_11669	cd_4_group_11356	cd_2_group_10264
PDT000233942.2	PDS000026885.87	SAMN07503316	clinical	cd_8_group_11669	cd_4_group_11356	cd_2_group_10264
PDT000252856.2	PDS000026885.87	SAMN07776275	clinical	cd_8_group_11669	cd_4_group_11356	cd_2_group_10264
PDT000281994.2	PDS000026885.87	SAMN08385391	clinical	cd_8_group_11669	cd_4_group_11356	cd_2_group_10264
PDT000921232.1	PDS000026885.87	SAMN17137791	clinical	cd_8_group_11669	cd_4_group_11356	cd_2_group_10264
PDT000027712.3	PDS000032535.11	SAMN02646875	environmental/other	cd_8_group_1167	cd_4_group_1091	cd_2_group_954
PDT000045863.4	PDS000032535.11	SAMN02777724	environmental/other	cd_8_group_1167	cd_4_group_1091	cd_2_group_954
PDT000045870.4	PDS000032535.11	SAMN02777725	environmental/other	cd_8_group_1167	cd_4_group_1091	cd_2_group_954
PDT000909518.1	PDS000006067.18	SAMEA7113305	clinical	cd_8_group_11670	-	-
PDT000226952.2	PDS000006067.18	SAMN07376320	clinical	cd_8_group_11670	cd_4_group_11357	cd_2_group_10265
PDT001330564.1	PDS000006067.18	SAMN29151701	clinical	cd_8_group_11670	cd_4_group_11357	cd_2_group_10265
PDT000527254.1	PDS000065758.828	SAMN12114114	clinical	cd_8_group_11671	-	-
PDT000226966.2	PDS000065758.828	SAMN07375962	clinical	cd_8_group_11671	cd_4_group_11358	cd_2_group_10266
PDT000230702.2	PDS000065758.828	SAMN07427842	clinical	cd_8_group_11671	cd_4_group_11358	cd_2_group_10266
PDT000301691.2	PDS000065758.828	SAMN08823157	clinical	cd_8_group_11671	cd_4_group_11358	cd_2_group_10266
PDT000400095.1	PDS000065758.828	SAMN10356068	clinical	cd_8_group_11671	cd_4_group_11358	cd_2_group_10266
PDT000455626.1	PDS000065758.828	SAMN10843759	clinical	cd_8_group_11671	cd_4_group_11358	cd_2_group_10266
PDT000458140.1	PDS000065758.828	SAMN10867030	clinical	cd_8_group_11671	cd_4_group_11358	cd_2_group_10266
PDT000458690.1	PDS000065758.828	SAMN10868050	clinical	cd_8_group_11671	cd_4_group_11358	cd_2_group_10266
PDT001105766.1	PDS000065758.828	SAMN20666018	clinical	cd_8_group_11671	cd_4_group_11358	cd_2_group_10266
PDT000539430.1	PDS000065758.828	SAMN12227205	clinical	cd_8_group_11671	cd_4_group_11358	cd_2_group_23354
PDT000546520.1	PDS000065758.828	SAMN12324737	clinical	cd_8_group_11671	cd_4_group_11358	cd_2_group_23354
PDT000395713.1	PDS000065758.828	SAMN10282692	clinical	cd_8_group_11671	cd_4_group_20522	cd_2_group_18916
PDT000410385.1	PDS000065758.828	SAMN10473135	clinical	cd_8_group_11671	cd_4_group_20522	cd_2_group_18916
PDT000683030.1	PDS000065758.828	SAMN14089657	clinical	cd_8_group_11671	cd_4_group_30140	cd_2_group_28123
PDT000722825.1	PDS000065758.828	SAMN14606809	clinical	cd_8_group_11671	cd_4_group_30140	cd_2_group_28123
PDT000226967.2	PDS000158179.42	SAMN07375968	clinical	cd_8_group_11672	cd_4_group_11359	cd_2_group_10267
PDT000239421.2	PDS000158179.42	SAMN07567279	clinical	cd_8_group_11672	cd_4_group_11359	cd_2_group_10267
PDT000239964.2	PDS000158179.42	SAMN07594497	clinical	cd_8_group_11672	cd_4_group_11359	cd_2_group_10267
PDT000240145.2	PDS000158179.42	SAMN07604972	clinical	cd_8_group_11672	cd_4_group_11359	cd_2_group_10267
PDT000241326.2	PDS000158179.42	SAMN07647608	clinical	cd_8_group_11672	cd_4_group_11359	cd_2_group_10267
PDT000244172.2	PDS000158179.42	SAMN07689071	clinical	cd_8_group_11672	cd_4_group_11359	cd_2_group_10267
PDT000249325.2	PDS000158179.42	SAMN07757138	clinical	cd_8_group_11672	cd_4_group_11359	cd_2_group_10267
PDT000260007.2	PDS000158179.42	SAMN07842342	clinical	cd_8_group_11672	cd_4_group_11359	cd_2_group_10267
PDT000303316.2	PDS000158179.42	SAMN07647612	clinical	cd_8_group_11672	cd_4_group_11359	cd_2_group_10267
PDT000226972.2	PDS000027901.1	SAMN07375713	clinical	cd_8_group_11673	cd_4_group_11360	cd_2_group_10268
PDT000281875.2	PDS000027901.1	SAMN08390873	clinical	cd_8_group_11673	cd_4_group_11360	cd_2_group_10268
PDT000226985.2	PDS000026600.3	SAMN07375716	clinical	cd_8_group_11674	cd_4_group_11361	cd_2_group_10269
PDT000232359.2	PDS000026600.3	SAMN07450739	clinical	cd_8_group_11674	cd_4_group_11361	cd_2_group_10269
PDT001022005.1	PDS000026600.3	SAMN19006465	clinical	cd_8_group_11674	cd_4_group_11361	cd_2_group_10269
PDT000226986.2	PDS000032634.234	SAMN07375728	clinical	cd_8_group_11675	-	-
PDT000392231.1	PDS000032634.234	SAMN10251255	clinical	cd_8_group_11675	-	-
PDT000828390.1	PDS000032634.234	SAMN15969365	clinical	cd_8_group_11675	-	-
PDT000291074.2	PDS000159488.57	SAMN08395325	clinical	cd_8_group_11676	cd_4_group_11364	-
PDT000226999.2	PDS000159488.57	SAMN07375744	clinical	cd_8_group_11676	cd_4_group_11364	cd_2_group_10273
PDT000230634.2	PDS000159488.57	SAMN07429372	clinical	cd_8_group_11676	cd_4_group_11364	cd_2_group_10273
PDT000232910.2	PDS000159488.57	SAMN07460711	clinical	cd_8_group_11676	cd_4_group_11364	cd_2_group_10273
PDT000279194.2	PDS000159488.57	SAMN08359567	clinical	cd_8_group_11676	cd_4_group_11364	cd_2_group_10273
PDT000848911.1	PDS000159488.57	SAMN16281393	clinical	cd_8_group_11676	cd_4_group_11364	cd_2_group_10273
PDT000227000.2	PDS000028880.2	SAMN07375745	clinical	cd_8_group_11677	cd_4_group_11365	cd_2_group_10274
PDT000227263.2	PDS000028880.2	SAMN07409416	clinical	cd_8_group_11677	cd_4_group_11365	cd_2_group_10274
PDT000336209.1	PDS000089910.537	SAMN09479608	environmental/other	cd_8_group_11678	-	-
PDT000227027.2	PDS000089910.537	SAMN07374532	clinical	cd_8_group_11678	cd_4_group_11366	cd_2_group_10275
PDT000303003.2	PDS000089910.537	SAMN08848655	environmental/other	cd_8_group_11678	cd_4_group_11366	cd_2_group_10275
PDT000227060.2	PDS000004419.126	SAMN07374528	clinical	cd_8_group_11679	cd_4_group_11368	cd_2_group_10277
PDT000232947.2	PDS000004419.126	SAMN07462264	clinical	cd_8_group_11679	cd_4_group_11368	cd_2_group_10277
PDT000027713.4	PDS000032295.3	SAMN02646876	environmental/other	cd_8_group_1168	cd_4_group_1092	cd_2_group_955
PDT000045864.4	PDS000032295.3	SAMN02777726	environmental/other	cd_8_group_1168	cd_4_group_1092	cd_2_group_955
PDT000227061.2	PDS000031636.118	SAMN07374527	clinical	cd_8_group_11680	-	-
PDT000297458.2	PDS000031636.118	SAMN08774929	clinical	cd_8_group_11680	-	-
PDT000412340.1	PDS000031636.118	SAMN10499809	environmental/other	cd_8_group_11680	-	-
PDT000660558.1	PDS000031636.118	SAMN13836478	environmental/other	cd_8_group_11680	-	-
PDT000920175.1	PDS000031636.118	SAMN17129322	clinical	cd_8_group_11680	-	-
PDT000227069.2	PDS000032526.21	SAMN07411235	environmental/other	cd_8_group_11681	-	-
PDT000288605.2	PDS000032526.21	SAMN08581657	environmental/other	cd_8_group_11681	-	-
PDT000439467.1	PDS000032735.728	SAMN10740700	clinical	cd_8_group_11682	-	-
PDT000690183.1	PDS000032735.728	SAMN14173772	clinical	cd_8_group_11682	-	-
PDT000399482.1	PDS000032735.728	SAMN10349374	clinical	cd_8_group_11682	cd_4_group_11369	-
PDT000961520.1	PDS000032735.728	SAMN17914244	clinical	cd_8_group_11682	cd_4_group_11369	-
PDT000227075.2	PDS000032735.728	SAMN07411258	environmental/other	cd_8_group_11682	cd_4_group_11369	cd_2_group_10278
PDT000322389.1	PDS000032735.728	SAMN09294323	clinical	cd_8_group_11682	cd_4_group_11369	cd_2_group_10278
PDT000356376.1	PDS000032735.728	SAMN09754680	clinical	cd_8_group_11682	cd_4_group_11369	cd_2_group_10278
PDT000386869.1	PDS000032735.728	SAMN10144075	clinical	cd_8_group_11682	cd_4_group_11369	cd_2_group_10278
PDT000310275.2	PDS000032735.728	SAMN09000094	clinical	cd_8_group_11682	cd_4_group_11369	cd_2_group_14475
PDT000310282.2	PDS000032735.728	SAMN09000908	clinical	cd_8_group_11682	cd_4_group_11369	cd_2_group_14475
PDT000387753.1	PDS000032735.728	SAMN10170592	clinical	cd_8_group_11682	cd_4_group_20142	-
PDT000389851.1	PDS000032735.728	SAMN10228081	clinical	cd_8_group_11682	cd_4_group_20142	-
PDT000391099.1	PDS000032735.728	SAMN10240863	clinical	cd_8_group_11682	cd_4_group_20142	-
PDT000497045.1	PDS000032735.728	SAMN11553394	clinical	cd_8_group_11682	cd_4_group_20142	-
PDT000412427.1	PDS000032735.728	SAMN10501664	clinical	cd_8_group_11682	cd_4_group_20142	cd_2_group_19548
PDT000429157.1	PDS000032735.728	SAMN10685638	clinical	cd_8_group_11682	cd_4_group_20142	cd_2_group_19548
PDT000227076.2	PDS000117418.86	SAMN07411227	environmental/other	cd_8_group_11683	cd_4_group_11370	-
PDT000253386.2	PDS000117418.86	SAMN07809379	environmental/other	cd_8_group_11683	cd_4_group_11370	-
PDT000227080.2	PDS000032705.1071	SAMN07411254	environmental/other	cd_8_group_11684	cd_4_group_11372	cd_2_group_10280
PDT000979364.1	PDS000032705.1071	SAMN18148210	clinical	cd_8_group_11684	cd_4_group_11372	cd_2_group_10280
PDT000277038.2	PDS000030237.1231	SAMN08299144	clinical	cd_8_group_11685	cd_4_group_11375	-
PDT000227089.2	PDS000030237.1231	SAMN07411245	environmental/other	cd_8_group_11685	cd_4_group_11375	cd_2_group_10283
PDT000263718.2	PDS000030237.1231	SAMN07964816	clinical	cd_8_group_11685	cd_4_group_11375	cd_2_group_10283
PDT000327802.1	PDS000030237.1231	SAMN09389842	environmental/other	cd_8_group_11685	cd_4_group_11375	cd_2_group_10283
PDT000330169.1	PDS000030237.1231	SAMN09430450	clinical	cd_8_group_11685	cd_4_group_11375	cd_2_group_10283
PDT001106037.1	PDS000030237.1231	SAMN20670814	clinical	cd_8_group_11685	cd_4_group_11375	cd_2_group_10283
PDT000234753.2	PDS000026812.270	SAMN07503481	clinical	cd_8_group_11686	-	-
PDT000392339.1	PDS000026812.270	SAMN10251718	clinical	cd_8_group_11686	-	-
PDT000863893.1	PDS000026812.270	SAMN16486049	clinical	cd_8_group_11686	-	-
PDT001108040.1	PDS000026812.270	SAMN20507216	clinical	cd_8_group_11686	-	-
PDT001117258.1	PDS000026812.270	SAMN20995957	clinical	cd_8_group_11686	-	-
PDT001987397.1	PDS000026812.270	SAMN38282851	clinical	cd_8_group_11686	-	-
PDT000227104.2	PDS000026812.270	SAMN07376348	clinical	cd_8_group_11686	cd_4_group_11377	-
PDT000517965.2	PDS000026812.270	SAMN11958829	environmental/other	cd_8_group_11686	cd_4_group_11377	-
PDT000551602.1	PDS000026812.270	SAMN12408689	clinical	cd_8_group_11686	cd_4_group_11377	-
PDT000784132.1	PDS000026812.270	SAMN15469607	clinical	cd_8_group_11686	cd_4_group_11377	-
PDT001391272.1	PDS000026812.270	SAMN30349945	clinical	cd_8_group_11686	cd_4_group_11377	-
PDT001880964.1	PDS000026812.270	SAMN37347638	clinical	cd_8_group_11686	cd_4_group_11377	-
PDT000804369.1	PDS000026812.270	SAMN15759918	clinical	cd_8_group_11686	cd_4_group_11377	cd_2_group_31146
PDT001108039.1	PDS000026812.270	SAMN20507209	clinical	cd_8_group_11686	cd_4_group_11377	cd_2_group_31146
PDT001752449.1	PDS000026812.270	SAMN35330761	clinical	cd_8_group_11686	cd_4_group_11377	cd_2_group_51087
PDT001764617.1	PDS000026812.270	SAMN35528035	clinical	cd_8_group_11686	cd_4_group_11377	cd_2_group_51087
PDT001167351.1	PDS000026812.270	SAMN22835610	clinical	cd_8_group_11686	cd_4_group_42401	cd_2_group_40376
PDT001167369.1	PDS000026812.270	SAMN22835869	clinical	cd_8_group_11686	cd_4_group_42401	cd_2_group_40376
PDT001200814.1	PDS000026812.270	SAMN23827487	clinical	cd_8_group_11686	cd_4_group_42401	cd_2_group_40376
PDT000227113.2	PDS000030237.1231	SAMN07411243	environmental/other	cd_8_group_11687	cd_4_group_11378	-
PDT000284939.2	PDS000030237.1231	SAMN08467250	environmental/other	cd_8_group_11687	cd_4_group_11378	cd_2_group_13175
PDT000312449.2	PDS000030237.1231	SAMN09090870	environmental/other	cd_8_group_11687	cd_4_group_11378	cd_2_group_13175
PDT000227115.2	PDS000026712.62	SAMN07411244	environmental/other	cd_8_group_11688	-	-
PDT000309941.2	PDS000026712.62	SAMN08988042	environmental/other	cd_8_group_11688	-	-
PDT000316307.1	PDS000026712.62	SAMN09222089	environmental/other	cd_8_group_11688	-	-
PDT000387483.1	PDS000026712.62	SAMN10161045	environmental/other	cd_8_group_11688	-	-
PDT000418671.1	PDS000026712.62	SAMN10604475	environmental/other	cd_8_group_11688	-	-
PDT000471000.1	PDS000026712.62	SAMN11041544	environmental/other	cd_8_group_11688	-	-
PDT000497141.2	PDS000026712.62	SAMN11553493	environmental/other	cd_8_group_11688	-	-
PDT000546024.1	PDS000026712.62	SAMN12307514	environmental/other	cd_8_group_11688	-	-
PDT000650277.1	PDS000026712.62	SAMN13682722	clinical	cd_8_group_11688	-	-
PDT000668214.2	PDS000026712.62	SAMN13898149	clinical	cd_8_group_11688	-	-
PDT000673794.1	PDS000026712.62	SAMN13964229	clinical	cd_8_group_11688	-	-
PDT000751067.1	PDS000026712.62	SAMN15062343	clinical	cd_8_group_11688	-	-
PDT001080965.1	PDS000026712.62	SAMN19998684	environmental/other	cd_8_group_11688	-	-
PDT001106763.1	PDS000026712.62	SAMN20695323	clinical	cd_8_group_11688	-	-
PDT001290395.1	PDS000026712.62	SAMN27623835	environmental/other	cd_8_group_11688	-	-
PDT001312518.1	PDS000026712.62	SAMN28571719	environmental/other	cd_8_group_11688	-	-
PDT001318447.1	PDS000026712.62	SAMN28789724	environmental/other	cd_8_group_11688	-	-
PDT001450312.1	PDS000026712.62	SAMN31239244	environmental/other	cd_8_group_11688	-	-
PDT000305788.2	PDS000026712.62	SAMN08929379	environmental/other	cd_8_group_11688	cd_4_group_15722	-
PDT001386421.1	PDS000026712.62	SAMN30266122	environmental/other	cd_8_group_11688	cd_4_group_15722	-
PDT001408952.1	PDS000026712.62	SAMN30661151	environmental/other	cd_8_group_11688	cd_4_group_15722	-
PDT001202727.1	PDS000026712.62	SAMN24036991	environmental/other	cd_8_group_11688	cd_4_group_15722	cd_2_group_41288
PDT001242351.1	PDS000026712.62	SAMN25710991	environmental/other	cd_8_group_11688	cd_4_group_15722	cd_2_group_41288
PDT001357685.1	PDS000026712.62	SAMN29659829	environmental/other	cd_8_group_11688	cd_4_group_15722	cd_2_group_41288
PDT000901503.1	PDS000026712.62	SAMN16970839	environmental/other	cd_8_group_11688	cd_4_group_35609	-
PDT001157895.2	PDS000026712.62	SAMN22428125	environmental/other	cd_8_group_11688	cd_4_group_35609	-
PDT001272007.1	PDS000026712.62	SAMN26852745	environmental/other	cd_8_group_11688	cd_4_group_44652	cd_2_group_42603
PDT001455661.1	PDS000026712.62	SAMN31328121	environmental/other	cd_8_group_11688	cd_4_group_44652	cd_2_group_42603
PDT001297348.1	PDS000026712.62	SAMN28014420	environmental/other	cd_8_group_11688	cd_4_group_45271	cd_2_group_43302
PDT001407632.1	PDS000026712.62	SAMN30619191	clinical	cd_8_group_11688	cd_4_group_45271	cd_2_group_43302
PDT000227143.2	PDS000042671.1	SAMN07410885	environmental/other	cd_8_group_11689	cd_4_group_11379	-
PDT000454188.1	PDS000042671.1	SAMN10830506	environmental/other	cd_8_group_11689	cd_4_group_11379	-
PDT000085881.3	PDS000032668.1079	SAMN03988263	environmental/other	cd_8_group_1169	-	-
PDT000145431.2	PDS000032668.1079	SAMN04993591	environmental/other	cd_8_group_1169	-	-
PDT000289649.2	PDS000032668.1079	SAMN07194005	clinical	cd_8_group_1169	-	-
PDT000399088.1	PDS000032668.1079	SAMN10345901	clinical	cd_8_group_1169	-	-
PDT000416057.1	PDS000032668.1079	SAMN10580573	clinical	cd_8_group_1169	-	-
PDT000536878.1	PDS000032668.1079	SAMN12174590	clinical	cd_8_group_1169	-	-
PDT000591326.1	PDS000032668.1079	SAMN12818437	environmental/other	cd_8_group_1169	-	-
PDT001130849.1	PDS000032668.1079	SAMN21450760	clinical	cd_8_group_1169	-	-
PDT001359570.1	PDS000032668.1079	SAMN29738447	clinical	cd_8_group_1169	-	-
PDT000065455.2	PDS000032668.1079	SAMN03732375	clinical	cd_8_group_1169	cd_4_group_1096	-
PDT000072701.2	PDS000032668.1079	SAMN03897494	environmental/other	cd_8_group_1169	cd_4_group_1096	-
PDT000108290.2	PDS000032668.1079	SAMN04507532	environmental/other	cd_8_group_1169	cd_4_group_1096	-
PDT000139645.2	PDS000032668.1079	SAMN05416508	environmental/other	cd_8_group_1169	cd_4_group_1096	-
PDT000149710.2	PDS000032668.1079	SAMN05771779	environmental/other	cd_8_group_1169	cd_4_group_1096	-
PDT000189224.2	PDS000032668.1079	SAMN06368757	clinical	cd_8_group_1169	cd_4_group_1096	-
PDT000220895.2	PDS000032668.1079	SAMN07269021	clinical	cd_8_group_1169	cd_4_group_1096	-
PDT000239442.2	PDS000032668.1079	SAMN07567085	clinical	cd_8_group_1169	cd_4_group_1096	-
PDT000249313.2	PDS000032668.1079	SAMN07731466	clinical	cd_8_group_1169	cd_4_group_1096	-
PDT000267814.2	PDS000032668.1079	SAMN08100286	clinical	cd_8_group_1169	cd_4_group_1096	-
PDT000269306.2	PDS000032668.1079	SAMN08113942	environmental/other	cd_8_group_1169	cd_4_group_1096	-
PDT000269669.2	PDS000032668.1079	SAMN08130387	clinical	cd_8_group_1169	cd_4_group_1096	-
PDT000288676.2	PDS000032668.1079	SAMN08581700	environmental/other	cd_8_group_1169	cd_4_group_1096	-
PDT000309411.2	PDS000032668.1079	SAMN08988044	environmental/other	cd_8_group_1169	cd_4_group_1096	-
PDT000363053.1	PDS000032668.1079	SAMN09839101	clinical	cd_8_group_1169	cd_4_group_1096	-
PDT000372410.1	PDS000032668.1079	SAMN09981035	clinical	cd_8_group_1169	cd_4_group_1096	-
PDT000380691.1	PDS000032668.1079	SAMN10088558	clinical	cd_8_group_1169	cd_4_group_1096	-
PDT000381766.1	PDS000032668.1079	SAMN10095674	clinical	cd_8_group_1169	cd_4_group_1096	-
PDT000386813.1	PDS000032668.1079	SAMN10144077	clinical	cd_8_group_1169	cd_4_group_1096	-
PDT000581341.1	PDS000032668.1079	SAMN12708762	clinical	cd_8_group_1169	cd_4_group_1096	-
PDT000639357.1	PDS000032668.1079	SAMN13470652	clinical	cd_8_group_1169	cd_4_group_1096	-
PDT000643221.1	PDS000032668.1079	SAMN13535858	clinical	cd_8_group_1169	cd_4_group_1096	-
PDT000653468.1	PDS000032668.1079	SAMN13714369	clinical	cd_8_group_1169	cd_4_group_1096	-
PDT000671391.1	PDS000032668.1079	SAMN13929788	clinical	cd_8_group_1169	cd_4_group_1096	-
PDT000678775.1	PDS000032668.1079	SAMN14050806	clinical	cd_8_group_1169	cd_4_group_1096	-
PDT000717407.1	PDS000032668.1079	SAMN14486167	environmental/other	cd_8_group_1169	cd_4_group_1096	-
PDT000729778.1	PDS000032668.1079	SAMN14792483	environmental/other	cd_8_group_1169	cd_4_group_1096	-
PDT000889654.1	PDS000032668.1079	SAMN16795413	clinical	cd_8_group_1169	cd_4_group_1096	-
PDT000920958.1	PDS000032668.1079	SAMN17131654	clinical	cd_8_group_1169	cd_4_group_1096	-
PDT000985132.1	PDS000032668.1079	SAMN18148554	clinical	cd_8_group_1169	cd_4_group_1096	-
PDT001088551.1	PDS000032668.1079	SAMN20177410	clinical	cd_8_group_1169	cd_4_group_1096	-
PDT001858550.1	PDS000032668.1079	SAMN37110543	clinical	cd_8_group_1169	cd_4_group_1096	-
PDT000248227.2	PDS000032668.1079	SAMN07722491	clinical	cd_8_group_1169	cd_4_group_1096	cd_2_group_11426
PDT000921678.1	PDS000032668.1079	SAMN17139880	clinical	cd_8_group_1169	cd_4_group_1096	cd_2_group_11426
PDT000279186.2	PDS000032668.1079	SAMN08367892	clinical	cd_8_group_1169	cd_4_group_1096	cd_2_group_12960
PDT000287069.2	PDS000032668.1079	SAMN08524713	clinical	cd_8_group_1169	cd_4_group_1096	cd_2_group_12960
PDT000287071.2	PDS000032668.1079	SAMN08524709	clinical	cd_8_group_1169	cd_4_group_1096	cd_2_group_12960
PDT000287072.2	PDS000032668.1079	SAMN08524710	clinical	cd_8_group_1169	cd_4_group_1096	cd_2_group_12960
PDT000287291.2	PDS000032668.1079	SAMN08536400	clinical	cd_8_group_1169	cd_4_group_1096	cd_2_group_12960
PDT000287293.2	PDS000032668.1079	SAMN08536399	clinical	cd_8_group_1169	cd_4_group_1096	cd_2_group_12960
PDT000287294.2	PDS000032668.1079	SAMN08536402	clinical	cd_8_group_1169	cd_4_group_1096	cd_2_group_12960
PDT000288385.2	PDS000032668.1079	SAMN08579896	clinical	cd_8_group_1169	cd_4_group_1096	cd_2_group_12960
PDT000288401.2	PDS000032668.1079	SAMN08579938	clinical	cd_8_group_1169	cd_4_group_1096	cd_2_group_12960
PDT000290314.2	PDS000032668.1079	SAMN08622969	clinical	cd_8_group_1169	cd_4_group_1096	cd_2_group_12960
PDT000295864.2	PDS000032668.1079	SAMN08743516	clinical	cd_8_group_1169	cd_4_group_1096	cd_2_group_12960
PDT000292731.2	PDS000032668.1079	SAMN08638979	clinical	cd_8_group_1169	cd_4_group_1096	cd_2_group_13442
PDT000296931.2	PDS000032668.1079	SAMN08773624	clinical	cd_8_group_1169	cd_4_group_1096	cd_2_group_13442
PDT000296241.2	PDS000032668.1079	SAMN08767379	environmental/other	cd_8_group_1169	cd_4_group_1096	cd_2_group_13566
PDT000297281.2	PDS000032668.1079	SAMN08774614	clinical	cd_8_group_1169	cd_4_group_1096	cd_2_group_13566
PDT000308002.2	PDS000032668.1079	SAMN08967094	environmental/other	cd_8_group_1169	cd_4_group_1096	cd_2_group_13566
PDT000311897.2	PDS000032668.1079	SAMN09076844	environmental/other	cd_8_group_1169	cd_4_group_1096	cd_2_group_13566
PDT000315169.2	PDS000032668.1079	SAMN09213308	clinical	cd_8_group_1169	cd_4_group_1096	cd_2_group_13566
PDT000336098.1	PDS000032668.1079	SAMN09479537	clinical	cd_8_group_1169	cd_4_group_1096	cd_2_group_13566
PDT000347240.1	PDS000032668.1079	SAMN09650657	clinical	cd_8_group_1169	cd_4_group_1096	cd_2_group_13566
PDT000354794.1	PDS000032668.1079	SAMN09727065	clinical	cd_8_group_1169	cd_4_group_1096	cd_2_group_13566
PDT000363642.1	PDS000032668.1079	SAMN09843248	clinical	cd_8_group_1169	cd_4_group_1096	cd_2_group_13566
PDT000365346.1	PDS000032668.1079	SAMN09862684	clinical	cd_8_group_1169	cd_4_group_1096	cd_2_group_13566
PDT000365865.1	PDS000032668.1079	SAMN09872871	clinical	cd_8_group_1169	cd_4_group_1096	cd_2_group_13566
PDT000036284.3	PDS000032668.1079	SAMN02947316	clinical	cd_8_group_1169	cd_4_group_1096	cd_2_group_1474
PDT000039086.3	PDS000032668.1079	SAMN03002808	clinical	cd_8_group_1169	cd_4_group_1096	cd_2_group_1474
PDT000040753.3	PDS000032668.1079	SAMN03104699	clinical	cd_8_group_1169	cd_4_group_1096	cd_2_group_1474
PDT000050299.2	PDS000032668.1079	SAMN03375124	clinical	cd_8_group_1169	cd_4_group_1096	cd_2_group_1474
PDT000060688.2	PDS000032668.1079	SAMN03418500	clinical	cd_8_group_1169	cd_4_group_1096	cd_2_group_1474
PDT000060771.2	PDS000032668.1079	SAMN03455303	environmental/other	cd_8_group_1169	cd_4_group_1096	cd_2_group_1474
PDT000062159.2	PDS000032668.1079	SAMN03289458	environmental/other	cd_8_group_1169	cd_4_group_1096	cd_2_group_1474
PDT000063695.2	PDS000032668.1079	SAMN03579625	clinical	cd_8_group_1169	cd_4_group_1096	cd_2_group_1474
PDT000065138.2	PDS000032668.1079	SAMN03658270	clinical	cd_8_group_1169	cd_4_group_1096	cd_2_group_1474
PDT000065139.2	PDS000032668.1079	SAMN03658271	clinical	cd_8_group_1169	cd_4_group_1096	cd_2_group_1474
PDT000065935.2	PDS000032668.1079	SAMN03703924	clinical	cd_8_group_1169	cd_4_group_1096	cd_2_group_1474
PDT000081795.2	PDS000032668.1079	SAMN03994006	clinical	cd_8_group_1169	cd_4_group_1096	cd_2_group_1474
PDT000082263.2	PDS000032668.1079	SAMN03801381	clinical	cd_8_group_1169	cd_4_group_1096	cd_2_group_1474
PDT000082323.2	PDS000032668.1079	SAMN03965328	clinical	cd_8_group_1169	cd_4_group_1096	cd_2_group_1474
PDT000134774.2	PDS000032668.1079	SAMN05272148	clinical	cd_8_group_1169	cd_4_group_1096	cd_2_group_1474
PDT000137431.2	PDS000032668.1079	SAMN05330284	clinical	cd_8_group_1169	cd_4_group_1096	cd_2_group_1474
PDT000137433.2	PDS000032668.1079	SAMN05330282	clinical	cd_8_group_1169	cd_4_group_1096	cd_2_group_1474
PDT000139600.2	PDS000032668.1079	SAMN05416403	environmental/other	cd_8_group_1169	cd_4_group_1096	cd_2_group_1474
PDT000139773.2	PDS000032668.1079	SAMN05416502	environmental/other	cd_8_group_1169	cd_4_group_1096	cd_2_group_1474
PDT000145958.2	PDS000032668.1079	SAMN05661919	environmental/other	cd_8_group_1169	cd_4_group_1096	cd_2_group_1474
PDT000149680.2	PDS000032668.1079	SAMN05771749	environmental/other	cd_8_group_1169	cd_4_group_1096	cd_2_group_1474
PDT000150477.2	PDS000032668.1079	SAMN05762796	clinical	cd_8_group_1169	cd_4_group_1096	cd_2_group_1474
PDT000171681.2	PDS000032668.1079	SAMN06127937	clinical	cd_8_group_1169	cd_4_group_1096	cd_2_group_1474
PDT000184671.2	PDS000032668.1079	SAMN06285555	clinical	cd_8_group_1169	cd_4_group_1096	cd_2_group_1474
PDT000205981.2	PDS000032668.1079	SAMN06812507	clinical	cd_8_group_1169	cd_4_group_1096	cd_2_group_1474
PDT000205982.2	PDS000032668.1079	SAMN06812509	clinical	cd_8_group_1169	cd_4_group_1096	cd_2_group_1474
PDT000206776.2	PDS000032668.1079	SAMN06842318	clinical	cd_8_group_1169	cd_4_group_1096	cd_2_group_1474
PDT000210805.2	PDS000032668.1079	SAMN06957486	clinical	cd_8_group_1169	cd_4_group_1096	cd_2_group_1474
PDT000216490.2	PDS000032668.1079	SAMN07190181	clinical	cd_8_group_1169	cd_4_group_1096	cd_2_group_1474
PDT000218294.2	PDS000032668.1079	SAMN07209369	clinical	cd_8_group_1169	cd_4_group_1096	cd_2_group_1474
PDT000219474.2	PDS000032668.1079	SAMN07218952	clinical	cd_8_group_1169	cd_4_group_1096	cd_2_group_1474
PDT000220872.2	PDS000032668.1079	SAMN07268960	clinical	cd_8_group_1169	cd_4_group_1096	cd_2_group_1474
PDT000222939.2	PDS000032668.1079	SAMN07301640	clinical	cd_8_group_1169	cd_4_group_1096	cd_2_group_1474
PDT000240393.2	PDS000032668.1079	SAMN07605521	clinical	cd_8_group_1169	cd_4_group_1096	cd_2_group_1474
PDT000245008.2	PDS000032668.1079	SAMN07682525	environmental/other	cd_8_group_1169	cd_4_group_1096	cd_2_group_1474
PDT000245823.2	PDS000032668.1079	SAMN07702635	clinical	cd_8_group_1169	cd_4_group_1096	cd_2_group_1474
PDT000247314.2	PDS000032668.1079	SAMN07715840	clinical	cd_8_group_1169	cd_4_group_1096	cd_2_group_1474
PDT000247618.2	PDS000032668.1079	SAMN07738578	environmental/other	cd_8_group_1169	cd_4_group_1096	cd_2_group_1474
PDT000257028.2	PDS000032668.1079	SAMN07809278	clinical	cd_8_group_1169	cd_4_group_1096	cd_2_group_1474
PDT000260912.2	PDS000032668.1079	SAMN07969520	clinical	cd_8_group_1169	cd_4_group_1096	cd_2_group_1474
PDT000263714.2	PDS000032668.1079	SAMN07969522	clinical	cd_8_group_1169	cd_4_group_1096	cd_2_group_1474
PDT000265746.2	PDS000032668.1079	SAMN07985594	clinical	cd_8_group_1169	cd_4_group_1096	cd_2_group_1474
PDT000267246.2	PDS000032668.1079	SAMN08056358	clinical	cd_8_group_1169	cd_4_group_1096	cd_2_group_1474
PDT000269181.2	PDS000032668.1079	SAMN08114038	environmental/other	cd_8_group_1169	cd_4_group_1096	cd_2_group_1474
PDT000275364.2	PDS000032668.1079	SAMN08272454	clinical	cd_8_group_1169	cd_4_group_1096	cd_2_group_1474
PDT000275439.2	PDS000032668.1079	SAMN08289124	clinical	cd_8_group_1169	cd_4_group_1096	cd_2_group_1474
PDT000279356.2	PDS000032668.1079	SAMN08379366	clinical	cd_8_group_1169	cd_4_group_1096	cd_2_group_1474
PDT000283235.2	PDS000032668.1079	SAMN08445966	clinical	cd_8_group_1169	cd_4_group_1096	cd_2_group_1474
PDT000283783.2	PDS000032668.1079	SAMN08428450	clinical	cd_8_group_1169	cd_4_group_1096	cd_2_group_1474
PDT000306864.2	PDS000032668.1079	SAMN07789066	clinical	cd_8_group_1169	cd_4_group_1096	cd_2_group_1474
PDT000311618.2	PDS000032668.1079	SAMN09071353	clinical	cd_8_group_1169	cd_4_group_1096	cd_2_group_1474
PDT000349982.1	PDS000032668.1079	SAMN09661779	clinical	cd_8_group_1169	cd_4_group_1096	cd_2_group_1474
PDT000367097.1	PDS000032668.1079	SAMN09908993	clinical	cd_8_group_1169	cd_4_group_1096	cd_2_group_1474
PDT000396318.1	PDS000032668.1079	SAMN10291226	clinical	cd_8_group_1169	cd_4_group_1096	cd_2_group_1474
PDT000500806.1	PDS000032668.1079	SAMN11640164	clinical	cd_8_group_1169	cd_4_group_1096	cd_2_group_1474
PDT000519201.1	PDS000032668.1079	SAMN12004946	environmental/other	cd_8_group_1169	cd_4_group_1096	cd_2_group_1474
PDT000547260.1	PDS000032668.1079	SAMN12338299	environmental/other	cd_8_group_1169	cd_4_group_1096	cd_2_group_1474
PDT000579934.1	PDS000032668.1079	SAMN12690336	clinical	cd_8_group_1169	cd_4_group_1096	cd_2_group_1474
PDT000598398.1	PDS000032668.1079	SAMN12881668	clinical	cd_8_group_1169	cd_4_group_1096	cd_2_group_1474
PDT000630581.1	PDS000032668.1079	SAMN13326891	clinical	cd_8_group_1169	cd_4_group_1096	cd_2_group_1474
PDT000639330.1	PDS000032668.1079	SAMN13470496	environmental/other	cd_8_group_1169	cd_4_group_1096	cd_2_group_1474
PDT000750960.1	PDS000032668.1079	SAMN15062175	clinical	cd_8_group_1169	cd_4_group_1096	cd_2_group_1474
PDT000921297.1	PDS000032668.1079	SAMN17137893	clinical	cd_8_group_1169	cd_4_group_1096	cd_2_group_1474
PDT000929730.1	PDS000032668.1079	SAMN17248667	clinical	cd_8_group_1169	cd_4_group_1096	cd_2_group_1474
PDT001393638.1	PDS000032668.1079	SAMN30388416	clinical	cd_8_group_1169	cd_4_group_1096	cd_2_group_1474
PDT001393642.1	PDS000032668.1079	SAMN30388414	clinical	cd_8_group_1169	cd_4_group_1096	cd_2_group_1474
PDT001427122.1	PDS000032668.1079	SAMN30935281	clinical	cd_8_group_1169	cd_4_group_1096	cd_2_group_1474
PDT001427125.1	PDS000032668.1079	SAMN30935275	clinical	cd_8_group_1169	cd_4_group_1096	cd_2_group_1474
PDT001438728.1	PDS000032668.1079	SAMN31110029	clinical	cd_8_group_1169	cd_4_group_1096	cd_2_group_1474
PDT001485490.1	PDS000032668.1079	SAMN31717276	clinical	cd_8_group_1169	cd_4_group_1096	cd_2_group_1474
PDT000505494.2	PDS000032668.1079	SAMN11860615	environmental/other	cd_8_group_1169	cd_4_group_1096	cd_2_group_22687
PDT000539840.1	PDS000032668.1079	SAMN12229967	environmental/other	cd_8_group_1169	cd_4_group_1096	cd_2_group_22687
PDT000546939.1	PDS000032668.1079	SAMN12328002	environmental/other	cd_8_group_1169	cd_4_group_1096	cd_2_group_22687
PDT000551236.1	PDS000032668.1079	SAMN12408181	clinical	cd_8_group_1169	cd_4_group_1096	cd_2_group_22687
PDT000707955.1	PDS000032668.1079	SAMN14341660	clinical	cd_8_group_1169	cd_4_group_1096	cd_2_group_22687
PDT000719954.1	PDS000032668.1079	SAMN14544478	environmental/other	cd_8_group_1169	cd_4_group_1096	cd_2_group_22687
PDT000734991.1	PDS000032668.1079	SAMN14912750	clinical	cd_8_group_1169	cd_4_group_1096	cd_2_group_22687
PDT000767494.1	PDS000032668.1079	SAMN15282522	clinical	cd_8_group_1169	cd_4_group_1096	cd_2_group_22687
PDT000970888.1	PDS000032668.1079	SAMN18037767	clinical	cd_8_group_1169	cd_4_group_1096	cd_2_group_22687
PDT000989984.1	PDS000032668.1079	SAMN18448004	environmental/other	cd_8_group_1169	cd_4_group_1096	cd_2_group_22687
PDT001070812.1	PDS000032668.1079	SAMN19713905	clinical	cd_8_group_1169	cd_4_group_1096	cd_2_group_22687
PDT001083427.1	PDS000032668.1079	SAMN20086344	clinical	cd_8_group_1169	cd_4_group_1096	cd_2_group_22687
PDT001134128.1	PDS000032668.1079	SAMN21528596	clinical	cd_8_group_1169	cd_4_group_1096	cd_2_group_22687
PDT001134227.1	PDS000032668.1079	SAMN21528604	clinical	cd_8_group_1169	cd_4_group_1096	cd_2_group_22687
PDT001974871.1	PDS000032668.1079	SAMN38156100	environmental/other	cd_8_group_1169	cd_4_group_1096	cd_2_group_22687
PDT000050157.2	PDS000032668.1079	SAMN03360855	clinical	cd_8_group_1169	cd_4_group_1096	cd_2_group_2366
PDT000060511.2	PDS000032668.1079	SAMN03418501	clinical	cd_8_group_1169	cd_4_group_1096	cd_2_group_2366
PDT000712471.1	PDS000032668.1079	SAMN14429401	clinical	cd_8_group_1169	cd_4_group_1096	cd_2_group_28897
PDT000729761.1	PDS000032668.1079	SAMN14792459	environmental/other	cd_8_group_1169	cd_4_group_1096	cd_2_group_28897
PDT000756530.1	PDS000032668.1079	SAMN15095267	clinical	cd_8_group_1169	cd_4_group_1096	cd_2_group_29574
PDT000762066.1	PDS000032668.1079	SAMN15168994	clinical	cd_8_group_1169	cd_4_group_1096	cd_2_group_29574
PDT001047297.1	PDS000032668.1079	SAMN19332505	clinical	cd_8_group_1169	cd_4_group_1096	cd_2_group_36804
PDT001197109.1	PDS000032668.1079	SAMN23701759	clinical	cd_8_group_1169	cd_4_group_1096	cd_2_group_36804
PDT000130418.2	PDS000032668.1079	SAMN04992715	clinical	cd_8_group_1169	cd_4_group_1096	cd_2_group_5881
PDT000152882.2	PDS000032668.1079	SAMN05908541	clinical	cd_8_group_1169	cd_4_group_1096	cd_2_group_5881
PDT000172321.2	PDS000032668.1079	SAMN06142603	clinical	cd_8_group_1169	cd_4_group_1096	cd_2_group_5881
PDT000279344.2	PDS000032668.1079	SAMN08379354	clinical	cd_8_group_1169	cd_4_group_1096	cd_2_group_5881
PDT000161467.2	PDS000032668.1079	SAMN06016050	environmental/other	cd_8_group_1169	cd_4_group_1096	cd_2_group_6981
PDT000289659.2	PDS000032668.1079	SAMN07198298	clinical	cd_8_group_1169	cd_4_group_1096	cd_2_group_6981
PDT000027748.3	PDS000032668.1079	SAMN02732376	clinical	cd_8_group_1169	cd_4_group_1096	cd_2_group_960
PDT000027816.3	PDS000032668.1079	SAMN02728795	clinical	cd_8_group_1169	cd_4_group_1096	cd_2_group_960
PDT000277591.2	PDS000032668.1079	SAMN08326739	clinical	cd_8_group_1169	cd_4_group_12646	-
PDT000248245.2	PDS000032668.1079	SAMN07730724	clinical	cd_8_group_1169	cd_4_group_12646	cd_2_group_11429
PDT000919777.1	PDS000032668.1079	SAMN17129541	clinical	cd_8_group_1169	cd_4_group_12646	cd_2_group_11429
PDT000729762.1	PDS000032668.1079	SAMN14792458	environmental/other	cd_8_group_1169	cd_4_group_31304	cd_2_group_29300
PDT000735431.1	PDS000032668.1079	SAMN14928386	clinical	cd_8_group_1169	cd_4_group_31304	cd_2_group_29300
PDT000991390.1	PDS000032668.1079	SAMN18511130	clinical	cd_8_group_1169	cd_4_group_31304	cd_2_group_29300
PDT000268031.2	PDS000032530.35	SAMN08115148	environmental/other	cd_8_group_11690	-	-
PDT000630092.1	PDS000032530.35	SAMN13320689	environmental/other	cd_8_group_11690	-	-
PDT000227148.2	PDS000032530.35	SAMN07410867	environmental/other	cd_8_group_11690	cd_4_group_11380	-
PDT000603790.1	PDS000032530.35	SAMN13003118	environmental/other	cd_8_group_11690	cd_4_group_11380	-
PDT000556735.1	PDS000032530.35	SAMN12497933	environmental/other	cd_8_group_11690	cd_4_group_25747	-
PDT000728695.1	PDS000032530.35	SAMN14755003	environmental/other	cd_8_group_11690	cd_4_group_25747	-
PDT000728699.1	PDS000032530.35	SAMN14754999	environmental/other	cd_8_group_11690	cd_4_group_25747	-
PDT001974860.1	PDS000032530.35	SAMN38156110	environmental/other	cd_8_group_11690	cd_4_group_25747	-
PDT000591385.1	PDS000032530.35	SAMN12819339	environmental/other	cd_8_group_11690	cd_4_group_25747	cd_2_group_25036
PDT000619250.1	PDS000032530.35	SAMN13141253	environmental/other	cd_8_group_11690	cd_4_group_25747	cd_2_group_25036
PDT000728697.1	PDS000032530.35	SAMN14755001	environmental/other	cd_8_group_11690	cd_4_group_25747	cd_2_group_25036
PDT000728698.1	PDS000032530.35	SAMN14755000	environmental/other	cd_8_group_11690	cd_4_group_25747	cd_2_group_25036
PDT000728768.1	PDS000032530.35	SAMN14755065	environmental/other	cd_8_group_11690	cd_4_group_25747	cd_2_group_25036
PDT000677108.1	PDS000032530.35	SAMN13975779	clinical	cd_8_group_11690	cd_4_group_29872	cd_2_group_27875
PDT000843414.1	PDS000032530.35	SAMN16231326	environmental/other	cd_8_group_11690	cd_4_group_29872	cd_2_group_27875
PDT000227150.2	PDS000029426.90	SAMN07410864	environmental/other	cd_8_group_11691	-	-
PDT000989628.1	PDS000029426.90	SAMEA6240482	NULL	cd_8_group_11691	-	-
PDT000227171.2	PDS000032669.379	SAMN07415504	clinical	cd_8_group_11692	cd_4_group_11381	cd_2_group_10287
PDT001042125.1	PDS000032669.379	SAMN19022806	environmental/other	cd_8_group_11692	cd_4_group_11381	cd_2_group_10287
PDT001042130.1	PDS000032669.379	SAMN19022808	environmental/other	cd_8_group_11692	cd_4_group_11381	cd_2_group_10287
PDT000227184.2	PDS000014038.39	SAMN07415505	clinical	cd_8_group_11693	-	-
PDT001155194.1	PDS000014038.39	SAMEA6143953	NULL	cd_8_group_11693	-	-
PDT000227194.2	PDS000026852.115	SAMN07415551	clinical	cd_8_group_11694	-	-
PDT001005585.1	PDS000026852.115	SAMN18740591	clinical	cd_8_group_11694	-	-
PDT000227215.2	PDS000131070.7	SAMN07415522	clinical	cd_8_group_11695	-	-
PDT001557407.1	PDS000131070.7	SAMN32542978	clinical	cd_8_group_11695	cd_4_group_50601	cd_2_group_48989
PDT001570591.1	PDS000131070.7	SAMN32644327	clinical	cd_8_group_11695	cd_4_group_50601	cd_2_group_48989
PDT001571873.1	PDS000131070.7	SAMN32661619	clinical	cd_8_group_11695	cd_4_group_50601	cd_2_group_48989
PDT001597829.1	PDS000131070.7	SAMN32970532	clinical	cd_8_group_11695	cd_4_group_50601	cd_2_group_48989
PDT001608252.1	PDS000131070.7	SAMN33182568	clinical	cd_8_group_11695	cd_4_group_50601	cd_2_group_48989
PDT001639008.1	PDS000131070.7	SAMN33415249	clinical	cd_8_group_11695	cd_4_group_50601	cd_2_group_48989
PDT001807670.1	PDS000131070.7	SAMN36274498	clinical	cd_8_group_11695	cd_4_group_50601	cd_2_group_48989
PDT000563040.1	PDS000065758.828	SAMN12567659	clinical	cd_8_group_11696	-	-
PDT000227216.2	PDS000065758.828	SAMN07415533	clinical	cd_8_group_11696	cd_4_group_11384	-
PDT000298936.2	PDS000065758.828	SAMN08796374	clinical	cd_8_group_11696	cd_4_group_11384	-
PDT000227234.2	PDS000028864.189	SAMN07415567	clinical	cd_8_group_11697	cd_4_group_11385	-
PDT000414714.1	PDS000028864.189	SAMN10534306	clinical	cd_8_group_11697	cd_4_group_11385	cd_2_group_19660
PDT000414763.1	PDS000028864.189	SAMN10534342	clinical	cd_8_group_11697	cd_4_group_11385	cd_2_group_19660
PDT000227244.2	PDS000028887.1	SAMN07374660	clinical	cd_8_group_11698	cd_4_group_11386	cd_2_group_10289
PDT000232442.2	PDS000028887.1	SAMN07455297	clinical	cd_8_group_11698	cd_4_group_11386	cd_2_group_10289
PDT000227261.2	PDS000001250.124	SAMN07374658	clinical	cd_8_group_11699	-	-
PDT001199353.1	PDS000001250.124	SAMN23787823	clinical	cd_8_group_11699	-	-
PDT000784103.1	PDS000031745.15	SAMN15468755	clinical	cd_8_group_117	-	-
PDT000387558.1	PDS000031745.15	SAMN01938992	environmental/other	cd_8_group_117	cd_4_group_93	-
PDT000000611.3	PDS000031745.15	SAMN02335374	environmental/other	cd_8_group_117	cd_4_group_93	cd_2_group_85
PDT000000612.3	PDS000031745.15	SAMN02335375	environmental/other	cd_8_group_117	cd_4_group_93	cd_2_group_85
PDT000027749.3	PDS000030237.1231	SAMN02732377	clinical	cd_8_group_1170	-	-
PDT000232230.2	PDS000030237.1231	SAMN07461240	environmental/other	cd_8_group_1170	-	-
PDT000293348.2	PDS000030237.1231	SAMN08663249	environmental/other	cd_8_group_1170	cd_4_group_10735	-
PDT000639115.1	PDS000030237.1231	SAMN13447787	environmental/other	cd_8_group_1170	cd_4_group_10735	-
PDT001312925.1	PDS000030237.1231	SAMN28577299	environmental/other	cd_8_group_1170	cd_4_group_10735	-
PDT000215904.2	PDS000030237.1231	SAMN07193956	environmental/other	cd_8_group_1170	cd_4_group_10735	cd_2_group_9734
PDT000282822.2	PDS000030237.1231	SAMN08387229	clinical	cd_8_group_1170	cd_4_group_10735	cd_2_group_9734
PDT000323474.1	PDS000030237.1231	SAMN09305618	clinical	cd_8_group_1170	cd_4_group_10735	cd_2_group_9734
PDT000534775.1	PDS000030237.1231	SAMN12172187	clinical	cd_8_group_1170	cd_4_group_10735	cd_2_group_9734
PDT000986614.1	PDS000030237.1231	SAMN18289860	clinical	cd_8_group_1170	cd_4_group_10735	cd_2_group_9734
PDT000989781.1	PDS000030237.1231	SAMN18314665	clinical	cd_8_group_1170	cd_4_group_10735	cd_2_group_9734
PDT000992827.1	PDS000030237.1231	SAMN18350896	clinical	cd_8_group_1170	cd_4_group_10735	cd_2_group_9734
PDT000227264.2	PDS000032548.387	SAMN07376245	clinical	cd_8_group_11700	cd_4_group_11388	-
PDT000233717.2	PDS000032548.387	SAMN07376246	clinical	cd_8_group_11700	cd_4_group_11388	-
PDT000227287.2	PDS000028890.1	SAMN07372880	clinical	cd_8_group_11701	cd_4_group_11389	cd_2_group_10293
PDT000227753.2	PDS000028890.1	SAMN07372879	clinical	cd_8_group_11701	cd_4_group_11389	cd_2_group_10293
PDT000227369.2	PDS000026971.11	SAMN07416861	environmental/other	cd_8_group_11702	-	-
PDT000275281.2	PDS000026971.11	SAMN08226218	clinical	cd_8_group_11702	cd_4_group_14161	cd_2_group_12791
PDT000296618.2	PDS000026971.11	SAMN08773166	clinical	cd_8_group_11702	cd_4_group_14161	cd_2_group_12791
PDT000227397.2	PDS000027613.74	SAMN07418907	clinical	cd_8_group_11703	-	-
PDT000278971.2	PDS000027613.74	SAMN08376950	clinical	cd_8_group_11703	-	-
PDT000227408.2	PDS000028855.4	SAMN07418913	clinical	cd_8_group_11704	-	-
PDT000509200.1	PDS000028855.4	SAMN11875091	clinical	cd_8_group_11704	-	-
PDT000227409.2	PDS000158179.42	SAMN07418917	clinical	cd_8_group_11705	cd_4_group_11394	cd_2_group_10299
PDT000279004.2	PDS000158179.42	SAMN08376969	clinical	cd_8_group_11705	cd_4_group_11394	cd_2_group_10299
PDT000227427.2	PDS000028851.5	SAMN07418978	clinical	cd_8_group_11706	-	-
PDT000279322.2	PDS000028851.5	SAMN08379335	clinical	cd_8_group_11706	-	-
PDT000227441.2	PDS000003776.6	SAMN07342848	environmental/other	cd_8_group_11707	cd_4_group_11396	-
PDT000315735.1	PDS000003776.6	SAMN09217639	environmental/other	cd_8_group_11707	cd_4_group_11396	-
PDT000227438.2	PDS000003776.6	SAMN07342845	environmental/other	cd_8_group_11707	cd_4_group_11396	cd_2_group_10302
PDT000227467.2	PDS000003776.6	SAMN07342847	environmental/other	cd_8_group_11707	cd_4_group_11396	cd_2_group_10302
PDT000227469.2	PDS000003776.6	SAMN07342849	environmental/other	cd_8_group_11707	cd_4_group_11396	cd_2_group_10302
PDT000311739.2	PDS000003776.6	SAMN09071643	environmental/other	cd_8_group_11707	cd_4_group_11396	cd_2_group_10302
PDT000311755.2	PDS000003776.6	SAMN09071610	environmental/other	cd_8_group_11707	cd_4_group_11396	cd_2_group_10302
PDT000311756.2	PDS000003776.6	SAMN09071606	environmental/other	cd_8_group_11707	cd_4_group_11396	cd_2_group_10302
PDT000311823.2	PDS000003776.6	SAMN09071689	environmental/other	cd_8_group_11707	cd_4_group_11396	cd_2_group_10302
PDT000315714.1	PDS000003776.6	SAMN09217508	environmental/other	cd_8_group_11707	cd_4_group_11396	cd_2_group_10302
PDT000227439.2	PDS000027076.755	SAMN07342855	environmental/other	cd_8_group_11708	-	-
PDT000344943.1	PDS000027076.755	SAMN09631623	environmental/other	cd_8_group_11708	-	-
PDT000351997.1	PDS000027076.755	SAMN09692502	clinical	cd_8_group_11708	-	-
PDT000433903.1	PDS000027076.755	SAMN10720015	environmental/other	cd_8_group_11708	-	-
PDT000235104.2	PDS000027076.755	SAMN07462366	environmental/other	cd_8_group_11708	cd_4_group_11802	-
PDT000235261.2	PDS000027076.755	SAMN07462365	environmental/other	cd_8_group_11708	cd_4_group_11802	-
PDT000227453.2	PDS000031792.152	SAMN07342876	environmental/other	cd_8_group_11709	-	-
PDT000235091.2	PDS000031792.152	SAMN07462362	environmental/other	cd_8_group_11709	-	-
PDT000356610.1	PDS000031792.152	SAMN09753693	environmental/other	cd_8_group_11709	-	-
PDT000027753.3	PDS000042369.117	SAMN02595829	environmental/other	cd_8_group_1171	-	-
PDT000027755.3	PDS000042369.117	SAMN02595831	environmental/other	cd_8_group_1171	-	-
PDT000227455.2	PDS000027228.3	SAMN07342863	environmental/other	cd_8_group_11710	cd_4_group_11397	cd_2_group_10305
PDT000312242.2	PDS000027228.3	SAMN09005541	environmental/other	cd_8_group_11710	cd_4_group_11397	cd_2_group_10305
PDT000227476.2	PDS000029413.7	SAMN07342864	environmental/other	cd_8_group_11711	-	-
PDT000312254.2	PDS000029413.7	SAMN09005283	environmental/other	cd_8_group_11711	-	-
PDT000227484.2	PDS000003776.6	SAMN07342846	environmental/other	cd_8_group_11712	cd_4_group_11399	cd_2_group_10306
PDT000311872.2	PDS000003776.6	SAMN09071639	environmental/other	cd_8_group_11712	cd_4_group_11399	cd_2_group_10306
PDT000227587.2	PDS000015044.22	SAMN07372877	clinical	cd_8_group_11713	cd_4_group_11400	-
PDT000227589.2	PDS000015044.22	SAMN07372878	clinical	cd_8_group_11713	cd_4_group_11400	-
PDT000227592.2	PDS000158179.42	SAMN07349280	environmental/other	cd_8_group_11714	cd_4_group_11401	-
PDT000269504.2	PDS000158179.42	SAMN08125899	clinical	cd_8_group_11714	cd_4_group_11401	-
PDT000260975.2	PDS000158179.42	SAMN07975612	environmental/other	cd_8_group_11714	cd_4_group_11401	cd_2_group_11931
PDT000269463.2	PDS000158179.42	SAMN08127228	clinical	cd_8_group_11714	cd_4_group_11401	cd_2_group_11931
PDT000269464.2	PDS000158179.42	SAMN08127227	clinical	cd_8_group_11714	cd_4_group_11401	cd_2_group_11931
PDT000269466.2	PDS000158179.42	SAMN08127229	clinical	cd_8_group_11714	cd_4_group_11401	cd_2_group_11931
PDT000269499.2	PDS000158179.42	SAMN08127212	clinical	cd_8_group_11714	cd_4_group_11401	cd_2_group_11931
PDT000269501.2	PDS000158179.42	SAMN08127221	clinical	cd_8_group_11714	cd_4_group_11401	cd_2_group_11931
PDT000269502.2	PDS000158179.42	SAMN08127216	clinical	cd_8_group_11714	cd_4_group_11401	cd_2_group_11931
PDT000269505.2	PDS000158179.42	SAMN08127211	clinical	cd_8_group_11714	cd_4_group_11401	cd_2_group_11931
PDT000269507.2	PDS000158179.42	SAMN08125898	clinical	cd_8_group_11714	cd_4_group_11401	cd_2_group_11931
PDT000269508.2	PDS000158179.42	SAMN08127215	clinical	cd_8_group_11714	cd_4_group_11401	cd_2_group_11931
PDT000269509.2	PDS000158179.42	SAMN08127207	clinical	cd_8_group_11714	cd_4_group_11401	cd_2_group_11931
PDT000269510.2	PDS000158179.42	SAMN08127224	clinical	cd_8_group_11714	cd_4_group_11401	cd_2_group_11931
PDT000269511.2	PDS000158179.42	SAMN08127213	clinical	cd_8_group_11714	cd_4_group_11401	cd_2_group_11931
PDT000269512.2	PDS000158179.42	SAMN08127230	clinical	cd_8_group_11714	cd_4_group_11401	cd_2_group_11931
PDT000269513.2	PDS000158179.42	SAMN08127205	clinical	cd_8_group_11714	cd_4_group_11401	cd_2_group_11931
PDT000269514.2	PDS000158179.42	SAMN08127222	clinical	cd_8_group_11714	cd_4_group_11401	cd_2_group_11931
PDT000269515.2	PDS000158179.42	SAMN08127218	clinical	cd_8_group_11714	cd_4_group_11401	cd_2_group_11931
PDT000269517.2	PDS000158179.42	SAMN08127210	clinical	cd_8_group_11714	cd_4_group_11401	cd_2_group_11931
PDT000269519.2	PDS000158179.42	SAMN08127231	clinical	cd_8_group_11714	cd_4_group_11401	cd_2_group_11931
PDT000269521.2	PDS000158179.42	SAMN08127208	clinical	cd_8_group_11714	cd_4_group_11401	cd_2_group_11931
PDT000269522.2	PDS000158179.42	SAMN08127209	clinical	cd_8_group_11714	cd_4_group_11401	cd_2_group_11931
PDT000269525.2	PDS000158179.42	SAMN08127223	clinical	cd_8_group_11714	cd_4_group_11401	cd_2_group_11931
PDT000269526.2	PDS000158179.42	SAMN08127226	clinical	cd_8_group_11714	cd_4_group_11401	cd_2_group_11931
PDT000269527.2	PDS000158179.42	SAMN08127204	clinical	cd_8_group_11714	cd_4_group_11401	cd_2_group_11931
PDT000269529.2	PDS000158179.42	SAMN08127219	clinical	cd_8_group_11714	cd_4_group_11401	cd_2_group_11931
PDT000269530.2	PDS000158179.42	SAMN08127225	clinical	cd_8_group_11714	cd_4_group_11401	cd_2_group_11931
PDT000269532.2	PDS000158179.42	SAMN08127220	clinical	cd_8_group_11714	cd_4_group_11401	cd_2_group_11931
PDT000269533.2	PDS000158179.42	SAMN08127217	clinical	cd_8_group_11714	cd_4_group_11401	cd_2_group_11931
PDT000269534.2	PDS000158179.42	SAMN08127214	clinical	cd_8_group_11714	cd_4_group_11401	cd_2_group_11931
PDT000269538.2	PDS000158179.42	SAMN08127206	clinical	cd_8_group_11714	cd_4_group_11401	cd_2_group_11931
PDT000272595.2	PDS000158179.42	SAMN08161590	clinical	cd_8_group_11714	cd_4_group_11401	cd_2_group_11931
PDT000274144.2	PDS000158179.42	SAMN08182057	clinical	cd_8_group_11714	cd_4_group_11401	cd_2_group_11931
PDT000274148.2	PDS000158179.42	SAMN08182058	clinical	cd_8_group_11714	cd_4_group_11401	cd_2_group_11931
PDT000274169.2	PDS000158179.42	SAMN08182056	clinical	cd_8_group_11714	cd_4_group_11401	cd_2_group_11931
PDT000921562.1	PDS000158179.42	SAMN17138946	clinical	cd_8_group_11714	cd_4_group_11401	cd_2_group_11931
PDT000227607.2	PDS000002089.403	SAMN07409522	clinical	cd_8_group_11715	-	-
PDT001098483.1	PDS000002089.403	SAMN20490122	clinical	cd_8_group_11715	-	-
PDT001304560.1	PDS000002816.25	SAMN24255100	clinical	cd_8_group_11716	-	-
PDT001304624.1	PDS000002816.25	SAMN24255003	clinical	cd_8_group_11716	-	-
PDT001304470.1	PDS000002816.25	SAMN24254991	clinical	cd_8_group_11716	cd_4_group_11402	-
PDT001304515.1	PDS000002816.25	SAMN24255059	clinical	cd_8_group_11716	cd_4_group_11402	-
PDT001304592.1	PDS000002816.25	SAMN24254916	clinical	cd_8_group_11716	cd_4_group_11402	-
PDT001662631.1	PDS000002816.25	SAMN24255099	clinical	cd_8_group_11716	cd_4_group_11402	-
PDT000227612.2	PDS000002816.25	SAMN07358424	clinical	cd_8_group_11716	cd_4_group_11402	cd_2_group_10308
PDT001670381.1	PDS000002816.25	SAMN33927283	clinical	cd_8_group_11716	cd_4_group_11402	cd_2_group_10308
PDT001304443.1	PDS000002816.25	SAMN24254928	clinical	cd_8_group_11716	cd_4_group_11402	cd_2_group_43491
PDT001304522.1	PDS000002816.25	SAMN24255053	clinical	cd_8_group_11716	cd_4_group_11402	cd_2_group_43491
PDT001304538.1	PDS000002816.25	SAMN24254958	clinical	cd_8_group_11716	cd_4_group_11402	cd_2_group_43491
PDT001304559.1	PDS000002816.25	SAMN24254939	clinical	cd_8_group_11716	cd_4_group_11402	cd_2_group_43491
PDT001304589.1	PDS000002816.25	SAMN24255035	clinical	cd_8_group_11716	cd_4_group_11402	cd_2_group_43491
PDT001304591.1	PDS000002816.25	SAMN24255033	clinical	cd_8_group_11716	cd_4_group_11402	cd_2_group_43491
PDT001304595.1	PDS000002816.25	SAMN24255030	clinical	cd_8_group_11716	cd_4_group_11402	cd_2_group_43491
PDT001304599.1	PDS000002816.25	SAMN24255026	clinical	cd_8_group_11716	cd_4_group_11402	cd_2_group_43491
PDT001304602.1	PDS000002816.25	SAMN24255023	clinical	cd_8_group_11716	cd_4_group_11402	cd_2_group_43491
PDT001304606.1	PDS000002816.25	SAMN24255020	clinical	cd_8_group_11716	cd_4_group_11402	cd_2_group_43491
PDT001304558.1	PDS000002816.25	SAMN24254940	clinical	cd_8_group_11716	cd_4_group_11402	cd_2_group_43501
PDT001304614.1	PDS000002816.25	SAMN24254914	clinical	cd_8_group_11716	cd_4_group_11402	cd_2_group_43501
PDT001090114.1	PDS000002816.25	SAMN20229054	clinical	cd_8_group_11716	cd_4_group_39702	cd_2_group_37684
PDT001090116.1	PDS000002816.25	SAMN20229053	clinical	cd_8_group_11716	cd_4_group_39702	cd_2_group_37684
PDT001304444.1	PDS000002816.25	SAMN24254927	clinical	cd_8_group_11716	cd_4_group_39702	cd_2_group_37684
PDT001304469.1	PDS000002816.25	SAMN24254992	clinical	cd_8_group_11716	cd_4_group_39702	cd_2_group_37684
PDT001304487.1	PDS000002816.25	SAMN24254975	clinical	cd_8_group_11716	cd_4_group_39702	cd_2_group_37684
PDT001304529.1	PDS000002816.25	SAMN24254966	clinical	cd_8_group_11716	cd_4_group_39702	cd_2_group_37684
PDT001304537.1	PDS000002816.25	SAMN24254959	clinical	cd_8_group_11716	cd_4_group_39702	cd_2_group_37684
PDT001304543.1	PDS000002816.25	SAMN24254953	clinical	cd_8_group_11716	cd_4_group_39702	cd_2_group_37684
PDT001304572.1	PDS000002816.25	SAMN24255051	clinical	cd_8_group_11716	cd_4_group_39702	cd_2_group_37684
PDT001304573.1	PDS000002816.25	SAMN24255050	clinical	cd_8_group_11716	cd_4_group_39702	cd_2_group_37684
PDT001304609.1	PDS000002816.25	SAMN24255017	clinical	cd_8_group_11716	cd_4_group_39702	cd_2_group_37684
PDT001304612.1	PDS000002816.25	SAMN24255014	clinical	cd_8_group_11716	cd_4_group_39702	cd_2_group_37684
PDT001304617.1	PDS000002816.25	SAMN24255010	clinical	cd_8_group_11716	cd_4_group_39702	cd_2_group_37684
PDT001304623.1	PDS000002816.25	SAMN24255004	clinical	cd_8_group_11716	cd_4_group_39702	cd_2_group_37684
PDT001862768.1	PDS000002816.25	SAMN24255019	clinical	cd_8_group_11716	cd_4_group_39702	cd_2_group_37684
PDT001304472.1	PDS000002816.25	SAMN24254989	clinical	cd_8_group_11716	cd_4_group_39702	cd_2_group_43495
PDT001304531.1	PDS000002816.25	SAMN24254964	clinical	cd_8_group_11716	cd_4_group_39702	cd_2_group_43495
PDT001304431.1	PDS000002816.25	SAMN24254997	clinical	cd_8_group_11716	cd_4_group_45421	-
PDT001304620.1	PDS000002816.25	SAMN24255007	clinical	cd_8_group_11716	cd_4_group_45421	-
PDT001304426.1	PDS000002816.25	SAMN24255002	clinical	cd_8_group_11716	cd_4_group_45421	cd_2_group_43486
PDT001304434.1	PDS000002816.25	SAMN24254936	clinical	cd_8_group_11716	cd_4_group_45421	cd_2_group_43486
PDT001304445.1	PDS000002816.25	SAMN24254926	clinical	cd_8_group_11716	cd_4_group_45421	cd_2_group_43486
PDT001304459.1	PDS000002816.25	SAMN24255081	clinical	cd_8_group_11716	cd_4_group_45421	cd_2_group_43486
PDT001304477.1	PDS000002816.25	SAMN24254984	clinical	cd_8_group_11716	cd_4_group_45421	cd_2_group_43486
PDT001304481.1	PDS000002816.25	SAMN24254981	clinical	cd_8_group_11716	cd_4_group_45421	cd_2_group_43486
PDT001304485.1	PDS000002816.25	SAMN24254977	clinical	cd_8_group_11716	cd_4_group_45421	cd_2_group_43486
PDT001304486.1	PDS000002816.25	SAMN24254976	clinical	cd_8_group_11716	cd_4_group_45421	cd_2_group_43486
PDT001304493.1	PDS000002816.25	SAMN24254970	clinical	cd_8_group_11716	cd_4_group_45421	cd_2_group_43486
PDT001304520.1	PDS000002816.25	SAMN24255055	clinical	cd_8_group_11716	cd_4_group_45421	cd_2_group_43486
PDT001304535.1	PDS000002816.25	SAMN24254961	clinical	cd_8_group_11716	cd_4_group_45421	cd_2_group_43486
PDT001304549.1	PDS000002816.25	SAMN24254948	clinical	cd_8_group_11716	cd_4_group_45421	cd_2_group_43486
PDT001304571.1	PDS000002816.25	SAMN24255052	clinical	cd_8_group_11716	cd_4_group_45421	cd_2_group_43486
PDT001304575.1	PDS000002816.25	SAMN24255048	clinical	cd_8_group_11716	cd_4_group_45421	cd_2_group_43486
PDT001304576.1	PDS000002816.25	SAMN24255047	clinical	cd_8_group_11716	cd_4_group_45421	cd_2_group_43486
PDT001304581.1	PDS000002816.25	SAMN24254917	clinical	cd_8_group_11716	cd_4_group_45421	cd_2_group_43486
PDT001304586.1	PDS000002816.25	SAMN24255038	clinical	cd_8_group_11716	cd_4_group_45421	cd_2_group_43486
PDT001304594.1	PDS000002816.25	SAMN24255031	clinical	cd_8_group_11716	cd_4_group_45421	cd_2_group_43486
PDT001304597.1	PDS000002816.25	SAMN24255028	clinical	cd_8_group_11716	cd_4_group_45421	cd_2_group_43486
PDT001304598.1	PDS000002816.25	SAMN24255027	clinical	cd_8_group_11716	cd_4_group_45421	cd_2_group_43486
PDT001304604.1	PDS000002816.25	SAMN24255022	clinical	cd_8_group_11716	cd_4_group_45421	cd_2_group_43486
PDT001304605.1	PDS000002816.25	SAMN24255021	clinical	cd_8_group_11716	cd_4_group_45421	cd_2_group_43486
PDT001304619.1	PDS000002816.25	SAMN24255008	clinical	cd_8_group_11716	cd_4_group_45421	cd_2_group_43486
PDT001690595.1	PDS000002816.25	SAMN24255067	clinical	cd_8_group_11716	cd_4_group_45421	cd_2_group_43486
PDT001304483.1	PDS000002816.25	SAMN24254979	clinical	cd_8_group_11716	cd_4_group_45421	cd_2_group_43497
PDT001304499.1	PDS000002816.25	SAMN24255074	clinical	cd_8_group_11716	cd_4_group_45421	cd_2_group_43497
PDT001304500.1	PDS000002816.25	SAMN24255073	clinical	cd_8_group_11716	cd_4_group_45421	cd_2_group_43497
PDT001304622.1	PDS000002816.25	SAMN24255005	clinical	cd_8_group_11716	cd_4_group_45421	cd_2_group_43497
PDT001304441.1	PDS000002816.25	SAMN24254930	clinical	cd_8_group_11716	cd_4_group_45424	cd_2_group_43490
PDT001304625.1	PDS000002816.25	SAMN24254913	clinical	cd_8_group_11716	cd_4_group_45424	cd_2_group_43490
PDT001304463.1	PDS000002816.25	SAMN24255078	clinical	cd_8_group_11716	cd_4_group_45427	cd_2_group_43494
PDT001304497.1	PDS000002816.25	SAMN24255076	clinical	cd_8_group_11716	cd_4_group_45427	cd_2_group_43494
PDT001304498.1	PDS000002816.25	SAMN24255075	clinical	cd_8_group_11716	cd_4_group_45427	cd_2_group_43494
PDT001304517.1	PDS000002816.25	SAMN24255058	clinical	cd_8_group_11716	cd_4_group_45427	cd_2_group_43494
PDT001304519.1	PDS000002816.25	SAMN24255056	clinical	cd_8_group_11716	cd_4_group_45427	cd_2_group_43494
PDT000227630.2	PDS000023600.3	SAMN07376258	clinical	cd_8_group_11717	-	-
PDT000232597.2	PDS000023600.3	SAMN07409788	clinical	cd_8_group_11717	-	-
PDT000227631.2	PDS000003801.258	SAMN07407980	clinical	cd_8_group_11718	-	-
PDT000955016.1	PDS000003801.258	SAMN17899532	clinical	cd_8_group_11718	-	-
PDT001175371.1	PDS000003801.258	SAMN23167342	clinical	cd_8_group_11718	-	-
PDT000227638.2	PDS000029636.799	SAMN07407982	clinical	cd_8_group_11719	-	-
PDT000583076.1	PDS000029636.799	SAMN12717208	clinical	cd_8_group_11719	-	-
PDT001364486.1	PDS000029636.799	SAMN29827486	clinical	cd_8_group_11719	-	-
PDT001387215.1	PDS000029636.799	SAMN30287050	clinical	cd_8_group_11719	-	-
PDT000659193.1	PDS000029636.799	SAMN13825816	clinical	cd_8_group_11719	cd_4_group_29260	-
PDT000689390.1	PDS000029636.799	SAMN14162747	clinical	cd_8_group_11719	cd_4_group_29260	-
PDT000027772.3	PDS000144857.15	SAMN02595848	environmental/other	cd_8_group_1172	cd_4_group_1097	cd_2_group_961
PDT000027792.6	PDS000144857.15	SAMN02595868	environmental/other	cd_8_group_1172	cd_4_group_1097	cd_2_group_961
PDT000678109.1	PDS000002089.403	SAMN14002044	clinical	cd_8_group_11720	-	-
PDT000773784.1	PDS000002089.403	SAMN15399235	clinical	cd_8_group_11720	-	-
PDT000784052.1	PDS000002089.403	SAMN15464939	clinical	cd_8_group_11720	-	-
PDT001085592.1	PDS000002089.403	SAMN20119598	clinical	cd_8_group_11720	-	-
PDT000856666.1	PDS000002089.403	SAMN16387432	clinical	cd_8_group_11720	cd_4_group_11403	-
PDT001471929.1	PDS000002089.403	SAMN31536010	clinical	cd_8_group_11720	cd_4_group_11403	-
PDT000227644.2	PDS000002089.403	SAMN07407993	clinical	cd_8_group_11720	cd_4_group_11403	cd_2_group_10312
PDT000279343.2	PDS000002089.403	SAMN08379347	clinical	cd_8_group_11720	cd_4_group_11403	cd_2_group_10312
PDT000574456.1	PDS000002089.403	SAMN12644112	clinical	cd_8_group_11720	cd_4_group_11403	cd_2_group_10312
PDT001135767.1	PDS000002089.403	SAMN21552657	clinical	cd_8_group_11720	cd_4_group_11403	cd_2_group_10312
PDT001149525.1	PDS000002089.403	SAMN22231237	clinical	cd_8_group_11720	cd_4_group_11403	cd_2_group_10312
PDT001355469.1	PDS000002089.403	SAMN29598423	clinical	cd_8_group_11720	cd_4_group_11403	cd_2_group_10312
PDT001590601.1	PDS000002089.403	SAMN32895722	clinical	cd_8_group_11720	cd_4_group_11403	cd_2_group_10312
PDT000816317.1	PDS000002089.403	SAMN15858771	clinical	cd_8_group_11720	cd_4_group_33318	cd_2_group_31336
PDT001364407.1	PDS000002089.403	SAMN29827304	clinical	cd_8_group_11720	cd_4_group_33318	cd_2_group_31336
PDT000227647.2	PDS000004418.519	SAMN07407990	clinical	cd_8_group_11721	-	-
PDT000678117.1	PDS000004418.519	SAMN14002063	clinical	cd_8_group_11721	-	-
PDT000682590.1	PDS000004418.519	SAMN14084301	clinical	cd_8_group_11721	-	-
PDT001390201.1	PDS000004418.519	SAMN30325333	clinical	cd_8_group_11721	-	-
PDT000227662.2	PDS000026970.894	SAMN07408005	clinical	cd_8_group_11722	-	-
PDT000291424.2	PDS000026970.894	SAMN08630877	clinical	cd_8_group_11722	-	-
PDT000617847.1	PDS000026970.894	SAMN13108088	clinical	cd_8_group_11722	-	-
PDT000655566.1	PDS000026970.894	SAMN13741053	clinical	cd_8_group_11722	-	-
PDT000735082.1	PDS000026970.894	SAMN14916546	clinical	cd_8_group_11722	-	-
PDT001116039.1	PDS000026970.894	SAMN20959892	clinical	cd_8_group_11722	-	-
PDT001120588.1	PDS000026970.894	SAMN21160152	clinical	cd_8_group_11722	-	-
PDT001130048.1	PDS000026970.894	SAMN21416753	clinical	cd_8_group_11722	cd_4_group_41137	cd_2_group_39121
PDT001857771.1	PDS000026970.894	SAMN37094911	clinical	cd_8_group_11722	cd_4_group_41137	cd_2_group_39121
PDT001859115.1	PDS000026970.894	SAMN37113309	clinical	cd_8_group_11722	cd_4_group_41137	cd_2_group_39121
PDT001177844.1	PDS000026970.894	SAMN23282847	clinical	cd_8_group_11722	cd_4_group_42758	cd_2_group_40702
PDT001197483.1	PDS000026970.894	SAMN23708176	clinical	cd_8_group_11722	cd_4_group_42758	cd_2_group_40702
PDT000227679.2	PDS000026885.87	SAMN07341880	clinical	cd_8_group_11723	cd_4_group_11405	cd_2_group_10313
PDT000998815.1	PDS000026885.87	SAMN18618509	clinical	cd_8_group_11723	cd_4_group_11405	cd_2_group_10313
PDT000227683.2	PDS000106143.228	SAMN07419425	environmental/other	cd_8_group_11724	-	-
PDT000271683.2	PDS000106143.228	SAMN08170604	environmental/other	cd_8_group_11724	cd_4_group_14003	cd_2_group_12660
PDT000405158.1	PDS000106143.228	SAMN10395495	environmental/other	cd_8_group_11724	cd_4_group_14003	cd_2_group_12660
PDT000227696.2	PDS000032668.1079	SAMN07409796	clinical	cd_8_group_11725	cd_4_group_11406	cd_2_group_10315
PDT000227701.2	PDS000032668.1079	SAMN07409797	clinical	cd_8_group_11725	cd_4_group_11406	cd_2_group_10315
PDT000227726.2	PDS000027892.7	SAMN07409421	clinical	cd_8_group_11726	cd_4_group_11407	cd_2_group_10317
PDT000230455.2	PDS000027892.7	SAMN07414449	clinical	cd_8_group_11726	cd_4_group_11407	cd_2_group_10317
PDT000233952.2	PDS000027892.7	SAMN07500783	clinical	cd_8_group_11726	cd_4_group_11407	cd_2_group_10317
PDT000247992.2	PDS000027892.7	SAMN07736571	clinical	cd_8_group_11726	cd_4_group_11407	cd_2_group_10317
PDT000258031.2	PDS000027892.7	SAMN07554742	clinical	cd_8_group_11726	cd_4_group_11407	cd_2_group_10317
PDT000266822.2	PDS000027892.7	SAMN08049882	clinical	cd_8_group_11726	cd_4_group_11407	cd_2_group_10317
PDT000282527.2	PDS000027892.7	SAMN08400225	clinical	cd_8_group_11726	cd_4_group_11407	cd_2_group_10317
PDT000227736.2	PDS000028872.1	SAMN07411447	clinical	cd_8_group_11727	cd_4_group_11409	cd_2_group_10319
PDT000235869.2	PDS000028872.1	SAMN07513330	clinical	cd_8_group_11727	cd_4_group_11409	cd_2_group_10319
PDT000258545.2	PDS000028872.1	SAMN07635287	clinical	cd_8_group_11727	cd_4_group_11409	cd_2_group_10319
PDT000227741.2	PDS000002504.587	SAMN07409805	clinical	cd_8_group_11728	cd_4_group_11410	cd_2_group_10320
PDT000678016.1	PDS000002504.587	SAMN13999481	clinical	cd_8_group_11728	cd_4_group_11410	cd_2_group_10320
PDT000227755.2	PDS000027433.14	SAMN07410279	clinical	cd_8_group_11729	-	-
PDT000307620.2	PDS000027433.14	SAMN08963971	clinical	cd_8_group_11729	cd_4_group_15815	cd_2_group_14349
PDT000311312.2	PDS000027433.14	SAMN09044190	clinical	cd_8_group_11729	cd_4_group_15815	cd_2_group_14349
PDT000311324.2	PDS000027433.14	SAMN09044180	clinical	cd_8_group_11729	cd_4_group_15815	cd_2_group_14349
PDT000027780.3	PDS000144856.28	SAMN02595856	environmental/other	cd_8_group_1173	cd_4_group_1098	-
PDT000096672.3	PDS000144856.28	SAMN02699905	environmental/other	cd_8_group_1173	cd_4_group_1098	-
PDT000227765.2	PDS000029498.3	SAMN07372755	clinical	cd_8_group_11730	cd_4_group_11413	cd_2_group_10323
PDT000227776.2	PDS000029498.3	SAMN07372754	clinical	cd_8_group_11730	cd_4_group_11413	cd_2_group_10323
PDT000227766.2	PDS000032192.209	SAMN07409498	clinical	cd_8_group_11731	cd_4_group_11414	cd_2_group_10324
PDT000919779.1	PDS000032192.209	SAMN17129574	clinical	cd_8_group_11731	cd_4_group_11414	cd_2_group_10324
PDT001130003.1	PDS000158179.42	SAMN21417144	clinical	cd_8_group_11732	-	-
PDT000649841.1	PDS000158179.42	SAMN13675605	clinical	cd_8_group_11732	cd_4_group_11416	-
PDT000823099.1	PDS000158179.42	SAMN15934389	clinical	cd_8_group_11732	cd_4_group_11416	-
PDT001125040.1	PDS000158179.42	SAMN21250491	clinical	cd_8_group_11732	cd_4_group_11416	-
PDT000227787.2	PDS000158179.42	SAMN07372786	clinical	cd_8_group_11732	cd_4_group_11416	cd_2_group_10326
PDT000643056.1	PDS000158179.42	SAMN13525431	clinical	cd_8_group_11732	cd_4_group_11416	cd_2_group_10326
PDT000734210.1	PDS000158179.42	SAMN14890927	clinical	cd_8_group_11732	cd_4_group_11416	cd_2_group_10326
PDT000931718.1	PDS000158179.42	SAMN17300584	clinical	cd_8_group_11732	cd_4_group_11416	cd_2_group_10326
PDT001249471.1	PDS000158179.42	SAMN25941589	clinical	cd_8_group_11732	cd_4_group_11416	cd_2_group_10326
PDT000306559.2	PDS000028639.15	SAMN08939254	clinical	cd_8_group_11733	cd_4_group_11417	-
PDT000227791.2	PDS000028639.15	SAMN07346378	clinical	cd_8_group_11733	cd_4_group_11417	cd_2_group_10327
PDT000248039.2	PDS000028639.15	SAMN07728475	clinical	cd_8_group_11733	cd_4_group_11417	cd_2_group_10327
PDT000227797.2	PDS000027076.755	SAMN07346395	clinical	cd_8_group_11734	-	-
PDT000232000.2	PDS000027076.755	SAMN07431195	clinical	cd_8_group_11734	-	-
PDT000253330.2	PDS000027076.755	SAMN07779398	clinical	cd_8_group_11734	-	-
PDT000340856.1	PDS000020659.3	SAMN09537462	clinical	cd_8_group_11735	cd_4_group_11419	-
PDT000227798.2	PDS000020659.3	SAMN07375597	clinical	cd_8_group_11735	cd_4_group_11419	cd_2_group_10329
PDT000321732.1	PDS000020659.3	SAMN09286597	clinical	cd_8_group_11735	cd_4_group_11419	cd_2_group_10329
PDT000227802.2	PDS000013887.43	SAMN07372792	clinical	cd_8_group_11736	cd_4_group_11420	cd_2_group_10330
PDT000227813.2	PDS000013887.43	SAMN07372796	clinical	cd_8_group_11736	cd_4_group_11420	cd_2_group_10330
PDT000227807.2	PDS000044777.32	SAMN07372788	clinical	cd_8_group_11737	-	-
PDT001148690.1	PDS000044777.32	SAMN22214456	clinical	cd_8_group_11737	-	-
PDT001257954.1	PDS000044777.32	SAMN26419487	clinical	cd_8_group_11737	-	-
PDT001582925.1	PDS000044777.32	SAMN32811053	clinical	cd_8_group_11737	-	-
PDT002012003.1	PDS000044777.32	SAMN38518599	clinical	cd_8_group_11737	cd_4_group_55410	-
PDT002012794.1	PDS000044777.32	SAMN38530304	clinical	cd_8_group_11737	cd_4_group_55410	-
PDT000227843.2	PDS000028671.1	SAMN07414757	clinical	cd_8_group_11738	cd_4_group_11423	-
PDT000236512.2	PDS000028671.1	SAMN07549112	clinical	cd_8_group_11738	cd_4_group_11423	-
PDT001835411.2	PDS000001865.702	SAMN36771551	clinical	cd_8_group_11739	-	-
PDT000227852.2	PDS000001865.702	SAMN07414766	clinical	cd_8_group_11739	cd_4_group_11424	cd_2_group_10334
PDT000296482.2	PDS000001865.702	SAMN08772944	clinical	cd_8_group_11739	cd_4_group_11424	cd_2_group_10334
PDT001450768.1	PDS000001865.702	SAMN31249841	clinical	cd_8_group_11739	cd_4_group_48968	cd_2_group_47273
PDT001465658.1	PDS000001865.702	SAMN31437898	clinical	cd_8_group_11739	cd_4_group_48968	cd_2_group_47273
PDT001894941.1	PDS000001865.702	SAMN37515411	clinical	cd_8_group_11739	cd_4_group_54462	cd_2_group_53320
PDT001977392.1	PDS000001865.702	SAMN38199174	clinical	cd_8_group_11739	cd_4_group_54462	cd_2_group_53320
PDT000027781.3	PDS000144856.28	SAMN02595857	environmental/other	cd_8_group_1174	cd_4_group_1099	cd_2_group_962
PDT000094682.3	PDS000144856.28	SAMN02699878	environmental/other	cd_8_group_1174	cd_4_group_1099	cd_2_group_962
PDT000227854.2	PDS000050977.88	SAMN07414767	clinical	cd_8_group_11740	cd_4_group_11425	-
PDT000393892.1	PDS000050977.88	SAMN10266520	clinical	cd_8_group_11740	cd_4_group_11425	-
PDT000227871.2	PDS000001852.712	SAMN07411115	clinical	cd_8_group_11741	cd_4_group_11426	-
PDT000227859.2	PDS000001852.712	SAMN07411111	clinical	cd_8_group_11741	cd_4_group_11426	cd_2_group_10336
PDT000247918.2	PDS000001852.712	SAMN07719487	clinical	cd_8_group_11741	cd_4_group_11426	cd_2_group_10336
PDT001023173.1	PDS000166691.1	SAMEA104413199	NULL	cd_8_group_11742	-	-
PDT001023174.1	PDS000166691.1	SAMEA104413200	NULL	cd_8_group_11742	cd_4_group_11427	-
PDT000227873.2	PDS000166691.1	SAMN07343001	environmental/other	cd_8_group_11742	cd_4_group_11427	cd_2_group_10337
PDT001024784.1	PDS000166691.1	SAMN01805327	clinical	cd_8_group_11742	cd_4_group_11427	cd_2_group_10337
PDT000254217.2	PDS000003705.22	SAMN07796243	clinical	cd_8_group_11743	-	-
PDT000227876.2	PDS000003705.22	SAMN07410602	clinical	cd_8_group_11743	cd_4_group_11428	cd_2_group_10338
PDT000227887.2	PDS000003705.22	SAMN07410606	clinical	cd_8_group_11743	cd_4_group_11428	cd_2_group_10338
PDT000319717.1	PDS000003705.22	SAMN09259688	environmental/other	cd_8_group_11743	cd_4_group_16619	cd_2_group_15146
PDT000323968.1	PDS000003705.22	SAMN09372527	environmental/other	cd_8_group_11743	cd_4_group_16619	cd_2_group_15146
PDT000324224.1	PDS000003705.22	SAMN09372605	environmental/other	cd_8_group_11743	cd_4_group_16619	cd_2_group_15146
PDT000328470.1	PDS000003705.22	SAMN09399393	clinical	cd_8_group_11743	cd_4_group_16619	cd_2_group_15146
PDT000364343.1	PDS000003705.22	SAMN09848253	clinical	cd_8_group_11743	cd_4_group_16619	cd_2_group_15146
PDT000373060.1	PDS000003705.22	SAMN09990389	clinical	cd_8_group_11743	cd_4_group_16619	cd_2_group_15146
PDT000227889.2	PDS000001378.380	SAMN07410607	clinical	cd_8_group_11744	-	-
PDT000865527.1	PDS000001378.380	SAMN16532413	environmental/other	cd_8_group_11744	-	-
PDT000227890.2	PDS000028860.1	SAMN07417066	clinical	cd_8_group_11745	cd_4_group_11429	cd_2_group_10340
PDT000237426.2	PDS000028860.1	SAMN07417059	clinical	cd_8_group_11745	cd_4_group_11429	cd_2_group_10340
PDT000227919.2	PDS000159488.57	SAMN07413877	clinical	cd_8_group_11746	cd_4_group_11431	-
PDT000329390.1	PDS000159488.57	SAMN09408002	clinical	cd_8_group_11746	cd_4_group_11431	-
PDT000418689.1	PDS000159488.57	SAMN10604630	clinical	cd_8_group_11746	cd_4_group_21471	cd_2_group_19830
PDT000454600.1	PDS000159488.57	SAMN10835799	clinical	cd_8_group_11746	cd_4_group_21471	cd_2_group_19830
PDT000227959.2	PDS000028192.862	SAMN07418087	environmental/other	cd_8_group_11747	cd_4_group_11432	cd_2_group_10342
PDT001150073.1	PDS000028192.862	SAMN19641960	clinical	cd_8_group_11747	cd_4_group_11432	cd_2_group_10342
PDT000230015.2	PDS000028192.862	SAMN07418086	environmental/other	cd_8_group_11747	cd_4_group_11432	cd_2_group_10359
PDT001150142.1	PDS000028192.862	SAMN19641999	clinical	cd_8_group_11747	cd_4_group_11432	cd_2_group_10359
PDT000429145.1	PDS000028192.862	SAMN10685612	clinical	cd_8_group_11747	cd_4_group_11432	cd_2_group_19972
PDT000625136.1	PDS000028192.862	SAMN13230744	clinical	cd_8_group_11747	cd_4_group_11432	cd_2_group_19972
PDT000650467.1	PDS000028192.862	SAMN13683335	clinical	cd_8_group_11747	cd_4_group_11432	cd_2_group_19972
PDT000669373.1	PDS000028192.862	SAMN13918571	clinical	cd_8_group_11747	cd_4_group_11432	cd_2_group_19972
PDT000806076.1	PDS000028192.862	SAMN15773479	environmental/other	cd_8_group_11747	cd_4_group_11432	cd_2_group_19972
PDT001149312.1	PDS000028192.862	SAMN22183996	environmental/other	cd_8_group_11747	cd_4_group_11432	cd_2_group_19972
PDT000227966.2	PDS000002867.1007	SAMN07418628	clinical	cd_8_group_11748	cd_4_group_11433	cd_2_group_10343
PDT000236569.2	PDS000002867.1007	SAMN07557088	clinical	cd_8_group_11748	cd_4_group_11433	cd_2_group_10343
PDT000313882.2	PDS000002867.1007	SAMN09204882	clinical	cd_8_group_11748	cd_4_group_11433	cd_2_group_10343
PDT000314614.2	PDS000002867.1007	SAMN09209853	clinical	cd_8_group_11748	cd_4_group_11433	cd_2_group_10343
PDT000325249.1	PDS000002867.1007	SAMN09380513	clinical	cd_8_group_11748	cd_4_group_11433	cd_2_group_10343
PDT000403389.1	PDS000002867.1007	SAMN10387821	clinical	cd_8_group_11748	cd_4_group_11433	cd_2_group_10343
PDT000452866.1	PDS000002867.1007	SAMN10823771	clinical	cd_8_group_11748	cd_4_group_11433	cd_2_group_10343
PDT001015998.1	PDS000002867.1007	SAMN18820631	clinical	cd_8_group_11748	cd_4_group_11433	cd_2_group_10343
PDT001393279.1	PDS000002867.1007	SAMEA7879817	NULL	cd_8_group_11748	cd_4_group_11433	cd_2_group_10343
PDT000227970.2	PDS000028812.1	SAMN07418632	clinical	cd_8_group_11749	cd_4_group_11434	cd_2_group_10345
PDT000230486.2	PDS000028812.1	SAMN07436135	clinical	cd_8_group_11749	cd_4_group_11434	cd_2_group_10345
PDT000027786.5	PDS000002593.15	SAMN02595862	environmental/other	cd_8_group_1175	cd_4_group_1100	cd_2_group_963
PDT000027789.3	PDS000002593.15	SAMN02595865	environmental/other	cd_8_group_1175	cd_4_group_1100	cd_2_group_963
PDT000233868.2	PDS000028547.1	SAMN07429355	environmental/other	cd_8_group_11750	-	-
PDT000233857.2	PDS000028547.1	SAMN07429360	environmental/other	cd_8_group_11750	cd_4_group_11435	-
PDT000236314.2	PDS000028547.1	SAMN07460738	environmental/other	cd_8_group_11750	cd_4_group_11435	-
PDT000228393.2	PDS000028547.1	SAMN07374521	environmental/other	cd_8_group_11750	cd_4_group_11435	cd_2_group_10346
PDT000233859.2	PDS000028547.1	SAMN07429352	environmental/other	cd_8_group_11750	cd_4_group_11435	cd_2_group_10346
PDT000233873.2	PDS000028547.1	SAMN07429345	environmental/other	cd_8_group_11750	cd_4_group_11435	cd_2_group_10346
PDT000233940.2	PDS000028547.1	SAMN07498988	clinical	cd_8_group_11750	cd_4_group_11435	cd_2_group_10346
PDT000235466.2	PDS000028547.1	SAMN07515419	clinical	cd_8_group_11750	cd_4_group_11435	cd_2_group_10346
PDT000236331.2	PDS000028547.1	SAMN07460734	environmental/other	cd_8_group_11750	cd_4_group_11435	cd_2_group_10346
PDT000236341.2	PDS000028547.1	SAMN07461271	environmental/other	cd_8_group_11750	cd_4_group_11435	cd_2_group_10346
PDT000236342.2	PDS000028547.1	SAMN07461252	environmental/other	cd_8_group_11750	cd_4_group_11435	cd_2_group_10346
PDT000236344.2	PDS000028547.1	SAMN07461254	environmental/other	cd_8_group_11750	cd_4_group_11435	cd_2_group_10346
PDT000236367.2	PDS000028547.1	SAMN07461250	environmental/other	cd_8_group_11750	cd_4_group_11435	cd_2_group_10346
PDT000236376.2	PDS000028547.1	SAMN07461249	environmental/other	cd_8_group_11750	cd_4_group_11435	cd_2_group_10346
PDT000236435.2	PDS000028547.1	SAMN07535972	clinical	cd_8_group_11750	cd_4_group_11435	cd_2_group_10346
PDT000241192.2	PDS000028547.1	SAMN07666210	clinical	cd_8_group_11750	cd_4_group_11435	cd_2_group_10346
PDT000244170.2	PDS000028547.1	SAMN07666354	clinical	cd_8_group_11750	cd_4_group_11435	cd_2_group_10346
PDT000257891.2	PDS000028547.1	SAMN07811838	clinical	cd_8_group_11750	cd_4_group_11435	cd_2_group_10346
PDT000257188.2	PDS000117429.124	SAMN07829320	environmental/other	cd_8_group_11751	-	-
PDT000228421.2	PDS000117429.124	SAMN07424754	environmental/other	cd_8_group_11751	cd_4_group_11436	-
PDT000236194.2	PDS000117429.124	SAMN07552006	environmental/other	cd_8_group_11751	cd_4_group_11436	-
PDT000282242.2	PDS000026710.494	SAMN08408082	environmental/other	cd_8_group_11752	cd_4_group_11439	-
PDT000305784.2	PDS000026710.494	SAMN08929371	environmental/other	cd_8_group_11752	cd_4_group_11439	-
PDT000228433.2	PDS000026710.494	SAMN07424835	environmental/other	cd_8_group_11752	cd_4_group_11439	cd_2_group_10349
PDT000292830.2	PDS000026710.494	SAMN08631229	environmental/other	cd_8_group_11752	cd_4_group_11439	cd_2_group_10349
PDT000228435.2	PDS000065765.215	SAMN07424833	environmental/other	cd_8_group_11753	-	-
PDT000339328.1	PDS000065765.215	SAMN09521706	environmental/other	cd_8_group_11753	-	-
PDT000228439.2	PDS000002079.104	SAMN07424851	environmental/other	cd_8_group_11754	-	-
PDT000272449.2	PDS000002079.104	SAMN08178257	environmental/other	cd_8_group_11754	-	-
PDT000281000.2	PDS000002079.104	SAMN08289326	environmental/other	cd_8_group_11754	-	-
PDT000396014.1	PDS000002079.104	SAMN10286408	environmental/other	cd_8_group_11754	cd_4_group_20552	cd_2_group_18947
PDT000397319.1	PDS000002079.104	SAMN10319811	environmental/other	cd_8_group_11754	cd_4_group_20552	cd_2_group_18947
PDT000228449.2	PDS000081815.77	SAMN07424844	environmental/other	cd_8_group_11755	-	-
PDT000329549.1	PDS000081815.77	SAMN09425593	environmental/other	cd_8_group_11755	-	-
PDT000925729.1	PDS000081815.77	SAMN17176260	environmental/other	cd_8_group_11755	-	-
PDT001515143.1	PDS000081815.77	SAMN32083137	environmental/other	cd_8_group_11755	-	-
PDT001866406.1	PDS000081815.77	SAMN37162204	environmental/other	cd_8_group_11755	-	-
PDT000327715.1	PDS000081815.77	SAMN09389827	environmental/other	cd_8_group_11755	cd_4_group_17137	cd_2_group_15655
PDT000476549.2	PDS000081815.77	SAMN11099183	environmental/other	cd_8_group_11755	cd_4_group_17137	cd_2_group_15655
PDT000228451.2	PDS000095448.1	SAMN07424852	environmental/other	cd_8_group_11756	-	-
PDT001122813.1	PDS000095448.1	SAMN21215788	clinical	cd_8_group_11756	-	-
PDT000758576.1	PDS000064071.5	SAMN14862637	clinical	cd_8_group_11757	-	-
PDT000758892.1	PDS000064071.5	SAMN14862704	clinical	cd_8_group_11757	-	-
PDT001654932.1	PDS000064071.5	SAMN33689312	clinical	cd_8_group_11757	-	-
PDT001657322.1	PDS000064071.5	SAMN33691450	clinical	cd_8_group_11757	-	-
PDT000759323.1	PDS000064071.5	SAMN14862875	clinical	cd_8_group_11757	cd_4_group_11441	-
PDT001657861.1	PDS000064071.5	SAMN33691426	clinical	cd_8_group_11757	cd_4_group_11441	-
PDT000228452.2	PDS000064071.5	SAMN07424850	environmental/other	cd_8_group_11757	cd_4_group_11441	cd_2_group_10351
PDT000757084.1	PDS000064071.5	SAMN14860997	clinical	cd_8_group_11757	cd_4_group_11441	cd_2_group_10351
PDT000757929.1	PDS000064071.5	SAMN14861673	clinical	cd_8_group_11757	cd_4_group_11441	cd_2_group_10351
PDT000758386.1	PDS000064071.5	SAMN14862204	clinical	cd_8_group_11757	cd_4_group_11441	cd_2_group_10351
PDT000758539.1	PDS000064071.5	SAMN14862216	clinical	cd_8_group_11757	cd_4_group_11441	cd_2_group_10351
PDT000758940.1	PDS000064071.5	SAMN14862470	clinical	cd_8_group_11757	cd_4_group_11441	cd_2_group_10351
PDT000760644.1	PDS000064071.5	SAMN14863259	clinical	cd_8_group_11757	cd_4_group_11441	cd_2_group_10351
PDT001657698.1	PDS000064071.5	SAMN33690950	clinical	cd_8_group_11757	cd_4_group_11441	cd_2_group_10351
PDT001657809.1	PDS000064071.5	SAMN33691369	clinical	cd_8_group_11757	cd_4_group_11441	cd_2_group_50065
PDT001657810.1	PDS000064071.5	SAMN33691368	clinical	cd_8_group_11757	cd_4_group_11441	cd_2_group_50065
PDT000228453.2	PDS000027076.755	SAMN07424840	environmental/other	cd_8_group_11758	cd_4_group_11442	cd_2_group_10352
PDT000257880.2	PDS000027076.755	SAMN07812357	clinical	cd_8_group_11758	cd_4_group_11442	cd_2_group_10352
PDT000297054.2	PDS000027076.755	SAMN08774229	environmental/other	cd_8_group_11758	cd_4_group_11442	cd_2_group_10352
PDT000307096.2	PDS000027076.755	SAMN08930628	environmental/other	cd_8_group_11758	cd_4_group_11442	cd_2_group_10352
PDT000344645.1	PDS000027076.755	SAMN09636314	clinical	cd_8_group_11758	cd_4_group_11442	cd_2_group_10352
PDT000229823.2	PDS000031137.105	SAMN07424747	environmental/other	cd_8_group_11759	-	-
PDT000296278.2	PDS000031137.105	SAMN08767328	environmental/other	cd_8_group_11759	-	-
PDT000724401.1	PDS000031137.105	SAMN14645666	environmental/other	cd_8_group_11759	-	-
PDT000316682.1	PDS000031137.105	SAMN09225336	environmental/other	cd_8_group_11759	cd_4_group_15646	-
PDT000303919.2	PDS000031137.105	SAMN08886742	environmental/other	cd_8_group_11759	cd_4_group_15646	cd_2_group_14178
PDT000373291.1	PDS000031137.105	SAMN09994491	environmental/other	cd_8_group_11759	cd_4_group_15646	cd_2_group_14178
PDT000407242.1	PDS000031137.105	SAMN10424433	clinical	cd_8_group_11759	cd_4_group_15646	cd_2_group_14178
PDT000408967.1	PDS000031137.105	SAMN10440522	environmental/other	cd_8_group_11759	cd_4_group_15646	cd_2_group_14178
PDT000545206.1	PDS000031137.105	SAMN12290396	environmental/other	cd_8_group_11759	cd_4_group_15646	cd_2_group_14178
PDT000565601.1	PDS000031137.105	SAMN12587060	environmental/other	cd_8_group_11759	cd_4_group_15646	cd_2_group_14178
PDT001273375.1	PDS000031137.105	SAMEA7584335	NULL	cd_8_group_11759	cd_4_group_15646	cd_2_group_14178
PDT001537273.1	PDS000031137.105	SAMN32308785	environmental/other	cd_8_group_11759	cd_4_group_15646	cd_2_group_14178
PDT001544135.1	PDS000031137.105	SAMN32369951	environmental/other	cd_8_group_11759	cd_4_group_15646	cd_2_group_14178
PDT001551207.1	PDS000031137.105	SAMN32479632	environmental/other	cd_8_group_11759	cd_4_group_15646	cd_2_group_14178
PDT000027810.3	PDS000144856.28	SAMN02595906	environmental/other	cd_8_group_1176	cd_4_group_1102	-
PDT000104632.2	PDS000144856.28	SAMN02699911	environmental/other	cd_8_group_1176	cd_4_group_1102	-
PDT000236591.2	PDS000032395.480	SAMN07563014	environmental/other	cd_8_group_11760	-	-
PDT000229824.2	PDS000032395.480	SAMN07424745	environmental/other	cd_8_group_11760	cd_4_group_11444	cd_2_group_10353
PDT000238289.2	PDS000032395.480	SAMN07569147	clinical	cd_8_group_11760	cd_4_group_11444	cd_2_group_10353
PDT000229825.2	PDS000117418.86	SAMN07424739	environmental/other	cd_8_group_11761	-	-
PDT000235612.2	PDS000117418.86	SAMN07537131	environmental/other	cd_8_group_11761	-	-
PDT000247572.2	PDS000117418.86	SAMN07738603	environmental/other	cd_8_group_11761	-	-
PDT000355706.1	PDS000117418.86	SAMN09741919	environmental/other	cd_8_group_11761	-	-
PDT000386235.1	PDS000117418.86	SAMN10139949	environmental/other	cd_8_group_11761	-	-
PDT000403801.1	PDS000117418.86	SAMN10391069	environmental/other	cd_8_group_11761	-	-
PDT000586987.1	PDS000117418.86	SAMN12758317	environmental/other	cd_8_group_11761	-	-
PDT000712426.1	PDS000117418.86	SAMN14404250	environmental/other	cd_8_group_11761	-	-
PDT000807495.1	PDS000117418.86	SAMN15661683	environmental/other	cd_8_group_11761	-	-
PDT000880699.1	PDS000117418.86	SAMN16678622	environmental/other	cd_8_group_11761	-	-
PDT001321274.1	PDS000117418.86	SAMN28815935	environmental/other	cd_8_group_11761	-	-
PDT001474631.1	PDS000117418.86	SAMN31577071	environmental/other	cd_8_group_11761	-	-
PDT001680268.1	PDS000117418.86	SAMN34081538	environmental/other	cd_8_group_11761	-	-
PDT000234671.2	PDS000117418.86	SAMN07504769	environmental/other	cd_8_group_11761	cd_4_group_11759	-
PDT000235970.2	PDS000117418.86	SAMN07514696	environmental/other	cd_8_group_11761	cd_4_group_11759	-
PDT000269301.2	PDS000117418.86	SAMN08113921	environmental/other	cd_8_group_11761	cd_4_group_11759	-
PDT000269450.2	PDS000117418.86	SAMN08113967	environmental/other	cd_8_group_11761	cd_4_group_11759	-
PDT000269856.2	PDS000117418.86	SAMN08141502	environmental/other	cd_8_group_11761	cd_4_group_11759	-
PDT000880701.1	PDS000117418.86	SAMN16678619	environmental/other	cd_8_group_11761	cd_4_group_11759	-
PDT000244674.2	PDS000117418.86	SAMN07682524	environmental/other	cd_8_group_11761	cd_4_group_11759	cd_2_group_11232
PDT000269207.2	PDS000117418.86	SAMN08113952	environmental/other	cd_8_group_11761	cd_4_group_11759	cd_2_group_11232
PDT000712427.1	PDS000117418.86	SAMN14404249	environmental/other	cd_8_group_11761	cd_4_group_11759	cd_2_group_11232
PDT001130912.1	PDS000117418.86	SAMN20181588	clinical	cd_8_group_11761	cd_4_group_11759	cd_2_group_11232
PDT000262003.2	PDS000117418.86	SAMN07965049	environmental/other	cd_8_group_11761	cd_4_group_13236	-
PDT000267723.2	PDS000117418.86	SAMN08110847	environmental/other	cd_8_group_11761	cd_4_group_13236	-
PDT000284869.2	PDS000117418.86	SAMN08458113	environmental/other	cd_8_group_11761	cd_4_group_14628	-
PDT000284874.2	PDS000117418.86	SAMN08458099	environmental/other	cd_8_group_11761	cd_4_group_14628	-
PDT000717448.1	PDS000117418.86	SAMN14487876	environmental/other	cd_8_group_11761	cd_4_group_30989	-
PDT000717496.1	PDS000117418.86	SAMN14487877	environmental/other	cd_8_group_11761	cd_4_group_30989	-
PDT000800274.1	PDS000117418.86	SAMN15690790	environmental/other	cd_8_group_11761	cd_4_group_32957	-
PDT001022108.1	PDS000117418.86	SAMN19056308	environmental/other	cd_8_group_11761	cd_4_group_32957	-
PDT000801402.1	PDS000117418.86	SAMN15717189	environmental/other	cd_8_group_11761	cd_4_group_33011	-
PDT000840559.1	PDS000117418.86	SAMN16226724	environmental/other	cd_8_group_11761	cd_4_group_33011	-
PDT000997125.1	PDS000117418.86	SAMN18588139	environmental/other	cd_8_group_11761	cd_4_group_33011	-
PDT001296703.1	PDS000117418.86	SAMN27990937	environmental/other	cd_8_group_11761	cd_4_group_33011	-
PDT000989114.1	PDS000117418.86	SAMN18407434	environmental/other	cd_8_group_11761	cd_4_group_33011	cd_2_group_35641
PDT001084428.1	PDS000117418.86	SAMN20109289	environmental/other	cd_8_group_11761	cd_4_group_33011	cd_2_group_35641
PDT001356763.1	PDS000117418.86	SAMN29632470	environmental/other	cd_8_group_11761	cd_4_group_46533	-
PDT001359615.1	PDS000117418.86	SAMN29751270	environmental/other	cd_8_group_11761	cd_4_group_46533	cd_2_group_44764
PDT001359625.1	PDS000117418.86	SAMN29751281	environmental/other	cd_8_group_11761	cd_4_group_46533	cd_2_group_44764
PDT000368403.1	PDS000028523.6	SAMN09933754	environmental/other	cd_8_group_11762	-	-
PDT000244497.2	PDS000028523.6	SAMN07693539	clinical	cd_8_group_11762	cd_4_group_11445	-
PDT000305609.2	PDS000028523.6	SAMN08922674	clinical	cd_8_group_11762	cd_4_group_11445	-
PDT000229833.2	PDS000028523.6	SAMN07424771	environmental/other	cd_8_group_11762	cd_4_group_11445	cd_2_group_10354
PDT001287338.1	PDS000028523.6	SAMN27582485	environmental/other	cd_8_group_11762	cd_4_group_11445	cd_2_group_10354
PDT001287339.1	PDS000028523.6	SAMN27582484	environmental/other	cd_8_group_11762	cd_4_group_11445	cd_2_group_10354
PDT000707704.1	PDS000028523.6	SAMN14337379	environmental/other	cd_8_group_11762	cd_4_group_11445	cd_2_group_28702
PDT000707708.1	PDS000028523.6	SAMN14337417	environmental/other	cd_8_group_11762	cd_4_group_11445	cd_2_group_28702
PDT000229837.2	PDS000052871.2	SAMN07424762	environmental/other	cd_8_group_11763	-	-
PDT000937857.1	PDS000052871.2	SAMN17379506	environmental/other	cd_8_group_11763	-	-
PDT000229863.1	PDS000054321.65	SAMN06045126	environmental/other	cd_8_group_11764	-	-
PDT000661017.1	PDS000054321.65	SAMN02908649	environmental/other	cd_8_group_11764	-	-
PDT000229982.2	PDS000032068.15	SAMN02918468	environmental/other	cd_8_group_11765	-	-
PDT000237283.2	PDS000032068.15	SAMN02918469	environmental/other	cd_8_group_11765	cd_4_group_11958	cd_2_group_10805
PDT000237284.2	PDS000032068.15	SAMN02918470	environmental/other	cd_8_group_11765	cd_4_group_11958	cd_2_group_10805
PDT000412140.2	PDS000032068.15	SAMN02918476	environmental/other	cd_8_group_11765	cd_4_group_11958	cd_2_group_10805
PDT000229985.2	PDS000032159.9	SAMN07418997	environmental/other	cd_8_group_11766	cd_4_group_11448	cd_2_group_10356
PDT000229992.2	PDS000032159.9	SAMN07418996	environmental/other	cd_8_group_11766	cd_4_group_11448	cd_2_group_10356
PDT000229989.2	PDS000031911.1	SAMN02846013	environmental/other	cd_8_group_11767	cd_4_group_11449	-
PDT000229996.2	PDS000031911.1	SAMN02846012	environmental/other	cd_8_group_11767	cd_4_group_11449	-
PDT000230001.2	PDS000020356.3	SAMN02846068	environmental/other	cd_8_group_11768	-	-
PDT001018413.1	PDS000020356.3	SAMN19009491	clinical	cd_8_group_11768	-	-
PDT000231557.2	PDS000028192.862	SAMN07418096	environmental/other	cd_8_group_11769	cd_4_group_11450	-
PDT000231561.2	PDS000028192.862	SAMN07418098	environmental/other	cd_8_group_11769	cd_4_group_11450	-
PDT000230007.2	PDS000028192.862	SAMN07418122	environmental/other	cd_8_group_11769	cd_4_group_11450	cd_2_group_10357
PDT001150043.1	PDS000028192.862	SAMN19642008	clinical	cd_8_group_11769	cd_4_group_11450	cd_2_group_10357
PDT000197236.1	PDS000026970.894	SAMN02368778	clinical	cd_8_group_1177	-	-
PDT000599945.1	PDS000026970.894	SAMN12908238	clinical	cd_8_group_1177	-	-
PDT001070361.1	PDS000026970.894	SAMN19707204	clinical	cd_8_group_1177	-	-
PDT001405751.1	PDS000026970.894	SAMN30593987	clinical	cd_8_group_1177	-	-
PDT001877054.1	PDS000026970.894	SAMN37316563	clinical	cd_8_group_1177	-	-
PDT000039543.2	PDS000026970.894	SAMN02902443	clinical	cd_8_group_1177	cd_4_group_1103	-
PDT000188294.2	PDS000026970.894	SAMN06335592	clinical	cd_8_group_1177	cd_4_group_1103	-
PDT000244189.2	PDS000026970.894	SAMN07665747	clinical	cd_8_group_1177	cd_4_group_1103	-
PDT000257816.2	PDS000026970.894	SAMN07811913	clinical	cd_8_group_1177	cd_4_group_1103	-
PDT000581330.1	PDS000026970.894	SAMN12708748	clinical	cd_8_group_1177	cd_4_group_1103	-
PDT000597535.1	PDS000026970.894	SAMN12876231	clinical	cd_8_group_1177	cd_4_group_1103	-
PDT000598250.1	PDS000026970.894	SAMN12881130	clinical	cd_8_group_1177	cd_4_group_1103	-
PDT000598269.1	PDS000026970.894	SAMN12881271	clinical	cd_8_group_1177	cd_4_group_1103	-
PDT000599140.1	PDS000026970.894	SAMN12900102	clinical	cd_8_group_1177	cd_4_group_1103	-
PDT000707729.1	PDS000026970.894	SAMN14337544	clinical	cd_8_group_1177	cd_4_group_1103	-
PDT000722780.1	PDS000026970.894	SAMN14606419	clinical	cd_8_group_1177	cd_4_group_1103	-
PDT000864704.1	PDS000026970.894	SAMN16516528	clinical	cd_8_group_1177	cd_4_group_1103	-
PDT001117233.1	PDS000026970.894	SAMN21001940	clinical	cd_8_group_1177	cd_4_group_1103	-
PDT001131507.1	PDS000026970.894	SAMN21465372	clinical	cd_8_group_1177	cd_4_group_1103	-
PDT001363841.1	PDS000026970.894	SAMN29802515	clinical	cd_8_group_1177	cd_4_group_1103	-
PDT001427247.1	PDS000026970.894	SAMN30937146	clinical	cd_8_group_1177	cd_4_group_1103	-
PDT001427257.1	PDS000026970.894	SAMN30937161	clinical	cd_8_group_1177	cd_4_group_1103	-
PDT001440386.1	PDS000026970.894	SAMN31136421	clinical	cd_8_group_1177	cd_4_group_1103	-
PDT001452524.1	PDS000026970.894	SAMN31275128	clinical	cd_8_group_1177	cd_4_group_1103	-
PDT001526114.1	PDS000026970.894	SAMN32224771	clinical	cd_8_group_1177	cd_4_group_1103	-
PDT001827669.1	PDS000026970.894	SAMN36701930	clinical	cd_8_group_1177	cd_4_group_1103	-
PDT001838792.4	PDS000026970.894	SAMN36822857	clinical	cd_8_group_1177	cd_4_group_1103	-
PDT001889935.1	PDS000026970.894	SAMN37453157	clinical	cd_8_group_1177	cd_4_group_1103	-
PDT001966430.1	PDS000026970.894	SAMN38082687	clinical	cd_8_group_1177	cd_4_group_1103	-
PDT000240026.2	PDS000026970.894	SAMN07598969	clinical	cd_8_group_1177	cd_4_group_1103	cd_2_group_10954
PDT000798476.1	PDS000026970.894	SAMN15667242	clinical	cd_8_group_1177	cd_4_group_1103	cd_2_group_10954
PDT000027820.1	PDS000026970.894	SAMN02418811	environmental/other	cd_8_group_1177	cd_4_group_1103	cd_2_group_965
PDT000039542.2	PDS000026970.894	SAMN02902442	clinical	cd_8_group_1177	cd_4_group_1103	cd_2_group_965
PDT000039544.2	PDS000026970.894	SAMN02902444	clinical	cd_8_group_1177	cd_4_group_1103	cd_2_group_965
PDT000149533.2	PDS000026970.894	SAMN05714015	clinical	cd_8_group_1177	cd_4_group_1103	cd_2_group_965
PDT000150485.2	PDS000026970.894	SAMN05762804	clinical	cd_8_group_1177	cd_4_group_1103	cd_2_group_965
PDT000163678.2	PDS000026970.894	SAMN05733258	environmental/other	cd_8_group_1177	cd_4_group_1103	cd_2_group_965
PDT000163679.2	PDS000026970.894	SAMN05733257	environmental/other	cd_8_group_1177	cd_4_group_1103	cd_2_group_965
PDT000163680.2	PDS000026970.894	SAMN05733256	environmental/other	cd_8_group_1177	cd_4_group_1103	cd_2_group_965
PDT000163684.2	PDS000026970.894	SAMN05733255	environmental/other	cd_8_group_1177	cd_4_group_1103	cd_2_group_965
PDT000163693.2	PDS000026970.894	SAMN05733276	environmental/other	cd_8_group_1177	cd_4_group_1103	cd_2_group_965
PDT000163696.2	PDS000026970.894	SAMN05733277	environmental/other	cd_8_group_1177	cd_4_group_1103	cd_2_group_965
PDT000163700.2	PDS000026970.894	SAMN05733271	environmental/other	cd_8_group_1177	cd_4_group_1103	cd_2_group_965
PDT000163701.2	PDS000026970.894	SAMN05733270	environmental/other	cd_8_group_1177	cd_4_group_1103	cd_2_group_965
PDT000163702.2	PDS000026970.894	SAMN05733269	environmental/other	cd_8_group_1177	cd_4_group_1103	cd_2_group_965
PDT000163703.2	PDS000026970.894	SAMN05733267	environmental/other	cd_8_group_1177	cd_4_group_1103	cd_2_group_965
PDT000163704.2	PDS000026970.894	SAMN05733268	environmental/other	cd_8_group_1177	cd_4_group_1103	cd_2_group_965
PDT000172301.2	PDS000026970.894	SAMN06140385	clinical	cd_8_group_1177	cd_4_group_1103	cd_2_group_965
PDT000173642.2	PDS000026970.894	SAMN06160679	clinical	cd_8_group_1177	cd_4_group_1103	cd_2_group_965
PDT000174460.3	PDS000026970.894	SAMN06172373	clinical	cd_8_group_1177	cd_4_group_1103	cd_2_group_965
PDT000178845.2	PDS000026970.894	SAMN06215585	clinical	cd_8_group_1177	cd_4_group_1103	cd_2_group_965
PDT000197170.1	PDS000026970.894	SAMN03357938	NULL	cd_8_group_1177	cd_4_group_1103	cd_2_group_965
PDT000197208.1	PDS000026970.894	SAMN03358786	NULL	cd_8_group_1177	cd_4_group_1103	cd_2_group_965
PDT000197237.1	PDS000026970.894	SAMN02368777	clinical	cd_8_group_1177	cd_4_group_1103	cd_2_group_965
PDT000240519.2	PDS000026970.894	SAMN07615631	clinical	cd_8_group_1177	cd_4_group_1103	cd_2_group_965
PDT000245853.2	PDS000026970.894	SAMN07682403	clinical	cd_8_group_1177	cd_4_group_1103	cd_2_group_965
PDT000245857.2	PDS000026970.894	SAMN07682887	clinical	cd_8_group_1177	cd_4_group_1103	cd_2_group_965
PDT000263866.2	PDS000026970.894	SAMN07559283	clinical	cd_8_group_1177	cd_4_group_1103	cd_2_group_965
PDT000277815.2	PDS000026970.894	SAMN08332005	clinical	cd_8_group_1177	cd_4_group_1103	cd_2_group_965
PDT000300956.2	PDS000026970.894	SAMN08823504	clinical	cd_8_group_1177	cd_4_group_1103	cd_2_group_965
PDT000367076.1	PDS000026970.894	SAMN09908982	clinical	cd_8_group_1177	cd_4_group_1103	cd_2_group_965
PDT000370923.1	PDS000026970.894	SAMN09941111	clinical	cd_8_group_1177	cd_4_group_1103	cd_2_group_965
PDT000415435.1	PDS000026970.894	SAMN10537838	clinical	cd_8_group_1177	cd_4_group_1103	cd_2_group_965
PDT000532790.1	PDS000026970.894	SAMN12142344	clinical	cd_8_group_1177	cd_4_group_1103	cd_2_group_965
PDT000532803.1	PDS000026970.894	SAMN12142349	clinical	cd_8_group_1177	cd_4_group_1103	cd_2_group_965
PDT000532805.1	PDS000026970.894	SAMN12142333	clinical	cd_8_group_1177	cd_4_group_1103	cd_2_group_965
PDT000532807.1	PDS000026970.894	SAMN12142341	clinical	cd_8_group_1177	cd_4_group_1103	cd_2_group_965
PDT000532810.1	PDS000026970.894	SAMN12142340	clinical	cd_8_group_1177	cd_4_group_1103	cd_2_group_965
PDT000532817.1	PDS000026970.894	SAMN12142381	clinical	cd_8_group_1177	cd_4_group_1103	cd_2_group_965
PDT000542545.1	PDS000026970.894	SAMN12262207	clinical	cd_8_group_1177	cd_4_group_1103	cd_2_group_965
PDT000562914.1	PDS000026970.894	SAMN12567391	clinical	cd_8_group_1177	cd_4_group_1103	cd_2_group_965
PDT000563760.1	PDS000026970.894	SAMN12571475	clinical	cd_8_group_1177	cd_4_group_1103	cd_2_group_965
PDT000571347.1	PDS000026970.894	SAMN12617935	clinical	cd_8_group_1177	cd_4_group_1103	cd_2_group_965
PDT000580057.1	PDS000026970.894	SAMN12692148	clinical	cd_8_group_1177	cd_4_group_1103	cd_2_group_965
PDT000581310.1	PDS000026970.894	SAMN12708729	clinical	cd_8_group_1177	cd_4_group_1103	cd_2_group_965
PDT000581333.1	PDS000026970.894	SAMN12708751	clinical	cd_8_group_1177	cd_4_group_1103	cd_2_group_965
PDT000583168.1	PDS000026970.894	SAMN12717663	clinical	cd_8_group_1177	cd_4_group_1103	cd_2_group_965
PDT000586302.1	PDS000026970.894	SAMN12747933	clinical	cd_8_group_1177	cd_4_group_1103	cd_2_group_965
PDT000600916.1	PDS000026970.894	SAMN12915643	clinical	cd_8_group_1177	cd_4_group_1103	cd_2_group_965
PDT000602812.1	PDS000026970.894	SAMN12994966	clinical	cd_8_group_1177	cd_4_group_1103	cd_2_group_965
PDT000721291.1	PDS000026970.894	SAMN14560339	clinical	cd_8_group_1177	cd_4_group_1103	cd_2_group_965
PDT000797088.1	PDS000026970.894	SAMN15650092	clinical	cd_8_group_1177	cd_4_group_1103	cd_2_group_965
PDT000807414.1	PDS000026970.894	SAMN15786890	clinical	cd_8_group_1177	cd_4_group_1103	cd_2_group_965
PDT000827554.1	PDS000026970.894	SAMN15960540	clinical	cd_8_group_1177	cd_4_group_1103	cd_2_group_965
PDT000827571.1	PDS000026970.894	SAMN15960559	clinical	cd_8_group_1177	cd_4_group_1103	cd_2_group_965
PDT000847466.1	PDS000026970.894	SAMN16262122	clinical	cd_8_group_1177	cd_4_group_1103	cd_2_group_965
PDT000847477.1	PDS000026970.894	SAMN16262109	clinical	cd_8_group_1177	cd_4_group_1103	cd_2_group_965
PDT000863028.1	PDS000026970.894	SAMN16451620	clinical	cd_8_group_1177	cd_4_group_1103	cd_2_group_965
PDT000877157.1	PDS000026970.894	SAMN16629748	clinical	cd_8_group_1177	cd_4_group_1103	cd_2_group_965
PDT000877161.1	PDS000026970.894	SAMN16629745	clinical	cd_8_group_1177	cd_4_group_1103	cd_2_group_965
PDT000925595.1	PDS000026970.894	SAMN17174958	clinical	cd_8_group_1177	cd_4_group_1103	cd_2_group_965
PDT001064459.1	PDS000026970.894	SAMN19606418	clinical	cd_8_group_1177	cd_4_group_1103	cd_2_group_965
PDT001064462.1	PDS000026970.894	SAMN19606397	clinical	cd_8_group_1177	cd_4_group_1103	cd_2_group_965
PDT001089373.1	PDS000026970.894	SAMN20198382	clinical	cd_8_group_1177	cd_4_group_1103	cd_2_group_965
PDT001097051.1	PDS000026970.894	SAMN20428451	clinical	cd_8_group_1177	cd_4_group_1103	cd_2_group_965
PDT001104227.1	PDS000026970.894	SAMN05733259	environmental/other	cd_8_group_1177	cd_4_group_1103	cd_2_group_965
PDT001108797.1	PDS000026970.894	SAMN20752405	clinical	cd_8_group_1177	cd_4_group_1103	cd_2_group_965
PDT001114741.1	PDS000026970.894	SAMN20929588	clinical	cd_8_group_1177	cd_4_group_1103	cd_2_group_965
PDT001115161.1	PDS000026970.894	SAMN20931585	clinical	cd_8_group_1177	cd_4_group_1103	cd_2_group_965
PDT001118065.1	PDS000026970.894	SAMN21024040	clinical	cd_8_group_1177	cd_4_group_1103	cd_2_group_965
PDT001125120.1	PDS000026970.894	SAMN21288292	clinical	cd_8_group_1177	cd_4_group_1103	cd_2_group_965
PDT001125581.1	PDS000026970.894	SAMN21355789	clinical	cd_8_group_1177	cd_4_group_1103	cd_2_group_965
PDT001130059.1	PDS000026970.894	SAMN21418105	clinical	cd_8_group_1177	cd_4_group_1103	cd_2_group_965
PDT001141566.1	PDS000026970.894	SAMN21857013	clinical	cd_8_group_1177	cd_4_group_1103	cd_2_group_965
PDT001150268.1	PDS000026970.894	SAMN22244829	clinical	cd_8_group_1177	cd_4_group_1103	cd_2_group_965
PDT001150904.1	PDS000026970.894	SAMN22266310	clinical	cd_8_group_1177	cd_4_group_1103	cd_2_group_965
PDT001167549.1	PDS000026970.894	SAMN22840959	clinical	cd_8_group_1177	cd_4_group_1103	cd_2_group_965
PDT001170366.1	PDS000026970.894	SAMN22937558	clinical	cd_8_group_1177	cd_4_group_1103	cd_2_group_965
PDT001173262.1	PDS000026970.894	SAMN23038456	clinical	cd_8_group_1177	cd_4_group_1103	cd_2_group_965
PDT001173759.1	PDS000026970.894	SAMN23078328	clinical	cd_8_group_1177	cd_4_group_1103	cd_2_group_965
PDT001386898.1	PDS000026970.894	SAMN30282586	clinical	cd_8_group_1177	cd_4_group_1103	cd_2_group_965
PDT001394133.1	PDS000026970.894	SAMN30410496	clinical	cd_8_group_1177	cd_4_group_1103	cd_2_group_965
PDT001400247.1	PDS000026970.894	SAMN30522572	clinical	cd_8_group_1177	cd_4_group_1103	cd_2_group_965
PDT001416601.1	PDS000026970.894	SAMN30837698	clinical	cd_8_group_1177	cd_4_group_1103	cd_2_group_965
PDT001416726.1	PDS000026970.894	SAMN30837696	clinical	cd_8_group_1177	cd_4_group_1103	cd_2_group_965
PDT001416733.1	PDS000026970.894	SAMN30837733	clinical	cd_8_group_1177	cd_4_group_1103	cd_2_group_965
PDT001473703.1	PDS000026970.894	SAMN31573116	clinical	cd_8_group_1177	cd_4_group_1103	cd_2_group_965
PDT001476242.1	PDS000026970.894	SAMN31604077	clinical	cd_8_group_1177	cd_4_group_1103	cd_2_group_965
PDT001551014.1	PDS000026970.894	SAMN32473635	clinical	cd_8_group_1177	cd_4_group_1103	cd_2_group_965
PDT001878212.1	PDS000026970.894	SAMN37327627	clinical	cd_8_group_1177	cd_4_group_1103	cd_2_group_965
PDT001882852.1	PDS000026970.894	SAMN37383209	clinical	cd_8_group_1177	cd_4_group_1103	cd_2_group_965
PDT001942411.1	PDS000026970.894	SAMN37858389	clinical	cd_8_group_1177	cd_4_group_1103	cd_2_group_965
PDT001984477.1	PDS000026970.894	SAMN38247563	clinical	cd_8_group_1177	cd_4_group_1103	cd_2_group_965
PDT000545537.1	PDS000026970.894	SAMN12305560	clinical	cd_8_group_1177	cd_4_group_25278	cd_2_group_23552
PDT000571345.1	PDS000026970.894	SAMN12617943	clinical	cd_8_group_1177	cd_4_group_25278	cd_2_group_23552
PDT000571346.1	PDS000026970.894	SAMN12617942	clinical	cd_8_group_1177	cd_4_group_25278	cd_2_group_23552
PDT001150152.1	PDS000028192.862	SAMN19642014	clinical	cd_8_group_11770	-	-
PDT000230017.2	PDS000028192.862	SAMN07418081	environmental/other	cd_8_group_11770	cd_4_group_11452	cd_2_group_10360
PDT001150074.1	PDS000028192.862	SAMN19641997	clinical	cd_8_group_11770	cd_4_group_11452	cd_2_group_10360
PDT000230093.2	PDS000027896.9	SAMN07428643	environmental/other	cd_8_group_11771	cd_4_group_11454	cd_2_group_10363
PDT000282806.2	PDS000027896.9	SAMN08395761	clinical	cd_8_group_11771	cd_4_group_11454	cd_2_group_10363
PDT000231596.2	PDS000144857.15	SAMN06067875	environmental/other	cd_8_group_11772	cd_4_group_11455	-
PDT000230106.2	PDS000144857.15	SAMN06034052	environmental/other	cd_8_group_11772	cd_4_group_11455	cd_2_group_10365
PDT000230117.2	PDS000144857.15	SAMN06034049	environmental/other	cd_8_group_11772	cd_4_group_11455	cd_2_group_10365
PDT000914162.1	PDS000144857.15	SAMN10423908	clinical	cd_8_group_11772	cd_4_group_11455	cd_2_group_10365
PDT000230121.2	PDS000036733.44	SAMN07358240	clinical	cd_8_group_11773	-	-
PDT000398908.1	PDS000036733.44	SAMN10343498	clinical	cd_8_group_11773	-	-
PDT000483408.2	PDS000036733.44	SAMN11267721	environmental/other	cd_8_group_11773	-	-
PDT000230159.2	PDS000009710.258	SAMN07414512	clinical	cd_8_group_11774	cd_4_group_11457	-
PDT001728378.1	PDS000009710.258	SAMN35018761	clinical	cd_8_group_11774	cd_4_group_11457	-
PDT000288245.2	PDS000026970.894	SAMN08579758	clinical	cd_8_group_11775	-	-
PDT000363073.1	PDS000026970.894	SAMN09839135	clinical	cd_8_group_11775	-	-
PDT000901047.1	PDS000026970.894	SAMN16955939	clinical	cd_8_group_11775	-	-
PDT001982752.1	PDS000026970.894	SAMN38225792	clinical	cd_8_group_11775	-	-
PDT000230197.2	PDS000026970.894	SAMN07414519	clinical	cd_8_group_11775	cd_4_group_11458	cd_2_group_10367
PDT000236412.2	PDS000026970.894	SAMN07519145	clinical	cd_8_group_11775	cd_4_group_11458	cd_2_group_10367
PDT000575166.1	PDS000026970.894	SAMN12647595	clinical	cd_8_group_11775	cd_4_group_26290	cd_2_group_24469
PDT000871849.1	PDS000026970.894	SAMN16590167	clinical	cd_8_group_11775	cd_4_group_26290	cd_2_group_24469
PDT000230209.2	PDS000029636.799	SAMN07373212	clinical	cd_8_group_11776	cd_4_group_11459	-
PDT000230322.2	PDS000029636.799	SAMN07419634	clinical	cd_8_group_11776	cd_4_group_11459	-
PDT000366586.1	PDS000036047.4	SAMN09881761	clinical	cd_8_group_11777	-	-
PDT000230222.2	PDS000036047.4	SAMN07417061	clinical	cd_8_group_11777	cd_4_group_11462	-
PDT001476671.1	PDS000036047.4	SAMN31610475	clinical	cd_8_group_11777	cd_4_group_11462	-
PDT000230223.2	PDS000028845.1	SAMN07419910	clinical	cd_8_group_11778	cd_4_group_11463	cd_2_group_10369
PDT000291075.2	PDS000028845.1	SAMN08395337	clinical	cd_8_group_11778	cd_4_group_11463	cd_2_group_10369
PDT000230246.2	PDS000032654.222	SAMN07358747	clinical	cd_8_group_11779	cd_4_group_11465	cd_2_group_10373
PDT000230252.2	PDS000032654.222	SAMN07358748	clinical	cd_8_group_11779	cd_4_group_11465	cd_2_group_10373
PDT000375352.1	PDS000032654.222	SAMN10037353	clinical	cd_8_group_11779	cd_4_group_19530	-
PDT000375362.1	PDS000032654.222	SAMN10037354	clinical	cd_8_group_11779	cd_4_group_19530	-
PDT000375118.1	PDS000032654.222	SAMN10037076	environmental/other	cd_8_group_11779	cd_4_group_19530	cd_2_group_17927
PDT000375120.1	PDS000032654.222	SAMN10037078	environmental/other	cd_8_group_11779	cd_4_group_19530	cd_2_group_17927
PDT000375121.1	PDS000032654.222	SAMN10037077	environmental/other	cd_8_group_11779	cd_4_group_19530	cd_2_group_17927
PDT000375303.1	PDS000032654.222	SAMN10037338	clinical	cd_8_group_11779	cd_4_group_19530	cd_2_group_17927
PDT000375312.1	PDS000032654.222	SAMN10037332	clinical	cd_8_group_11779	cd_4_group_19530	cd_2_group_17927
PDT000375319.1	PDS000032654.222	SAMN10037333	clinical	cd_8_group_11779	cd_4_group_19530	cd_2_group_17927
PDT000375333.1	PDS000032654.222	SAMN10037336	clinical	cd_8_group_11779	cd_4_group_19530	cd_2_group_17927
PDT000375342.1	PDS000032654.222	SAMN10037359	clinical	cd_8_group_11779	cd_4_group_19530	cd_2_group_17927
PDT000375343.1	PDS000032654.222	SAMN10037340	clinical	cd_8_group_11779	cd_4_group_19530	cd_2_group_17927
PDT000375344.1	PDS000032654.222	SAMN10037358	clinical	cd_8_group_11779	cd_4_group_19530	cd_2_group_17927
PDT000375349.1	PDS000032654.222	SAMN10037334	clinical	cd_8_group_11779	cd_4_group_19530	cd_2_group_17927
PDT000375350.1	PDS000032654.222	SAMN10037355	clinical	cd_8_group_11779	cd_4_group_19530	cd_2_group_17927
PDT000375354.1	PDS000032654.222	SAMN10037356	clinical	cd_8_group_11779	cd_4_group_19530	cd_2_group_17927
PDT000375356.1	PDS000032654.222	SAMN10037331	clinical	cd_8_group_11779	cd_4_group_19530	cd_2_group_17927
PDT000375357.1	PDS000032654.222	SAMN10037330	clinical	cd_8_group_11779	cd_4_group_19530	cd_2_group_17927
PDT000375358.1	PDS000032654.222	SAMN10037329	clinical	cd_8_group_11779	cd_4_group_19530	cd_2_group_17927
PDT000375359.1	PDS000032654.222	SAMN10037328	clinical	cd_8_group_11779	cd_4_group_19530	cd_2_group_17927
PDT000375360.1	PDS000032654.222	SAMN10037337	clinical	cd_8_group_11779	cd_4_group_19530	cd_2_group_17927
PDT000375361.1	PDS000032654.222	SAMN10037357	clinical	cd_8_group_11779	cd_4_group_19530	cd_2_group_17927
PDT000386542.1	PDS000032654.222	SAMN10141996	environmental/other	cd_8_group_11779	cd_4_group_19530	cd_2_group_17927
PDT000403960.1	PDS000032654.222	SAMN10391681	clinical	cd_8_group_11779	cd_4_group_19530	cd_2_group_17927
PDT000027824.1	PDS000031270.26	SAMN02568553	environmental/other	cd_8_group_1178	cd_4_group_1104	cd_2_group_966
PDT000082605.1	PDS000031270.26	SAMN03339650	environmental/other	cd_8_group_1178	cd_4_group_1104	cd_2_group_966
PDT000162932.2	PDS000031270.26	SAMN00811532	environmental/other	cd_8_group_1178	cd_4_group_1104	cd_2_group_966
PDT001373972.1	PDS000030237.1231	SAMN30048628	clinical	cd_8_group_11780	-	-
PDT002012022.1	PDS000030237.1231	SAMN38518604	clinical	cd_8_group_11780	-	-
PDT000549113.1	PDS000030237.1231	SAMN12360771	clinical	cd_8_group_11780	cd_4_group_11466	-
PDT000562748.1	PDS000030237.1231	SAMN12563327	clinical	cd_8_group_11780	cd_4_group_11466	-
PDT001130763.1	PDS000030237.1231	SAMN21445278	clinical	cd_8_group_11780	cd_4_group_11466	-
PDT001234725.1	PDS000030237.1231	SAMN25513343	clinical	cd_8_group_11780	cd_4_group_11466	-
PDT001276520.1	PDS000030237.1231	SAMN27024521	clinical	cd_8_group_11780	cd_4_group_11466	-
PDT001286938.1	PDS000030237.1231	SAMN27567641	clinical	cd_8_group_11780	cd_4_group_11466	-
PDT001382321.1	PDS000030237.1231	SAMN30219280	environmental/other	cd_8_group_11780	cd_4_group_11466	-
PDT000230260.2	PDS000030237.1231	SAMN07419573	clinical	cd_8_group_11780	cd_4_group_11466	cd_2_group_10376
PDT000340603.1	PDS000030237.1231	SAMN09534887	environmental/other	cd_8_group_11780	cd_4_group_11466	cd_2_group_10376
PDT000579393.1	PDS000030237.1231	SAMN12686951	clinical	cd_8_group_11780	cd_4_group_11466	cd_2_group_10376
PDT000610276.1	PDS000030237.1231	SAMN13050757	clinical	cd_8_group_11780	cd_4_group_11466	cd_2_group_10376
PDT000612013.1	PDS000030237.1231	SAMN13063826	clinical	cd_8_group_11780	cd_4_group_11466	cd_2_group_10376
PDT000843334.1	PDS000030237.1231	SAMN16231293	environmental/other	cd_8_group_11780	cd_4_group_11466	cd_2_group_10376
PDT000862720.1	PDS000030237.1231	SAMN16451943	clinical	cd_8_group_11780	cd_4_group_11466	cd_2_group_10376
PDT000917049.1	PDS000030237.1231	SAMN17104259	clinical	cd_8_group_11780	cd_4_group_11466	cd_2_group_10376
PDT000921752.1	PDS000030237.1231	SAMN17140121	clinical	cd_8_group_11780	cd_4_group_11466	cd_2_group_10376
PDT001001428.1	PDS000030237.1231	SAMN18365456	clinical	cd_8_group_11780	cd_4_group_11466	cd_2_group_10376
PDT001231594.1	PDS000030237.1231	SAMN25153869	clinical	cd_8_group_11780	cd_4_group_11466	cd_2_group_10376
PDT000302997.2	PDS000030237.1231	SAMN08848654	environmental/other	cd_8_group_11780	cd_4_group_11466	cd_2_group_14102
PDT000906190.1	PDS000030237.1231	SAMN16929605	clinical	cd_8_group_11780	cd_4_group_11466	cd_2_group_14102
PDT000705823.1	PDS000030237.1231	SAMN14290059	clinical	cd_8_group_11780	cd_4_group_11466	cd_2_group_28630
PDT000928029.1	PDS000030237.1231	SAMN17212265	environmental/other	cd_8_group_11780	cd_4_group_11466	cd_2_group_28630
PDT001164647.1	PDS000030237.1231	SAMN22785380	clinical	cd_8_group_11780	cd_4_group_11466	cd_2_group_28630
PDT001347922.1	PDS000030237.1231	SAMN29376356	clinical	cd_8_group_11780	cd_4_group_11466	cd_2_group_28630
PDT001373996.1	PDS000030237.1231	SAMN30048602	clinical	cd_8_group_11780	cd_4_group_11466	cd_2_group_28630
PDT001250143.1	PDS000030237.1231	SAMN25981047	clinical	cd_8_group_11780	cd_4_group_11466	cd_2_group_42121
PDT001513979.1	PDS000030237.1231	SAMN32062830	clinical	cd_8_group_11780	cd_4_group_11466	cd_2_group_42121
PDT000230266.2	PDS000032735.728	SAMN07419585	clinical	cd_8_group_11781	cd_4_group_11467	cd_2_group_10377
PDT000230270.2	PDS000032735.728	SAMN07419584	clinical	cd_8_group_11781	cd_4_group_11467	cd_2_group_10377
PDT000230281.2	PDS000031544.6	SAMN07419594	clinical	cd_8_group_11782	cd_4_group_11469	cd_2_group_10380
PDT000928257.1	PDS000031544.6	SAMN17078903	clinical	cd_8_group_11782	cd_4_group_11469	cd_2_group_10380
PDT000517344.1	PDS000028846.5	SAMN11939925	clinical	cd_8_group_11783	cd_4_group_11470	-
PDT000230290.2	PDS000028846.5	SAMN07419599	clinical	cd_8_group_11783	cd_4_group_11470	cd_2_group_10382
PDT000488053.1	PDS000028846.5	SAMN11391575	clinical	cd_8_group_11783	cd_4_group_11470	cd_2_group_10382
PDT000504685.1	PDS000028846.5	SAMN11808362	clinical	cd_8_group_11783	cd_4_group_11470	cd_2_group_10382
PDT000264984.2	PDS000028846.5	SAMN07998287	clinical	cd_8_group_11783	cd_4_group_11470	cd_2_group_12317
PDT000539214.1	PDS000028846.5	SAMN12221107	clinical	cd_8_group_11783	cd_4_group_11470	cd_2_group_12317
PDT000626844.1	PDS000064917.28	SAMN13262251	clinical	cd_8_group_11784	-	-
PDT000679319.1	PDS000064917.28	SAMN14051348	environmental/other	cd_8_group_11784	-	-
PDT000922422.1	PDS000064917.28	SAMN17143987	clinical	cd_8_group_11784	-	-
PDT000230300.2	PDS000064917.28	SAMN07419608	clinical	cd_8_group_11784	cd_4_group_11471	-
PDT000233479.2	PDS000064917.28	SAMN07486096	clinical	cd_8_group_11784	cd_4_group_11471	-
PDT000642667.1	PDS000064917.28	SAMN13517173	environmental/other	cd_8_group_11784	cd_4_group_28670	-
PDT000814232.1	PDS000064917.28	SAMN15832687	clinical	cd_8_group_11784	cd_4_group_28670	-
PDT000820086.1	PDS000064917.28	SAMN15897384	clinical	cd_8_group_11784	cd_4_group_33423	cd_2_group_31444
PDT000842478.1	PDS000064917.28	SAMN16241538	clinical	cd_8_group_11784	cd_4_group_33423	cd_2_group_31444
PDT000850340.1	PDS000064917.28	SAMN16293682	clinical	cd_8_group_11784	cd_4_group_33423	cd_2_group_31444
PDT000851682.1	PDS000064917.28	SAMN16320931	clinical	cd_8_group_11784	cd_4_group_33423	cd_2_group_31444
PDT000852268.1	PDS000064917.28	SAMN16338425	clinical	cd_8_group_11784	cd_4_group_33423	cd_2_group_31444
PDT000859236.1	PDS000064917.28	SAMN16408499	clinical	cd_8_group_11784	cd_4_group_33423	cd_2_group_31444
PDT000859245.1	PDS000064917.28	SAMN16408494	clinical	cd_8_group_11784	cd_4_group_33423	cd_2_group_31444
PDT000859251.1	PDS000064917.28	SAMN16408485	clinical	cd_8_group_11784	cd_4_group_33423	cd_2_group_31444
PDT000864052.1	PDS000064917.28	SAMN16490593	clinical	cd_8_group_11784	cd_4_group_33423	cd_2_group_31444
PDT000868417.1	PDS000064917.28	SAMN16560481	clinical	cd_8_group_11784	cd_4_group_33423	cd_2_group_31444
PDT000872517.1	PDS000064917.28	SAMN16593625	clinical	cd_8_group_11784	cd_4_group_33423	cd_2_group_31444
PDT000889626.1	PDS000064917.28	SAMN16794972	clinical	cd_8_group_11784	cd_4_group_33423	cd_2_group_31444
PDT000967137.1	PDS000064917.28	SAMN17974909	clinical	cd_8_group_11784	cd_4_group_33423	cd_2_group_31444
PDT000990487.1	PDS000064917.28	SAMN18476825	clinical	cd_8_group_11784	cd_4_group_33423	cd_2_group_31444
PDT001021776.1	PDS000064917.28	SAMN19026547	clinical	cd_8_group_11784	cd_4_group_33423	cd_2_group_31444
PDT001079689.1	PDS000064917.28	SAMN19954457	clinical	cd_8_group_11784	cd_4_group_33423	cd_2_group_31444
PDT000371963.1	PDS000028946.42	SAMN09954727	environmental/other	cd_8_group_11785	-	-
PDT000230307.2	PDS000028946.42	SAMN07419618	clinical	cd_8_group_11785	cd_4_group_11472	-
PDT000387849.1	PDS000028946.42	SAMN10170665	clinical	cd_8_group_11785	cd_4_group_11472	cd_2_group_18562
PDT000609512.1	PDS000028946.42	SAMN13040845	clinical	cd_8_group_11785	cd_4_group_11472	cd_2_group_18562
PDT000620488.1	PDS000028946.42	SAMN13158039	clinical	cd_8_group_11785	cd_4_group_11472	cd_2_group_18562
PDT000230314.2	PDS000008016.32	SAMN07419621	clinical	cd_8_group_11786	-	-
PDT000622760.1	PDS000008016.32	SAMN13175777	clinical	cd_8_group_11786	-	-
PDT000566550.1	PDS000028192.862	SAMN12588397	clinical	cd_8_group_11787	-	-
PDT000230316.2	PDS000028192.862	SAMN07419620	clinical	cd_8_group_11787	cd_4_group_11473	-
PDT000482361.1	PDS000028192.862	SAMN11250154	environmental/other	cd_8_group_11787	cd_4_group_11473	-
PDT000642788.1	PDS000028192.862	SAMN13521083	clinical	cd_8_group_11787	cd_4_group_11473	-
PDT000897814.1	PDS000028192.862	SAMN16911870	clinical	cd_8_group_11787	cd_4_group_11473	-
PDT001249313.1	PDS000076604.512	SAMN25936851	clinical	cd_8_group_11788	-	-
PDT001359784.1	PDS000076604.512	SAMN29756111	clinical	cd_8_group_11788	-	-
PDT001376611.1	PDS000076604.512	SAMN30078932	clinical	cd_8_group_11788	-	-
PDT001818091.1	PDS000076604.512	SAMN36471326	clinical	cd_8_group_11788	-	-
PDT000230319.2	PDS000076604.512	SAMN07419627	clinical	cd_8_group_11788	cd_4_group_11474	cd_2_group_10383
PDT000230437.2	PDS000076604.512	SAMN07413915	clinical	cd_8_group_11788	cd_4_group_11474	cd_2_group_10383
PDT000231989.2	PDS000076604.512	SAMN07440375	clinical	cd_8_group_11788	cd_4_group_11474	cd_2_group_10383
PDT000232026.2	PDS000076604.512	SAMN07428755	clinical	cd_8_group_11788	cd_4_group_11474	cd_2_group_10383
PDT000234943.2	PDS000076604.512	SAMN07428745	clinical	cd_8_group_11788	cd_4_group_11474	cd_2_group_10383
PDT000353416.1	PDS000076604.512	SAMN09710420	clinical	cd_8_group_11788	cd_4_group_11474	cd_2_group_17244
PDT000353855.1	PDS000076604.512	SAMN09722725	clinical	cd_8_group_11788	cd_4_group_11474	cd_2_group_17244
PDT000355956.1	PDS000076604.512	SAMN09744802	clinical	cd_8_group_11788	cd_4_group_11474	cd_2_group_17244
PDT000356458.1	PDS000076604.512	SAMN09754826	clinical	cd_8_group_11788	cd_4_group_11474	cd_2_group_17244
PDT000358706.1	PDS000076604.512	SAMN09769443	clinical	cd_8_group_11788	cd_4_group_11474	cd_2_group_17244
PDT000359043.1	PDS000076604.512	SAMN09772181	clinical	cd_8_group_11788	cd_4_group_11474	cd_2_group_17244
PDT000360205.1	PDS000076604.512	SAMN09785178	clinical	cd_8_group_11788	cd_4_group_11474	cd_2_group_17244
PDT000360557.1	PDS000076604.512	SAMN09787910	clinical	cd_8_group_11788	cd_4_group_11474	cd_2_group_17244
PDT000360731.1	PDS000076604.512	SAMN09788057	clinical	cd_8_group_11788	cd_4_group_11474	cd_2_group_17244
PDT000363138.1	PDS000076604.512	SAMN09839233	clinical	cd_8_group_11788	cd_4_group_11474	cd_2_group_17244
PDT000364061.1	PDS000076604.512	SAMN09843986	clinical	cd_8_group_11788	cd_4_group_11474	cd_2_group_17244
PDT000370890.1	PDS000076604.512	SAMN09941117	clinical	cd_8_group_11788	cd_4_group_11474	cd_2_group_17244
PDT000373034.1	PDS000076604.512	SAMN09990337	clinical	cd_8_group_11788	cd_4_group_11474	cd_2_group_17244
PDT000375157.1	PDS000076604.512	SAMN10037137	clinical	cd_8_group_11788	cd_4_group_11474	cd_2_group_17244
PDT000382790.1	PDS000076604.512	SAMN10102460	clinical	cd_8_group_11788	cd_4_group_11474	cd_2_group_17244
PDT000382791.1	PDS000076604.512	SAMN10102461	clinical	cd_8_group_11788	cd_4_group_11474	cd_2_group_17244
PDT000416105.1	PDS000076604.512	SAMN10580479	clinical	cd_8_group_11788	cd_4_group_11474	cd_2_group_17244
PDT001015401.1	PDS000076604.512	SAMN18743241	clinical	cd_8_group_11788	cd_4_group_11474	cd_2_group_17244
PDT000360204.1	PDS000076604.512	SAMN09785176	clinical	cd_8_group_11788	cd_4_group_11474	cd_2_group_17462
PDT000366399.1	PDS000076604.512	SAMN09880483	clinical	cd_8_group_11788	cd_4_group_11474	cd_2_group_17462
PDT000367853.1	PDS000076604.512	SAMN09928076	clinical	cd_8_group_11788	cd_4_group_11474	cd_2_group_17462
PDT000271049.2	PDS000032548.387	SAMN08134066	clinical	cd_8_group_11789	-	-
PDT000230331.2	PDS000032548.387	SAMN07419640	clinical	cd_8_group_11789	cd_4_group_11475	cd_2_group_10384
PDT000233535.2	PDS000032548.387	SAMN07490551	clinical	cd_8_group_11789	cd_4_group_11475	cd_2_group_10384
PDT000234779.2	PDS000032548.387	SAMN07503324	clinical	cd_8_group_11789	cd_4_group_11475	cd_2_group_10384
PDT000027828.2	PDS000127718.164	SAMN02737265	environmental/other	cd_8_group_1179	-	-
PDT000068469.2	PDS000127718.164	SAMN03464166	environmental/other	cd_8_group_1179	-	-
PDT001975535.1	PDS000127718.164	SAMN38184861	clinical	cd_8_group_1179	-	-
PDT000093078.2	PDS000127718.164	SAMN03702077	environmental/other	cd_8_group_1179	cd_4_group_5123	cd_2_group_4542
PDT000100182.2	PDS000127718.164	SAMN04296096	environmental/other	cd_8_group_1179	cd_4_group_5123	cd_2_group_4542
PDT000230333.2	PDS000027948.189	SAMN07419641	clinical	cd_8_group_11790	cd_4_group_11476	cd_2_group_10385
PDT000235507.2	PDS000027948.189	SAMN07503312	clinical	cd_8_group_11790	cd_4_group_11476	cd_2_group_10385
PDT000230335.2	PDS000121788.77	SAMN07419642	clinical	cd_8_group_11791	cd_4_group_11477	-
PDT000984329.1	PDS000121788.77	SAMN18148486	clinical	cd_8_group_11791	cd_4_group_11477	-
PDT000230346.2	PDS000159488.57	SAMN07422013	clinical	cd_8_group_11792	-	-
PDT000239853.2	PDS000159488.57	SAMN07586011	clinical	cd_8_group_11792	cd_4_group_12089	-
PDT000257014.2	PDS000159488.57	SAMN07809288	clinical	cd_8_group_11792	cd_4_group_12089	-
PDT000784367.1	PDS000159488.57	SAMN15483525	clinical	cd_8_group_11792	cd_4_group_12089	-
PDT000845045.1	PDS000159488.57	SAMN16261507	environmental/other	cd_8_group_11792	cd_4_group_12089	-
PDT000288244.2	PDS000159488.57	SAMN08579735	clinical	cd_8_group_11792	cd_4_group_12089	cd_2_group_13317
PDT000303385.2	PDS000159488.57	SAMN08865566	clinical	cd_8_group_11792	cd_4_group_12089	cd_2_group_13317
PDT000785230.1	PDS000159488.57	SAMN15497671	environmental/other	cd_8_group_11792	cd_4_group_12089	cd_2_group_13317
PDT000801870.1	PDS000159488.57	SAMN15724458	clinical	cd_8_group_11792	cd_4_group_12089	cd_2_group_13317
PDT001607176.1	PDS000159488.57	SAMN33139147	environmental/other	cd_8_group_11792	cd_4_group_12089	cd_2_group_49413
PDT001607184.1	PDS000159488.57	SAMN33139344	environmental/other	cd_8_group_11792	cd_4_group_12089	cd_2_group_49413
PDT001607185.1	PDS000159488.57	SAMN33139340	environmental/other	cd_8_group_11792	cd_4_group_12089	cd_2_group_49413
PDT001607186.1	PDS000159488.57	SAMN33139335	environmental/other	cd_8_group_11792	cd_4_group_12089	cd_2_group_49413
PDT001607187.1	PDS000159488.57	SAMN33139336	environmental/other	cd_8_group_11792	cd_4_group_12089	cd_2_group_49413
PDT001607192.1	PDS000159488.57	SAMN33139345	environmental/other	cd_8_group_11792	cd_4_group_12089	cd_2_group_49413
PDT001607195.1	PDS000159488.57	SAMN33139510	environmental/other	cd_8_group_11792	cd_4_group_12089	cd_2_group_49413
PDT001688833.1	PDS000159488.57	SAMN34165797	environmental/other	cd_8_group_11792	cd_4_group_12089	cd_2_group_50549
PDT001688836.1	PDS000159488.57	SAMN34165794	environmental/other	cd_8_group_11792	cd_4_group_12089	cd_2_group_50549
PDT000230386.2	PDS000032477.86	SAMN07415573	clinical	cd_8_group_11793	-	-
PDT001305984.1	PDS000032477.86	SAMN28192734	clinical	cd_8_group_11793	cd_4_group_45444	-
PDT001927819.1	PDS000032477.86	SAMN37806648	clinical	cd_8_group_11793	cd_4_group_45444	-
PDT001836837.1	PDS000085033.371	SAMN36786647	clinical	cd_8_group_11794	-	-
PDT000230398.2	PDS000085033.371	SAMN07419656	clinical	cd_8_group_11794	cd_4_group_11478	-
PDT001452861.1	PDS000085033.371	SAMN31275714	clinical	cd_8_group_11794	cd_4_group_11478	-
PDT000230402.2	PDS000032705.1071	SAMN07419650	clinical	cd_8_group_11795	-	-
PDT000889807.1	PDS000032705.1071	SAMN16801454	clinical	cd_8_group_11795	-	-
PDT000230407.2	PDS000065758.828	SAMN07419664	clinical	cd_8_group_11796	cd_4_group_11479	-
PDT000234904.2	PDS000065758.828	SAMN07503911	clinical	cd_8_group_11796	cd_4_group_11479	-
PDT000230408.2	PDS000085033.371	SAMN07419662	clinical	cd_8_group_11797	-	-
PDT001807867.1	PDS000085033.371	SAMN36275193	clinical	cd_8_group_11797	-	-
PDT000234783.2	PDS000031183.32	SAMN07503350	clinical	cd_8_group_11798	-	-
PDT000403710.1	PDS000031183.32	SAMN10391133	clinical	cd_8_group_11798	-	-
PDT000760536.1	PDS000031183.32	SAMN15147357	clinical	cd_8_group_11798	-	-
PDT000230414.2	PDS000031183.32	SAMN07423858	clinical	cd_8_group_11798	cd_4_group_11481	cd_2_group_10387
PDT000230756.2	PDS000031183.32	SAMN07419046	clinical	cd_8_group_11798	cd_4_group_11481	cd_2_group_10387
PDT000273240.2	PDS000031183.32	SAMN08178049	clinical	cd_8_group_11798	cd_4_group_14054	-
PDT000658720.1	PDS000031183.32	SAMN13812659	clinical	cd_8_group_11798	cd_4_group_14054	-
PDT001696442.1	PDS000031183.32	SAMN34277788	clinical	cd_8_group_11798	cd_4_group_14056	-
PDT000273243.2	PDS000031183.32	SAMN08178050	clinical	cd_8_group_11798	cd_4_group_14056	cd_2_group_12704
PDT000563698.1	PDS000031183.32	SAMN12570775	clinical	cd_8_group_11798	cd_4_group_14056	cd_2_group_12704
PDT001086323.1	PDS000031183.32	SAMN20152706	clinical	cd_8_group_11798	cd_4_group_39577	cd_2_group_37563
PDT001086326.1	PDS000031183.32	SAMN20152731	clinical	cd_8_group_11798	cd_4_group_39577	cd_2_group_37563
PDT000230420.2	PDS000015716.10	SAMN07423862	clinical	cd_8_group_11799	cd_4_group_11482	cd_2_group_10388
PDT000234948.2	PDS000015716.10	SAMN07490728	clinical	cd_8_group_11799	cd_4_group_11482	cd_2_group_10388
PDT000000614.3	PDS000027232.3	SAMN02335377	environmental/other	cd_8_group_118	cd_4_group_94	cd_2_group_86
PDT001024830.1	PDS000027232.3	SAMN02335376	environmental/other	cd_8_group_118	cd_4_group_94	cd_2_group_86
PDT000029762.2	PDS000032340.4	SAMN02737273	environmental/other	cd_8_group_1180	cd_4_group_1105	-
PDT000027833.2	PDS000032340.4	SAMN02737256	environmental/other	cd_8_group_1180	cd_4_group_1105	cd_2_group_967
PDT000045748.2	PDS000032340.4	SAMN03218676	environmental/other	cd_8_group_1180	cd_4_group_1105	cd_2_group_967
PDT000230424.2	PDS000066849.1	SAMN07423863	clinical	cd_8_group_11800	cd_4_group_11483	cd_2_group_10389
PDT000806072.1	PDS000066849.1	SAMN15773393	clinical	cd_8_group_11800	cd_4_group_11483	cd_2_group_10389
PDT000230427.2	PDS000001887.770	SAMN07413912	clinical	cd_8_group_11801	cd_4_group_11484	cd_2_group_10390
PDT000231998.2	PDS000001887.770	SAMN07436144	clinical	cd_8_group_11801	cd_4_group_11484	cd_2_group_10390
PDT000392998.1	PDS000026869.316	SAMN10260393	clinical	cd_8_group_11802	-	-
PDT000969154.1	PDS000026869.316	SAMN16708185	NULL	cd_8_group_11802	-	-
PDT001339123.1	PDS000026869.316	SAMN26764563	clinical	cd_8_group_11802	-	-
PDT000230435.2	PDS000026869.316	SAMN07413914	clinical	cd_8_group_11802	cd_4_group_11485	cd_2_group_10392
PDT000231741.2	PDS000026869.316	SAMN07439628	clinical	cd_8_group_11802	cd_4_group_11485	cd_2_group_10392
PDT000258617.2	PDS000026869.316	SAMN07830043	clinical	cd_8_group_11802	cd_4_group_11485	cd_2_group_10392
PDT000950801.1	PDS000026869.316	SAMN17808970	clinical	cd_8_group_11802	cd_4_group_11485	cd_2_group_10392
PDT001339149.1	PDS000026869.316	SAMN26764537	clinical	cd_8_group_11802	cd_4_group_46136	-
PDT001716878.1	PDS000026869.316	SAMN34435445	environmental/other	cd_8_group_11802	cd_4_group_46136	-
PDT000230440.2	PDS000032654.222	SAMN07414454	clinical	cd_8_group_11803	cd_4_group_11487	cd_2_group_10394
PDT000232571.2	PDS000032654.222	SAMN07450758	clinical	cd_8_group_11803	cd_4_group_11487	cd_2_group_10394
PDT000235580.2	PDS000032654.222	SAMN07428688	clinical	cd_8_group_11803	cd_4_group_11487	cd_2_group_10394
PDT001975622.1	PDS000026972.32	SAMN38186534	clinical	cd_8_group_11804	-	-
PDT000230443.2	PDS000026972.32	SAMN07414452	clinical	cd_8_group_11804	cd_4_group_11488	-
PDT000239725.2	PDS000026972.32	SAMN07586112	clinical	cd_8_group_11804	cd_4_group_11488	-
PDT000311383.2	PDS000026972.32	SAMN09045383	clinical	cd_8_group_11804	cd_4_group_11488	cd_2_group_14563
PDT000330089.1	PDS000026972.32	SAMN09429307	clinical	cd_8_group_11804	cd_4_group_11488	cd_2_group_14563
PDT000341017.1	PDS000026972.32	SAMN09545690	clinical	cd_8_group_11804	cd_4_group_11488	cd_2_group_14563
PDT000347390.1	PDS000026972.32	SAMN09650872	clinical	cd_8_group_11804	cd_4_group_11488	cd_2_group_14563
PDT000350995.1	PDS000026972.32	SAMN09681760	clinical	cd_8_group_11804	cd_4_group_11488	cd_2_group_14563
PDT000353490.1	PDS000026972.32	SAMN09710542	clinical	cd_8_group_11804	cd_4_group_11488	cd_2_group_14563
PDT000355439.1	PDS000026972.32	SAMN09739555	clinical	cd_8_group_11804	cd_4_group_11488	cd_2_group_14563
PDT000364135.1	PDS000026972.32	SAMN09844260	clinical	cd_8_group_11804	cd_4_group_11488	cd_2_group_14563
PDT000382787.1	PDS000026972.32	SAMN10102442	clinical	cd_8_group_11804	cd_4_group_11488	cd_2_group_14563
PDT000387943.1	PDS000026972.32	SAMN10170885	clinical	cd_8_group_11804	cd_4_group_11488	cd_2_group_14563
PDT000392709.1	PDS000026972.32	SAMN10257725	clinical	cd_8_group_11804	cd_4_group_11488	cd_2_group_14563
PDT000619195.1	PDS000026972.32	SAMN13141379	clinical	cd_8_group_11804	cd_4_group_11488	cd_2_group_14563
PDT001515594.1	PDS000026972.32	SAMN32091831	clinical	cd_8_group_11804	cd_4_group_50158	cd_2_group_48529
PDT001523943.1	PDS000026972.32	SAMN32173646	clinical	cd_8_group_11804	cd_4_group_50158	cd_2_group_48529
PDT001839811.1	PDS000026972.32	SAMN36839331	clinical	cd_8_group_11804	cd_4_group_50158	cd_2_group_48529
PDT001917017.1	PDS000026972.32	SAMN37675442	clinical	cd_8_group_11804	cd_4_group_50158	cd_2_group_48529
PDT001917046.1	PDS000026972.32	SAMN37675464	clinical	cd_8_group_11804	cd_4_group_50158	cd_2_group_48529
PDT001941807.1	PDS000026972.32	SAMN37855888	clinical	cd_8_group_11804	cd_4_group_50158	cd_2_group_48529
PDT001941846.1	PDS000026972.32	SAMN37855975	clinical	cd_8_group_11804	cd_4_group_50158	cd_2_group_48529
PDT000230456.2	PDS000005120.259	SAMN07419992	clinical	cd_8_group_11805	-	-
PDT000883290.1	PDS000005120.259	SAMN16706155	clinical	cd_8_group_11805	cd_4_group_35061	cd_2_group_33062
PDT001393972.1	PDS000005120.259	SAMN30399040	environmental/other	cd_8_group_11805	cd_4_group_35061	cd_2_group_33062
PDT001828883.1	PDS000005120.259	SAMN36713610	clinical	cd_8_group_11805	cd_4_group_35061	cd_2_group_33062
PDT000230460.2	PDS000028844.1	SAMN07419996	clinical	cd_8_group_11806	cd_4_group_11490	cd_2_group_10396
PDT000232060.2	PDS000028844.1	SAMN07429332	clinical	cd_8_group_11806	cd_4_group_11490	cd_2_group_10396
PDT000230471.2	PDS000026565.71	SAMN07414520	clinical	cd_8_group_11807	-	-
PDT000303818.2	PDS000026565.71	SAMN08885896	clinical	cd_8_group_11807	-	-
PDT000350173.1	PDS000026565.71	SAMN09664716	clinical	cd_8_group_11807	-	-
PDT000611859.1	PDS000026565.71	SAMN13032537	clinical	cd_8_group_11807	-	-
PDT000808151.1	PDS000026565.71	SAMN15803186	clinical	cd_8_group_11807	-	-
PDT000822912.1	PDS000026565.71	SAMN15932089	clinical	cd_8_group_11807	-	-
PDT000938732.1	PDS000026565.71	SAMN17389276	clinical	cd_8_group_11807	-	-
PDT000990877.1	PDS000026565.71	SAMN18490900	clinical	cd_8_group_11807	-	-
PDT001159330.1	PDS000026565.71	SAMN22483435	clinical	cd_8_group_11807	-	-
PDT001168161.1	PDS000026565.71	SAMN22864594	clinical	cd_8_group_11807	-	-
PDT001236996.1	PDS000026565.71	SAMN25596535	clinical	cd_8_group_11807	-	-
PDT001476091.1	PDS000026565.71	SAMN31601941	clinical	cd_8_group_11807	-	-
PDT001592439.1	PDS000026565.71	SAMN32926751	clinical	cd_8_group_11807	-	-
PDT001987464.1	PDS000026565.71	SAMN38283177	clinical	cd_8_group_11807	-	-
PDT000682885.1	PDS000026565.71	SAMN14087903	clinical	cd_8_group_11807	cd_4_group_30130	-
PDT000682889.1	PDS000026565.71	SAMN14087858	clinical	cd_8_group_11807	cd_4_group_30130	-
PDT001064147.1	PDS000026565.71	SAMN19607493	clinical	cd_8_group_11807	cd_4_group_39025	-
PDT001208384.1	PDS000026565.71	SAMN24271151	clinical	cd_8_group_11807	cd_4_group_39025	-
PDT001615140.1	PDS000026565.71	SAMN33285325	clinical	cd_8_group_11807	cd_4_group_39025	-
PDT001140327.1	PDS000026565.71	SAMN21850504	clinical	cd_8_group_11807	cd_4_group_41494	-
PDT001538001.1	PDS000026565.71	SAMN32321406	clinical	cd_8_group_11807	cd_4_group_41494	-
PDT000230477.2	PDS000023329.5	SAMN07432980	clinical	cd_8_group_11808	cd_4_group_11492	cd_2_group_10398
PDT000331643.1	PDS000023329.5	SAMN09434919	clinical	cd_8_group_11808	cd_4_group_11492	cd_2_group_10398
PDT000332386.1	PDS000023329.5	SAMN09445524	clinical	cd_8_group_11808	cd_4_group_11492	cd_2_group_10398
PDT000382505.1	PDS000023329.5	SAMN10098052	clinical	cd_8_group_11808	cd_4_group_11492	cd_2_group_10398
PDT000464860.1	PDS000023329.5	SAMN10907528	clinical	cd_8_group_11808	cd_4_group_11492	cd_2_group_10398
PDT000230483.2	PDS000043638.2	SAMN07434628	clinical	cd_8_group_11809	cd_4_group_11494	cd_2_group_10402
PDT000473489.1	PDS000043638.2	SAMN11052144	clinical	cd_8_group_11809	cd_4_group_11494	cd_2_group_10402
PDT001105732.1	PDS000043638.2	SAMN20666032	clinical	cd_8_group_11809	cd_4_group_11494	cd_2_group_10402
PDT000027849.2	PDS000004397.302	SAMN02737251	environmental/other	cd_8_group_1181	cd_4_group_1107	cd_2_group_969
PDT000044425.2	PDS000004397.302	SAMN03174571	environmental/other	cd_8_group_1181	cd_4_group_1107	cd_2_group_969
PDT000558746.1	PDS000032395.480	SAMN12541114	clinical	cd_8_group_11810	-	-
PDT000230504.2	PDS000032395.480	SAMN07440331	environmental/other	cd_8_group_11810	cd_4_group_11496	-
PDT000407151.1	PDS000032395.480	SAMN10424240	clinical	cd_8_group_11810	cd_4_group_11496	-
PDT000265101.2	PDS000032705.1071	SAMN08038001	environmental/other	cd_8_group_11811	cd_4_group_11497	-
PDT000391471.1	PDS000032705.1071	SAMN10240993	environmental/other	cd_8_group_11811	cd_4_group_11497	-
PDT000230522.2	PDS000032705.1071	SAMN07440348	environmental/other	cd_8_group_11811	cd_4_group_11497	cd_2_group_10404
PDT000236940.2	PDS000032705.1071	SAMN07563051	environmental/other	cd_8_group_11811	cd_4_group_11497	cd_2_group_10404
PDT000263687.2	PDS000032705.1071	SAMN08015648	environmental/other	cd_8_group_11811	cd_4_group_11497	cd_2_group_10404
PDT000276562.2	PDS000032705.1071	SAMN08321128	environmental/other	cd_8_group_11811	cd_4_group_11497	cd_2_group_10404
PDT000276956.2	PDS000032705.1071	SAMN08327309	environmental/other	cd_8_group_11811	cd_4_group_11497	cd_2_group_10404
PDT000277114.2	PDS000032705.1071	SAMN08281267	environmental/other	cd_8_group_11811	cd_4_group_11497	cd_2_group_10404
PDT000281147.2	PDS000032705.1071	SAMN08367422	environmental/other	cd_8_group_11811	cd_4_group_11497	cd_2_group_10404
PDT000303887.2	PDS000032705.1071	SAMN08885944	clinical	cd_8_group_11811	cd_4_group_11497	cd_2_group_10404
PDT000939795.1	PDS000032705.1071	SAMN17504799	clinical	cd_8_group_11811	cd_4_group_11497	cd_2_group_10404
PDT000975673.1	PDS000032705.1071	SAMN18051747	clinical	cd_8_group_11811	cd_4_group_11497	cd_2_group_35340
PDT000979245.1	PDS000032705.1071	SAMN18075698	clinical	cd_8_group_11811	cd_4_group_11497	cd_2_group_35340
PDT001119423.1	PDS000032705.1071	SAMN21040469	clinical	cd_8_group_11811	cd_4_group_40730	cd_2_group_38706
PDT001149625.1	PDS000032705.1071	SAMN22232746	clinical	cd_8_group_11811	cd_4_group_40730	cd_2_group_38706
PDT000230523.2	PDS000089910.537	SAMN07440351	environmental/other	cd_8_group_11812	-	-
PDT000257914.2	PDS000089910.537	SAMN07816642	clinical	cd_8_group_11812	-	-
PDT000324420.1	PDS000089910.537	SAMN09374903	clinical	cd_8_group_11812	-	-
PDT000439452.1	PDS000089910.537	SAMN10740627	clinical	cd_8_group_11812	-	-
PDT000489379.1	PDS000089910.537	SAMN11403748	clinical	cd_8_group_11812	-	-
PDT000232172.2	PDS000002218.771	SAMN07460759	environmental/other	cd_8_group_11813	-	-
PDT000230525.2	PDS000002218.771	SAMN07440345	environmental/other	cd_8_group_11813	cd_4_group_11498	cd_2_group_10405
PDT000266625.2	PDS000002218.771	SAMN08056706	environmental/other	cd_8_group_11813	cd_4_group_11498	cd_2_group_10405
PDT000230528.2	PDS000028807.14	SAMN07440358	environmental/other	cd_8_group_11814	cd_4_group_11499	cd_2_group_10406
PDT000232233.2	PDS000028807.14	SAMN07461245	environmental/other	cd_8_group_11814	cd_4_group_11499	cd_2_group_10406
PDT000263698.2	PDS000028807.14	SAMN08015657	environmental/other	cd_8_group_11814	cd_4_group_11499	cd_2_group_10406
PDT000230536.2	PDS000089910.537	SAMN07440347	environmental/other	cd_8_group_11815	-	-
PDT000333794.1	PDS000089910.537	SAMN09462597	environmental/other	cd_8_group_11815	-	-
PDT000230537.2	PDS000002218.771	SAMN07440350	environmental/other	cd_8_group_11816	-	-
PDT000347986.1	PDS000002218.771	SAMN09655763	environmental/other	cd_8_group_11816	-	-
PDT000289599.2	PDS000013868.493	SAMN08607504	clinical	cd_8_group_11817	-	-
PDT000336050.1	PDS000013868.493	SAMN09479082	clinical	cd_8_group_11817	-	-
PDT000797803.1	PDS000013868.493	SAMN15659143	clinical	cd_8_group_11817	cd_4_group_11502	-
PDT000230545.2	PDS000013868.493	SAMN07440444	clinical	cd_8_group_11817	cd_4_group_11502	cd_2_group_10410
PDT000250431.2	PDS000013868.493	SAMN07719473	clinical	cd_8_group_11817	cd_4_group_11502	cd_2_group_10410
PDT000277635.2	PDS000013868.493	SAMN08326711	clinical	cd_8_group_11817	cd_4_group_11502	cd_2_group_10410
PDT000230548.2	PDS000029110.12	SAMN07440426	clinical	cd_8_group_11818	-	-
PDT000230591.2	PDS000029110.12	SAMN07440441	clinical	cd_8_group_11818	-	-
PDT000230569.2	PDS000004170.515	SAMN07440332	environmental/other	cd_8_group_11819	-	-
PDT000232455.2	PDS000004170.515	SAMN07455302	clinical	cd_8_group_11819	-	-
PDT000533993.1	PDS000004170.515	SAMN12163143	clinical	cd_8_group_11819	-	-
PDT000027851.2	PDS000158179.42	SAMN02737243	environmental/other	cd_8_group_1182	-	-
PDT000041528.2	PDS000158179.42	SAMN03114938	environmental/other	cd_8_group_1182	-	-
PDT000230575.2	PDS000026549.667	SAMN07440318	environmental/other	cd_8_group_11820	-	-
PDT000259988.2	PDS000026549.667	SAMN07842119	clinical	cd_8_group_11820	cd_4_group_13155	cd_2_group_11874
PDT000267844.2	PDS000026549.667	SAMN08103963	clinical	cd_8_group_11820	cd_4_group_13155	cd_2_group_11874
PDT000276960.2	PDS000026549.667	SAMN08327314	environmental/other	cd_8_group_11820	cd_4_group_14221	cd_2_group_12848
PDT000480025.1	PDS000026549.667	SAMN11177635	clinical	cd_8_group_11820	cd_4_group_14221	cd_2_group_12848
PDT001122967.1	PDS000026549.667	SAMN21217086	clinical	cd_8_group_11820	cd_4_group_14221	cd_2_group_12848
PDT001122971.1	PDS000026549.667	SAMN21217085	clinical	cd_8_group_11820	cd_4_group_14221	cd_2_group_12848
PDT001125401.1	PDS000026549.667	SAMN21317404	clinical	cd_8_group_11820	cd_4_group_14221	cd_2_group_12848
PDT001125405.1	PDS000026549.667	SAMN21317399	clinical	cd_8_group_11820	cd_4_group_14221	cd_2_group_12848
PDT001125406.1	PDS000026549.667	SAMN21318303	clinical	cd_8_group_11820	cd_4_group_14221	cd_2_group_12848
PDT001125409.1	PDS000026549.667	SAMN21318161	clinical	cd_8_group_11820	cd_4_group_14221	cd_2_group_12848
PDT001125410.1	PDS000026549.667	SAMN21318158	clinical	cd_8_group_11820	cd_4_group_14221	cd_2_group_12848
PDT001129193.1	PDS000026549.667	SAMN21414636	clinical	cd_8_group_11820	cd_4_group_14221	cd_2_group_12848
PDT001129276.1	PDS000026549.667	SAMN21414632	clinical	cd_8_group_11820	cd_4_group_14221	cd_2_group_12848
PDT001133744.1	PDS000026549.667	SAMN21521753	clinical	cd_8_group_11820	cd_4_group_14221	cd_2_group_12848
PDT001133856.1	PDS000026549.667	SAMN21521750	clinical	cd_8_group_11820	cd_4_group_14221	cd_2_group_12848
PDT000353391.1	PDS000026549.667	SAMN09710412	clinical	cd_8_group_11820	cd_4_group_18776	cd_2_group_17243
PDT000368098.1	PDS000026549.667	SAMN09933852	clinical	cd_8_group_11820	cd_4_group_18776	cd_2_group_17243
PDT000718044.1	PDS000026549.667	SAMN14506511	clinical	cd_8_group_11820	cd_4_group_21635	-
PDT000429153.1	PDS000026549.667	SAMN10685625	clinical	cd_8_group_11820	cd_4_group_21635	cd_2_group_19973
PDT000429156.1	PDS000026549.667	SAMN10685621	clinical	cd_8_group_11820	cd_4_group_21635	cd_2_group_19973
PDT000230583.2	PDS000026982.405	SAMN07440433	clinical	cd_8_group_11821	cd_4_group_11506	-
PDT001309268.1	PDS000026982.405	SAMN28454855	clinical	cd_8_group_11821	cd_4_group_11506	-
PDT000230592.2	PDS000027938.191	SAMN07440432	clinical	cd_8_group_11822	-	-
PDT001049520.1	PDS000027938.191	SAMN19401979	clinical	cd_8_group_11822	-	-
PDT001618479.1	PDS000027938.191	SAMN33340042	clinical	cd_8_group_11822	-	-
PDT001823973.1	PDS000027938.191	SAMN36674723	clinical	cd_8_group_11822	-	-
PDT000230593.2	PDS000127718.164	SAMN07440435	clinical	cd_8_group_11823	-	-
PDT001399273.1	PDS000127718.164	SAMN30448069	clinical	cd_8_group_11823	-	-
PDT001400099.1	PDS000127718.164	SAMN30468990	clinical	cd_8_group_11823	-	-
PDT001450541.1	PDS000127718.164	SAMN31243795	clinical	cd_8_group_11823	-	-
PDT000230595.2	PDS000028917.22	SAMN07423561	clinical	cd_8_group_11824	-	-
PDT000396105.1	PDS000028917.22	SAMN10286801	clinical	cd_8_group_11824	-	-
PDT000230596.2	PDS000031858.30	SAMN07423569	clinical	cd_8_group_11825	cd_4_group_11507	cd_2_group_10412
PDT000232886.2	PDS000031858.30	SAMN07442095	clinical	cd_8_group_11825	cd_4_group_11507	cd_2_group_10412
PDT000230598.2	PDS000028835.6	SAMN07423562	clinical	cd_8_group_11826	cd_4_group_11508	cd_2_group_10413
PDT000231831.2	PDS000028835.6	SAMN07423441	clinical	cd_8_group_11826	cd_4_group_11508	cd_2_group_10413
PDT000244259.2	PDS000054718.378	SAMN07693385	clinical	cd_8_group_11827	-	-
PDT000230600.2	PDS000054718.378	SAMN07423570	clinical	cd_8_group_11827	cd_4_group_11510	cd_2_group_10414
PDT000232075.2	PDS000054718.378	SAMN07428692	clinical	cd_8_group_11827	cd_4_group_11510	cd_2_group_10414
PDT000305406.2	PDS000019718.16	SAMN08916516	clinical	cd_8_group_11828	-	-
PDT000592524.1	PDS000019718.16	SAMN12830326	clinical	cd_8_group_11828	-	-
PDT000708845.1	PDS000019718.16	SAMN14373580	clinical	cd_8_group_11828	-	-
PDT001640721.1	PDS000019718.16	SAMN33425939	clinical	cd_8_group_11828	-	-
PDT000230602.2	PDS000019718.16	SAMN07423572	clinical	cd_8_group_11828	cd_4_group_11511	-
PDT000353517.1	PDS000019718.16	SAMN09484330	environmental/other	cd_8_group_11828	cd_4_group_11511	cd_2_group_17248
PDT000353521.1	PDS000019718.16	SAMN09484321	environmental/other	cd_8_group_11828	cd_4_group_11511	cd_2_group_17248
PDT000357542.1	PDS000019718.16	SAMN09484306	environmental/other	cd_8_group_11828	cd_4_group_11511	cd_2_group_17248
PDT000416892.1	PDS000019718.16	SAMN09484327	environmental/other	cd_8_group_11828	cd_4_group_11511	cd_2_group_17248
PDT000230612.2	PDS000028649.2	SAMN07427575	clinical	cd_8_group_11829	cd_4_group_11512	cd_2_group_10415
PDT000237473.2	PDS000028649.2	SAMN07560971	clinical	cd_8_group_11829	cd_4_group_11512	cd_2_group_10415
PDT000919785.1	PDS000028649.2	SAMN17129590	clinical	cd_8_group_11829	cd_4_group_11512	cd_2_group_10415
PDT000027859.2	PDS000032165.1	SAMN02737257	environmental/other	cd_8_group_1183	cd_4_group_1108	cd_2_group_970
PDT000045760.2	PDS000032165.1	SAMN03218678	environmental/other	cd_8_group_1183	cd_4_group_1108	cd_2_group_970
PDT000230619.2	PDS000050220.1	SAMN07419199	clinical	cd_8_group_11830	-	-
PDT000576432.1	PDS000050220.1	SAMN12659398	clinical	cd_8_group_11830	-	-
PDT000230626.2	PDS000013868.493	SAMN07419207	clinical	cd_8_group_11831	-	-
PDT000795174.1	PDS000013868.493	SAMN15615598	clinical	cd_8_group_11831	cd_4_group_32837	cd_2_group_30858
PDT001854887.1	PDS000013868.493	SAMN37047376	clinical	cd_8_group_11831	cd_4_group_32837	cd_2_group_30858
PDT000230628.2	PDS000032655.334	SAMN07419205	clinical	cd_8_group_11832	cd_4_group_11513	cd_2_group_10416
PDT000391130.1	PDS000032655.334	SAMN10240874	clinical	cd_8_group_11832	cd_4_group_11513	cd_2_group_10416
PDT000230629.2	PDS000011452.65	SAMN07419206	clinical	cd_8_group_11833	-	-
PDT000244542.2	PDS000011452.65	SAMN07662699	clinical	cd_8_group_11833	-	-
PDT000296841.2	PDS000011452.65	SAMN08773489	clinical	cd_8_group_11833	-	-
PDT000299907.2	PDS000011452.65	SAMN08799965	clinical	cd_8_group_11833	-	-
PDT000322241.1	PDS000011452.65	SAMN09293948	clinical	cd_8_group_11833	-	-
PDT000583731.1	PDS000011452.65	SAMN12721837	clinical	cd_8_group_11833	-	-
PDT000820090.1	PDS000011452.65	SAMN15897367	clinical	cd_8_group_11833	-	-
PDT000849382.1	PDS000011452.65	SAMN16283062	clinical	cd_8_group_11833	-	-
PDT000922907.1	PDS000011452.65	SAMN17083998	clinical	cd_8_group_11833	-	-
PDT001572971.1	PDS000011452.65	SAMN32676925	clinical	cd_8_group_11833	-	-
PDT001844928.1	PDS000011452.65	SAMN36890733	clinical	cd_8_group_11833	-	-
PDT001870612.1	PDS000011452.65	SAMN37230771	clinical	cd_8_group_11833	-	-
PDT001951276.1	PDS000011452.65	SAMN37925629	clinical	cd_8_group_11833	-	-
PDT001971656.1	PDS000011452.65	SAMN38117194	clinical	cd_8_group_11833	-	-
PDT000277626.2	PDS000011452.65	SAMN08326713	clinical	cd_8_group_11833	cd_4_group_11614	-
PDT001368939.1	PDS000011452.65	SAMN29938880	clinical	cd_8_group_11833	cd_4_group_11614	-
PDT001412846.1	PDS000011452.65	SAMN30755847	clinical	cd_8_group_11833	cd_4_group_11614	-
PDT000231964.2	PDS000011452.65	SAMN07428735	clinical	cd_8_group_11833	cd_4_group_11614	cd_2_group_10519
PDT001130073.1	PDS000011452.65	SAMN21418106	clinical	cd_8_group_11833	cd_4_group_11614	cd_2_group_10519
PDT000412796.1	PDS000011452.65	SAMN10503234	clinical	cd_8_group_11833	cd_4_group_21214	-
PDT000624223.1	PDS000011452.65	SAMN13208390	clinical	cd_8_group_11833	cd_4_group_21214	-
PDT001890852.1	PDS000011452.65	SAMN37475052	clinical	cd_8_group_11833	cd_4_group_54407	cd_2_group_53256
PDT001954000.1	PDS000011452.65	SAMN37992590	clinical	cd_8_group_11833	cd_4_group_54407	cd_2_group_53256
PDT000230633.2	PDS000028421.1	SAMN07429386	clinical	cd_8_group_11834	cd_4_group_11514	cd_2_group_10417
PDT000249472.2	PDS000028421.1	SAMN07746347	clinical	cd_8_group_11834	cd_4_group_11514	cd_2_group_10417
PDT000253258.2	PDS000028421.1	SAMN07776009	clinical	cd_8_group_11834	cd_4_group_11514	cd_2_group_10417
PDT000249256.2	PDS000027925.2	SAMN07737181	clinical	cd_8_group_11835	cd_4_group_11515	-
PDT000660457.1	PDS000027925.2	SAMN13837300	clinical	cd_8_group_11835	cd_4_group_11515	-
PDT000230640.2	PDS000027925.2	SAMN07427377	clinical	cd_8_group_11835	cd_4_group_11515	cd_2_group_10418
PDT000281884.2	PDS000027925.2	SAMN08385813	clinical	cd_8_group_11835	cd_4_group_11515	cd_2_group_10418
PDT000281885.2	PDS000027925.2	SAMN08385814	clinical	cd_8_group_11835	cd_4_group_11515	cd_2_group_10418
PDT000230648.2	PDS000076648.237	SAMN07427353	clinical	cd_8_group_11836	-	-
PDT001509572.1	PDS000076648.237	SAMN32000435	clinical	cd_8_group_11836	-	-
PDT001852100.1	PDS000076648.237	SAMN36994366	clinical	cd_8_group_11836	-	-
PDT000922905.1	PDS000075655.20	SAMN17083997	clinical	cd_8_group_11837	-	-
PDT000415939.1	PDS000075655.20	SAMN10579865	clinical	cd_8_group_11837	cd_4_group_11516	-
PDT000451248.1	PDS000075655.20	SAMN10810252	clinical	cd_8_group_11837	cd_4_group_11516	-
PDT000454089.1	PDS000075655.20	SAMN10830136	clinical	cd_8_group_11837	cd_4_group_11516	-
PDT000464653.1	PDS000075655.20	SAMN10905079	clinical	cd_8_group_11837	cd_4_group_11516	-
PDT000230657.2	PDS000075655.20	SAMN07427360	clinical	cd_8_group_11837	cd_4_group_11516	cd_2_group_10419
PDT000267843.2	PDS000075655.20	SAMN07436223	clinical	cd_8_group_11837	cd_4_group_11516	cd_2_group_10419
PDT000415933.1	PDS000075655.20	SAMN10579859	clinical	cd_8_group_11837	cd_4_group_11516	cd_2_group_10419
PDT000415935.1	PDS000075655.20	SAMN10579863	clinical	cd_8_group_11837	cd_4_group_11516	cd_2_group_10419
PDT000415941.1	PDS000075655.20	SAMN10579867	clinical	cd_8_group_11837	cd_4_group_11516	cd_2_group_10419
PDT000415945.1	PDS000075655.20	SAMN10579860	clinical	cd_8_group_11837	cd_4_group_11516	cd_2_group_10419
PDT000417965.1	PDS000075655.20	SAMN10597633	clinical	cd_8_group_11837	cd_4_group_11516	cd_2_group_10419
PDT000418599.1	PDS000075655.20	SAMN10601805	clinical	cd_8_group_11837	cd_4_group_11516	cd_2_group_10419
PDT000429101.1	PDS000075655.20	SAMN10685167	clinical	cd_8_group_11837	cd_4_group_11516	cd_2_group_10419
PDT000429106.1	PDS000075655.20	SAMN10685166	clinical	cd_8_group_11837	cd_4_group_11516	cd_2_group_10419
PDT000430366.1	PDS000075655.20	SAMN10692817	clinical	cd_8_group_11837	cd_4_group_11516	cd_2_group_10419
PDT000430369.1	PDS000075655.20	SAMN10692815	clinical	cd_8_group_11837	cd_4_group_11516	cd_2_group_10419
PDT000430372.1	PDS000075655.20	SAMN10692820	clinical	cd_8_group_11837	cd_4_group_11516	cd_2_group_10419
PDT000430385.1	PDS000075655.20	SAMN10692822	clinical	cd_8_group_11837	cd_4_group_11516	cd_2_group_10419
PDT000430392.1	PDS000075655.20	SAMN10692814	clinical	cd_8_group_11837	cd_4_group_11516	cd_2_group_10419
PDT000451218.1	PDS000075655.20	SAMN10810236	clinical	cd_8_group_11837	cd_4_group_11516	cd_2_group_10419
PDT000453610.1	PDS000075655.20	SAMN10827271	environmental/other	cd_8_group_11837	cd_4_group_11516	cd_2_group_10419
PDT000453611.1	PDS000075655.20	SAMN10827269	environmental/other	cd_8_group_11837	cd_4_group_11516	cd_2_group_10419
PDT000466157.1	PDS000075655.20	SAMN10954698	clinical	cd_8_group_11837	cd_4_group_11516	cd_2_group_10419
PDT000230685.2	PDS000027109.2	SAMN07358745	clinical	cd_8_group_11838	cd_4_group_11517	cd_2_group_10420
PDT000309769.2	PDS000027109.2	SAMN08989182	clinical	cd_8_group_11838	cd_4_group_11517	cd_2_group_10420
PDT000230695.2	PDS000026617.518	SAMN07441849	clinical	cd_8_group_11839	-	-
PDT000750390.1	PDS000026617.518	SAMN15058953	clinical	cd_8_group_11839	-	-
PDT000254128.2	PDS000027050.98	SAMN07795213	clinical	cd_8_group_1184	-	-
PDT000270740.2	PDS000027050.98	SAMN08137162	clinical	cd_8_group_1184	-	-
PDT000379361.1	PDS000027050.98	SAMN10079279	clinical	cd_8_group_1184	-	-
PDT000620727.1	PDS000027050.98	SAMN13162497	clinical	cd_8_group_1184	-	-
PDT000795557.1	PDS000027050.98	SAMN15636625	clinical	cd_8_group_1184	-	-
PDT000817647.1	PDS000027050.98	SAMN15879571	clinical	cd_8_group_1184	-	-
PDT000822957.1	PDS000027050.98	SAMN15932147	clinical	cd_8_group_1184	-	-
PDT000838286.1	PDS000027050.98	SAMN16197463	clinical	cd_8_group_1184	-	-
PDT001132146.1	PDS000027050.98	SAMN21496816	clinical	cd_8_group_1184	-	-
PDT001178906.1	PDS000027050.98	SAMN23307204	clinical	cd_8_group_1184	-	-
PDT001400343.1	PDS000027050.98	SAMN30526067	clinical	cd_8_group_1184	-	-
PDT001424573.1	PDS000027050.98	SAMN30925123	clinical	cd_8_group_1184	-	-
PDT001450770.1	PDS000027050.98	SAMN31249821	clinical	cd_8_group_1184	-	-
PDT001472137.1	PDS000027050.98	SAMN31538286	clinical	cd_8_group_1184	-	-
PDT001517122.1	PDS000027050.98	SAMN32112796	clinical	cd_8_group_1184	-	-
PDT001686099.1	PDS000027050.98	SAMN34130768	clinical	cd_8_group_1184	-	-
PDT001751488.1	PDS000027050.98	SAMN35313220	clinical	cd_8_group_1184	-	-
PDT001866293.1	PDS000027050.98	SAMN37162082	clinical	cd_8_group_1184	-	-
PDT000258590.2	PDS000027050.98	SAMN07830303	clinical	cd_8_group_1184	cd_4_group_1109	-
PDT000265549.2	PDS000027050.98	SAMN08024687	clinical	cd_8_group_1184	cd_4_group_1109	-
PDT000300636.2	PDS000027050.98	SAMN08719801	environmental/other	cd_8_group_1184	cd_4_group_1109	-
PDT000304864.2	PDS000027050.98	SAMN08899287	clinical	cd_8_group_1184	cd_4_group_1109	-
PDT000416542.1	PDS000027050.98	SAMN10584894	clinical	cd_8_group_1184	cd_4_group_1109	-
PDT000569361.1	PDS000027050.98	SAMN12609698	clinical	cd_8_group_1184	cd_4_group_1109	-
PDT001125143.1	PDS000027050.98	SAMN21302883	clinical	cd_8_group_1184	cd_4_group_1109	-
PDT000305700.2	PDS000027050.98	SAMN08719785	environmental/other	cd_8_group_1184	cd_4_group_1109	cd_2_group_14249
PDT000305701.2	PDS000027050.98	SAMN08719789	environmental/other	cd_8_group_1184	cd_4_group_1109	cd_2_group_14249
PDT000687048.1	PDS000027050.98	SAMN14120902	clinical	cd_8_group_1184	cd_4_group_1109	cd_2_group_28297
PDT000819545.1	PDS000027050.98	SAMN15887849	clinical	cd_8_group_1184	cd_4_group_1109	cd_2_group_28297
PDT000804269.1	PDS000027050.98	SAMN15758462	clinical	cd_8_group_1184	cd_4_group_1109	cd_2_group_31139
PDT000814551.1	PDS000027050.98	SAMN15846104	clinical	cd_8_group_1184	cd_4_group_1109	cd_2_group_31139
PDT000892668.1	PDS000027050.98	SAMN16826804	environmental/other	cd_8_group_1184	cd_4_group_1109	cd_2_group_33241
PDT000892675.1	PDS000027050.98	SAMN16826809	environmental/other	cd_8_group_1184	cd_4_group_1109	cd_2_group_33241
PDT000027868.3	PDS000027050.98	SAMN02678465	environmental/other	cd_8_group_1184	cd_4_group_1109	cd_2_group_971
PDT000203862.2	PDS000027050.98	SAMN03482999	environmental/other	cd_8_group_1184	cd_4_group_1109	cd_2_group_971
PDT000254130.2	PDS000027050.98	SAMN07795209	clinical	cd_8_group_1184	cd_4_group_1109	cd_2_group_971
PDT000254261.2	PDS000027050.98	SAMN07795212	clinical	cd_8_group_1184	cd_4_group_1109	cd_2_group_971
PDT000258591.2	PDS000027050.98	SAMN07830291	clinical	cd_8_group_1184	cd_4_group_1109	cd_2_group_971
PDT000258613.2	PDS000027050.98	SAMN07830304	clinical	cd_8_group_1184	cd_4_group_1109	cd_2_group_971
PDT000258627.2	PDS000027050.98	SAMN07830302	clinical	cd_8_group_1184	cd_4_group_1109	cd_2_group_971
PDT000265580.2	PDS000027050.98	SAMN08024691	clinical	cd_8_group_1184	cd_4_group_1109	cd_2_group_971
PDT000265583.2	PDS000027050.98	SAMN08024694	clinical	cd_8_group_1184	cd_4_group_1109	cd_2_group_971
PDT000267841.2	PDS000027050.98	SAMN07830299	clinical	cd_8_group_1184	cd_4_group_1109	cd_2_group_971
PDT000306610.2	PDS000027050.98	SAMN08939308	clinical	cd_8_group_1184	cd_4_group_1109	cd_2_group_971
PDT000806655.1	PDS000027050.98	SAMN15775959	clinical	cd_8_group_1184	cd_4_group_1109	cd_2_group_971
PDT000862729.1	PDS000027050.98	SAMN16451835	clinical	cd_8_group_1184	cd_4_group_1109	cd_2_group_971
PDT000867377.1	PDS000027050.98	SAMN16552141	clinical	cd_8_group_1184	cd_4_group_1109	cd_2_group_971
PDT001122393.1	PDS000027050.98	SAMN21208472	clinical	cd_8_group_1184	cd_4_group_1109	cd_2_group_971
PDT001377581.1	PDS000027050.98	SAMN30102664	clinical	cd_8_group_1184	cd_4_group_1109	cd_2_group_971
PDT001836438.1	PDS000027050.98	SAMN36783893	clinical	cd_8_group_1184	cd_4_group_1109	cd_2_group_971
PDT001866407.1	PDS000027050.98	SAMN37162197	clinical	cd_8_group_1184	cd_4_group_1109	cd_2_group_971
PDT001881541.1	PDS000027050.98	SAMN37351179	clinical	cd_8_group_1184	cd_4_group_1109	cd_2_group_971
PDT001908608.1	PDS000027050.98	SAMN37595462	environmental/other	cd_8_group_1184	cd_4_group_1109	cd_2_group_971
PDT001908616.1	PDS000027050.98	SAMN37595471	environmental/other	cd_8_group_1184	cd_4_group_1109	cd_2_group_971
PDT001912889.1	PDS000027050.98	SAMN37661900	environmental/other	cd_8_group_1184	cd_4_group_1109	cd_2_group_971
PDT000364229.1	PDS000027050.98	SAMN09848072	clinical	cd_8_group_1184	cd_4_group_15988	-
PDT000492272.1	PDS000027050.98	SAMN11467608	clinical	cd_8_group_1184	cd_4_group_15988	-
PDT000599621.1	PDS000027050.98	SAMN12906220	clinical	cd_8_group_1184	cd_4_group_15988	-
PDT000839093.1	PDS000027050.98	SAMN16212779	clinical	cd_8_group_1184	cd_4_group_15988	-
PDT001252892.1	PDS000027050.98	SAMN26171690	clinical	cd_8_group_1184	cd_4_group_15988	-
PDT000310923.2	PDS000027050.98	SAMN09011249	clinical	cd_8_group_1184	cd_4_group_15988	cd_2_group_14531
PDT000314019.2	PDS000027050.98	SAMN09206745	clinical	cd_8_group_1184	cd_4_group_15988	cd_2_group_14531
PDT000315137.2	PDS000027050.98	SAMN09213221	clinical	cd_8_group_1184	cd_4_group_15988	cd_2_group_14531
PDT000328541.1	PDS000027050.98	SAMN09399678	clinical	cd_8_group_1184	cd_4_group_15988	cd_2_group_14531
PDT000329225.1	PDS000027050.98	SAMN09405394	clinical	cd_8_group_1184	cd_4_group_15988	cd_2_group_14531
PDT000333739.1	PDS000027050.98	SAMN09466790	clinical	cd_8_group_1184	cd_4_group_15988	cd_2_group_14531
PDT000337718.1	PDS000027050.98	SAMN09501332	clinical	cd_8_group_1184	cd_4_group_15988	cd_2_group_14531
PDT000353246.1	PDS000027050.98	SAMN09703876	clinical	cd_8_group_1184	cd_4_group_15988	cd_2_group_14531
PDT000356018.1	PDS000027050.98	SAMN09744847	clinical	cd_8_group_1184	cd_4_group_15988	cd_2_group_14531
PDT000356422.1	PDS000027050.98	SAMN09754732	clinical	cd_8_group_1184	cd_4_group_15988	cd_2_group_14531
PDT000360760.1	PDS000027050.98	SAMN09788095	clinical	cd_8_group_1184	cd_4_group_15988	cd_2_group_14531
PDT000362260.1	PDS000027050.98	SAMN09813378	clinical	cd_8_group_1184	cd_4_group_15988	cd_2_group_14531
PDT000363695.1	PDS000027050.98	SAMN09843302	clinical	cd_8_group_1184	cd_4_group_15988	cd_2_group_14531
PDT000373119.1	PDS000027050.98	SAMN09990406	clinical	cd_8_group_1184	cd_4_group_15988	cd_2_group_14531
PDT000374942.1	PDS000027050.98	SAMN10033038	clinical	cd_8_group_1184	cd_4_group_15988	cd_2_group_14531
PDT000375248.1	PDS000027050.98	SAMN10037255	clinical	cd_8_group_1184	cd_4_group_15988	cd_2_group_14531
PDT000375270.1	PDS000027050.98	SAMN10037262	clinical	cd_8_group_1184	cd_4_group_15988	cd_2_group_14531
PDT000375271.1	PDS000027050.98	SAMN10037261	clinical	cd_8_group_1184	cd_4_group_15988	cd_2_group_14531
PDT000382096.1	PDS000027050.98	SAMN10096126	clinical	cd_8_group_1184	cd_4_group_15988	cd_2_group_14531
PDT000389930.1	PDS000027050.98	SAMN10228880	clinical	cd_8_group_1184	cd_4_group_15988	cd_2_group_14531
PDT000397410.1	PDS000027050.98	SAMN10320135	clinical	cd_8_group_1184	cd_4_group_15988	cd_2_group_14531
PDT000397459.1	PDS000027050.98	SAMN10320141	clinical	cd_8_group_1184	cd_4_group_15988	cd_2_group_14531
PDT000483300.1	PDS000027050.98	SAMN11267015	clinical	cd_8_group_1184	cd_4_group_15988	cd_2_group_14531
PDT000487959.1	PDS000027050.98	SAMN11388270	clinical	cd_8_group_1184	cd_4_group_15988	cd_2_group_14531
PDT000500965.1	PDS000027050.98	SAMN11645689	clinical	cd_8_group_1184	cd_4_group_15988	cd_2_group_14531
PDT000519952.1	PDS000027050.98	SAMN12018486	clinical	cd_8_group_1184	cd_4_group_15988	cd_2_group_14531
PDT000597444.1	PDS000027050.98	SAMN12875789	clinical	cd_8_group_1184	cd_4_group_15988	cd_2_group_25246
PDT000609010.1	PDS000027050.98	SAMN13038884	clinical	cd_8_group_1184	cd_4_group_15988	cd_2_group_25246
PDT000826935.1	PDS000027050.98	SAMN15949758	clinical	cd_8_group_1184	cd_4_group_15988	cd_2_group_31555
PDT000829107.1	PDS000027050.98	SAMN16051446	clinical	cd_8_group_1184	cd_4_group_15988	cd_2_group_31555
PDT000831072.1	PDS000027050.98	SAMN16078944	clinical	cd_8_group_1184	cd_4_group_15988	cd_2_group_31555
PDT000833456.1	PDS000027050.98	SAMN16088743	clinical	cd_8_group_1184	cd_4_group_15988	cd_2_group_31555
PDT000834446.1	PDS000027050.98	SAMN16099820	clinical	cd_8_group_1184	cd_4_group_15988	cd_2_group_31555
PDT001004775.1	PDS000027050.98	SAMN18723030	clinical	cd_8_group_1184	cd_4_group_15988	cd_2_group_31555
PDT000881580.1	PDS000027050.98	SAMN16688227	clinical	cd_8_group_1184	cd_4_group_15988	cd_2_group_33047
PDT000905353.1	PDS000027050.98	SAMN17015196	clinical	cd_8_group_1184	cd_4_group_15988	cd_2_group_33047
PDT000834473.1	PDS000027050.98	SAMN16100265	clinical	cd_8_group_1184	cd_4_group_19441	-
PDT000870382.1	PDS000027050.98	SAMN16579497	clinical	cd_8_group_1184	cd_4_group_19441	-
PDT000891046.1	PDS000027050.98	SAMN16809557	clinical	cd_8_group_1184	cd_4_group_19441	-
PDT001430199.1	PDS000027050.98	SAMN30986004	clinical	cd_8_group_1184	cd_4_group_19441	-
PDT000371831.1	PDS000027050.98	SAMN09952599	clinical	cd_8_group_1184	cd_4_group_19441	cd_2_group_17845
PDT000599099.1	PDS000027050.98	SAMN12898324	clinical	cd_8_group_1184	cd_4_group_19441	cd_2_group_17845
PDT000602204.1	PDS000027050.98	SAMN12984587	clinical	cd_8_group_1184	cd_4_group_19441	cd_2_group_17845
PDT000603401.1	PDS000027050.98	SAMN12999757	clinical	cd_8_group_1184	cd_4_group_19441	cd_2_group_17845
PDT000604171.1	PDS000027050.98	SAMN13011575	clinical	cd_8_group_1184	cd_4_group_19441	cd_2_group_17845
PDT000814292.1	PDS000027050.98	SAMN15832820	clinical	cd_8_group_1184	cd_4_group_19441	cd_2_group_17845
PDT000814316.1	PDS000027050.98	SAMN15832900	clinical	cd_8_group_1184	cd_4_group_19441	cd_2_group_17845
PDT001407663.1	PDS000027050.98	SAMN30619190	clinical	cd_8_group_1184	cd_4_group_19441	cd_2_group_17845
PDT001905491.1	PDS000027050.98	SAMN37560389	environmental/other	cd_8_group_1184	cd_4_group_19441	cd_2_group_17845
PDT001905503.1	PDS000027050.98	SAMN37560392	environmental/other	cd_8_group_1184	cd_4_group_19441	cd_2_group_17845
PDT001905506.1	PDS000027050.98	SAMN37560402	environmental/other	cd_8_group_1184	cd_4_group_19441	cd_2_group_17845
PDT001905513.1	PDS000027050.98	SAMN37560413	environmental/other	cd_8_group_1184	cd_4_group_19441	cd_2_group_17845
PDT000885276.1	PDS000027050.98	SAMN16727323	clinical	cd_8_group_1184	cd_4_group_35111	cd_2_group_33103
PDT000885279.1	PDS000027050.98	SAMN16727330	clinical	cd_8_group_1184	cd_4_group_35111	cd_2_group_33103
PDT001382548.1	PDS000027050.98	SAMN30220699	clinical	cd_8_group_1184	cd_4_group_47038	-
PDT001382550.1	PDS000027050.98	SAMN30220700	clinical	cd_8_group_1184	cd_4_group_47038	-
PDT001382552.1	PDS000027050.98	SAMN30220709	clinical	cd_8_group_1184	cd_4_group_47038	-
PDT001386874.1	PDS000027050.98	SAMN30282393	clinical	cd_8_group_1184	cd_4_group_47038	-
PDT001374136.1	PDS000027050.98	SAMN30050954	clinical	cd_8_group_1184	cd_4_group_47038	cd_2_group_45209
PDT001376868.1	PDS000027050.98	SAMN30086295	clinical	cd_8_group_1184	cd_4_group_47038	cd_2_group_45209
PDT001376874.1	PDS000027050.98	SAMN30086313	clinical	cd_8_group_1184	cd_4_group_47038	cd_2_group_45209
PDT001376885.1	PDS000027050.98	SAMN30086330	clinical	cd_8_group_1184	cd_4_group_47038	cd_2_group_45209
PDT001377637.1	PDS000027050.98	SAMN30102684	clinical	cd_8_group_1184	cd_4_group_47038	cd_2_group_45209
PDT001377639.1	PDS000027050.98	SAMN30102685	clinical	cd_8_group_1184	cd_4_group_47038	cd_2_group_45209
PDT001377640.1	PDS000027050.98	SAMN30102663	clinical	cd_8_group_1184	cd_4_group_47038	cd_2_group_45209
PDT001378026.1	PDS000027050.98	SAMN30122345	clinical	cd_8_group_1184	cd_4_group_47038	cd_2_group_45209
PDT001379996.1	PDS000027050.98	SAMN30195495	clinical	cd_8_group_1184	cd_4_group_47038	cd_2_group_45209
PDT001380002.1	PDS000027050.98	SAMN30195485	clinical	cd_8_group_1184	cd_4_group_47038	cd_2_group_45209
PDT001380074.1	PDS000027050.98	SAMN30196702	clinical	cd_8_group_1184	cd_4_group_47038	cd_2_group_45209
PDT001380144.1	PDS000027050.98	SAMN30196704	clinical	cd_8_group_1184	cd_4_group_47038	cd_2_group_45209
PDT001380150.1	PDS000027050.98	SAMN30196711	clinical	cd_8_group_1184	cd_4_group_47038	cd_2_group_45209
PDT001380152.1	PDS000027050.98	SAMN30196706	clinical	cd_8_group_1184	cd_4_group_47038	cd_2_group_45209
PDT001380441.1	PDS000027050.98	SAMN30198390	clinical	cd_8_group_1184	cd_4_group_47038	cd_2_group_45209
PDT001380444.1	PDS000027050.98	SAMN30198391	clinical	cd_8_group_1184	cd_4_group_47038	cd_2_group_45209
PDT001383547.1	PDS000027050.98	SAMN30237190	clinical	cd_8_group_1184	cd_4_group_47038	cd_2_group_45209
PDT001386851.1	PDS000027050.98	SAMN30282381	clinical	cd_8_group_1184	cd_4_group_47038	cd_2_group_45209
PDT001386858.1	PDS000027050.98	SAMN30282394	clinical	cd_8_group_1184	cd_4_group_47038	cd_2_group_45209
PDT001386862.1	PDS000027050.98	SAMN30282380	clinical	cd_8_group_1184	cd_4_group_47038	cd_2_group_45209
PDT001386865.1	PDS000027050.98	SAMN30282395	clinical	cd_8_group_1184	cd_4_group_47038	cd_2_group_45209
PDT001386867.1	PDS000027050.98	SAMN30282391	clinical	cd_8_group_1184	cd_4_group_47038	cd_2_group_45209
PDT001386869.1	PDS000027050.98	SAMN30282390	clinical	cd_8_group_1184	cd_4_group_47038	cd_2_group_45209
PDT001386870.1	PDS000027050.98	SAMN30282392	clinical	cd_8_group_1184	cd_4_group_47038	cd_2_group_45209
PDT001386872.1	PDS000027050.98	SAMN30282372	clinical	cd_8_group_1184	cd_4_group_47038	cd_2_group_45209
PDT001386875.1	PDS000027050.98	SAMN30282387	clinical	cd_8_group_1184	cd_4_group_47038	cd_2_group_45209
PDT001386876.1	PDS000027050.98	SAMN30282374	clinical	cd_8_group_1184	cd_4_group_47038	cd_2_group_45209
PDT001386877.1	PDS000027050.98	SAMN30282378	clinical	cd_8_group_1184	cd_4_group_47038	cd_2_group_45209
PDT001386879.1	PDS000027050.98	SAMN30282370	clinical	cd_8_group_1184	cd_4_group_47038	cd_2_group_45209
PDT001387146.1	PDS000027050.98	SAMN30285937	clinical	cd_8_group_1184	cd_4_group_47038	cd_2_group_45209
PDT001387165.1	PDS000027050.98	SAMN30285858	clinical	cd_8_group_1184	cd_4_group_47038	cd_2_group_45209
PDT001387429.1	PDS000027050.98	SAMN29949097	clinical	cd_8_group_1184	cd_4_group_47038	cd_2_group_45209
PDT001389476.1	PDS000027050.98	SAMN30313345	clinical	cd_8_group_1184	cd_4_group_47038	cd_2_group_45209
PDT001390091.1	PDS000027050.98	SAMN30323737	clinical	cd_8_group_1184	cd_4_group_47038	cd_2_group_45209
PDT001390427.1	PDS000027050.98	SAMN30344459	clinical	cd_8_group_1184	cd_4_group_47038	cd_2_group_45209
PDT001390605.1	PDS000027050.98	SAMN30346419	clinical	cd_8_group_1184	cd_4_group_47038	cd_2_group_45209
PDT001390647.1	PDS000027050.98	SAMN30346403	clinical	cd_8_group_1184	cd_4_group_47038	cd_2_group_45209
PDT001390957.1	PDS000027050.98	SAMN30348982	clinical	cd_8_group_1184	cd_4_group_47038	cd_2_group_45209
PDT001390966.1	PDS000027050.98	SAMN30348983	clinical	cd_8_group_1184	cd_4_group_47038	cd_2_group_45209
PDT001390986.1	PDS000027050.98	SAMN30349001	clinical	cd_8_group_1184	cd_4_group_47038	cd_2_group_45209
PDT001390987.1	PDS000027050.98	SAMN30349000	clinical	cd_8_group_1184	cd_4_group_47038	cd_2_group_45209
PDT001390988.1	PDS000027050.98	SAMN30349003	clinical	cd_8_group_1184	cd_4_group_47038	cd_2_group_45209
PDT001391032.1	PDS000027050.98	SAMN30349004	clinical	cd_8_group_1184	cd_4_group_47038	cd_2_group_45209
PDT001391057.1	PDS000027050.98	SAMN30349107	clinical	cd_8_group_1184	cd_4_group_47038	cd_2_group_45209
PDT001391075.1	PDS000027050.98	SAMN30349203	clinical	cd_8_group_1184	cd_4_group_47038	cd_2_group_45209
PDT001391127.1	PDS000027050.98	SAMN30349498	clinical	cd_8_group_1184	cd_4_group_47038	cd_2_group_45209
PDT001391265.1	PDS000027050.98	SAMN30349944	clinical	cd_8_group_1184	cd_4_group_47038	cd_2_group_45209
PDT001391266.1	PDS000027050.98	SAMN30349958	clinical	cd_8_group_1184	cd_4_group_47038	cd_2_group_45209
PDT001391271.1	PDS000027050.98	SAMN30349950	clinical	cd_8_group_1184	cd_4_group_47038	cd_2_group_45209
PDT001391273.1	PDS000027050.98	SAMN30349943	clinical	cd_8_group_1184	cd_4_group_47038	cd_2_group_45209
PDT001391278.1	PDS000027050.98	SAMN30349947	clinical	cd_8_group_1184	cd_4_group_47038	cd_2_group_45209
PDT001391279.1	PDS000027050.98	SAMN30349956	clinical	cd_8_group_1184	cd_4_group_47038	cd_2_group_45209
PDT001391280.1	PDS000027050.98	SAMN30349962	clinical	cd_8_group_1184	cd_4_group_47038	cd_2_group_45209
PDT001391729.1	PDS000027050.98	SAMN30369684	clinical	cd_8_group_1184	cd_4_group_47038	cd_2_group_45209
PDT001393966.1	PDS000027050.98	SAMN30399045	clinical	cd_8_group_1184	cd_4_group_47038	cd_2_group_45209
PDT001394096.1	PDS000027050.98	SAMN30408270	clinical	cd_8_group_1184	cd_4_group_47038	cd_2_group_45209
PDT001394097.1	PDS000027050.98	SAMN30408279	clinical	cd_8_group_1184	cd_4_group_47038	cd_2_group_45209
PDT001394098.1	PDS000027050.98	SAMN30408277	clinical	cd_8_group_1184	cd_4_group_47038	cd_2_group_45209
PDT001394106.1	PDS000027050.98	SAMN30408283	clinical	cd_8_group_1184	cd_4_group_47038	cd_2_group_45209
PDT001394112.1	PDS000027050.98	SAMN30408285	clinical	cd_8_group_1184	cd_4_group_47038	cd_2_group_45209
PDT001394246.1	PDS000027050.98	SAMN30415384	clinical	cd_8_group_1184	cd_4_group_47038	cd_2_group_45209
PDT001394249.1	PDS000027050.98	SAMN30415376	clinical	cd_8_group_1184	cd_4_group_47038	cd_2_group_45209
PDT001394472.1	PDS000027050.98	SAMN30415518	clinical	cd_8_group_1184	cd_4_group_47038	cd_2_group_45209
PDT001394486.1	PDS000027050.98	SAMN30415397	clinical	cd_8_group_1184	cd_4_group_47038	cd_2_group_45209
PDT001394513.1	PDS000027050.98	SAMN30415393	clinical	cd_8_group_1184	cd_4_group_47038	cd_2_group_45209
PDT001397410.1	PDS000027050.98	SAMN30478347	clinical	cd_8_group_1184	cd_4_group_47038	cd_2_group_45209
PDT001397411.1	PDS000027050.98	SAMN30478340	clinical	cd_8_group_1184	cd_4_group_47038	cd_2_group_45209
PDT001397420.1	PDS000027050.98	SAMN30478348	clinical	cd_8_group_1184	cd_4_group_47038	cd_2_group_45209
PDT001397939.1	PDS000027050.98	SAMN30496957	clinical	cd_8_group_1184	cd_4_group_47038	cd_2_group_45209
PDT001398055.1	PDS000027050.98	SAMN30498138	clinical	cd_8_group_1184	cd_4_group_47038	cd_2_group_45209
PDT001398124.1	PDS000027050.98	SAMN30498129	clinical	cd_8_group_1184	cd_4_group_47038	cd_2_group_45209
PDT001398940.1	PDS000027050.98	SAMN30499742	clinical	cd_8_group_1184	cd_4_group_47038	cd_2_group_45209
PDT001398946.1	PDS000027050.98	SAMN30499753	clinical	cd_8_group_1184	cd_4_group_47038	cd_2_group_45209
PDT001404731.1	PDS000027050.98	SAMN30565814	clinical	cd_8_group_1184	cd_4_group_47038	cd_2_group_45209
PDT001404741.1	PDS000027050.98	SAMN30565819	clinical	cd_8_group_1184	cd_4_group_47038	cd_2_group_45209
PDT001406086.1	PDS000027050.98	SAMN30601109	clinical	cd_8_group_1184	cd_4_group_47038	cd_2_group_45209
PDT001414618.1	PDS000027050.98	SAMN30808748	clinical	cd_8_group_1184	cd_4_group_47038	cd_2_group_45209
PDT001414619.1	PDS000027050.98	SAMN30808740	clinical	cd_8_group_1184	cd_4_group_47038	cd_2_group_45209
PDT001416765.1	PDS000027050.98	SAMN30852611	clinical	cd_8_group_1184	cd_4_group_47038	cd_2_group_45209
PDT001418181.1	PDS000027050.98	SAMN30869682	clinical	cd_8_group_1184	cd_4_group_47038	cd_2_group_45209
PDT001418496.1	PDS000027050.98	SAMN30853949	clinical	cd_8_group_1184	cd_4_group_47038	cd_2_group_45209
PDT001418510.1	PDS000027050.98	SAMN30853922	clinical	cd_8_group_1184	cd_4_group_47038	cd_2_group_45209
PDT001427395.1	PDS000027050.98	SAMN30941251	clinical	cd_8_group_1184	cd_4_group_47038	cd_2_group_45209
PDT001455315.1	PDS000027050.98	SAMN31317812	clinical	cd_8_group_1184	cd_4_group_47038	cd_2_group_45209
PDT001455818.1	PDS000027050.98	SAMN31343221	clinical	cd_8_group_1184	cd_4_group_47038	cd_2_group_45209
PDT001475394.1	PDS000027050.98	SAMN31584271	clinical	cd_8_group_1184	cd_4_group_47038	cd_2_group_45209
PDT001504795.1	PDS000027050.98	SAMN31928441	clinical	cd_8_group_1184	cd_4_group_47038	cd_2_group_45209
PDT001636246.1	PDS000027050.98	SAMN33371216	clinical	cd_8_group_1184	cd_4_group_47038	cd_2_group_45209
PDT001639742.1	PDS000027050.98	SAMN33417414	clinical	cd_8_group_1184	cd_4_group_47038	cd_2_group_45209
PDT000154056.2	PDS000027050.98	SAMN05931179	clinical	cd_8_group_1184	cd_4_group_7441	-
PDT001389533.1	PDS000027050.98	SAMN30313965	clinical	cd_8_group_1184	cd_4_group_7441	-
PDT000337619.1	PDS000027050.98	SAMN09501205	clinical	cd_8_group_1184	cd_4_group_7441	cd_2_group_16414
PDT000350855.1	PDS000027050.98	SAMN09671628	clinical	cd_8_group_1184	cd_4_group_7441	cd_2_group_16414
PDT000365825.1	PDS000027050.98	SAMN09872767	clinical	cd_8_group_1184	cd_4_group_7441	cd_2_group_16414
PDT000392788.1	PDS000027050.98	SAMN10258256	clinical	cd_8_group_1184	cd_4_group_7441	cd_2_group_16414
PDT000921296.1	PDS000027050.98	SAMN17137899	clinical	cd_8_group_1184	cd_4_group_7441	cd_2_group_16414
PDT001137684.1	PDS000027050.98	SAMN21615261	clinical	cd_8_group_1184	cd_4_group_7441	cd_2_group_16414
PDT001146582.1	PDS000027050.98	SAMN22127920	clinical	cd_8_group_1184	cd_4_group_7441	cd_2_group_16414
PDT001859074.1	PDS000027050.98	SAMN37112996	clinical	cd_8_group_1184	cd_4_group_7441	cd_2_group_16414
PDT001952116.1	PDS000027050.98	SAMN37929603	clinical	cd_8_group_1184	cd_4_group_7441	cd_2_group_16414
PDT000188313.2	PDS000027050.98	SAMN06339006	clinical	cd_8_group_1184	cd_4_group_9124	-
PDT000244391.2	PDS000027050.98	SAMN07682212	clinical	cd_8_group_1184	cd_4_group_9124	cd_2_group_11197
PDT000382061.1	PDS000027050.98	SAMN10096097	clinical	cd_8_group_1184	cd_4_group_9124	cd_2_group_11197
PDT001416862.1	PDS000027050.98	SAMN30859115	environmental/other	cd_8_group_1184	cd_4_group_9124	cd_2_group_46669
PDT001416863.1	PDS000027050.98	SAMN30859105	environmental/other	cd_8_group_1184	cd_4_group_9124	cd_2_group_46669
PDT001416864.1	PDS000027050.98	SAMN30859118	environmental/other	cd_8_group_1184	cd_4_group_9124	cd_2_group_46669
PDT001417092.1	PDS000027050.98	SAMN30859804	environmental/other	cd_8_group_1184	cd_4_group_9124	cd_2_group_46669
PDT001417095.1	PDS000027050.98	SAMN30859806	environmental/other	cd_8_group_1184	cd_4_group_9124	cd_2_group_46669
PDT001417108.1	PDS000027050.98	SAMN30859889	environmental/other	cd_8_group_1184	cd_4_group_9124	cd_2_group_46669
PDT001417118.1	PDS000027050.98	SAMN30859810	environmental/other	cd_8_group_1184	cd_4_group_9124	cd_2_group_46669
PDT001417124.1	PDS000027050.98	SAMN30859881	environmental/other	cd_8_group_1184	cd_4_group_9124	cd_2_group_46669
PDT001424678.1	PDS000027050.98	SAMN30926412	environmental/other	cd_8_group_1184	cd_4_group_9124	cd_2_group_46669
PDT001425167.1	PDS000027050.98	SAMN30926788	environmental/other	cd_8_group_1184	cd_4_group_9124	cd_2_group_46669
PDT001426033.1	PDS000027050.98	SAMN30933474	environmental/other	cd_8_group_1184	cd_4_group_9124	cd_2_group_46669
PDT001426034.1	PDS000027050.98	SAMN30933632	environmental/other	cd_8_group_1184	cd_4_group_9124	cd_2_group_46669
PDT001426035.1	PDS000027050.98	SAMN30933634	environmental/other	cd_8_group_1184	cd_4_group_9124	cd_2_group_46669
PDT001426036.1	PDS000027050.98	SAMN30933633	environmental/other	cd_8_group_1184	cd_4_group_9124	cd_2_group_46669
PDT001426038.1	PDS000027050.98	SAMN30933650	environmental/other	cd_8_group_1184	cd_4_group_9124	cd_2_group_46669
PDT001426043.1	PDS000027050.98	SAMN30933659	environmental/other	cd_8_group_1184	cd_4_group_9124	cd_2_group_46669
PDT001426046.1	PDS000027050.98	SAMN30933657	environmental/other	cd_8_group_1184	cd_4_group_9124	cd_2_group_46669
PDT001426047.1	PDS000027050.98	SAMN30933661	environmental/other	cd_8_group_1184	cd_4_group_9124	cd_2_group_46669
PDT001426050.1	PDS000027050.98	SAMN30933702	environmental/other	cd_8_group_1184	cd_4_group_9124	cd_2_group_46669
PDT001426051.1	PDS000027050.98	SAMN30933703	environmental/other	cd_8_group_1184	cd_4_group_9124	cd_2_group_46669
PDT000230696.2	PDS000010686.61	SAMN07358754	clinical	cd_8_group_11840	cd_4_group_11518	cd_2_group_10421
PDT001670436.1	PDS000010686.61	SAMN33927294	clinical	cd_8_group_11840	cd_4_group_11518	cd_2_group_10421
PDT000817611.1	PDS000018533.34	SAMN15878530	clinical	cd_8_group_11841	-	-
PDT001175598.1	PDS000018533.34	SAMN23168135	clinical	cd_8_group_11841	-	-
PDT001270957.1	PDS000018533.34	SAMN26793210	clinical	cd_8_group_11841	-	-
PDT000947698.1	PDS000018533.34	SAMN17769040	environmental/other	cd_8_group_11841	cd_4_group_11519	-
PDT001092846.1	PDS000018533.34	SAMN20308069	environmental/other	cd_8_group_11841	cd_4_group_11519	-
PDT001316168.1	PDS000018533.34	SAMN28701899	clinical	cd_8_group_11841	cd_4_group_11519	-
PDT000230704.2	PDS000018533.34	SAMN07441860	clinical	cd_8_group_11841	cd_4_group_11519	cd_2_group_10423
PDT000289548.2	PDS000018533.34	SAMN08359654	clinical	cd_8_group_11841	cd_4_group_11519	cd_2_group_10423
PDT000315202.2	PDS000018533.34	SAMN09213318	clinical	cd_8_group_11841	cd_4_group_11519	cd_2_group_10423
PDT000319535.1	PDS000018533.34	SAMN09260950	clinical	cd_8_group_11841	cd_4_group_11519	cd_2_group_10423
PDT000328572.1	PDS000018533.34	SAMN09399750	clinical	cd_8_group_11841	cd_4_group_11519	cd_2_group_10423
PDT000376984.1	PDS000018533.34	SAMN10064129	environmental/other	cd_8_group_11841	cd_4_group_11519	cd_2_group_10423
PDT000382079.1	PDS000018533.34	SAMN10096112	clinical	cd_8_group_11841	cd_4_group_11519	cd_2_group_10423
PDT000415744.1	PDS000018533.34	SAMN10478626	environmental/other	cd_8_group_11841	cd_4_group_11519	cd_2_group_10423
PDT000420850.1	PDS000018533.34	SAMN10616663	clinical	cd_8_group_11841	cd_4_group_11519	cd_2_group_10423
PDT000482699.1	PDS000018533.34	SAMN11258062	clinical	cd_8_group_11841	cd_4_group_11519	cd_2_group_10423
PDT000484144.1	PDS000018533.34	SAMN11289132	environmental/other	cd_8_group_11841	cd_4_group_11519	cd_2_group_10423
PDT000488788.1	PDS000018533.34	SAMN11397451	clinical	cd_8_group_11841	cd_4_group_11519	cd_2_group_10423
PDT000503440.1	PDS000018533.34	SAMN11668178	clinical	cd_8_group_11841	cd_4_group_11519	cd_2_group_10423
PDT000509337.1	PDS000018533.34	SAMN11875853	clinical	cd_8_group_11841	cd_4_group_11519	cd_2_group_10423
PDT000594499.1	PDS000018533.34	SAMN12851037	environmental/other	cd_8_group_11841	cd_4_group_11519	cd_2_group_10423
PDT000637499.1	PDS000018533.34	SAMN13416984	clinical	cd_8_group_11841	cd_4_group_11519	cd_2_group_10423
PDT001185793.1	PDS000018533.34	SAMN23470249	clinical	cd_8_group_11841	cd_4_group_11519	cd_2_group_10423
PDT001196084.1	PDS000018533.34	SAMN23605443	clinical	cd_8_group_11841	cd_4_group_11519	cd_2_group_10423
PDT001197320.1	PDS000018533.34	SAMN23705548	clinical	cd_8_group_11841	cd_4_group_11519	cd_2_group_10423
PDT001201665.1	PDS000018533.34	SAMN23928374	clinical	cd_8_group_11841	cd_4_group_11519	cd_2_group_10423
PDT001391794.1	PDS000018533.34	SAMN30370449	clinical	cd_8_group_11841	cd_4_group_11519	cd_2_group_10423
PDT001678790.1	PDS000018533.34	SAMN34069163	environmental/other	cd_8_group_11841	cd_4_group_11519	cd_2_group_10423
PDT001415811.1	PDS000018533.34	SAMN30823856	clinical	cd_8_group_11841	cd_4_group_11519	cd_2_group_46638
PDT001435166.1	PDS000018533.34	SAMN31039719	clinical	cd_8_group_11841	cd_4_group_11519	cd_2_group_46638
PDT001488701.1	PDS000018533.34	SAMN31786533	clinical	cd_8_group_11841	cd_4_group_11519	cd_2_group_46638
PDT001917544.1	PDS000018533.34	SAMN37692057	clinical	cd_8_group_11841	cd_4_group_11519	cd_2_group_46638
PDT000230708.2	PDS000007879.277	SAMN07441856	clinical	cd_8_group_11842	-	-
PDT000239859.2	PDS000007879.277	SAMN07586017	clinical	cd_8_group_11842	-	-
PDT000580094.1	PDS000007879.277	SAMN12692423	clinical	cd_8_group_11842	-	-
PDT001201379.1	PDS000007879.277	SAMN23891730	clinical	cd_8_group_11842	-	-
PDT001299416.1	PDS000007879.277	SAMN28089190	clinical	cd_8_group_11842	-	-
PDT001853193.1	PDS000007879.277	SAMN37009099	clinical	cd_8_group_11842	-	-
PDT000250963.2	PDS000007879.277	SAMN07763352	clinical	cd_8_group_11842	cd_4_group_12730	-
PDT000271146.2	PDS000007879.277	SAMN08144213	clinical	cd_8_group_11842	cd_4_group_12730	-
PDT000271706.2	PDS000007879.277	SAMN07989012	environmental/other	cd_8_group_11842	cd_4_group_12730	-
PDT000354823.1	PDS000007879.277	SAMN09727083	clinical	cd_8_group_11842	cd_4_group_12730	-
PDT000364112.1	PDS000007879.277	SAMN09844249	clinical	cd_8_group_11842	cd_4_group_12730	-
PDT000451299.1	PDS000007879.277	SAMN10810318	clinical	cd_8_group_11842	cd_4_group_12730	-
PDT000470242.1	PDS000007879.277	SAMN11030930	clinical	cd_8_group_11842	cd_4_group_12730	-
PDT001709221.1	PDS000007879.277	SAMN34421794	clinical	cd_8_group_11842	cd_4_group_12730	-
PDT000230711.2	PDS000125082.119	SAMN07418903	clinical	cd_8_group_11843	-	-
PDT000263777.2	PDS000125082.119	SAMN07969513	clinical	cd_8_group_11843	-	-
PDT000665206.1	PDS000125082.119	SAMN13880264	clinical	cd_8_group_11843	-	-
PDT000230730.2	PDS000032199.5	SAMN07428730	clinical	cd_8_group_11844	cd_4_group_11520	cd_2_group_10426
PDT000267742.2	PDS000032199.5	SAMN07710551	clinical	cd_8_group_11844	cd_4_group_11520	cd_2_group_10426
PDT000230736.2	PDS000028828.4	SAMN07427458	clinical	cd_8_group_11845	cd_4_group_11521	cd_2_group_10427
PDT000238256.2	PDS000028828.4	SAMN07573009	clinical	cd_8_group_11845	cd_4_group_11521	cd_2_group_10427
PDT000230738.2	PDS000127718.164	SAMN07428740	clinical	cd_8_group_11846	cd_4_group_11522	-
PDT000553437.1	PDS000127718.164	SAMN12422594	clinical	cd_8_group_11846	cd_4_group_11522	-
PDT001183205.1	PDS000127718.164	SAMN23391167	clinical	cd_8_group_11846	cd_4_group_11522	cd_2_group_40780
PDT001974175.1	PDS000127718.164	SAMN38156461	clinical	cd_8_group_11846	cd_4_group_11522	cd_2_group_40780
PDT000230739.2	PDS000019774.4	SAMN07427467	clinical	cd_8_group_11847	-	-
PDT000320030.1	PDS000019774.4	SAMN09230340	environmental/other	cd_8_group_11847	-	-
PDT000539940.1	PDS000030237.1231	SAMN12230032	environmental/other	cd_8_group_11848	-	-
PDT000564971.1	PDS000030237.1231	SAMN12584541	clinical	cd_8_group_11848	-	-
PDT000592293.1	PDS000030237.1231	SAMN12827042	clinical	cd_8_group_11848	-	-
PDT000712901.1	PDS000030237.1231	SAMN14441586	clinical	cd_8_group_11848	-	-
PDT000885252.1	PDS000030237.1231	SAMN16725384	clinical	cd_8_group_11848	-	-
PDT001102496.1	PDS000030237.1231	SAMN20600690	clinical	cd_8_group_11848	-	-
PDT000296997.2	PDS000030237.1231	SAMN08773713	clinical	cd_8_group_11848	cd_4_group_11523	-
PDT000299739.2	PDS000030237.1231	SAMN08799021	environmental/other	cd_8_group_11848	cd_4_group_11523	-
PDT000491426.2	PDS000030237.1231	SAMN11456469	environmental/other	cd_8_group_11848	cd_4_group_11523	-
PDT000509990.1	PDS000030237.1231	SAMN11889070	clinical	cd_8_group_11848	cd_4_group_11523	-
PDT000549697.1	PDS000030237.1231	SAMN12369933	clinical	cd_8_group_11848	cd_4_group_11523	-
PDT000702631.1	PDS000030237.1231	SAMN14259057	clinical	cd_8_group_11848	cd_4_group_11523	-
PDT000770957.1	PDS000030237.1231	SAMN15356135	clinical	cd_8_group_11848	cd_4_group_11523	-
PDT000772036.1	PDS000030237.1231	SAMN15376930	clinical	cd_8_group_11848	cd_4_group_11523	-
PDT000855684.1	PDS000030237.1231	SAMN16376523	clinical	cd_8_group_11848	cd_4_group_11523	-
PDT000977448.1	PDS000030237.1231	SAMN18072463	clinical	cd_8_group_11848	cd_4_group_11523	-
PDT001080390.1	PDS000030237.1231	SAMN19988007	clinical	cd_8_group_11848	cd_4_group_11523	-
PDT001322245.1	PDS000030237.1231	SAMN28843080	clinical	cd_8_group_11848	cd_4_group_11523	-
PDT001504598.1	PDS000030237.1231	SAMN31926431	clinical	cd_8_group_11848	cd_4_group_11523	-
PDT000230743.2	PDS000030237.1231	SAMN07419012	clinical	cd_8_group_11848	cd_4_group_11523	cd_2_group_10428
PDT000269283.2	PDS000030237.1231	SAMN08114030	environmental/other	cd_8_group_11848	cd_4_group_11523	cd_2_group_10428
PDT000289555.2	PDS000030237.1231	SAMN08607412	clinical	cd_8_group_11848	cd_4_group_11523	cd_2_group_10428
PDT000289571.2	PDS000030237.1231	SAMN08607448	clinical	cd_8_group_11848	cd_4_group_11523	cd_2_group_10428
PDT000928774.1	PDS000030237.1231	SAMN17078968	clinical	cd_8_group_11848	cd_4_group_11523	cd_2_group_10428
PDT000937874.1	PDS000030237.1231	SAMN17178300	clinical	cd_8_group_11848	cd_4_group_11523	cd_2_group_10428
PDT001001447.1	PDS000030237.1231	SAMN18365489	clinical	cd_8_group_11848	cd_4_group_11523	cd_2_group_10428
PDT001022016.1	PDS000030237.1231	SAMN19006462	clinical	cd_8_group_11848	cd_4_group_11523	cd_2_group_10428
PDT001279898.1	PDS000030237.1231	SAMN26851334	clinical	cd_8_group_11848	cd_4_group_11523	cd_2_group_10428
PDT001279905.1	PDS000030237.1231	SAMN26850909	clinical	cd_8_group_11848	cd_4_group_11523	cd_2_group_10428
PDT000570009.1	PDS000030237.1231	SAMN12611506	environmental/other	cd_8_group_11848	cd_4_group_11523	cd_2_group_24301
PDT000620292.1	PDS000030237.1231	SAMN13153655	environmental/other	cd_8_group_11848	cd_4_group_11523	cd_2_group_24301
PDT000628622.1	PDS000030237.1231	SAMN13291869	clinical	cd_8_group_11848	cd_4_group_11523	cd_2_group_24301
PDT000965928.1	PDS000030237.1231	SAMN17919461	clinical	cd_8_group_11848	cd_4_group_11523	cd_2_group_35089
PDT001089637.1	PDS000030237.1231	SAMN20208659	clinical	cd_8_group_11848	cd_4_group_11523	cd_2_group_35089
PDT001080062.1	PDS000030237.1231	SAMN19974653	clinical	cd_8_group_11848	cd_4_group_11523	cd_2_group_37351
PDT001283542.1	PDS000030237.1231	SAMN27522061	clinical	cd_8_group_11848	cd_4_group_11523	cd_2_group_37351
PDT001665133.1	PDS000030237.1231	SAMN33843845	clinical	cd_8_group_11848	cd_4_group_11523	cd_2_group_50203
PDT001679088.1	PDS000030237.1231	SAMN34069906	environmental/other	cd_8_group_11848	cd_4_group_11523	cd_2_group_50203
PDT001818190.1	PDS000030237.1231	SAMN36493645	clinical	cd_8_group_11848	cd_4_group_11523	cd_2_group_50203
PDT000480058.1	PDS000030237.1231	SAMN11177899	clinical	cd_8_group_11848	cd_4_group_23596	cd_2_group_21901
PDT000480105.1	PDS000030237.1231	SAMN11177900	clinical	cd_8_group_11848	cd_4_group_23596	cd_2_group_21901
PDT001957493.1	PDS000030237.1231	SAMN38019408	clinical	cd_8_group_11848	cd_4_group_45320	-
PDT001298963.1	PDS000030237.1231	SAMN28071696	environmental/other	cd_8_group_11848	cd_4_group_45320	cd_2_group_43361
PDT001390198.1	PDS000030237.1231	SAMN30325340	clinical	cd_8_group_11848	cd_4_group_45320	cd_2_group_43361
PDT001528792.1	PDS000030237.1231	SAMN32262192	clinical	cd_8_group_11848	cd_4_group_45320	cd_2_group_43361
PDT001602558.1	PDS000030237.1231	SAMN33057086	environmental/other	cd_8_group_11848	cd_4_group_45320	cd_2_group_43361
PDT001664706.1	PDS000030237.1231	SAMN33836818	clinical	cd_8_group_11848	cd_4_group_45320	cd_2_group_43361
PDT001780337.1	PDS000030237.1231	SAMN35743221	clinical	cd_8_group_11848	cd_4_group_45320	cd_2_group_43361
PDT001786449.1	PDS000030237.1231	SAMN35818413	clinical	cd_8_group_11848	cd_4_group_45320	cd_2_group_43361
PDT001790995.1	PDS000030237.1231	SAMN35989983	clinical	cd_8_group_11848	cd_4_group_45320	cd_2_group_43361
PDT001859549.1	PDS000030237.1231	SAMN37120797	clinical	cd_8_group_11848	cd_4_group_45320	cd_2_group_43361
PDT001921894.1	PDS000030237.1231	SAMN37703738	clinical	cd_8_group_11848	cd_4_group_45320	cd_2_group_43361
PDT001921983.1	PDS000030237.1231	SAMN37703929	clinical	cd_8_group_11848	cd_4_group_45320	cd_2_group_43361
PDT001975393.1	PDS000030237.1231	SAMN38182112	environmental/other	cd_8_group_11848	cd_4_group_45320	cd_2_group_43361
PDT001953216.1	PDS000030237.1231	SAMN37953812	clinical	cd_8_group_11848	cd_4_group_45320	cd_2_group_53976
PDT001953236.1	PDS000030237.1231	SAMN37953814	clinical	cd_8_group_11848	cd_4_group_45320	cd_2_group_53976
PDT000230744.2	PDS000028850.1	SAMN07419011	clinical	cd_8_group_11849	cd_4_group_11524	cd_2_group_10429
PDT000232468.2	PDS000028850.1	SAMN07456155	clinical	cd_8_group_11849	cd_4_group_11524	cd_2_group_10429
PDT000027877.3	PDS000013650.228	SAMN02646862	environmental/other	cd_8_group_1185	-	-
PDT000036323.2	PDS000013650.228	SAMN02902728	environmental/other	cd_8_group_1185	-	-
PDT000036524.2	PDS000013650.228	SAMN02902778	environmental/other	cd_8_group_1185	-	-
PDT000258775.1	PDS000013650.228	SAMN07782027	environmental/other	cd_8_group_1185	-	-
PDT000492309.1	PDS000013650.228	SAMN11467675	clinical	cd_8_group_1185	-	-
PDT000583661.1	PDS000013650.228	SAMN12608844	environmental/other	cd_8_group_1185	-	-
PDT000042392.3	PDS000013650.228	SAMN02699755	environmental/other	cd_8_group_1185	cd_4_group_2155	-
PDT000048179.3	PDS000013650.228	SAMN02699815	environmental/other	cd_8_group_1185	cd_4_group_2155	-
PDT000127212.2	PDS000013650.228	SAMN04511651	NULL	cd_8_group_1185	cd_4_group_6439	cd_2_group_5758
PDT000127221.3	PDS000013650.228	SAMN04511660	NULL	cd_8_group_1185	cd_4_group_6439	cd_2_group_5758
PDT000127233.3	PDS000013650.228	SAMN04511672	NULL	cd_8_group_1185	cd_4_group_6439	cd_2_group_5758
PDT000127234.3	PDS000013650.228	SAMN04511673	NULL	cd_8_group_1185	cd_4_group_6439	cd_2_group_5758
PDT000127237.3	PDS000013650.228	SAMN04511676	NULL	cd_8_group_1185	cd_4_group_6439	cd_2_group_5758
PDT000127242.3	PDS000013650.228	SAMN04511681	NULL	cd_8_group_1185	cd_4_group_6439	cd_2_group_5758
PDT000230746.2	PDS000026800.375	SAMN07419038	clinical	cd_8_group_11850	cd_4_group_11525	cd_2_group_10430
PDT000669767.1	PDS000026800.375	SAMN13924672	clinical	cd_8_group_11850	cd_4_group_11525	cd_2_group_10430
PDT000230758.2	PDS000013042.15	SAMN07419050	clinical	cd_8_group_11851	-	-
PDT000638722.1	PDS000013042.15	SAMN13442920	clinical	cd_8_group_11851	-	-
PDT000230767.2	PDS000098513.7	SAMN07429631	clinical	cd_8_group_11852	-	-
PDT000480133.1	PDS000098513.7	SAMN11177845	clinical	cd_8_group_11852	-	-
PDT000230784.2	PDS000014222.11	SAMN07419394	clinical	cd_8_group_11853	cd_4_group_11527	cd_2_group_10433
PDT000232082.2	PDS000014222.11	SAMN07375553	environmental/other	cd_8_group_11853	cd_4_group_11527	cd_2_group_10433
PDT000230996.3	PDS000004201.10	SAMN05195928	environmental/other	cd_8_group_11854	cd_4_group_11529	cd_2_group_10435
PDT000230997.2	PDS000004201.10	SAMN05195929	environmental/other	cd_8_group_11854	cd_4_group_11529	cd_2_group_10435
PDT000231010.3	PDS000004201.10	SAMN05195937	environmental/other	cd_8_group_11854	cd_4_group_11529	cd_2_group_10435
PDT000231002.2	PDS000005123.11	SAMN05195926	environmental/other	cd_8_group_11855	cd_4_group_11530	cd_2_group_10437
PDT000231004.2	PDS000005123.11	SAMN05195927	environmental/other	cd_8_group_11855	cd_4_group_11530	cd_2_group_10437
PDT000231051.2	PDS000029905.1	SAMN06115703	environmental/other	cd_8_group_11856	cd_4_group_11531	cd_2_group_10439
PDT000231052.2	PDS000029905.1	SAMN06115704	environmental/other	cd_8_group_11856	cd_4_group_11531	cd_2_group_10439
PDT000231074.2	PDS000029625.454	SAMN06115728	environmental/other	cd_8_group_11857	cd_4_group_11532	-
PDT000231073.2	PDS000029625.454	SAMN06115729	environmental/other	cd_8_group_11857	cd_4_group_11532	cd_2_group_10440
PDT000231078.2	PDS000029625.454	SAMN06115726	environmental/other	cd_8_group_11857	cd_4_group_11532	cd_2_group_10440
PDT000231094.2	PDS000029625.454	SAMN06115780	environmental/other	cd_8_group_11857	cd_4_group_11539	cd_2_group_10447
PDT000231097.2	PDS000029625.454	SAMN06115779	environmental/other	cd_8_group_11857	cd_4_group_11539	cd_2_group_10447
PDT000231075.2	PDS000029906.2	SAMN06115761	environmental/other	cd_8_group_11858	cd_4_group_11533	cd_2_group_10441
PDT000231076.2	PDS000029906.2	SAMN06115759	environmental/other	cd_8_group_11858	cd_4_group_11533	cd_2_group_10441
PDT000231080.2	PDS000029906.2	SAMN06115760	environmental/other	cd_8_group_11858	cd_4_group_11533	cd_2_group_10441
PDT000231081.2	PDS000029906.2	SAMN06115762	environmental/other	cd_8_group_11858	cd_4_group_11533	cd_2_group_10441
PDT000231077.2	PDS000029625.454	SAMN06115758	environmental/other	cd_8_group_11859	cd_4_group_11534	cd_2_group_10442
PDT000231083.2	PDS000029625.454	SAMN06115757	environmental/other	cd_8_group_11859	cd_4_group_11534	cd_2_group_10442
PDT000231213.2	PDS000029625.454	SAMN06115935	environmental/other	cd_8_group_11859	cd_4_group_11534	cd_2_group_10442
PDT000231216.2	PDS000029625.454	SAMN06115932	environmental/other	cd_8_group_11859	cd_4_group_11534	cd_2_group_10442
PDT000231217.2	PDS000029625.454	SAMN06115933	environmental/other	cd_8_group_11859	cd_4_group_11534	cd_2_group_10442
PDT000231218.2	PDS000029625.454	SAMN06115941	environmental/other	cd_8_group_11859	cd_4_group_11534	cd_2_group_10442
PDT000231219.2	PDS000029625.454	SAMN06115939	environmental/other	cd_8_group_11859	cd_4_group_11534	cd_2_group_10442
PDT000231220.2	PDS000029625.454	SAMN06115938	environmental/other	cd_8_group_11859	cd_4_group_11534	cd_2_group_10442
PDT000231221.2	PDS000029625.454	SAMN06115940	environmental/other	cd_8_group_11859	cd_4_group_11534	cd_2_group_10442
PDT000027878.3	PDS000031936.20	SAMN02646863	environmental/other	cd_8_group_1186	-	-
PDT000111449.3	PDS000031936.20	SAMN03291634	environmental/other	cd_8_group_1186	-	-
PDT000036502.5	PDS000031936.20	SAMN02698112	environmental/other	cd_8_group_1186	cd_4_group_1647	-
PDT000062546.2	PDS000031936.20	SAMN02698108	environmental/other	cd_8_group_1186	cd_4_group_1647	-
PDT000231090.2	PDS000026579.57	SAMN06115750	environmental/other	cd_8_group_11860	-	-
PDT000231084.2	PDS000026579.57	SAMN06115751	environmental/other	cd_8_group_11860	cd_4_group_11535	cd_2_group_10444
PDT000231091.2	PDS000026579.57	SAMN06115749	environmental/other	cd_8_group_11860	cd_4_group_11535	cd_2_group_10444
PDT000231096.2	PDS000026579.57	SAMN06115747	environmental/other	cd_8_group_11860	cd_4_group_11535	cd_2_group_10444
PDT000231086.2	PDS000029900.1	SAMN06115753	environmental/other	cd_8_group_11861	cd_4_group_11536	-
PDT000231089.2	PDS000029900.1	SAMN06115752	environmental/other	cd_8_group_11861	cd_4_group_11536	-
PDT000231088.2	PDS000029899.1	SAMN06115756	environmental/other	cd_8_group_11862	cd_4_group_11537	cd_2_group_10445
PDT000231109.2	PDS000029899.1	SAMN06115765	environmental/other	cd_8_group_11862	cd_4_group_11537	cd_2_group_10445
PDT000231112.2	PDS000029899.1	SAMN06115805	environmental/other	cd_8_group_11862	cd_4_group_11537	cd_2_group_10445
PDT000231113.2	PDS000029899.1	SAMN06115806	environmental/other	cd_8_group_11862	cd_4_group_11537	cd_2_group_10445
PDT000231092.2	PDS000029897.1	SAMN06115781	environmental/other	cd_8_group_11863	cd_4_group_11538	cd_2_group_10446
PDT000231093.2	PDS000029897.1	SAMN06115746	environmental/other	cd_8_group_11863	cd_4_group_11538	cd_2_group_10446
PDT000231098.2	PDS000029898.1	SAMN06115778	environmental/other	cd_8_group_11864	cd_4_group_11540	cd_2_group_10449
PDT000231099.2	PDS000029898.1	SAMN06115777	environmental/other	cd_8_group_11864	cd_4_group_11540	cd_2_group_10449
PDT000231103.2	PDS000029898.1	SAMN06115776	environmental/other	cd_8_group_11864	cd_4_group_11540	cd_2_group_10449
PDT000231120.2	PDS000036064.2	SAMN06115792	environmental/other	cd_8_group_11865	cd_4_group_11541	cd_2_group_10450
PDT001104225.1	PDS000036064.2	SAMN06115793	environmental/other	cd_8_group_11865	cd_4_group_11541	cd_2_group_10450
PDT000231137.2	PDS000029896.2	SAMN06115836	environmental/other	cd_8_group_11866	cd_4_group_11544	cd_2_group_10453
PDT001104223.1	PDS000029896.2	SAMN06115835	environmental/other	cd_8_group_11866	cd_4_group_11544	cd_2_group_10453
PDT000231143.2	PDS000029894.3	SAMN06115869	environmental/other	cd_8_group_11867	cd_4_group_11546	cd_2_group_10455
PDT000231145.2	PDS000029894.3	SAMN06115868	environmental/other	cd_8_group_11867	cd_4_group_11546	cd_2_group_10455
PDT000231149.2	PDS000029894.3	SAMN06115867	environmental/other	cd_8_group_11867	cd_4_group_11546	cd_2_group_10455
PDT000231177.2	PDS000029894.3	SAMN06115906	environmental/other	cd_8_group_11867	cd_4_group_11546	cd_2_group_10455
PDT000231180.2	PDS000029894.3	SAMN06115905	environmental/other	cd_8_group_11867	cd_4_group_11546	cd_2_group_10455
PDT001104231.1	PDS000029894.3	SAMN06115826	environmental/other	cd_8_group_11867	cd_4_group_11546	cd_2_group_10455
PDT000231150.2	PDS000027112.3	SAMN06115863	environmental/other	cd_8_group_11868	cd_4_group_11548	cd_2_group_10457
PDT000231168.2	PDS000027112.3	SAMN06115858	environmental/other	cd_8_group_11868	cd_4_group_11548	cd_2_group_10457
PDT001104230.1	PDS000027112.3	SAMN06115859	environmental/other	cd_8_group_11868	cd_4_group_11548	cd_2_group_10457
PDT000231162.2	PDS000028787.40	SAMN06115887	environmental/other	cd_8_group_11869	cd_4_group_11550	cd_2_group_10459
PDT000231173.2	PDS000028787.40	SAMN06115885	environmental/other	cd_8_group_11869	cd_4_group_11550	cd_2_group_10459
PDT000027882.3	PDS000064917.28	SAMN02646867	environmental/other	cd_8_group_1187	-	-
PDT000045683.3	PDS000064917.28	SAMN02918862	environmental/other	cd_8_group_1187	-	-
PDT000719603.1	PDS000064917.28	SAMN14504615	environmental/other	cd_8_group_1187	-	-
PDT000123189.2	PDS000064917.28	SAMN03577573	environmental/other	cd_8_group_1187	cd_4_group_6263	-
PDT000123177.2	PDS000064917.28	SAMN03577574	environmental/other	cd_8_group_1187	cd_4_group_6263	cd_2_group_5613
PDT000123182.2	PDS000064917.28	SAMN03577569	environmental/other	cd_8_group_1187	cd_4_group_6263	cd_2_group_5613
PDT000127281.2	PDS000064917.28	SAMN03577578	environmental/other	cd_8_group_1187	cd_4_group_6263	cd_2_group_5613
PDT000127283.2	PDS000064917.28	SAMN03577586	environmental/other	cd_8_group_1187	cd_4_group_6263	cd_2_group_5613
PDT000231163.2	PDS000029895.1	SAMN06115874	environmental/other	cd_8_group_11870	cd_4_group_11551	cd_2_group_10460
PDT000231165.2	PDS000029895.1	SAMN06115873	environmental/other	cd_8_group_11870	cd_4_group_11551	cd_2_group_10460
PDT000231176.2	PDS000029895.1	SAMN06115872	environmental/other	cd_8_group_11870	cd_4_group_11551	cd_2_group_10460
PDT000231178.2	PDS000029895.1	SAMN06115912	environmental/other	cd_8_group_11870	cd_4_group_11551	cd_2_group_10460
PDT000231179.2	PDS000029895.1	SAMN06115911	environmental/other	cd_8_group_11870	cd_4_group_11551	cd_2_group_10460
PDT000231183.2	PDS000029895.1	SAMN06115871	environmental/other	cd_8_group_11870	cd_4_group_11551	cd_2_group_10460
PDT000231195.2	PDS000026579.57	SAMN06115927	environmental/other	cd_8_group_11871	cd_4_group_11554	cd_2_group_10463
PDT000231196.2	PDS000026579.57	SAMN06115929	environmental/other	cd_8_group_11871	cd_4_group_11554	cd_2_group_10463
PDT000231197.2	PDS000026579.57	SAMN06115928	environmental/other	cd_8_group_11871	cd_4_group_11554	cd_2_group_10463
PDT000231200.2	PDS000026579.57	SAMN06115930	environmental/other	cd_8_group_11871	cd_4_group_11554	cd_2_group_10463
PDT000231212.2	PDS000032705.1071	SAMN06115934	environmental/other	cd_8_group_11872	cd_4_group_11555	cd_2_group_10465
PDT000231215.2	PDS000032705.1071	SAMN06115942	environmental/other	cd_8_group_11872	cd_4_group_11555	cd_2_group_10465
PDT000231263.2	PDS000026799.106	SAMN07419036	clinical	cd_8_group_11873	cd_4_group_11557	cd_2_group_10467
PDT000277638.2	PDS000026799.106	SAMN08326463	clinical	cd_8_group_11873	cd_4_group_11557	cd_2_group_10467
PDT000231265.2	PDS000029830.107	SAMN07419049	clinical	cd_8_group_11874	cd_4_group_11558	cd_2_group_10468
PDT000274250.2	PDS000029830.107	SAMN08181773	clinical	cd_8_group_11874	cd_4_group_11558	cd_2_group_10468
PDT000416210.1	PDS000029830.107	SAMN10580742	clinical	cd_8_group_11874	cd_4_group_21373	-
PDT000522360.1	PDS000029830.107	SAMN12035860	clinical	cd_8_group_11874	cd_4_group_21373	-
PDT000231268.2	PDS000026810.154	SAMN07419039	clinical	cd_8_group_11875	-	-
PDT000400413.1	PDS000026810.154	SAMN10359243	clinical	cd_8_group_11875	cd_4_group_20747	cd_2_group_19133
PDT000403859.2	PDS000026810.154	SAMN10391492	clinical	cd_8_group_11875	cd_4_group_20747	cd_2_group_19133
PDT000412594.1	PDS000026810.154	SAMN10502833	clinical	cd_8_group_11875	cd_4_group_20747	cd_2_group_19133
PDT000639926.1	PDS000026810.154	SAMN13447391	clinical	cd_8_group_11875	cd_4_group_20747	cd_2_group_19133
PDT001377386.1	PDS000026810.154	SAMN30098217	clinical	cd_8_group_11875	cd_4_group_20747	cd_2_group_19133
PDT001791091.1	PDS000026810.154	SAMN35989813	clinical	cd_8_group_11875	cd_4_group_20747	cd_2_group_19133
PDT000823096.1	PDS000026810.154	SAMN15934349	clinical	cd_8_group_11875	cd_4_group_33506	-
PDT001143108.1	PDS000026810.154	SAMN21901238	clinical	cd_8_group_11875	cd_4_group_33506	-
PDT000231345.2	PDS000013853.279	SAMN07449819	clinical	cd_8_group_11876	-	-
PDT000353500.1	PDS000013853.279	SAMN09710548	clinical	cd_8_group_11876	-	-
PDT000231350.2	PDS000030237.1231	SAMN07449834	clinical	cd_8_group_11877	cd_4_group_11561	cd_2_group_10469
PDT000231351.2	PDS000030237.1231	SAMN07449828	clinical	cd_8_group_11877	cd_4_group_11561	cd_2_group_10469
PDT000231354.2	PDS000026970.894	SAMN07449832	clinical	cd_8_group_11878	cd_4_group_11562	-
PDT000509544.1	PDS000026970.894	SAMN11881552	clinical	cd_8_group_11878	cd_4_group_11562	cd_2_group_22724
PDT001130774.1	PDS000026970.894	SAMN21445287	clinical	cd_8_group_11878	cd_4_group_11562	cd_2_group_22724
PDT000392943.1	PDS000026970.894	SAMN10260329	clinical	cd_8_group_11878	cd_4_group_20417	cd_2_group_18806
PDT001161955.1	PDS000026970.894	SAMN22569041	clinical	cd_8_group_11878	cd_4_group_20417	cd_2_group_18806
PDT000231362.2	PDS000027049.282	SAMN07449837	clinical	cd_8_group_11879	-	-
PDT000309292.2	PDS000027049.282	SAMN08957063	environmental/other	cd_8_group_11879	-	-
PDT000269256.2	PDS000027049.282	SAMN08114274	environmental/other	cd_8_group_11879	cd_4_group_13867	-
PDT000309201.2	PDS000027049.282	SAMN08956898	environmental/other	cd_8_group_11879	cd_4_group_13867	cd_2_group_14444
PDT000309214.2	PDS000027049.282	SAMN08956984	environmental/other	cd_8_group_11879	cd_4_group_13867	cd_2_group_14444
PDT000309274.2	PDS000027049.282	SAMN08956877	environmental/other	cd_8_group_11879	cd_4_group_13867	cd_2_group_14444
PDT000309418.2	PDS000027049.282	SAMN08957060	environmental/other	cd_8_group_11879	cd_4_group_13867	cd_2_group_14444
PDT000309423.2	PDS000027049.282	SAMN08957078	environmental/other	cd_8_group_11879	cd_4_group_13867	cd_2_group_14444
PDT000309951.2	PDS000027049.282	SAMN08957061	environmental/other	cd_8_group_11879	cd_4_group_13867	cd_2_group_14444
PDT000309247.2	PDS000027049.282	SAMN08956882	environmental/other	cd_8_group_11879	cd_4_group_15896	-
PDT000309253.2	PDS000027049.282	SAMN08956875	environmental/other	cd_8_group_11879	cd_4_group_15896	-
PDT000027884.3	PDS000028192.862	SAMN02646869	environmental/other	cd_8_group_1188	cd_4_group_1111	cd_2_group_972
PDT000039221.3	PDS000028192.862	SAMN02699586	environmental/other	cd_8_group_1188	cd_4_group_1111	cd_2_group_972
PDT000231372.2	PDS000027037.402	SAMN07450193	clinical	cd_8_group_11880	-	-
PDT001166756.1	PDS000027037.402	SAMN22822381	clinical	cd_8_group_11880	-	-
PDT000231385.2	PDS000027037.402	SAMN07450230	clinical	cd_8_group_11881	-	-
PDT000611561.1	PDS000027037.402	SAMN13057742	clinical	cd_8_group_11881	-	-
PDT000679627.1	PDS000027037.402	SAMN14068311	clinical	cd_8_group_11881	-	-
PDT000878533.1	PDS000027037.402	SAMN16662066	clinical	cd_8_group_11881	-	-
PDT000892715.1	PDS000027037.402	SAMN16826894	clinical	cd_8_group_11881	-	-
PDT000917784.1	PDS000027037.402	SAMN17084019	clinical	cd_8_group_11881	-	-
PDT000917867.1	PDS000027037.402	SAMN17084411	clinical	cd_8_group_11881	-	-
PDT000921727.1	PDS000027037.402	SAMN17138970	clinical	cd_8_group_11881	-	-
PDT001187170.1	PDS000027037.402	SAMN23492450	clinical	cd_8_group_11881	-	-
PDT001187183.1	PDS000027037.402	SAMN23492462	clinical	cd_8_group_11881	-	-
PDT001826532.1	PDS000027037.402	SAMN36697763	clinical	cd_8_group_11881	-	-
PDT001826535.1	PDS000027037.402	SAMN36697768	clinical	cd_8_group_11881	-	-
PDT001839754.1	PDS000027037.402	SAMN36839012	clinical	cd_8_group_11881	-	-
PDT001993173.1	PDS000027037.402	SAMN38334943	clinical	cd_8_group_11881	-	-
PDT000363736.1	PDS000027037.402	SAMN09843335	clinical	cd_8_group_11881	cd_4_group_19146	-
PDT001470165.1	PDS000027037.402	SAMN31509615	clinical	cd_8_group_11881	cd_4_group_19146	-
PDT000724507.1	PDS000027037.402	SAMN14646690	clinical	cd_8_group_11881	cd_4_group_31212	-
PDT001485179.1	PDS000027037.402	SAMN31715257	clinical	cd_8_group_11881	cd_4_group_31212	-
PDT001962578.1	PDS000027037.402	SAMN38040165	clinical	cd_8_group_11881	cd_4_group_31212	-
PDT001400244.1	PDS000027037.402	SAMN30522495	clinical	cd_8_group_11881	cd_4_group_47978	cd_2_group_46220
PDT001446540.1	PDS000027037.402	SAMN31208953	clinical	cd_8_group_11881	cd_4_group_47978	cd_2_group_46220
PDT000231411.2	PDS000031048.13	SAMN07184771	environmental/other	cd_8_group_11882	-	-
PDT000385835.1	PDS000031048.13	SAMN10132940	environmental/other	cd_8_group_11882	-	-
PDT000231477.2	PDS000002099.446	SAMN07352333	clinical	cd_8_group_11883	-	-
PDT000235124.2	PDS000002099.446	SAMN07436705	clinical	cd_8_group_11883	-	-
PDT001641650.1	PDS000002099.446	SAMN33434600	clinical	cd_8_group_11883	-	-
PDT001675284.1	PDS000002099.446	SAMN33986042	clinical	cd_8_group_11883	-	-
PDT000231481.2	PDS000027807.7	SAMN07451848	clinical	cd_8_group_11884	-	-
PDT000287203.2	PDS000027807.7	SAMN08536291	clinical	cd_8_group_11884	-	-
PDT000905724.1	PDS000027807.7	SAMN16929570	clinical	cd_8_group_11884	cd_4_group_35727	cd_2_group_33699
PDT000912386.1	PDS000027807.7	SAMN16970655	clinical	cd_8_group_11884	cd_4_group_35727	cd_2_group_33699
PDT000628348.1	PDS000002141.100	SAMN13287236	clinical	cd_8_group_11885	-	-
PDT000879809.1	PDS000002141.100	SAMN16662060	environmental/other	cd_8_group_11885	-	-
PDT000231490.2	PDS000002141.100	SAMN07450984	environmental/other	cd_8_group_11885	cd_4_group_11567	cd_2_group_10474
PDT000648953.1	PDS000002141.100	SAMN13656346	clinical	cd_8_group_11885	cd_4_group_11567	cd_2_group_10474
PDT001092606.1	PDS000002141.100	SAMN20305927	clinical	cd_8_group_11885	cd_4_group_39653	-
PDT001088867.1	PDS000002141.100	SAMN20192421	clinical	cd_8_group_11885	cd_4_group_39653	cd_2_group_37640
PDT001097132.1	PDS000002141.100	SAMN20429116	clinical	cd_8_group_11885	cd_4_group_39653	cd_2_group_37640
PDT001101736.1	PDS000002141.100	SAMN20521018	clinical	cd_8_group_11885	cd_4_group_39653	cd_2_group_37640
PDT001102329.1	PDS000002141.100	SAMN20527629	clinical	cd_8_group_11885	cd_4_group_39653	cd_2_group_37640
PDT001112981.1	PDS000002141.100	SAMN20861924	clinical	cd_8_group_11885	cd_4_group_39653	cd_2_group_37640
PDT001258356.1	PDS000002141.100	SAMN26429547	clinical	cd_8_group_11885	cd_4_group_39653	cd_2_group_37640
PDT001517118.1	PDS000002141.100	SAMN32112798	clinical	cd_8_group_11885	cd_4_group_39653	cd_2_group_37640
PDT000231498.2	PDS000117429.124	SAMN07450978	environmental/other	cd_8_group_11886	cd_4_group_11568	-
PDT000313219.2	PDS000117429.124	SAMN09112920	environmental/other	cd_8_group_11886	cd_4_group_11568	-
PDT000231499.2	PDS000032400.77	SAMN07450983	environmental/other	cd_8_group_11887	cd_4_group_11569	-
PDT000287038.2	PDS000032400.77	SAMN08524691	clinical	cd_8_group_11887	cd_4_group_11569	-
PDT000283463.2	PDS000001852.712	SAMN08447591	environmental/other	cd_8_group_11888	-	-
PDT000296794.2	PDS000001852.712	SAMN08773437	clinical	cd_8_group_11888	-	-
PDT000305066.2	PDS000001852.712	SAMN08886763	environmental/other	cd_8_group_11888	-	-
PDT000325035.1	PDS000001852.712	SAMN09005338	environmental/other	cd_8_group_11888	-	-
PDT000413771.1	PDS000001852.712	SAMN10501710	environmental/other	cd_8_group_11888	-	-
PDT000521917.1	PDS000001852.712	SAMN12040786	environmental/other	cd_8_group_11888	-	-
PDT000559670.1	PDS000001852.712	SAMN12546615	environmental/other	cd_8_group_11888	-	-
PDT000595811.1	PDS000001852.712	SAMN12862912	environmental/other	cd_8_group_11888	-	-
PDT000646285.1	PDS000001852.712	SAMN13578225	environmental/other	cd_8_group_11888	-	-
PDT000665164.1	PDS000001852.712	SAMN13879947	clinical	cd_8_group_11888	-	-
PDT000830507.1	PDS000001852.712	SAMN16071443	clinical	cd_8_group_11888	-	-
PDT001728225.1	PDS000001852.712	SAMN35015586	clinical	cd_8_group_11888	-	-
PDT000231508.2	PDS000001852.712	SAMN07450965	environmental/other	cd_8_group_11888	cd_4_group_11570	-
PDT000288089.2	PDS000001852.712	SAMN08567755	clinical	cd_8_group_11888	cd_4_group_11570	-
PDT000305944.2	PDS000001852.712	SAMN08930691	environmental/other	cd_8_group_11888	cd_4_group_11570	-
PDT000311394.2	PDS000001852.712	SAMN09045401	clinical	cd_8_group_11888	cd_4_group_11570	-
PDT000329595.1	PDS000001852.712	SAMN09425902	environmental/other	cd_8_group_11888	cd_4_group_11570	-
PDT000333133.1	PDS000001852.712	SAMN09462489	clinical	cd_8_group_11888	cd_4_group_11570	-
PDT000385571.1	PDS000001852.712	SAMN10132798	environmental/other	cd_8_group_11888	cd_4_group_11570	-
PDT000385624.1	PDS000001852.712	SAMN10132975	environmental/other	cd_8_group_11888	cd_4_group_11570	-
PDT000405502.1	PDS000001852.712	SAMN10405203	environmental/other	cd_8_group_11888	cd_4_group_11570	-
PDT000434934.1	PDS000001852.712	SAMN10733135	clinical	cd_8_group_11888	cd_4_group_11570	-
PDT000644768.1	PDS000001852.712	SAMN13556190	environmental/other	cd_8_group_11888	cd_4_group_11570	-
PDT000297058.2	PDS000001852.712	SAMN08774225	environmental/other	cd_8_group_11888	cd_4_group_11570	cd_2_group_13639
PDT000385630.1	PDS000001852.712	SAMN10132981	environmental/other	cd_8_group_11888	cd_4_group_11570	cd_2_group_13639
PDT000333118.1	PDS000001852.712	SAMN09243130	environmental/other	cd_8_group_11888	cd_4_group_11570	cd_2_group_16109
PDT000385542.1	PDS000001852.712	SAMN10132947	environmental/other	cd_8_group_11888	cd_4_group_11570	cd_2_group_16109
PDT000359447.1	PDS000001852.712	SAMN09771057	environmental/other	cd_8_group_11888	cd_4_group_11570	cd_2_group_17446
PDT000359563.1	PDS000001852.712	SAMN09770916	environmental/other	cd_8_group_11888	cd_4_group_11570	cd_2_group_17446
PDT000403665.1	PDS000001852.712	SAMN10391097	clinical	cd_8_group_11888	cd_4_group_11570	cd_2_group_17446
PDT000479613.1	PDS000001852.712	SAMN11160920	environmental/other	cd_8_group_11888	cd_4_group_11570	cd_2_group_17446
PDT000604706.1	PDS000001852.712	SAMN13018453	environmental/other	cd_8_group_11888	cd_4_group_11570	cd_2_group_17446
PDT000604708.1	PDS000001852.712	SAMN13018451	environmental/other	cd_8_group_11888	cd_4_group_11570	cd_2_group_17446
PDT000409812.1	PDS000001852.712	SAMN10461458	environmental/other	cd_8_group_11888	cd_4_group_11570	cd_2_group_19486
PDT000483438.1	PDS000001852.712	SAMN11267654	environmental/other	cd_8_group_11888	cd_4_group_11570	cd_2_group_19486
PDT000505003.1	PDS000001852.712	SAMN11831030	environmental/other	cd_8_group_11888	cd_4_group_11570	cd_2_group_19486
PDT000509375.1	PDS000001852.712	SAMN11877132	environmental/other	cd_8_group_11888	cd_4_group_11570	cd_2_group_19486
PDT000517473.1	PDS000001852.712	SAMN11940651	environmental/other	cd_8_group_11888	cd_4_group_11570	cd_2_group_19486
PDT000565632.1	PDS000001852.712	SAMN12587130	environmental/other	cd_8_group_11888	cd_4_group_11570	cd_2_group_19486
PDT000594022.1	PDS000001852.712	SAMN12842958	environmental/other	cd_8_group_11888	cd_4_group_11570	cd_2_group_19486
PDT000604954.1	PDS000001852.712	SAMN13020873	environmental/other	cd_8_group_11888	cd_4_group_11570	cd_2_group_19486
PDT001035746.1	PDS000001852.712	SAMN19221113	environmental/other	cd_8_group_11888	cd_4_group_11570	cd_2_group_19486
PDT001048876.1	PDS000001852.712	SAMN19372071	environmental/other	cd_8_group_11888	cd_4_group_11570	cd_2_group_19486
PDT001219023.1	PDS000001852.712	SAMN24745576	environmental/other	cd_8_group_11888	cd_4_group_11570	cd_2_group_19486
PDT000476543.1	PDS000001852.712	SAMN11099168	environmental/other	cd_8_group_11888	cd_4_group_11570	cd_2_group_21746
PDT000482040.1	PDS000001852.712	SAMN11246957	environmental/other	cd_8_group_11888	cd_4_group_11570	cd_2_group_21746
PDT000498204.1	PDS000001852.712	SAMN11571834	environmental/other	cd_8_group_11888	cd_4_group_11570	cd_2_group_22420
PDT000525558.1	PDS000001852.712	SAMN12101091	environmental/other	cd_8_group_11888	cd_4_group_11570	cd_2_group_22420
PDT000533338.1	PDS000001852.712	SAMN12151533	environmental/other	cd_8_group_11888	cd_4_group_11570	cd_2_group_22420
PDT000570003.1	PDS000001852.712	SAMN12611500	environmental/other	cd_8_group_11888	cd_4_group_11570	cd_2_group_22420
PDT000603784.1	PDS000001852.712	SAMN13003108	environmental/other	cd_8_group_11888	cd_4_group_11570	cd_2_group_22420
PDT000246518.2	PDS000001852.712	SAMN07722641	environmental/other	cd_8_group_11888	cd_4_group_12509	-
PDT001406559.1	PDS000001852.712	SAMN30616688	clinical	cd_8_group_11888	cd_4_group_12509	-
PDT001875996.1	PDS000001852.712	SAMN37302296	clinical	cd_8_group_11888	cd_4_group_12509	-
PDT000324217.1	PDS000001852.712	SAMN09372617	environmental/other	cd_8_group_11888	cd_4_group_16873	-
PDT000430697.1	PDS000001852.712	SAMN10695701	environmental/other	cd_8_group_11888	cd_4_group_16873	-
PDT000465069.1	PDS000001852.712	SAMN10908458	environmental/other	cd_8_group_11888	cd_4_group_16873	-
PDT000465071.1	PDS000001852.712	SAMN10908462	environmental/other	cd_8_group_11888	cd_4_group_16873	-
PDT000522009.1	PDS000001852.712	SAMN12041474	environmental/other	cd_8_group_11888	cd_4_group_16873	-
PDT000993036.1	PDS000001852.712	SAMN18526278	clinical	cd_8_group_11888	cd_4_group_16873	-
PDT001786406.1	PDS000001852.712	SAMN35820147	environmental/other	cd_8_group_11888	cd_4_group_16873	-
PDT000447427.1	PDS000001852.712	SAMN10787602	clinical	cd_8_group_11888	cd_4_group_16873	cd_2_group_20701
PDT000710930.1	PDS000001852.712	SAMN14418607	clinical	cd_8_group_11888	cd_4_group_16873	cd_2_group_20701
PDT000465067.1	PDS000001852.712	SAMN10908463	environmental/other	cd_8_group_11888	cd_4_group_16873	cd_2_group_21445
PDT000465068.1	PDS000001852.712	SAMN10908456	environmental/other	cd_8_group_11888	cd_4_group_16873	cd_2_group_21445
PDT000465072.1	PDS000001852.712	SAMN10908454	environmental/other	cd_8_group_11888	cd_4_group_16873	cd_2_group_21445
PDT000465074.1	PDS000001852.712	SAMN10908457	environmental/other	cd_8_group_11888	cd_4_group_16873	cd_2_group_21445
PDT000744422.1	PDS000001852.712	SAMN14999294	environmental/other	cd_8_group_11888	cd_4_group_31462	-
PDT001083291.1	PDS000001852.712	SAMN20084401	environmental/other	cd_8_group_11888	cd_4_group_31462	cd_2_group_37499
PDT001215852.1	PDS000001852.712	SAMN24608250	environmental/other	cd_8_group_11888	cd_4_group_31462	cd_2_group_37499
PDT001222390.1	PDS000001852.712	SAMN24893607	environmental/other	cd_8_group_11888	cd_4_group_31462	cd_2_group_37499
PDT001338766.2	PDS000001852.712	SAMN29252850	environmental/other	cd_8_group_11888	cd_4_group_31462	cd_2_group_37499
PDT001215777.1	PDS000001852.712	SAMN24607105	clinical	cd_8_group_11888	cd_4_group_43570	cd_2_group_41522
PDT001428058.1	PDS000001852.712	SAMN30953252	clinical	cd_8_group_11888	cd_4_group_43570	cd_2_group_41522
PDT000231512.2	PDS000007281.274	SAMN07450969	environmental/other	cd_8_group_11889	-	-
PDT000257177.2	PDS000007281.274	SAMN07829305	environmental/other	cd_8_group_11889	-	-
PDT000417439.2	PDS000007281.274	SAMN10580140	environmental/other	cd_8_group_11889	-	-
PDT000428753.2	PDS000007281.274	SAMN10664415	environmental/other	cd_8_group_11889	-	-
PDT000333122.1	PDS000007281.274	SAMN09243149	environmental/other	cd_8_group_11889	cd_4_group_17618	-
PDT000385743.1	PDS000007281.274	SAMN10132985	environmental/other	cd_8_group_11889	cd_4_group_17618	-
PDT000027919.3	PDS000004729.39	SAMN02737350	clinical	cd_8_group_1189	-	-
PDT000057549.2	PDS000004729.39	SAMN03478064	clinical	cd_8_group_1189	-	-
PDT000231534.2	PDS000007659.56	SAMN07452780	environmental/other	cd_8_group_11890	cd_4_group_11574	-
PDT000618255.1	PDS000007659.56	SAMN13116990	environmental/other	cd_8_group_11890	cd_4_group_11574	-
PDT000231537.2	PDS000028037.326	SAMN07452782	environmental/other	cd_8_group_11891	cd_4_group_11576	-
PDT000320766.1	PDS000028037.326	SAMN09274440	environmental/other	cd_8_group_11891	cd_4_group_11576	-
PDT000231538.2	PDS000081815.77	SAMN07452789	environmental/other	cd_8_group_11892	-	-
PDT000417551.1	PDS000081815.77	SAMN10588165	environmental/other	cd_8_group_11892	-	-
PDT000305462.2	PDS000026549.667	SAMN08744615	clinical	cd_8_group_11893	-	-
PDT000333797.1	PDS000026549.667	SAMN09462600	environmental/other	cd_8_group_11893	-	-
PDT000356646.1	PDS000026549.667	SAMN09745935	environmental/other	cd_8_group_11893	-	-
PDT000360112.1	PDS000026549.667	SAMN09784685	clinical	cd_8_group_11893	-	-
PDT000360722.1	PDS000026549.667	SAMN09788063	clinical	cd_8_group_11893	-	-
PDT000413114.1	PDS000026549.667	SAMN10505673	clinical	cd_8_group_11893	-	-
PDT000478967.1	PDS000026549.667	SAMN11149907	clinical	cd_8_group_11893	-	-
PDT000307633.2	PDS000026549.667	SAMN08964003	clinical	cd_8_group_11893	cd_4_group_11577	-
PDT000307654.2	PDS000026549.667	SAMN08963999	clinical	cd_8_group_11893	cd_4_group_11577	-
PDT000321056.1	PDS000026549.667	SAMN09267265	environmental/other	cd_8_group_11893	cd_4_group_11577	-
PDT000344543.1	PDS000026549.667	SAMN09636215	clinical	cd_8_group_11893	cd_4_group_11577	-
PDT000356718.1	PDS000026549.667	SAMN09745951	environmental/other	cd_8_group_11893	cd_4_group_11577	-
PDT000357387.1	PDS000026549.667	SAMN09764194	clinical	cd_8_group_11893	cd_4_group_11577	-
PDT000360813.1	PDS000026549.667	SAMN09788124	clinical	cd_8_group_11893	cd_4_group_11577	-
PDT000360859.1	PDS000026549.667	SAMN09788650	environmental/other	cd_8_group_11893	cd_4_group_11577	-
PDT000402731.1	PDS000026549.667	SAMN10365052	environmental/other	cd_8_group_11893	cd_4_group_11577	-
PDT000409113.1	PDS000026549.667	SAMN10441778	clinical	cd_8_group_11893	cd_4_group_11577	-
PDT000415960.1	PDS000026549.667	SAMN10579962	clinical	cd_8_group_11893	cd_4_group_11577	-
PDT000416579.1	PDS000026549.667	SAMN10584921	clinical	cd_8_group_11893	cd_4_group_11577	-
PDT000485562.1	PDS000026549.667	SAMN11320622	environmental/other	cd_8_group_11893	cd_4_group_11577	-
PDT000495554.1	PDS000026549.667	SAMN11509984	environmental/other	cd_8_group_11893	cd_4_group_11577	-
PDT000518348.1	PDS000026549.667	SAMN11967981	environmental/other	cd_8_group_11893	cd_4_group_11577	-
PDT000571091.1	PDS000026549.667	SAMN12620712	clinical	cd_8_group_11893	cd_4_group_11577	-
PDT000599686.1	PDS000026549.667	SAMN12897332	environmental/other	cd_8_group_11893	cd_4_group_11577	-
PDT000770424.1	PDS000026549.667	SAMN15343225	clinical	cd_8_group_11893	cd_4_group_11577	-
PDT000794901.1	PDS000026549.667	SAMN15609923	environmental/other	cd_8_group_11893	cd_4_group_11577	-
PDT001870699.1	PDS000026549.667	SAMN37231859	clinical	cd_8_group_11893	cd_4_group_11577	-
PDT000231543.2	PDS000026549.667	SAMN07452786	environmental/other	cd_8_group_11893	cd_4_group_11577	cd_2_group_10479
PDT000240089.2	PDS000026549.667	SAMN07633164	environmental/other	cd_8_group_11893	cd_4_group_11577	cd_2_group_10479
PDT000276567.2	PDS000026549.667	SAMN08321123	environmental/other	cd_8_group_11893	cd_4_group_11577	cd_2_group_10479
PDT000284940.2	PDS000026549.667	SAMN08467260	environmental/other	cd_8_group_11893	cd_4_group_11577	cd_2_group_10479
PDT000300030.2	PDS000026549.667	SAMN08801059	environmental/other	cd_8_group_11893	cd_4_group_11577	cd_2_group_10479
PDT000319613.1	PDS000026549.667	SAMN09261027	clinical	cd_8_group_11893	cd_4_group_11577	cd_2_group_10479
PDT000324440.1	PDS000026549.667	SAMN09374926	clinical	cd_8_group_11893	cd_4_group_11577	cd_2_group_10479
PDT000332425.1	PDS000026549.667	SAMN09453282	clinical	cd_8_group_11893	cd_4_group_11577	cd_2_group_10479
PDT000333114.1	PDS000026549.667	SAMN09444260	environmental/other	cd_8_group_11893	cd_4_group_11577	cd_2_group_10479
PDT000344467.1	PDS000026549.667	SAMN09631558	environmental/other	cd_8_group_11893	cd_4_group_11577	cd_2_group_10479
PDT000344468.1	PDS000026549.667	SAMN09631563	environmental/other	cd_8_group_11893	cd_4_group_11577	cd_2_group_10479
PDT000344939.1	PDS000026549.667	SAMN09631614	environmental/other	cd_8_group_11893	cd_4_group_11577	cd_2_group_10479
PDT000344969.1	PDS000026549.667	SAMN09631547	environmental/other	cd_8_group_11893	cd_4_group_11577	cd_2_group_10479
PDT000344980.1	PDS000026549.667	SAMN09631613	environmental/other	cd_8_group_11893	cd_4_group_11577	cd_2_group_10479
PDT000344982.1	PDS000026549.667	SAMN09631584	environmental/other	cd_8_group_11893	cd_4_group_11577	cd_2_group_10479
PDT000356607.1	PDS000026549.667	SAMN09753690	environmental/other	cd_8_group_11893	cd_4_group_11577	cd_2_group_10479
PDT000356649.1	PDS000026549.667	SAMN09745950	environmental/other	cd_8_group_11893	cd_4_group_11577	cd_2_group_10479
PDT000356679.1	PDS000026549.667	SAMN09745889	environmental/other	cd_8_group_11893	cd_4_group_11577	cd_2_group_10479
PDT000356681.1	PDS000026549.667	SAMN09745903	environmental/other	cd_8_group_11893	cd_4_group_11577	cd_2_group_10479
PDT000356696.1	PDS000026549.667	SAMN09745890	environmental/other	cd_8_group_11893	cd_4_group_11577	cd_2_group_10479
PDT000356922.1	PDS000026549.667	SAMN09756373	environmental/other	cd_8_group_11893	cd_4_group_11577	cd_2_group_10479
PDT000356940.1	PDS000026549.667	SAMN09756358	environmental/other	cd_8_group_11893	cd_4_group_11577	cd_2_group_10479
PDT000357546.1	PDS000026549.667	SAMN09765138	environmental/other	cd_8_group_11893	cd_4_group_11577	cd_2_group_10479
PDT000358890.1	PDS000026549.667	SAMN09769703	environmental/other	cd_8_group_11893	cd_4_group_11577	cd_2_group_10479
PDT000359431.1	PDS000026549.667	SAMN09771026	environmental/other	cd_8_group_11893	cd_4_group_11577	cd_2_group_10479
PDT000362686.1	PDS000026549.667	SAMN09829984	environmental/other	cd_8_group_11893	cd_4_group_11577	cd_2_group_10479
PDT000370965.1	PDS000026549.667	SAMN09941211	clinical	cd_8_group_11893	cd_4_group_11577	cd_2_group_10479
PDT000375878.1	PDS000026549.667	SAMN10038558	environmental/other	cd_8_group_11893	cd_4_group_11577	cd_2_group_10479
PDT000376864.1	PDS000026549.667	SAMN10061358	clinical	cd_8_group_11893	cd_4_group_11577	cd_2_group_10479
PDT000380858.1	PDS000026549.667	SAMN10088752	clinical	cd_8_group_11893	cd_4_group_11577	cd_2_group_10479
PDT000389919.1	PDS000026549.667	SAMN10228860	clinical	cd_8_group_11893	cd_4_group_11577	cd_2_group_10479
PDT000416260.1	PDS000026549.667	SAMN10580802	clinical	cd_8_group_11893	cd_4_group_11577	cd_2_group_10479
PDT000429457.1	PDS000026549.667	SAMN10686086	clinical	cd_8_group_11893	cd_4_group_11577	cd_2_group_10479
PDT000430830.1	PDS000026549.667	SAMN10695807	environmental/other	cd_8_group_11893	cd_4_group_11577	cd_2_group_10479
PDT000434946.1	PDS000026549.667	SAMN10733685	clinical	cd_8_group_11893	cd_4_group_11577	cd_2_group_10479
PDT000459462.1	PDS000026549.667	SAMN10877813	clinical	cd_8_group_11893	cd_4_group_11577	cd_2_group_10479
PDT000464414.1	PDS000026549.667	SAMN10887841	clinical	cd_8_group_11893	cd_4_group_11577	cd_2_group_10479
PDT000482217.1	PDS000026549.667	SAMN10396091	environmental/other	cd_8_group_11893	cd_4_group_11577	cd_2_group_10479
PDT000482298.1	PDS000026549.667	SAMN10395938	environmental/other	cd_8_group_11893	cd_4_group_11577	cd_2_group_10479
PDT000518299.1	PDS000026549.667	SAMN11967908	environmental/other	cd_8_group_11893	cd_4_group_11577	cd_2_group_10479
PDT000518387.1	PDS000026549.667	SAMN11967967	environmental/other	cd_8_group_11893	cd_4_group_11577	cd_2_group_10479
PDT000556838.1	PDS000026549.667	SAMN12510400	clinical	cd_8_group_11893	cd_4_group_11577	cd_2_group_10479
PDT000565570.1	PDS000026549.667	SAMN12586949	environmental/other	cd_8_group_11893	cd_4_group_11577	cd_2_group_10479
PDT001598115.1	PDS000026549.667	SAMN32977366	clinical	cd_8_group_11893	cd_4_group_11577	cd_2_group_10479
PDT000407723.1	PDS000026549.667	SAMN10432278	clinical	cd_8_group_11893	cd_4_group_11577	cd_2_group_19387
PDT000407735.1	PDS000026549.667	SAMN10432259	clinical	cd_8_group_11893	cd_4_group_11577	cd_2_group_19387
PDT000407741.1	PDS000026549.667	SAMN10432279	clinical	cd_8_group_11893	cd_4_group_11577	cd_2_group_19387
PDT000407743.1	PDS000026549.667	SAMN10432257	clinical	cd_8_group_11893	cd_4_group_11577	cd_2_group_19387
PDT000408448.1	PDS000026549.667	SAMN10435371	clinical	cd_8_group_11893	cd_4_group_11577	cd_2_group_19387
PDT000509295.1	PDS000026549.667	SAMN11875367	clinical	cd_8_group_11893	cd_4_group_11577	cd_2_group_19387
PDT000518287.1	PDS000026549.667	SAMN11968018	environmental/other	cd_8_group_11893	cd_4_group_11577	cd_2_group_19387
PDT000305803.2	PDS000028791.2	SAMN08930149	environmental/other	cd_8_group_11894	-	-
PDT000610180.1	PDS000028791.2	SAMN13049172	environmental/other	cd_8_group_11894	-	-
PDT000260992.2	PDS000028791.2	SAMN07975036	environmental/other	cd_8_group_11894	cd_4_group_11578	-
PDT000231545.2	PDS000028791.2	SAMN07452773	environmental/other	cd_8_group_11894	cd_4_group_11578	cd_2_group_10480
PDT000260984.2	PDS000028791.2	SAMN07975044	environmental/other	cd_8_group_11894	cd_4_group_11578	cd_2_group_10480
PDT000591977.1	PDS000015476.124	SAMN12821648	environmental/other	cd_8_group_11895	-	-
PDT000600428.1	PDS000015476.124	SAMN12910449	environmental/other	cd_8_group_11895	-	-
PDT000644782.1	PDS000015476.124	SAMN13556177	environmental/other	cd_8_group_11895	-	-
PDT001067726.1	PDS000015476.124	SAMN19677660	environmental/other	cd_8_group_11895	-	-
PDT001080057.1	PDS000015476.124	SAMN19974662	environmental/other	cd_8_group_11895	-	-
PDT001175708.1	PDS000015476.124	SAMN23176047	environmental/other	cd_8_group_11895	-	-
PDT001280972.1	PDS000015476.124	SAMN27480981	environmental/other	cd_8_group_11895	-	-
PDT001325263.1	PDS000015476.124	SAMN28922385	environmental/other	cd_8_group_11895	-	-
PDT001326562.1	PDS000015476.124	SAMN28950291	environmental/other	cd_8_group_11895	-	-
PDT001420242.1	PDS000015476.124	SAMN30899950	environmental/other	cd_8_group_11895	-	-
PDT001450412.1	PDS000015476.124	SAMN31243023	environmental/other	cd_8_group_11895	-	-
PDT001452997.1	PDS000015476.124	SAMN31276180	environmental/other	cd_8_group_11895	-	-
PDT001471949.1	PDS000015476.124	SAMN31535836	environmental/other	cd_8_group_11895	-	-
PDT001487523.1	PDS000015476.124	SAMN31759716	environmental/other	cd_8_group_11895	-	-
PDT001513022.1	PDS000015476.124	SAMN32052457	environmental/other	cd_8_group_11895	-	-
PDT001600120.1	PDS000015476.124	SAMN33008778	environmental/other	cd_8_group_11895	-	-
PDT001618773.1	PDS000015476.124	SAMN33342651	environmental/other	cd_8_group_11895	-	-
PDT001627026.1	PDS000015476.124	SAMN33348152	environmental/other	cd_8_group_11895	-	-
PDT001662199.1	PDS000015476.124	SAMN33786777	environmental/other	cd_8_group_11895	-	-
PDT001662478.1	PDS000015476.124	SAMN33759050	environmental/other	cd_8_group_11895	-	-
PDT001671293.1	PDS000015476.124	SAMN33941247	environmental/other	cd_8_group_11895	-	-
PDT001694454.1	PDS000015476.124	SAMN34251267	environmental/other	cd_8_group_11895	-	-
PDT001694490.1	PDS000015476.124	SAMN34251293	environmental/other	cd_8_group_11895	-	-
PDT001776628.1	PDS000015476.124	SAMN35713678	environmental/other	cd_8_group_11895	-	-
PDT001780530.1	PDS000015476.124	SAMN35753448	environmental/other	cd_8_group_11895	-	-
PDT001781152.1	PDS000015476.124	SAMN35776910	environmental/other	cd_8_group_11895	-	-
PDT001823736.1	PDS000015476.124	SAMN36673280	environmental/other	cd_8_group_11895	-	-
PDT001839425.2	PDS000015476.124	SAMN36827369	environmental/other	cd_8_group_11895	-	-
PDT001876421.1	PDS000015476.124	SAMN37217614	environmental/other	cd_8_group_11895	-	-
PDT001891889.1	PDS000015476.124	SAMN37480159	environmental/other	cd_8_group_11895	-	-
PDT001942570.1	PDS000015476.124	SAMN37863393	environmental/other	cd_8_group_11895	-	-
PDT001994632.1	PDS000015476.124	SAMN38346288	environmental/other	cd_8_group_11895	-	-
PDT000231547.2	PDS000015476.124	SAMN07452787	environmental/other	cd_8_group_11895	cd_4_group_11579	cd_2_group_10481
PDT000843285.1	PDS000015476.124	SAMN16239068	environmental/other	cd_8_group_11895	cd_4_group_11579	cd_2_group_10481
PDT000728659.1	PDS000015476.124	SAMN14754961	environmental/other	cd_8_group_11895	cd_4_group_11579	cd_2_group_29264
PDT001344888.1	PDS000015476.124	SAMEA8571447	NULL	cd_8_group_11895	cd_4_group_11579	cd_2_group_29264
PDT000540181.1	PDS000015476.124	SAMN12234855	environmental/other	cd_8_group_11895	cd_4_group_24765	-
PDT000592224.1	PDS000015476.124	SAMN12823309	environmental/other	cd_8_group_11895	cd_4_group_24765	-
PDT000593976.1	PDS000015476.124	SAMN12843001	environmental/other	cd_8_group_11895	cd_4_group_24765	-
PDT000629665.1	PDS000015476.124	SAMN13315611	environmental/other	cd_8_group_11895	cd_4_group_24765	-
PDT000728658.1	PDS000015476.124	SAMN14754962	environmental/other	cd_8_group_11895	cd_4_group_24765	-
PDT000843342.1	PDS000015476.124	SAMN16231286	environmental/other	cd_8_group_11895	cd_4_group_24765	-
PDT001974880.1	PDS000015476.124	SAMN38156092	environmental/other	cd_8_group_11895	cd_4_group_24765	-
PDT000522746.1	PDS000015476.124	SAMN12056542	environmental/other	cd_8_group_11895	cd_4_group_24765	cd_2_group_23051
PDT000599679.1	PDS000015476.124	SAMN12897339	environmental/other	cd_8_group_11895	cd_4_group_24765	cd_2_group_23051
PDT000843343.1	PDS000015476.124	SAMN16231285	environmental/other	cd_8_group_11895	cd_4_group_24765	cd_2_group_23051
PDT000997162.1	PDS000015476.124	SAMN18589514	environmental/other	cd_8_group_11895	cd_4_group_24765	cd_2_group_23051
PDT001343343.1	PDS000015476.124	SAMEA8570672	NULL	cd_8_group_11895	cd_4_group_24765	cd_2_group_23051
PDT000649969.1	PDS000015476.124	SAMN13676416	environmental/other	cd_8_group_11895	cd_4_group_24765	cd_2_group_27024
PDT000843313.1	PDS000015476.124	SAMN16231312	environmental/other	cd_8_group_11895	cd_4_group_24765	cd_2_group_27024
PDT000728661.1	PDS000015476.124	SAMN14754960	environmental/other	cd_8_group_11895	cd_4_group_24765	cd_2_group_29265
PDT000843327.1	PDS000015476.124	SAMN16231299	environmental/other	cd_8_group_11895	cd_4_group_24765	cd_2_group_29265
PDT000853602.1	PDS000015476.124	SAMN16355444	environmental/other	cd_8_group_11895	cd_4_group_34283	cd_2_group_32312
PDT000853604.1	PDS000015476.124	SAMN16355446	environmental/other	cd_8_group_11895	cd_4_group_34283	cd_2_group_32312
PDT000853629.1	PDS000015476.124	SAMN16355471	environmental/other	cd_8_group_11895	cd_4_group_34283	cd_2_group_32312
PDT001258717.1	PDS000015476.124	SAMN26442336	environmental/other	cd_8_group_11895	cd_4_group_34283	cd_2_group_32312
PDT001005860.1	PDS000015476.124	SAMN18743851	environmental/other	cd_8_group_11895	cd_4_group_34410	-
PDT001016621.1	PDS000015476.124	SAMN18938142	environmental/other	cd_8_group_11895	cd_4_group_34410	-
PDT001202751.1	PDS000015476.124	SAMN24038701	environmental/other	cd_8_group_11895	cd_4_group_34410	-
PDT001329293.1	PDS000015476.124	SAMN29096409	environmental/other	cd_8_group_11895	cd_4_group_34410	-
PDT001382632.1	PDS000015476.124	SAMN30221116	environmental/other	cd_8_group_11895	cd_4_group_34410	-
PDT001386988.1	PDS000015476.124	SAMN30282870	environmental/other	cd_8_group_11895	cd_4_group_34410	-
PDT001428108.1	PDS000015476.124	SAMN30955104	environmental/other	cd_8_group_11895	cd_4_group_34410	-
PDT001435287.1	PDS000015476.124	SAMN31045514	environmental/other	cd_8_group_11895	cd_4_group_34410	-
PDT001455655.1	PDS000015476.124	SAMN31328119	environmental/other	cd_8_group_11895	cd_4_group_34410	-
PDT001513136.1	PDS000015476.124	SAMN32058156	environmental/other	cd_8_group_11895	cd_4_group_34410	-
PDT001616367.1	PDS000015476.124	SAMN33313027	environmental/other	cd_8_group_11895	cd_4_group_34410	-
PDT001974824.1	PDS000015476.124	SAMN38156114	environmental/other	cd_8_group_11895	cd_4_group_34410	-
PDT001975047.1	PDS000015476.124	SAMN38156137	environmental/other	cd_8_group_11895	cd_4_group_34410	-
PDT000859037.1	PDS000015476.124	SAMN16400865	environmental/other	cd_8_group_11895	cd_4_group_34410	cd_2_group_32439
PDT000865568.1	PDS000015476.124	SAMN16532579	environmental/other	cd_8_group_11895	cd_4_group_34410	cd_2_group_32439
PDT000939126.1	PDS000015476.124	SAMN17478666	environmental/other	cd_8_group_11895	cd_4_group_34410	cd_2_group_32439
PDT001276733.1	PDS000015476.124	SAMN27025178	environmental/other	cd_8_group_11895	cd_4_group_34410	cd_2_group_32439
PDT001328586.1	PDS000015476.124	SAMN29047346	environmental/other	cd_8_group_11895	cd_4_group_34410	cd_2_group_32439
PDT001345778.1	PDS000015476.124	SAMEA8571368	NULL	cd_8_group_11895	cd_4_group_34410	cd_2_group_32439
PDT001345780.1	PDS000015476.124	SAMEA8571369	NULL	cd_8_group_11895	cd_4_group_34410	cd_2_group_32439
PDT001974822.1	PDS000015476.124	SAMN38156116	environmental/other	cd_8_group_11895	cd_4_group_34410	cd_2_group_32439
PDT001983632.1	PDS000015476.124	SAMN38225721	environmental/other	cd_8_group_11895	cd_4_group_34410	cd_2_group_32439
PDT001411703.1	PDS000015476.124	SAMN30712923	environmental/other	cd_8_group_11895	cd_4_group_34410	cd_2_group_46439
PDT001412168.1	PDS000015476.124	SAMN30712924	environmental/other	cd_8_group_11895	cd_4_group_34410	cd_2_group_46439
PDT001449552.1	PDS000015476.124	SAMN31228612	environmental/other	cd_8_group_11895	cd_4_group_34410	cd_2_group_46439
PDT001136004.1	PDS000015476.124	SAMN21542138	environmental/other	cd_8_group_11895	cd_4_group_41321	-
PDT001258712.1	PDS000015476.124	SAMN26442342	environmental/other	cd_8_group_11895	cd_4_group_41321	-
PDT001178157.1	PDS000015476.124	SAMN23284095	environmental/other	cd_8_group_11895	cd_4_group_42773	cd_2_group_40719
PDT001178158.1	PDS000015476.124	SAMN23284094	environmental/other	cd_8_group_11895	cd_4_group_42773	cd_2_group_40719
PDT001349939.1	PDS000015476.124	SAMN29418305	environmental/other	cd_8_group_11895	cd_4_group_46294	-
PDT001392527.1	PDS000015476.124	SAMN30379489	environmental/other	cd_8_group_11895	cd_4_group_46294	-
PDT001434223.1	PDS000015476.124	SAMN31018891	environmental/other	cd_8_group_11895	cd_4_group_46294	-
PDT001440909.1	PDS000015476.124	SAMN31139175	environmental/other	cd_8_group_11895	cd_4_group_46294	-
PDT001446630.1	PDS000015476.124	SAMN31209295	environmental/other	cd_8_group_11895	cd_4_group_46294	-
PDT001646982.1	PDS000015476.124	SAMN33458727	environmental/other	cd_8_group_11895	cd_4_group_46294	-
PDT001908314.1	PDS000015476.124	SAMN37587548	environmental/other	cd_8_group_11895	cd_4_group_46294	-
PDT001942356.1	PDS000015476.124	SAMN37858345	environmental/other	cd_8_group_11895	cd_4_group_46294	-
PDT001348196.1	PDS000015476.124	SAMN29379469	environmental/other	cd_8_group_11895	cd_4_group_46294	cd_2_group_44421
PDT001348730.1	PDS000015476.124	SAMN29398325	environmental/other	cd_8_group_11895	cd_4_group_46294	cd_2_group_44421
PDT001398429.1	PDS000015476.124	SAMN30501137	environmental/other	cd_8_group_11895	cd_4_group_46294	cd_2_group_44421
PDT001441228.1	PDS000015476.124	SAMN31142600	environmental/other	cd_8_group_11895	cd_4_group_46294	cd_2_group_44421
PDT001542456.1	PDS000015476.124	SAMN32354135	environmental/other	cd_8_group_11895	cd_4_group_46294	cd_2_group_44421
PDT001684146.1	PDS000015476.124	SAMN34116010	environmental/other	cd_8_group_11895	cd_4_group_46294	cd_2_group_44421
PDT001794478.1	PDS000015476.124	SAMN36175097	environmental/other	cd_8_group_11895	cd_4_group_46294	cd_2_group_44421
PDT001379050.1	PDS000015476.124	SAMN30127746	environmental/other	cd_8_group_11895	cd_4_group_47181	-
PDT001601025.1	PDS000015476.124	SAMN33020791	environmental/other	cd_8_group_11895	cd_4_group_47181	-
PDT001942537.1	PDS000015476.124	SAMN37862629	environmental/other	cd_8_group_11895	cd_4_group_47181	cd_2_group_53735
PDT001963675.1	PDS000015476.124	SAMN38053780	environmental/other	cd_8_group_11895	cd_4_group_47181	cd_2_group_53735
PDT001426955.1	PDS000015476.124	SAMN30935163	environmental/other	cd_8_group_11895	cd_4_group_48525	cd_2_group_46809
PDT001450123.1	PDS000015476.124	SAMN31235798	environmental/other	cd_8_group_11895	cd_4_group_48525	cd_2_group_46809
PDT001627002.1	PDS000015476.124	SAMN33348079	environmental/other	cd_8_group_11895	cd_4_group_51179	-
PDT001737236.1	PDS000015476.124	SAMN35109756	clinical	cd_8_group_11895	cd_4_group_51179	cd_2_group_51020
PDT001776157.1	PDS000015476.124	SAMN35438869	environmental/other	cd_8_group_11895	cd_4_group_51179	cd_2_group_51020
PDT001776158.1	PDS000015476.124	SAMN35438868	environmental/other	cd_8_group_11895	cd_4_group_51179	cd_2_group_51020
PDT001776159.1	PDS000015476.124	SAMN35438867	environmental/other	cd_8_group_11895	cd_4_group_51179	cd_2_group_51020
PDT001776160.1	PDS000015476.124	SAMN35438866	environmental/other	cd_8_group_11895	cd_4_group_51179	cd_2_group_51020
PDT001776161.1	PDS000015476.124	SAMN35438865	environmental/other	cd_8_group_11895	cd_4_group_51179	cd_2_group_51020
PDT001776167.1	PDS000015476.124	SAMN35438860	environmental/other	cd_8_group_11895	cd_4_group_51179	cd_2_group_51020
PDT001776169.1	PDS000015476.124	SAMN35438858	environmental/other	cd_8_group_11895	cd_4_group_51179	cd_2_group_51020
PDT001776170.1	PDS000015476.124	SAMN35438857	environmental/other	cd_8_group_11895	cd_4_group_51179	cd_2_group_51020
PDT001776171.1	PDS000015476.124	SAMN35438856	environmental/other	cd_8_group_11895	cd_4_group_51179	cd_2_group_51020
PDT001776172.1	PDS000015476.124	SAMN35438855	environmental/other	cd_8_group_11895	cd_4_group_51179	cd_2_group_51020
PDT001776174.1	PDS000015476.124	SAMN35438854	environmental/other	cd_8_group_11895	cd_4_group_51179	cd_2_group_51020
PDT001776205.1	PDS000015476.124	SAMN35438852	environmental/other	cd_8_group_11895	cd_4_group_51179	cd_2_group_51020
PDT001776206.1	PDS000015476.124	SAMN35438851	environmental/other	cd_8_group_11895	cd_4_group_51179	cd_2_group_51020
PDT001776207.1	PDS000015476.124	SAMN35438850	environmental/other	cd_8_group_11895	cd_4_group_51179	cd_2_group_51020
PDT001776209.1	PDS000015476.124	SAMN35438848	environmental/other	cd_8_group_11895	cd_4_group_51179	cd_2_group_51020
PDT001671294.1	PDS000015476.124	SAMN33941249	environmental/other	cd_8_group_11895	cd_4_group_51278	-
PDT001647345.1	PDS000015476.124	SAMN33483398	environmental/other	cd_8_group_11895	cd_4_group_51278	cd_2_group_49706
PDT001751141.1	PDS000015476.124	SAMN35311197	environmental/other	cd_8_group_11895	cd_4_group_51278	cd_2_group_49706
PDT001678717.1	PDS000015476.124	SAMN34067599	environmental/other	cd_8_group_11895	cd_4_group_51857	-
PDT001827624.2	PDS000015476.124	SAMN36701854	environmental/other	cd_8_group_11895	cd_4_group_51857	-
PDT001880891.1	PDS000015476.124	SAMN37344523	environmental/other	cd_8_group_11895	cd_4_group_51857	-
PDT001707161.1	PDS000015476.124	SAMN34377326	clinical	cd_8_group_11895	cd_4_group_51857	cd_2_group_50728
PDT001766795.1	PDS000015476.124	SAMN35557890	clinical	cd_8_group_11895	cd_4_group_51857	cd_2_group_50728
PDT001776189.1	PDS000015476.124	SAMN35438895	environmental/other	cd_8_group_11895	cd_4_group_51857	cd_2_group_50728
PDT001776194.1	PDS000015476.124	SAMN35438891	environmental/other	cd_8_group_11895	cd_4_group_51857	cd_2_group_50728
PDT001776195.1	PDS000015476.124	SAMN35438890	environmental/other	cd_8_group_11895	cd_4_group_51857	cd_2_group_50728
PDT001776196.1	PDS000015476.124	SAMN35438889	environmental/other	cd_8_group_11895	cd_4_group_51857	cd_2_group_50728
PDT001869291.1	PDS000015476.124	SAMN37199997	clinical	cd_8_group_11895	cd_4_group_51857	cd_2_group_50728
PDT001869307.1	PDS000015476.124	SAMN37201870	environmental/other	cd_8_group_11895	cd_4_group_51857	cd_2_group_50728
PDT001881023.1	PDS000015476.124	SAMN37349585	environmental/other	cd_8_group_11895	cd_4_group_51857	cd_2_group_50728
PDT001884486.1	PDS000015476.124	SAMN37385390	environmental/other	cd_8_group_11895	cd_4_group_51857	cd_2_group_50728
PDT001905441.1	PDS000015476.124	SAMN37557947	environmental/other	cd_8_group_11895	cd_4_group_51857	cd_2_group_50728
PDT001967149.1	PDS000015476.124	SAMN38093905	environmental/other	cd_8_group_11895	cd_4_group_51857	cd_2_group_50728
PDT001995387.1	PDS000015476.124	SAMN38366988	environmental/other	cd_8_group_11895	cd_4_group_51857	cd_2_group_50728
PDT001793918.1	PDS000015476.124	SAMN36076478	environmental/other	cd_8_group_11895	cd_4_group_53062	cd_2_group_51701
PDT001974849.1	PDS000015476.124	SAMN38156232	environmental/other	cd_8_group_11895	cd_4_group_53062	cd_2_group_51701
PDT001974986.1	PDS000015476.124	SAMN38156278	environmental/other	cd_8_group_11895	cd_4_group_53062	cd_2_group_51701
PDT001965020.1	PDS000015476.124	SAMN38067970	environmental/other	cd_8_group_11895	cd_4_group_55217	-
PDT001994876.1	PDS000015476.124	SAMN38349640	environmental/other	cd_8_group_11895	cd_4_group_55217	-
PDT001993089.1	PDS000015476.124	SAMN38334790	environmental/other	cd_8_group_11895	cd_4_group_55364	-
PDT002010339.1	PDS000015476.124	SAMN38472861	environmental/other	cd_8_group_11895	cd_4_group_55364	-
PDT000322421.1	PDS000030747.5	SAMN09291735	environmental/other	cd_8_group_11896	-	-
PDT000367319.1	PDS000030747.5	SAMN09914098	environmental/other	cd_8_group_11896	-	-
PDT000484824.1	PDS000030747.5	SAMN11306818	environmental/other	cd_8_group_11896	-	-
PDT000584639.1	PDS000030747.5	SAMN12732161	environmental/other	cd_8_group_11896	-	-
PDT000231549.2	PDS000030747.5	SAMN07452767	environmental/other	cd_8_group_11896	cd_4_group_11581	-
PDT000509402.1	PDS000030747.5	SAMN11877181	environmental/other	cd_8_group_11896	cd_4_group_11581	-
PDT000231552.2	PDS000032555.258	SAMN07452777	environmental/other	cd_8_group_11897	-	-
PDT000311225.2	PDS000032555.258	SAMN09013820	environmental/other	cd_8_group_11897	-	-
PDT000231559.5	PDS000028192.862	SAMN07418103	environmental/other	cd_8_group_11898	-	-
PDT001814330.1	PDS000028192.862	SAMN36386993	environmental/other	cd_8_group_11898	-	-
PDT000231555.5	PDS000028192.862	SAMN07418105	environmental/other	cd_8_group_11898	cd_4_group_11582	cd_2_group_10484
PDT000231556.2	PDS000028192.862	SAMN07418104	environmental/other	cd_8_group_11898	cd_4_group_11582	cd_2_group_10484
PDT000231558.2	PDS000028192.862	SAMN07418106	environmental/other	cd_8_group_11899	cd_4_group_11583	cd_2_group_10485
PDT001150053.1	PDS000028192.862	SAMN19641971	clinical	cd_8_group_11899	cd_4_group_11583	cd_2_group_10485
PDT001175125.1	PDS000076604.512	SAMN15007254	environmental/other	cd_8_group_119	cd_4_group_95	-
PDT000140667.2	PDS000076604.512	SAMN05417494	clinical	cd_8_group_119	cd_4_group_95	cd_2_group_6193
PDT001158541.1	PDS000076604.512	SAMEA6145279	NULL	cd_8_group_119	cd_4_group_95	cd_2_group_6193
PDT000000631.2	PDS000076604.512	SAMN02298221	environmental/other	cd_8_group_119	cd_4_group_95	cd_2_group_87
PDT000000632.3	PDS000076604.512	SAMN02298222	environmental/other	cd_8_group_119	cd_4_group_95	cd_2_group_87
PDT000000641.4	PDS000076604.512	SAMN02298224	environmental/other	cd_8_group_119	cd_4_group_95	cd_2_group_87
PDT000000642.4	PDS000076604.512	SAMN02298223	environmental/other	cd_8_group_119	cd_4_group_95	cd_2_group_87
PDT000001454.4	PDS000076604.512	SAMN02298225	environmental/other	cd_8_group_119	cd_4_group_95	cd_2_group_87
PDT000001455.3	PDS000076604.512	SAMN02298226	environmental/other	cd_8_group_119	cd_4_group_95	cd_2_group_87
PDT000002383.2	PDS000076604.512	SAMN02298227	environmental/other	cd_8_group_119	cd_4_group_95	cd_2_group_87
PDT000002384.2	PDS000076604.512	SAMN02298228	environmental/other	cd_8_group_119	cd_4_group_95	cd_2_group_87
PDT000002980.3	PDS000076604.512	SAMN02368357	clinical	cd_8_group_119	cd_4_group_95	cd_2_group_87
PDT000019068.2	PDS000076604.512	SAMN01823710	environmental/other	cd_8_group_119	cd_4_group_95	cd_2_group_87
PDT000031371.3	PDS000076604.512	SAMN02766946	environmental/other	cd_8_group_119	cd_4_group_95	cd_2_group_87
PDT000031377.3	PDS000076604.512	SAMN02766948	environmental/other	cd_8_group_119	cd_4_group_95	cd_2_group_87
PDT000031378.3	PDS000076604.512	SAMN02766949	environmental/other	cd_8_group_119	cd_4_group_95	cd_2_group_87
PDT000031380.3	PDS000076604.512	SAMN02766947	environmental/other	cd_8_group_119	cd_4_group_95	cd_2_group_87
PDT000031382.3	PDS000076604.512	SAMN02766952	environmental/other	cd_8_group_119	cd_4_group_95	cd_2_group_87
PDT000031388.3	PDS000076604.512	SAMN02766950	environmental/other	cd_8_group_119	cd_4_group_95	cd_2_group_87
PDT000031389.3	PDS000076604.512	SAMN02766951	environmental/other	cd_8_group_119	cd_4_group_95	cd_2_group_87
PDT000050139.2	PDS000076604.512	SAMN02777840	environmental/other	cd_8_group_119	cd_4_group_95	cd_2_group_87
PDT000050140.2	PDS000076604.512	SAMN02777839	environmental/other	cd_8_group_119	cd_4_group_95	cd_2_group_87
PDT000094701.2	PDS000076604.512	SAMN02777838	environmental/other	cd_8_group_119	cd_4_group_95	cd_2_group_87
PDT000197263.1	PDS000076604.512	SAMN03358776	NULL	cd_8_group_119	cd_4_group_95	cd_2_group_87
PDT000435598.1	PDS000076604.512	SAMN10620577	NULL	cd_8_group_119	cd_4_group_95	cd_2_group_87
PDT000555593.1	PDS000076604.512	SAMN09873985	environmental/other	cd_8_group_119	cd_4_group_95	cd_2_group_87
PDT000798244.1	PDS000076604.512	SAMN15663488	clinical	cd_8_group_119	cd_4_group_95	cd_2_group_87
PDT001175163.1	PDS000076604.512	SAMN15007194	environmental/other	cd_8_group_119	cd_4_group_95	cd_2_group_87
PDT001175191.1	PDS000076604.512	SAMN15007293	environmental/other	cd_8_group_119	cd_4_group_95	cd_2_group_87
PDT001175246.1	PDS000076604.512	SAMN15007294	environmental/other	cd_8_group_119	cd_4_group_95	cd_2_group_87
PDT001175257.1	PDS000076604.512	SAMN15007221	environmental/other	cd_8_group_119	cd_4_group_95	cd_2_group_87
PDT001258720.1	PDS000076604.512	SAMN26442341	environmental/other	cd_8_group_119	cd_4_group_95	cd_2_group_87
PDT001287090.1	PDS000076604.512	SAMN27570649	environmental/other	cd_8_group_119	cd_4_group_95	cd_2_group_87
PDT001508395.1	PDS000076604.512	SAMN31978563	clinical	cd_8_group_119	cd_4_group_95	cd_2_group_87
PDT000029593.3	PDS000027365.1	SAMN01902346	environmental/other	cd_8_group_1190	cd_4_group_1113	cd_2_group_974
PDT000105667.3	PDS000027365.1	SAMN04217416	environmental/other	cd_8_group_1190	cd_4_group_1113	cd_2_group_974
PDT000231563.2	PDS000028192.862	SAMN07418097	environmental/other	cd_8_group_11900	cd_4_group_11584	-
PDT001150119.1	PDS000028192.862	SAMN19642005	clinical	cd_8_group_11900	cd_4_group_11584	-
PDT000231565.2	PDS000028192.862	SAMN07418093	environmental/other	cd_8_group_11901	-	-
PDT000755798.1	PDS000028192.862	SAMN15083255	environmental/other	cd_8_group_11901	-	-
PDT000231637.2	PDS000028192.862	SAMN07418117	environmental/other	cd_8_group_11902	cd_4_group_11585	cd_2_group_10488
PDT001150077.1	PDS000028192.862	SAMN19641996	clinical	cd_8_group_11902	cd_4_group_11585	cd_2_group_10488
PDT001150126.1	PDS000028192.862	SAMN19642003	clinical	cd_8_group_11902	cd_4_group_11585	cd_2_group_10488
PDT000231681.4	PDS000028192.862	SAMN07418107	environmental/other	cd_8_group_11903	-	-
PDT001150140.1	PDS000028192.862	SAMN19641962	clinical	cd_8_group_11903	-	-
PDT000231721.2	PDS000002504.587	SAMN07429344	environmental/other	cd_8_group_11904	cd_4_group_11587	cd_2_group_10491
PDT000249403.2	PDS000002504.587	SAMN07731469	clinical	cd_8_group_11904	cd_4_group_11587	cd_2_group_10491
PDT000270987.2	PDS000002504.587	SAMN08144256	environmental/other	cd_8_group_11904	cd_4_group_11587	cd_2_group_10491
PDT000288070.2	PDS000002504.587	SAMN08567687	clinical	cd_8_group_11904	cd_4_group_11587	cd_2_group_10491
PDT000231738.2	PDS000038586.2	SAMN07439615	clinical	cd_8_group_11905	-	-
PDT000405413.1	PDS000038586.2	SAMN10397434	clinical	cd_8_group_11905	-	-
PDT001115410.1	PDS000038586.2	SAMN20934101	clinical	cd_8_group_11905	-	-
PDT000313136.2	PDS000001865.702	SAMN09101168	clinical	cd_8_group_11906	-	-
PDT000767901.1	PDS000001865.702	SAMN15297943	clinical	cd_8_group_11906	-	-
PDT001397887.1	PDS000001865.702	SAMN30497218	clinical	cd_8_group_11906	-	-
PDT001827595.2	PDS000001865.702	SAMN36701884	clinical	cd_8_group_11906	-	-
PDT000231742.2	PDS000001865.702	SAMN07439631	clinical	cd_8_group_11906	cd_4_group_11590	-
PDT000480141.1	PDS000001865.702	SAMN11177941	clinical	cd_8_group_11906	cd_4_group_11590	-
PDT001826187.1	PDS000001865.702	SAMN36696268	clinical	cd_8_group_11906	cd_4_group_11590	-
PDT000231743.2	PDS000026869.316	SAMN07439624	clinical	cd_8_group_11907	-	-
PDT000896698.1	PDS000026869.316	SAMEA6101038	NULL	cd_8_group_11907	-	-
PDT000968991.1	PDS000026869.316	SAMN16708105	NULL	cd_8_group_11907	-	-
PDT000968999.1	PDS000026869.316	SAMN16708101	NULL	cd_8_group_11907	-	-
PDT000969021.1	PDS000026869.316	SAMN16708078	NULL	cd_8_group_11907	-	-
PDT000969096.1	PDS000026869.316	SAMN16708002	NULL	cd_8_group_11907	-	-
PDT001150662.1	PDS000026869.316	SAMN21928370	clinical	cd_8_group_11907	-	-
PDT001156522.1	PDS000026869.316	SAMN16824772	clinical	cd_8_group_11907	-	-
PDT001156564.1	PDS000026869.316	SAMN16824814	clinical	cd_8_group_11907	-	-
PDT001175250.1	PDS000026869.316	SAMN15007174	environmental/other	cd_8_group_11907	-	-
PDT001339230.1	PDS000026869.316	SAMN26764455	clinical	cd_8_group_11907	-	-
PDT001480171.1	PDS000026869.316	SAMN27655652	clinical	cd_8_group_11907	-	-
PDT001612019.1	PDS000026869.316	SAMN33242730	clinical	cd_8_group_11907	-	-
PDT001761585.1	PDS000026869.316	SAMN21890892	NULL	cd_8_group_11907	-	-
PDT001761766.1	PDS000026869.316	SAMN21890650	NULL	cd_8_group_11907	-	-
PDT001761922.1	PDS000026869.316	SAMN21890488	NULL	cd_8_group_11907	-	-
PDT001772625.1	PDS000026869.316	SAMN35449697	clinical	cd_8_group_11907	-	-
PDT000332460.1	PDS000026869.316	SAMN09455526	clinical	cd_8_group_11907	cd_4_group_17578	-
PDT000583029.1	PDS000026869.316	SAMN12716695	clinical	cd_8_group_11907	cd_4_group_17578	-
PDT000671704.1	PDS000026869.316	SAMN13932547	clinical	cd_8_group_11907	cd_4_group_17578	-
PDT000968857.1	PDS000026869.316	SAMN16707979	NULL	cd_8_group_11907	cd_4_group_17578	-
PDT000968980.1	PDS000026869.316	SAMN16708119	NULL	cd_8_group_11907	cd_4_group_17578	-
PDT001339191.1	PDS000026869.316	SAMN26764494	clinical	cd_8_group_11907	cd_4_group_17578	-
PDT001996254.1	PDS000026869.316	SAMN38222641	clinical	cd_8_group_11907	cd_4_group_17578	-
PDT000350959.1	PDS000026869.316	SAMN09681694	clinical	cd_8_group_11907	cd_4_group_17578	cd_2_group_17142
PDT000457322.1	PDS000026869.316	SAMN10851971	clinical	cd_8_group_11907	cd_4_group_17578	cd_2_group_17142
PDT000451266.1	PDS000026869.316	SAMN10810299	clinical	cd_8_group_11907	cd_4_group_17578	cd_2_group_21048
PDT000532551.1	PDS000026869.316	SAMN12137465	clinical	cd_8_group_11907	cd_4_group_17578	cd_2_group_21048
PDT000539408.1	PDS000026869.316	SAMN12221176	clinical	cd_8_group_11907	cd_4_group_17578	cd_2_group_21048
PDT000549017.1	PDS000026869.316	SAMN12356525	clinical	cd_8_group_11907	cd_4_group_17578	cd_2_group_21048
PDT000968854.1	PDS000026869.316	SAMN16707981	NULL	cd_8_group_11907	cd_4_group_17578	cd_2_group_21048
PDT000968864.1	PDS000026869.316	SAMN16707970	NULL	cd_8_group_11907	cd_4_group_17578	cd_2_group_21048
PDT000968905.1	PDS000026869.316	SAMN16707931	NULL	cd_8_group_11907	cd_4_group_17578	cd_2_group_21048
PDT000968946.1	PDS000026869.316	SAMN16707889	NULL	cd_8_group_11907	cd_4_group_17578	cd_2_group_21048
PDT000968958.1	PDS000026869.316	SAMN16708139	NULL	cd_8_group_11907	cd_4_group_17578	cd_2_group_21048
PDT000969024.1	PDS000026869.316	SAMN16708074	NULL	cd_8_group_11907	cd_4_group_17578	cd_2_group_21048
PDT000969045.1	PDS000026869.316	SAMN16708053	NULL	cd_8_group_11907	cd_4_group_17578	cd_2_group_21048
PDT000969046.1	PDS000026869.316	SAMN16708052	NULL	cd_8_group_11907	cd_4_group_17578	cd_2_group_21048
PDT000969047.1	PDS000026869.316	SAMN16708051	NULL	cd_8_group_11907	cd_4_group_17578	cd_2_group_21048
PDT000969057.1	PDS000026869.316	SAMN16708040	NULL	cd_8_group_11907	cd_4_group_17578	cd_2_group_21048
PDT000969058.1	PDS000026869.316	SAMN16708041	NULL	cd_8_group_11907	cd_4_group_17578	cd_2_group_21048
PDT000969106.1	PDS000026869.316	SAMN16707992	NULL	cd_8_group_11907	cd_4_group_17578	cd_2_group_21048
PDT000969115.1	PDS000026869.316	SAMN16707982	NULL	cd_8_group_11907	cd_4_group_17578	cd_2_group_21048
PDT001156567.1	PDS000026869.316	SAMN16824812	clinical	cd_8_group_11907	cd_4_group_17578	cd_2_group_21048
PDT001339238.1	PDS000026869.316	SAMN26764447	clinical	cd_8_group_11907	cd_4_group_17578	cd_2_group_21048
PDT001480201.1	PDS000026869.316	SAMN27655599	clinical	cd_8_group_11907	cd_4_group_17578	cd_2_group_21048
PDT001480215.1	PDS000026869.316	SAMN27655586	clinical	cd_8_group_11907	cd_4_group_17578	cd_2_group_21048
PDT001480252.1	PDS000026869.316	SAMN27655578	clinical	cd_8_group_11907	cd_4_group_17578	cd_2_group_21048
PDT001489343.1	PDS000026869.316	SAMN31058130	clinical	cd_8_group_11907	cd_4_group_17578	cd_2_group_21048
PDT001339223.1	PDS000026869.316	SAMN26764462	clinical	cd_8_group_11907	cd_4_group_17578	cd_2_group_44275
PDT001339225.1	PDS000026869.316	SAMN26764460	clinical	cd_8_group_11907	cd_4_group_17578	cd_2_group_44275
PDT001480203.1	PDS000026869.316	SAMN27655597	clinical	cd_8_group_11907	cd_4_group_17578	cd_2_group_44275
PDT001480191.1	PDS000026869.316	SAMN27655633	clinical	cd_8_group_11907	cd_4_group_17578	cd_2_group_47809
PDT001480266.1	PDS000026869.316	SAMN27655565	clinical	cd_8_group_11907	cd_4_group_17578	cd_2_group_47809
PDT000509111.1	PDS000026869.316	SAMN11874933	clinical	cd_8_group_11907	cd_4_group_24416	-
PDT001940090.1	PDS000026869.316	SAMN37819624	clinical	cd_8_group_11907	cd_4_group_24416	-
PDT000896600.1	PDS000026869.316	SAMEA6100940	NULL	cd_8_group_11907	cd_4_group_35394	cd_2_group_33394
PDT000896615.1	PDS000026869.316	SAMEA6100955	NULL	cd_8_group_11907	cd_4_group_35394	cd_2_group_33394
PDT000896629.1	PDS000026869.316	SAMEA6100969	NULL	cd_8_group_11907	cd_4_group_35394	cd_2_group_33394
PDT000896650.1	PDS000026869.316	SAMEA6100990	NULL	cd_8_group_11907	cd_4_group_35394	cd_2_group_33394
PDT000896651.1	PDS000026869.316	SAMEA6100991	NULL	cd_8_group_11907	cd_4_group_35394	cd_2_group_33394
PDT000896652.1	PDS000026869.316	SAMEA6100992	NULL	cd_8_group_11907	cd_4_group_35394	cd_2_group_33394
PDT000896653.1	PDS000026869.316	SAMEA6100993	NULL	cd_8_group_11907	cd_4_group_35394	cd_2_group_33394
PDT000896654.1	PDS000026869.316	SAMEA6100994	NULL	cd_8_group_11907	cd_4_group_35394	cd_2_group_33394
PDT000896657.1	PDS000026869.316	SAMEA6100997	NULL	cd_8_group_11907	cd_4_group_35394	cd_2_group_33394
PDT000896658.1	PDS000026869.316	SAMEA6100998	NULL	cd_8_group_11907	cd_4_group_35394	cd_2_group_33394
PDT000896663.1	PDS000026869.316	SAMEA6101003	NULL	cd_8_group_11907	cd_4_group_35394	cd_2_group_33394
PDT000896669.1	PDS000026869.316	SAMEA6101009	NULL	cd_8_group_11907	cd_4_group_35394	cd_2_group_33394
PDT000896670.1	PDS000026869.316	SAMEA6101010	NULL	cd_8_group_11907	cd_4_group_35394	cd_2_group_33394
PDT000896673.1	PDS000026869.316	SAMEA6101013	NULL	cd_8_group_11907	cd_4_group_35394	cd_2_group_33394
PDT000896674.1	PDS000026869.316	SAMEA6101014	NULL	cd_8_group_11907	cd_4_group_35394	cd_2_group_33394
PDT000896675.1	PDS000026869.316	SAMEA6101015	NULL	cd_8_group_11907	cd_4_group_35394	cd_2_group_33394
PDT000896679.1	PDS000026869.316	SAMEA6101019	NULL	cd_8_group_11907	cd_4_group_35394	cd_2_group_33394
PDT000896681.1	PDS000026869.316	SAMEA6101021	NULL	cd_8_group_11907	cd_4_group_35394	cd_2_group_33394
PDT000896685.1	PDS000026869.316	SAMEA6101025	NULL	cd_8_group_11907	cd_4_group_35394	cd_2_group_33394
PDT000896686.1	PDS000026869.316	SAMEA6101026	NULL	cd_8_group_11907	cd_4_group_35394	cd_2_group_33394
PDT000896687.1	PDS000026869.316	SAMEA6101027	NULL	cd_8_group_11907	cd_4_group_35394	cd_2_group_33394
PDT000896688.1	PDS000026869.316	SAMEA6101028	NULL	cd_8_group_11907	cd_4_group_35394	cd_2_group_33394
PDT000896692.1	PDS000026869.316	SAMEA6101032	NULL	cd_8_group_11907	cd_4_group_35394	cd_2_group_33394
PDT000896693.1	PDS000026869.316	SAMEA6101033	NULL	cd_8_group_11907	cd_4_group_35394	cd_2_group_33394
PDT000896695.1	PDS000026869.316	SAMEA6101035	NULL	cd_8_group_11907	cd_4_group_35394	cd_2_group_33394
PDT000896699.1	PDS000026869.316	SAMEA6101039	NULL	cd_8_group_11907	cd_4_group_35394	cd_2_group_33394
PDT000896708.1	PDS000026869.316	SAMEA6101048	NULL	cd_8_group_11907	cd_4_group_35394	cd_2_group_33394
PDT000896709.1	PDS000026869.316	SAMEA6101049	NULL	cd_8_group_11907	cd_4_group_35394	cd_2_group_33394
PDT000896711.1	PDS000026869.316	SAMEA6101051	NULL	cd_8_group_11907	cd_4_group_35394	cd_2_group_33394
PDT000896655.1	PDS000026869.316	SAMEA6100995	NULL	cd_8_group_11907	cd_4_group_35394	cd_2_group_33402
PDT000896683.1	PDS000026869.316	SAMEA6101023	NULL	cd_8_group_11907	cd_4_group_35394	cd_2_group_33402
PDT000968955.1	PDS000026869.316	SAMN16708145	NULL	cd_8_group_11907	cd_4_group_37267	-
PDT000969192.1	PDS000026869.316	SAMN16708146	NULL	cd_8_group_11907	cd_4_group_37267	-
PDT000969003.1	PDS000026869.316	SAMN16708096	NULL	cd_8_group_11907	cd_4_group_37271	cd_2_group_35196
PDT000984328.1	PDS000026869.316	SAMN18148474	clinical	cd_8_group_11907	cd_4_group_37271	cd_2_group_35196
PDT000969102.1	PDS000026869.316	SAMN16707995	NULL	cd_8_group_11907	cd_4_group_37280	cd_2_group_35205
PDT000969109.1	PDS000026869.316	SAMN16707991	NULL	cd_8_group_11907	cd_4_group_37280	cd_2_group_35205
PDT001339095.1	PDS000026869.316	SAMN26764588	clinical	cd_8_group_11907	cd_4_group_46128	cd_2_group_44260
PDT001339100.1	PDS000026869.316	SAMN26764586	clinical	cd_8_group_11907	cd_4_group_46128	cd_2_group_44260
PDT000231748.2	PDS000013739.106	SAMN07439603	clinical	cd_8_group_11908	cd_4_group_11591	cd_2_group_10494
PDT000451956.1	PDS000013739.106	SAMEA104147622	clinical	cd_8_group_11908	cd_4_group_11591	cd_2_group_10494
PDT000234775.2	PDS000028513.2	SAMN07503333	clinical	cd_8_group_11909	cd_4_group_11593	-
PDT000231769.2	PDS000028513.2	SAMN07440797	clinical	cd_8_group_11909	cd_4_group_11593	cd_2_group_10496
PDT000232354.2	PDS000028513.2	SAMN07456242	clinical	cd_8_group_11909	cd_4_group_11593	cd_2_group_10496
PDT000233725.2	PDS000028513.2	SAMN07486980	clinical	cd_8_group_11909	cd_4_group_11593	cd_2_group_10496
PDT000234975.2	PDS000028513.2	SAMN07490732	clinical	cd_8_group_11909	cd_4_group_11593	cd_2_group_10496
PDT000235880.2	PDS000028513.2	SAMN07525907	clinical	cd_8_group_11909	cd_4_group_11593	cd_2_group_10496
PDT000236433.2	PDS000028513.2	SAMN07537073	clinical	cd_8_group_11909	cd_4_group_11593	cd_2_group_10496
PDT000238168.2	PDS000028513.2	SAMN07559274	clinical	cd_8_group_11909	cd_4_group_11593	cd_2_group_10496
PDT000239447.2	PDS000028513.2	SAMN07573006	clinical	cd_8_group_11909	cd_4_group_11593	cd_2_group_10496
PDT000240208.2	PDS000028513.2	SAMN07604298	clinical	cd_8_group_11909	cd_4_group_11593	cd_2_group_10496
PDT000244290.2	PDS000028513.2	SAMN07687848	clinical	cd_8_group_11909	cd_4_group_11593	cd_2_group_10496
PDT000247337.2	PDS000028513.2	SAMN07710678	clinical	cd_8_group_11909	cd_4_group_11593	cd_2_group_10496
PDT000252078.2	PDS000028513.2	SAMN07775375	clinical	cd_8_group_11909	cd_4_group_11593	cd_2_group_10496
PDT000252832.2	PDS000028513.2	SAMN07775476	clinical	cd_8_group_11909	cd_4_group_11593	cd_2_group_10496
PDT000252839.2	PDS000028513.2	SAMN07775483	clinical	cd_8_group_11909	cd_4_group_11593	cd_2_group_10496
PDT000264123.2	PDS000028513.2	SAMN07975534	clinical	cd_8_group_11909	cd_4_group_11593	cd_2_group_10496
PDT000273699.2	PDS000028513.2	SAMN08199242	clinical	cd_8_group_11909	cd_4_group_11593	cd_2_group_10496
PDT000281981.2	PDS000028513.2	SAMN08385387	clinical	cd_8_group_11909	cd_4_group_11593	cd_2_group_10496
PDT000297381.2	PDS000028513.2	SAMN08774837	clinical	cd_8_group_11909	cd_4_group_11593	cd_2_group_10496
PDT000976765.1	PDS000028513.2	SAMN18072420	clinical	cd_8_group_11909	cd_4_group_11593	cd_2_group_10496
PDT000029597.4	PDS000032047.10	SAMN01902350	environmental/other	cd_8_group_1191	cd_4_group_1115	cd_2_group_978
PDT000108153.2	PDS000032047.10	SAMN04217428	environmental/other	cd_8_group_1191	cd_4_group_1115	cd_2_group_978
PDT000231784.2	PDS000001865.702	SAMN07436235	clinical	cd_8_group_11910	-	-
PDT000828129.1	PDS000001865.702	SAMN15967225	clinical	cd_8_group_11910	-	-
PDT000231788.2	PDS000076604.512	SAMN07436239	clinical	cd_8_group_11911	-	-
PDT000562934.1	PDS000076604.512	SAMN12567439	clinical	cd_8_group_11911	-	-
PDT000231794.2	PDS000032630.140	SAMN07436243	clinical	cd_8_group_11912	cd_4_group_11594	cd_2_group_10497
PDT000233748.2	PDS000032630.140	SAMN07436248	clinical	cd_8_group_11912	cd_4_group_11594	cd_2_group_10497
PDT000231795.2	PDS000011257.118	SAMN07436244	clinical	cd_8_group_11913	-	-
PDT000604761.1	PDS000011257.118	SAMN13019376	clinical	cd_8_group_11913	-	-
PDT000604768.1	PDS000011257.118	SAMN13019407	clinical	cd_8_group_11913	-	-
PDT000607631.1	PDS000011257.118	SAMN13025261	clinical	cd_8_group_11913	-	-
PDT000231800.2	PDS000076604.512	SAMN07436588	clinical	cd_8_group_11914	-	-
PDT000260106.2	PDS000076604.512	SAMN07947595	clinical	cd_8_group_11914	-	-
PDT000355352.1	PDS000076604.512	SAMN09739385	clinical	cd_8_group_11914	-	-
PDT000402988.1	PDS000076604.512	SAMN10375067	clinical	cd_8_group_11914	-	-
PDT000416093.1	PDS000076604.512	SAMN10580567	clinical	cd_8_group_11914	-	-
PDT000690409.1	PDS000076604.512	SAMN14180924	clinical	cd_8_group_11914	-	-
PDT000728569.1	PDS000076604.512	SAMN14755244	clinical	cd_8_group_11914	-	-
PDT000557920.1	PDS000076604.512	SAMN12528153	clinical	cd_8_group_11914	cd_4_group_25789	cd_2_group_23990
PDT000581382.1	PDS000076604.512	SAMN12709048	clinical	cd_8_group_11914	cd_4_group_25789	cd_2_group_23990
PDT000288854.2	PDS000032630.140	SAMN08292372	clinical	cd_8_group_11915	-	-
PDT000521443.1	PDS000032630.140	SAMN12036107	clinical	cd_8_group_11915	-	-
PDT000642774.1	PDS000032630.140	SAMN13520997	clinical	cd_8_group_11915	-	-
PDT000231805.2	PDS000032630.140	SAMN07436596	clinical	cd_8_group_11915	cd_4_group_11595	cd_2_group_10498
PDT000921259.1	PDS000032630.140	SAMN17137838	clinical	cd_8_group_11915	cd_4_group_11595	cd_2_group_10498
PDT000838266.1	PDS000032630.140	SAMN16193131	clinical	cd_8_group_11915	cd_4_group_33851	-
PDT000848752.1	PDS000032630.140	SAMN16280451	clinical	cd_8_group_11915	cd_4_group_33851	-
PDT000234885.2	PDS000026566.109	SAMN07504948	clinical	cd_8_group_11916	-	-
PDT000313957.2	PDS000026566.109	SAMN09206714	clinical	cd_8_group_11916	-	-
PDT000361155.1	PDS000026566.109	SAMN09791502	clinical	cd_8_group_11916	-	-
PDT000372906.1	PDS000026566.109	SAMN09989963	clinical	cd_8_group_11916	-	-
PDT000381261.1	PDS000026566.109	SAMN10092272	clinical	cd_8_group_11916	-	-
PDT000381871.1	PDS000026566.109	SAMN10095876	clinical	cd_8_group_11916	-	-
PDT000390239.1	PDS000026566.109	SAMN10230809	clinical	cd_8_group_11916	-	-
PDT000408440.1	PDS000026566.109	SAMN10435378	clinical	cd_8_group_11916	-	-
PDT000415871.1	PDS000026566.109	SAMN10579776	clinical	cd_8_group_11916	-	-
PDT000451182.1	PDS000026566.109	SAMN10808249	clinical	cd_8_group_11916	-	-
PDT000540027.1	PDS000026566.109	SAMN12232205	clinical	cd_8_group_11916	-	-
PDT000544821.1	PDS000026566.109	SAMN12286864	clinical	cd_8_group_11916	-	-
PDT000548684.1	PDS000026566.109	SAMN12354578	clinical	cd_8_group_11916	-	-
PDT000588281.1	PDS000026566.109	SAMN12780918	clinical	cd_8_group_11916	-	-
PDT000620042.1	PDS000026566.109	SAMN13152888	clinical	cd_8_group_11916	-	-
PDT000620043.1	PDS000026566.109	SAMN13152876	clinical	cd_8_group_11916	-	-
PDT000636504.1	PDS000026566.109	SAMN13389019	clinical	cd_8_group_11916	-	-
PDT000643373.1	PDS000026566.109	SAMN13536097	clinical	cd_8_group_11916	-	-
PDT000643855.1	PDS000026566.109	SAMN13545780	clinical	cd_8_group_11916	-	-
PDT000650563.1	PDS000026566.109	SAMN13684648	clinical	cd_8_group_11916	-	-
PDT000707815.1	PDS000026566.109	SAMN14338034	clinical	cd_8_group_11916	-	-
PDT000743260.1	PDS000026566.109	SAMN14979759	clinical	cd_8_group_11916	-	-
PDT000764378.1	PDS000026566.109	SAMN15222221	clinical	cd_8_group_11916	-	-
PDT000783467.1	PDS000026566.109	SAMN15456231	clinical	cd_8_group_11916	-	-
PDT000793597.1	PDS000026566.109	SAMN15591362	clinical	cd_8_group_11916	-	-
PDT000802488.1	PDS000026566.109	SAMN15734911	clinical	cd_8_group_11916	-	-
PDT000804200.1	PDS000026566.109	SAMN15757920	clinical	cd_8_group_11916	-	-
PDT000804211.1	PDS000026566.109	SAMN15757956	clinical	cd_8_group_11916	-	-
PDT000849054.1	PDS000026566.109	SAMN16282798	clinical	cd_8_group_11916	-	-
PDT000851166.1	PDS000026566.109	SAMN16319902	clinical	cd_8_group_11916	-	-
PDT000938609.1	PDS000026566.109	SAMN17388336	clinical	cd_8_group_11916	-	-
PDT001002808.1	PDS000026566.109	SAMN18685275	clinical	cd_8_group_11916	-	-
PDT001016128.1	PDS000026566.109	SAMN18918227	clinical	cd_8_group_11916	-	-
PDT001078733.1	PDS000026566.109	SAMN19918585	clinical	cd_8_group_11916	-	-
PDT001090441.1	PDS000026566.109	SAMN20253210	clinical	cd_8_group_11916	-	-
PDT001090491.1	PDS000026566.109	SAMN20253317	clinical	cd_8_group_11916	-	-
PDT001100494.1	PDS000026566.109	SAMN20490547	clinical	cd_8_group_11916	-	-
PDT001122884.1	PDS000026566.109	SAMN21216973	clinical	cd_8_group_11916	-	-
PDT001159633.1	PDS000026566.109	SAMN22503813	clinical	cd_8_group_11916	-	-
PDT001186993.1	PDS000026566.109	SAMN23491597	clinical	cd_8_group_11916	-	-
PDT001188240.1	PDS000026566.109	SAMN23563355	clinical	cd_8_group_11916	-	-
PDT001188334.1	PDS000026566.109	SAMN23566458	clinical	cd_8_group_11916	-	-
PDT001188380.1	PDS000026566.109	SAMN23566491	clinical	cd_8_group_11916	-	-
PDT001202856.1	PDS000026566.109	SAMN24040466	clinical	cd_8_group_11916	-	-
PDT001202877.1	PDS000026566.109	SAMN24040655	clinical	cd_8_group_11916	-	-
PDT001230291.1	PDS000026566.109	SAMN25242256	clinical	cd_8_group_11916	-	-
PDT001237000.1	PDS000026566.109	SAMN25596541	clinical	cd_8_group_11916	-	-
PDT001325952.1	PDS000026566.109	SAMN28934852	clinical	cd_8_group_11916	-	-
PDT001350814.1	PDS000026566.109	SAMN29452871	clinical	cd_8_group_11916	-	-
PDT001373966.1	PDS000026566.109	SAMN30048600	clinical	cd_8_group_11916	-	-
PDT001382460.1	PDS000026566.109	SAMN30220129	clinical	cd_8_group_11916	-	-
PDT001382505.1	PDS000026566.109	SAMN30220195	clinical	cd_8_group_11916	-	-
PDT001414896.1	PDS000026566.109	SAMN30810026	clinical	cd_8_group_11916	-	-
PDT001490951.1	PDS000026566.109	SAMN31812298	clinical	cd_8_group_11916	-	-
PDT001592498.1	PDS000026566.109	SAMN32927150	clinical	cd_8_group_11916	-	-
PDT001601672.1	PDS000026566.109	SAMN33052371	clinical	cd_8_group_11916	-	-
PDT001664716.1	PDS000026566.109	SAMN33836842	clinical	cd_8_group_11916	-	-
PDT001667656.1	PDS000026566.109	SAMN33902818	clinical	cd_8_group_11916	-	-
PDT001728375.1	PDS000026566.109	SAMN35018762	clinical	cd_8_group_11916	-	-
PDT001765540.1	PDS000026566.109	SAMN35538436	clinical	cd_8_group_11916	-	-
PDT001829080.1	PDS000026566.109	SAMN36714119	clinical	cd_8_group_11916	-	-
PDT001829120.1	PDS000026566.109	SAMN36714174	clinical	cd_8_group_11916	-	-
PDT001829211.1	PDS000026566.109	SAMN36714287	clinical	cd_8_group_11916	-	-
PDT001859509.1	PDS000026566.109	SAMN37120710	clinical	cd_8_group_11916	-	-
PDT001859550.1	PDS000026566.109	SAMN37120785	clinical	cd_8_group_11916	-	-
PDT001890153.1	PDS000026566.109	SAMN37453592	clinical	cd_8_group_11916	-	-
PDT001890654.1	PDS000026566.109	SAMN37453809	clinical	cd_8_group_11916	-	-
PDT001941557.1	PDS000026566.109	SAMN37855210	clinical	cd_8_group_11916	-	-
PDT000231814.2	PDS000026566.109	SAMN07436254	clinical	cd_8_group_11916	cd_4_group_11596	-
PDT000749494.1	PDS000026566.109	SAMN15048231	clinical	cd_8_group_11916	cd_4_group_11596	-
PDT000938622.1	PDS000026566.109	SAMN17388343	clinical	cd_8_group_11916	cd_4_group_11596	-
PDT001080383.1	PDS000026566.109	SAMN19973707	clinical	cd_8_group_11916	cd_4_group_11596	-
PDT001177502.1	PDS000026566.109	SAMN23181511	environmental/other	cd_8_group_11916	cd_4_group_11596	-
PDT001213049.1	PDS000026566.109	SAMN24477555	clinical	cd_8_group_11916	cd_4_group_11596	-
PDT001651787.1	PDS000026566.109	SAMN33593172	clinical	cd_8_group_11916	cd_4_group_11596	-
PDT000231807.2	PDS000026566.109	SAMN07436253	clinical	cd_8_group_11916	cd_4_group_11596	cd_2_group_10499
PDT000571422.1	PDS000026566.109	SAMN12627830	clinical	cd_8_group_11916	cd_4_group_11596	cd_2_group_10499
PDT000785357.1	PDS000026566.109	SAMN15502126	clinical	cd_8_group_11916	cd_4_group_11596	cd_2_group_10499
PDT000785374.1	PDS000026566.109	SAMN15502254	clinical	cd_8_group_11916	cd_4_group_11596	cd_2_group_10499
PDT000871813.1	PDS000026566.109	SAMN16590126	clinical	cd_8_group_11916	cd_4_group_11596	cd_2_group_10499
PDT000940466.1	PDS000026566.109	SAMN17527678	clinical	cd_8_group_11916	cd_4_group_11596	cd_2_group_10499
PDT000991042.1	PDS000026566.109	SAMN18491841	clinical	cd_8_group_11916	cd_4_group_11596	cd_2_group_10499
PDT001571398.1	PDS000026566.109	SAMN32658998	clinical	cd_8_group_11916	cd_4_group_11596	cd_2_group_10499
PDT001205263.1	PDS000026566.109	SAMN24149233	clinical	cd_8_group_11916	cd_4_group_11596	cd_2_group_41333
PDT001205264.1	PDS000026566.109	SAMN24149230	clinical	cd_8_group_11916	cd_4_group_11596	cd_2_group_41333
PDT000236424.2	PDS000026566.109	SAMN07519159	clinical	cd_8_group_11916	cd_4_group_11916	cd_2_group_10770
PDT001374000.1	PDS000026566.109	SAMN30048610	clinical	cd_8_group_11916	cd_4_group_11916	cd_2_group_10770
PDT000379306.1	PDS000026566.109	SAMN10079068	clinical	cd_8_group_11916	cd_4_group_19727	cd_2_group_18141
PDT000421210.1	PDS000026566.109	SAMN10619207	clinical	cd_8_group_11916	cd_4_group_19727	cd_2_group_18141
PDT000619529.1	PDS000026566.109	SAMN13152419	clinical	cd_8_group_11916	cd_4_group_27986	-
PDT000822906.1	PDS000026566.109	SAMN15932092	clinical	cd_8_group_11916	cd_4_group_27986	-
PDT001278277.1	PDS000026566.109	SAMN27122483	clinical	cd_8_group_11916	cd_4_group_44801	cd_2_group_42769
PDT001675370.1	PDS000026566.109	SAMN33986215	clinical	cd_8_group_11916	cd_4_group_44801	cd_2_group_42769
PDT001540858.1	PDS000026566.109	SAMN32341229	clinical	cd_8_group_11916	cd_4_group_50423	cd_2_group_48808
PDT001667642.1	PDS000026566.109	SAMN33902811	clinical	cd_8_group_11916	cd_4_group_50423	cd_2_group_48808
PDT001765511.1	PDS000026566.109	SAMN35538402	clinical	cd_8_group_11916	cd_4_group_52674	cd_2_group_51296
PDT001786968.1	PDS000026566.109	SAMN35842341	clinical	cd_8_group_11916	cd_4_group_52674	cd_2_group_51296
PDT001890304.1	PDS000026566.109	SAMN37454283	clinical	cd_8_group_11916	cd_4_group_54397	cd_2_group_53245
PDT001904130.1	PDS000026566.109	SAMN37545156	clinical	cd_8_group_11916	cd_4_group_54397	cd_2_group_53245
PDT000231817.2	PDS000028016.10	SAMN07436211	clinical	cd_8_group_11917	-	-
PDT000310358.2	PDS000028016.10	SAMN09001052	clinical	cd_8_group_11917	-	-
PDT000231832.2	PDS000159488.57	SAMN07423442	clinical	cd_8_group_11918	cd_4_group_11597	cd_2_group_10500
PDT000273161.2	PDS000159488.57	SAMN08177570	clinical	cd_8_group_11918	cd_4_group_11597	cd_2_group_10500
PDT000231837.2	PDS000031393.1	SAMN07428620	clinical	cd_8_group_11919	cd_4_group_11598	cd_2_group_10502
PDT000241305.2	PDS000031393.1	SAMN07625515	clinical	cd_8_group_11919	cd_4_group_11598	cd_2_group_10502
PDT000029608.3	PDS000002548.11	SAMN02664873	environmental/other	cd_8_group_1192	cd_4_group_1117	cd_2_group_981
PDT001150513.1	PDS000002548.11	SAMN20884492	environmental/other	cd_8_group_1192	cd_4_group_1117	cd_2_group_981
PDT000231842.2	PDS000158179.42	SAMN07423443	clinical	cd_8_group_11920	cd_4_group_11600	cd_2_group_10504
PDT001144709.1	PDS000158179.42	SAMN22044180	clinical	cd_8_group_11920	cd_4_group_11600	cd_2_group_10504
PDT001903490.1	PDS000158179.42	SAMN37544312	clinical	cd_8_group_11920	cd_4_group_54524	cd_2_group_53391
PDT001923921.1	PDS000158179.42	SAMN37752488	clinical	cd_8_group_11920	cd_4_group_54524	cd_2_group_53391
PDT000231849.2	PDS000004406.418	SAMN07427482	clinical	cd_8_group_11921	-	-
PDT000867862.1	PDS000004406.418	SAMN16554968	clinical	cd_8_group_11921	-	-
PDT001098085.1	PDS000004406.418	SAMN20458889	clinical	cd_8_group_11921	-	-
PDT000234336.2	PDS000004406.418	SAMN07503934	clinical	cd_8_group_11921	cd_4_group_11746	-
PDT000465550.1	PDS000004406.418	SAMN10925174	clinical	cd_8_group_11921	cd_4_group_11746	-
PDT000257912.2	PDS000004406.418	SAMN07816644	clinical	cd_8_group_11921	cd_4_group_11746	cd_2_group_11789
PDT000264173.2	PDS000004406.418	SAMN07974219	clinical	cd_8_group_11921	cd_4_group_11746	cd_2_group_11789
PDT000510773.1	PDS000004406.418	SAMN11913135	clinical	cd_8_group_11921	cd_4_group_24486	cd_2_group_22777
PDT000521210.1	PDS000004406.418	SAMN12034846	clinical	cd_8_group_11921	cd_4_group_24486	cd_2_group_22777
PDT000669393.1	PDS000004406.418	SAMN13918740	clinical	cd_8_group_11921	cd_4_group_29516	-
PDT001178169.1	PDS000004406.418	SAMN23285429	environmental/other	cd_8_group_11921	cd_4_group_29516	-
PDT000231851.2	PDS000028827.1	SAMN07427474	clinical	cd_8_group_11922	cd_4_group_11601	cd_2_group_10505
PDT000232585.2	PDS000028827.1	SAMN07450202	clinical	cd_8_group_11922	cd_4_group_11601	cd_2_group_10505
PDT000235169.2	PDS000028827.1	SAMN07519638	clinical	cd_8_group_11922	cd_4_group_11601	cd_2_group_10505
PDT000254122.2	PDS000028827.1	SAMN07792808	clinical	cd_8_group_11922	cd_4_group_11601	cd_2_group_10505
PDT000231864.2	PDS000027081.38	SAMN07427471	clinical	cd_8_group_11923	cd_4_group_11602	cd_2_group_10506
PDT000244144.2	PDS000027081.38	SAMN07666215	clinical	cd_8_group_11923	cd_4_group_11602	cd_2_group_10506
PDT000244158.2	PDS000027081.38	SAMN07666216	clinical	cd_8_group_11923	cd_4_group_11602	cd_2_group_10506
PDT000268791.2	PDS000089910.537	SAMN08130169	environmental/other	cd_8_group_11924	-	-
PDT000323950.1	PDS000089910.537	SAMN09372416	environmental/other	cd_8_group_11924	-	-
PDT000341524.1	PDS000089910.537	SAMN09545724	environmental/other	cd_8_group_11924	-	-
PDT000333785.1	PDS000089910.537	SAMN09462590	environmental/other	cd_8_group_11924	cd_4_group_11603	-
PDT000231866.2	PDS000089910.537	SAMN07440992	clinical	cd_8_group_11924	cd_4_group_11603	cd_2_group_10508
PDT000239133.2	PDS000089910.537	SAMN07605636	clinical	cd_8_group_11924	cd_4_group_11603	cd_2_group_10508
PDT000231875.2	PDS000002800.179	SAMN07428709	clinical	cd_8_group_11925	cd_4_group_11604	cd_2_group_10510
PDT000392221.1	PDS000002800.179	SAMN10251218	clinical	cd_8_group_11925	cd_4_group_11604	cd_2_group_10510
PDT000231889.2	PDS000027052.35	SAMN07428706	clinical	cd_8_group_11926	-	-
PDT000857432.1	PDS000027052.35	SAMN16392595	clinical	cd_8_group_11926	cd_4_group_34384	cd_2_group_32410
PDT000861610.1	PDS000027052.35	SAMN16435631	clinical	cd_8_group_11926	cd_4_group_34384	cd_2_group_32410
PDT001813959.1	PDS000029636.799	SAMN36382301	clinical	cd_8_group_11927	-	-
PDT000231896.2	PDS000029636.799	SAMN07439674	clinical	cd_8_group_11927	cd_4_group_11606	cd_2_group_10511
PDT000884872.1	PDS000029636.799	SAMN16714002	clinical	cd_8_group_11927	cd_4_group_11606	cd_2_group_10511
PDT001590591.1	PDS000029636.799	SAMN32895677	clinical	cd_8_group_11927	cd_4_group_50877	cd_2_group_49292
PDT001613441.1	PDS000029636.799	SAMN33270557	clinical	cd_8_group_11927	cd_4_group_50877	cd_2_group_49292
PDT000231908.2	PDS000026764.23	SAMN07429369	clinical	cd_8_group_11928	-	-
PDT000403886.2	PDS000026764.23	SAMN10391523	clinical	cd_8_group_11928	-	-
PDT000650450.1	PDS000004418.519	SAMN13683233	clinical	cd_8_group_11929	-	-
PDT000231923.2	PDS000004418.519	SAMN07427840	clinical	cd_8_group_11929	cd_4_group_11608	-
PDT001207927.1	PDS000004418.519	SAMN24252911	clinical	cd_8_group_11929	cd_4_group_11608	-
PDT000603431.1	PDS000004418.519	SAMN13000112	clinical	cd_8_group_11929	cd_4_group_27421	cd_2_group_25551
PDT000612010.1	PDS000004418.519	SAMN13063822	clinical	cd_8_group_11929	cd_4_group_27421	cd_2_group_25551
PDT000617973.1	PDS000004418.519	SAMN13114267	clinical	cd_8_group_11929	cd_4_group_27421	cd_2_group_25551
PDT000618277.1	PDS000004418.519	SAMN13117873	clinical	cd_8_group_11929	cd_4_group_27421	cd_2_group_25551
PDT000638723.1	PDS000004418.519	SAMN13442936	clinical	cd_8_group_11929	cd_4_group_27421	cd_2_group_25551
PDT000046545.4	PDS000032130.4	SAMN02777735	environmental/other	cd_8_group_1193	-	-
PDT000036479.4	PDS000032130.4	SAMN02782482	environmental/other	cd_8_group_1193	cd_4_group_1118	-
PDT000040586.4	PDS000032130.4	SAMN02893998	environmental/other	cd_8_group_1193	cd_4_group_1118	-
PDT000047543.4	PDS000032130.4	SAMN02777747	environmental/other	cd_8_group_1193	cd_4_group_1118	cd_2_group_2251
PDT000047598.4	PDS000032130.4	SAMN02777746	environmental/other	cd_8_group_1193	cd_4_group_1118	cd_2_group_2251
PDT000029610.4	PDS000032130.4	SAMN02640937	environmental/other	cd_8_group_1193	cd_4_group_1118	cd_2_group_983
PDT000041674.4	PDS000032130.4	SAMN02777668	environmental/other	cd_8_group_1193	cd_4_group_1118	cd_2_group_983
PDT000231926.2	PDS000029566.45	SAMN07427843	clinical	cd_8_group_11930	-	-
PDT000408482.1	PDS000029566.45	SAMN10435463	clinical	cd_8_group_11930	-	-
PDT000558451.1	PDS000029566.45	SAMN12533342	clinical	cd_8_group_11930	-	-
PDT000580093.1	PDS000029566.45	SAMN12692418	clinical	cd_8_group_11930	-	-
PDT001121456.1	PDS000029566.45	SAMN21175733	clinical	cd_8_group_11930	-	-
PDT001398214.1	PDS000029566.45	SAMN30468577	clinical	cd_8_group_11930	-	-
PDT001791760.1	PDS000029566.45	SAMN36000507	clinical	cd_8_group_11930	-	-
PDT001927405.1	PDS000029566.45	SAMN37805831	clinical	cd_8_group_11930	-	-
PDT000231927.2	PDS000027924.91	SAMN07427849	clinical	cd_8_group_11931	-	-
PDT001074778.1	PDS000027924.91	SAMN19801651	clinical	cd_8_group_11931	-	-
PDT001092954.1	PDS000027924.91	SAMN20308213	clinical	cd_8_group_11931	-	-
PDT001132333.1	PDS000027924.91	SAMN21472306	clinical	cd_8_group_11931	-	-
PDT000282040.2	PDS000027924.91	SAMN08391028	clinical	cd_8_group_11931	cd_4_group_14482	-
PDT000836732.1	PDS000027924.91	SAMN16124980	clinical	cd_8_group_11931	cd_4_group_14482	cd_2_group_31828
PDT000841697.1	PDS000027924.91	SAMN16237375	clinical	cd_8_group_11931	cd_4_group_14482	cd_2_group_31828
PDT000842236.1	PDS000027924.91	SAMN16239255	clinical	cd_8_group_11931	cd_4_group_14482	cd_2_group_31828
PDT000863515.1	PDS000027924.91	SAMN16451458	clinical	cd_8_group_11931	cd_4_group_33020	-
PDT001663187.1	PDS000027924.91	SAMN33772636	clinical	cd_8_group_11931	cd_4_group_33020	-
PDT001786328.1	PDS000027924.91	SAMN35818458	clinical	cd_8_group_11931	cd_4_group_33020	-
PDT000801536.1	PDS000027924.91	SAMN15719042	clinical	cd_8_group_11931	cd_4_group_33020	cd_2_group_31032
PDT000816951.1	PDS000027924.91	SAMN15859565	clinical	cd_8_group_11931	cd_4_group_33020	cd_2_group_31032
PDT000817418.1	PDS000027924.91	SAMN15872851	clinical	cd_8_group_11931	cd_4_group_33020	cd_2_group_31032
PDT000819816.1	PDS000027924.91	SAMN15892901	clinical	cd_8_group_11931	cd_4_group_33020	cd_2_group_31032
PDT000820013.1	PDS000027924.91	SAMN15896451	clinical	cd_8_group_11931	cd_4_group_33020	cd_2_group_31032
PDT000823069.1	PDS000027924.91	SAMN15934259	clinical	cd_8_group_11931	cd_4_group_33020	cd_2_group_31032
PDT000826995.1	PDS000027924.91	SAMN15950219	clinical	cd_8_group_11931	cd_4_group_33020	cd_2_group_31032
PDT000827004.1	PDS000027924.91	SAMN15950495	clinical	cd_8_group_11931	cd_4_group_33020	cd_2_group_31032
PDT000827545.1	PDS000027924.91	SAMN15960373	clinical	cd_8_group_11931	cd_4_group_33020	cd_2_group_31032
PDT000828294.1	PDS000027924.91	SAMN15968986	clinical	cd_8_group_11931	cd_4_group_33020	cd_2_group_31032
PDT000828309.1	PDS000027924.91	SAMN15969074	clinical	cd_8_group_11931	cd_4_group_33020	cd_2_group_31032
PDT000829017.1	PDS000027924.91	SAMN16049379	clinical	cd_8_group_11931	cd_4_group_33020	cd_2_group_31032
PDT000829110.1	PDS000027924.91	SAMN16051445	clinical	cd_8_group_11931	cd_4_group_33020	cd_2_group_31032
PDT000833434.1	PDS000027924.91	SAMN16088684	clinical	cd_8_group_11931	cd_4_group_33020	cd_2_group_31032
PDT000834416.1	PDS000027924.91	SAMN16094377	clinical	cd_8_group_11931	cd_4_group_33020	cd_2_group_31032
PDT000835766.1	PDS000027924.91	SAMN16124743	clinical	cd_8_group_11931	cd_4_group_33020	cd_2_group_31032
PDT000836507.1	PDS000027924.91	SAMN16134198	clinical	cd_8_group_11931	cd_4_group_33020	cd_2_group_31032
PDT000837399.1	PDS000027924.91	SAMN16181021	clinical	cd_8_group_11931	cd_4_group_33020	cd_2_group_31032
PDT000837639.1	PDS000027924.91	SAMN16183538	clinical	cd_8_group_11931	cd_4_group_33020	cd_2_group_31032
PDT000838314.1	PDS000027924.91	SAMN16197620	clinical	cd_8_group_11931	cd_4_group_33020	cd_2_group_31032
PDT000840574.1	PDS000027924.91	SAMN16226747	clinical	cd_8_group_11931	cd_4_group_33020	cd_2_group_31032
PDT000840575.1	PDS000027924.91	SAMN16226749	clinical	cd_8_group_11931	cd_4_group_33020	cd_2_group_31032
PDT000841319.1	PDS000027924.91	SAMN16229886	clinical	cd_8_group_11931	cd_4_group_33020	cd_2_group_31032
PDT000842056.1	PDS000027924.91	SAMN16238576	clinical	cd_8_group_11931	cd_4_group_33020	cd_2_group_31032
PDT000844722.1	PDS000027924.91	SAMN16257995	clinical	cd_8_group_11931	cd_4_group_33020	cd_2_group_31032
PDT000848805.1	PDS000027924.91	SAMN16281239	clinical	cd_8_group_11931	cd_4_group_33020	cd_2_group_31032
PDT000849052.1	PDS000027924.91	SAMN16282828	clinical	cd_8_group_11931	cd_4_group_33020	cd_2_group_31032
PDT000849059.1	PDS000027924.91	SAMN16282809	clinical	cd_8_group_11931	cd_4_group_33020	cd_2_group_31032
PDT000851073.1	PDS000027924.91	SAMN16313329	clinical	cd_8_group_11931	cd_4_group_33020	cd_2_group_31032
PDT000855526.1	PDS000027924.91	SAMN16374833	clinical	cd_8_group_11931	cd_4_group_33020	cd_2_group_31032
PDT000857724.1	PDS000027924.91	SAMN16398716	clinical	cd_8_group_11931	cd_4_group_33020	cd_2_group_31032
PDT000859893.1	PDS000027924.91	SAMN16416219	clinical	cd_8_group_11931	cd_4_group_33020	cd_2_group_31032
PDT000861701.1	PDS000027924.91	SAMN16435726	clinical	cd_8_group_11931	cd_4_group_33020	cd_2_group_31032
PDT000861788.1	PDS000027924.91	SAMN16439323	clinical	cd_8_group_11931	cd_4_group_33020	cd_2_group_31032
PDT000862111.1	PDS000027924.91	SAMN16474418	clinical	cd_8_group_11931	cd_4_group_33020	cd_2_group_31032
PDT000863966.1	PDS000027924.91	SAMN16486579	clinical	cd_8_group_11931	cd_4_group_33020	cd_2_group_31032
PDT000863972.1	PDS000027924.91	SAMN16486578	clinical	cd_8_group_11931	cd_4_group_33020	cd_2_group_31032
PDT000865625.1	PDS000027924.91	SAMN16532668	clinical	cd_8_group_11931	cd_4_group_33020	cd_2_group_31032
PDT000867962.1	PDS000027924.91	SAMN16557114	clinical	cd_8_group_11931	cd_4_group_33020	cd_2_group_31032
PDT000869213.1	PDS000027924.91	SAMN16563372	clinical	cd_8_group_11931	cd_4_group_33020	cd_2_group_31032
PDT000871857.1	PDS000027924.91	SAMN16591121	clinical	cd_8_group_11931	cd_4_group_33020	cd_2_group_31032
PDT000877939.1	PDS000027924.91	SAMN16635004	clinical	cd_8_group_11931	cd_4_group_33020	cd_2_group_31032
PDT000898361.1	PDS000027924.91	SAMN16917017	clinical	cd_8_group_11931	cd_4_group_33020	cd_2_group_31032
PDT000917508.1	PDS000027924.91	SAMN17078498	clinical	cd_8_group_11931	cd_4_group_33020	cd_2_group_31032
PDT000917544.1	PDS000027924.91	SAMN17078488	clinical	cd_8_group_11931	cd_4_group_33020	cd_2_group_31032
PDT000920333.1	PDS000027924.91	SAMN17130292	clinical	cd_8_group_11931	cd_4_group_33020	cd_2_group_31032
PDT000925236.1	PDS000027924.91	SAMN17138386	clinical	cd_8_group_11931	cd_4_group_33020	cd_2_group_31032
PDT000931668.1	PDS000027924.91	SAMN17298454	clinical	cd_8_group_11931	cd_4_group_33020	cd_2_group_31032
PDT000933168.1	PDS000027924.91	SAMN17321749	clinical	cd_8_group_11931	cd_4_group_33020	cd_2_group_31032
PDT000984082.1	PDS000027924.91	SAMN18242675	clinical	cd_8_group_11931	cd_4_group_33020	cd_2_group_31032
PDT000990805.1	PDS000027924.91	SAMN18489971	clinical	cd_8_group_11931	cd_4_group_33020	cd_2_group_31032
PDT001023061.1	PDS000027924.91	SAMN19093249	clinical	cd_8_group_11931	cd_4_group_33020	cd_2_group_31032
PDT001067113.1	PDS000027924.91	SAMN19671221	clinical	cd_8_group_11931	cd_4_group_33020	cd_2_group_31032
PDT001104315.1	PDS000027924.91	SAMN20549640	clinical	cd_8_group_11931	cd_4_group_33020	cd_2_group_31032
PDT001109921.1	PDS000027924.91	SAMN20820204	clinical	cd_8_group_11931	cd_4_group_33020	cd_2_group_31032
PDT001126158.1	PDS000027924.91	SAMN21369157	clinical	cd_8_group_11931	cd_4_group_33020	cd_2_group_31032
PDT001126199.1	PDS000027924.91	SAMN21370477	clinical	cd_8_group_11931	cd_4_group_33020	cd_2_group_31032
PDT001126475.1	PDS000027924.91	SAMN21384048	clinical	cd_8_group_11931	cd_4_group_33020	cd_2_group_31032
PDT001126814.1	PDS000027924.91	SAMN21392150	clinical	cd_8_group_11931	cd_4_group_33020	cd_2_group_31032
PDT001126933.1	PDS000027924.91	SAMN21370339	clinical	cd_8_group_11931	cd_4_group_33020	cd_2_group_31032
PDT001134285.1	PDS000027924.91	SAMN21528837	clinical	cd_8_group_11931	cd_4_group_33020	cd_2_group_31032
PDT001142128.1	PDS000027924.91	SAMN21879963	clinical	cd_8_group_11931	cd_4_group_33020	cd_2_group_31032
PDT001290216.1	PDS000027924.91	SAMN27622715	clinical	cd_8_group_11931	cd_4_group_33020	cd_2_group_31032
PDT001876688.1	PDS000027924.91	SAMN37313608	clinical	cd_8_group_11931	cd_4_group_54195	cd_2_group_53019
PDT001942642.1	PDS000027924.91	SAMN37871385	clinical	cd_8_group_11931	cd_4_group_54195	cd_2_group_53019
PDT001096874.1	PDS000027403.211	SAMN20410460	clinical	cd_8_group_11932	-	-
PDT001772729.1	PDS000027403.211	SAMN35676075	clinical	cd_8_group_11932	-	-
PDT000337815.1	PDS000027403.211	SAMN09501414	clinical	cd_8_group_11932	cd_4_group_11611	-
PDT000231934.2	PDS000027403.211	SAMN07442103	clinical	cd_8_group_11932	cd_4_group_11611	cd_2_group_10516
PDT000321373.1	PDS000027403.211	SAMN09283751	clinical	cd_8_group_11932	cd_4_group_11611	cd_2_group_10516
PDT001311498.1	PDS000027403.211	SAMN28549643	clinical	cd_8_group_11932	cd_4_group_11611	cd_2_group_10516
PDT001785792.1	PDS000027403.211	SAMN35801516	clinical	cd_8_group_11932	cd_4_group_11611	cd_2_group_10516
PDT000231953.2	PDS000030735.1	SAMN07427469	clinical	cd_8_group_11933	-	-
PDT000232113.2	PDS000030735.1	SAMN07450802	clinical	cd_8_group_11933	-	-
PDT000231958.2	PDS000027910.23	SAMN07440374	clinical	cd_8_group_11934	-	-
PDT000817683.1	PDS000027910.23	SAMN15879656	environmental/other	cd_8_group_11934	-	-
PDT000231960.2	PDS000028819.1	SAMN07428731	clinical	cd_8_group_11935	cd_4_group_11613	cd_2_group_10517
PDT000231969.2	PDS000028819.1	SAMN07428738	clinical	cd_8_group_11935	cd_4_group_11613	cd_2_group_10517
PDT000231961.2	PDS000158179.42	SAMN07428734	clinical	cd_8_group_11936	-	-
PDT000821648.1	PDS000158179.42	SAMN15908329	clinical	cd_8_group_11936	-	-
PDT000231966.2	PDS000001865.702	SAMN07440083	clinical	cd_8_group_11937	-	-
PDT000925306.1	PDS000001865.702	SAMN17171649	clinical	cd_8_group_11937	-	-
PDT000231972.2	PDS000026745.31	SAMN07428737	clinical	cd_8_group_11938	cd_4_group_11615	cd_2_group_10520
PDT000258085.2	PDS000026745.31	SAMN07822926	clinical	cd_8_group_11938	cd_4_group_11615	cd_2_group_10520
PDT000624711.1	PDS000026745.31	SAMN13221302	clinical	cd_8_group_11938	cd_4_group_11615	cd_2_group_10520
PDT000250995.2	PDS000027943.63	SAMN07763315	clinical	cd_8_group_11939	-	-
PDT000266149.2	PDS000027943.63	SAMN07815214	clinical	cd_8_group_11939	-	-
PDT000280517.2	PDS000027943.63	SAMN08383649	clinical	cd_8_group_11939	-	-
PDT000545571.1	PDS000027943.63	SAMN12307344	clinical	cd_8_group_11939	-	-
PDT000545577.1	PDS000027943.63	SAMN12307448	clinical	cd_8_group_11939	-	-
PDT000623794.1	PDS000027943.63	SAMN13191526	clinical	cd_8_group_11939	-	-
PDT000624150.1	PDS000027943.63	SAMN13207186	clinical	cd_8_group_11939	-	-
PDT000626024.1	PDS000027943.63	SAMN13245817	clinical	cd_8_group_11939	-	-
PDT000641542.1	PDS000027943.63	SAMN13512697	clinical	cd_8_group_11939	-	-
PDT000658813.1	PDS000027943.63	SAMN13821791	clinical	cd_8_group_11939	-	-
PDT000772010.1	PDS000027943.63	SAMN15376840	clinical	cd_8_group_11939	-	-
PDT000798089.1	PDS000027943.63	SAMN15661924	clinical	cd_8_group_11939	-	-
PDT000806449.1	PDS000027943.63	SAMN15774883	clinical	cd_8_group_11939	-	-
PDT000838415.1	PDS000027943.63	SAMN16200503	clinical	cd_8_group_11939	-	-
PDT000844753.1	PDS000027943.63	SAMN16258036	clinical	cd_8_group_11939	-	-
PDT001078244.1	PDS000027943.63	SAMN19916499	clinical	cd_8_group_11939	-	-
PDT001106704.1	PDS000027943.63	SAMN20695218	clinical	cd_8_group_11939	-	-
PDT001126667.1	PDS000027943.63	SAMN21386064	clinical	cd_8_group_11939	-	-
PDT001126671.1	PDS000027943.63	SAMN21386069	clinical	cd_8_group_11939	-	-
PDT001134088.1	PDS000027943.63	SAMN21527808	clinical	cd_8_group_11939	-	-
PDT001149591.1	PDS000027943.63	SAMN22232228	clinical	cd_8_group_11939	-	-
PDT001163253.1	PDS000027943.63	SAMN22601973	clinical	cd_8_group_11939	-	-
PDT001308403.1	PDS000027943.63	SAMN28375264	clinical	cd_8_group_11939	-	-
PDT001338846.2	PDS000027943.63	SAMN29252699	clinical	cd_8_group_11939	-	-
PDT001410469.1	PDS000027943.63	SAMN30693238	clinical	cd_8_group_11939	-	-
PDT001410722.1	PDS000027943.63	SAMN30693234	clinical	cd_8_group_11939	-	-
PDT001413488.1	PDS000027943.63	SAMN30789394	clinical	cd_8_group_11939	-	-
PDT001481301.1	PDS000027943.63	SAMN31658841	clinical	cd_8_group_11939	-	-
PDT001597348.1	PDS000027943.63	SAMN32963460	clinical	cd_8_group_11939	-	-
PDT001791150.1	PDS000027943.63	SAMN35995228	clinical	cd_8_group_11939	-	-
PDT001852162.1	PDS000027943.63	SAMN36994756	clinical	cd_8_group_11939	-	-
PDT001881577.1	PDS000027943.63	SAMN37352006	clinical	cd_8_group_11939	-	-
PDT001911866.1	PDS000027943.63	SAMN37648360	clinical	cd_8_group_11939	-	-
PDT001917054.1	PDS000027943.63	SAMN37675463	clinical	cd_8_group_11939	-	-
PDT001962534.1	PDS000027943.63	SAMN38039596	clinical	cd_8_group_11939	-	-
PDT001975087.1	PDS000027943.63	SAMN38180620	clinical	cd_8_group_11939	-	-
PDT001982512.1	PDS000027943.63	SAMN38225015	clinical	cd_8_group_11939	-	-
PDT000241466.2	PDS000027943.63	SAMN07629615	clinical	cd_8_group_11939	cd_4_group_11617	-
PDT000265581.2	PDS000027943.63	SAMN08024685	clinical	cd_8_group_11939	cd_4_group_11617	-
PDT000232007.2	PDS000027943.63	SAMN07431196	clinical	cd_8_group_11939	cd_4_group_11617	cd_2_group_10521
PDT000237937.2	PDS000027943.63	SAMN07569129	clinical	cd_8_group_11939	cd_4_group_11617	cd_2_group_10521
PDT000241231.2	PDS000027943.63	SAMN07629518	clinical	cd_8_group_11939	cd_4_group_11617	cd_2_group_10521
PDT000244702.2	PDS000027943.63	SAMN07679638	clinical	cd_8_group_11939	cd_4_group_11617	cd_2_group_10521
PDT000249198.2	PDS000027943.63	SAMN07737869	clinical	cd_8_group_11939	cd_4_group_11617	cd_2_group_10521
PDT000259985.2	PDS000027943.63	SAMN07815208	clinical	cd_8_group_11939	cd_4_group_11617	cd_2_group_10521
PDT000266123.2	PDS000027943.63	SAMN07815213	clinical	cd_8_group_11939	cd_4_group_11617	cd_2_group_10521
PDT000310276.2	PDS000027943.63	SAMN09000903	clinical	cd_8_group_11939	cd_4_group_11617	cd_2_group_10521
PDT000932157.1	PDS000027943.63	SAMN17308520	clinical	cd_8_group_11939	cd_4_group_11617	cd_2_group_10521
PDT000980649.1	PDS000027943.63	SAMEA5532910	NULL	cd_8_group_11939	cd_4_group_11617	cd_2_group_10521
PDT000980842.1	PDS000027943.63	SAMEA5532761	NULL	cd_8_group_11939	cd_4_group_11617	cd_2_group_10521
PDT000569543.1	PDS000027943.63	SAMN12609853	clinical	cd_8_group_11939	cd_4_group_26082	-
PDT001682723.1	PDS000027943.63	SAMN34114310	clinical	cd_8_group_11939	cd_4_group_26082	-
PDT000598199.1	PDS000027943.63	SAMN12880831	clinical	cd_8_group_11939	cd_4_group_27141	-
PDT000602124.1	PDS000027943.63	SAMN12956549	clinical	cd_8_group_11939	cd_4_group_27141	-
PDT000616370.1	PDS000027943.63	SAMN13086577	clinical	cd_8_group_11939	cd_4_group_27818	cd_2_group_25924
PDT000626835.1	PDS000027943.63	SAMN13262262	clinical	cd_8_group_11939	cd_4_group_27818	cd_2_group_25924
PDT001653117.1	PDS000027943.63	SAMN33613949	clinical	cd_8_group_11939	cd_4_group_27818	cd_2_group_49829
PDT001662264.1	PDS000027943.63	SAMN33750310	clinical	cd_8_group_11939	cd_4_group_27818	cd_2_group_49829
PDT000620942.1	PDS000027943.63	SAMN13168485	clinical	cd_8_group_11939	cd_4_group_28038	-
PDT001465598.1	PDS000027943.63	SAMN31437891	clinical	cd_8_group_11939	cd_4_group_28038	-
PDT000654187.1	PDS000027943.63	SAMN13718697	clinical	cd_8_group_11939	cd_4_group_29095	cd_2_group_27159
PDT000662419.1	PDS000027943.63	SAMN13857963	clinical	cd_8_group_11939	cd_4_group_29095	cd_2_group_27159
PDT000662430.1	PDS000027943.63	SAMN13857920	clinical	cd_8_group_11939	cd_4_group_29095	cd_2_group_27159
PDT000665010.1	PDS000027943.63	SAMN13878457	clinical	cd_8_group_11939	cd_4_group_29095	cd_2_group_27159
PDT000678167.1	PDS000027943.63	SAMN14002657	clinical	cd_8_group_11939	cd_4_group_29095	cd_2_group_27159
PDT000892665.1	PDS000027943.63	SAMN16826739	clinical	cd_8_group_11939	cd_4_group_29095	cd_2_group_27159
PDT000668552.2	PDS000027943.63	SAMN13900577	clinical	cd_8_group_11939	cd_4_group_29473	-
PDT000879925.1	PDS000027943.63	SAMN16675604	clinical	cd_8_group_11939	cd_4_group_29473	cd_2_group_33010
PDT001078810.1	PDS000027943.63	SAMN19945654	clinical	cd_8_group_11939	cd_4_group_29473	cd_2_group_33010
PDT000857590.1	PDS000027943.63	SAMN16396544	clinical	cd_8_group_11939	cd_4_group_34387	cd_2_group_32416
PDT000857592.1	PDS000027943.63	SAMN16396542	clinical	cd_8_group_11939	cd_4_group_34387	cd_2_group_32416
PDT000857594.1	PDS000027943.63	SAMN16396543	clinical	cd_8_group_11939	cd_4_group_34387	cd_2_group_32416
PDT000857606.1	PDS000027943.63	SAMN16396537	clinical	cd_8_group_11939	cd_4_group_34387	cd_2_group_32416
PDT001375131.1	PDS000027943.63	SAMN30065485	clinical	cd_8_group_11939	cd_4_group_47075	cd_2_group_45255
PDT001890475.1	PDS000027943.63	SAMN37458164	clinical	cd_8_group_11939	cd_4_group_47075	cd_2_group_45255
PDT001777738.1	PDS000027943.63	SAMN35716183	clinical	cd_8_group_11939	cd_4_group_52837	cd_2_group_51463
PDT001791017.1	PDS000027943.63	SAMN35989913	clinical	cd_8_group_11939	cd_4_group_52837	cd_2_group_51463
PDT001962587.1	PDS000027943.63	SAMN38040159	clinical	cd_8_group_11939	cd_4_group_55196	cd_2_group_54173
PDT001983484.1	PDS000027943.63	SAMN38228077	clinical	cd_8_group_11939	cd_4_group_55196	cd_2_group_54173
PDT000029628.3	PDS000106143.228	SAMN02678888	environmental/other	cd_8_group_1194	-	-
PDT000129265.2	PDS000106143.228	SAMN02844898	environmental/other	cd_8_group_1194	-	-
PDT000192287.2	PDS000106143.228	SAMN06481589	clinical	cd_8_group_1194	cd_4_group_9266	-
PDT001158691.1	PDS000106143.228	SAMEA6145976	NULL	cd_8_group_1194	cd_4_group_9266	-
PDT000232015.2	PDS000004397.302	SAMN07436150	clinical	cd_8_group_11940	-	-
PDT000241352.2	PDS000004397.302	SAMN07615322	clinical	cd_8_group_11940	-	-
PDT000232017.2	PDS000028810.18	SAMN07436151	clinical	cd_8_group_11941	-	-
PDT000547720.1	PDS000028810.18	SAMN12345965	clinical	cd_8_group_11941	-	-
PDT000595764.1	PDS000028810.18	SAMN12862107	clinical	cd_8_group_11941	-	-
PDT000928475.1	PDS000028814.2	SAMN17220984	clinical	cd_8_group_11942	-	-
PDT000232027.2	PDS000028814.2	SAMN07430065	clinical	cd_8_group_11942	cd_4_group_11619	cd_2_group_10523
PDT000232050.2	PDS000028814.2	SAMN07430070	clinical	cd_8_group_11942	cd_4_group_11619	cd_2_group_10523
PDT000232043.2	PDS000027487.1	SAMN07429610	clinical	cd_8_group_11943	cd_4_group_11620	cd_2_group_10524
PDT000281835.2	PDS000027487.1	SAMN08383815	environmental/other	cd_8_group_11943	cd_4_group_11620	cd_2_group_10524
PDT000281838.2	PDS000027487.1	SAMN08383814	environmental/other	cd_8_group_11943	cd_4_group_11620	cd_2_group_10524
PDT000281878.2	PDS000027487.1	SAMN08385818	clinical	cd_8_group_11943	cd_4_group_11620	cd_2_group_10524
PDT000232049.2	PDS000037800.5	SAMN07430071	clinical	cd_8_group_11944	-	-
PDT000394579.1	PDS000037800.5	SAMN10276812	clinical	cd_8_group_11944	-	-
PDT000361134.1	PDS000028711.4	SAMN09791530	clinical	cd_8_group_11945	-	-
PDT000232059.2	PDS000028711.4	SAMN07429640	clinical	cd_8_group_11945	cd_4_group_11622	cd_2_group_10526
PDT000232473.2	PDS000028711.4	SAMN07447994	clinical	cd_8_group_11945	cd_4_group_11622	cd_2_group_10526
PDT000232985.2	PDS000028711.4	SAMN07447996	clinical	cd_8_group_11945	cd_4_group_11622	cd_2_group_10526
PDT000234987.2	PDS000028711.4	SAMN07513369	clinical	cd_8_group_11945	cd_4_group_11622	cd_2_group_10526
PDT000234989.2	PDS000028711.4	SAMN07513370	clinical	cd_8_group_11945	cd_4_group_11622	cd_2_group_10526
PDT000235506.2	PDS000028711.4	SAMN07519537	clinical	cd_8_group_11945	cd_4_group_11622	cd_2_group_10526
PDT000244648.2	PDS000028711.4	SAMN07693697	clinical	cd_8_group_11945	cd_4_group_11622	cd_2_group_10526
PDT000250977.2	PDS000028711.4	SAMN07767481	clinical	cd_8_group_11945	cd_4_group_11622	cd_2_group_10526
PDT000921290.1	PDS000028711.4	SAMN17137889	clinical	cd_8_group_11945	cd_4_group_11622	cd_2_group_10526
PDT000980713.1	PDS000028711.4	SAMEA5532826	NULL	cd_8_group_11945	cd_4_group_11622	cd_2_group_10526
PDT000980877.1	PDS000028711.4	SAMEA5532770	NULL	cd_8_group_11945	cd_4_group_11622	cd_2_group_10526
PDT000239482.2	PDS000159488.57	SAMN07567554	clinical	cd_8_group_11946	cd_4_group_11624	-
PDT000232067.2	PDS000159488.57	SAMN07429639	clinical	cd_8_group_11946	cd_4_group_11624	cd_2_group_10528
PDT000234981.2	PDS000159488.57	SAMN07513359	clinical	cd_8_group_11946	cd_4_group_11624	cd_2_group_10528
PDT000234983.2	PDS000159488.57	SAMN07513358	clinical	cd_8_group_11946	cd_4_group_11624	cd_2_group_10528
PDT000234993.2	PDS000159488.57	SAMN07513368	clinical	cd_8_group_11946	cd_4_group_11624	cd_2_group_10528
PDT000232074.2	PDS000002218.771	SAMN07428690	clinical	cd_8_group_11947	-	-
PDT000290457.2	PDS000002218.771	SAMN08624179	environmental/other	cd_8_group_11947	-	-
PDT000232094.2	PDS000158179.42	SAMN07450903	clinical	cd_8_group_11948	cd_4_group_11625	-
PDT000588222.1	PDS000158179.42	SAMN12779960	clinical	cd_8_group_11948	cd_4_group_11625	-
PDT000232097.2	PDS000028792.7	SAMN07450914	clinical	cd_8_group_11949	-	-
PDT000244195.2	PDS000028792.7	SAMN07689076	clinical	cd_8_group_11949	-	-
PDT000029630.2	PDS000159488.57	SAMN02678890	environmental/other	cd_8_group_1195	-	-
PDT000447862.1	PDS000159488.57	SAMN10425207	clinical	cd_8_group_1195	cd_4_group_22380	cd_2_group_20745
PDT000448122.1	PDS000159488.57	SAMN10425195	clinical	cd_8_group_1195	cd_4_group_22380	cd_2_group_20745
PDT000232102.2	PDS000004033.70	SAMN07450918	clinical	cd_8_group_11950	-	-
PDT000651659.1	PDS000004033.70	SAMN13701668	clinical	cd_8_group_11950	-	-
PDT000668762.1	PDS000004033.70	SAMN13905696	clinical	cd_8_group_11950	-	-
PDT001391109.1	PDS000004033.70	SAMN30349472	clinical	cd_8_group_11950	-	-
PDT000232109.2	PDS000027403.211	SAMN07450908	clinical	cd_8_group_11951	-	-
PDT000492334.1	PDS000027403.211	SAMN11467662	clinical	cd_8_group_11951	-	-
PDT000549874.1	PDS000027403.211	SAMN12371110	clinical	cd_8_group_11951	-	-
PDT000986597.1	PDS000027403.211	SAMN18289618	clinical	cd_8_group_11951	cd_4_group_37680	cd_2_group_35609
PDT001000963.1	PDS000027403.211	SAMN18350935	clinical	cd_8_group_11951	cd_4_group_37680	cd_2_group_35609
PDT001021871.1	PDS000027403.211	SAMN18905996	clinical	cd_8_group_11951	cd_4_group_37680	cd_2_group_35609
PDT000232112.2	PDS000026799.106	SAMN07450902	clinical	cd_8_group_11952	-	-
PDT001204638.1	PDS000026799.106	SAMN24116519	clinical	cd_8_group_11952	-	-
PDT000232117.2	PDS000003977.69	SAMN07450806	clinical	cd_8_group_11953	cd_4_group_11628	-
PDT000277826.2	PDS000003977.69	SAMN07693310	clinical	cd_8_group_11953	cd_4_group_11628	cd_2_group_12906
PDT000325959.1	PDS000003977.69	SAMN09386510	clinical	cd_8_group_11953	cd_4_group_11628	cd_2_group_12906
PDT000340333.1	PDS000003977.69	SAMN09531159	clinical	cd_8_group_11953	cd_4_group_11628	cd_2_group_12906
PDT000350092.1	PDS000003977.69	SAMN09661888	clinical	cd_8_group_11953	cd_4_group_11628	cd_2_group_12906
PDT000383193.1	PDS000003977.69	SAMN10104764	clinical	cd_8_group_11953	cd_4_group_11628	cd_2_group_12906
PDT000618202.1	PDS000003977.69	SAMN13117050	clinical	cd_8_group_11953	cd_4_group_11628	cd_2_group_12906
PDT000899598.1	PDS000003977.69	SAMN16710284	clinical	cd_8_group_11953	cd_4_group_11628	cd_2_group_12906
PDT000232119.2	PDS000076604.512	SAMN07450805	clinical	cd_8_group_11954	-	-
PDT000233954.2	PDS000076604.512	SAMN07503365	clinical	cd_8_group_11954	-	-
PDT000282712.2	PDS000076604.512	SAMN08437243	clinical	cd_8_group_11954	-	-
PDT000232182.2	PDS000002218.771	SAMN07460761	environmental/other	cd_8_group_11955	-	-
PDT000269189.2	PDS000002218.771	SAMN08113909	environmental/other	cd_8_group_11955	-	-
PDT000232255.1	PDS000002504.587	SAMN02737318	NULL	cd_8_group_11956	cd_4_group_11634	cd_2_group_10538
PDT000719693.1	PDS000002504.587	SAMN14504734	environmental/other	cd_8_group_11956	cd_4_group_11634	cd_2_group_10538
PDT000232257.1	PDS000114684.3	SAMN02737319	NULL	cd_8_group_11957	cd_4_group_11635	-
PDT001372267.1	PDS000114684.3	SAMN16967485	NULL	cd_8_group_11957	cd_4_group_11635	cd_2_group_45131
PDT001377286.1	PDS000114684.3	SAMN29179516	clinical	cd_8_group_11957	cd_4_group_11635	cd_2_group_45131
PDT001762130.1	PDS000114684.3	SAMN21889529	NULL	cd_8_group_11957	cd_4_group_11635	cd_2_group_45131
PDT000232274.2	PDS000028789.1	SAMN07456211	clinical	cd_8_group_11958	cd_4_group_11637	cd_2_group_10540
PDT000257808.2	PDS000028789.1	SAMN07629521	clinical	cd_8_group_11958	cd_4_group_11637	cd_2_group_10540
PDT000762149.1	PDS000004370.52	SAMN15177123	clinical	cd_8_group_11959	-	-
PDT000862854.1	PDS000004370.52	SAMN16451979	clinical	cd_8_group_11959	-	-
PDT000232286.2	PDS000004370.52	SAMN07456203	clinical	cd_8_group_11959	cd_4_group_11638	-
PDT000250464.2	PDS000004370.52	SAMN07746369	clinical	cd_8_group_11959	cd_4_group_11638	cd_2_group_11484
PDT001101920.1	PDS000004370.52	SAMN20522419	clinical	cd_8_group_11959	cd_4_group_11638	cd_2_group_11484
PDT000029636.2	PDS000031724.1	SAMN02678896	environmental/other	cd_8_group_1196	cd_4_group_1123	-
PDT000039701.2	PDS000031724.1	SAMN02847693	environmental/other	cd_8_group_1196	cd_4_group_1123	-
PDT000232312.2	PDS000032705.1071	SAMN07457363	clinical	cd_8_group_11960	cd_4_group_11641	cd_2_group_10543
PDT000241393.2	PDS000032705.1071	SAMN07634104	clinical	cd_8_group_11960	cd_4_group_11641	cd_2_group_10543
PDT000542529.1	PDS000013697.48	SAMN12262016	clinical	cd_8_group_11961	-	-
PDT000584103.1	PDS000013697.48	SAMN12724229	clinical	cd_8_group_11961	-	-
PDT000594574.1	PDS000013697.48	SAMN12856394	clinical	cd_8_group_11961	-	-
PDT001101959.1	PDS000013697.48	SAMN20522353	clinical	cd_8_group_11961	-	-
PDT001470436.1	PDS000013697.48	SAMN31513955	clinical	cd_8_group_11961	-	-
PDT001862574.1	PDS000013697.48	SAMN37151413	clinical	cd_8_group_11961	-	-
PDT000232320.2	PDS000013697.48	SAMN07456562	clinical	cd_8_group_11961	cd_4_group_11642	-
PDT000414126.1	PDS000013697.48	SAMN10520283	clinical	cd_8_group_11961	cd_4_group_11642	-
PDT000563754.1	PDS000013697.48	SAMN12571472	clinical	cd_8_group_11961	cd_4_group_11642	-
PDT000847464.1	PDS000013697.48	SAMN16262129	clinical	cd_8_group_11961	cd_4_group_11642	-
PDT000257829.2	PDS000013697.48	SAMN07811914	clinical	cd_8_group_11961	cd_4_group_13043	-
PDT000258581.2	PDS000013697.48	SAMN07837921	clinical	cd_8_group_11961	cd_4_group_13043	-
PDT000232327.2	PDS000027864.44	SAMN07457109	clinical	cd_8_group_11962	-	-
PDT001498245.1	PDS000027864.44	SAMN31872432	clinical	cd_8_group_11962	cd_4_group_50017	cd_2_group_48378
PDT001984535.1	PDS000027864.44	SAMN38248632	clinical	cd_8_group_11962	cd_4_group_50017	cd_2_group_48378
PDT000232329.2	PDS000030086.57	SAMN07457111	clinical	cd_8_group_11963	-	-
PDT000469105.1	PDS000030086.57	SAMN10997420	clinical	cd_8_group_11963	-	-
PDT001312449.1	PDS000030086.57	SAMN28568470	clinical	cd_8_group_11963	-	-
PDT000418011.1	PDS000026862.248	SAMN10597655	clinical	cd_8_group_11964	-	-
PDT000547473.1	PDS000026862.248	SAMN12342723	clinical	cd_8_group_11964	-	-
PDT000587754.1	PDS000026862.248	SAMN12773360	clinical	cd_8_group_11964	-	-
PDT000600922.1	PDS000026862.248	SAMN12900836	clinical	cd_8_group_11964	-	-
PDT000601246.1	PDS000026862.248	SAMN12915446	clinical	cd_8_group_11964	-	-
PDT001270514.1	PDS000026862.248	SAMN19156803	clinical	cd_8_group_11964	-	-
PDT001329452.1	PDS000026862.248	SAMN29096852	clinical	cd_8_group_11964	-	-
PDT001531425.1	PDS000026862.248	SAMN32278031	clinical	cd_8_group_11964	-	-
PDT000287479.2	PDS000026862.248	SAMN08543903	clinical	cd_8_group_11964	cd_4_group_11643	-
PDT000302281.2	PDS000026862.248	SAMN08826528	clinical	cd_8_group_11964	cd_4_group_11643	-
PDT000416023.1	PDS000026862.248	SAMN10580262	clinical	cd_8_group_11964	cd_4_group_11643	-
PDT000454561.1	PDS000026862.248	SAMN10835752	clinical	cd_8_group_11964	cd_4_group_11643	-
PDT000456977.1	PDS000026862.248	SAMN10848638	clinical	cd_8_group_11964	cd_4_group_11643	-
PDT000987081.1	PDS000026862.248	SAMN18289900	clinical	cd_8_group_11964	cd_4_group_11643	-
PDT000987291.1	PDS000026862.248	SAMN18289968	clinical	cd_8_group_11964	cd_4_group_11643	-
PDT000991562.1	PDS000026862.248	SAMN18314765	clinical	cd_8_group_11964	cd_4_group_11643	-
PDT001006472.1	PDS000026862.248	SAMN18742842	clinical	cd_8_group_11964	cd_4_group_11643	-
PDT000232330.2	PDS000026862.248	SAMN07456566	clinical	cd_8_group_11964	cd_4_group_11643	cd_2_group_10545
PDT000298648.2	PDS000026862.248	SAMN08795814	clinical	cd_8_group_11964	cd_4_group_11643	cd_2_group_10545
PDT000298925.2	PDS000026862.248	SAMN08796376	clinical	cd_8_group_11964	cd_4_group_11643	cd_2_group_10545
PDT000301322.2	PDS000026862.248	SAMN08822541	clinical	cd_8_group_11964	cd_4_group_11643	cd_2_group_10545
PDT000301412.2	PDS000026862.248	SAMN08822634	clinical	cd_8_group_11964	cd_4_group_11643	cd_2_group_10545
PDT000302073.2	PDS000026862.248	SAMN08825391	clinical	cd_8_group_11964	cd_4_group_11643	cd_2_group_10545
PDT000318395.1	PDS000026862.248	SAMN09237781	clinical	cd_8_group_11964	cd_4_group_11643	cd_2_group_10545
PDT000328917.1	PDS000026862.248	SAMN09404336	clinical	cd_8_group_11964	cd_4_group_11643	cd_2_group_10545
PDT000357000.1	PDS000026862.248	SAMN09761626	clinical	cd_8_group_11964	cd_4_group_11643	cd_2_group_10545
PDT000382377.1	PDS000026862.248	SAMN10097480	clinical	cd_8_group_11964	cd_4_group_11643	cd_2_group_10545
PDT000388188.1	PDS000026862.248	SAMN10173906	clinical	cd_8_group_11964	cd_4_group_11643	cd_2_group_10545
PDT000395779.1	PDS000026862.248	SAMN10282814	clinical	cd_8_group_11964	cd_4_group_11643	cd_2_group_10545
PDT000397299.1	PDS000026862.248	SAMN10316160	clinical	cd_8_group_11964	cd_4_group_11643	cd_2_group_10545
PDT000398452.1	PDS000026862.248	SAMN10335044	clinical	cd_8_group_11964	cd_4_group_11643	cd_2_group_10545
PDT000398471.1	PDS000026862.248	SAMN10335046	clinical	cd_8_group_11964	cd_4_group_11643	cd_2_group_10545
PDT000404884.1	PDS000026862.248	SAMN10393010	clinical	cd_8_group_11964	cd_4_group_11643	cd_2_group_10545
PDT000415714.1	PDS000026862.248	SAMN10576289	clinical	cd_8_group_11964	cd_4_group_11643	cd_2_group_10545
PDT000494248.1	PDS000026862.248	SAMN11477394	clinical	cd_8_group_11964	cd_4_group_11643	cd_2_group_10545
PDT000497595.1	PDS000026862.248	SAMN11569652	clinical	cd_8_group_11964	cd_4_group_11643	cd_2_group_10545
PDT000522215.1	PDS000026862.248	SAMN12040571	clinical	cd_8_group_11964	cd_4_group_11643	cd_2_group_10545
PDT000904777.1	PDS000026862.248	SAMN16961830	clinical	cd_8_group_11964	cd_4_group_11643	cd_2_group_10545
PDT000927794.1	PDS000026862.248	SAMN17052775	clinical	cd_8_group_11964	cd_4_group_11643	cd_2_group_10545
PDT000928270.1	PDS000026862.248	SAMN17078899	clinical	cd_8_group_11964	cd_4_group_11643	cd_2_group_10545
PDT000973345.1	PDS000026862.248	SAMN18047794	clinical	cd_8_group_11964	cd_4_group_11643	cd_2_group_10545
PDT000977480.1	PDS000026862.248	SAMN18074107	clinical	cd_8_group_11964	cd_4_group_11643	cd_2_group_10545
PDT000977865.1	PDS000026862.248	SAMN18074173	clinical	cd_8_group_11964	cd_4_group_11643	cd_2_group_10545
PDT000978121.1	PDS000026862.248	SAMN18074225	clinical	cd_8_group_11964	cd_4_group_11643	cd_2_group_10545
PDT000982829.1	PDS000026862.248	SAMN18148229	clinical	cd_8_group_11964	cd_4_group_11643	cd_2_group_10545
PDT000984266.1	PDS000026862.248	SAMN18148341	clinical	cd_8_group_11964	cd_4_group_11643	cd_2_group_10545
PDT000987085.1	PDS000026862.248	SAMN18289888	clinical	cd_8_group_11964	cd_4_group_11643	cd_2_group_10545
PDT000989804.1	PDS000026862.248	SAMN18314702	clinical	cd_8_group_11964	cd_4_group_11643	cd_2_group_10545
PDT000989817.1	PDS000026862.248	SAMN18314682	clinical	cd_8_group_11964	cd_4_group_11643	cd_2_group_10545
PDT000991558.1	PDS000026862.248	SAMN18314744	clinical	cd_8_group_11964	cd_4_group_11643	cd_2_group_10545
PDT001004605.1	PDS000026862.248	SAMN18675173	clinical	cd_8_group_11964	cd_4_group_11643	cd_2_group_10545
PDT001004650.1	PDS000026862.248	SAMN18675231	clinical	cd_8_group_11964	cd_4_group_11643	cd_2_group_10545
PDT001021892.1	PDS000026862.248	SAMN18906005	clinical	cd_8_group_11964	cd_4_group_11643	cd_2_group_10545
PDT001021899.1	PDS000026862.248	SAMN18906013	clinical	cd_8_group_11964	cd_4_group_11643	cd_2_group_10545
PDT001076364.1	PDS000026862.248	SAMN18906037	clinical	cd_8_group_11964	cd_4_group_11643	cd_2_group_10545
PDT000400525.1	PDS000026862.248	SAMN10365853	clinical	cd_8_group_11964	cd_4_group_11643	cd_2_group_19139
PDT000532079.1	PDS000026862.248	SAMN12123131	clinical	cd_8_group_11964	cd_4_group_11643	cd_2_group_19139
PDT000623091.1	PDS000026862.248	SAMN13182190	clinical	cd_8_group_11964	cd_4_group_11643	cd_2_group_26169
PDT000623957.1	PDS000026862.248	SAMN13192353	clinical	cd_8_group_11964	cd_4_group_11643	cd_2_group_26169
PDT001455471.1	PDS000026862.248	SAMN31323241	clinical	cd_8_group_11964	cd_4_group_49048	cd_2_group_47364
PDT001836986.2	PDS000026862.248	SAMN36797398	clinical	cd_8_group_11964	cd_4_group_49048	cd_2_group_47364
PDT000232337.2	PDS000031314.309	SAMN07456577	clinical	cd_8_group_11965	cd_4_group_11644	cd_2_group_10546
PDT000921596.1	PDS000031314.309	SAMN17139919	clinical	cd_8_group_11965	cd_4_group_11644	cd_2_group_10546
PDT000232346.2	PDS000028610.3	SAMN07456574	clinical	cd_8_group_11966	cd_4_group_11645	cd_2_group_10548
PDT000239978.2	PDS000028610.3	SAMN07595952	clinical	cd_8_group_11966	cd_4_group_11645	cd_2_group_10548
PDT000232356.2	PDS000032698.117	SAMN07455907	clinical	cd_8_group_11967	-	-
PDT000913734.1	PDS000032698.117	SAMN16880907	NULL	cd_8_group_11967	-	-
PDT000913792.1	PDS000032698.117	SAMN16880850	clinical	cd_8_group_11967	-	-
PDT000913793.1	PDS000032698.117	SAMN16880848	clinical	cd_8_group_11967	-	-
PDT001614707.1	PDS000032698.117	SAMN32756947	clinical	cd_8_group_11967	-	-
PDT000913731.1	PDS000032698.117	SAMN16880909	NULL	cd_8_group_11967	cd_4_group_36179	-
PDT000913774.1	PDS000032698.117	SAMN16880867	clinical	cd_8_group_11967	cd_4_group_36179	-
PDT001824090.1	PDS000026614.56	SAMN36675270	clinical	cd_8_group_11968	-	-
PDT000328974.1	PDS000026614.56	SAMN09404391	clinical	cd_8_group_11968	cd_4_group_11647	-
PDT000232379.2	PDS000026614.56	SAMN07455908	clinical	cd_8_group_11968	cd_4_group_11647	cd_2_group_10551
PDT000337969.1	PDS000026614.56	SAMN09504213	clinical	cd_8_group_11968	cd_4_group_11647	cd_2_group_10551
PDT000339252.1	PDS000026614.56	SAMN09520957	clinical	cd_8_group_11968	cd_4_group_11647	cd_2_group_10551
PDT000340299.1	PDS000026614.56	SAMN09531103	clinical	cd_8_group_11968	cd_4_group_11647	cd_2_group_10551
PDT001324675.1	PDS000026614.56	SAMN27352564	clinical	cd_8_group_11968	cd_4_group_11647	cd_2_group_10551
PDT000232413.2	PDS000009710.258	SAMN07455446	clinical	cd_8_group_11969	-	-
PDT000794630.1	PDS000009710.258	SAMN15602744	clinical	cd_8_group_11969	-	-
PDT001223358.1	PDS000009710.258	SAMN25001177	clinical	cd_8_group_11969	-	-
PDT001230204.1	PDS000009710.258	SAMN25242025	clinical	cd_8_group_11969	-	-
PDT001252875.1	PDS000009710.258	SAMN26151139	clinical	cd_8_group_11969	-	-
PDT001615115.1	PDS000009710.258	SAMN33285322	clinical	cd_8_group_11969	-	-
PDT001786296.1	PDS000009710.258	SAMN35818422	clinical	cd_8_group_11969	-	-
PDT001829113.1	PDS000009710.258	SAMN36714151	clinical	cd_8_group_11969	-	-
PDT000500941.1	PDS000009710.258	SAMN11653533	clinical	cd_8_group_11969	cd_4_group_24231	-
PDT000917001.1	PDS000009710.258	SAMN17104213	clinical	cd_8_group_11969	cd_4_group_24231	-
PDT000871820.1	PDS000009710.258	SAMN16590133	clinical	cd_8_group_11969	cd_4_group_34852	-
PDT001708949.1	PDS000009710.258	SAMN34416577	clinical	cd_8_group_11969	cd_4_group_34852	-
PDT001940456.1	PDS000009710.258	SAMN37831070	clinical	cd_8_group_11969	cd_4_group_34852	-
PDT001136283.1	PDS000009710.258	SAMN21565632	clinical	cd_8_group_11969	cd_4_group_34852	cd_2_group_39373
PDT001195533.1	PDS000009710.258	SAMN23582763	clinical	cd_8_group_11969	cd_4_group_34852	cd_2_group_39373
PDT001890102.1	PDS000009710.258	SAMN37453715	clinical	cd_8_group_11969	cd_4_group_34852	cd_2_group_39373
PDT000570119.1	PDS000027386.4	SAMN12616466	clinical	cd_8_group_1197	-	-
PDT000288286.2	PDS000027386.4	SAMN08579806	clinical	cd_8_group_1197	cd_4_group_1124	cd_2_group_13322
PDT000314021.2	PDS000027386.4	SAMN09206749	clinical	cd_8_group_1197	cd_4_group_1124	cd_2_group_13322
PDT000029637.2	PDS000027386.4	SAMN02678897	environmental/other	cd_8_group_1197	cd_4_group_1124	cd_2_group_987
PDT000039695.2	PDS000027386.4	SAMN02847694	environmental/other	cd_8_group_1197	cd_4_group_1124	cd_2_group_987
PDT000232416.2	PDS000002218.771	SAMN07455447	clinical	cd_8_group_11970	cd_4_group_11650	-
PDT000259665.2	PDS000002218.771	SAMN07955824	environmental/other	cd_8_group_11970	cd_4_group_11650	-
PDT000314039.2	PDS000002218.771	SAMN09206680	environmental/other	cd_8_group_11970	cd_4_group_11650	-
PDT000232441.2	PDS000100251.126	SAMN07455301	clinical	cd_8_group_11971	cd_4_group_11652	-
PDT000245626.2	PDS000100251.126	SAMN07571606	clinical	cd_8_group_11971	cd_4_group_11652	-
PDT000232446.2	PDS000027059.47	SAMN07455305	clinical	cd_8_group_11972	-	-
PDT001415080.1	PDS000027059.47	SAMN30812058	clinical	cd_8_group_11972	-	-
PDT000232461.2	PDS000029302.26	SAMN07456152	clinical	cd_8_group_11973	-	-
PDT001982478.1	PDS000029302.26	SAMN38224922	clinical	cd_8_group_11973	-	-
PDT000232467.2	PDS000032548.387	SAMN07450819	clinical	cd_8_group_11974	-	-
PDT000571353.1	PDS000032548.387	SAMN12617937	clinical	cd_8_group_11974	-	-
PDT000580050.1	PDS000032548.387	SAMN12692079	clinical	cd_8_group_11974	-	-
PDT001382432.1	PDS000032548.387	SAMN30220084	clinical	cd_8_group_11974	-	-
PDT000547321.1	PDS000032548.387	SAMN12339972	clinical	cd_8_group_11974	cd_4_group_11932	-
PDT001171835.1	PDS000032548.387	SAMN21031193	environmental/other	cd_8_group_11974	cd_4_group_11932	-
PDT001171867.1	PDS000032548.387	SAMN21507571	environmental/other	cd_8_group_11974	cd_4_group_11932	-
PDT001171869.1	PDS000032548.387	SAMN21507569	environmental/other	cd_8_group_11974	cd_4_group_11932	-
PDT001765944.1	PDS000032548.387	SAMN35555392	clinical	cd_8_group_11974	cd_4_group_11932	-
PDT000236502.2	PDS000032548.387	SAMN07532272	clinical	cd_8_group_11974	cd_4_group_11932	cd_2_group_10781
PDT000266769.2	PDS000032548.387	SAMN08045655	clinical	cd_8_group_11974	cd_4_group_11932	cd_2_group_10781
PDT000598893.1	PDS000032548.387	SAMN12889199	clinical	cd_8_group_11974	cd_4_group_27164	-
PDT000618214.1	PDS000032548.387	SAMN13117279	clinical	cd_8_group_11974	cd_4_group_27164	-
PDT001279446.1	PDS000032548.387	SAMN27293890	clinical	cd_8_group_11974	cd_4_group_44845	cd_2_group_42825
PDT001323234.1	PDS000032548.387	SAMN28885299	clinical	cd_8_group_11974	cd_4_group_44845	cd_2_group_42825
PDT001832471.1	PDS000065758.828	SAMEA112912299	NULL	cd_8_group_11975	-	-
PDT000232479.2	PDS000065758.828	SAMN07448006	clinical	cd_8_group_11975	cd_4_group_11655	cd_2_group_10557
PDT001186774.1	PDS000065758.828	SAMEA4715807	clinical	cd_8_group_11975	cd_4_group_11655	cd_2_group_10557
PDT000232556.2	PDS000036511.12	SAMN07455886	clinical	cd_8_group_11976	-	-
PDT000372980.1	PDS000036511.12	SAMN09990267	clinical	cd_8_group_11976	-	-
PDT000232561.2	PDS000032705.1071	SAMN07445507	clinical	cd_8_group_11977	cd_4_group_11658	cd_2_group_10560
PDT001321144.1	PDS000032705.1071	SAMN28815352	clinical	cd_8_group_11977	cd_4_group_11658	cd_2_group_10560
PDT000232568.2	PDS000082629.1	SAMN07455876	clinical	cd_8_group_11978	cd_4_group_11659	cd_2_group_10561
PDT000977836.1	PDS000082629.1	SAMN18074141	clinical	cd_8_group_11978	cd_4_group_11659	cd_2_group_10561
PDT000232570.2	PDS000028797.3	SAMN07450200	clinical	cd_8_group_11979	cd_4_group_11660	cd_2_group_10562
PDT000269882.2	PDS000028797.3	SAMN07731468	clinical	cd_8_group_11979	cd_4_group_11660	cd_2_group_10562
PDT000029642.3	PDS000028689.2	SAMN02678902	environmental/other	cd_8_group_1198	cd_4_group_1126	-
PDT001047376.1	PDS000028689.2	SAMN19336585	clinical	cd_8_group_1198	cd_4_group_1126	-
PDT000284787.2	PDS000013070.27	SAMN08451871	clinical	cd_8_group_11980	-	-
PDT000894013.1	PDS000013070.27	SAMN16846015	clinical	cd_8_group_11980	-	-
PDT000232573.2	PDS000013070.27	SAMN07445517	clinical	cd_8_group_11980	cd_4_group_11661	cd_2_group_10563
PDT000642891.1	PDS000013070.27	SAMN13521254	clinical	cd_8_group_11980	cd_4_group_11661	cd_2_group_10563
PDT000232577.2	PDS000026869.316	SAMN07455880	clinical	cd_8_group_11981	-	-
PDT001762089.1	PDS000026869.316	SAMN21890346	NULL	cd_8_group_11981	-	-
PDT000232589.2	PDS000028559.20	SAMN07445512	clinical	cd_8_group_11982	-	-
PDT000385080.1	PDS000028559.20	SAMN01939037	environmental/other	cd_8_group_11982	-	-
PDT000232596.2	PDS000002867.1007	SAMN07455885	clinical	cd_8_group_11983	cd_4_group_11662	cd_2_group_10565
PDT000866214.1	PDS000002867.1007	SAMN15598880	clinical	cd_8_group_11983	cd_4_group_11662	cd_2_group_10565
PDT000232598.2	PDS000027049.282	SAMN07450198	clinical	cd_8_group_11984	cd_4_group_11663	cd_2_group_10566
PDT000292783.2	PDS000027049.282	SAMN08638821	environmental/other	cd_8_group_11984	cd_4_group_11663	cd_2_group_10566
PDT000564940.1	PDS000027049.282	SAMN12584450	clinical	cd_8_group_11984	cd_4_group_11663	cd_2_group_10566
PDT000381232.1	PDS000027049.282	SAMN10092246	clinical	cd_8_group_11984	cd_4_group_19828	-
PDT001161185.1	PDS000027049.282	SAMN22561615	clinical	cd_8_group_11984	cd_4_group_19828	cd_2_group_40197
PDT001557497.1	PDS000027049.282	SAMN32543349	clinical	cd_8_group_11984	cd_4_group_19828	cd_2_group_40197
PDT001581802.1	PDS000027049.282	SAMN32795231	clinical	cd_8_group_11984	cd_4_group_19828	cd_2_group_40197
PDT000350912.1	PDS000026989.46	SAMN09674983	clinical	cd_8_group_11985	-	-
PDT000232600.2	PDS000026989.46	SAMN07409792	clinical	cd_8_group_11985	cd_4_group_11664	cd_2_group_10567
PDT000275763.2	PDS000026989.46	SAMN08275781	clinical	cd_8_group_11985	cd_4_group_11664	cd_2_group_10567
PDT000232602.2	PDS000030835.27	SAMN07439614	clinical	cd_8_group_11986	-	-
PDT001658685.1	PDS000030835.27	SAMN33711584	clinical	cd_8_group_11986	-	-
PDT000232624.2	PDS000158179.42	SAMN07485840	environmental/other	cd_8_group_11987	-	-
PDT000253325.2	PDS000158179.42	SAMN07782508	clinical	cd_8_group_11987	cd_4_group_12808	cd_2_group_11565
PDT000260704.2	PDS000158179.42	SAMN07947748	clinical	cd_8_group_11987	cd_4_group_12808	cd_2_group_11565
PDT000254305.2	PDS000158179.42	SAMN07806867	clinical	cd_8_group_11987	cd_4_group_12808	cd_2_group_11690
PDT001021970.1	PDS000158179.42	SAMN19006435	clinical	cd_8_group_11987	cd_4_group_12808	cd_2_group_11690
PDT000241220.2	PDS000030177.2	SAMN07638952	clinical	cd_8_group_11988	cd_4_group_11666	-
PDT000232633.2	PDS000030177.2	SAMN07457395	clinical	cd_8_group_11988	cd_4_group_11666	cd_2_group_10570
PDT000241198.2	PDS000030177.2	SAMN07638946	clinical	cd_8_group_11988	cd_4_group_11666	cd_2_group_10570
PDT000241203.2	PDS000030177.2	SAMN07638948	clinical	cd_8_group_11988	cd_4_group_11666	cd_2_group_10570
PDT000241206.2	PDS000030177.2	SAMN07457397	clinical	cd_8_group_11988	cd_4_group_11666	cd_2_group_10570
PDT000431592.1	PDS000030177.2	SAMN10699318	clinical	cd_8_group_11988	cd_4_group_11666	cd_2_group_10570
PDT000232654.2	PDS000101023.1	SAMN07457392	clinical	cd_8_group_11989	cd_4_group_11670	cd_2_group_10573
PDT001156400.1	PDS000101023.1	SAMN18796866	clinical	cd_8_group_11989	cd_4_group_11670	cd_2_group_10573
PDT000029643.3	PDS000032242.1	SAMN02678903	environmental/other	cd_8_group_1199	cd_4_group_1127	cd_2_group_988
PDT000039952.3	PDS000032242.1	SAMN02847287	environmental/other	cd_8_group_1199	cd_4_group_1127	cd_2_group_988
PDT000232661.2	PDS000028785.15	SAMN07457362	clinical	cd_8_group_11990	-	-
PDT001813947.1	PDS000028785.15	SAMN36382130	clinical	cd_8_group_11990	cd_4_group_39594	-
PDT001848965.1	PDS000028785.15	SAMN36947624	clinical	cd_8_group_11990	cd_4_group_39594	-
PDT001087206.1	PDS000028785.15	SAMN20166751	clinical	cd_8_group_11990	cd_4_group_39594	cd_2_group_37585
PDT001941623.1	PDS000028785.15	SAMN37855291	clinical	cd_8_group_11990	cd_4_group_39594	cd_2_group_37585
PDT000232662.2	PDS000028795.1	SAMN07450736	clinical	cd_8_group_11991	cd_4_group_11671	cd_2_group_10574
PDT000233948.2	PDS000028795.1	SAMN07503478	clinical	cd_8_group_11991	cd_4_group_11671	cd_2_group_10574
PDT000921758.1	PDS000054483.2	SAMN17140085	clinical	cd_8_group_11992	-	-
PDT000232684.2	PDS000054483.2	SAMN07489298	clinical	cd_8_group_11992	cd_4_group_11672	cd_2_group_10577
PDT000644499.1	PDS000054483.2	SAMN13560498	clinical	cd_8_group_11992	cd_4_group_11672	cd_2_group_10577
PDT000232719.2	PDS000026970.894	SAMN07497985	clinical	cd_8_group_11993	-	-
PDT001145766.1	PDS000026970.894	SAMN22066805	clinical	cd_8_group_11993	-	-
PDT000232730.2	PDS000077232.3	SAMN07497995	clinical	cd_8_group_11994	-	-
PDT000642768.1	PDS000077232.3	SAMN13520753	clinical	cd_8_group_11994	-	-
PDT000232736.2	PDS000004404.152	SAMN07498000	clinical	cd_8_group_11995	cd_4_group_11673	-
PDT001911936.1	PDS000004404.152	SAMN37649366	clinical	cd_8_group_11995	cd_4_group_11673	-
PDT000232740.2	PDS000085033.371	SAMN07498007	clinical	cd_8_group_11996	-	-
PDT000650701.1	PDS000085033.371	SAMN13685014	clinical	cd_8_group_11996	-	-
PDT000232742.2	PDS000051802.13	SAMN07498002	clinical	cd_8_group_11997	-	-
PDT000659229.1	PDS000051802.13	SAMN13825941	clinical	cd_8_group_11997	-	-
PDT000898156.1	PDS000051802.13	SAMN16876317	clinical	cd_8_group_11997	-	-
PDT001276309.1	PDS000051802.13	SAMN27022605	clinical	cd_8_group_11997	-	-
PDT001579453.1	PDS000051802.13	SAMN32768029	clinical	cd_8_group_11997	-	-
PDT000232743.2	PDS000027938.191	SAMN07498014	clinical	cd_8_group_11998	-	-
PDT000271150.2	PDS000027938.191	SAMN08167522	clinical	cd_8_group_11998	-	-
PDT000232751.2	PDS000143036.5	SAMN07498025	clinical	cd_8_group_11999	-	-
PDT001876063.1	PDS000143036.5	SAMN37305101	clinical	cd_8_group_11999	-	-
PDT000000128.4	PDS000117429.124	SAMN01902247	environmental/other	cd_8_group_12	cd_4_group_11	cd_2_group_11
PDT000038708.4	PDS000117429.124	SAMN02894126	environmental/other	cd_8_group_12	cd_4_group_11	cd_2_group_11
PDT000000664.3	PDS000002429.11	SAMN02182918	environmental/other	cd_8_group_120	cd_4_group_97	cd_2_group_89
PDT000000665.3	PDS000002429.11	SAMN02182919	environmental/other	cd_8_group_120	cd_4_group_97	cd_2_group_89
PDT000638854.1	PDS000002429.11	SAMN13446897	clinical	cd_8_group_120	cd_4_group_97	cd_2_group_89
PDT000029645.3	PDS000031786.2	SAMN02678905	environmental/other	cd_8_group_1200	cd_4_group_1128	cd_2_group_989
PDT000039953.4	PDS000031786.2	SAMN02847292	environmental/other	cd_8_group_1200	cd_4_group_1128	cd_2_group_989
PDT000232764.2	PDS000005482.143	SAMN07498032	clinical	cd_8_group_12000	-	-
PDT000241614.2	PDS000005482.143	SAMN07629701	clinical	cd_8_group_12000	-	-
PDT000579022.1	PDS000005482.143	SAMN12683985	clinical	cd_8_group_12000	-	-
PDT001112935.1	PDS000005482.143	SAMN20859661	clinical	cd_8_group_12000	-	-
PDT001327468.1	PDS000005482.143	SAMN29010950	clinical	cd_8_group_12000	-	-
PDT001847777.1	PDS000005482.143	SAMN36932324	clinical	cd_8_group_12000	-	-
PDT000232767.2	PDS000027938.191	SAMN07498036	clinical	cd_8_group_12001	-	-
PDT001167411.1	PDS000027938.191	SAMN22836894	clinical	cd_8_group_12001	-	-
PDT000403780.1	PDS000027978.250	SAMN10391424	clinical	cd_8_group_12002	-	-
PDT000420635.1	PDS000027978.250	SAMN10611897	clinical	cd_8_group_12002	-	-
PDT000542637.1	PDS000027978.250	SAMN12262442	clinical	cd_8_group_12002	-	-
PDT000547472.1	PDS000027978.250	SAMN12342702	clinical	cd_8_group_12002	-	-
PDT000564678.1	PDS000027978.250	SAMN12580353	clinical	cd_8_group_12002	-	-
PDT000801779.1	PDS000027978.250	SAMN15722875	clinical	cd_8_group_12002	-	-
PDT000830490.1	PDS000027978.250	SAMN16071059	clinical	cd_8_group_12002	-	-
PDT000860026.1	PDS000027978.250	SAMN16422064	clinical	cd_8_group_12002	-	-
PDT000871664.1	PDS000027978.250	SAMN16588795	clinical	cd_8_group_12002	-	-
PDT000872543.1	PDS000027978.250	SAMN16593893	clinical	cd_8_group_12002	-	-
PDT001086252.1	PDS000027978.250	SAMN20151632	clinical	cd_8_group_12002	-	-
PDT001096235.1	PDS000027978.250	SAMN20396922	clinical	cd_8_group_12002	-	-
PDT001106860.1	PDS000027978.250	SAMN20697920	clinical	cd_8_group_12002	-	-
PDT001106876.1	PDS000027978.250	SAMN20698045	clinical	cd_8_group_12002	-	-
PDT001115935.1	PDS000027978.250	SAMN20956150	clinical	cd_8_group_12002	-	-
PDT001130735.1	PDS000027978.250	SAMN21442756	clinical	cd_8_group_12002	-	-
PDT001175370.1	PDS000027978.250	SAMN23167338	clinical	cd_8_group_12002	-	-
PDT001236924.1	PDS000027978.250	SAMN25582500	clinical	cd_8_group_12002	-	-
PDT001380032.1	PDS000027978.250	SAMN30196648	clinical	cd_8_group_12002	-	-
PDT001483335.1	PDS000027978.250	SAMN31685038	clinical	cd_8_group_12002	-	-
PDT001675243.1	PDS000027978.250	SAMN33984810	clinical	cd_8_group_12002	-	-
PDT001776560.1	PDS000027978.250	SAMN35713329	clinical	cd_8_group_12002	-	-
PDT001838795.1	PDS000027978.250	SAMN36822885	clinical	cd_8_group_12002	-	-
PDT000232811.2	PDS000027978.250	SAMN07498528	clinical	cd_8_group_12002	cd_4_group_11675	-
PDT000580188.1	PDS000027978.250	SAMN12692815	clinical	cd_8_group_12002	cd_4_group_11675	-
PDT000394641.1	PDS000027978.250	SAMN10279234	clinical	cd_8_group_12002	cd_4_group_20509	-
PDT000597431.1	PDS000027978.250	SAMN12875756	clinical	cd_8_group_12002	cd_4_group_20509	-
PDT001884824.1	PDS000027978.250	SAMN37396500	clinical	cd_8_group_12002	cd_4_group_20509	-
PDT000402985.1	PDS000027978.250	SAMN10375062	clinical	cd_8_group_12002	cd_4_group_20509	cd_2_group_19169
PDT000842155.1	PDS000027978.250	SAMN16238867	clinical	cd_8_group_12002	cd_4_group_20509	cd_2_group_19169
PDT000647757.1	PDS000027978.250	SAMN13624098	clinical	cd_8_group_12002	cd_4_group_20509	cd_2_group_26937
PDT000656800.1	PDS000027978.250	SAMN13795815	clinical	cd_8_group_12002	cd_4_group_20509	cd_2_group_26937
PDT000656803.1	PDS000027978.250	SAMN13795811	clinical	cd_8_group_12002	cd_4_group_20509	cd_2_group_26937
PDT000668529.2	PDS000027978.250	SAMN13899781	clinical	cd_8_group_12002	cd_4_group_20509	cd_2_group_26937
PDT000430501.1	PDS000027978.250	SAMN10692958	clinical	cd_8_group_12002	cd_4_group_21732	-
PDT000630692.1	PDS000027978.250	SAMN13327364	clinical	cd_8_group_12002	cd_4_group_21732	-
PDT000804287.1	PDS000027978.250	SAMN15758491	clinical	cd_8_group_12002	cd_4_group_21732	-
PDT001157301.4	PDS000027978.250	SAMN22405841	clinical	cd_8_group_12002	cd_4_group_21732	-
PDT001814354.1	PDS000027978.250	SAMN36382132	clinical	cd_8_group_12002	cd_4_group_21732	-
PDT000570096.1	PDS000027978.250	SAMN12614862	clinical	cd_8_group_12002	cd_4_group_25605	-
PDT000836146.1	PDS000027978.250	SAMN16130092	clinical	cd_8_group_12002	cd_4_group_25605	-
PDT000859122.1	PDS000027978.250	SAMN16402563	clinical	cd_8_group_12002	cd_4_group_25605	-
PDT000938274.1	PDS000027978.250	SAMN17383477	clinical	cd_8_group_12002	cd_4_group_25605	-
PDT001161910.1	PDS000027978.250	SAMN22568589	clinical	cd_8_group_12002	cd_4_group_25605	-
PDT001410375.1	PDS000027978.250	SAMN30689694	clinical	cd_8_group_12002	cd_4_group_25605	-
PDT001592775.1	PDS000027978.250	SAMN32931740	clinical	cd_8_group_12002	cd_4_group_25605	-
PDT000551507.1	PDS000027978.250	SAMN12414588	clinical	cd_8_group_12002	cd_4_group_25605	cd_2_group_23847
PDT000862784.1	PDS000027978.250	SAMN16452079	clinical	cd_8_group_12002	cd_4_group_25605	cd_2_group_23847
PDT000873461.1	PDS000027978.250	SAMN16605597	clinical	cd_8_group_12002	cd_4_group_25605	cd_2_group_23847
PDT001157267.3	PDS000027978.250	SAMN22405809	clinical	cd_8_group_12002	cd_4_group_25605	cd_2_group_23847
PDT001476264.1	PDS000027978.250	SAMN31604279	clinical	cd_8_group_12002	cd_4_group_25605	cd_2_group_23847
PDT000618123.1	PDS000027978.250	SAMN13115922	clinical	cd_8_group_12002	cd_4_group_27944	-
PDT001092543.1	PDS000027978.250	SAMN20305422	clinical	cd_8_group_12002	cd_4_group_27944	-
PDT001157308.5	PDS000027978.250	SAMN22405854	clinical	cd_8_group_12002	cd_4_group_28208	-
PDT001163422.1	PDS000027978.250	SAMN22605045	clinical	cd_8_group_12002	cd_4_group_28208	-
PDT000625534.1	PDS000027978.250	SAMN13242645	clinical	cd_8_group_12002	cd_4_group_28208	cd_2_group_26295
PDT000647760.1	PDS000027978.250	SAMN13624020	clinical	cd_8_group_12002	cd_4_group_28208	cd_2_group_26295
PDT000665083.1	PDS000027978.250	SAMN13878912	clinical	cd_8_group_12002	cd_4_group_28208	cd_2_group_26295
PDT000724229.1	PDS000027978.250	SAMN14613746	clinical	cd_8_group_12002	cd_4_group_28208	cd_2_group_26295
PDT000724496.1	PDS000027978.250	SAMN14646594	clinical	cd_8_group_12002	cd_4_group_28208	cd_2_group_26295
PDT000764448.1	PDS000027978.250	SAMN15222851	clinical	cd_8_group_12002	cd_4_group_28208	cd_2_group_26295
PDT000662038.1	PDS000027978.250	SAMN13851775	clinical	cd_8_group_12002	cd_4_group_29330	cd_2_group_27372
PDT000710923.1	PDS000027978.250	SAMN14418580	clinical	cd_8_group_12002	cd_4_group_29330	cd_2_group_27372
PDT001201411.1	PDS000027978.250	SAMN23893907	clinical	cd_8_group_12002	cd_4_group_29330	cd_2_group_27372
PDT001210624.1	PDS000027978.250	SAMN24320426	clinical	cd_8_group_12002	cd_4_group_29330	cd_2_group_27372
PDT001137470.1	PDS000027978.250	SAMN21600846	clinical	cd_8_group_12002	cd_4_group_33165	-
PDT000806506.1	PDS000027978.250	SAMN15775564	clinical	cd_8_group_12002	cd_4_group_33165	cd_2_group_31177
PDT000983288.1	PDS000027978.250	SAMN18204999	clinical	cd_8_group_12002	cd_4_group_33165	cd_2_group_31177
PDT001160392.1	PDS000027978.250	SAMN22510360	clinical	cd_8_group_12002	cd_4_group_33165	cd_2_group_31177
PDT001126362.1	PDS000027978.250	SAMN21383887	clinical	cd_8_group_12002	cd_4_group_40985	-
PDT001870654.1	PDS000027978.250	SAMN37231210	clinical	cd_8_group_12002	cd_4_group_40985	cd_2_group_52907
PDT001878204.1	PDS000027978.250	SAMN37327622	clinical	cd_8_group_12002	cd_4_group_40985	cd_2_group_52907
PDT001874720.1	PDS000027978.250	SAMN37298281	clinical	cd_8_group_12002	cd_4_group_54173	cd_2_group_52993
PDT001882865.1	PDS000027978.250	SAMN37383218	clinical	cd_8_group_12002	cd_4_group_54173	cd_2_group_52993
PDT000232814.2	PDS000001869.147	SAMN07498529	clinical	cd_8_group_12003	-	-
PDT001126156.1	PDS000001869.147	SAMN21369173	clinical	cd_8_group_12003	-	-
PDT001857014.1	PDS000001869.147	SAMN37094455	clinical	cd_8_group_12003	-	-
PDT000392226.1	PDS000001869.147	SAMN10251281	clinical	cd_8_group_12003	cd_4_group_20368	cd_2_group_18755
PDT000407321.1	PDS000001869.147	SAMN10424546	clinical	cd_8_group_12003	cd_4_group_20368	cd_2_group_18755
PDT000429321.1	PDS000001869.147	SAMN10685908	clinical	cd_8_group_12003	cd_4_group_21655	cd_2_group_19989
PDT000476594.1	PDS000001869.147	SAMN11101080	clinical	cd_8_group_12003	cd_4_group_21655	cd_2_group_19989
PDT000873468.1	PDS000001869.147	SAMN16605596	clinical	cd_8_group_12003	cd_4_group_21655	cd_2_group_19989
PDT000232815.2	PDS000026970.894	SAMN07498537	clinical	cd_8_group_12004	-	-
PDT001109316.1	PDS000026970.894	SAMN20794728	clinical	cd_8_group_12004	-	-
PDT000232820.2	PDS000027914.55	SAMN07498534	clinical	cd_8_group_12005	cd_4_group_11676	-
PDT000856085.1	PDS000027914.55	SAMN16380468	clinical	cd_8_group_12005	cd_4_group_11676	-
PDT000564684.1	PDS000002089.403	SAMN12580359	clinical	cd_8_group_12006	-	-
PDT001106895.1	PDS000002089.403	SAMN20698026	clinical	cd_8_group_12006	-	-
PDT001143704.1	PDS000002089.403	SAMN21929250	clinical	cd_8_group_12006	-	-
PDT001329157.1	PDS000002089.403	SAMN29093382	clinical	cd_8_group_12006	-	-
PDT001347997.1	PDS000002089.403	SAMN29377082	clinical	cd_8_group_12006	-	-
PDT001869962.1	PDS000002089.403	SAMN37214804	clinical	cd_8_group_12006	-	-
PDT000400632.1	PDS000002089.403	SAMN10366553	clinical	cd_8_group_12006	cd_4_group_11677	-
PDT000800087.1	PDS000002089.403	SAMN15690417	clinical	cd_8_group_12006	cd_4_group_11677	-
PDT000873578.1	PDS000002089.403	SAMN16605878	clinical	cd_8_group_12006	cd_4_group_11677	-
PDT001347961.1	PDS000002089.403	SAMN29376964	clinical	cd_8_group_12006	cd_4_group_11677	-
PDT000232827.2	PDS000002089.403	SAMN07498634	clinical	cd_8_group_12006	cd_4_group_11677	cd_2_group_10580
PDT001130443.1	PDS000002089.403	SAMN21436107	clinical	cd_8_group_12006	cd_4_group_11677	cd_2_group_10580
PDT001137472.1	PDS000002089.403	SAMN21600843	clinical	cd_8_group_12006	cd_4_group_11677	cd_2_group_10580
PDT001347950.1	PDS000002089.403	SAMN29376956	clinical	cd_8_group_12006	cd_4_group_11677	cd_2_group_10580
PDT001406072.1	PDS000002089.403	SAMN30600917	clinical	cd_8_group_12006	cd_4_group_11677	cd_2_group_10580
PDT001706562.1	PDS000002089.403	SAMN34368676	clinical	cd_8_group_12006	cd_4_group_11677	cd_2_group_50725
PDT001716242.1	PDS000002089.403	SAMN34487764	clinical	cd_8_group_12006	cd_4_group_11677	cd_2_group_50725
PDT001729177.1	PDS000002089.403	SAMN35042074	clinical	cd_8_group_12006	cd_4_group_11677	cd_2_group_50725
PDT001742116.1	PDS000002089.403	SAMN35178316	clinical	cd_8_group_12006	cd_4_group_11677	cd_2_group_50725
PDT001831132.1	PDS000002089.403	SAMN36730517	clinical	cd_8_group_12006	cd_4_group_11677	cd_2_group_52185
PDT001881462.1	PDS000002089.403	SAMN37351061	clinical	cd_8_group_12006	cd_4_group_11677	cd_2_group_52185
PDT000682186.1	PDS000002089.403	SAMN14079661	clinical	cd_8_group_12006	cd_4_group_29540	-
PDT000671098.1	PDS000002089.403	SAMN13927510	clinical	cd_8_group_12006	cd_4_group_29540	cd_2_group_27573
PDT000683102.1	PDS000002089.403	SAMN14096867	clinical	cd_8_group_12006	cd_4_group_29540	cd_2_group_27573
PDT000249374.2	PDS000027076.755	SAMN07731210	clinical	cd_8_group_12007	-	-
PDT000536875.1	PDS000027076.755	SAMN12174604	environmental/other	cd_8_group_12007	-	-
PDT001417325.1	PDS000027076.755	SAMN30863801	clinical	cd_8_group_12007	-	-
PDT001709053.1	PDS000027076.755	SAMN34405690	environmental/other	cd_8_group_12007	-	-
PDT000232835.2	PDS000027076.755	SAMN07498604	clinical	cd_8_group_12007	cd_4_group_11678	-
PDT000525593.1	PDS000027076.755	SAMN12102369	clinical	cd_8_group_12007	cd_4_group_11678	-
PDT001001130.1	PDS000027076.755	SAMN18640422	environmental/other	cd_8_group_12007	cd_4_group_11678	-
PDT000387824.1	PDS000027076.755	SAMN10170655	clinical	cd_8_group_12007	cd_4_group_20153	cd_2_group_18559
PDT000388567.1	PDS000027076.755	SAMN10177016	clinical	cd_8_group_12007	cd_4_group_20153	cd_2_group_18559
PDT000430488.1	PDS000027076.755	SAMN10692925	clinical	cd_8_group_12007	cd_4_group_20153	cd_2_group_18559
PDT000455286.1	PDS000027076.755	SAMN10840636	clinical	cd_8_group_12007	cd_4_group_20153	cd_2_group_18559
PDT000717536.1	PDS000027076.755	SAMN14501710	clinical	cd_8_group_12007	cd_4_group_20153	cd_2_group_18559
PDT001272139.1	PDS000027076.755	SAMEA7542034	NULL	cd_8_group_12007	cd_4_group_20153	cd_2_group_18559
PDT001306618.1	PDS000027076.755	SAMN28205611	clinical	cd_8_group_12007	cd_4_group_39842	-
PDT001094542.1	PDS000027076.755	SAMN20344665	environmental/other	cd_8_group_12007	cd_4_group_39842	cd_2_group_37831
PDT001094543.1	PDS000027076.755	SAMN20344666	environmental/other	cd_8_group_12007	cd_4_group_39842	cd_2_group_37831
PDT001113670.1	PDS000027076.755	SAMN20887925	environmental/other	cd_8_group_12007	cd_4_group_39842	cd_2_group_37831
PDT001118919.1	PDS000027076.755	SAMN21037010	clinical	cd_8_group_12007	cd_4_group_39842	cd_2_group_37831
PDT001150980.1	PDS000027076.755	SAMN22305353	clinical	cd_8_group_12007	cd_4_group_39842	cd_2_group_37831
PDT000232836.2	PDS000127718.164	SAMN07498601	clinical	cd_8_group_12008	-	-
PDT000817352.1	PDS000127718.164	SAMN15872279	clinical	cd_8_group_12008	-	-
PDT001167155.1	PDS000127718.164	SAMN22825669	clinical	cd_8_group_12008	-	-
PDT000232837.2	PDS000032395.480	SAMN07498646	clinical	cd_8_group_12009	cd_4_group_11679	cd_2_group_10581
PDT000232841.2	PDS000032395.480	SAMN07498638	clinical	cd_8_group_12009	cd_4_group_11679	cd_2_group_10581
PDT000029646.3	PDS000032241.1	SAMN02678906	environmental/other	cd_8_group_1201	cd_4_group_1129	cd_2_group_990
PDT000039961.3	PDS000032241.1	SAMN02847293	environmental/other	cd_8_group_1201	cd_4_group_1129	cd_2_group_990
PDT000232847.2	PDS000028756.6	SAMN07498643	clinical	cd_8_group_12010	-	-
PDT000234124.2	PDS000028756.6	SAMN07518796	clinical	cd_8_group_12010	-	-
PDT000232857.2	PDS000085033.371	SAMN07498732	clinical	cd_8_group_12011	cd_4_group_11680	-
PDT001455977.1	PDS000085033.371	SAMN31350485	clinical	cd_8_group_12011	cd_4_group_11680	-
PDT000232858.2	PDS000032632.151	SAMN07498733	clinical	cd_8_group_12012	-	-
PDT000653363.1	PDS000032632.151	SAMN13712040	clinical	cd_8_group_12012	-	-
PDT000655193.1	PDS000032632.151	SAMN13738821	clinical	cd_8_group_12012	-	-
PDT000762131.1	PDS000032632.151	SAMN15172214	clinical	cd_8_group_12012	-	-
PDT001235122.1	PDS000032632.151	SAMN25519263	clinical	cd_8_group_12012	-	-
PDT000232885.2	PDS000148185.2	SAMN07442094	clinical	cd_8_group_12013	-	-
PDT001764686.1	PDS000148185.2	SAMN35528952	clinical	cd_8_group_12013	-	-
PDT000232887.2	PDS000026830.4	SAMN07442090	clinical	cd_8_group_12014	cd_4_group_11681	-
PDT000259974.2	PDS000026830.4	SAMN07838530	clinical	cd_8_group_12014	cd_4_group_11681	-
PDT000394677.1	PDS000026830.4	SAMN10279375	clinical	cd_8_group_12014	cd_4_group_11681	-
PDT000250936.2	PDS000026830.4	SAMN07767817	clinical	cd_8_group_12014	cd_4_group_11681	cd_2_group_11498
PDT000351999.1	PDS000026830.4	SAMN09692479	clinical	cd_8_group_12014	cd_4_group_11681	cd_2_group_11498
PDT000232897.2	PDS000159488.57	SAMN07460717	clinical	cd_8_group_12015	cd_4_group_11683	cd_2_group_10585
PDT000356947.1	PDS000159488.57	SAMN09756426	environmental/other	cd_8_group_12015	cd_4_group_11683	cd_2_group_10585
PDT000232902.3	PDS000037310.33	SAMN07442098	clinical	cd_8_group_12016	cd_4_group_11684	cd_2_group_10586
PDT000232907.2	PDS000037310.33	SAMN07460710	clinical	cd_8_group_12016	cd_4_group_11684	cd_2_group_10586
PDT000232909.2	PDS000026588.150	SAMN07460712	clinical	cd_8_group_12017	-	-
PDT000500901.1	PDS000026588.150	SAMN11653451	clinical	cd_8_group_12017	-	-
PDT000232915.2	PDS000056051.14	SAMN07460721	clinical	cd_8_group_12018	-	-
PDT000882106.1	PDS000056051.14	SAMN16690072	clinical	cd_8_group_12018	-	-
PDT001908983.1	PDS000056051.14	SAMN37608564	clinical	cd_8_group_12018	cd_4_group_29619	-
PDT000672751.1	PDS000056051.14	SAMN13946237	clinical	cd_8_group_12018	cd_4_group_29619	cd_2_group_27645
PDT000672880.1	PDS000056051.14	SAMN13945940	clinical	cd_8_group_12018	cd_4_group_29619	cd_2_group_27645
PDT001404203.1	PDS000056051.14	SAMN30557090	clinical	cd_8_group_12018	cd_4_group_29619	cd_2_group_27645
PDT001404220.1	PDS000056051.14	SAMN30557107	clinical	cd_8_group_12018	cd_4_group_29619	cd_2_group_27645
PDT001434987.1	PDS000056051.14	SAMN31036333	clinical	cd_8_group_12018	cd_4_group_29619	cd_2_group_27645
PDT001465803.1	PDS000056051.14	SAMN31437986	clinical	cd_8_group_12018	cd_4_group_29619	cd_2_group_27645
PDT001481140.1	PDS000056051.14	SAMN31656479	clinical	cd_8_group_12018	cd_4_group_29619	cd_2_group_27645
PDT001615459.1	PDS000056051.14	SAMN33285946	clinical	cd_8_group_12018	cd_4_group_29619	cd_2_group_27645
PDT001765749.1	PDS000056051.14	SAMN35545453	clinical	cd_8_group_12018	cd_4_group_29619	cd_2_group_27645
PDT001826317.1	PDS000056051.14	SAMN36696882	clinical	cd_8_group_12018	cd_4_group_29619	cd_2_group_27645
PDT001850210.1	PDS000056051.14	SAMN36977636	clinical	cd_8_group_12018	cd_4_group_29619	cd_2_group_27645
PDT001868689.1	PDS000056051.14	SAMN37195136	clinical	cd_8_group_12018	cd_4_group_29619	cd_2_group_27645
PDT001868766.1	PDS000056051.14	SAMN37195633	clinical	cd_8_group_12018	cd_4_group_29619	cd_2_group_27645
PDT001876014.1	PDS000056051.14	SAMN37302294	clinical	cd_8_group_12018	cd_4_group_29619	cd_2_group_27645
PDT001926832.1	PDS000056051.14	SAMN37805310	clinical	cd_8_group_12018	cd_4_group_29619	cd_2_group_27645
PDT000232934.2	PDS000052047.4	SAMN07461138	clinical	cd_8_group_12019	-	-
PDT000610039.1	PDS000052047.4	SAMN13047639	clinical	cd_8_group_12019	-	-
PDT001596348.1	PDS000052047.4	SAMN32958840	clinical	cd_8_group_12019	-	-
PDT000029650.4	PDS000032137.152	SAMN02678910	environmental/other	cd_8_group_1202	-	-
PDT000214652.2	PDS000032137.152	SAMN07180748	clinical	cd_8_group_1202	-	-
PDT000833431.1	PDS000032137.152	SAMN16088212	environmental/other	cd_8_group_1202	-	-
PDT001249141.1	PDS000032137.152	SAMEA5130724	NULL	cd_8_group_1202	-	-
PDT000412265.1	PDS000032137.152	SAMN10456705	environmental/other	cd_8_group_1202	cd_4_group_21172	cd_2_group_19538
PDT000412267.1	PDS000032137.152	SAMN10456706	environmental/other	cd_8_group_1202	cd_4_group_21172	cd_2_group_19538
PDT000232974.2	PDS000026810.154	SAMN07462267	clinical	cd_8_group_12020	cd_4_group_11686	cd_2_group_10588
PDT000415558.1	PDS000026810.154	SAMN10538099	clinical	cd_8_group_12020	cd_4_group_11686	cd_2_group_10588
PDT000673378.2	PDS000026810.154	SAMN13956084	clinical	cd_8_group_12020	cd_4_group_11686	cd_2_group_10588
PDT000783703.1	PDS000026810.154	SAMN15458502	clinical	cd_8_group_12020	cd_4_group_11686	cd_2_group_10588
PDT000232978.2	PDS000028715.3	SAMN07461130	clinical	cd_8_group_12021	cd_4_group_11687	cd_2_group_10589
PDT000234968.2	PDS000028715.3	SAMN07512659	clinical	cd_8_group_12021	cd_4_group_11687	cd_2_group_10589
PDT000566553.1	PDS000028715.3	SAMN12588399	clinical	cd_8_group_12021	cd_4_group_11687	cd_2_group_10589
PDT001249445.1	PDS000028715.3	SAMN25941600	clinical	cd_8_group_12021	cd_4_group_11687	cd_2_group_10589
PDT000232984.2	PDS000074483.1	SAMN07461131	clinical	cd_8_group_12022	-	-
PDT000869993.1	PDS000074483.1	SAMN16576017	clinical	cd_8_group_12022	-	-
PDT000232994.2	PDS000029437.224	SAMN07501492	environmental/other	cd_8_group_12023	-	-
PDT000276937.2	PDS000029437.224	SAMN08329928	environmental/other	cd_8_group_12023	-	-
PDT000398850.1	PDS000029437.224	SAMN10343345	environmental/other	cd_8_group_12023	-	-
PDT000864018.1	PDS000029437.224	SAMN16490025	environmental/other	cd_8_group_12023	-	-
PDT000943098.1	PDS000029437.224	SAMN17615800	environmental/other	cd_8_group_12023	-	-
PDT000945436.1	PDS000029437.224	SAMN17717531	environmental/other	cd_8_group_12023	-	-
PDT001242361.1	PDS000029437.224	SAMN25710988	environmental/other	cd_8_group_12023	-	-
PDT001287945.1	PDS000029437.224	SAMN27603900	environmental/other	cd_8_group_12023	-	-
PDT001327647.1	PDS000029437.224	SAMN29012093	environmental/other	cd_8_group_12023	-	-
PDT002000342.1	PDS000029437.224	SAMN38412803	environmental/other	cd_8_group_12023	-	-
PDT000721235.1	PDS000029437.224	SAMN14570346	environmental/other	cd_8_group_12023	cd_4_group_21226	-
PDT000834565.1	PDS000029437.224	SAMN16109946	environmental/other	cd_8_group_12023	cd_4_group_21226	-
PDT000836911.1	PDS000029437.224	SAMN16171024	environmental/other	cd_8_group_12023	cd_4_group_21226	-
PDT000906125.1	PDS000029437.224	SAMN17027975	environmental/other	cd_8_group_12023	cd_4_group_21226	-
PDT000922545.1	PDS000029437.224	SAMN17147188	environmental/other	cd_8_group_12023	cd_4_group_21226	-
PDT000970364.1	PDS000029437.224	SAMN18027957	environmental/other	cd_8_group_12023	cd_4_group_21226	-
PDT001355573.1	PDS000029437.224	SAMN29609292	environmental/other	cd_8_group_12023	cd_4_group_21226	-
PDT000412897.1	PDS000029437.224	SAMN10503960	environmental/other	cd_8_group_12023	cd_4_group_21226	cd_2_group_19581
PDT000482628.2	PDS000029437.224	SAMN11254864	environmental/other	cd_8_group_12023	cd_4_group_21226	cd_2_group_19581
PDT000841520.1	PDS000029437.224	SAMN16233549	environmental/other	cd_8_group_12023	cd_4_group_21226	cd_2_group_19581
PDT000232996.2	PDS000144856.28	SAMN07501496	environmental/other	cd_8_group_12024	cd_4_group_11688	cd_2_group_10590
PDT000363019.1	PDS000144856.28	SAMN09839050	clinical	cd_8_group_12024	cd_4_group_11688	cd_2_group_10590
PDT000518189.1	PDS000117429.124	SAMN11962626	environmental/other	cd_8_group_12025	-	-
PDT000904705.1	PDS000117429.124	SAMN17006563	environmental/other	cd_8_group_12025	-	-
PDT000916912.1	PDS000117429.124	SAMN17103617	environmental/other	cd_8_group_12025	-	-
PDT001408191.1	PDS000117429.124	SAMN30648424	environmental/other	cd_8_group_12025	-	-
PDT001844964.2	PDS000117429.124	SAMN36890778	clinical	cd_8_group_12025	-	-
PDT001974858.1	PDS000117429.124	SAMN38156224	environmental/other	cd_8_group_12025	-	-
PDT001983526.1	PDS000117429.124	SAMN38225594	environmental/other	cd_8_group_12025	-	-
PDT000232999.2	PDS000117429.124	SAMN07501477	environmental/other	cd_8_group_12025	cd_4_group_11689	-
PDT000431817.2	PDS000117429.124	SAMN10700146	environmental/other	cd_8_group_12025	cd_4_group_11689	-
PDT001472362.1	PDS000117429.124	SAMN31543014	environmental/other	cd_8_group_12025	cd_4_group_11689	-
PDT000303096.2	PDS000117429.124	SAMN08851661	environmental/other	cd_8_group_12025	cd_4_group_11689	cd_2_group_14105
PDT000550629.1	PDS000117429.124	SAMN12360070	environmental/other	cd_8_group_12025	cd_4_group_11689	cd_2_group_14105
PDT000637363.1	PDS000117429.124	SAMN13413553	environmental/other	cd_8_group_12025	cd_4_group_11689	cd_2_group_14105
PDT000652077.1	PDS000117429.124	SAMN13704927	clinical	cd_8_group_12025	cd_4_group_11689	cd_2_group_14105
PDT000843417.1	PDS000117429.124	SAMN16231323	environmental/other	cd_8_group_12025	cd_4_group_11689	cd_2_group_14105
PDT001640567.1	PDS000117429.124	SAMN33423972	environmental/other	cd_8_group_12025	cd_4_group_51208	-
PDT002009445.1	PDS000117429.124	SAMN38452923	environmental/other	cd_8_group_12025	cd_4_group_51208	-
PDT000233008.2	PDS000118936.9	SAMN07501491	environmental/other	cd_8_group_12026	cd_4_group_11691	cd_2_group_10591
PDT000282871.2	PDS000118936.9	SAMN08386807	environmental/other	cd_8_group_12026	cd_4_group_11691	cd_2_group_10591
PDT000233025.2	PDS000028093.75	SAMN07501497	environmental/other	cd_8_group_12027	cd_4_group_11692	-
PDT000390538.1	PDS000028093.75	SAMN10231691	environmental/other	cd_8_group_12027	cd_4_group_11692	-
PDT000233026.2	PDS000031159.151	SAMN07501502	environmental/other	cd_8_group_12028	cd_4_group_11693	cd_2_group_10592
PDT000233037.2	PDS000031159.151	SAMN07501501	environmental/other	cd_8_group_12028	cd_4_group_11693	cd_2_group_10592
PDT000233428.2	PDS000029625.454	SAMN05968579	clinical	cd_8_group_12029	cd_4_group_11694	cd_2_group_10595
PDT000720802.1	PDS000029625.454	SAMN14549310	clinical	cd_8_group_12029	cd_4_group_11694	cd_2_group_10595
PDT000029651.3	PDS000029115.3	SAMN02678911	environmental/other	cd_8_group_1203	cd_4_group_1130	cd_2_group_991
PDT000039951.4	PDS000029115.3	SAMN02847298	environmental/other	cd_8_group_1203	cd_4_group_1130	cd_2_group_991
PDT000250384.2	PDS000029063.2	SAMN07757001	clinical	cd_8_group_12030	-	-
PDT000233465.2	PDS000029063.2	SAMN07490584	clinical	cd_8_group_12030	cd_4_group_11695	cd_2_group_10596
PDT000247975.2	PDS000029063.2	SAMN07722598	clinical	cd_8_group_12030	cd_4_group_11695	cd_2_group_10596
PDT000250402.2	PDS000029063.2	SAMN07757029	clinical	cd_8_group_12030	cd_4_group_11695	cd_2_group_10596
PDT000267708.2	PDS000029063.2	SAMN07955904	clinical	cd_8_group_12030	cd_4_group_11695	cd_2_group_10596
PDT000939796.1	PDS000029063.2	SAMN17504806	clinical	cd_8_group_12030	cd_4_group_11695	cd_2_group_10596
PDT000539110.1	PDS000028778.8	SAMN12220943	clinical	cd_8_group_12031	-	-
PDT001817289.1	PDS000028778.8	SAMN36451555	clinical	cd_8_group_12031	-	-
PDT000233473.2	PDS000028778.8	SAMN07487374	clinical	cd_8_group_12031	cd_4_group_11696	-
PDT000233716.2	PDS000028778.8	SAMN07486977	clinical	cd_8_group_12031	cd_4_group_11696	cd_2_group_10611
PDT000245831.2	PDS000028778.8	SAMN07682911	clinical	cd_8_group_12031	cd_4_group_11696	cd_2_group_10611
PDT000534773.1	PDS000028778.8	SAMN12172182	clinical	cd_8_group_12031	cd_4_group_25006	cd_2_group_23286
PDT000542176.1	PDS000028778.8	SAMN12256516	clinical	cd_8_group_12031	cd_4_group_25006	cd_2_group_23286
PDT000549118.1	PDS000028778.8	SAMN12360807	clinical	cd_8_group_12031	cd_4_group_25006	cd_2_group_23286
PDT000566391.1	PDS000028778.8	SAMN12588112	clinical	cd_8_group_12031	cd_4_group_25006	cd_2_group_23286
PDT000844826.1	PDS000032705.1071	SAMN16260354	clinical	cd_8_group_12032	-	-
PDT000869899.1	PDS000032705.1071	SAMN16571707	clinical	cd_8_group_12032	-	-
PDT001484825.1	PDS000032705.1071	SAMN31712973	clinical	cd_8_group_12032	-	-
PDT000233500.2	PDS000032705.1071	SAMN07490532	clinical	cd_8_group_12032	cd_4_group_11697	cd_2_group_10599
PDT000234762.2	PDS000032705.1071	SAMN07503310	clinical	cd_8_group_12032	cd_4_group_11697	cd_2_group_10599
PDT001883729.1	PDS000032705.1071	SAMN37384000	clinical	cd_8_group_12032	cd_4_group_54322	cd_2_group_53162
PDT001908246.1	PDS000032705.1071	SAMN37587440	clinical	cd_8_group_12032	cd_4_group_54322	cd_2_group_53162
PDT000233517.2	PDS000165367.6	SAMN07490549	clinical	cd_8_group_12033	-	-
PDT000758451.1	PDS000165367.6	SAMN14862108	clinical	cd_8_group_12033	-	-
PDT000233527.2	PDS000065106.19	SAMN07490541	clinical	cd_8_group_12034	-	-
PDT001155331.1	PDS000065106.19	SAMEA6144355	NULL	cd_8_group_12034	-	-
PDT000233540.2	PDS000028751.1	SAMN07490560	clinical	cd_8_group_12035	cd_4_group_11702	cd_2_group_10603
PDT000233832.2	PDS000028751.1	SAMN07499576	clinical	cd_8_group_12035	cd_4_group_11702	cd_2_group_10603
PDT000315739.1	PDS000032654.222	SAMN09217664	environmental/other	cd_8_group_12036	cd_4_group_11703	-
PDT000233546.2	PDS000032654.222	SAMN07490578	clinical	cd_8_group_12036	cd_4_group_11703	cd_2_group_10604
PDT000315719.1	PDS000032654.222	SAMN09217499	environmental/other	cd_8_group_12036	cd_4_group_11703	cd_2_group_10604
PDT000316099.1	PDS000032654.222	SAMN09222037	environmental/other	cd_8_group_12036	cd_4_group_11703	cd_2_group_10604
PDT000233561.2	PDS000093333.1	SAMN07508291	clinical	cd_8_group_12037	cd_4_group_11704	cd_2_group_10605
PDT001093318.1	PDS000093333.1	SAMN20328534	clinical	cd_8_group_12037	cd_4_group_11704	cd_2_group_10605
PDT000324280.1	PDS000026679.4	SAMN09374701	clinical	cd_8_group_12038	-	-
PDT000480539.1	PDS000026679.4	SAMN11178699	clinical	cd_8_group_12038	-	-
PDT000233564.2	PDS000026679.4	SAMN07508299	clinical	cd_8_group_12038	cd_4_group_11705	-
PDT000642955.1	PDS000026679.4	SAMN13522415	clinical	cd_8_group_12038	cd_4_group_11705	-
PDT000233565.2	PDS000002516.34	SAMN07508294	clinical	cd_8_group_12039	-	-
PDT000245652.2	PDS000002516.34	SAMN07714851	environmental/other	cd_8_group_12039	-	-
PDT000522655.1	PDS000002516.34	SAMN12056332	environmental/other	cd_8_group_12039	-	-
PDT000058782.2	PDS000003903.204	SAMN03479307	clinical	cd_8_group_1204	-	-
PDT000029653.3	PDS000003903.204	SAMN02678913	environmental/other	cd_8_group_1204	cd_4_group_1131	-
PDT001653297.1	PDS000003903.204	SAMN33610321	clinical	cd_8_group_1204	cd_4_group_1131	-
PDT000233567.2	PDS000117585.3	SAMN07508308	clinical	cd_8_group_12040	cd_4_group_11706	-
PDT001409026.1	PDS000117585.3	SAMN30648136	clinical	cd_8_group_12040	cd_4_group_11706	cd_2_group_46385
PDT001415895.1	PDS000117585.3	SAMN30826795	clinical	cd_8_group_12040	cd_4_group_11706	cd_2_group_46385
PDT001424695.1	PDS000117585.3	SAMN30926427	clinical	cd_8_group_12040	cd_4_group_11706	cd_2_group_46385
PDT000233582.2	PDS000002187.66	SAMN07508317	clinical	cd_8_group_12041	cd_4_group_11708	cd_2_group_10606
PDT001021883.1	PDS000002187.66	SAMN18906015	clinical	cd_8_group_12041	cd_4_group_11708	cd_2_group_10606
PDT000233589.2	PDS000026587.29	SAMN07508330	clinical	cd_8_group_12042	-	-
PDT001829970.1	PDS000026587.29	SAMN36718002	clinical	cd_8_group_12042	-	-
PDT000233596.2	PDS000015601.14	SAMN07508328	clinical	cd_8_group_12043	-	-
PDT000457273.1	PDS000015601.14	SAMN10851887	clinical	cd_8_group_12043	-	-
PDT000877138.1	PDS000015601.14	SAMN16629649	clinical	cd_8_group_12043	-	-
PDT000901727.1	PDS000015601.14	SAMN16979778	clinical	cd_8_group_12043	-	-
PDT000978098.1	PDS000015601.14	SAMN18139347	clinical	cd_8_group_12043	-	-
PDT001395891.1	PDS000015601.14	SAMN30438232	clinical	cd_8_group_12043	-	-
PDT000233602.2	PDS000144857.15	SAMN07508347	clinical	cd_8_group_12044	-	-
PDT000734320.1	PDS000144857.15	SAMN12993825	clinical	cd_8_group_12044	cd_4_group_31358	cd_2_group_29367
PDT000734324.1	PDS000144857.15	SAMN12993826	clinical	cd_8_group_12044	cd_4_group_31358	cd_2_group_29367
PDT000233605.2	PDS000030835.27	SAMN07508343	clinical	cd_8_group_12045	-	-
PDT001133882.1	PDS000030835.27	SAMN21524641	clinical	cd_8_group_12045	-	-
PDT000233626.2	PDS000110192.3	SAMN07508364	clinical	cd_8_group_12046	-	-
PDT001314713.1	PDS000110192.3	SAMN28637631	clinical	cd_8_group_12046	-	-
PDT001739621.1	PDS000110192.3	SAMN35131762	clinical	cd_8_group_12046	-	-
PDT000233718.2	PDS000026860.182	SAMN07486966	clinical	cd_8_group_12047	cd_4_group_11714	-
PDT000241265.2	PDS000026860.182	SAMN07625733	clinical	cd_8_group_12047	cd_4_group_11714	-
PDT000233719.2	PDS000165367.6	SAMN07486973	clinical	cd_8_group_12048	-	-
PDT000472724.1	PDS000165367.6	SAMN11043749	clinical	cd_8_group_12048	-	-
PDT001518308.1	PDS000165367.6	SAMN31360467	clinical	cd_8_group_12048	-	-
PDT000382611.1	PDS000159488.57	SAMN10102234	clinical	cd_8_group_12049	-	-
PDT000412556.1	PDS000159488.57	SAMN10502691	clinical	cd_8_group_12049	-	-
PDT001150216.1	PDS000159488.57	SAMN22243428	clinical	cd_8_group_12049	-	-
PDT000233743.2	PDS000159488.57	SAMN07485668	clinical	cd_8_group_12049	cd_4_group_11716	cd_2_group_10616
PDT000234325.2	PDS000159488.57	SAMN07503461	clinical	cd_8_group_12049	cd_4_group_11716	cd_2_group_10616
PDT000264255.2	PDS000159488.57	SAMN08007506	clinical	cd_8_group_12049	cd_4_group_11716	cd_2_group_10616
PDT000271269.2	PDS000159488.57	SAMN08144247	clinical	cd_8_group_12049	cd_4_group_11716	cd_2_group_10616
PDT001356648.1	PDS000159488.57	SAMN29630307	clinical	cd_8_group_12049	cd_4_group_11716	cd_2_group_44679
PDT001390671.1	PDS000159488.57	SAMN30346853	clinical	cd_8_group_12049	cd_4_group_11716	cd_2_group_44679
PDT000029659.3	PDS000032240.1	SAMN02678919	environmental/other	cd_8_group_1205	cd_4_group_1132	cd_2_group_992
PDT000039954.3	PDS000032240.1	SAMN02847304	environmental/other	cd_8_group_1205	cd_4_group_1132	cd_2_group_992
PDT000233745.2	PDS000028629.1	SAMN07487372	clinical	cd_8_group_12050	cd_4_group_11717	cd_2_group_10617
PDT000239385.2	PDS000028629.1	SAMN07571922	clinical	cd_8_group_12050	cd_4_group_11717	cd_2_group_10617
PDT000233750.2	PDS000028590.1	SAMN07455826	clinical	cd_8_group_12051	cd_4_group_11718	cd_2_group_10618
PDT000241298.2	PDS000028590.1	SAMN07624378	clinical	cd_8_group_12051	cd_4_group_11718	cd_2_group_10618
PDT001373483.1	PDS000032635.146	SAMN30029137	clinical	cd_8_group_12052	-	-
PDT000233759.2	PDS000032635.146	SAMN07499571	clinical	cd_8_group_12052	cd_4_group_11719	-
PDT000672081.1	PDS000032635.146	SAMN13940488	clinical	cd_8_group_12052	cd_4_group_11719	cd_2_group_27627
PDT000785155.1	PDS000032635.146	SAMN15493552	clinical	cd_8_group_12052	cd_4_group_11719	cd_2_group_27627
PDT000820514.1	PDS000032635.146	SAMN15900750	clinical	cd_8_group_12052	cd_4_group_11719	cd_2_group_27627
PDT000829956.1	PDS000032635.146	SAMN16063472	clinical	cd_8_group_12052	cd_4_group_11719	cd_2_group_27627
PDT000233762.2	PDS000028769.4	SAMN07490573	clinical	cd_8_group_12053	cd_4_group_11720	cd_2_group_10620
PDT000244407.2	PDS000028769.4	SAMN07687856	clinical	cd_8_group_12053	cd_4_group_11720	cd_2_group_10620
PDT000233787.2	PDS000028641.1	SAMN07499578	clinical	cd_8_group_12054	cd_4_group_11721	cd_2_group_10621
PDT000241354.2	PDS000028641.1	SAMN07567079	clinical	cd_8_group_12054	cd_4_group_11721	cd_2_group_10621
PDT000643336.1	PDS000026970.894	SAMN13536017	clinical	cd_8_group_12055	-	-
PDT000610020.1	PDS000026970.894	SAMN13047627	clinical	cd_8_group_12055	cd_4_group_11722	-
PDT000793932.1	PDS000026970.894	SAMN15594534	clinical	cd_8_group_12055	cd_4_group_11722	-
PDT001427335.1	PDS000026970.894	SAMN30937580	clinical	cd_8_group_12055	cd_4_group_11722	-
PDT001814982.1	PDS000026970.894	SAMN36405421	clinical	cd_8_group_12055	cd_4_group_11722	-
PDT000233794.2	PDS000026970.894	SAMN07490561	clinical	cd_8_group_12055	cd_4_group_11722	cd_2_group_10622
PDT000271071.2	PDS000026970.894	SAMN08134083	clinical	cd_8_group_12055	cd_4_group_11722	cd_2_group_10622
PDT000396388.1	PDS000026970.894	SAMN10291283	clinical	cd_8_group_12055	cd_4_group_11722	cd_2_group_10622
PDT000396443.1	PDS000026970.894	SAMN10293131	clinical	cd_8_group_12055	cd_4_group_11722	cd_2_group_10622
PDT000563019.1	PDS000026970.894	SAMN12567567	clinical	cd_8_group_12055	cd_4_group_11722	cd_2_group_10622
PDT000575848.1	PDS000026970.894	SAMN12657430	clinical	cd_8_group_12055	cd_4_group_11722	cd_2_group_10622
PDT000586964.1	PDS000026970.894	SAMN12766284	clinical	cd_8_group_12055	cd_4_group_11722	cd_2_group_10622
PDT000589226.1	PDS000026970.894	SAMN12796897	clinical	cd_8_group_12055	cd_4_group_11722	cd_2_group_10622
PDT000604529.1	PDS000026970.894	SAMN13013094	clinical	cd_8_group_12055	cd_4_group_11722	cd_2_group_10622
PDT000609011.1	PDS000026970.894	SAMN13038889	clinical	cd_8_group_12055	cd_4_group_11722	cd_2_group_10622
PDT000635955.1	PDS000026970.894	SAMN13384377	clinical	cd_8_group_12055	cd_4_group_11722	cd_2_group_10622
PDT000635977.1	PDS000026970.894	SAMN13385541	clinical	cd_8_group_12055	cd_4_group_11722	cd_2_group_10622
PDT000642819.1	PDS000026970.894	SAMN13521094	clinical	cd_8_group_12055	cd_4_group_11722	cd_2_group_10622
PDT000643364.1	PDS000026970.894	SAMN13536080	clinical	cd_8_group_12055	cd_4_group_11722	cd_2_group_10622
PDT000643370.1	PDS000026970.894	SAMN13536100	clinical	cd_8_group_12055	cd_4_group_11722	cd_2_group_10622
PDT000646657.1	PDS000026970.894	SAMN13612398	clinical	cd_8_group_12055	cd_4_group_11722	cd_2_group_10622
PDT000788444.1	PDS000026970.894	SAMN15542130	clinical	cd_8_group_12055	cd_4_group_11722	cd_2_group_10622
PDT000793116.1	PDS000026970.894	SAMN15588229	clinical	cd_8_group_12055	cd_4_group_11722	cd_2_group_10622
PDT000796176.1	PDS000026970.894	SAMN15641192	clinical	cd_8_group_12055	cd_4_group_11722	cd_2_group_10622
PDT000860402.1	PDS000026970.894	SAMN16427666	clinical	cd_8_group_12055	cd_4_group_11722	cd_2_group_10622
PDT000903188.1	PDS000026970.894	SAMN16998663	clinical	cd_8_group_12055	cd_4_group_11722	cd_2_group_10622
PDT000957265.1	PDS000026970.894	SAMN17906364	clinical	cd_8_group_12055	cd_4_group_11722	cd_2_group_10622
PDT001095438.1	PDS000026970.894	SAMN20357291	clinical	cd_8_group_12055	cd_4_group_11722	cd_2_group_10622
PDT001096352.1	PDS000026970.894	SAMN20399165	clinical	cd_8_group_12055	cd_4_group_11722	cd_2_group_10622
PDT001097175.1	PDS000026970.894	SAMN20429271	clinical	cd_8_group_12055	cd_4_group_11722	cd_2_group_10622
PDT001110588.1	PDS000026970.894	SAMN20838255	clinical	cd_8_group_12055	cd_4_group_11722	cd_2_group_10622
PDT001113008.1	PDS000026970.894	SAMN20861943	clinical	cd_8_group_12055	cd_4_group_11722	cd_2_group_10622
PDT001130235.1	PDS000026970.894	SAMN21424935	clinical	cd_8_group_12055	cd_4_group_11722	cd_2_group_10622
PDT001166438.1	PDS000026970.894	SAMN22818656	clinical	cd_8_group_12055	cd_4_group_11722	cd_2_group_10622
PDT001172790.1	PDS000026970.894	SAMN23011879	clinical	cd_8_group_12055	cd_4_group_11722	cd_2_group_10622
PDT001295800.1	PDS000026970.894	SAMN27959464	clinical	cd_8_group_12055	cd_4_group_11722	cd_2_group_10622
PDT001348700.1	PDS000026970.894	SAMN29397273	clinical	cd_8_group_12055	cd_4_group_11722	cd_2_group_10622
PDT001357677.1	PDS000026970.894	SAMN29658597	clinical	cd_8_group_12055	cd_4_group_11722	cd_2_group_10622
PDT001382355.1	PDS000026970.894	SAMN30219245	clinical	cd_8_group_12055	cd_4_group_11722	cd_2_group_10622
PDT001399428.1	PDS000026970.894	SAMN30443960	clinical	cd_8_group_12055	cd_4_group_11722	cd_2_group_10622
PDT001400255.1	PDS000026970.894	SAMN30522561	clinical	cd_8_group_12055	cd_4_group_11722	cd_2_group_10622
PDT001408274.1	PDS000026970.894	SAMN30649178	clinical	cd_8_group_12055	cd_4_group_11722	cd_2_group_10622
PDT001416743.1	PDS000026970.894	SAMN30837750	clinical	cd_8_group_12055	cd_4_group_11722	cd_2_group_10622
PDT001425318.1	PDS000026970.894	SAMN30927809	clinical	cd_8_group_12055	cd_4_group_11722	cd_2_group_10622
PDT001427251.1	PDS000026970.894	SAMN30937150	clinical	cd_8_group_12055	cd_4_group_11722	cd_2_group_10622
PDT001427271.1	PDS000026970.894	SAMN30937154	clinical	cd_8_group_12055	cd_4_group_11722	cd_2_group_10622
PDT001427275.1	PDS000026970.894	SAMN30937155	clinical	cd_8_group_12055	cd_4_group_11722	cd_2_group_10622
PDT001442316.1	PDS000026970.894	SAMN31152610	clinical	cd_8_group_12055	cd_4_group_11722	cd_2_group_10622
PDT001442333.1	PDS000026970.894	SAMN31152659	clinical	cd_8_group_12055	cd_4_group_11722	cd_2_group_10622
PDT001442337.1	PDS000026970.894	SAMN31152661	clinical	cd_8_group_12055	cd_4_group_11722	cd_2_group_10622
PDT001444363.1	PDS000026970.894	SAMN31182624	clinical	cd_8_group_12055	cd_4_group_11722	cd_2_group_10622
PDT001450493.1	PDS000026970.894	SAMN31243583	clinical	cd_8_group_12055	cd_4_group_11722	cd_2_group_10622
PDT001453946.1	PDS000026970.894	SAMN31287125	clinical	cd_8_group_12055	cd_4_group_11722	cd_2_group_10622
PDT001463051.1	PDS000026970.894	SAMN31406132	clinical	cd_8_group_12055	cd_4_group_11722	cd_2_group_10622
PDT001473732.1	PDS000026970.894	SAMN31573765	clinical	cd_8_group_12055	cd_4_group_11722	cd_2_group_10622
PDT001485085.1	PDS000026970.894	SAMN31714664	clinical	cd_8_group_12055	cd_4_group_11722	cd_2_group_10622
PDT001492340.1	PDS000026970.894	SAMN31833209	clinical	cd_8_group_12055	cd_4_group_11722	cd_2_group_10622
PDT001510557.1	PDS000026970.894	SAMN32011626	clinical	cd_8_group_12055	cd_4_group_11722	cd_2_group_10622
PDT001649643.1	PDS000026970.894	SAMN33554105	clinical	cd_8_group_12055	cd_4_group_11722	cd_2_group_10622
PDT001688657.1	PDS000026970.894	SAMN34164471	clinical	cd_8_group_12055	cd_4_group_11722	cd_2_group_10622
PDT001826088.1	PDS000026970.894	SAMN36695427	clinical	cd_8_group_12055	cd_4_group_11722	cd_2_group_10622
PDT001843472.1	PDS000026970.894	SAMN36868837	clinical	cd_8_group_12055	cd_4_group_11722	cd_2_group_10622
PDT001844978.2	PDS000026970.894	SAMN36890784	clinical	cd_8_group_12055	cd_4_group_11722	cd_2_group_10622
PDT001847803.1	PDS000026970.894	SAMN36932455	clinical	cd_8_group_12055	cd_4_group_11722	cd_2_group_10622
PDT001848483.1	PDS000026970.894	SAMN36943969	clinical	cd_8_group_12055	cd_4_group_11722	cd_2_group_10622
PDT001848488.1	PDS000026970.894	SAMN36943976	clinical	cd_8_group_12055	cd_4_group_11722	cd_2_group_10622
PDT001848806.1	PDS000026970.894	SAMN36947588	clinical	cd_8_group_12055	cd_4_group_11722	cd_2_group_10622
PDT001848881.1	PDS000026970.894	SAMN36947590	clinical	cd_8_group_12055	cd_4_group_11722	cd_2_group_10622
PDT001854784.1	PDS000026970.894	SAMN37047008	clinical	cd_8_group_12055	cd_4_group_11722	cd_2_group_10622
PDT001858522.1	PDS000026970.894	SAMN37110548	clinical	cd_8_group_12055	cd_4_group_11722	cd_2_group_10622
PDT001867076.1	PDS000026970.894	SAMN37179861	clinical	cd_8_group_12055	cd_4_group_11722	cd_2_group_10622
PDT001869212.1	PDS000026970.894	SAMN37199678	clinical	cd_8_group_12055	cd_4_group_11722	cd_2_group_10622
PDT001870531.1	PDS000026970.894	SAMN37224356	clinical	cd_8_group_12055	cd_4_group_11722	cd_2_group_10622
PDT001874904.1	PDS000026970.894	SAMN37299405	clinical	cd_8_group_12055	cd_4_group_11722	cd_2_group_10622
PDT001890230.1	PDS000026970.894	SAMN37453986	clinical	cd_8_group_12055	cd_4_group_11722	cd_2_group_10622
PDT001892472.1	PDS000026970.894	SAMN37488059	clinical	cd_8_group_12055	cd_4_group_11722	cd_2_group_10622
PDT001893085.1	PDS000026970.894	SAMN37505673	clinical	cd_8_group_12055	cd_4_group_11722	cd_2_group_10622
PDT001894896.1	PDS000026970.894	SAMN37513432	clinical	cd_8_group_12055	cd_4_group_11722	cd_2_group_10622
PDT001948156.1	PDS000026970.894	SAMN37884002	clinical	cd_8_group_12055	cd_4_group_11722	cd_2_group_10622
PDT001952099.1	PDS000026970.894	SAMN37927817	clinical	cd_8_group_12055	cd_4_group_11722	cd_2_group_10622
PDT001982586.1	PDS000026970.894	SAMN38225307	clinical	cd_8_group_12055	cd_4_group_11722	cd_2_group_10622
PDT000233796.2	PDS000028754.1	SAMN07498654	clinical	cd_8_group_12056	cd_4_group_11723	cd_2_group_10623
PDT000233798.2	PDS000028754.1	SAMN07498657	clinical	cd_8_group_12056	cd_4_group_11723	cd_2_group_10623
PDT000233799.2	PDS000028754.1	SAMN07498658	clinical	cd_8_group_12056	cd_4_group_11723	cd_2_group_10623
PDT000233801.2	PDS000004748.75	SAMN07490546	clinical	cd_8_group_12057	-	-
PDT000316731.1	PDS000004748.75	SAMN09225726	clinical	cd_8_group_12057	-	-
PDT000328467.1	PDS000004748.75	SAMN09399396	clinical	cd_8_group_12057	-	-
PDT000391220.1	PDS000004748.75	SAMN10241048	clinical	cd_8_group_12057	-	-
PDT000392219.1	PDS000004748.75	SAMN10251221	clinical	cd_8_group_12057	-	-
PDT000548118.1	PDS000004748.75	SAMN12353319	clinical	cd_8_group_12057	-	-
PDT001002712.1	PDS000004748.75	SAMN18365537	clinical	cd_8_group_12057	-	-
PDT001339235.1	PDS000004748.75	SAMN26764450	clinical	cd_8_group_12057	-	-
PDT000269578.2	PDS000004748.75	SAMN08130342	clinical	cd_8_group_12057	cd_4_group_13892	-
PDT000299051.2	PDS000004748.75	SAMN08796758	clinical	cd_8_group_12057	cd_4_group_13892	-
PDT000388240.1	PDS000004748.75	SAMN10174084	clinical	cd_8_group_12057	cd_4_group_13892	-
PDT000478949.1	PDS000004748.75	SAMN11149880	clinical	cd_8_group_12057	cd_4_group_13892	-
PDT001272481.1	PDS000004748.75	SAMEA7541974	NULL	cd_8_group_12057	cd_4_group_13892	-
PDT000336295.1	PDS000004748.75	SAMN09484172	clinical	cd_8_group_12057	cd_4_group_13892	cd_2_group_16330
PDT000868439.1	PDS000004748.75	SAMN12204907	environmental/other	cd_8_group_12057	cd_4_group_13892	cd_2_group_16330
PDT000868449.1	PDS000004748.75	SAMN12204951	environmental/other	cd_8_group_12057	cd_4_group_13892	cd_2_group_16330
PDT000868452.1	PDS000004748.75	SAMN12204952	environmental/other	cd_8_group_12057	cd_4_group_13892	cd_2_group_16330
PDT000868453.1	PDS000004748.75	SAMN12204900	environmental/other	cd_8_group_12057	cd_4_group_13892	cd_2_group_16330
PDT000868454.1	PDS000004748.75	SAMN12204901	environmental/other	cd_8_group_12057	cd_4_group_13892	cd_2_group_16330
PDT000868455.1	PDS000004748.75	SAMN12204898	environmental/other	cd_8_group_12057	cd_4_group_13892	cd_2_group_16330
PDT000868456.1	PDS000004748.75	SAMN12204899	environmental/other	cd_8_group_12057	cd_4_group_13892	cd_2_group_16330
PDT000868457.1	PDS000004748.75	SAMN12204896	environmental/other	cd_8_group_12057	cd_4_group_13892	cd_2_group_16330
PDT000868458.1	PDS000004748.75	SAMN12204897	environmental/other	cd_8_group_12057	cd_4_group_13892	cd_2_group_16330
PDT000868459.1	PDS000004748.75	SAMN12204894	environmental/other	cd_8_group_12057	cd_4_group_13892	cd_2_group_16330
PDT000868460.1	PDS000004748.75	SAMN12204895	environmental/other	cd_8_group_12057	cd_4_group_13892	cd_2_group_16330
PDT000868473.1	PDS000004748.75	SAMN12204933	environmental/other	cd_8_group_12057	cd_4_group_13892	cd_2_group_16330
PDT000868475.1	PDS000004748.75	SAMN12204927	environmental/other	cd_8_group_12057	cd_4_group_13892	cd_2_group_16330
PDT000868479.1	PDS000004748.75	SAMN12204931	environmental/other	cd_8_group_12057	cd_4_group_13892	cd_2_group_16330
PDT000868480.1	PDS000004748.75	SAMN12204930	environmental/other	cd_8_group_12057	cd_4_group_13892	cd_2_group_16330
PDT000868481.1	PDS000004748.75	SAMN12204929	environmental/other	cd_8_group_12057	cd_4_group_13892	cd_2_group_16330
PDT000868482.1	PDS000004748.75	SAMN12204928	environmental/other	cd_8_group_12057	cd_4_group_13892	cd_2_group_16330
PDT000868485.1	PDS000004748.75	SAMN12204845	environmental/other	cd_8_group_12057	cd_4_group_13892	cd_2_group_16330
PDT000868499.1	PDS000004748.75	SAMN12204916	environmental/other	cd_8_group_12057	cd_4_group_13892	cd_2_group_16330
PDT000868541.1	PDS000004748.75	SAMN12204893	environmental/other	cd_8_group_12057	cd_4_group_13892	cd_2_group_16330
PDT000868571.1	PDS000004748.75	SAMN12204936	environmental/other	cd_8_group_12057	cd_4_group_13892	cd_2_group_16330
PDT000868572.1	PDS000004748.75	SAMN12204937	environmental/other	cd_8_group_12057	cd_4_group_13892	cd_2_group_16330
PDT000868573.1	PDS000004748.75	SAMN12204934	environmental/other	cd_8_group_12057	cd_4_group_13892	cd_2_group_16330
PDT000868574.1	PDS000004748.75	SAMN12204935	environmental/other	cd_8_group_12057	cd_4_group_13892	cd_2_group_16330
PDT000868575.1	PDS000004748.75	SAMN12204940	environmental/other	cd_8_group_12057	cd_4_group_13892	cd_2_group_16330
PDT000868577.1	PDS000004748.75	SAMN12204939	environmental/other	cd_8_group_12057	cd_4_group_13892	cd_2_group_16330
PDT001175132.1	PDS000004748.75	SAMN15007176	environmental/other	cd_8_group_12057	cd_4_group_13892	cd_2_group_16330
PDT001339218.1	PDS000004748.75	SAMN26764466	clinical	cd_8_group_12057	cd_4_group_13892	cd_2_group_16330
PDT001489565.1	PDS000004748.75	SAMN31058490	clinical	cd_8_group_12057	cd_4_group_13892	cd_2_group_16330
PDT001614686.1	PDS000004748.75	SAMN32757294	clinical	cd_8_group_12057	cd_4_group_13892	cd_2_group_16330
PDT000759008.1	PDS000004748.75	SAMN14863121	clinical	cd_8_group_12057	cd_4_group_13892	cd_2_group_29827
PDT001450054.1	PDS000004748.75	SAMN29164668	clinical	cd_8_group_12057	cd_4_group_13892	cd_2_group_29827
PDT000299207.2	PDS000004748.75	SAMN08797482	clinical	cd_8_group_12057	cd_4_group_15333	cd_2_group_13842
PDT001555965.1	PDS000004748.75	SAMN28985787	clinical	cd_8_group_12057	cd_4_group_15333	cd_2_group_13842
PDT000761151.1	PDS000004748.75	SAMN14863609	clinical	cd_8_group_12057	cd_4_group_15333	cd_2_group_29994
PDT001445477.1	PDS000004748.75	SAMN29164743	clinical	cd_8_group_12057	cd_4_group_15333	cd_2_group_29994
PDT000377570.1	PDS000004748.75	SAMN10067765	clinical	cd_8_group_12057	cd_4_group_19638	-
PDT001445620.1	PDS000004748.75	SAMN29164868	clinical	cd_8_group_12057	cd_4_group_19638	cd_2_group_47202
PDT001450077.1	PDS000004748.75	SAMN29164843	clinical	cd_8_group_12057	cd_4_group_19638	cd_2_group_47202
PDT000233805.2	PDS000100251.126	SAMN07429334	clinical	cd_8_group_12058	cd_4_group_11724	-
PDT000235456.2	PDS000100251.126	SAMN07351531	clinical	cd_8_group_12058	cd_4_group_11724	-
PDT000299832.2	PDS000004371.339	SAMN08799890	clinical	cd_8_group_12059	-	-
PDT000856608.1	PDS000004371.339	SAMN16387402	clinical	cd_8_group_12059	-	-
PDT001140344.1	PDS000004371.339	SAMN21850520	clinical	cd_8_group_12059	-	-
PDT001648514.1	PDS000004371.339	SAMN33549772	clinical	cd_8_group_12059	-	-
PDT000233824.2	PDS000004371.339	SAMN07490530	clinical	cd_8_group_12059	cd_4_group_11726	-
PDT000850055.1	PDS000004371.339	SAMN16265159	clinical	cd_8_group_12059	cd_4_group_11726	-
PDT000919023.1	PDS000004371.339	SAMN17113309	clinical	cd_8_group_12059	cd_4_group_36312	cd_2_group_34253
PDT000966603.1	PDS000004371.339	SAMN17952883	clinical	cd_8_group_12059	cd_4_group_36312	cd_2_group_34253
PDT001188401.1	PDS000004371.339	SAMN23566643	clinical	cd_8_group_12059	cd_4_group_42595	-
PDT001173311.1	PDS000004371.339	SAMN23038722	clinical	cd_8_group_12059	cd_4_group_42595	cd_2_group_40548
PDT001354125.1	PDS000004371.339	SAMN29554942	clinical	cd_8_group_12059	cd_4_group_42595	cd_2_group_40548
PDT001809221.1	PDS000004371.339	SAMN36296321	clinical	cd_8_group_12059	cd_4_group_53096	cd_2_group_51746
PDT001816518.1	PDS000004371.339	SAMN36427207	clinical	cd_8_group_12059	cd_4_group_53096	cd_2_group_51746
PDT001821592.1	PDS000004371.339	SAMN36511278	clinical	cd_8_group_12059	cd_4_group_53096	cd_2_group_51746
PDT001857815.1	PDS000004371.339	SAMN37095957	clinical	cd_8_group_12059	cd_4_group_53096	cd_2_group_51746
PDT001921950.1	PDS000004371.339	SAMN37703884	clinical	cd_8_group_12059	cd_4_group_53096	cd_2_group_51746
PDT001972225.1	PDS000004371.339	SAMN38120670	clinical	cd_8_group_12059	cd_4_group_53096	cd_2_group_51746
PDT000029661.3	PDS000028492.3	SAMN02678921	environmental/other	cd_8_group_1206	-	-
PDT000350592.1	PDS000028492.3	SAMN09666438	clinical	cd_8_group_1206	-	-
PDT000451590.1	PDS000028492.3	SAMEA78804418	clinical	cd_8_group_1206	-	-
PDT000214444.2	PDS000028492.3	SAMN07180459	clinical	cd_8_group_1206	cd_4_group_10593	cd_2_group_9625
PDT000214574.2	PDS000028492.3	SAMN07180637	clinical	cd_8_group_1206	cd_4_group_10593	cd_2_group_9625
PDT000233871.2	PDS000107276.3	SAMN07429354	environmental/other	cd_8_group_12060	cd_4_group_11727	-
PDT000236323.2	PDS000107276.3	SAMN07460731	environmental/other	cd_8_group_12060	cd_4_group_11727	-
PDT000236329.2	PDS000107276.3	SAMN07460740	environmental/other	cd_8_group_12060	cd_4_group_11727	-
PDT000236333.2	PDS000107276.3	SAMN07460735	environmental/other	cd_8_group_12060	cd_4_group_11727	-
PDT000233861.2	PDS000107276.3	SAMN07429348	environmental/other	cd_8_group_12060	cd_4_group_11727	cd_2_group_10627
PDT000233863.2	PDS000107276.3	SAMN07429357	environmental/other	cd_8_group_12060	cd_4_group_11727	cd_2_group_10627
PDT000233866.2	PDS000107276.3	SAMN07429346	environmental/other	cd_8_group_12060	cd_4_group_11727	cd_2_group_10627
PDT000233869.2	PDS000107276.3	SAMN07429361	environmental/other	cd_8_group_12060	cd_4_group_11727	cd_2_group_10627
PDT000234048.2	PDS000107276.3	SAMN07456254	environmental/other	cd_8_group_12060	cd_4_group_11727	cd_2_group_10627
PDT000236319.2	PDS000107276.3	SAMN07460730	environmental/other	cd_8_group_12060	cd_4_group_11727	cd_2_group_10627
PDT000236320.2	PDS000107276.3	SAMN07460727	environmental/other	cd_8_group_12060	cd_4_group_11727	cd_2_group_10627
PDT000236321.2	PDS000107276.3	SAMN07460729	environmental/other	cd_8_group_12060	cd_4_group_11727	cd_2_group_10627
PDT000236322.2	PDS000107276.3	SAMN07460732	environmental/other	cd_8_group_12060	cd_4_group_11727	cd_2_group_10627
PDT000236327.2	PDS000107276.3	SAMN07460746	environmental/other	cd_8_group_12060	cd_4_group_11727	cd_2_group_10627
PDT000237177.7	PDS000107276.3	SAMN07429347	environmental/other	cd_8_group_12060	cd_4_group_11727	cd_2_group_10627
PDT000239895.2	PDS000107276.3	SAMN07594495	clinical	cd_8_group_12060	cd_4_group_11727	cd_2_group_10627
PDT000242694.2	PDS000107276.3	SAMN07663030	clinical	cd_8_group_12060	cd_4_group_11727	cd_2_group_10627
PDT000347469.1	PDS000107276.3	SAMN09638219	environmental/other	cd_8_group_12060	cd_4_group_11727	cd_2_group_10627
PDT000347470.1	PDS000107276.3	SAMN09638220	environmental/other	cd_8_group_12060	cd_4_group_11727	cd_2_group_10627
PDT000347471.1	PDS000107276.3	SAMN09638221	environmental/other	cd_8_group_12060	cd_4_group_11727	cd_2_group_10627
PDT000347472.1	PDS000107276.3	SAMN09638222	environmental/other	cd_8_group_12060	cd_4_group_11727	cd_2_group_10627
PDT000347473.1	PDS000107276.3	SAMN09638223	environmental/other	cd_8_group_12060	cd_4_group_11727	cd_2_group_10627
PDT000510570.1	PDS000107276.3	SAMN11897642	environmental/other	cd_8_group_12060	cd_4_group_11727	cd_2_group_10627
PDT000510574.1	PDS000107276.3	SAMN11897648	environmental/other	cd_8_group_12060	cd_4_group_11727	cd_2_group_10627
PDT000510575.1	PDS000107276.3	SAMN11897651	environmental/other	cd_8_group_12060	cd_4_group_11727	cd_2_group_10627
PDT000233931.2	PDS000029725.167	SAMN07503379	clinical	cd_8_group_12061	cd_4_group_11728	cd_2_group_10628
PDT000296447.2	PDS000029725.167	SAMN08772834	clinical	cd_8_group_12061	cd_4_group_11728	cd_2_group_10628
PDT000350221.1	PDS000026800.375	SAMN09664776	clinical	cd_8_group_12062	-	-
PDT000362274.1	PDS000026800.375	SAMN09813383	clinical	cd_8_group_12062	-	-
PDT000398998.1	PDS000026800.375	SAMN10345808	clinical	cd_8_group_12062	-	-
PDT000233936.2	PDS000026800.375	SAMN07503378	clinical	cd_8_group_12062	cd_4_group_11729	-
PDT000240518.2	PDS000026800.375	SAMN07615634	clinical	cd_8_group_12062	cd_4_group_11729	-
PDT000542026.1	PDS000026800.375	SAMN12255840	clinical	cd_8_group_12062	cd_4_group_11729	cd_2_group_23418
PDT001057769.1	PDS000026800.375	SAMN19513850	clinical	cd_8_group_12062	cd_4_group_11729	cd_2_group_23418
PDT000357388.1	PDS000026800.375	SAMN09764269	clinical	cd_8_group_12062	cd_4_group_18899	-
PDT000975706.1	PDS000026800.375	SAMN18059712	clinical	cd_8_group_12062	cd_4_group_18899	-
PDT000356446.1	PDS000026800.375	SAMN09754801	clinical	cd_8_group_12062	cd_4_group_18899	cd_2_group_17351
PDT000950022.1	PDS000026800.375	SAMN17813996	environmental/other	cd_8_group_12062	cd_4_group_18899	cd_2_group_17351
PDT001242419.1	PDS000026800.375	SAMN19548744	environmental/other	cd_8_group_12062	cd_4_group_18899	cd_2_group_17351
PDT000233945.2	PDS000027829.1	SAMN07503334	clinical	cd_8_group_12063	cd_4_group_11730	-
PDT000286282.2	PDS000027829.1	SAMN08513616	clinical	cd_8_group_12063	cd_4_group_11730	-
PDT000233951.2	PDS000004455.45	SAMN07499595	clinical	cd_8_group_12064	-	-
PDT000381093.1	PDS000004455.45	SAMN10091245	clinical	cd_8_group_12064	-	-
PDT000448786.1	PDS000004455.45	SAMEA4759494	clinical	cd_8_group_12064	-	-
PDT001295863.1	PDS000004455.45	SAMD00061276	NULL	cd_8_group_12064	-	-
PDT001366032.1	PDS000004455.45	SAMEA12549431	clinical	cd_8_group_12064	-	-
PDT001367535.1	PDS000004455.45	SAMEA12549410	clinical	cd_8_group_12064	-	-
PDT001488980.1	PDS000004455.45	SAMN31791387	clinical	cd_8_group_12064	-	-
PDT000536949.1	PDS000004455.45	SAMN12175352	clinical	cd_8_group_12064	cd_4_group_21111	-
PDT000640609.1	PDS000004455.45	SAMN13498176	clinical	cd_8_group_12064	cd_4_group_21111	-
PDT000691509.1	PDS000004455.45	SAMN14231810	clinical	cd_8_group_12064	cd_4_group_21111	-
PDT001252258.1	PDS000004455.45	SAMN26026874	clinical	cd_8_group_12064	cd_4_group_21111	-
PDT001371888.1	PDS000004455.45	SAMEA12549423	clinical	cd_8_group_12064	cd_4_group_21111	-
PDT001650637.1	PDS000004455.45	SAMN33577283	clinical	cd_8_group_12064	cd_4_group_21111	-
PDT001955100.1	PDS000004455.45	SAMEA114517928	clinical	cd_8_group_12064	cd_4_group_21111	-
PDT000409716.1	PDS000004455.45	SAMN10460880	clinical	cd_8_group_12064	cd_4_group_21111	cd_2_group_19482
PDT000430324.1	PDS000004455.45	SAMN10690251	clinical	cd_8_group_12064	cd_4_group_21111	cd_2_group_19482
PDT000544527.1	PDS000004455.45	SAMN12284141	clinical	cd_8_group_12064	cd_4_group_21111	cd_2_group_19482
PDT000556045.1	PDS000004455.45	SAMN12503254	clinical	cd_8_group_12064	cd_4_group_21111	cd_2_group_19482
PDT000566537.1	PDS000004455.45	SAMN12588387	clinical	cd_8_group_12064	cd_4_group_21111	cd_2_group_19482
PDT000573667.1	PDS000004455.45	SAMN12629278	clinical	cd_8_group_12064	cd_4_group_21111	cd_2_group_19482
PDT000605024.1	PDS000004455.45	SAMN13020174	clinical	cd_8_group_12064	cd_4_group_21111	cd_2_group_19482
PDT000954514.1	PDS000004455.45	SAMN17868170	clinical	cd_8_group_12064	cd_4_group_21111	cd_2_group_19482
PDT001396597.1	PDS000004455.45	SAMN30467630	clinical	cd_8_group_12064	cd_4_group_21111	cd_2_group_19482
PDT001420376.1	PDS000004455.45	SAMN30901551	clinical	cd_8_group_12064	cd_4_group_21111	cd_2_group_19482
PDT001739792.1	PDS000004455.45	SAMN35131004	clinical	cd_8_group_12064	cd_4_group_21111	cd_2_group_19482
PDT001791163.1	PDS000004455.45	SAMN35995200	clinical	cd_8_group_12064	cd_4_group_21111	cd_2_group_19482
PDT000521550.1	PDS000004455.45	SAMN12036260	clinical	cd_8_group_12064	cd_4_group_21111	cd_2_group_22991
PDT000682045.1	PDS000004455.45	SAMN14074884	clinical	cd_8_group_12064	cd_4_group_21111	cd_2_group_22991
PDT001860275.1	PDS000004455.45	SAMN37141692	clinical	cd_8_group_12064	cd_4_group_21111	cd_2_group_52781
PDT001866565.1	PDS000004455.45	SAMN37162717	clinical	cd_8_group_12064	cd_4_group_21111	cd_2_group_52781
PDT000588402.1	PDS000004455.45	SAMN12781355	clinical	cd_8_group_12064	cd_4_group_26797	cd_2_group_24933
PDT000650678.1	PDS000004455.45	SAMN13684958	clinical	cd_8_group_12064	cd_4_group_26797	cd_2_group_24933
PDT001670616.1	PDS000004455.45	SAMN33927408	clinical	cd_8_group_12064	cd_4_group_26797	cd_2_group_24933
PDT001197929.1	PDS000004455.45	SAMN23708019	clinical	cd_8_group_12064	cd_4_group_43246	cd_2_group_41195
PDT001234611.1	PDS000004455.45	SAMN25488225	clinical	cd_8_group_12064	cd_4_group_43246	cd_2_group_41195
PDT001252523.1	PDS000004455.45	SAMN26102208	clinical	cd_8_group_12064	cd_4_group_43246	cd_2_group_41195
PDT001253726.1	PDS000004455.45	SAMN26199744	clinical	cd_8_group_12064	cd_4_group_43246	cd_2_group_41195
PDT001268372.1	PDS000004455.45	SAMN26658929	clinical	cd_8_group_12064	cd_4_group_43246	cd_2_group_41195
PDT000233990.1	PDS000010686.61	SAMEA2467787	NULL	cd_8_group_12065	-	-
PDT000508922.1	PDS000010686.61	SAMN11871284	clinical	cd_8_group_12065	-	-
PDT000914208.1	PDS000010686.61	SAMN17091761	clinical	cd_8_group_12065	-	-
PDT000989235.1	PDS000010686.61	SAMN18411411	clinical	cd_8_group_12065	-	-
PDT001809166.1	PDS000010686.61	SAMN36294217	clinical	cd_8_group_12065	-	-
PDT000483332.1	PDS000010686.61	SAMN11267096	clinical	cd_8_group_12065	cd_4_group_17358	-
PDT000330118.1	PDS000010686.61	SAMN09429320	clinical	cd_8_group_12065	cd_4_group_17358	cd_2_group_15864
PDT001253048.1	PDS000010686.61	SAMN26176696	clinical	cd_8_group_12065	cd_4_group_17358	cd_2_group_15864
PDT001294083.1	PDS000010686.61	SAMN27769245	clinical	cd_8_group_12065	cd_4_group_17358	cd_2_group_15864
PDT000837671.1	PDS000010686.61	SAMN16183830	clinical	cd_8_group_12065	cd_4_group_19858	-
PDT000866207.1	PDS000010686.61	SAMN15598886	clinical	cd_8_group_12065	cd_4_group_19858	-
PDT000381745.1	PDS000010686.61	SAMN10095620	clinical	cd_8_group_12065	cd_4_group_19858	cd_2_group_18272
PDT000647788.1	PDS000010686.61	SAMN13624270	clinical	cd_8_group_12065	cd_4_group_19858	cd_2_group_18272
PDT001465970.1	PDS000010686.61	SAMN31428639	clinical	cd_8_group_12065	cd_4_group_19858	cd_2_group_18272
PDT001310393.1	PDS000010686.61	SAMN28489007	clinical	cd_8_group_12065	cd_4_group_24004	-
PDT000494959.1	PDS000010686.61	SAMN11463647	clinical	cd_8_group_12065	cd_4_group_24004	cd_2_group_22296
PDT001852073.1	PDS000010686.61	SAMN36994324	clinical	cd_8_group_12065	cd_4_group_24004	cd_2_group_22296
PDT000499540.1	PDS000010686.61	SAMN11605534	clinical	cd_8_group_12065	cd_4_group_24183	-
PDT000643873.1	PDS000010686.61	SAMN13545785	clinical	cd_8_group_12065	cd_4_group_24183	cd_2_group_26836
PDT000925316.1	PDS000010686.61	SAMN17172163	clinical	cd_8_group_12065	cd_4_group_24183	cd_2_group_26836
PDT001670464.1	PDS000010686.61	SAMN33927440	clinical	cd_8_group_12065	cd_4_group_24183	cd_2_group_26836
PDT001720844.1	PDS000010686.61	SAMN34542260	clinical	cd_8_group_12065	cd_4_group_31182	-
PDT000722331.1	PDS000010686.61	SAMN14598396	clinical	cd_8_group_12065	cd_4_group_31182	cd_2_group_29170
PDT000729092.1	PDS000010686.61	SAMN14775111	clinical	cd_8_group_12065	cd_4_group_31182	cd_2_group_29170
PDT000862672.1	PDS000010686.61	SAMN16451946	clinical	cd_8_group_12065	cd_4_group_31182	cd_2_group_29170
PDT000862719.1	PDS000010686.61	SAMN16451941	clinical	cd_8_group_12065	cd_4_group_31182	cd_2_group_29170
PDT000894331.1	PDS000010686.61	SAMEA5548100	clinical	cd_8_group_12065	cd_4_group_31182	cd_2_group_29170
PDT000905822.1	PDS000010686.61	SAMN17022100	clinical	cd_8_group_12065	cd_4_group_31182	cd_2_group_29170
PDT000914207.1	PDS000010686.61	SAMN17091723	clinical	cd_8_group_12065	cd_4_group_31182	cd_2_group_29170
PDT001016052.1	PDS000010686.61	SAMN18915247	clinical	cd_8_group_12065	cd_4_group_31182	cd_2_group_29170
PDT001045880.1	PDS000010686.61	SAMN19317310	clinical	cd_8_group_12065	cd_4_group_31182	cd_2_group_29170
PDT001048596.1	PDS000010686.61	SAMN19366754	clinical	cd_8_group_12065	cd_4_group_31182	cd_2_group_29170
PDT001058587.1	PDS000010686.61	SAMN19514748	clinical	cd_8_group_12065	cd_4_group_31182	cd_2_group_29170
PDT001058964.1	PDS000010686.61	SAMN19573593	clinical	cd_8_group_12065	cd_4_group_31182	cd_2_group_29170
PDT001065530.1	PDS000010686.61	SAMN19646015	clinical	cd_8_group_12065	cd_4_group_31182	cd_2_group_29170
PDT001065643.1	PDS000010686.61	SAMN19646014	clinical	cd_8_group_12065	cd_4_group_31182	cd_2_group_29170
PDT001065658.1	PDS000010686.61	SAMN19646011	clinical	cd_8_group_12065	cd_4_group_31182	cd_2_group_29170
PDT001065666.1	PDS000010686.61	SAMN19646009	clinical	cd_8_group_12065	cd_4_group_31182	cd_2_group_29170
PDT001065667.1	PDS000010686.61	SAMN19646018	clinical	cd_8_group_12065	cd_4_group_31182	cd_2_group_29170
PDT001065689.1	PDS000010686.61	SAMN19646013	clinical	cd_8_group_12065	cd_4_group_31182	cd_2_group_29170
PDT001065699.1	PDS000010686.61	SAMN19646010	clinical	cd_8_group_12065	cd_4_group_31182	cd_2_group_29170
PDT001072654.1	PDS000010686.61	SAMN19776422	clinical	cd_8_group_12065	cd_4_group_31182	cd_2_group_29170
PDT001080862.1	PDS000010686.61	SAMN20013940	clinical	cd_8_group_12065	cd_4_group_31182	cd_2_group_29170
PDT001090837.1	PDS000010686.61	SAMN20286025	clinical	cd_8_group_12065	cd_4_group_31182	cd_2_group_29170
PDT001134338.1	PDS000010686.61	SAMN21528956	clinical	cd_8_group_12065	cd_4_group_31182	cd_2_group_29170
PDT001327878.1	PDS000010686.61	SAMN29016000	clinical	cd_8_group_12065	cd_4_group_46002	cd_2_group_44117
PDT001443091.1	PDS000010686.61	SAMN31164299	clinical	cd_8_group_12065	cd_4_group_46002	cd_2_group_44117
PDT001514722.1	PDS000010686.61	SAMN32071073	clinical	cd_8_group_12065	cd_4_group_46002	cd_2_group_44117
PDT001539004.1	PDS000010686.61	SAMN32331620	clinical	cd_8_group_12065	cd_4_group_46002	cd_2_group_44117
PDT001791615.1	PDS000010686.61	SAMN35998419	clinical	cd_8_group_12065	cd_4_group_46002	cd_2_group_44117
PDT001791649.1	PDS000010686.61	SAMN35998400	clinical	cd_8_group_12065	cd_4_group_46002	cd_2_group_44117
PDT001793518.1	PDS000010686.61	SAMN36071169	clinical	cd_8_group_12065	cd_4_group_46002	cd_2_group_44117
PDT001780771.1	PDS000010686.61	SAMN35759599	clinical	cd_8_group_12065	cd_4_group_52867	cd_2_group_51501
PDT001791932.1	PDS000010686.61	SAMN36019109	clinical	cd_8_group_12065	cd_4_group_52867	cd_2_group_51501
PDT000234052.2	PDS000028192.862	SAMN07418339	environmental/other	cd_8_group_12066	-	-
PDT000307411.2	PDS000028192.862	SAMN08744632	environmental/other	cd_8_group_12066	-	-
PDT000677785.1	PDS000028192.862	SAMN13981754	clinical	cd_8_group_12066	-	-
PDT000234074.2	PDS000026575.198	SAMN07461462	environmental/other	cd_8_group_12067	-	-
PDT000268924.2	PDS000026575.198	SAMN08114603	clinical	cd_8_group_12067	-	-
PDT000234082.2	PDS000028192.862	SAMN07418331	environmental/other	cd_8_group_12068	cd_4_group_11733	cd_2_group_10630
PDT001150054.1	PDS000028192.862	SAMN19642007	clinical	cd_8_group_12068	cd_4_group_11733	cd_2_group_10630
PDT000234145.2	PDS000028771.53	SAMN07518825	clinical	cd_8_group_12069	-	-
PDT000623773.1	PDS000028771.53	SAMN13191449	clinical	cd_8_group_12069	-	-
PDT000653384.1	PDS000028771.53	SAMN13712432	clinical	cd_8_group_12069	-	-
PDT000029663.3	PDS000036049.2	SAMN02678923	environmental/other	cd_8_group_1207	-	-
PDT001761546.1	PDS000036049.2	SAMN21890767	NULL	cd_8_group_1207	-	-
PDT001761713.1	PDS000036049.2	SAMN21890800	NULL	cd_8_group_1207	-	-
PDT000323422.1	PDS000002057.87	SAMN09304240	environmental/other	cd_8_group_12070	cd_4_group_11734	-
PDT000234239.2	PDS000002057.87	SAMN07502659	environmental/other	cd_8_group_12070	cd_4_group_11734	cd_2_group_10632
PDT000234242.2	PDS000002057.87	SAMN07502660	environmental/other	cd_8_group_12070	cd_4_group_11734	cd_2_group_10632
PDT000234244.2	PDS000002057.87	SAMN07502658	environmental/other	cd_8_group_12070	cd_4_group_11734	cd_2_group_10632
PDT000234265.2	PDS000026915.90	SAMN07509364	clinical	cd_8_group_12071	cd_4_group_11737	-
PDT000356104.1	PDS000026915.90	SAMN08640077	environmental/other	cd_8_group_12071	cd_4_group_11737	cd_2_group_17340
PDT000356113.1	PDS000026915.90	SAMN08640177	environmental/other	cd_8_group_12071	cd_4_group_11737	cd_2_group_17340
PDT000356114.1	PDS000026915.90	SAMN08640057	environmental/other	cd_8_group_12071	cd_4_group_11737	cd_2_group_17340
PDT000356122.1	PDS000026915.90	SAMN08640076	environmental/other	cd_8_group_12071	cd_4_group_11737	cd_2_group_17340
PDT000356128.1	PDS000026915.90	SAMN08640082	environmental/other	cd_8_group_12071	cd_4_group_11737	cd_2_group_17340
PDT000691280.1	PDS000026885.87	SAMN14230394	clinical	cd_8_group_12072	-	-
PDT000234266.2	PDS000026885.87	SAMN07509306	clinical	cd_8_group_12072	cd_4_group_11738	cd_2_group_10635
PDT000283979.2	PDS000026885.87	SAMN07837978	clinical	cd_8_group_12072	cd_4_group_11738	cd_2_group_10635
PDT000569090.1	PDS000026885.87	SAMN12603490	clinical	cd_8_group_12072	cd_4_group_11738	cd_2_group_10635
PDT000579195.1	PDS000026885.87	SAMN12684974	clinical	cd_8_group_12072	cd_4_group_11738	cd_2_group_10635
PDT001311961.1	PDS000026885.87	SAMEA8272303	NULL	cd_8_group_12072	cd_4_group_11738	cd_2_group_10635
PDT000328447.1	PDS000089910.537	SAMN09399161	environmental/other	cd_8_group_12073	cd_4_group_11739	-
PDT000234268.2	PDS000089910.537	SAMN07509365	clinical	cd_8_group_12073	cd_4_group_11739	cd_2_group_10636
PDT000257166.2	PDS000089910.537	SAMN07829300	environmental/other	cd_8_group_12073	cd_4_group_11739	cd_2_group_10636
PDT000576936.1	PDS000089910.537	SAMN12638097	environmental/other	cd_8_group_12073	cd_4_group_26381	-
PDT000595801.1	PDS000089910.537	SAMN12862913	environmental/other	cd_8_group_12073	cd_4_group_26381	-
PDT000244433.2	PDS000028708.1	SAMN07671804	clinical	cd_8_group_12074	-	-
PDT000234285.2	PDS000028708.1	SAMN07509354	clinical	cd_8_group_12074	cd_4_group_11741	cd_2_group_10638
PDT000235182.2	PDS000028708.1	SAMN07514578	clinical	cd_8_group_12074	cd_4_group_11741	cd_2_group_10638
PDT000234289.2	PDS000026869.316	SAMN07510183	clinical	cd_8_group_12075	cd_4_group_11742	-
PDT000757735.1	PDS000026869.316	SAMN14861133	clinical	cd_8_group_12075	cd_4_group_11742	-
PDT000234292.2	PDS000013879.86	SAMN07510190	clinical	cd_8_group_12076	-	-
PDT001816507.1	PDS000013879.86	SAMN36419076	clinical	cd_8_group_12076	-	-
PDT000525240.1	PDS000013879.86	SAMN12094957	clinical	cd_8_group_12076	cd_4_group_21629	-
PDT000569494.1	PDS000013879.86	SAMN12609906	clinical	cd_8_group_12076	cd_4_group_21629	-
PDT001329249.1	PDS000013879.86	SAMN29095233	clinical	cd_8_group_12076	cd_4_group_21629	-
PDT000429110.1	PDS000013879.86	SAMN10685457	clinical	cd_8_group_12076	cd_4_group_21629	cd_2_group_19969
PDT000431694.1	PDS000013879.86	SAMN10699332	clinical	cd_8_group_12076	cd_4_group_21629	cd_2_group_19969
PDT000628847.1	PDS000013879.86	SAMN13293595	clinical	cd_8_group_12076	cd_4_group_21629	cd_2_group_19969
PDT000646259.1	PDS000013879.86	SAMN13608631	clinical	cd_8_group_12076	cd_4_group_21629	cd_2_group_19969
PDT000767398.1	PDS000013879.86	SAMN15282176	clinical	cd_8_group_12076	cd_4_group_21629	cd_2_group_30130
PDT001425534.1	PDS000013879.86	SAMN30928663	clinical	cd_8_group_12076	cd_4_group_21629	cd_2_group_30130
PDT000405373.1	PDS000026561.32	SAMN10397384	clinical	cd_8_group_12077	-	-
PDT001143410.1	PDS000026561.32	SAMN21922888	environmental/other	cd_8_group_12077	-	-
PDT000234294.2	PDS000026561.32	SAMN07510193	clinical	cd_8_group_12077	cd_4_group_11743	-
PDT001364964.1	PDS000026561.32	SAMN29844251	clinical	cd_8_group_12077	cd_4_group_11743	-
PDT000333740.1	PDS000026561.32	SAMN09466772	clinical	cd_8_group_12077	cd_4_group_17667	-
PDT000386775.1	PDS000026561.32	SAMN10142514	environmental/other	cd_8_group_12077	cd_4_group_17667	-
PDT000391587.1	PDS000026561.32	SAMN10242810	environmental/other	cd_8_group_12077	cd_4_group_17667	-
PDT000478602.1	PDS000026561.32	SAMN11149077	clinical	cd_8_group_12077	cd_4_group_17667	cd_2_group_21809
PDT000487094.1	PDS000026561.32	SAMN11358964	clinical	cd_8_group_12077	cd_4_group_17667	cd_2_group_21809
PDT000239724.2	PDS000158179.42	SAMN07584450	clinical	cd_8_group_12078	-	-
PDT001157024.4	PDS000158179.42	SAMN22377481	clinical	cd_8_group_12078	-	-
PDT001831053.2	PDS000158179.42	SAMN36729239	clinical	cd_8_group_12078	-	-
PDT000234306.2	PDS000158179.42	SAMN07510140	clinical	cd_8_group_12078	cd_4_group_11744	cd_2_group_10639
PDT000285202.2	PDS000158179.42	SAMN08471074	clinical	cd_8_group_12078	cd_4_group_11744	cd_2_group_10639
PDT000234308.2	PDS000028727.9	SAMN07510133	clinical	cd_8_group_12079	cd_4_group_11745	cd_2_group_10640
PDT000234311.2	PDS000028727.9	SAMN07510136	clinical	cd_8_group_12079	cd_4_group_11745	cd_2_group_10640
PDT000029664.3	PDS000032194.3	SAMN02646841	environmental/other	cd_8_group_1208	cd_4_group_1133	-
PDT000036918.3	PDS000032194.3	SAMN02699595	environmental/other	cd_8_group_1208	cd_4_group_1133	cd_2_group_1535
PDT000037283.3	PDS000032194.3	SAMN02699600	environmental/other	cd_8_group_1208	cd_4_group_1133	cd_2_group_1535
PDT000234338.2	PDS000027081.38	SAMN07503935	clinical	cd_8_group_12080	-	-
PDT000239921.2	PDS000027081.38	SAMN07595983	clinical	cd_8_group_12080	-	-
PDT000365826.1	PDS000027081.38	SAMN09872766	clinical	cd_8_group_12080	-	-
PDT000365834.1	PDS000027081.38	SAMN09872777	clinical	cd_8_group_12080	-	-
PDT000385199.1	PDS000027081.38	SAMN10133901	clinical	cd_8_group_12080	-	-
PDT000398811.1	PDS000027081.38	SAMN10342599	clinical	cd_8_group_12080	-	-
PDT000564047.1	PDS000027081.38	SAMN12572451	clinical	cd_8_group_12080	-	-
PDT000607979.1	PDS000027081.38	SAMN13030273	clinical	cd_8_group_12080	-	-
PDT000799143.1	PDS000027081.38	SAMN15677089	clinical	cd_8_group_12080	-	-
PDT000817417.1	PDS000027081.38	SAMN15872848	clinical	cd_8_group_12080	-	-
PDT000839094.1	PDS000027081.38	SAMN16212759	clinical	cd_8_group_12080	-	-
PDT000855839.1	PDS000027081.38	SAMN16378743	clinical	cd_8_group_12080	-	-
PDT000859371.1	PDS000027081.38	SAMN16411074	clinical	cd_8_group_12080	-	-
PDT000970776.1	PDS000027081.38	SAMN18036615	clinical	cd_8_group_12080	-	-
PDT001404590.1	PDS000027081.38	SAMN30561655	clinical	cd_8_group_12080	-	-
PDT001482602.1	PDS000027081.38	SAMN31670461	clinical	cd_8_group_12080	-	-
PDT001908780.1	PDS000027081.38	SAMN37606770	clinical	cd_8_group_12080	-	-
PDT000341605.1	PDS000027081.38	SAMN09604536	clinical	cd_8_group_12080	cd_4_group_12219	-
PDT000241413.2	PDS000027081.38	SAMN07634106	clinical	cd_8_group_12080	cd_4_group_12219	cd_2_group_11043
PDT000416644.1	PDS000027081.38	SAMN10585279	clinical	cd_8_group_12080	cd_4_group_12219	cd_2_group_11043
PDT001947829.1	PDS000027081.38	SAMN37875505	clinical	cd_8_group_12080	cd_4_group_12219	cd_2_group_11043
PDT000360193.1	PDS000027081.38	SAMN09785170	clinical	cd_8_group_12080	cd_4_group_19021	-
PDT000551296.1	PDS000027081.38	SAMN12414042	clinical	cd_8_group_12080	cd_4_group_19021	cd_2_group_23827
PDT001393596.1	PDS000027081.38	SAMN30386607	clinical	cd_8_group_12080	cd_4_group_19021	cd_2_group_23827
PDT000381968.1	PDS000027081.38	SAMN10095976	clinical	cd_8_group_12080	cd_4_group_19874	-
PDT000387768.1	PDS000027081.38	SAMN10170585	clinical	cd_8_group_12080	cd_4_group_19874	-
PDT000551474.1	PDS000027081.38	SAMN12414420	clinical	cd_8_group_12080	cd_4_group_25602	-
PDT000590210.1	PDS000027081.38	SAMN12799310	clinical	cd_8_group_12080	cd_4_group_25602	cd_2_group_25012
PDT001107993.1	PDS000027081.38	SAMN20708723	clinical	cd_8_group_12080	cd_4_group_25602	cd_2_group_25012
PDT000834780.1	PDS000027081.38	SAMN16112609	clinical	cd_8_group_12080	cd_4_group_33719	-
PDT001120618.1	PDS000027081.38	SAMN21160245	clinical	cd_8_group_12080	cd_4_group_33719	-
PDT001537502.1	PDS000027081.38	SAMN32311660	clinical	cd_8_group_12080	cd_4_group_50382	cd_2_group_48762
PDT001678684.1	PDS000027081.38	SAMN34066635	clinical	cd_8_group_12080	cd_4_group_50382	cd_2_group_48762
PDT000234361.2	PDS000043187.2	SAMN07499251	clinical	cd_8_group_12081	cd_4_group_11747	-
PDT000466290.1	PDS000043187.2	SAMN10959305	clinical	cd_8_group_12081	cd_4_group_11747	cd_2_group_21510
PDT000889173.1	PDS000043187.2	SAMN16674948	clinical	cd_8_group_12081	cd_4_group_11747	cd_2_group_21510
PDT000234362.2	PDS000106143.228	SAMN07499252	clinical	cd_8_group_12082	cd_4_group_11748	-
PDT000286366.2	PDS000106143.228	SAMN08513766	clinical	cd_8_group_12082	cd_4_group_11748	-
PDT000234366.2	PDS000026588.150	SAMN07508900	clinical	cd_8_group_12083	-	-
PDT001611292.1	PDS000026588.150	SAMN33226778	clinical	cd_8_group_12083	-	-
PDT000234636.2	PDS000015221.10	SAMN07503606	environmental/other	cd_8_group_12084	cd_4_group_11750	cd_2_group_10642
PDT000234658.2	PDS000015221.10	SAMN07504224	environmental/other	cd_8_group_12084	cd_4_group_11750	cd_2_group_10642
PDT000234664.2	PDS000015221.10	SAMN07504417	environmental/other	cd_8_group_12084	cd_4_group_11750	cd_2_group_10642
PDT000234641.2	PDS000117429.124	SAMN07503645	environmental/other	cd_8_group_12085	cd_4_group_11752	-
PDT000234653.2	PDS000117429.124	SAMN07503945	environmental/other	cd_8_group_12085	cd_4_group_11752	-
PDT000234640.2	PDS000117429.124	SAMN07503651	environmental/other	cd_8_group_12085	cd_4_group_11752	cd_2_group_10644
PDT000234646.2	PDS000117429.124	SAMN07503781	environmental/other	cd_8_group_12085	cd_4_group_11752	cd_2_group_10644
PDT000234648.2	PDS000117429.124	SAMN07503875	environmental/other	cd_8_group_12085	cd_4_group_11752	cd_2_group_10644
PDT000234652.2	PDS000117429.124	SAMN07503927	environmental/other	cd_8_group_12085	cd_4_group_11752	cd_2_group_10644
PDT000234656.2	PDS000117429.124	SAMN07503972	environmental/other	cd_8_group_12085	cd_4_group_11752	cd_2_group_10644
PDT000234662.2	PDS000117429.124	SAMN07504414	environmental/other	cd_8_group_12085	cd_4_group_11752	cd_2_group_10644
PDT000234665.2	PDS000117429.124	SAMN07504419	environmental/other	cd_8_group_12085	cd_4_group_11752	cd_2_group_10644
PDT000269029.2	PDS000117429.124	SAMN08135004	environmental/other	cd_8_group_12085	cd_4_group_11752	cd_2_group_10644
PDT000269331.2	PDS000117429.124	SAMN08113959	environmental/other	cd_8_group_12086	-	-
PDT000269452.2	PDS000117429.124	SAMN08113965	environmental/other	cd_8_group_12086	-	-
PDT001158384.1	PDS000117429.124	SAMEA6145253	NULL	cd_8_group_12086	-	-
PDT000235960.2	PDS000117429.124	SAMN07514687	environmental/other	cd_8_group_12086	cd_4_group_11753	-
PDT000245022.2	PDS000117429.124	SAMN07682520	environmental/other	cd_8_group_12086	cd_4_group_11753	-
PDT000269333.2	PDS000117429.124	SAMN08113957	environmental/other	cd_8_group_12086	cd_4_group_11753	-
PDT001249176.1	PDS000117429.124	SAMEA5130687	NULL	cd_8_group_12086	cd_4_group_11753	-
PDT000234645.2	PDS000117429.124	SAMN07503780	environmental/other	cd_8_group_12086	cd_4_group_11753	cd_2_group_10645
PDT000235955.2	PDS000117429.124	SAMN07514573	environmental/other	cd_8_group_12086	cd_4_group_11753	cd_2_group_10645
PDT000235975.2	PDS000117429.124	SAMN07514810	environmental/other	cd_8_group_12086	cd_4_group_11753	cd_2_group_10645
PDT000235980.2	PDS000117429.124	SAMN07514852	environmental/other	cd_8_group_12086	cd_4_group_11753	cd_2_group_10645
PDT000234649.2	PDS000125082.119	SAMN07503921	environmental/other	cd_8_group_12087	cd_4_group_11755	cd_2_group_10647
PDT000234666.2	PDS000125082.119	SAMN07504487	environmental/other	cd_8_group_12087	cd_4_group_11755	cd_2_group_10647
PDT000234650.2	PDS000117429.124	SAMN07503899	environmental/other	cd_8_group_12088	cd_4_group_11756	cd_2_group_10648
PDT000234651.2	PDS000117429.124	SAMN07503900	environmental/other	cd_8_group_12088	cd_4_group_11756	cd_2_group_10648
PDT000234663.2	PDS000117429.124	SAMN07504413	environmental/other	cd_8_group_12088	cd_4_group_11756	cd_2_group_10648
PDT000234675.2	PDS000117429.124	SAMN07504935	environmental/other	cd_8_group_12088	cd_4_group_11756	cd_2_group_10648
PDT000234660.2	PDS000028741.4	SAMN07504405	environmental/other	cd_8_group_12089	cd_4_group_11757	cd_2_group_10650
PDT000234673.2	PDS000028741.4	SAMN07504771	environmental/other	cd_8_group_12089	cd_4_group_11757	cd_2_group_10650
PDT000234679.2	PDS000028741.4	SAMN07504902	environmental/other	cd_8_group_12089	cd_4_group_11757	cd_2_group_10650
PDT000029668.3	PDS000028192.862	SAMN02646845	environmental/other	cd_8_group_1209	cd_4_group_1134	-
PDT000040307.3	PDS000028192.862	SAMN02699718	environmental/other	cd_8_group_1209	cd_4_group_1134	-
PDT000032861.3	PDS000028192.862	SAMN02699478	environmental/other	cd_8_group_1209	cd_4_group_1134	cd_2_group_1314
PDT000040303.3	PDS000028192.862	SAMN02699720	environmental/other	cd_8_group_1209	cd_4_group_1134	cd_2_group_1314
PDT000234670.2	PDS000158179.42	SAMN07504754	environmental/other	cd_8_group_12090	cd_4_group_11758	-
PDT000234672.2	PDS000158179.42	SAMN07504770	environmental/other	cd_8_group_12090	cd_4_group_11758	-
PDT000234680.2	PDS000028739.2	SAMN07504930	environmental/other	cd_8_group_12091	-	-
PDT000354806.1	PDS000028739.2	SAMN09727068	clinical	cd_8_group_12091	cd_4_group_18835	cd_2_group_17291
PDT000376725.1	PDS000028739.2	SAMN10058814	clinical	cd_8_group_12091	cd_4_group_18835	cd_2_group_17291
PDT001338081.1	PDS000015729.11	SAMN29224607	clinical	cd_8_group_12092	-	-
PDT001908339.1	PDS000015729.11	SAMN37587530	clinical	cd_8_group_12092	-	-
PDT000234685.2	PDS000015729.11	SAMN07522782	clinical	cd_8_group_12092	cd_4_group_11760	-
PDT000274204.2	PDS000015729.11	SAMN08211235	clinical	cd_8_group_12092	cd_4_group_11760	-
PDT000510842.1	PDS000015729.11	SAMN11914368	clinical	cd_8_group_12092	cd_4_group_11760	-
PDT000283243.2	PDS000015729.11	SAMN08445961	clinical	cd_8_group_12092	cd_4_group_11760	cd_2_group_13108
PDT000340274.1	PDS000015729.11	SAMN09531084	clinical	cd_8_group_12092	cd_4_group_11760	cd_2_group_13108
PDT000415942.1	PDS000015729.11	SAMN10579883	clinical	cd_8_group_12092	cd_4_group_11760	cd_2_group_13108
PDT000649540.1	PDS000015729.11	SAMN13672549	clinical	cd_8_group_12092	cd_4_group_11760	cd_2_group_13108
PDT000234727.2	PDS000028749.104	SAMN07500771	clinical	cd_8_group_12093	cd_4_group_11761	cd_2_group_10652
PDT000235228.2	PDS000028749.104	SAMN07515438	clinical	cd_8_group_12093	cd_4_group_11761	cd_2_group_10652
PDT000234729.2	PDS000026786.25	SAMN07498448	clinical	cd_8_group_12094	-	-
PDT000409605.1	PDS000026786.25	SAMN10460316	clinical	cd_8_group_12094	-	-
PDT000234732.2	PDS000044000.156	SAMN07500769	clinical	cd_8_group_12095	-	-
PDT000465196.1	PDS000044000.156	SAMN10910775	clinical	cd_8_group_12095	-	-
PDT000604158.1	PDS000044000.156	SAMN13008996	environmental/other	cd_8_group_12095	-	-
PDT001517177.1	PDS000044000.156	SAMN32113109	clinical	cd_8_group_12095	-	-
PDT000618238.1	PDS000044000.156	SAMN13116997	environmental/other	cd_8_group_12095	cd_4_group_27951	cd_2_group_26048
PDT000619301.1	PDS000044000.156	SAMN13148792	environmental/other	cd_8_group_12095	cd_4_group_27951	cd_2_group_26048
PDT000308322.2	PDS000030237.1231	SAMN08970399	clinical	cd_8_group_12096	-	-
PDT000618163.1	PDS000030237.1231	SAMN13116050	clinical	cd_8_group_12096	-	-
PDT000308012.2	PDS000030237.1231	SAMN08967092	environmental/other	cd_8_group_12096	cd_4_group_11762	-
PDT000372560.1	PDS000030237.1231	SAMN09980224	environmental/other	cd_8_group_12096	cd_4_group_11762	-
PDT000636808.1	PDS000030237.1231	SAMN13392841	clinical	cd_8_group_12096	cd_4_group_11762	-
PDT000234733.2	PDS000030237.1231	SAMN07507031	clinical	cd_8_group_12096	cd_4_group_11762	cd_2_group_10653
PDT000237523.2	PDS000030237.1231	SAMN07559602	clinical	cd_8_group_12096	cd_4_group_11762	cd_2_group_10653
PDT000249416.2	PDS000030237.1231	SAMN07739584	clinical	cd_8_group_12096	cd_4_group_11762	cd_2_group_10653
PDT000324451.1	PDS000030237.1231	SAMN09374948	clinical	cd_8_group_12096	cd_4_group_11762	cd_2_group_10653
PDT000330142.1	PDS000030237.1231	SAMN09430420	clinical	cd_8_group_12096	cd_4_group_11762	cd_2_group_10653
PDT000330154.1	PDS000030237.1231	SAMN09430443	clinical	cd_8_group_12096	cd_4_group_11762	cd_2_group_10653
PDT000330158.1	PDS000030237.1231	SAMN09430421	clinical	cd_8_group_12096	cd_4_group_11762	cd_2_group_10653
PDT000333109.1	PDS000030237.1231	SAMN09460817	environmental/other	cd_8_group_12096	cd_4_group_11762	cd_2_group_10653
PDT000375309.1	PDS000030237.1231	SAMN10037320	clinical	cd_8_group_12096	cd_4_group_11762	cd_2_group_10653
PDT000384450.1	PDS000030237.1231	SAMN10124312	clinical	cd_8_group_12096	cd_4_group_11762	cd_2_group_10653
PDT000687550.1	PDS000030237.1231	SAMN14126574	environmental/other	cd_8_group_12096	cd_4_group_11762	cd_2_group_10653
PDT000918106.1	PDS000030237.1231	SAMN17094886	clinical	cd_8_group_12096	cd_4_group_11762	cd_2_group_10653
PDT000928399.1	PDS000030237.1231	SAMN17078942	clinical	cd_8_group_12096	cd_4_group_11762	cd_2_group_10653
PDT000930020.1	PDS000030237.1231	SAMN17086000	clinical	cd_8_group_12096	cd_4_group_11762	cd_2_group_10653
PDT000976852.1	PDS000030237.1231	SAMN18111573	clinical	cd_8_group_12096	cd_4_group_11762	cd_2_group_10653
PDT000989332.1	PDS000030237.1231	SAMN18434341	clinical	cd_8_group_12096	cd_4_group_11762	cd_2_group_10653
PDT000991264.1	PDS000030237.1231	SAMN18507882	clinical	cd_8_group_12096	cd_4_group_11762	cd_2_group_10653
PDT001015221.1	PDS000030237.1231	SAMN18880042	clinical	cd_8_group_12096	cd_4_group_11762	cd_2_group_10653
PDT001075779.1	PDS000030237.1231	SAMN19813195	clinical	cd_8_group_12096	cd_4_group_11762	cd_2_group_10653
PDT000799658.1	PDS000030237.1231	SAMN15678054	clinical	cd_8_group_12096	cd_4_group_11762	cd_2_group_30955
PDT001080941.1	PDS000030237.1231	SAMN19998716	clinical	cd_8_group_12096	cd_4_group_11762	cd_2_group_30955
PDT000234741.2	PDS000007879.277	SAMN07507035	clinical	cd_8_group_12097	cd_4_group_11764	cd_2_group_10655
PDT000235878.2	PDS000007879.277	SAMN07526014	clinical	cd_8_group_12097	cd_4_group_11764	cd_2_group_10655
PDT000480249.1	PDS000050977.88	SAMN11178095	clinical	cd_8_group_12098	-	-
PDT000579987.1	PDS000050977.88	SAMN12690764	clinical	cd_8_group_12098	-	-
PDT001262337.1	PDS000050977.88	SAMN26523896	environmental/other	cd_8_group_12098	-	-
PDT000409699.1	PDS000050977.88	SAMN10460709	clinical	cd_8_group_12098	cd_4_group_11765	-
PDT000499594.1	PDS000050977.88	SAMN11605099	clinical	cd_8_group_12098	cd_4_group_11765	-
PDT000878017.1	PDS000050977.88	SAMN16635155	clinical	cd_8_group_12098	cd_4_group_11765	-
PDT001779542.1	PDS000050977.88	SAMN35733970	clinical	cd_8_group_12098	cd_4_group_11765	-
PDT001791761.1	PDS000050977.88	SAMN36000578	environmental/other	cd_8_group_12098	cd_4_group_11765	-
PDT000234751.2	PDS000050977.88	SAMN07503479	clinical	cd_8_group_12098	cd_4_group_11765	cd_2_group_10657
PDT000240382.2	PDS000050977.88	SAMN07607892	clinical	cd_8_group_12098	cd_4_group_11765	cd_2_group_10657
PDT000250957.2	PDS000050977.88	SAMN07763344	clinical	cd_8_group_12098	cd_4_group_11765	cd_2_group_10657
PDT001429265.1	PDS000050977.88	SAMN30983666	clinical	cd_8_group_12098	cd_4_group_11765	cd_2_group_46899
PDT001491814.1	PDS000050977.88	SAMN31820669	clinical	cd_8_group_12098	cd_4_group_11765	cd_2_group_46899
PDT001674711.1	PDS000050977.88	SAMN33969061	clinical	cd_8_group_12098	cd_4_group_11765	cd_2_group_46899
PDT000234752.2	PDS000032705.1071	SAMN07503480	clinical	cd_8_group_12099	cd_4_group_11766	-
PDT001838810.2	PDS000032705.1071	SAMN36822892	clinical	cd_8_group_12099	cd_4_group_11766	-
PDT000000981.3	PDS000027272.2	SAMN02261134	environmental/other	cd_8_group_121	cd_4_group_98	cd_2_group_90
PDT000102371.3	PDS000027272.2	SAMN04217281	environmental/other	cd_8_group_121	cd_4_group_98	cd_2_group_90
PDT000125330.3	PDS000027272.2	SAMN02261133	environmental/other	cd_8_group_121	cd_4_group_98	cd_2_group_90
PDT000456240.1	PDS000003642.20	SAMN10845819	environmental/other	cd_8_group_1210	cd_4_group_1136	-
PDT000029675.3	PDS000003642.20	SAMN02646855	environmental/other	cd_8_group_1210	cd_4_group_1136	cd_2_group_995
PDT000197005.1	PDS000003642.20	SAMN03357978	NULL	cd_8_group_1210	cd_4_group_1136	cd_2_group_995
PDT000197501.1	PDS000003642.20	SAMN02368523	clinical	cd_8_group_1210	cd_4_group_1136	cd_2_group_995
PDT000292524.2	PDS000003642.20	SAMN04296390	environmental/other	cd_8_group_1210	cd_4_group_1136	cd_2_group_995
PDT000416738.1	PDS000003642.20	SAMN09951531	environmental/other	cd_8_group_1210	cd_4_group_1136	cd_2_group_995
PDT000455410.1	PDS000003642.20	SAMN10393168	environmental/other	cd_8_group_1210	cd_4_group_1136	cd_2_group_995
PDT000604339.1	PDS000003642.20	SAMN13012493	environmental/other	cd_8_group_1210	cd_4_group_1136	cd_2_group_995
PDT000661019.1	PDS000003642.20	SAMN02908654	environmental/other	cd_8_group_1210	cd_4_group_1136	cd_2_group_995
PDT000950014.1	PDS000003642.20	SAMN17814003	environmental/other	cd_8_group_1210	cd_4_group_1136	cd_2_group_995
PDT000950147.1	PDS000003642.20	SAMN17814027	environmental/other	cd_8_group_1210	cd_4_group_1136	cd_2_group_995
PDT001048465.1	PDS000003642.20	SAMN03652131	environmental/other	cd_8_group_1210	cd_4_group_1136	cd_2_group_995
PDT001158118.3	PDS000003642.20	SAMN22425861	environmental/other	cd_8_group_1210	cd_4_group_1136	cd_2_group_995
PDT001158123.2	PDS000003642.20	SAMN22208251	environmental/other	cd_8_group_1210	cd_4_group_1136	cd_2_group_995
PDT001217529.1	PDS000003642.20	SAMN23009195	environmental/other	cd_8_group_1210	cd_4_group_1136	cd_2_group_995
PDT001483589.1	PDS000003642.20	SAMN31538131	environmental/other	cd_8_group_1210	cd_4_group_1136	cd_2_group_995
PDT001654057.1	PDS000003642.20	SAMN33678434	environmental/other	cd_8_group_1210	cd_4_group_1136	cd_2_group_995
PDT002010831.1	PDS000003642.20	SAMN38495527	environmental/other	cd_8_group_1210	cd_4_group_1136	cd_2_group_995
PDT000234756.2	PDS000158179.42	SAMN07503477	clinical	cd_8_group_12100	cd_4_group_11767	cd_2_group_10658
PDT000622867.1	PDS000158179.42	SAMN13178621	environmental/other	cd_8_group_12100	cd_4_group_11767	cd_2_group_10658
PDT000549472.1	PDS000030030.65	SAMN12365376	clinical	cd_8_group_12101	-	-
PDT000649606.1	PDS000030030.65	SAMN13672770	clinical	cd_8_group_12101	-	-
PDT000234765.2	PDS000030030.65	SAMN07503311	clinical	cd_8_group_12101	cd_4_group_11769	cd_2_group_10659
PDT000977454.1	PDS000030030.65	SAMN18072465	clinical	cd_8_group_12101	cd_4_group_11769	cd_2_group_10659
PDT000234777.2	PDS000159488.57	SAMN07503328	clinical	cd_8_group_12102	cd_4_group_11770	-
PDT000921761.1	PDS000159488.57	SAMN17139927	clinical	cd_8_group_12102	cd_4_group_11770	-
PDT000234787.2	PDS000030237.1231	SAMN07503351	clinical	cd_8_group_12103	cd_4_group_11771	-
PDT000258629.2	PDS000030237.1231	SAMN07822896	clinical	cd_8_group_12103	cd_4_group_11771	-
PDT000234795.2	PDS000028743.9	SAMN07503361	clinical	cd_8_group_12104	cd_4_group_11773	cd_2_group_10661
PDT000240383.2	PDS000028743.9	SAMN07609071	clinical	cd_8_group_12104	cd_4_group_11773	cd_2_group_10661
PDT000234797.2	PDS000032459.153	SAMN07503366	clinical	cd_8_group_12105	-	-
PDT000234825.2	PDS000032459.153	SAMN07505019	clinical	cd_8_group_12105	-	-
PDT000234803.2	PDS000026597.175	SAMN07503387	clinical	cd_8_group_12106	cd_4_group_11774	cd_2_group_10663
PDT000271099.2	PDS000026597.175	SAMN08134120	clinical	cd_8_group_12106	cd_4_group_11774	cd_2_group_10663
PDT000234812.2	PDS000050558.8	SAMN07503380	clinical	cd_8_group_12107	-	-
PDT000584014.1	PDS000050558.8	SAMN12723764	clinical	cd_8_group_12107	-	-
PDT000876915.1	PDS000050558.8	SAMN16628113	clinical	cd_8_group_12107	cd_4_group_34929	cd_2_group_32940
PDT000876923.1	PDS000050558.8	SAMN16628115	clinical	cd_8_group_12107	cd_4_group_34929	cd_2_group_32940
PDT000234822.2	PDS000076604.512	SAMN07505018	clinical	cd_8_group_12108	-	-
PDT000429309.1	PDS000076604.512	SAMN10685863	clinical	cd_8_group_12108	-	-
PDT000551182.1	PDS000076604.512	SAMN12408182	clinical	cd_8_group_12108	cd_4_group_25573	-
PDT001169062.1	PDS000076604.512	SAMN22889921	clinical	cd_8_group_12108	cd_4_group_25573	-
PDT000553583.1	PDS000076604.512	SAMN12423925	clinical	cd_8_group_12108	cd_4_group_25573	cd_2_group_23906
PDT000855676.1	PDS000076604.512	SAMN16375441	clinical	cd_8_group_12108	cd_4_group_25573	cd_2_group_23906
PDT000487899.1	PDS000037193.2	SAMN08723088	environmental/other	cd_8_group_12109	-	-
PDT000234827.2	PDS000037193.2	SAMN07499599	clinical	cd_8_group_12109	cd_4_group_11775	cd_2_group_10664
PDT000383269.1	PDS000037193.2	SAMN10104836	clinical	cd_8_group_12109	cd_4_group_11775	cd_2_group_10664
PDT000029720.3	PDS000032516.112	SAMN02403364	environmental/other	cd_8_group_1211	-	-
PDT000069076.2	PDS000032516.112	SAMN03291655	environmental/other	cd_8_group_1211	-	-
PDT000097350.2	PDS000032516.112	SAMN03938790	environmental/other	cd_8_group_1211	-	-
PDT000706517.1	PDS000028775.8	SAMN14324108	clinical	cd_8_group_12110	-	-
PDT000234834.2	PDS000028775.8	SAMN07488092	environmental/other	cd_8_group_12110	cd_4_group_11776	cd_2_group_10665
PDT000254280.2	PDS000028775.8	SAMN07788940	clinical	cd_8_group_12110	cd_4_group_11776	cd_2_group_10665
PDT000434630.1	PDS000030730.5	SAMN10728285	environmental/other	cd_8_group_12111	cd_4_group_11777	-
PDT000234838.2	PDS000030730.5	SAMN07469531	environmental/other	cd_8_group_12111	cd_4_group_11777	cd_2_group_10666
PDT000234929.2	PDS000030730.5	SAMN07469530	environmental/other	cd_8_group_12111	cd_4_group_11777	cd_2_group_10666
PDT000484086.1	PDS000030730.5	SAMN11288803	clinical	cd_8_group_12111	cd_4_group_11777	cd_2_group_10666
PDT000234842.2	PDS000019422.14	SAMN07504992	clinical	cd_8_group_12112	-	-
PDT000299938.2	PDS000019422.14	SAMN08799983	clinical	cd_8_group_12112	-	-
PDT000234845.2	PDS000028728.1	SAMN07510106	environmental/other	cd_8_group_12113	cd_4_group_11778	cd_2_group_10667
PDT000235038.2	PDS000028728.1	SAMN07510104	environmental/other	cd_8_group_12113	cd_4_group_11778	cd_2_group_10667
PDT000236381.2	PDS000028728.1	SAMN07510105	environmental/other	cd_8_group_12113	cd_4_group_11778	cd_2_group_10667
PDT000237194.2	PDS000028728.1	SAMN07519485	environmental/other	cd_8_group_12113	cd_4_group_11778	cd_2_group_10667
PDT000234846.2	PDS000158179.42	SAMN07504997	clinical	cd_8_group_12114	-	-
PDT001394223.1	PDS000158179.42	SAMN30412672	clinical	cd_8_group_12114	-	-
PDT000234856.2	PDS000030485.1	SAMN07504913	clinical	cd_8_group_12115	cd_4_group_11779	cd_2_group_10669
PDT000234858.2	PDS000030485.1	SAMN07504914	clinical	cd_8_group_12115	cd_4_group_11779	cd_2_group_10669
PDT000234880.2	PDS000032180.3	SAMN07469607	environmental/other	cd_8_group_12116	cd_4_group_11781	-
PDT000234862.2	PDS000032180.3	SAMN07469604	environmental/other	cd_8_group_12116	cd_4_group_11781	cd_2_group_10671
PDT000236378.2	PDS000032180.3	SAMN07469603	environmental/other	cd_8_group_12116	cd_4_group_11781	cd_2_group_10671
PDT000234889.2	PDS000028737.1	SAMN07504957	clinical	cd_8_group_12117	cd_4_group_11782	cd_2_group_10672
PDT000234899.2	PDS000028737.1	SAMN07504956	clinical	cd_8_group_12117	cd_4_group_11782	cd_2_group_10672
PDT000234891.2	PDS000028556.3	SAMN07510926	clinical	cd_8_group_12118	cd_4_group_11783	cd_2_group_10673
PDT000244467.2	PDS000028556.3	SAMN07662736	clinical	cd_8_group_12118	cd_4_group_11783	cd_2_group_10673
PDT000234895.2	PDS000032739.165	SAMN07504962	clinical	cd_8_group_12119	cd_4_group_11784	cd_2_group_10675
PDT000234898.2	PDS000032739.165	SAMN07504959	clinical	cd_8_group_12119	cd_4_group_11784	cd_2_group_10675
PDT000274770.2	PDS000032739.165	SAMN08199382	clinical	cd_8_group_12119	cd_4_group_11784	cd_2_group_10675
PDT000281873.2	PDS000032739.165	SAMN08390866	clinical	cd_8_group_12119	cd_4_group_11784	cd_2_group_10675
PDT000292721.2	PDS000032739.165	SAMN08639013	clinical	cd_8_group_12119	cd_4_group_11784	cd_2_group_10675
PDT000305589.2	PDS000032739.165	SAMN08922672	clinical	cd_8_group_12119	cd_4_group_11784	cd_2_group_10675
PDT000029721.3	PDS000032516.112	SAMN02403365	environmental/other	cd_8_group_1212	-	-
PDT000085025.2	PDS000032516.112	SAMN03842291	environmental/other	cd_8_group_1212	-	-
PDT000085067.4	PDS000032516.112	SAMN03291684	environmental/other	cd_8_group_1212	-	-
PDT000029722.3	PDS000032516.112	SAMN02403366	environmental/other	cd_8_group_1212	cd_4_group_1137	-
PDT000085254.2	PDS000032516.112	SAMN03842256	environmental/other	cd_8_group_1212	cd_4_group_1137	-
PDT000096946.2	PDS000032516.112	SAMN03938762	environmental/other	cd_8_group_1212	cd_4_group_1137	cd_2_group_4685
PDT000096947.2	PDS000032516.112	SAMN03938763	environmental/other	cd_8_group_1212	cd_4_group_1137	cd_2_group_4685
PDT000096948.2	PDS000032516.112	SAMN03938764	environmental/other	cd_8_group_1212	cd_4_group_1137	cd_2_group_4685
PDT000100326.2	PDS000032516.112	SAMN04224235	environmental/other	cd_8_group_1212	cd_4_group_1137	cd_2_group_4685
PDT000234896.2	PDS000032759.144	SAMN07504950	clinical	cd_8_group_12120	cd_4_group_11785	cd_2_group_10676
PDT000399521.1	PDS000032759.144	SAMN10349396	clinical	cd_8_group_12120	cd_4_group_11785	cd_2_group_10676
PDT001157217.6	PDS000032759.144	SAMN22405544	clinical	cd_8_group_12120	cd_4_group_11785	cd_2_group_10676
PDT001174067.1	PDS000032759.144	SAMN23098997	clinical	cd_8_group_12120	cd_4_group_11785	cd_2_group_10676
PDT000234912.2	PDS000085033.371	SAMN07503915	clinical	cd_8_group_12121	-	-
PDT000628651.1	PDS000085033.371	SAMN13291958	clinical	cd_8_group_12121	-	-
PDT000234913.2	PDS000002104.188	SAMN07508834	clinical	cd_8_group_12122	-	-
PDT000581342.1	PDS000002104.188	SAMN12708757	clinical	cd_8_group_12122	cd_4_group_26509	cd_2_group_24687
PDT000650707.1	PDS000002104.188	SAMN13684987	clinical	cd_8_group_12122	cd_4_group_26509	cd_2_group_24687
PDT001974361.1	PDS000026552.101	SAMN38163846	clinical	cd_8_group_12123	-	-
PDT001983813.1	PDS000026552.101	SAMN38228804	clinical	cd_8_group_12123	cd_4_group_11786	-
PDT000234922.2	PDS000026552.101	SAMN07508838	clinical	cd_8_group_12123	cd_4_group_11786	cd_2_group_10678
PDT001131539.1	PDS000026552.101	SAMN21468960	clinical	cd_8_group_12123	cd_4_group_11786	cd_2_group_10678
PDT001443237.1	PDS000026552.101	SAMN31166850	clinical	cd_8_group_12123	cd_4_group_11786	cd_2_group_10678
PDT001983308.1	PDS000026552.101	SAMN38227405	clinical	cd_8_group_12123	cd_4_group_11786	cd_2_group_10678
PDT000234935.2	PDS000028716.1	SAMN07512592	clinical	cd_8_group_12124	cd_4_group_11787	cd_2_group_10679
PDT000234941.2	PDS000028716.1	SAMN07512591	clinical	cd_8_group_12124	cd_4_group_11787	cd_2_group_10679
PDT000234946.2	PDS000028768.1	SAMN07490727	clinical	cd_8_group_12125	cd_4_group_11788	cd_2_group_10680
PDT000234964.2	PDS000028768.1	SAMN07512658	clinical	cd_8_group_12125	cd_4_group_11788	cd_2_group_10680
PDT000234950.2	PDS000037006.2	SAMN07511470	clinical	cd_8_group_12126	cd_4_group_11789	-
PDT000379258.1	PDS000037006.2	SAMN08145641	clinical	cd_8_group_12126	cd_4_group_11789	-
PDT000234952.2	PDS000032550.56	SAMN07511471	clinical	cd_8_group_12127	-	-
PDT000245790.2	PDS000032550.56	SAMN07682751	clinical	cd_8_group_12127	-	-
PDT000285720.2	PDS000032550.56	SAMN08470843	clinical	cd_8_group_12127	-	-
PDT000267920.2	PDS000066646.41	SAMN08105020	clinical	cd_8_group_12128	cd_4_group_11790	-
PDT000234963.2	PDS000066646.41	SAMN07512667	clinical	cd_8_group_12128	cd_4_group_11790	cd_2_group_10681
PDT000236445.2	PDS000066646.41	SAMN07537053	clinical	cd_8_group_12128	cd_4_group_11790	cd_2_group_10681
PDT000236490.2	PDS000066646.41	SAMN07537055	clinical	cd_8_group_12128	cd_4_group_11790	cd_2_group_10681
PDT000241475.2	PDS000028684.3	SAMN07629626	clinical	cd_8_group_12129	cd_4_group_11791	-
PDT000234965.2	PDS000028684.3	SAMN07512666	clinical	cd_8_group_12129	cd_4_group_11791	cd_2_group_10682
PDT000235836.2	PDS000028684.3	SAMN07524559	clinical	cd_8_group_12129	cd_4_group_11791	cd_2_group_10682
PDT000029725.3	PDS000013883.11	SAMN02403418	environmental/other	cd_8_group_1213	cd_4_group_1138	cd_2_group_996
PDT000037321.1	PDS000013883.11	SAMN02943517	NULL	cd_8_group_1213	cd_4_group_1138	cd_2_group_996
PDT000196708.1	PDS000013883.11	SAMN03359725	NULL	cd_8_group_1213	cd_4_group_1138	cd_2_group_996
PDT000385655.1	PDS000013883.11	SAMN10132781	environmental/other	cd_8_group_1213	cd_4_group_1138	cd_2_group_996
PDT000607294.1	PDS000013883.11	SAMEA6058469	NULL	cd_8_group_1213	cd_4_group_1138	cd_2_group_996
PDT000607321.1	PDS000013883.11	SAMEA6058496	NULL	cd_8_group_1213	cd_4_group_1138	cd_2_group_996
PDT000735215.1	PDS000013883.11	SAMEA5206655	NULL	cd_8_group_1213	cd_4_group_1138	cd_2_group_996
PDT001965158.1	PDS000013883.11	SAMN38075348	clinical	cd_8_group_1213	cd_4_group_1138	cd_2_group_996
PDT000197267.1	PDS000013883.11	SAMN03358768	NULL	cd_8_group_1213	cd_4_group_9573	cd_2_group_8715
PDT000468983.1	PDS000013883.11	SAMN08848598	environmental/other	cd_8_group_1213	cd_4_group_9573	cd_2_group_8715
PDT000607191.1	PDS000013883.11	SAMEA6058365	NULL	cd_8_group_1213	cd_4_group_9573	cd_2_group_8715
PDT000234969.2	PDS000030552.23	SAMN07512665	clinical	cd_8_group_12130	-	-
PDT000499014.1	PDS000030552.23	SAMN11585612	clinical	cd_8_group_12130	-	-
PDT001472802.1	PDS000030552.23	SAMN31556975	clinical	cd_8_group_12130	-	-
PDT000234972.2	PDS000026970.894	SAMN07512663	clinical	cd_8_group_12131	cd_4_group_11792	cd_2_group_10683
PDT000236442.2	PDS000026970.894	SAMN07537052	clinical	cd_8_group_12131	cd_4_group_11792	cd_2_group_10683
PDT000258040.2	PDS000028710.1	SAMN07720143	clinical	cd_8_group_12132	-	-
PDT000234997.2	PDS000028710.1	SAMN07513375	clinical	cd_8_group_12132	cd_4_group_11793	-
PDT000245757.2	PDS000028710.1	SAMN07703261	clinical	cd_8_group_12132	cd_4_group_11793	-
PDT000234998.2	PDS000032735.728	SAMN07462336	environmental/other	cd_8_group_12133	cd_4_group_11794	cd_2_group_10684
PDT000235039.2	PDS000032735.728	SAMN07462394	environmental/other	cd_8_group_12133	cd_4_group_11794	cd_2_group_10684
PDT000235098.2	PDS000032735.728	SAMN07462388	environmental/other	cd_8_group_12133	cd_4_group_11794	cd_2_group_10684
PDT000235107.2	PDS000032735.728	SAMN07462383	environmental/other	cd_8_group_12133	cd_4_group_11794	cd_2_group_10684
PDT000235110.2	PDS000032735.728	SAMN07462389	environmental/other	cd_8_group_12133	cd_4_group_11794	cd_2_group_10684
PDT000235200.2	PDS000032735.728	SAMN07462380	environmental/other	cd_8_group_12133	cd_4_group_11794	cd_2_group_10684
PDT000367928.1	PDS000085033.371	SAMN09928192	clinical	cd_8_group_12134	-	-
PDT000292750.2	PDS000085033.371	SAMN08639051	clinical	cd_8_group_12134	cd_4_group_11795	-
PDT000235000.2	PDS000085033.371	SAMN07513374	clinical	cd_8_group_12134	cd_4_group_11795	cd_2_group_10685
PDT000235113.2	PDS000085033.371	SAMN07519299	clinical	cd_8_group_12134	cd_4_group_11795	cd_2_group_10685
PDT000235453.2	PDS000085033.371	SAMN07515420	clinical	cd_8_group_12134	cd_4_group_11795	cd_2_group_10685
PDT000235860.2	PDS000085033.371	SAMN07526027	clinical	cd_8_group_12134	cd_4_group_11795	cd_2_group_10685
PDT000238278.2	PDS000085033.371	SAMN07568563	clinical	cd_8_group_12134	cd_4_group_11795	cd_2_group_10685
PDT000239409.2	PDS000085033.371	SAMN07567277	clinical	cd_8_group_12134	cd_4_group_11795	cd_2_group_10685
PDT000239950.2	PDS000085033.371	SAMN07594496	clinical	cd_8_group_12134	cd_4_group_11795	cd_2_group_10685
PDT000241194.2	PDS000085033.371	SAMN07666208	clinical	cd_8_group_12134	cd_4_group_11795	cd_2_group_10685
PDT000241497.2	PDS000085033.371	SAMN07646308	clinical	cd_8_group_12134	cd_4_group_11795	cd_2_group_10685
PDT000241539.2	PDS000085033.371	SAMN07625461	clinical	cd_8_group_12134	cd_4_group_11795	cd_2_group_10685
PDT000244605.2	PDS000085033.371	SAMN07693071	clinical	cd_8_group_12134	cd_4_group_11795	cd_2_group_10685
PDT000245964.2	PDS000085033.371	SAMN07656120	clinical	cd_8_group_12134	cd_4_group_11795	cd_2_group_10685
PDT000247352.2	PDS000085033.371	SAMN07710682	clinical	cd_8_group_12134	cd_4_group_11795	cd_2_group_10685
PDT000249293.2	PDS000085033.371	SAMN07731456	clinical	cd_8_group_12134	cd_4_group_11795	cd_2_group_10685
PDT000249482.2	PDS000085033.371	SAMN07746352	clinical	cd_8_group_12134	cd_4_group_11795	cd_2_group_10685
PDT000253295.2	PDS000085033.371	SAMN07782474	clinical	cd_8_group_12134	cd_4_group_11795	cd_2_group_10685
PDT000253320.2	PDS000085033.371	SAMN07782479	clinical	cd_8_group_12134	cd_4_group_11795	cd_2_group_10685
PDT000254154.2	PDS000085033.371	SAMN07788939	clinical	cd_8_group_12134	cd_4_group_11795	cd_2_group_10685
PDT000257834.2	PDS000085033.371	SAMN07812359	clinical	cd_8_group_12134	cd_4_group_11795	cd_2_group_10685
PDT000258106.2	PDS000085033.371	SAMN07823228	clinical	cd_8_group_12134	cd_4_group_11795	cd_2_group_10685
PDT000260032.2	PDS000085033.371	SAMN07792598	clinical	cd_8_group_12134	cd_4_group_11795	cd_2_group_10685
PDT000274975.2	PDS000085033.371	SAMN08225392	clinical	cd_8_group_12134	cd_4_group_11795	cd_2_group_10685
PDT000400637.1	PDS000085033.371	SAMN10366262	clinical	cd_8_group_12134	cd_4_group_11795	cd_2_group_10685
PDT000400657.1	PDS000085033.371	SAMN10366258	clinical	cd_8_group_12134	cd_4_group_11795	cd_2_group_10685
PDT000917105.1	PDS000085033.371	SAMN17104391	clinical	cd_8_group_12134	cd_4_group_11795	cd_2_group_10685
PDT000921495.1	PDS000085033.371	SAMN17138891	clinical	cd_8_group_12134	cd_4_group_11795	cd_2_group_10685
PDT000235004.2	PDS000032661.261	SAMN07500979	clinical	cd_8_group_12135	cd_4_group_11796	cd_2_group_10686
PDT000609714.1	PDS000032661.261	SAMN13041925	clinical	cd_8_group_12135	cd_4_group_11796	cd_2_group_10686
PDT000611885.1	PDS000032661.261	SAMN13041927	clinical	cd_8_group_12135	cd_4_group_11796	cd_2_group_10686
PDT000616822.1	PDS000032661.261	SAMN13091726	clinical	cd_8_group_12135	cd_4_group_11796	cd_2_group_10686
PDT000625961.1	PDS000032661.261	SAMN13245721	clinical	cd_8_group_12135	cd_4_group_11796	cd_2_group_10686
PDT000235006.2	PDS000076604.512	SAMN07500980	clinical	cd_8_group_12136	-	-
PDT000800206.1	PDS000076604.512	SAMN15690572	clinical	cd_8_group_12136	-	-
PDT000235013.2	PDS000031814.177	SAMN07462337	environmental/other	cd_8_group_12137	cd_4_group_11797	-
PDT000235129.2	PDS000031814.177	SAMN07462373	environmental/other	cd_8_group_12137	cd_4_group_11797	-
PDT000238041.2	PDS000031814.177	SAMN07462339	environmental/other	cd_8_group_12137	cd_4_group_11797	-
PDT000235037.2	PDS000031814.177	SAMN07462393	environmental/other	cd_8_group_12137	cd_4_group_11797	cd_2_group_10688
PDT000344941.1	PDS000031814.177	SAMN09631622	environmental/other	cd_8_group_12137	cd_4_group_11797	cd_2_group_10688
PDT000235019.2	PDS000026788.10	SAMN07500984	clinical	cd_8_group_12138	-	-
PDT000381922.1	PDS000026788.10	SAMN10095929	clinical	cd_8_group_12138	cd_4_group_19872	-
PDT000617640.1	PDS000026788.10	SAMN13109000	clinical	cd_8_group_12138	cd_4_group_19872	-
PDT000848976.1	PDS000026788.10	SAMN16282618	clinical	cd_8_group_12138	cd_4_group_19872	-
PDT000235026.2	PDS000029366.3	SAMN06848219	environmental/other	cd_8_group_12139	-	-
PDT000244206.2	PDS000029366.3	SAMN07666347	clinical	cd_8_group_12139	-	-
PDT000029730.3	PDS000026704.26	SAMN02403432	environmental/other	cd_8_group_1214	cd_4_group_1140	-
PDT000029731.3	PDS000026704.26	SAMN02403433	environmental/other	cd_8_group_1214	cd_4_group_1140	-
PDT000235081.2	PDS000031938.1	SAMN03018548	environmental/other	cd_8_group_12140	cd_4_group_11798	-
PDT000235087.2	PDS000031938.1	SAMN03018547	environmental/other	cd_8_group_12140	cd_4_group_11798	-
PDT000235083.2	PDS000031577.1	SAMN03018545	environmental/other	cd_8_group_12141	-	-
PDT000235085.2	PDS000031577.1	SAMN03018550	environmental/other	cd_8_group_12141	-	-
PDT000235086.2	PDS000031577.1	SAMN03018544	environmental/other	cd_8_group_12141	-	-
PDT000237218.2	PDS000015728.4	SAMN07526051	environmental/other	cd_8_group_12142	-	-
PDT000321049.1	PDS000015728.4	SAMN09267368	environmental/other	cd_8_group_12142	-	-
PDT000235240.2	PDS000015728.4	SAMN07462369	environmental/other	cd_8_group_12142	cd_4_group_11799	-
PDT000237297.2	PDS000015728.4	SAMN07526049	environmental/other	cd_8_group_12142	cd_4_group_11799	-
PDT000235092.2	PDS000015728.4	SAMN07462376	environmental/other	cd_8_group_12142	cd_4_group_11799	cd_2_group_10689
PDT000235093.2	PDS000015728.4	SAMN07462381	environmental/other	cd_8_group_12142	cd_4_group_11799	cd_2_group_10689
PDT000235097.2	PDS000015728.4	SAMN07462382	environmental/other	cd_8_group_12142	cd_4_group_11799	cd_2_group_10689
PDT000235099.2	PDS000015728.4	SAMN07462378	environmental/other	cd_8_group_12142	cd_4_group_11799	cd_2_group_10689
PDT000235102.2	PDS000015728.4	SAMN07462368	environmental/other	cd_8_group_12142	cd_4_group_11799	cd_2_group_10689
PDT000235151.2	PDS000015728.4	SAMN07462377	environmental/other	cd_8_group_12142	cd_4_group_11799	cd_2_group_10689
PDT000235950.2	PDS000015728.4	SAMN07509342	environmental/other	cd_8_group_12142	cd_4_group_11799	cd_2_group_10689
PDT000237295.2	PDS000015728.4	SAMN07526047	environmental/other	cd_8_group_12142	cd_4_group_11799	cd_2_group_10689
PDT000237296.2	PDS000015728.4	SAMN07526048	environmental/other	cd_8_group_12142	cd_4_group_11799	cd_2_group_10689
PDT000321045.1	PDS000015728.4	SAMN09262068	environmental/other	cd_8_group_12142	cd_4_group_11799	cd_2_group_10689
PDT000321047.1	PDS000015728.4	SAMN09258385	environmental/other	cd_8_group_12142	cd_4_group_11799	cd_2_group_10689
PDT000321048.1	PDS000015728.4	SAMN09258384	environmental/other	cd_8_group_12142	cd_4_group_11799	cd_2_group_10689
PDT000321050.1	PDS000015728.4	SAMN09258378	environmental/other	cd_8_group_12142	cd_4_group_11799	cd_2_group_10689
PDT000321051.1	PDS000015728.4	SAMN09262047	environmental/other	cd_8_group_12142	cd_4_group_11799	cd_2_group_10689
PDT000321053.1	PDS000015728.4	SAMN09259580	environmental/other	cd_8_group_12142	cd_4_group_11799	cd_2_group_10689
PDT000321054.1	PDS000015728.4	SAMN09259579	environmental/other	cd_8_group_12142	cd_4_group_11799	cd_2_group_10689
PDT000321059.1	PDS000015728.4	SAMN09259753	environmental/other	cd_8_group_12142	cd_4_group_11799	cd_2_group_10689
PDT000321060.1	PDS000015728.4	SAMN09262048	environmental/other	cd_8_group_12142	cd_4_group_11799	cd_2_group_10689
PDT000321064.1	PDS000015728.4	SAMN09259752	environmental/other	cd_8_group_12142	cd_4_group_11799	cd_2_group_10689
PDT000321065.1	PDS000015728.4	SAMN09259754	environmental/other	cd_8_group_12142	cd_4_group_11799	cd_2_group_10689
PDT000321101.1	PDS000015728.4	SAMN09258380	environmental/other	cd_8_group_12142	cd_4_group_11799	cd_2_group_10689
PDT000321103.1	PDS000015728.4	SAMN09258388	environmental/other	cd_8_group_12142	cd_4_group_11799	cd_2_group_10689
PDT000321137.1	PDS000015728.4	SAMN09258376	environmental/other	cd_8_group_12142	cd_4_group_11799	cd_2_group_10689
PDT000235112.2	PDS000028259.11	SAMN07510178	clinical	cd_8_group_12143	cd_4_group_11803	cd_2_group_10690
PDT000315978.1	PDS000028259.11	SAMN09221838	clinical	cd_8_group_12143	cd_4_group_11803	cd_2_group_10690
PDT000235116.2	PDS000077752.3	SAMN07436257	clinical	cd_8_group_12144	-	-
PDT000918731.1	PDS000077752.3	SAMN17105818	clinical	cd_8_group_12144	-	-
PDT000985164.1	PDS000077752.3	SAMN18312950	clinical	cd_8_group_12144	-	-
PDT000235123.2	PDS000009710.258	SAMN07436249	clinical	cd_8_group_12145	cd_4_group_11804	cd_2_group_10691
PDT000259936.2	PDS000009710.258	SAMN07837977	clinical	cd_8_group_12145	cd_4_group_11804	cd_2_group_10691
PDT000235130.2	PDS000029636.799	SAMN07522667	clinical	cd_8_group_12146	cd_4_group_11806	-
PDT000235133.2	PDS000029636.799	SAMN07522668	clinical	cd_8_group_12146	cd_4_group_11806	-
PDT000570190.1	PDS000029636.799	SAMN12616689	clinical	cd_8_group_12146	cd_4_group_26126	-
PDT000576203.1	PDS000029636.799	SAMN12657169	clinical	cd_8_group_12146	cd_4_group_26126	cd_2_group_24521
PDT001163408.1	PDS000029636.799	SAMN22605018	clinical	cd_8_group_12146	cd_4_group_26126	cd_2_group_24521
PDT001172081.1	PDS000029636.799	SAMN23008188	clinical	cd_8_group_12146	cd_4_group_26126	cd_2_group_24521
PDT001942580.1	PDS000029636.799	SAMN37863625	clinical	cd_8_group_12146	cd_4_group_26126	cd_2_group_24521
PDT000672773.1	PDS000029636.799	SAMN13949484	clinical	cd_8_group_12146	cd_4_group_29623	-
PDT000783776.1	PDS000029636.799	SAMN15458924	clinical	cd_8_group_12146	cd_4_group_29623	-
PDT001829570.1	PDS000029636.799	SAMN36716144	clinical	cd_8_group_12146	cd_4_group_29623	-
PDT000235131.2	PDS000028273.2	SAMN07520058	clinical	cd_8_group_12147	cd_4_group_11807	cd_2_group_10692
PDT000260449.2	PDS000028273.2	SAMN07957743	clinical	cd_8_group_12147	cd_4_group_11807	cd_2_group_10692
PDT000921724.1	PDS000028273.2	SAMN17140073	clinical	cd_8_group_12147	cd_4_group_11807	cd_2_group_10692
PDT000235135.2	PDS000028640.19	SAMN07520054	clinical	cd_8_group_12148	cd_4_group_11808	cd_2_group_10693
PDT000239414.2	PDS000028640.19	SAMN07567285	clinical	cd_8_group_12148	cd_4_group_11808	cd_2_group_10693
PDT000632275.1	PDS000028640.19	SAMN13348328	clinical	cd_8_group_12148	cd_4_group_11808	cd_2_group_10693
PDT000889640.1	PDS000028640.19	SAMN16794977	clinical	cd_8_group_12148	cd_4_group_11808	cd_2_group_10693
PDT000891039.1	PDS000028640.19	SAMN16809545	clinical	cd_8_group_12148	cd_4_group_11808	cd_2_group_10693
PDT001150203.1	PDS000028640.19	SAMN22243373	clinical	cd_8_group_12148	cd_4_group_11808	cd_2_group_10693
PDT001157818.2	PDS000028640.19	SAMN22425132	clinical	cd_8_group_12148	cd_4_group_11808	cd_2_group_10693
PDT001157819.2	PDS000028640.19	SAMN22425126	clinical	cd_8_group_12148	cd_4_group_11808	cd_2_group_10693
PDT001161993.1	PDS000028640.19	SAMN22569174	clinical	cd_8_group_12148	cd_4_group_11808	cd_2_group_10693
PDT001161996.1	PDS000028640.19	SAMN22569158	clinical	cd_8_group_12148	cd_4_group_11808	cd_2_group_10693
PDT001386873.1	PDS000028640.19	SAMN30282384	clinical	cd_8_group_12148	cd_4_group_11808	cd_2_group_10693
PDT001389880.1	PDS000028640.19	SAMN30322027	clinical	cd_8_group_12148	cd_4_group_11808	cd_2_group_10693
PDT001392385.1	PDS000028640.19	SAMN30377979	clinical	cd_8_group_12148	cd_4_group_11808	cd_2_group_10693
PDT001418051.1	PDS000028640.19	SAMN30869414	clinical	cd_8_group_12148	cd_4_group_11808	cd_2_group_10693
PDT001427859.1	PDS000028640.19	SAMN30952729	clinical	cd_8_group_12148	cd_4_group_11808	cd_2_group_10693
PDT001436426.1	PDS000028640.19	SAMN31076815	clinical	cd_8_group_12148	cd_4_group_11808	cd_2_group_10693
PDT001850512.1	PDS000028640.19	SAMN36978761	clinical	cd_8_group_12148	cd_4_group_11808	cd_2_group_10693
PDT001851850.1	PDS000028640.19	SAMN36992140	clinical	cd_8_group_12148	cd_4_group_11808	cd_2_group_10693
PDT001857025.1	PDS000028640.19	SAMN37094535	clinical	cd_8_group_12148	cd_4_group_11808	cd_2_group_10693
PDT001859700.1	PDS000028640.19	SAMN37123856	clinical	cd_8_group_12148	cd_4_group_11808	cd_2_group_10693
PDT001472921.1	PDS000028640.19	SAMN31559792	clinical	cd_8_group_12148	cd_4_group_11808	cd_2_group_47645
PDT001488764.1	PDS000028640.19	SAMN31789236	clinical	cd_8_group_12148	cd_4_group_11808	cd_2_group_47645
PDT000235137.2	PDS000028258.1	SAMN07520053	clinical	cd_8_group_12149	cd_4_group_11809	cd_2_group_10694
PDT000263762.2	PDS000028258.1	SAMN07969504	clinical	cd_8_group_12149	cd_4_group_11809	cd_2_group_10694
PDT000029733.3	PDS000144857.15	SAMN02403435	environmental/other	cd_8_group_1215	cd_4_group_1141	cd_2_group_998
PDT000029734.3	PDS000144857.15	SAMN02403436	environmental/other	cd_8_group_1215	cd_4_group_1141	cd_2_group_998
PDT000235145.2	PDS000072095.2	SAMN07522674	clinical	cd_8_group_12150	cd_4_group_11810	cd_2_group_10695
PDT000919415.1	PDS000072095.2	SAMN17128281	clinical	cd_8_group_12150	cd_4_group_11810	cd_2_group_10695
PDT000770682.1	PDS000004406.418	SAMN15351301	clinical	cd_8_group_12151	-	-
PDT000235152.2	PDS000004406.418	SAMN07519640	clinical	cd_8_group_12151	cd_4_group_11813	-
PDT000616842.1	PDS000004406.418	SAMN13091852	clinical	cd_8_group_12151	cd_4_group_11813	-
PDT000621239.1	PDS000004406.418	SAMN13172763	clinical	cd_8_group_12151	cd_4_group_11813	-
PDT000235163.2	PDS000015724.19	SAMN07519639	clinical	cd_8_group_12152	cd_4_group_11814	cd_2_group_10698
PDT000237936.2	PDS000015724.19	SAMN07569123	clinical	cd_8_group_12152	cd_4_group_11814	cd_2_group_10698
PDT000240542.2	PDS000015724.19	SAMN07615659	clinical	cd_8_group_12152	cd_4_group_11814	cd_2_group_10698
PDT000245740.2	PDS000015724.19	SAMN07703241	clinical	cd_8_group_12152	cd_4_group_11814	cd_2_group_10698
PDT000247270.2	PDS000015724.19	SAMN07713782	clinical	cd_8_group_12152	cd_4_group_11814	cd_2_group_10698
PDT000247331.2	PDS000015724.19	SAMN07710688	clinical	cd_8_group_12152	cd_4_group_11814	cd_2_group_10698
PDT000248046.2	PDS000015724.19	SAMN07728479	clinical	cd_8_group_12152	cd_4_group_11814	cd_2_group_10698
PDT000248120.2	PDS000015724.19	SAMN07716630	clinical	cd_8_group_12152	cd_4_group_11814	cd_2_group_10698
PDT000248126.2	PDS000015724.19	SAMN07716631	clinical	cd_8_group_12152	cd_4_group_11814	cd_2_group_10698
PDT000258105.2	PDS000015724.19	SAMN07823230	clinical	cd_8_group_12152	cd_4_group_11814	cd_2_group_10698
PDT000260384.2	PDS000015724.19	SAMN07958586	clinical	cd_8_group_12152	cd_4_group_11814	cd_2_group_10698
PDT000263934.2	PDS000015724.19	SAMN07967208	clinical	cd_8_group_12152	cd_4_group_11814	cd_2_group_10698
PDT000265851.2	PDS000015724.19	SAMN08024325	clinical	cd_8_group_12152	cd_4_group_11814	cd_2_group_10698
PDT000266718.2	PDS000015724.19	SAMN08044083	clinical	cd_8_group_12152	cd_4_group_11814	cd_2_group_10698
PDT000267593.2	PDS000015724.19	SAMN08049565	clinical	cd_8_group_12152	cd_4_group_11814	cd_2_group_10698
PDT000271568.2	PDS000015724.19	SAMN08153074	clinical	cd_8_group_12152	cd_4_group_11814	cd_2_group_10698
PDT000288889.2	PDS000015724.19	SAMN08583842	clinical	cd_8_group_12152	cd_4_group_11814	cd_2_group_10698
PDT000293023.2	PDS000015724.19	SAMN08644531	clinical	cd_8_group_12152	cd_4_group_11814	cd_2_group_10698
PDT000335166.1	PDS000015724.19	SAMN09475985	clinical	cd_8_group_12152	cd_4_group_11814	cd_2_group_10698
PDT000458871.1	PDS000015724.19	SAMN10871235	clinical	cd_8_group_12152	cd_4_group_11814	cd_2_group_10698
PDT000464281.1	PDS000015724.19	SAMN10887342	clinical	cd_8_group_12152	cd_4_group_11814	cd_2_group_10698
PDT000979226.1	PDS000015724.19	SAMN18075707	clinical	cd_8_group_12152	cd_4_group_11814	cd_2_group_10698
PDT000979374.1	PDS000015724.19	SAMN18148219	clinical	cd_8_group_12152	cd_4_group_11814	cd_2_group_10698
PDT000980676.1	PDS000015724.19	SAMEA5532817	NULL	cd_8_group_12152	cd_4_group_11814	cd_2_group_10698
PDT000235172.2	PDS000026915.90	SAMN07514579	clinical	cd_8_group_12153	cd_4_group_11815	cd_2_group_10699
PDT000271422.2	PDS000026915.90	SAMN08105180	clinical	cd_8_group_12153	cd_4_group_11815	cd_2_group_10699
PDT000235177.2	PDS000032577.1	SAMN07514584	clinical	cd_8_group_12154	cd_4_group_11816	-
PDT000269817.2	PDS000032577.1	SAMN08141476	environmental/other	cd_8_group_12154	cd_4_group_11816	-
PDT000235183.2	PDS000159487.32	SAMN07514580	clinical	cd_8_group_12155	cd_4_group_11818	-
PDT000333428.1	PDS000159487.32	SAMN09463239	clinical	cd_8_group_12155	cd_4_group_11818	cd_2_group_16138
PDT000340349.1	PDS000159487.32	SAMN09531145	clinical	cd_8_group_12155	cd_4_group_11818	cd_2_group_16138
PDT000452054.1	PDS000159487.32	SAMEA104286688	clinical	cd_8_group_12155	cd_4_group_11818	cd_2_group_16138
PDT000235186.2	PDS000028707.6	SAMN07514586	clinical	cd_8_group_12156	cd_4_group_11819	cd_2_group_10701
PDT000240127.2	PDS000028707.6	SAMN07604962	clinical	cd_8_group_12156	cd_4_group_11819	cd_2_group_10701
PDT000304784.2	PDS000028707.6	SAMN08898297	clinical	cd_8_group_12156	cd_4_group_11819	cd_2_group_10701
PDT000235190.2	PDS000159488.57	SAMN07514669	clinical	cd_8_group_12157	-	-
PDT000390687.1	PDS000159488.57	SAMN09279948	environmental/other	cd_8_group_12157	-	-
PDT000235204.2	PDS000031750.1	SAMN07519436	clinical	cd_8_group_12158	cd_4_group_11821	-
PDT000235560.2	PDS000031750.1	SAMN07519885	clinical	cd_8_group_12158	cd_4_group_11821	-
PDT000235211.2	PDS000144856.28	SAMN07519441	clinical	cd_8_group_12159	-	-
PDT000275369.2	PDS000144856.28	SAMN08272452	clinical	cd_8_group_12159	-	-
PDT000029755.3	PDS000083314.375	SAMN02741942	clinical	cd_8_group_1216	cd_4_group_1145	cd_2_group_1001
PDT000161120.2	PDS000083314.375	SAMN05596301	clinical	cd_8_group_1216	cd_4_group_1145	cd_2_group_1001
PDT000235213.2	PDS000158165.3	SAMN07462360	environmental/other	cd_8_group_12160	cd_4_group_11822	-
PDT000356938.1	PDS000158165.3	SAMN09756419	environmental/other	cd_8_group_12160	cd_4_group_11822	-
PDT000287405.2	PDS000158165.3	SAMN08482368	environmental/other	cd_8_group_12160	cd_4_group_14756	-
PDT000287834.2	PDS000158165.3	SAMN08482358	environmental/other	cd_8_group_12160	cd_4_group_14756	-
PDT000459146.1	PDS000158165.3	SAMN10873577	clinical	cd_8_group_12160	cd_4_group_23034	-
PDT000562676.1	PDS000158165.3	SAMN12561604	clinical	cd_8_group_12160	cd_4_group_23034	-
PDT000235214.2	PDS000158179.42	SAMN07519437	clinical	cd_8_group_12161	cd_4_group_11823	cd_2_group_10703
PDT000296589.2	PDS000158179.42	SAMN08773121	clinical	cd_8_group_12161	cd_4_group_11823	cd_2_group_10703
PDT000235224.2	PDS000095455.5	SAMN07515434	clinical	cd_8_group_12162	cd_4_group_11824	-
PDT001427151.1	PDS000095455.5	SAMN30935285	clinical	cd_8_group_12162	cd_4_group_11824	-
PDT000235227.2	PDS000032856.5	SAMN07515437	clinical	cd_8_group_12163	-	-
PDT001159156.1	PDS000032856.5	SAMN22481687	clinical	cd_8_group_12163	cd_4_group_40891	-
PDT001122870.1	PDS000032856.5	SAMN21216964	clinical	cd_8_group_12163	cd_4_group_40891	cd_2_group_38863
PDT001126714.1	PDS000032856.5	SAMN21386259	clinical	cd_8_group_12163	cd_4_group_40891	cd_2_group_38863
PDT000235231.2	PDS000002596.154	SAMN07462364	environmental/other	cd_8_group_12164	-	-
PDT000312165.2	PDS000002596.154	SAMN09005349	environmental/other	cd_8_group_12164	-	-
PDT000482257.1	PDS000002596.154	SAMN10396066	environmental/other	cd_8_group_12164	-	-
PDT000784244.1	PDS000028048.278	SAMN15468509	environmental/other	cd_8_group_12165	-	-
PDT000235232.2	PDS000028048.278	SAMN07509341	environmental/other	cd_8_group_12165	cd_4_group_11825	-
PDT000355084.1	PDS000028048.278	SAMN09730252	environmental/other	cd_8_group_12165	cd_4_group_11825	-
PDT000355110.1	PDS000028048.278	SAMN09730294	environmental/other	cd_8_group_12165	cd_4_group_11825	-
PDT000565613.1	PDS000028048.278	SAMN12587047	environmental/other	cd_8_group_12165	cd_4_group_11825	-
PDT000235236.2	PDS000168436.1	SAMN07521432	clinical	cd_8_group_12166	cd_4_group_11826	-
PDT000299894.2	PDS000168436.1	SAMN08799943	clinical	cd_8_group_12166	cd_4_group_11826	-
PDT001847002.1	PDS000076649.175	SAMN36910817	clinical	cd_8_group_12167	-	-
PDT000235245.2	PDS000076649.175	SAMN07526009	clinical	cd_8_group_12167	cd_4_group_11828	-
PDT000312807.2	PDS000076649.175	SAMN09101089	clinical	cd_8_group_12167	cd_4_group_11828	-
PDT000415432.1	PDS000076649.175	SAMN10537842	clinical	cd_8_group_12167	cd_4_group_11828	-
PDT000970998.1	PDS000076649.175	SAMN18038892	clinical	cd_8_group_12167	cd_4_group_37338	cd_2_group_35270
PDT000973894.1	PDS000076649.175	SAMN18073299	clinical	cd_8_group_12167	cd_4_group_37338	cd_2_group_35270
PDT000235246.2	PDS000031947.42	SAMN07521427	clinical	cd_8_group_12168	cd_4_group_11829	-
PDT000288218.2	PDS000031947.42	SAMN08579731	clinical	cd_8_group_12168	cd_4_group_11829	-
PDT000300910.2	PDS000031947.42	SAMN08823443	clinical	cd_8_group_12168	cd_4_group_11829	-
PDT000406945.1	PDS000031947.42	SAMN10415419	clinical	cd_8_group_12168	cd_4_group_11829	-
PDT000505019.1	PDS000031947.42	SAMN11832579	clinical	cd_8_group_12168	cd_4_group_11829	-
PDT000522406.1	PDS000031947.42	SAMN12046594	clinical	cd_8_group_12168	cd_4_group_11829	-
PDT000523181.1	PDS000031947.42	SAMN12059606	clinical	cd_8_group_12168	cd_4_group_11829	-
PDT000238286.2	PDS000031947.42	SAMN07569148	clinical	cd_8_group_12168	cd_4_group_11829	cd_2_group_10874
PDT000347860.1	PDS000031947.42	SAMN09655158	clinical	cd_8_group_12168	cd_4_group_11829	cd_2_group_10874
PDT000510027.1	PDS000031947.42	SAMN11892782	clinical	cd_8_group_12168	cd_4_group_11829	cd_2_group_10874
PDT000569326.1	PDS000031947.42	SAMN12601637	clinical	cd_8_group_12168	cd_4_group_11829	cd_2_group_10874
PDT000712891.1	PDS000031947.42	SAMN14441703	clinical	cd_8_group_12168	cd_4_group_11829	cd_2_group_10874
PDT000869986.1	PDS000031947.42	SAMN16576005	clinical	cd_8_group_12168	cd_4_group_11829	cd_2_group_10874
PDT000235247.2	PDS000028593.14	SAMN07526004	clinical	cd_8_group_12169	cd_4_group_11830	cd_2_group_10706
PDT000240483.2	PDS000028593.14	SAMN07615496	clinical	cd_8_group_12169	cd_4_group_11830	cd_2_group_10706
PDT000029756.9	PDS000032143.6	SAMN02741943	clinical	cd_8_group_1217	-	-
PDT000067398.2	PDS000032143.6	SAMN03269488	environmental/other	cd_8_group_1217	-	-
PDT000048619.2	PDS000032143.6	SAMN03291403	clinical	cd_8_group_1217	cd_4_group_2581	-
PDT001091099.1	PDS000032143.6	SAMN20247398	clinical	cd_8_group_1217	cd_4_group_2581	cd_2_group_37737
PDT001091100.1	PDS000032143.6	SAMN20247397	environmental/other	cd_8_group_1217	cd_4_group_2581	cd_2_group_37737
PDT001091101.1	PDS000032143.6	SAMN20247396	clinical	cd_8_group_1217	cd_4_group_2581	cd_2_group_37737
PDT001091102.1	PDS000032143.6	SAMN20247395	clinical	cd_8_group_1217	cd_4_group_2581	cd_2_group_37737
PDT001091103.1	PDS000032143.6	SAMN20247394	clinical	cd_8_group_1217	cd_4_group_2581	cd_2_group_37737
PDT001091104.1	PDS000032143.6	SAMN20247393	clinical	cd_8_group_1217	cd_4_group_2581	cd_2_group_37737
PDT001091105.1	PDS000032143.6	SAMN20247402	clinical	cd_8_group_1217	cd_4_group_2581	cd_2_group_37737
PDT001091106.1	PDS000032143.6	SAMN20247401	clinical	cd_8_group_1217	cd_4_group_2581	cd_2_group_37737
PDT001091107.1	PDS000032143.6	SAMN20247392	clinical	cd_8_group_1217	cd_4_group_2581	cd_2_group_37737
PDT000235256.2	PDS000055085.1	SAMN07513322	clinical	cd_8_group_12170	cd_4_group_11832	cd_2_group_10709
PDT000654022.1	PDS000055085.1	SAMN13717659	clinical	cd_8_group_12170	cd_4_group_11832	cd_2_group_10709
PDT000235372.2	PDS000158107.44	SAMN07525921	environmental/other	cd_8_group_12171	cd_4_group_11834	-
PDT000247021.2	PDS000158107.44	SAMN07728453	environmental/other	cd_8_group_12171	cd_4_group_11834	-
PDT000332065.1	PDS000029414.234	SAMN09444096	environmental/other	cd_8_group_12172	-	-
PDT000337847.1	PDS000029414.234	SAMN09500978	environmental/other	cd_8_group_12172	-	-
PDT000364489.1	PDS000029414.234	SAMN09849944	environmental/other	cd_8_group_12172	-	-
PDT000364508.1	PDS000029414.234	SAMN09852790	environmental/other	cd_8_group_12172	-	-
PDT000454194.1	PDS000029414.234	SAMN10830514	environmental/other	cd_8_group_12172	-	-
PDT000565563.1	PDS000029414.234	SAMN12586948	environmental/other	cd_8_group_12172	-	-
PDT000631234.1	PDS000029414.234	SAMN13326259	environmental/other	cd_8_group_12172	-	-
PDT000766732.3	PDS000029414.234	SAMN15239423	environmental/other	cd_8_group_12172	-	-
PDT000254369.2	PDS000029414.234	SAMN07818979	environmental/other	cd_8_group_12172	cd_4_group_11836	-
PDT000333100.1	PDS000029414.234	SAMN09460801	environmental/other	cd_8_group_12172	cd_4_group_11836	-
PDT000235382.2	PDS000029414.234	SAMN07532220	environmental/other	cd_8_group_12172	cd_4_group_11836	cd_2_group_10713
PDT000239262.2	PDS000029414.234	SAMN07608082	environmental/other	cd_8_group_12172	cd_4_group_11836	cd_2_group_10713
PDT000565612.1	PDS000029414.234	SAMN12587048	environmental/other	cd_8_group_12172	cd_4_group_11836	cd_2_group_10713
PDT000240080.2	PDS000029414.234	SAMN07633159	environmental/other	cd_8_group_12172	cd_4_group_12118	-
PDT000465526.1	PDS000029414.234	SAMN10924168	environmental/other	cd_8_group_12172	cd_4_group_12118	-
PDT000323495.1	PDS000029414.234	SAMN09322504	environmental/other	cd_8_group_12172	cd_4_group_16833	-
PDT000518413.1	PDS000029414.234	SAMN11967940	environmental/other	cd_8_group_12172	cd_4_group_16833	-
PDT000235386.2	PDS000032637.68	SAMN07519784	environmental/other	cd_8_group_12173	cd_4_group_11838	cd_2_group_10714
PDT000241649.2	PDS000032637.68	SAMN07672005	environmental/other	cd_8_group_12173	cd_4_group_11838	cd_2_group_10714
PDT000495796.1	PDS000030981.158	SAMN11515927	clinical	cd_8_group_12174	-	-
PDT000504780.1	PDS000030981.158	SAMN11811380	environmental/other	cd_8_group_12174	-	-
PDT000235393.2	PDS000030981.158	SAMN07519791	environmental/other	cd_8_group_12174	cd_4_group_11839	cd_2_group_10716
PDT000281128.2	PDS000030981.158	SAMN08362355	environmental/other	cd_8_group_12174	cd_4_group_11839	cd_2_group_10716
PDT000473498.1	PDS000030981.158	SAMN11052150	clinical	cd_8_group_12174	cd_4_group_23376	cd_2_group_21687
PDT000599428.1	PDS000030981.158	SAMN12901214	environmental/other	cd_8_group_12174	cd_4_group_23376	cd_2_group_21687
PDT000965980.1	PDS000030981.158	SAMN17922826	environmental/other	cd_8_group_12174	cd_4_group_23376	cd_2_group_21687
PDT000439556.1	PDS000028693.29	SAMN10740777	clinical	cd_8_group_12175	-	-
PDT000490284.1	PDS000028693.29	SAMN11413191	clinical	cd_8_group_12175	-	-
PDT001074813.1	PDS000028693.29	SAMN19801374	clinical	cd_8_group_12175	-	-
PDT001157890.3	PDS000028693.29	SAMN22428104	environmental/other	cd_8_group_12175	-	-
PDT001160680.1	PDS000028693.29	SAMN22549314	environmental/other	cd_8_group_12175	-	-
PDT001187117.1	PDS000028693.29	SAMN23492348	environmental/other	cd_8_group_12175	-	-
PDT001394156.1	PDS000028693.29	SAMN30410445	environmental/other	cd_8_group_12175	-	-
PDT000235394.2	PDS000028693.29	SAMN07519792	environmental/other	cd_8_group_12175	cd_4_group_11840	-
PDT000611649.1	PDS000028693.29	SAMN13058944	clinical	cd_8_group_12175	cd_4_group_11840	-
PDT000477095.1	PDS000028693.29	SAMN11116052	environmental/other	cd_8_group_12175	cd_4_group_11840	cd_2_group_21768
PDT000659610.1	PDS000028693.29	SAMN13828587	environmental/other	cd_8_group_12175	cd_4_group_11840	cd_2_group_21768
PDT001077588.1	PDS000028693.29	SAMN19864281	clinical	cd_8_group_12175	cd_4_group_11840	cd_2_group_37271
PDT001472853.1	PDS000028693.29	SAMN31559201	clinical	cd_8_group_12175	cd_4_group_11840	cd_2_group_37271
PDT001689361.1	PDS000028693.29	SAMN34174412	clinical	cd_8_group_12175	cd_4_group_11840	cd_2_group_37271
PDT001837525.1	PDS000028693.29	SAMN36810103	clinical	cd_8_group_12175	cd_4_group_11840	cd_2_group_37271
PDT001882539.1	PDS000028693.29	SAMN37366370	clinical	cd_8_group_12175	cd_4_group_11840	cd_2_group_37271
PDT000417394.1	PDS000028693.29	SAMN10574810	environmental/other	cd_8_group_12175	cd_4_group_21436	cd_2_group_19797
PDT000532189.1	PDS000028693.29	SAMN12127371	environmental/other	cd_8_group_12175	cd_4_group_21436	cd_2_group_19797
PDT001232672.1	PDS000028693.29	SAMN25335132	clinical	cd_8_group_12175	cd_4_group_43931	cd_2_group_41872
PDT001249840.1	PDS000028693.29	SAMN25964330	clinical	cd_8_group_12175	cd_4_group_43931	cd_2_group_41872
PDT000235395.2	PDS000002218.771	SAMN07519793	environmental/other	cd_8_group_12176	-	-
PDT000714246.1	PDS000002218.771	SAMN14448288	environmental/other	cd_8_group_12176	-	-
PDT000714889.1	PDS000002218.771	SAMN14470383	environmental/other	cd_8_group_12176	-	-
PDT000235397.2	PDS000029314.253	SAMN07519795	environmental/other	cd_8_group_12177	cd_4_group_11841	-
PDT000784527.1	PDS000029314.253	SAMN15486233	clinical	cd_8_group_12177	cd_4_group_11841	-
PDT001115283.1	PDS000029314.253	SAMN20932090	clinical	cd_8_group_12177	cd_4_group_11841	-
PDT000235402.2	PDS000027956.85	SAMN07519799	environmental/other	cd_8_group_12178	-	-
PDT000409053.1	PDS000027956.85	SAMN10441499	environmental/other	cd_8_group_12178	-	-
PDT000235403.2	PDS000026710.494	SAMN07519800	environmental/other	cd_8_group_12179	cd_4_group_11843	-
PDT000430277.1	PDS000026710.494	SAMN10690571	environmental/other	cd_8_group_12179	cd_4_group_11843	-
PDT001212814.1	PDS000026710.494	SAMN24466545	environmental/other	cd_8_group_12179	cd_4_group_11843	-
PDT000154370.1	PDS000002375.58	SAMN04962020	environmental/other	cd_8_group_1218	-	-
PDT000154384.1	PDS000002375.58	SAMN04962157	environmental/other	cd_8_group_1218	-	-
PDT000308663.1	PDS000002375.58	SAMN08823023	environmental/other	cd_8_group_1218	-	-
PDT000036326.2	PDS000002375.58	SAMN02894410	environmental/other	cd_8_group_1218	cd_4_group_1146	-
PDT000154348.1	PDS000002375.58	SAMN04961944	environmental/other	cd_8_group_1218	cd_4_group_1146	-
PDT000517449.1	PDS000002375.58	SAMN11942411	environmental/other	cd_8_group_1218	cd_4_group_1146	-
PDT000029763.2	PDS000002375.58	SAMN02737274	environmental/other	cd_8_group_1218	cd_4_group_1146	cd_2_group_1002
PDT000030322.2	PDS000002375.58	SAMN02737294	environmental/other	cd_8_group_1218	cd_4_group_1146	cd_2_group_1002
PDT000036466.2	PDS000002375.58	SAMN02943360	environmental/other	cd_8_group_1218	cd_4_group_1146	cd_2_group_1002
PDT000036468.2	PDS000002375.58	SAMN02943363	environmental/other	cd_8_group_1218	cd_4_group_1146	cd_2_group_1002
PDT000036549.2	PDS000002375.58	SAMN02943357	environmental/other	cd_8_group_1218	cd_4_group_1146	cd_2_group_1002
PDT000036553.2	PDS000002375.58	SAMN02943364	environmental/other	cd_8_group_1218	cd_4_group_1146	cd_2_group_1002
PDT000036722.2	PDS000002375.58	SAMN02943365	environmental/other	cd_8_group_1218	cd_4_group_1146	cd_2_group_1002
PDT000036723.2	PDS000002375.58	SAMN02943366	environmental/other	cd_8_group_1218	cd_4_group_1146	cd_2_group_1002
PDT000036724.2	PDS000002375.58	SAMN02943367	environmental/other	cd_8_group_1218	cd_4_group_1146	cd_2_group_1002
PDT000154363.1	PDS000002375.58	SAMN04961959	environmental/other	cd_8_group_1218	cd_4_group_1146	cd_2_group_1002
PDT000154365.1	PDS000002375.58	SAMN04961966	environmental/other	cd_8_group_1218	cd_4_group_1146	cd_2_group_1002
PDT000154366.1	PDS000002375.58	SAMN04961975	environmental/other	cd_8_group_1218	cd_4_group_1146	cd_2_group_1002
PDT000154389.1	PDS000002375.58	SAMN04961965	environmental/other	cd_8_group_1218	cd_4_group_1146	cd_2_group_1002
PDT000154396.1	PDS000002375.58	SAMN04962122	environmental/other	cd_8_group_1218	cd_4_group_1146	cd_2_group_1002
PDT000154503.1	PDS000002375.58	SAMN04961973	environmental/other	cd_8_group_1218	cd_4_group_1146	cd_2_group_1002
PDT000154508.1	PDS000002375.58	SAMN04961991	environmental/other	cd_8_group_1218	cd_4_group_1146	cd_2_group_1002
PDT000154525.1	PDS000002375.58	SAMN04962025	environmental/other	cd_8_group_1218	cd_4_group_1146	cd_2_group_1002
PDT000154553.1	PDS000002375.58	SAMN04962101	environmental/other	cd_8_group_1218	cd_4_group_1146	cd_2_group_1002
PDT000154596.1	PDS000002375.58	SAMN04962027	environmental/other	cd_8_group_1218	cd_4_group_1146	cd_2_group_1002
PDT000030317.2	PDS000002375.58	SAMN02737287	environmental/other	cd_8_group_1218	cd_4_group_1146	cd_2_group_1024
PDT000035319.2	PDS000002375.58	SAMN02894425	environmental/other	cd_8_group_1218	cd_4_group_1146	cd_2_group_1024
PDT000035320.2	PDS000002375.58	SAMN02894402	environmental/other	cd_8_group_1218	cd_4_group_1146	cd_2_group_1024
PDT000036342.2	PDS000002375.58	SAMN02894426	environmental/other	cd_8_group_1218	cd_4_group_1146	cd_2_group_1024
PDT000154337.1	PDS000002375.58	SAMN04961932	environmental/other	cd_8_group_1218	cd_4_group_1146	cd_2_group_1024
PDT000154338.1	PDS000002375.58	SAMN04961935	environmental/other	cd_8_group_1218	cd_4_group_1146	cd_2_group_1024
PDT000154339.1	PDS000002375.58	SAMN04961933	environmental/other	cd_8_group_1218	cd_4_group_1146	cd_2_group_1024
PDT000154340.1	PDS000002375.58	SAMN04961936	environmental/other	cd_8_group_1218	cd_4_group_1146	cd_2_group_1024
PDT000154341.2	PDS000002375.58	SAMN04961937	environmental/other	cd_8_group_1218	cd_4_group_1146	cd_2_group_1024
PDT000154342.1	PDS000002375.58	SAMN04961938	environmental/other	cd_8_group_1218	cd_4_group_1146	cd_2_group_1024
PDT000154344.1	PDS000002375.58	SAMN04961941	environmental/other	cd_8_group_1218	cd_4_group_1146	cd_2_group_1024
PDT000154345.1	PDS000002375.58	SAMN04961940	environmental/other	cd_8_group_1218	cd_4_group_1146	cd_2_group_1024
PDT000154346.1	PDS000002375.58	SAMN04961942	environmental/other	cd_8_group_1218	cd_4_group_1146	cd_2_group_1024
PDT000154347.1	PDS000002375.58	SAMN04961943	environmental/other	cd_8_group_1218	cd_4_group_1146	cd_2_group_1024
PDT000154360.1	PDS000002375.58	SAMN04961934	environmental/other	cd_8_group_1218	cd_4_group_1146	cd_2_group_1024
PDT000154369.1	PDS000002375.58	SAMN04962019	environmental/other	cd_8_group_1218	cd_4_group_1146	cd_2_group_1024
PDT000154381.1	PDS000002375.58	SAMN04962120	environmental/other	cd_8_group_1218	cd_4_group_1146	cd_2_group_1024
PDT000154388.1	PDS000002375.58	SAMN04962163	environmental/other	cd_8_group_1218	cd_4_group_1146	cd_2_group_1024
PDT000154395.1	PDS000002375.58	SAMN04962109	environmental/other	cd_8_group_1218	cd_4_group_1146	cd_2_group_1024
PDT000154498.1	PDS000002375.58	SAMN04961970	environmental/other	cd_8_group_1218	cd_4_group_1146	cd_2_group_1024
PDT000154501.1	PDS000002375.58	SAMN04961971	environmental/other	cd_8_group_1218	cd_4_group_1146	cd_2_group_1024
PDT000154502.1	PDS000002375.58	SAMN04961972	environmental/other	cd_8_group_1218	cd_4_group_1146	cd_2_group_1024
PDT000154521.1	PDS000002375.58	SAMN04962017	environmental/other	cd_8_group_1218	cd_4_group_1146	cd_2_group_1024
PDT000154522.1	PDS000002375.58	SAMN04962022	environmental/other	cd_8_group_1218	cd_4_group_1146	cd_2_group_1024
PDT000154597.1	PDS000002375.58	SAMN04962029	environmental/other	cd_8_group_1218	cd_4_group_1146	cd_2_group_1024
PDT000154377.1	PDS000002375.58	SAMN04962114	environmental/other	cd_8_group_1218	cd_4_group_1146	cd_2_group_6740
PDT000154378.1	PDS000002375.58	SAMN04962115	environmental/other	cd_8_group_1218	cd_4_group_1146	cd_2_group_6740
PDT000405172.1	PDS000028048.278	SAMN10395395	environmental/other	cd_8_group_12180	-	-
PDT000899918.1	PDS000028048.278	SAMN16947092	clinical	cd_8_group_12180	-	-
PDT001058316.1	PDS000028048.278	SAMN19514760	environmental/other	cd_8_group_12180	-	-
PDT001187308.1	PDS000028048.278	SAMN23494786	environmental/other	cd_8_group_12180	-	-
PDT001232650.1	PDS000028048.278	SAMN25335127	clinical	cd_8_group_12180	-	-
PDT001261717.1	PDS000028048.278	SAMN26510033	clinical	cd_8_group_12180	-	-
PDT001384155.1	PDS000028048.278	SAMN30243495	clinical	cd_8_group_12180	-	-
PDT001791609.1	PDS000028048.278	SAMN35998415	clinical	cd_8_group_12180	-	-
PDT001861105.1	PDS000028048.278	SAMN37146847	environmental/other	cd_8_group_12180	-	-
PDT001907080.1	PDS000028048.278	SAMN37567629	clinical	cd_8_group_12180	-	-
PDT001390361.1	PDS000028048.278	SAMN30343470	clinical	cd_8_group_12180	cd_4_group_11844	-
PDT000235406.2	PDS000028048.278	SAMN07519842	environmental/other	cd_8_group_12180	cd_4_group_11844	cd_2_group_10718
PDT000495068.2	PDS000028048.278	SAMN11491049	environmental/other	cd_8_group_12180	cd_4_group_11844	cd_2_group_10718
PDT000617415.1	PDS000028048.278	SAMN13108220	environmental/other	cd_8_group_12180	cd_4_group_11844	cd_2_group_10718
PDT000648374.1	PDS000028048.278	SAMN13639759	clinical	cd_8_group_12180	cd_4_group_11844	cd_2_group_10718
PDT000655748.1	PDS000028048.278	SAMN13746595	environmental/other	cd_8_group_12180	cd_4_group_11844	cd_2_group_10718
PDT000708466.1	PDS000028048.278	SAMN14353041	clinical	cd_8_group_12180	cd_4_group_11844	cd_2_group_10718
PDT001947880.1	PDS000028048.278	SAMN37875907	clinical	cd_8_group_12180	cd_4_group_11844	cd_2_group_10718
PDT001983286.1	PDS000028048.278	SAMN38227401	clinical	cd_8_group_12180	cd_4_group_11844	cd_2_group_10718
PDT002000345.1	PDS000028048.278	SAMN38412822	environmental/other	cd_8_group_12180	cd_4_group_11844	cd_2_group_10718
PDT002000348.1	PDS000028048.278	SAMN38412823	environmental/other	cd_8_group_12180	cd_4_group_11844	cd_2_group_10718
PDT002000369.1	PDS000028048.278	SAMN38413485	environmental/other	cd_8_group_12180	cd_4_group_11844	cd_2_group_10718
PDT001011954.1	PDS000028048.278	SAMN18848983	clinical	cd_8_group_12180	cd_4_group_38228	cd_2_group_36212
PDT001018911.1	PDS000028048.278	SAMN19022406	clinical	cd_8_group_12180	cd_4_group_38228	cd_2_group_36212
PDT001359759.1	PDS000028048.278	SAMN29755258	clinical	cd_8_group_12180	cd_4_group_38228	cd_2_group_36212
PDT001386506.1	PDS000028048.278	SAMN30274397	clinical	cd_8_group_12180	cd_4_group_38228	cd_2_group_45499
PDT001396637.1	PDS000028048.278	SAMN30468207	clinical	cd_8_group_12180	cd_4_group_38228	cd_2_group_45499
PDT001444873.1	PDS000028048.278	SAMN31185824	clinical	cd_8_group_12180	cd_4_group_38228	cd_2_group_45499
PDT001338135.2	PDS000028048.278	SAMN29224736	clinical	cd_8_group_12180	cd_4_group_46090	cd_2_group_44222
PDT001579937.1	PDS000028048.278	SAMN32771114	clinical	cd_8_group_12180	cd_4_group_46090	cd_2_group_44222
PDT001589473.1	PDS000028048.278	SAMN32880911	clinical	cd_8_group_12180	cd_4_group_46090	cd_2_group_44222
PDT001589474.1	PDS000028048.278	SAMN32880912	clinical	cd_8_group_12180	cd_4_group_46090	cd_2_group_44222
PDT001686475.1	PDS000028048.278	SAMN34133045	clinical	cd_8_group_12180	cd_4_group_46090	cd_2_group_44222
PDT001727829.1	PDS000028048.278	SAMN35007935	clinical	cd_8_group_12180	cd_4_group_46090	cd_2_group_44222
PDT001858658.1	PDS000028048.278	SAMN37110789	clinical	cd_8_group_12180	cd_4_group_46090	cd_2_group_44222
PDT001952693.1	PDS000028048.278	SAMN37946683	clinical	cd_8_group_12180	cd_4_group_46090	cd_2_group_44222
PDT000235408.2	PDS000028037.326	SAMN07519802	environmental/other	cd_8_group_12181	-	-
PDT001481426.1	PDS000028037.326	SAMN31660505	clinical	cd_8_group_12181	-	-
PDT000802292.1	PDS000028037.326	SAMN15731572	clinical	cd_8_group_12181	cd_4_group_33064	-
PDT000922914.1	PDS000028037.326	SAMN17153164	environmental/other	cd_8_group_12181	cd_4_group_33064	cd_2_group_34337
PDT001090920.1	PDS000028037.326	SAMN20286233	clinical	cd_8_group_12181	cd_4_group_33064	cd_2_group_34337
PDT000858846.1	PDS000028037.326	SAMN16399256	environmental/other	cd_8_group_12181	cd_4_group_34405	cd_2_group_32436
PDT000918886.1	PDS000028037.326	SAMN17125782	environmental/other	cd_8_group_12181	cd_4_group_34405	cd_2_group_32436
PDT001144036.1	PDS000028037.326	SAMN21976024	environmental/other	cd_8_group_12181	cd_4_group_34405	cd_2_group_32436
PDT001049820.1	PDS000028037.326	SAMN19414234	environmental/other	cd_8_group_12181	cd_4_group_38886	cd_2_group_36885
PDT001151183.1	PDS000028037.326	SAMN22308757	clinical	cd_8_group_12181	cd_4_group_38886	cd_2_group_36885
PDT001325465.1	PDS000028037.326	SAMN28928427	environmental/other	cd_8_group_12181	cd_4_group_38886	cd_2_group_36885
PDT001736031.1	PDS000028037.326	SAMN35104005	clinical	cd_8_group_12181	cd_4_group_38886	cd_2_group_36885
PDT000662440.1	PDS000006877.63	SAMN13857967	clinical	cd_8_group_12182	-	-
PDT000705949.1	PDS000006877.63	SAMN14292025	clinical	cd_8_group_12182	-	-
PDT000235416.2	PDS000006877.63	SAMN07519833	environmental/other	cd_8_group_12182	cd_4_group_11845	cd_2_group_10719
PDT000271503.2	PDS000006877.63	SAMN08161558	clinical	cd_8_group_12182	cd_4_group_11845	cd_2_group_10719
PDT000260044.2	PDS000006877.63	SAMN07792641	clinical	cd_8_group_12182	cd_4_group_13161	-
PDT000286238.2	PDS000006877.63	SAMN08513579	clinical	cd_8_group_12182	cd_4_group_13161	-
PDT000917144.1	PDS000006877.63	SAMN17104380	clinical	cd_8_group_12182	cd_4_group_13161	-
PDT000278942.2	PDS000006877.63	SAMN08376897	clinical	cd_8_group_12182	cd_4_group_14348	-
PDT000525495.1	PDS000006877.63	SAMN12100607	clinical	cd_8_group_12182	cd_4_group_14348	-
PDT000366619.1	PDS000006877.63	SAMN09881786	clinical	cd_8_group_12182	cd_4_group_19272	-
PDT000412591.1	PDS000006877.63	SAMN10502821	clinical	cd_8_group_12182	cd_4_group_19272	-
PDT000392731.1	PDS000006877.63	SAMN10257933	clinical	cd_8_group_12182	cd_4_group_19272	cd_2_group_18778
PDT000392748.1	PDS000006877.63	SAMN10258001	clinical	cd_8_group_12182	cd_4_group_19272	cd_2_group_18778
PDT000889136.1	PDS000006877.63	SAMN16792339	clinical	cd_8_group_12182	cd_4_group_19383	-
PDT001105688.1	PDS000006877.63	SAMN20666148	clinical	cd_8_group_12182	cd_4_group_19383	-
PDT000368408.1	PDS000006877.63	SAMN09933751	environmental/other	cd_8_group_12182	cd_4_group_19383	cd_2_group_17795
PDT000392667.1	PDS000006877.63	SAMN10257584	clinical	cd_8_group_12182	cd_4_group_19383	cd_2_group_17795
PDT000392750.1	PDS000006877.63	SAMN10257999	clinical	cd_8_group_12182	cd_4_group_19383	cd_2_group_17795
PDT000403300.1	PDS000006877.63	SAMN10387262	clinical	cd_8_group_12182	cd_4_group_19383	cd_2_group_17795
PDT000408511.1	PDS000006877.63	SAMN10436436	clinical	cd_8_group_12182	cd_4_group_19383	cd_2_group_17795
PDT000500789.1	PDS000006877.63	SAMN11640925	clinical	cd_8_group_12182	cd_4_group_19383	cd_2_group_17795
PDT000600838.1	PDS000006877.63	SAMN12913364	clinical	cd_8_group_12182	cd_4_group_19383	cd_2_group_17795
PDT000611585.1	PDS000006877.63	SAMN13058793	clinical	cd_8_group_12182	cd_4_group_19383	cd_2_group_17795
PDT000829894.1	PDS000006877.63	SAMN16063251	clinical	cd_8_group_12182	cd_4_group_19383	cd_2_group_17795
PDT000842407.1	PDS000006877.63	SAMN16241293	clinical	cd_8_group_12182	cd_4_group_19383	cd_2_group_17795
PDT000888193.1	PDS000006877.63	SAMN16729441	clinical	cd_8_group_12182	cd_4_group_19383	cd_2_group_17795
PDT000933495.1	PDS000006877.63	SAMN17348057	clinical	cd_8_group_12182	cd_4_group_19383	cd_2_group_17795
PDT001162352.1	PDS000006877.63	SAMN22581286	clinical	cd_8_group_12182	cd_4_group_19383	cd_2_group_17795
PDT001172607.1	PDS000006877.63	SAMN23010392	clinical	cd_8_group_12182	cd_4_group_19383	cd_2_group_17795
PDT001176069.1	PDS000006877.63	SAMN23211558	clinical	cd_8_group_12182	cd_4_group_19383	cd_2_group_17795
PDT001860916.1	PDS000006877.63	SAMN37145671	clinical	cd_8_group_12182	cd_4_group_19383	cd_2_group_17795
PDT001889546.1	PDS000006877.63	SAMN37442327	clinical	cd_8_group_12182	cd_4_group_19383	cd_2_group_17795
PDT001103185.1	PDS000006877.63	SAMN20569932	clinical	cd_8_group_12182	cd_4_group_19383	cd_2_group_38150
PDT001108540.1	PDS000006877.63	SAMN20748774	clinical	cd_8_group_12182	cd_4_group_19383	cd_2_group_38150
PDT001183643.1	PDS000006877.63	SAMN23411090	clinical	cd_8_group_12182	cd_4_group_19383	cd_2_group_38150
PDT000329052.1	PDS000030237.1231	SAMN09404750	clinical	cd_8_group_12183	-	-
PDT000235463.2	PDS000030237.1231	SAMN07515426	clinical	cd_8_group_12183	cd_4_group_11849	-
PDT000359534.1	PDS000030237.1231	SAMN09770957	environmental/other	cd_8_group_12183	cd_4_group_11849	-
PDT000235464.2	PDS000028719.1	SAMN07510928	clinical	cd_8_group_12184	cd_4_group_11850	-
PDT000253232.2	PDS000028719.1	SAMN07782185	clinical	cd_8_group_12184	cd_4_group_11850	-
PDT000235474.2	PDS000004062.91	SAMN07519553	clinical	cd_8_group_12185	-	-
PDT000702876.1	PDS000004062.91	SAMN14259839	environmental/other	cd_8_group_12185	-	-
PDT000235478.2	PDS000028718.1	SAMN07511164	clinical	cd_8_group_12186	cd_4_group_11851	cd_2_group_10722
PDT000240556.2	PDS000028718.1	SAMN07607828	clinical	cd_8_group_12186	cd_4_group_11851	cd_2_group_10722
PDT000235504.2	PDS000144857.15	SAMN07513333	clinical	cd_8_group_12187	-	-
PDT000434669.1	PDS000144857.15	SAMN10729742	clinical	cd_8_group_12187	-	-
PDT000235513.2	PDS000032548.387	SAMN07515399	clinical	cd_8_group_12188	cd_4_group_11855	-
PDT000266727.2	PDS000032548.387	SAMN08045878	clinical	cd_8_group_12188	cd_4_group_11855	-
PDT000282997.2	PDS000014063.67	SAMN08436371	environmental/other	cd_8_group_12189	-	-
PDT000235518.2	PDS000014063.67	SAMN07536019	environmental/other	cd_8_group_12189	cd_4_group_11857	-
PDT000384270.1	PDS000014063.67	SAMN10118319	environmental/other	cd_8_group_12189	cd_4_group_11857	-
PDT000408767.1	PDS000014063.67	SAMN10438110	environmental/other	cd_8_group_12189	cd_4_group_11857	-
PDT000029766.2	PDS000032158.2	SAMN02737278	environmental/other	cd_8_group_1219	cd_4_group_1147	cd_2_group_1003
PDT000029768.2	PDS000032158.2	SAMN02737280	environmental/other	cd_8_group_1219	cd_4_group_1147	cd_2_group_1003
PDT000052132.2	PDS000032158.2	SAMN03259236	environmental/other	cd_8_group_1219	cd_4_group_1147	cd_2_group_1003
PDT000052178.2	PDS000032158.2	SAMN03259234	environmental/other	cd_8_group_1219	cd_4_group_1147	cd_2_group_1003
PDT000052209.2	PDS000032158.2	SAMN03259229	environmental/other	cd_8_group_1219	cd_4_group_1147	cd_2_group_1003
PDT000052221.2	PDS000032158.2	SAMN03259232	environmental/other	cd_8_group_1219	cd_4_group_1147	cd_2_group_1003
PDT000052224.2	PDS000032158.2	SAMN03259231	environmental/other	cd_8_group_1219	cd_4_group_1147	cd_2_group_1003
PDT000052254.3	PDS000032158.2	SAMN03259230	environmental/other	cd_8_group_1219	cd_4_group_1147	cd_2_group_1003
PDT000052286.2	PDS000032158.2	SAMN03259237	environmental/other	cd_8_group_1219	cd_4_group_1147	cd_2_group_1003
PDT000235521.2	PDS000030079.10	SAMN07536009	environmental/other	cd_8_group_12190	-	-
PDT001202692.1	PDS000030079.10	SAMN24021666	environmental/other	cd_8_group_12190	cd_4_group_43335	cd_2_group_41285
PDT001225794.1	PDS000030079.10	SAMN25067759	environmental/other	cd_8_group_12190	cd_4_group_43335	cd_2_group_41285
PDT001235700.1	PDS000030079.10	SAMN25553338	environmental/other	cd_8_group_12190	cd_4_group_43335	cd_2_group_41285
PDT000235523.2	PDS000002218.771	SAMN07536018	environmental/other	cd_8_group_12191	-	-
PDT000677736.1	PDS000002218.771	SAMN13977765	environmental/other	cd_8_group_12191	-	-
PDT000235527.2	PDS000002218.771	SAMN07536030	environmental/other	cd_8_group_12192	-	-
PDT000392822.1	PDS000002218.771	SAMN10258668	environmental/other	cd_8_group_12192	-	-
PDT000689352.1	PDS000002218.771	SAMN14162720	clinical	cd_8_group_12192	-	-
PDT000903387.1	PDS000002218.771	SAMN17004436	environmental/other	cd_8_group_12192	-	-
PDT000978431.1	PDS000002218.771	SAMN18141163	environmental/other	cd_8_group_12192	-	-
PDT000254430.2	PDS000002218.771	SAMN07819028	environmental/other	cd_8_group_12192	cd_4_group_12954	-
PDT000580751.1	PDS000002218.771	SAMN12698468	environmental/other	cd_8_group_12192	cd_4_group_12954	-
PDT001302695.1	PDS000002218.771	SAMN28160861	environmental/other	cd_8_group_12192	cd_4_group_45365	cd_2_group_43419
PDT001310683.1	PDS000002218.771	SAMN28511924	environmental/other	cd_8_group_12192	cd_4_group_45365	cd_2_group_43419
PDT000235531.2	PDS000117418.86	SAMN07536012	environmental/other	cd_8_group_12193	-	-
PDT000384241.1	PDS000117418.86	SAMN10112411	environmental/other	cd_8_group_12193	-	-
PDT000495123.1	PDS000117418.86	SAMN11491040	environmental/other	cd_8_group_12193	-	-
PDT000235533.2	PDS000089910.537	SAMN07536031	environmental/other	cd_8_group_12194	-	-
PDT000259232.2	PDS000089910.537	SAMN07946524	environmental/other	cd_8_group_12194	-	-
PDT000625347.1	PDS000117418.86	SAMN13230952	environmental/other	cd_8_group_12195	-	-
PDT000235554.2	PDS000117418.86	SAMN07536010	environmental/other	cd_8_group_12195	cd_4_group_11860	-
PDT000554617.1	PDS000117418.86	SAMN12491266	environmental/other	cd_8_group_12195	cd_4_group_11860	-
PDT000235558.2	PDS000026588.150	SAMN07519874	clinical	cd_8_group_12196	-	-
PDT000410334.1	PDS000026588.150	SAMN10471280	clinical	cd_8_group_12196	-	-
PDT001113054.1	PDS000026588.150	SAMN20862078	clinical	cd_8_group_12196	-	-
PDT001177426.1	PDS000026588.150	SAMN23239673	clinical	cd_8_group_12196	-	-
PDT001212472.1	PDS000026588.150	SAMN24441070	clinical	cd_8_group_12196	-	-
PDT000796244.1	PDS000026588.150	SAMN15641671	clinical	cd_8_group_12196	cd_4_group_32862	cd_2_group_30882
PDT000797804.1	PDS000026588.150	SAMN15659151	clinical	cd_8_group_12196	cd_4_group_32862	cd_2_group_30882
PDT000797806.1	PDS000026588.150	SAMN15659148	clinical	cd_8_group_12196	cd_4_group_32862	cd_2_group_30882
PDT000797816.1	PDS000026588.150	SAMN15659415	clinical	cd_8_group_12196	cd_4_group_32862	cd_2_group_30882
PDT000797819.1	PDS000026588.150	SAMN15659413	clinical	cd_8_group_12196	cd_4_group_32862	cd_2_group_30882
PDT000838703.1	PDS000026588.150	SAMN16202686	clinical	cd_8_group_12196	cd_4_group_32862	cd_2_group_30882
PDT000997141.1	PDS000026588.150	SAMN18588859	clinical	cd_8_group_12196	cd_4_group_32862	cd_2_group_30882
PDT001102171.1	PDS000026588.150	SAMN20525753	clinical	cd_8_group_12196	cd_4_group_32862	cd_2_group_30882
PDT001106163.1	PDS000026588.150	SAMN20677216	clinical	cd_8_group_12196	cd_4_group_32862	cd_2_group_30882
PDT001106168.1	PDS000026588.150	SAMN20677207	clinical	cd_8_group_12196	cd_4_group_32862	cd_2_group_30882
PDT001113053.1	PDS000026588.150	SAMN20862079	clinical	cd_8_group_12196	cd_4_group_32862	cd_2_group_30882
PDT001116148.1	PDS000026588.150	SAMN20960686	clinical	cd_8_group_12196	cd_4_group_32862	cd_2_group_30882
PDT001116150.1	PDS000026588.150	SAMN20960685	clinical	cd_8_group_12196	cd_4_group_32862	cd_2_group_30882
PDT001116158.1	PDS000026588.150	SAMN20960688	clinical	cd_8_group_12196	cd_4_group_32862	cd_2_group_30882
PDT001204814.1	PDS000026588.150	SAMN24144408	clinical	cd_8_group_12196	cd_4_group_32862	cd_2_group_30882
PDT001420103.1	PDS000026588.150	SAMN30890070	clinical	cd_8_group_12196	cd_4_group_32862	cd_2_group_30882
PDT000235562.2	PDS000032668.1079	SAMN07519895	clinical	cd_8_group_12197	cd_4_group_11861	-
PDT000275344.2	PDS000032668.1079	SAMN08239996	clinical	cd_8_group_12197	cd_4_group_11861	-
PDT000235565.2	PDS000001865.702	SAMN07351534	clinical	cd_8_group_12198	cd_4_group_11862	-
PDT000391406.1	PDS000001865.702	SAMN10241299	clinical	cd_8_group_12198	cd_4_group_11862	-
PDT000235569.2	PDS000026985.10	SAMN07511367	clinical	cd_8_group_12199	-	-
PDT000864106.1	PDS000026985.10	SAMN16493340	environmental/other	cd_8_group_12199	-	-
PDT000607893.1	PDS000026985.10	SAMN13027782	clinical	cd_8_group_12199	cd_4_group_27656	-
PDT000851409.1	PDS000026985.10	SAMN16320512	clinical	cd_8_group_12199	cd_4_group_27656	-
PDT001130807.1	PDS000026985.10	SAMN21445789	clinical	cd_8_group_12199	cd_4_group_27656	-
PDT000888254.1	PDS000026985.10	SAMN16729871	clinical	cd_8_group_12199	cd_4_group_27656	cd_2_group_33140
PDT001144933.1	PDS000026985.10	SAMN22047281	clinical	cd_8_group_12199	cd_4_group_27656	cd_2_group_33140
PDT000000984.6	PDS000030653.1	SAMN02261138	environmental/other	cd_8_group_122	cd_4_group_99	cd_2_group_91
PDT000103280.2	PDS000030653.1	SAMN04217298	environmental/other	cd_8_group_122	cd_4_group_99	cd_2_group_91
PDT000029767.2	PDS000027224.2	SAMN02737279	environmental/other	cd_8_group_1220	cd_4_group_1148	cd_2_group_1004
PDT000052137.2	PDS000027224.2	SAMN03259233	environmental/other	cd_8_group_1220	cd_4_group_1148	cd_2_group_1004
PDT000052151.2	PDS000027224.2	SAMN03259235	environmental/other	cd_8_group_1220	cd_4_group_1148	cd_2_group_1004
PDT000235570.2	PDS000026869.316	SAMN07519894	clinical	cd_8_group_12200	-	-
PDT000299502.2	PDS000026869.316	SAMN08797862	clinical	cd_8_group_12200	-	-
PDT000235575.2	PDS000030300.9	SAMN07519877	clinical	cd_8_group_12201	-	-
PDT001310382.1	PDS000030300.9	SAMN28489001	clinical	cd_8_group_12201	cd_4_group_45599	cd_2_group_43695
PDT001364400.1	PDS000030300.9	SAMN29827289	clinical	cd_8_group_12201	cd_4_group_45599	cd_2_group_43695
PDT001377946.1	PDS000030300.9	SAMN30120923	clinical	cd_8_group_12201	cd_4_group_45599	cd_2_group_43695
PDT001429270.1	PDS000030300.9	SAMN30983785	clinical	cd_8_group_12201	cd_4_group_45599	cd_2_group_43695
PDT001539058.1	PDS000030300.9	SAMN32331878	clinical	cd_8_group_12201	cd_4_group_45599	cd_2_group_43695
PDT001690825.1	PDS000030300.9	SAMN34212655	clinical	cd_8_group_12201	cd_4_group_45599	cd_2_group_43695
PDT001988754.1	PDS000030300.9	SAMN38299976	clinical	cd_8_group_12201	cd_4_group_45599	cd_2_group_43695
PDT000235578.2	PDS000053408.22	SAMN07519893	clinical	cd_8_group_12202	cd_4_group_11863	-
PDT000241869.2	PDS000053408.22	SAMN07646599	clinical	cd_8_group_12202	cd_4_group_11863	-
PDT000235585.2	PDS000026682.141	SAMN07537109	environmental/other	cd_8_group_12203	cd_4_group_11864	-
PDT001129380.1	PDS000026682.141	SAMN21418508	environmental/other	cd_8_group_12203	cd_4_group_11864	-
PDT000556679.1	PDS000026682.141	SAMN12497688	clinical	cd_8_group_12203	cd_4_group_11864	cd_2_group_23953
PDT000558442.1	PDS000026682.141	SAMN12532890	clinical	cd_8_group_12203	cd_4_group_11864	cd_2_group_23953
PDT000235592.2	PDS000007281.274	SAMN07537117	environmental/other	cd_8_group_12204	-	-
PDT000367524.1	PDS000007281.274	SAMN09916192	environmental/other	cd_8_group_12204	-	-
PDT000235607.2	PDS000028693.29	SAMN07537130	environmental/other	cd_8_group_12205	-	-
PDT000430851.1	PDS000028693.29	SAMN10695834	environmental/other	cd_8_group_12205	cd_4_group_21744	cd_2_group_20063
PDT000430855.1	PDS000028693.29	SAMN10695835	environmental/other	cd_8_group_12205	cd_4_group_21744	cd_2_group_20063
PDT001220910.1	PDS000026579.57	SAMN24847792	clinical	cd_8_group_12206	cd_4_group_11865	-
PDT000235610.2	PDS000026579.57	SAMN07537110	environmental/other	cd_8_group_12206	cd_4_group_11865	cd_2_group_10727
PDT001922060.1	PDS000026579.57	SAMN37704002	clinical	cd_8_group_12206	cd_4_group_11865	cd_2_group_10727
PDT000235613.2	PDS000028237.6	SAMN07537098	environmental/other	cd_8_group_12207	-	-
PDT001207768.1	PDS000028237.6	SAMN24251558	clinical	cd_8_group_12207	-	-
PDT000235619.2	PDS000015870.6	SAMN07528630	clinical	cd_8_group_12208	cd_4_group_11866	cd_2_group_10729
PDT000325830.1	PDS000015870.6	SAMN09386262	clinical	cd_8_group_12208	cd_4_group_11866	cd_2_group_10729
PDT000328282.1	PDS000015870.6	SAMN09396835	clinical	cd_8_group_12208	cd_4_group_11866	cd_2_group_10729
PDT000472900.1	PDS000015870.6	SAMN11046585	clinical	cd_8_group_12208	cd_4_group_11866	cd_2_group_10729
PDT000235629.2	PDS000002867.1007	SAMN07528639	clinical	cd_8_group_12209	cd_4_group_11868	cd_2_group_10732
PDT000237328.2	PDS000002867.1007	SAMN07566712	clinical	cd_8_group_12209	cd_4_group_11868	cd_2_group_10732
PDT000314560.2	PDS000002867.1007	SAMN09209786	clinical	cd_8_group_12209	cd_4_group_11868	cd_2_group_10732
PDT000314564.2	PDS000002867.1007	SAMN09209792	clinical	cd_8_group_12209	cd_4_group_11868	cd_2_group_10732
PDT000314623.2	PDS000002867.1007	SAMN09209828	clinical	cd_8_group_12209	cd_4_group_11868	cd_2_group_10732
PDT001324539.1	PDS000002867.1007	SAMN28900536	clinical	cd_8_group_12209	cd_4_group_11868	cd_2_group_10732
PDT000036467.2	PDS000004404.152	SAMN02943361	environmental/other	cd_8_group_1221	-	-
PDT000068372.2	PDS000004404.152	SAMN03259239	environmental/other	cd_8_group_1221	cd_4_group_1149	-
PDT000029770.2	PDS000004404.152	SAMN02737282	environmental/other	cd_8_group_1221	cd_4_group_1149	cd_2_group_1005
PDT000030318.2	PDS000004404.152	SAMN02737290	environmental/other	cd_8_group_1221	cd_4_group_1149	cd_2_group_1005
PDT000030319.2	PDS000004404.152	SAMN02737295	environmental/other	cd_8_group_1221	cd_4_group_1149	cd_2_group_1005
PDT000035164.2	PDS000004404.152	SAMN02894396	environmental/other	cd_8_group_1221	cd_4_group_1149	cd_2_group_1005
PDT000035165.2	PDS000004404.152	SAMN02894397	environmental/other	cd_8_group_1221	cd_4_group_1149	cd_2_group_1005
PDT000035166.2	PDS000004404.152	SAMN02894398	environmental/other	cd_8_group_1221	cd_4_group_1149	cd_2_group_1005
PDT000035167.2	PDS000004404.152	SAMN02894399	environmental/other	cd_8_group_1221	cd_4_group_1149	cd_2_group_1005
PDT000035168.2	PDS000004404.152	SAMN02894400	environmental/other	cd_8_group_1221	cd_4_group_1149	cd_2_group_1005
PDT000035977.2	PDS000004404.152	SAMN02737291	environmental/other	cd_8_group_1221	cd_4_group_1149	cd_2_group_1005
PDT000036256.2	PDS000004404.152	SAMN02943334	environmental/other	cd_8_group_1221	cd_4_group_1149	cd_2_group_1005
PDT000036257.2	PDS000004404.152	SAMN02943335	environmental/other	cd_8_group_1221	cd_4_group_1149	cd_2_group_1005
PDT000036258.2	PDS000004404.152	SAMN02943336	environmental/other	cd_8_group_1221	cd_4_group_1149	cd_2_group_1005
PDT000036259.2	PDS000004404.152	SAMN02943337	environmental/other	cd_8_group_1221	cd_4_group_1149	cd_2_group_1005
PDT000036260.2	PDS000004404.152	SAMN02943338	environmental/other	cd_8_group_1221	cd_4_group_1149	cd_2_group_1005
PDT000036262.2	PDS000004404.152	SAMN02943340	environmental/other	cd_8_group_1221	cd_4_group_1149	cd_2_group_1005
PDT000036263.2	PDS000004404.152	SAMN02943342	environmental/other	cd_8_group_1221	cd_4_group_1149	cd_2_group_1005
PDT000036337.2	PDS000004404.152	SAMN02943341	environmental/other	cd_8_group_1221	cd_4_group_1149	cd_2_group_1005
PDT000036340.2	PDS000004404.152	SAMN02943350	environmental/other	cd_8_group_1221	cd_4_group_1149	cd_2_group_1005
PDT000036462.2	PDS000004404.152	SAMN02943352	environmental/other	cd_8_group_1221	cd_4_group_1149	cd_2_group_1005
PDT000036464.2	PDS000004404.152	SAMN02943356	environmental/other	cd_8_group_1221	cd_4_group_1149	cd_2_group_1005
PDT000036465.2	PDS000004404.152	SAMN02943359	environmental/other	cd_8_group_1221	cd_4_group_1149	cd_2_group_1005
PDT000036547.2	PDS000004404.152	SAMN02943353	environmental/other	cd_8_group_1221	cd_4_group_1149	cd_2_group_1005
PDT000036551.2	PDS000004404.152	SAMN02737293	environmental/other	cd_8_group_1221	cd_4_group_1149	cd_2_group_1005
PDT000036552.2	PDS000004404.152	SAMN02943362	environmental/other	cd_8_group_1221	cd_4_group_1149	cd_2_group_1005
PDT000037255.2	PDS000004404.152	SAMN02943374	environmental/other	cd_8_group_1221	cd_4_group_1149	cd_2_group_1005
PDT000037259.3	PDS000004404.152	SAMN02943378	environmental/other	cd_8_group_1221	cd_4_group_1149	cd_2_group_1005
PDT000037260.2	PDS000004404.152	SAMN02943379	environmental/other	cd_8_group_1221	cd_4_group_1149	cd_2_group_1005
PDT000037261.2	PDS000004404.152	SAMN02943380	environmental/other	cd_8_group_1221	cd_4_group_1149	cd_2_group_1005
PDT000037262.2	PDS000004404.152	SAMN02943381	environmental/other	cd_8_group_1221	cd_4_group_1149	cd_2_group_1005
PDT000037263.2	PDS000004404.152	SAMN02943382	environmental/other	cd_8_group_1221	cd_4_group_1149	cd_2_group_1005
PDT000037264.2	PDS000004404.152	SAMN02943383	environmental/other	cd_8_group_1221	cd_4_group_1149	cd_2_group_1005
PDT000037337.2	PDS000004404.152	SAMN02943351	environmental/other	cd_8_group_1221	cd_4_group_1149	cd_2_group_1005
PDT000039088.2	PDS000004404.152	SAMN03024450	environmental/other	cd_8_group_1221	cd_4_group_1149	cd_2_group_1005
PDT000039278.2	PDS000004404.152	SAMN02929620	environmental/other	cd_8_group_1221	cd_4_group_1149	cd_2_group_1005
PDT000039293.2	PDS000004404.152	SAMN02929623	environmental/other	cd_8_group_1221	cd_4_group_1149	cd_2_group_1005
PDT000039294.2	PDS000004404.152	SAMN02929633	environmental/other	cd_8_group_1221	cd_4_group_1149	cd_2_group_1005
PDT000039295.2	PDS000004404.152	SAMN02929622	environmental/other	cd_8_group_1221	cd_4_group_1149	cd_2_group_1005
PDT000039297.2	PDS000004404.152	SAMN02929621	environmental/other	cd_8_group_1221	cd_4_group_1149	cd_2_group_1005
PDT000039298.2	PDS000004404.152	SAMN02929634	environmental/other	cd_8_group_1221	cd_4_group_1149	cd_2_group_1005
PDT000046895.2	PDS000004404.152	SAMN03259222	environmental/other	cd_8_group_1221	cd_4_group_1149	cd_2_group_1005
PDT000046897.2	PDS000004404.152	SAMN03259217	environmental/other	cd_8_group_1221	cd_4_group_1149	cd_2_group_1005
PDT000046914.2	PDS000004404.152	SAMN03259220	environmental/other	cd_8_group_1221	cd_4_group_1149	cd_2_group_1005
PDT000046922.2	PDS000004404.152	SAMN03259219	environmental/other	cd_8_group_1221	cd_4_group_1149	cd_2_group_1005
PDT000046937.2	PDS000004404.152	SAMN03259218	environmental/other	cd_8_group_1221	cd_4_group_1149	cd_2_group_1005
PDT000046957.2	PDS000004404.152	SAMN03259216	environmental/other	cd_8_group_1221	cd_4_group_1149	cd_2_group_1005
PDT000052230.2	PDS000004404.152	SAMN03259226	environmental/other	cd_8_group_1221	cd_4_group_1149	cd_2_group_1005
PDT000052277.2	PDS000004404.152	SAMN03259227	environmental/other	cd_8_group_1221	cd_4_group_1149	cd_2_group_1005
PDT000052294.3	PDS000004404.152	SAMN03259225	environmental/other	cd_8_group_1221	cd_4_group_1149	cd_2_group_1005
PDT000154615.1	PDS000004404.152	SAMN04962175	environmental/other	cd_8_group_1221	cd_4_group_1149	cd_2_group_1005
PDT000235637.2	PDS000043688.1	SAMN07528645	clinical	cd_8_group_12210	-	-
PDT000473794.1	PDS000043688.1	SAMN11059099	clinical	cd_8_group_12210	-	-
PDT000235645.2	PDS000027715.192	SAMN07528655	clinical	cd_8_group_12211	cd_4_group_11870	cd_2_group_10735
PDT001760912.1	PDS000027715.192	SAMN21890205	NULL	cd_8_group_12211	cd_4_group_11870	cd_2_group_10735
PDT001761715.1	PDS000027715.192	SAMN21890794	NULL	cd_8_group_12211	cd_4_group_11870	cd_2_group_10735
PDT000235646.2	PDS000027161.13	SAMN07528656	clinical	cd_8_group_12212	-	-
PDT000451408.1	PDS000027161.13	SAMEA52756918	clinical	cd_8_group_12212	-	-
PDT000235651.1	PDS000018485.2	SAMN07279397	environmental/other	cd_8_group_12213	cd_4_group_11871	-
PDT000282550.2	PDS000018485.2	SAMN08386774	environmental/other	cd_8_group_12213	cd_4_group_11871	-
PDT000235715.2	PDS000028776.9	SAMN07488094	environmental/other	cd_8_group_12214	cd_4_group_11873	cd_2_group_10737
PDT000235716.2	PDS000028776.9	SAMN07488091	environmental/other	cd_8_group_12214	cd_4_group_11873	cd_2_group_10737
PDT000235890.2	PDS000028776.9	SAMN07523025	clinical	cd_8_group_12214	cd_4_group_11873	cd_2_group_10737
PDT000237402.2	PDS000028776.9	SAMN07555334	clinical	cd_8_group_12214	cd_4_group_11873	cd_2_group_10737
PDT000247360.2	PDS000028776.9	SAMN07710701	clinical	cd_8_group_12214	cd_4_group_11873	cd_2_group_10737
PDT000559810.1	PDS000028776.9	SAMN12548006	environmental/other	cd_8_group_12214	cd_4_group_11873	cd_2_group_10737
PDT000559812.1	PDS000028776.9	SAMN12548003	environmental/other	cd_8_group_12214	cd_4_group_11873	cd_2_group_10737
PDT000559813.1	PDS000028776.9	SAMN12548004	environmental/other	cd_8_group_12214	cd_4_group_11873	cd_2_group_10737
PDT000559816.1	PDS000028776.9	SAMN12548005	environmental/other	cd_8_group_12214	cd_4_group_11873	cd_2_group_10737
PDT000559817.1	PDS000028776.9	SAMN12548008	environmental/other	cd_8_group_12214	cd_4_group_11873	cd_2_group_10737
PDT000905464.1	PDS000028776.9	SAMN16927818	clinical	cd_8_group_12214	cd_4_group_11873	cd_2_group_10737
PDT000235737.2	PDS000159488.57	SAMN07537138	environmental/other	cd_8_group_12215	cd_4_group_11875	cd_2_group_10739
PDT000239106.2	PDS000159488.57	SAMN07605941	environmental/other	cd_8_group_12215	cd_4_group_11875	cd_2_group_10739
PDT000235742.2	PDS000027525.102	SAMN07537132	environmental/other	cd_8_group_12216	cd_4_group_11876	-
PDT001217975.1	PDS000027525.102	SAMN24706810	environmental/other	cd_8_group_12216	cd_4_group_11876	-
PDT000548914.1	PDS000028416.9	SAMN12358327	environmental/other	cd_8_group_12217	-	-
PDT000582980.1	PDS000028416.9	SAMN12716029	environmental/other	cd_8_group_12217	-	-
PDT000235753.2	PDS000028416.9	SAMN07537137	environmental/other	cd_8_group_12217	cd_4_group_11877	-
PDT000399252.1	PDS000028416.9	SAMN10346686	environmental/other	cd_8_group_12217	cd_4_group_11877	-
PDT000456245.1	PDS000028416.9	SAMN10845812	environmental/other	cd_8_group_12217	cd_4_group_22925	cd_2_group_21240
PDT000456256.1	PDS000028416.9	SAMN10845818	environmental/other	cd_8_group_12217	cd_4_group_22925	cd_2_group_21240
PDT000486396.1	PDS000028416.9	SAMN11352632	environmental/other	cd_8_group_12217	cd_4_group_22925	cd_2_group_21240
PDT000486421.1	PDS000028416.9	SAMN11352633	environmental/other	cd_8_group_12217	cd_4_group_22925	cd_2_group_21240
PDT000486448.1	PDS000028416.9	SAMN11352646	environmental/other	cd_8_group_12217	cd_4_group_22925	cd_2_group_21240
PDT000582860.1	PDS000028416.9	SAMN12715553	environmental/other	cd_8_group_12217	cd_4_group_22925	cd_2_group_21240
PDT000582877.1	PDS000028416.9	SAMN12715549	environmental/other	cd_8_group_12217	cd_4_group_22925	cd_2_group_21240
PDT000582902.1	PDS000028416.9	SAMN12715666	environmental/other	cd_8_group_12217	cd_4_group_22925	cd_2_group_21240
PDT000947535.1	PDS000028416.9	SAMN17767393	environmental/other	cd_8_group_12217	cd_4_group_22925	cd_2_group_21240
PDT000947543.1	PDS000028416.9	SAMN17767386	environmental/other	cd_8_group_12217	cd_4_group_22925	cd_2_group_21240
PDT000582898.1	PDS000028416.9	SAMN12715678	environmental/other	cd_8_group_12217	cd_4_group_22925	cd_2_group_24712
PDT000729074.1	PDS000028416.9	SAMN14774995	environmental/other	cd_8_group_12217	cd_4_group_22925	cd_2_group_24712
PDT000730488.1	PDS000028416.9	SAMN14831921	environmental/other	cd_8_group_12217	cd_4_group_22925	cd_2_group_24712
PDT000235760.2	PDS000112666.114	SAMN07537161	environmental/other	cd_8_group_12218	-	-
PDT000359369.1	PDS000112666.114	SAMN09780255	environmental/other	cd_8_group_12218	-	-
PDT000372574.1	PDS000112666.114	SAMN09980218	environmental/other	cd_8_group_12218	-	-
PDT000388931.1	PDS000112666.114	SAMN10182844	environmental/other	cd_8_group_12218	-	-
PDT000389485.1	PDS000112666.114	SAMN10221783	environmental/other	cd_8_group_12218	-	-
PDT000398861.1	PDS000112666.114	SAMN10343346	environmental/other	cd_8_group_12218	-	-
PDT000417075.1	PDS000112666.114	SAMN10589482	environmental/other	cd_8_group_12218	-	-
PDT000417515.1	PDS000112666.114	SAMN10584750	environmental/other	cd_8_group_12218	-	-
PDT000464534.1	PDS000112666.114	SAMN10895945	environmental/other	cd_8_group_12218	-	-
PDT000469395.1	PDS000112666.114	SAMN11022337	environmental/other	cd_8_group_12218	-	-
PDT000469957.1	PDS000112666.114	SAMN11029485	environmental/other	cd_8_group_12218	-	-
PDT000494361.2	PDS000112666.114	SAMN11477183	environmental/other	cd_8_group_12218	-	-
PDT000518449.1	PDS000112666.114	SAMN11968082	environmental/other	cd_8_group_12218	-	-
PDT000518515.1	PDS000112666.114	SAMN11168318	environmental/other	cd_8_group_12218	-	-
PDT000539959.1	PDS000112666.114	SAMN12230033	environmental/other	cd_8_group_12218	-	-
PDT000569618.1	PDS000112666.114	SAMN12604794	environmental/other	cd_8_group_12218	-	-
PDT000604489.1	PDS000112666.114	SAMN13012563	environmental/other	cd_8_group_12218	-	-
PDT000608962.1	PDS000112666.114	SAMN13034475	environmental/other	cd_8_group_12218	-	-
PDT000611653.1	PDS000112666.114	SAMN13058964	clinical	cd_8_group_12218	-	-
PDT000622894.1	PDS000112666.114	SAMN13176289	environmental/other	cd_8_group_12218	-	-
PDT000624649.1	PDS000112666.114	SAMN13198192	environmental/other	cd_8_group_12218	-	-
PDT000642272.1	PDS000112666.114	SAMN13514414	environmental/other	cd_8_group_12218	-	-
PDT000660301.1	PDS000112666.114	SAMN13836569	environmental/other	cd_8_group_12218	-	-
PDT000660689.1	PDS000112666.114	SAMN13838375	environmental/other	cd_8_group_12218	-	-
PDT000683181.1	PDS000112666.114	SAMN14096995	environmental/other	cd_8_group_12218	-	-
PDT000767928.1	PDS000112666.114	SAMN15299152	environmental/other	cd_8_group_12218	-	-
PDT000803081.1	PDS000112666.114	SAMN15738182	environmental/other	cd_8_group_12218	-	-
PDT000993339.1	PDS000112666.114	SAMN18529182	environmental/other	cd_8_group_12218	-	-
PDT000312294.2	PDS000112666.114	SAMN09088243	environmental/other	cd_8_group_12218	cd_4_group_16098	-
PDT000359325.1	PDS000112666.114	SAMN09779927	environmental/other	cd_8_group_12218	cd_4_group_16098	-
PDT000387474.1	PDS000112666.114	SAMN10161064	environmental/other	cd_8_group_12218	cd_4_group_16098	-
PDT000395602.1	PDS000112666.114	SAMN10283400	environmental/other	cd_8_group_12218	cd_4_group_16098	-
PDT000413888.2	PDS000112666.114	SAMN10518402	environmental/other	cd_8_group_12218	cd_4_group_16098	-
PDT000545242.1	PDS000112666.114	SAMN12291835	environmental/other	cd_8_group_12218	cd_4_group_16098	-
PDT000583888.1	PDS000112666.114	SAMN12722820	environmental/other	cd_8_group_12218	cd_4_group_16098	-
PDT000660300.1	PDS000112666.114	SAMN13836563	environmental/other	cd_8_group_12218	cd_4_group_16098	-
PDT000669075.1	PDS000112666.114	SAMN13908218	environmental/other	cd_8_group_12218	cd_4_group_16098	-
PDT000691053.1	PDS000112666.114	SAMN14213109	environmental/other	cd_8_group_12218	cd_4_group_16098	-
PDT000706167.1	PDS000112666.114	SAMN14308197	environmental/other	cd_8_group_12218	cd_4_group_16098	-
PDT000712587.1	PDS000112666.114	SAMN14430533	environmental/other	cd_8_group_12218	cd_4_group_16098	-
PDT000843282.1	PDS000112666.114	SAMN16239071	environmental/other	cd_8_group_12218	cd_4_group_16098	-
PDT000360914.1	PDS000112666.114	SAMN09789502	environmental/other	cd_8_group_12218	cd_4_group_16098	cd_2_group_17505
PDT000362683.1	PDS000112666.114	SAMN09830007	environmental/other	cd_8_group_12218	cd_4_group_16098	cd_2_group_17505
PDT000426934.1	PDS000112666.114	SAMN10661691	environmental/other	cd_8_group_12218	cd_4_group_16098	cd_2_group_17505
PDT000428416.1	PDS000112666.114	SAMN10663762	environmental/other	cd_8_group_12218	cd_4_group_16098	cd_2_group_17505
PDT000452755.2	PDS000112666.114	SAMN10821980	environmental/other	cd_8_group_12218	cd_4_group_16098	cd_2_group_17505
PDT000469973.1	PDS000112666.114	SAMN09784552	environmental/other	cd_8_group_12218	cd_4_group_16098	cd_2_group_17505
PDT000479851.2	PDS000112666.114	SAMN11173450	environmental/other	cd_8_group_12218	cd_4_group_16098	cd_2_group_17505
PDT000602187.1	PDS000112666.114	SAMN12984572	environmental/other	cd_8_group_12218	cd_4_group_16098	cd_2_group_25478
PDT000784455.1	PDS000112666.114	SAMN15377873	environmental/other	cd_8_group_12218	cd_4_group_16098	cd_2_group_25478
PDT000784461.1	PDS000112666.114	SAMN15377876	environmental/other	cd_8_group_12218	cd_4_group_16098	cd_2_group_25478
PDT000640107.1	PDS000112666.114	SAMN13482814	environmental/other	cd_8_group_12218	cd_4_group_16098	cd_2_group_26689
PDT000653607.1	PDS000112666.114	SAMN13714964	environmental/other	cd_8_group_12218	cd_4_group_16098	cd_2_group_26689
PDT000728743.1	PDS000112666.114	SAMN14755088	environmental/other	cd_8_group_12218	cd_4_group_16098	cd_2_group_26689
PDT000669749.1	PDS000112666.114	SAMN13923388	environmental/other	cd_8_group_12218	cd_4_group_16098	cd_2_group_27563
PDT000773985.1	PDS000112666.114	SAMN15400852	environmental/other	cd_8_group_12218	cd_4_group_16098	cd_2_group_27563
PDT000883280.1	PDS000112666.114	SAMN16705058	environmental/other	cd_8_group_12218	cd_4_group_16098	cd_2_group_27563
PDT000889544.1	PDS000112666.114	SAMN16794512	environmental/other	cd_8_group_12218	cd_4_group_16098	cd_2_group_27563
PDT000500435.2	PDS000112666.114	SAMN11634399	environmental/other	cd_8_group_12218	cd_4_group_24205	-
PDT000521381.1	PDS000112666.114	SAMN12036086	environmental/other	cd_8_group_12218	cd_4_group_24205	-
PDT000548141.1	PDS000112666.114	SAMN12349539	environmental/other	cd_8_group_12218	cd_4_group_24205	-
PDT000586995.1	PDS000112666.114	SAMN12758310	environmental/other	cd_8_group_12218	cd_4_group_24205	-
PDT000627455.1	PDS000112666.114	SAMN13265206	environmental/other	cd_8_group_12218	cd_4_group_24205	cd_2_group_26342
PDT000627488.1	PDS000112666.114	SAMN13265207	environmental/other	cd_8_group_12218	cd_4_group_24205	cd_2_group_26342
PDT000986497.1	PDS000112666.114	SAMN18350648	environmental/other	cd_8_group_12218	cd_4_group_37675	-
PDT001025661.1	PDS000112666.114	SAMN19110643	environmental/other	cd_8_group_12218	cd_4_group_37675	-
PDT001005692.1	PDS000112666.114	SAMN18742456	environmental/other	cd_8_group_12218	cd_4_group_38095	cd_2_group_36071
PDT001975043.1	PDS000112666.114	SAMN38156141	environmental/other	cd_8_group_12218	cd_4_group_38095	cd_2_group_36071
PDT001325466.1	PDS000112666.114	SAMN28928434	environmental/other	cd_8_group_12218	cd_4_group_45902	-
PDT001350124.1	PDS000112666.114	SAMN29423628	environmental/other	cd_8_group_12218	cd_4_group_45902	-
PDT000235811.2	PDS000002867.1007	SAMN07523098	clinical	cd_8_group_12219	cd_4_group_11878	cd_2_group_10740
PDT001667293.1	PDS000002867.1007	SAMN33900731	clinical	cd_8_group_12219	cd_4_group_11878	cd_2_group_10740
PDT000029798.2	PDS000100251.126	SAMEA2493792	NULL	cd_8_group_1222	cd_4_group_1150	cd_2_group_1007
PDT000029799.2	PDS000100251.126	SAMEA2493803	NULL	cd_8_group_1222	cd_4_group_1150	cd_2_group_1007
PDT000029800.2	PDS000100251.126	SAMEA2493801	NULL	cd_8_group_1222	cd_4_group_1150	cd_2_group_1007
PDT000029813.3	PDS000100251.126	SAMEA2493783	NULL	cd_8_group_1222	cd_4_group_1150	cd_2_group_1007
PDT000029814.3	PDS000100251.126	SAMEA2493797	NULL	cd_8_group_1222	cd_4_group_1150	cd_2_group_1007
PDT000055111.2	PDS000100251.126	SAMN03475545	environmental/other	cd_8_group_1222	cd_4_group_1150	cd_2_group_1007
PDT000350745.1	PDS000100251.126	SAMN09666882	environmental/other	cd_8_group_1222	cd_4_group_1150	cd_2_group_1007
PDT000454011.1	PDS000100251.126	SAMN10827393	environmental/other	cd_8_group_1222	cd_4_group_1150	cd_2_group_1007
PDT000235824.2	PDS000076950.1	SAMN07524557	clinical	cd_8_group_12220	cd_4_group_11879	cd_2_group_10741
PDT000904773.1	PDS000076950.1	SAMN16940833	clinical	cd_8_group_12220	cd_4_group_11879	cd_2_group_10741
PDT000443509.1	PDS000032735.728	SAMN10777257	clinical	cd_8_group_12221	-	-
PDT000901078.1	PDS000032735.728	SAMN16955991	clinical	cd_8_group_12221	-	-
PDT001843789.3	PDS000032735.728	SAMN36873148	clinical	cd_8_group_12221	-	-
PDT000235825.2	PDS000032735.728	SAMN07524555	clinical	cd_8_group_12221	cd_4_group_11880	-
PDT001830262.1	PDS000032735.728	SAMN36720863	clinical	cd_8_group_12221	cd_4_group_11880	cd_2_group_52176
PDT001835103.1	PDS000032735.728	SAMN36770355	clinical	cd_8_group_12221	cd_4_group_11880	cd_2_group_52176
PDT001843473.1	PDS000032735.728	SAMN36868828	clinical	cd_8_group_12221	cd_4_group_11880	cd_2_group_52176
PDT001889938.1	PDS000032735.728	SAMN37453379	clinical	cd_8_group_12221	cd_4_group_11880	cd_2_group_52176
PDT000408499.1	PDS000032735.728	SAMN10435478	clinical	cd_8_group_12221	cd_4_group_21033	-
PDT000803090.1	PDS000032735.728	SAMN15738174	environmental/other	cd_8_group_12221	cd_4_group_21033	-
PDT000589368.1	PDS000032735.728	SAMN12797821	clinical	cd_8_group_12221	cd_4_group_26852	-
PDT000718135.1	PDS000032735.728	SAMN14516940	clinical	cd_8_group_12221	cd_4_group_26852	-
PDT000235827.4	PDS000016177.8	SAMN07510064	environmental/other	cd_8_group_12222	cd_4_group_11881	-
PDT000235833.4	PDS000016177.8	SAMN07510060	environmental/other	cd_8_group_12222	cd_4_group_11881	-
PDT000472684.1	PDS000016177.8	SAMN11043703	clinical	cd_8_group_12222	cd_4_group_11881	-
PDT000235840.2	PDS000026926.74	SAMN07524566	clinical	cd_8_group_12223	-	-
PDT001383504.1	PDS000026926.74	SAMN30236564	clinical	cd_8_group_12223	-	-
PDT000235851.2	PDS000032759.144	SAMN07524585	clinical	cd_8_group_12224	-	-
PDT001419275.1	PDS000032759.144	SAMN30853941	clinical	cd_8_group_12224	-	-
PDT000908289.1	PDS000032759.144	SAMN17050472	clinical	cd_8_group_12224	cd_4_group_35793	cd_2_group_33762
PDT000943056.1	PDS000032759.144	SAMN17615177	clinical	cd_8_group_12224	cd_4_group_35793	cd_2_group_33762
PDT000579074.1	PDS000144856.28	SAMN12684425	clinical	cd_8_group_12225	-	-
PDT000891437.1	PDS000144856.28	SAMN16811301	environmental/other	cd_8_group_12225	-	-
PDT001097134.1	PDS000144856.28	SAMN20429084	clinical	cd_8_group_12225	-	-
PDT001207900.1	PDS000144856.28	SAMN23795393	clinical	cd_8_group_12225	-	-
PDT001287441.1	PDS000144856.28	SAMN27589254	clinical	cd_8_group_12225	-	-
PDT001339448.1	PDS000144856.28	SAMN29265683	environmental/other	cd_8_group_12225	-	-
PDT001339449.1	PDS000144856.28	SAMN29265682	environmental/other	cd_8_group_12225	-	-
PDT000235861.2	PDS000144856.28	SAMN07524582	clinical	cd_8_group_12225	cd_4_group_11883	cd_2_group_10743
PDT000239427.2	PDS000144856.28	SAMN07568275	clinical	cd_8_group_12225	cd_4_group_11883	cd_2_group_10743
PDT000239428.2	PDS000144856.28	SAMN07568276	clinical	cd_8_group_12225	cd_4_group_11883	cd_2_group_10743
PDT000235866.2	PDS000055905.2	SAMN07525901	clinical	cd_8_group_12226	cd_4_group_11884	-
PDT000669776.1	PDS000055905.2	SAMN13924681	clinical	cd_8_group_12226	cd_4_group_11884	-
PDT000235875.2	PDS000083226.552	SAMN07524593	clinical	cd_8_group_12227	cd_4_group_11885	cd_2_group_10744
PDT000247931.2	PDS000083226.552	SAMN07719497	clinical	cd_8_group_12227	cd_4_group_11885	cd_2_group_10744
PDT000247934.2	PDS000083226.552	SAMN07719498	clinical	cd_8_group_12227	cd_4_group_11885	cd_2_group_10744
PDT000258059.2	PDS000083226.552	SAMN07822264	clinical	cd_8_group_12227	cd_4_group_11885	cd_2_group_10744
PDT000235881.2	PDS000032098.14	SAMN07526015	clinical	cd_8_group_12228	-	-
PDT001136138.1	PDS000032098.14	SAMN15060450	clinical	cd_8_group_12228	cd_4_group_41338	cd_2_group_39329
PDT001158650.1	PDS000032098.14	SAMEA6145874	NULL	cd_8_group_12228	cd_4_group_41338	cd_2_group_39329
PDT000235898.2	PDS000030093.189	SAMN07525908	clinical	cd_8_group_12229	cd_4_group_11886	cd_2_group_10746
PDT000249431.2	PDS000030093.189	SAMN07735745	clinical	cd_8_group_12229	cd_4_group_11886	cd_2_group_10746
PDT000503851.1	PDS000013655.11	SAMEA104403883	NULL	cd_8_group_1223	cd_4_group_1151	-
PDT000503905.1	PDS000013655.11	SAMEA104403942	NULL	cd_8_group_1223	cd_4_group_1151	-
PDT000029801.2	PDS000013655.11	SAMEA2493785	clinical	cd_8_group_1223	cd_4_group_1151	cd_2_group_1008
PDT000029804.2	PDS000013655.11	SAMEA2493802	clinical	cd_8_group_1223	cd_4_group_1151	cd_2_group_1008
PDT000029807.3	PDS000013655.11	SAMEA2493794	clinical	cd_8_group_1223	cd_4_group_1151	cd_2_group_1008
PDT000029810.3	PDS000013655.11	SAMEA2493786	clinical	cd_8_group_1223	cd_4_group_1151	cd_2_group_1008
PDT000124174.2	PDS000013655.11	SAMEA1906756	NULL	cd_8_group_1223	cd_4_group_1151	cd_2_group_1008
PDT000029802.2	PDS000013655.11	SAMEA2493799	clinical	cd_8_group_1223	cd_4_group_1151	cd_2_group_1009
PDT000029805.2	PDS000013655.11	SAMEA2493781	clinical	cd_8_group_1223	cd_4_group_1151	cd_2_group_1009
PDT000029808.3	PDS000013655.11	SAMEA2493795	clinical	cd_8_group_1223	cd_4_group_1151	cd_2_group_1009
PDT000029811.3	PDS000013655.11	SAMEA2493789	clinical	cd_8_group_1223	cd_4_group_1151	cd_2_group_1009
PDT000124171.2	PDS000013655.11	SAMEA1906793	NULL	cd_8_group_1223	cd_4_group_1151	cd_2_group_1009
PDT000503884.1	PDS000013655.11	SAMEA104403921	NULL	cd_8_group_1223	cd_4_group_1151	cd_2_group_1009
PDT000909656.1	PDS000013655.11	SAMEA7113444	clinical	cd_8_group_1223	cd_4_group_1151	cd_2_group_1009
PDT000910909.1	PDS000013655.11	SAMEA7114699	clinical	cd_8_group_1223	cd_4_group_1151	cd_2_group_1009
PDT000029803.2	PDS000013655.11	SAMEA2493780	clinical	cd_8_group_1223	cd_4_group_1151	cd_2_group_1010
PDT000029806.2	PDS000013655.11	SAMEA2493773	clinical	cd_8_group_1223	cd_4_group_1151	cd_2_group_1010
PDT000029809.3	PDS000013655.11	SAMEA2493805	clinical	cd_8_group_1223	cd_4_group_1151	cd_2_group_1010
PDT000029812.4	PDS000013655.11	SAMEA2493776	clinical	cd_8_group_1223	cd_4_group_1151	cd_2_group_1010
PDT000124173.2	PDS000013655.11	SAMEA1906797	NULL	cd_8_group_1223	cd_4_group_1151	cd_2_group_1010
PDT000235903.2	PDS000016497.13	SAMN07526019	clinical	cd_8_group_12230	-	-
PDT001249841.1	PDS000016497.13	SAMN25964332	clinical	cd_8_group_12230	-	-
PDT000235904.2	PDS000158179.42	SAMN07524508	clinical	cd_8_group_12231	cd_4_group_11887	cd_2_group_10748
PDT000285733.2	PDS000158179.42	SAMN08498436	clinical	cd_8_group_12231	cd_4_group_11887	cd_2_group_10748
PDT000889559.1	PDS000028677.14	SAMN16794611	environmental/other	cd_8_group_12232	-	-
PDT000669101.1	PDS000028677.14	SAMN13909844	environmental/other	cd_8_group_12232	cd_4_group_11888	-
PDT000917624.1	PDS000028677.14	SAMN17118178	environmental/other	cd_8_group_12232	cd_4_group_11888	-
PDT000939787.1	PDS000028677.14	SAMN17504784	environmental/other	cd_8_group_12232	cd_4_group_11888	-
PDT000235933.2	PDS000028677.14	SAMN07526056	environmental/other	cd_8_group_12232	cd_4_group_11888	cd_2_group_10749
PDT000239167.2	PDS000028677.14	SAMN07605932	environmental/other	cd_8_group_12232	cd_4_group_11888	cd_2_group_10749
PDT000273437.2	PDS000028677.14	SAMN07526061	environmental/other	cd_8_group_12232	cd_4_group_11888	cd_2_group_10749
PDT000642109.1	PDS000028677.14	SAMN13511690	environmental/other	cd_8_group_12232	cd_4_group_11888	cd_2_group_10749
PDT000724175.1	PDS000028677.14	SAMN14608930	environmental/other	cd_8_group_12232	cd_4_group_11888	cd_2_group_10749
PDT000729316.1	PDS000028677.14	SAMN14779615	environmental/other	cd_8_group_12232	cd_4_group_11888	cd_2_group_10749
PDT000796347.1	PDS000028677.14	SAMN15642239	environmental/other	cd_8_group_12232	cd_4_group_11888	cd_2_group_10749
PDT000945953.1	PDS000028677.14	SAMN17730181	clinical	cd_8_group_12232	cd_4_group_11888	cd_2_group_10749
PDT001272883.1	PDS000028677.14	SAMEA7584175	NULL	cd_8_group_12232	cd_4_group_11888	cd_2_group_10749
PDT000235956.2	PDS000032503.86	SAMN07514600	environmental/other	cd_8_group_12233	-	-
PDT000235961.2	PDS000032503.86	SAMN07514686	environmental/other	cd_8_group_12233	-	-
PDT000237975.2	PDS000028626.6	SAMN07572655	clinical	cd_8_group_12234	-	-
PDT001173054.1	PDS000028626.6	SAMN10601830	clinical	cd_8_group_12234	-	-
PDT001416493.1	PDS000028626.6	SAMEA915631	NULL	cd_8_group_12234	-	-
PDT000235986.2	PDS000028626.6	SAMN07542339	clinical	cd_8_group_12234	cd_4_group_11890	-
PDT001294915.7	PDS000028626.6	SAMEA1466429	NULL	cd_8_group_12234	cd_4_group_11890	-
PDT001294918.7	PDS000028626.6	SAMEA1466424	NULL	cd_8_group_12234	cd_4_group_11890	-
PDT001295023.2	PDS000028626.6	SAMEA2258658	NULL	cd_8_group_12234	cd_4_group_11890	-
PDT001295025.2	PDS000028626.6	SAMEA2258660	NULL	cd_8_group_12234	cd_4_group_11890	-
PDT000237347.2	PDS000028626.6	SAMN07568781	clinical	cd_8_group_12234	cd_4_group_11890	cd_2_group_10813
PDT000237973.2	PDS000028626.6	SAMN07572630	clinical	cd_8_group_12234	cd_4_group_11890	cd_2_group_10813
PDT000381604.1	PDS000028626.6	SAMN10094157	clinical	cd_8_group_12234	cd_4_group_19851	cd_2_group_18267
PDT001294920.7	PDS000028626.6	SAMEA1466439	NULL	cd_8_group_12234	cd_4_group_19851	cd_2_group_18267
PDT000587747.1	PDS000028536.120	SAMN12773344	clinical	cd_8_group_12235	-	-
PDT000235990.2	PDS000028536.120	SAMN07542348	clinical	cd_8_group_12235	cd_4_group_11891	-
PDT001664106.1	PDS000028536.120	SAMN33828689	clinical	cd_8_group_12235	cd_4_group_11891	-
PDT000236024.2	PDS000019592.8	SAMN07163935	environmental/other	cd_8_group_12236	-	-
PDT000307702.2	PDS000019592.8	SAMN08964061	clinical	cd_8_group_12236	-	-
PDT000770620.1	PDS000019592.8	SAMN11056432	clinical	cd_8_group_12236	-	-
PDT000303691.2	PDS000019592.8	SAMN07135220	environmental/other	cd_8_group_12236	cd_4_group_15625	cd_2_group_14159
PDT000303693.2	PDS000019592.8	SAMN07135221	environmental/other	cd_8_group_12236	cd_4_group_15625	cd_2_group_14159
PDT000315676.1	PDS000019592.8	SAMN09214706	clinical	cd_8_group_12236	cd_4_group_15625	cd_2_group_14159
PDT000236033.1	PDS000036144.1	SAMN07163946	environmental/other	cd_8_group_12237	-	-
PDT000367932.1	PDS000036144.1	SAMN07774650	environmental/other	cd_8_group_12237	cd_4_group_19340	-
PDT000367967.1	PDS000036144.1	SAMN07774649	environmental/other	cd_8_group_12237	cd_4_group_19340	-
PDT000236034.2	PDS000019571.5	SAMN07163940	environmental/other	cd_8_group_12238	cd_4_group_11895	-
PDT000303625.2	PDS000019571.5	SAMN07135200	environmental/other	cd_8_group_12238	cd_4_group_11895	-
PDT000236035.1	PDS000036141.1	SAMN07163943	environmental/other	cd_8_group_12239	-	-
PDT000367948.1	PDS000036141.1	SAMN07774957	environmental/other	cd_8_group_12239	-	-
PDT000030180.2	PDS000004764.13	SAMN01779594	clinical	cd_8_group_1224	cd_4_group_1152	cd_2_group_1011
PDT000030181.2	PDS000004764.13	SAMN01779595	clinical	cd_8_group_1224	cd_4_group_1152	cd_2_group_1011
PDT000030182.2	PDS000004764.13	SAMN01779596	clinical	cd_8_group_1224	cd_4_group_1152	cd_2_group_1011
PDT000030185.2	PDS000004764.13	SAMN01779599	clinical	cd_8_group_1224	cd_4_group_1152	cd_2_group_1011
PDT000030186.2	PDS000004764.13	SAMN01779600	clinical	cd_8_group_1224	cd_4_group_1152	cd_2_group_1011
PDT000030187.2	PDS000004764.13	SAMN01779601	clinical	cd_8_group_1224	cd_4_group_1152	cd_2_group_1011
PDT000030188.3	PDS000004764.13	SAMN01779602	clinical	cd_8_group_1224	cd_4_group_1152	cd_2_group_1011
PDT000030190.2	PDS000004764.13	SAMN01779604	clinical	cd_8_group_1224	cd_4_group_1152	cd_2_group_1011
PDT000030191.2	PDS000004764.13	SAMN01779605	clinical	cd_8_group_1224	cd_4_group_1152	cd_2_group_1011
PDT000030192.2	PDS000004764.13	SAMN01779606	clinical	cd_8_group_1224	cd_4_group_1152	cd_2_group_1011
PDT000030194.2	PDS000004764.13	SAMN01779608	clinical	cd_8_group_1224	cd_4_group_1152	cd_2_group_1011
PDT000030200.2	PDS000004764.13	SAMN01804593	clinical	cd_8_group_1224	cd_4_group_1152	cd_2_group_1011
PDT000030202.2	PDS000004764.13	SAMN01804595	clinical	cd_8_group_1224	cd_4_group_1152	cd_2_group_1011
PDT000236037.1	PDS000036155.8	SAMN07163948	environmental/other	cd_8_group_12240	cd_4_group_11896	cd_2_group_10756
PDT000367952.5	PDS000036155.8	SAMN07774651	environmental/other	cd_8_group_12240	cd_4_group_11896	cd_2_group_10756
PDT000236039.2	PDS000036142.2	SAMN07163931	environmental/other	cd_8_group_12241	cd_4_group_11897	cd_2_group_10757
PDT000367965.1	PDS000036142.2	SAMN07774670	environmental/other	cd_8_group_12241	cd_4_group_11897	cd_2_group_10757
PDT000367964.1	PDS000036148.1	SAMN07774664	environmental/other	cd_8_group_12242	cd_4_group_11898	-
PDT000236040.1	PDS000036148.1	SAMN07163929	environmental/other	cd_8_group_12242	cd_4_group_11898	cd_2_group_10758
PDT000367946.1	PDS000036148.1	SAMN07774663	environmental/other	cd_8_group_12242	cd_4_group_11898	cd_2_group_10758
PDT000367982.1	PDS000036148.1	SAMN07774641	environmental/other	cd_8_group_12242	cd_4_group_11898	cd_2_group_10758
PDT000236042.1	PDS000015697.8	SAMN07163932	environmental/other	cd_8_group_12243	cd_4_group_11899	cd_2_group_10759
PDT000236045.2	PDS000015697.8	SAMN07163933	environmental/other	cd_8_group_12243	cd_4_group_11899	cd_2_group_10759
PDT000236154.2	PDS000027972.33	SAMN07551743	clinical	cd_8_group_12244	cd_4_group_11900	-
PDT000279013.2	PDS000027972.33	SAMN08376985	clinical	cd_8_group_12244	cd_4_group_11900	-
PDT001941770.1	PDS000027972.33	SAMN37855858	clinical	cd_8_group_12244	cd_4_group_11900	-
PDT001988280.1	PDS000027972.33	SAMN38291733	clinical	cd_8_group_12244	cd_4_group_11900	-
PDT000662148.1	PDS000027972.33	SAMN13852991	clinical	cd_8_group_12244	cd_4_group_11900	cd_2_group_27378
PDT000662149.1	PDS000027972.33	SAMN13852993	clinical	cd_8_group_12244	cd_4_group_11900	cd_2_group_27378
PDT000662151.1	PDS000027972.33	SAMN13852990	clinical	cd_8_group_12244	cd_4_group_11900	cd_2_group_27378
PDT000771838.1	PDS000027972.33	SAMN15376495	clinical	cd_8_group_12244	cd_4_group_11900	cd_2_group_27378
PDT000867383.1	PDS000027972.33	SAMN16552140	clinical	cd_8_group_12244	cd_4_group_11900	cd_2_group_27378
PDT000892397.1	PDS000027972.33	SAMN16823608	clinical	cd_8_group_12244	cd_4_group_11900	cd_2_group_27378
PDT001445021.1	PDS000027972.33	SAMN31205607	clinical	cd_8_group_12244	cd_4_group_11900	cd_2_group_27378
PDT001472916.1	PDS000027972.33	SAMN31559790	clinical	cd_8_group_12244	cd_4_group_11900	cd_2_group_27378
PDT001482751.1	PDS000027972.33	SAMN31671800	clinical	cd_8_group_12244	cd_4_group_11900	cd_2_group_27378
PDT001858593.1	PDS000027972.33	SAMN37110647	clinical	cd_8_group_12244	cd_4_group_11900	cd_2_group_27378
PDT001870681.1	PDS000027972.33	SAMN37231837	clinical	cd_8_group_12244	cd_4_group_11900	cd_2_group_27378
PDT001874552.1	PDS000027972.33	SAMN37297105	clinical	cd_8_group_12244	cd_4_group_11900	cd_2_group_27378
PDT001876612.1	PDS000027972.33	SAMN37313423	clinical	cd_8_group_12244	cd_4_group_11900	cd_2_group_27378
PDT001882842.1	PDS000027972.33	SAMN37382749	clinical	cd_8_group_12244	cd_4_group_11900	cd_2_group_27378
PDT001890866.1	PDS000027972.33	SAMN37475688	clinical	cd_8_group_12244	cd_4_group_11900	cd_2_group_27378
PDT001892626.1	PDS000027972.33	SAMN37488064	clinical	cd_8_group_12244	cd_4_group_11900	cd_2_group_27378
PDT001899992.1	PDS000027972.33	SAMN37529714	clinical	cd_8_group_12244	cd_4_group_11900	cd_2_group_27378
PDT001904218.1	PDS000027972.33	SAMN37546000	clinical	cd_8_group_12244	cd_4_group_11900	cd_2_group_27378
PDT001983411.1	PDS000027972.33	SAMN38227796	clinical	cd_8_group_12244	cd_4_group_11900	cd_2_group_27378
PDT001428534.1	PDS000027972.33	SAMN30963764	clinical	cd_8_group_12244	cd_4_group_11900	cd_2_group_46872
PDT001839703.1	PDS000027972.33	SAMN36838861	clinical	cd_8_group_12244	cd_4_group_11900	cd_2_group_46872
PDT000888190.1	PDS000027972.33	SAMN16729442	clinical	cd_8_group_12244	cd_4_group_20386	-
PDT000392681.1	PDS000027972.33	SAMN10257681	clinical	cd_8_group_12244	cd_4_group_20386	cd_2_group_18776
PDT000852265.1	PDS000027972.33	SAMN16338434	clinical	cd_8_group_12244	cd_4_group_20386	cd_2_group_18776
PDT000857019.1	PDS000027972.33	SAMN16392411	clinical	cd_8_group_12244	cd_4_group_20386	cd_2_group_18776
PDT000857634.1	PDS000027972.33	SAMN16396899	clinical	cd_8_group_12244	cd_4_group_20386	cd_2_group_18776
PDT001305366.1	PDS000027972.33	SAMEA7817418	NULL	cd_8_group_12244	cd_4_group_20386	cd_2_group_18776
PDT001311790.1	PDS000027972.33	SAMEA8272182	NULL	cd_8_group_12244	cd_4_group_20386	cd_2_group_18776
PDT001167358.1	PDS000027972.33	SAMN22835786	clinical	cd_8_group_12244	cd_4_group_20386	cd_2_group_40377
PDT001852022.1	PDS000027972.33	SAMN36994257	clinical	cd_8_group_12244	cd_4_group_20386	cd_2_group_40377
PDT001852035.1	PDS000027972.33	SAMN36994265	clinical	cd_8_group_12244	cd_4_group_20386	cd_2_group_40377
PDT001854791.1	PDS000027972.33	SAMN37047027	clinical	cd_8_group_12244	cd_4_group_20386	cd_2_group_40377
PDT001993404.1	PDS000027972.33	SAMN38336024	clinical	cd_8_group_12244	cd_4_group_20386	cd_2_group_40377
PDT000236179.2	PDS000032578.260	SAMN07551802	clinical	cd_8_group_12245	cd_4_group_11902	-
PDT000505028.1	PDS000032578.260	SAMN11834020	clinical	cd_8_group_12245	cd_4_group_11902	cd_2_group_22642
PDT000522625.1	PDS000032578.260	SAMN12056282	clinical	cd_8_group_12245	cd_4_group_11902	cd_2_group_22642
PDT001955966.1	PDS000032578.260	SAMN38018377	clinical	cd_8_group_12245	cd_4_group_55090	cd_2_group_54025
PDT001962298.1	PDS000032578.260	SAMN38037948	clinical	cd_8_group_12245	cd_4_group_55090	cd_2_group_54025
PDT001965161.1	PDS000032578.260	SAMN38075352	clinical	cd_8_group_12245	cd_4_group_55090	cd_2_group_54025
PDT000257698.2	PDS000076648.237	SAMN07774593	environmental/other	cd_8_group_12246	-	-
PDT000454066.1	PDS000076648.237	SAMN10830082	clinical	cd_8_group_12246	-	-
PDT000651979.1	PDS000076648.237	SAMN13703469	clinical	cd_8_group_12246	-	-
PDT000901557.1	PDS000076648.237	SAMN16972256	clinical	cd_8_group_12246	-	-
PDT001202612.1	PDS000076648.237	SAMN24011486	clinical	cd_8_group_12246	-	-
PDT001226788.1	PDS000076648.237	SAMN25121813	clinical	cd_8_group_12246	-	-
PDT001353820.1	PDS000076648.237	SAMN29543399	clinical	cd_8_group_12246	-	-
PDT001455604.1	PDS000076648.237	SAMN31324563	clinical	cd_8_group_12246	-	-
PDT001475398.1	PDS000076648.237	SAMN31584275	clinical	cd_8_group_12246	-	-
PDT001663754.1	PDS000076648.237	SAMN33826290	clinical	cd_8_group_12246	-	-
PDT001751541.1	PDS000076648.237	SAMN35315210	clinical	cd_8_group_12246	-	-
PDT001837483.1	PDS000076648.237	SAMN33616989	environmental/other	cd_8_group_12246	-	-
PDT001858139.1	PDS000076648.237	SAMN37097420	clinical	cd_8_group_12246	-	-
PDT001889756.1	PDS000076648.237	SAMN37444087	clinical	cd_8_group_12246	-	-
PDT001924222.1	PDS000076648.237	SAMN37754374	clinical	cd_8_group_12246	-	-
PDT001964870.1	PDS000076648.237	SAMN38061924	clinical	cd_8_group_12246	-	-
PDT000572770.1	PDS000076648.237	SAMN12622438	clinical	cd_8_group_12246	cd_4_group_11904	-
PDT000814862.1	PDS000076648.237	SAMN15850718	clinical	cd_8_group_12246	cd_4_group_11904	-
PDT000948400.1	PDS000076648.237	SAMN17720498	clinical	cd_8_group_12246	cd_4_group_11904	-
PDT001202629.1	PDS000076648.237	SAMN24011496	clinical	cd_8_group_12246	cd_4_group_11904	-
PDT001310551.1	PDS000076648.237	SAMN28495594	clinical	cd_8_group_12246	cd_4_group_11904	-
PDT001399609.1	PDS000076648.237	SAMN30469581	clinical	cd_8_group_12246	cd_4_group_11904	-
PDT001654247.1	PDS000076648.237	SAMN33684690	clinical	cd_8_group_12246	cd_4_group_11904	-
PDT001808176.1	PDS000076648.237	SAMN36276775	clinical	cd_8_group_12246	cd_4_group_11904	-
PDT001848168.1	PDS000076648.237	SAMN36938329	clinical	cd_8_group_12246	cd_4_group_11904	-
PDT000236182.2	PDS000076648.237	SAMN07551807	clinical	cd_8_group_12246	cd_4_group_11904	cd_2_group_10761
PDT000708012.1	PDS000076648.237	SAMN14343242	clinical	cd_8_group_12246	cd_4_group_11904	cd_2_group_10761
PDT001483403.1	PDS000076648.237	SAMN31685696	clinical	cd_8_group_12246	cd_4_group_11904	cd_2_group_10761
PDT001616923.1	PDS000076648.237	SAMN33323086	clinical	cd_8_group_12246	cd_4_group_11904	cd_2_group_10761
PDT001953186.1	PDS000076648.237	SAMN37953771	clinical	cd_8_group_12246	cd_4_group_11904	cd_2_group_10761
PDT001988756.1	PDS000076648.237	SAMN38300070	clinical	cd_8_group_12246	cd_4_group_11904	cd_2_group_10761
PDT000349932.1	PDS000076648.237	SAMN09661723	clinical	cd_8_group_12246	cd_4_group_18602	cd_2_group_17080
PDT000351660.1	PDS000076648.237	SAMN09690793	clinical	cd_8_group_12246	cd_4_group_18602	cd_2_group_17080
PDT001106947.1	PDS000076648.237	SAMN20700977	clinical	cd_8_group_12246	cd_4_group_40306	cd_2_group_38298
PDT001106957.1	PDS000076648.237	SAMN20700988	clinical	cd_8_group_12246	cd_4_group_40306	cd_2_group_38298
PDT000236189.2	PDS000089910.537	SAMN07552009	environmental/other	cd_8_group_12247	cd_4_group_11905	-
PDT000290332.2	PDS000089910.537	SAMN08623505	environmental/other	cd_8_group_12247	cd_4_group_11905	-
PDT000236196.2	PDS000029770.106	SAMN07552012	environmental/other	cd_8_group_12248	cd_4_group_11906	cd_2_group_10762
PDT000989632.1	PDS000029770.106	SAMEA6240494	NULL	cd_8_group_12248	cd_4_group_11906	cd_2_group_10762
PDT000236206.2	PDS000029946.2	SAMN06067867	environmental/other	cd_8_group_12249	cd_4_group_11907	-
PDT000236200.2	PDS000029946.2	SAMN06034064	environmental/other	cd_8_group_12249	cd_4_group_11907	cd_2_group_10763
PDT000236340.2	PDS000029946.2	SAMN06067872	environmental/other	cd_8_group_12249	cd_4_group_11907	cd_2_group_10763
PDT000030198.2	PDS000030237.1231	SAMN01804591	clinical	cd_8_group_1225	-	-
PDT000135235.2	PDS000030237.1231	SAMN05201746	environmental/other	cd_8_group_1225	-	-
PDT000888912.1	PDS000029969.2	SAMN16785207	clinical	cd_8_group_12250	cd_4_group_11908	-
PDT000236201.2	PDS000029969.2	SAMN06034061	environmental/other	cd_8_group_12250	cd_4_group_11908	cd_2_group_10764
PDT000236228.2	PDS000029969.2	SAMN06034058	environmental/other	cd_8_group_12250	cd_4_group_11908	cd_2_group_10764
PDT000236235.2	PDS000029969.2	SAMN06034057	environmental/other	cd_8_group_12250	cd_4_group_11908	cd_2_group_10764
PDT000236207.2	PDS000144856.28	SAMN06067864	environmental/other	cd_8_group_12251	-	-
PDT000429202.1	PDS000144856.28	SAMN10685791	clinical	cd_8_group_12251	cd_4_group_21644	-
PDT000430107.1	PDS000144856.28	SAMN10689548	clinical	cd_8_group_12251	cd_4_group_21644	-
PDT000236210.2	PDS000029968.2	SAMN06034062	environmental/other	cd_8_group_12252	cd_4_group_11909	cd_2_group_10765
PDT000914132.1	PDS000029968.2	SAMN10423883	clinical	cd_8_group_12252	cd_4_group_11909	cd_2_group_10765
PDT000236218.2	PDS000144857.15	SAMN06034059	environmental/other	cd_8_group_12253	cd_4_group_11910	cd_2_group_10766
PDT000914148.1	PDS000144857.15	SAMN10423902	clinical	cd_8_group_12253	cd_4_group_11910	cd_2_group_10766
PDT000236244.2	PDS000028664.41	SAMN07552043	environmental/other	cd_8_group_12254	cd_4_group_11911	-
PDT000892511.1	PDS000028664.41	SAMN16825925	environmental/other	cd_8_group_12254	cd_4_group_11911	-
PDT000236246.2	PDS000029414.234	SAMN07552044	environmental/other	cd_8_group_12255	-	-
PDT000250533.2	PDS000029414.234	SAMN07775045	environmental/other	cd_8_group_12255	-	-
PDT000262168.2	PDS000029414.234	SAMN07987837	environmental/other	cd_8_group_12255	-	-
PDT000266433.2	PDS000029414.234	SAMN08052668	environmental/other	cd_8_group_12255	-	-
PDT000273290.2	PDS000029414.234	SAMN08200039	environmental/other	cd_8_group_12255	-	-
PDT000286203.2	PDS000029414.234	SAMN08513292	environmental/other	cd_8_group_12255	-	-
PDT000310487.2	PDS000029414.234	SAMN09002979	environmental/other	cd_8_group_12255	-	-
PDT000314035.2	PDS000029414.234	SAMN09206687	environmental/other	cd_8_group_12255	-	-
PDT000360918.1	PDS000029414.234	SAMN09789494	environmental/other	cd_8_group_12255	-	-
PDT000466128.1	PDS000029414.234	SAMN10954054	environmental/other	cd_8_group_12255	-	-
PDT000496103.2	PDS000029414.234	SAMN11520164	environmental/other	cd_8_group_12255	-	-
PDT000498791.2	PDS000029414.234	SAMN11580999	environmental/other	cd_8_group_12255	-	-
PDT000519965.1	PDS000029414.234	SAMN12012191	environmental/other	cd_8_group_12255	-	-
PDT000559633.1	PDS000029414.234	SAMN12546607	environmental/other	cd_8_group_12255	-	-
PDT000565736.1	PDS000029414.234	SAMN12586967	environmental/other	cd_8_group_12255	-	-
PDT000565806.1	PDS000029414.234	SAMN12587262	environmental/other	cd_8_group_12255	-	-
PDT000574569.1	PDS000029414.234	SAMN12620779	environmental/other	cd_8_group_12255	-	-
PDT000583233.1	PDS000029414.234	SAMN12717639	environmental/other	cd_8_group_12255	-	-
PDT000595091.1	PDS000029414.234	SAMN12842944	environmental/other	cd_8_group_12255	-	-
PDT000620221.1	PDS000029414.234	SAMN13154172	environmental/other	cd_8_group_12255	-	-
PDT000625354.1	PDS000029414.234	SAMN13230947	environmental/other	cd_8_group_12255	-	-
PDT000672589.1	PDS000029414.234	SAMN13944340	environmental/other	cd_8_group_12255	-	-
PDT000721174.1	PDS000029414.234	SAMN14570289	environmental/other	cd_8_group_12255	-	-
PDT000767917.1	PDS000029414.234	SAMN15298812	environmental/other	cd_8_group_12255	-	-
PDT000771792.1	PDS000029414.234	SAMN15376363	environmental/other	cd_8_group_12255	-	-
PDT000773992.1	PDS000029414.234	SAMN15400858	environmental/other	cd_8_group_12255	-	-
PDT000913478.1	PDS000029414.234	SAMN17083228	environmental/other	cd_8_group_12255	-	-
PDT000925393.1	PDS000029414.234	SAMN17173382	environmental/other	cd_8_group_12255	-	-
PDT000942299.1	PDS000029414.234	SAMN17578570	environmental/other	cd_8_group_12255	-	-
PDT000966145.1	PDS000029414.234	SAMN17926898	clinical	cd_8_group_12255	-	-
PDT000972233.1	PDS000029414.234	SAMN18053266	environmental/other	cd_8_group_12255	-	-
PDT000986243.1	PDS000029414.234	SAMN18347544	environmental/other	cd_8_group_12255	-	-
PDT001085547.1	PDS000029414.234	SAMN20119368	environmental/other	cd_8_group_12255	-	-
PDT001128301.2	PDS000029414.234	SAMN11967922	environmental/other	cd_8_group_12255	-	-
PDT001218465.1	PDS000029414.234	SAMN24725769	environmental/other	cd_8_group_12255	-	-
PDT001255963.1	PDS000029414.234	SAMN26315777	environmental/other	cd_8_group_12255	-	-
PDT001329188.1	PDS000029414.234	SAMN29094291	environmental/other	cd_8_group_12255	-	-
PDT001329195.1	PDS000029414.234	SAMN29094284	environmental/other	cd_8_group_12255	-	-
PDT001348180.1	PDS000029414.234	SAMN29379387	environmental/other	cd_8_group_12255	-	-
PDT001350497.1	PDS000029414.234	SAMN29441481	environmental/other	cd_8_group_12255	-	-
PDT001379534.1	PDS000029414.234	SAMN30168079	environmental/other	cd_8_group_12255	-	-
PDT001393965.1	PDS000029414.234	SAMN30398181	environmental/other	cd_8_group_12255	-	-
PDT001411696.1	PDS000029414.234	SAMN30712872	environmental/other	cd_8_group_12255	-	-
PDT001417180.1	PDS000029414.234	SAMN30861488	environmental/other	cd_8_group_12255	-	-
PDT001428103.1	PDS000029414.234	SAMN30955094	environmental/other	cd_8_group_12255	-	-
PDT001523896.1	PDS000029414.234	SAMN32171783	environmental/other	cd_8_group_12255	-	-
PDT001526609.1	PDS000029414.234	SAMN32229117	environmental/other	cd_8_group_12255	-	-
PDT001600996.1	PDS000029414.234	SAMN33020763	environmental/other	cd_8_group_12255	-	-
PDT001817277.1	PDS000029414.234	SAMN36450220	environmental/other	cd_8_group_12255	-	-
PDT001869437.1	PDS000029414.234	SAMN37204522	environmental/other	cd_8_group_12255	-	-
PDT001873639.1	PDS000029414.234	SAMN37285016	environmental/other	cd_8_group_12255	-	-
PDT001889859.1	PDS000029414.234	SAMN37449766	clinical	cd_8_group_12255	-	-
PDT001974848.1	PDS000029414.234	SAMN38156233	environmental/other	cd_8_group_12255	-	-
PDT001983674.1	PDS000029414.234	SAMN38225624	environmental/other	cd_8_group_12255	-	-
PDT001993188.1	PDS000029414.234	SAMN38334963	environmental/other	cd_8_group_12255	-	-
PDT000247082.2	PDS000029414.234	SAMN07731475	environmental/other	cd_8_group_12255	cd_4_group_12533	-
PDT000288644.2	PDS000029414.234	SAMN08581903	environmental/other	cd_8_group_12255	cd_4_group_12533	-
PDT000350797.1	PDS000029414.234	SAMN09668436	environmental/other	cd_8_group_12255	cd_4_group_12533	-
PDT000539965.1	PDS000029414.234	SAMN12229960	environmental/other	cd_8_group_12255	cd_4_group_12533	-
PDT000574345.1	PDS000029414.234	SAMN12642789	environmental/other	cd_8_group_12255	cd_4_group_12533	-
PDT000591914.1	PDS000029414.234	SAMN12821696	environmental/other	cd_8_group_12255	cd_4_group_12533	-
PDT000610224.1	PDS000029414.234	SAMN13049256	environmental/other	cd_8_group_12255	cd_4_group_12533	-
PDT000644772.1	PDS000029414.234	SAMN13556186	environmental/other	cd_8_group_12255	cd_4_group_12533	-
PDT000728647.1	PDS000029414.234	SAMN14754972	environmental/other	cd_8_group_12255	cd_4_group_12533	-
PDT000787310.1	PDS000029414.234	SAMN15520881	environmental/other	cd_8_group_12255	cd_4_group_12533	-
PDT000800278.1	PDS000029414.234	SAMN15690798	environmental/other	cd_8_group_12255	cd_4_group_12533	-
PDT000872760.1	PDS000029414.234	SAMN16597402	environmental/other	cd_8_group_12255	cd_4_group_12533	-
PDT001001369.1	PDS000029414.234	SAMN18646942	clinical	cd_8_group_12255	cd_4_group_12533	-
PDT001133805.1	PDS000029414.234	SAMN21523518	environmental/other	cd_8_group_12255	cd_4_group_12533	-
PDT001232748.1	PDS000029414.234	SAMN25337584	environmental/other	cd_8_group_12255	cd_4_group_12533	-
PDT001329194.1	PDS000029414.234	SAMN29094285	environmental/other	cd_8_group_12255	cd_4_group_12533	-
PDT001974815.1	PDS000029414.234	SAMN38156122	environmental/other	cd_8_group_12255	cd_4_group_12533	-
PDT001974832.1	PDS000029414.234	SAMN38156246	environmental/other	cd_8_group_12255	cd_4_group_12533	-
PDT000728754.1	PDS000029414.234	SAMN14755078	environmental/other	cd_8_group_12255	cd_4_group_12533	cd_2_group_29273
PDT000766741.1	PDS000029414.234	SAMN15239429	environmental/other	cd_8_group_12255	cd_4_group_12533	cd_2_group_29273
PDT001974971.1	PDS000029414.234	SAMN38156179	environmental/other	cd_8_group_12255	cd_4_group_12533	cd_2_group_29273
PDT001258491.1	PDS000029414.234	SAMN26437485	environmental/other	cd_8_group_12255	cd_4_group_12533	cd_2_group_42329
PDT001306985.1	PDS000029414.234	SAMN28209554	environmental/other	cd_8_group_12255	cd_4_group_12533	cd_2_group_42329
PDT001329189.1	PDS000029414.234	SAMN29094290	environmental/other	cd_8_group_12255	cd_4_group_12533	cd_2_group_42329
PDT001350469.1	PDS000029414.234	SAMN29441479	environmental/other	cd_8_group_12255	cd_4_group_12533	cd_2_group_42329
PDT001606933.1	PDS000029414.234	SAMN33103089	environmental/other	cd_8_group_12255	cd_4_group_12533	cd_2_group_42329
PDT001983657.1	PDS000029414.234	SAMN38225639	environmental/other	cd_8_group_12255	cd_4_group_12533	cd_2_group_42329
PDT001983658.1	PDS000029414.234	SAMN38225638	environmental/other	cd_8_group_12255	cd_4_group_12533	cd_2_group_42329
PDT001983694.1	PDS000029414.234	SAMN38225699	environmental/other	cd_8_group_12255	cd_4_group_12533	cd_2_group_42329
PDT001965274.1	PDS000029414.234	SAMN38080158	environmental/other	cd_8_group_12255	cd_4_group_12533	cd_2_group_54202
PDT001967127.1	PDS000029414.234	SAMN38093747	environmental/other	cd_8_group_12255	cd_4_group_12533	cd_2_group_54202
PDT000247601.2	PDS000029414.234	SAMN07738586	environmental/other	cd_8_group_12255	cd_4_group_12570	-
PDT000359402.1	PDS000029414.234	SAMN09771003	environmental/other	cd_8_group_12255	cd_4_group_12570	-
PDT000409187.1	PDS000029414.234	SAMN10441522	environmental/other	cd_8_group_12255	cd_4_group_12570	-
PDT000627948.1	PDS000029414.234	SAMN13280822	environmental/other	cd_8_group_12255	cd_4_group_12570	-
PDT000272337.2	PDS000029414.234	SAMN08176719	environmental/other	cd_8_group_12255	cd_4_group_12570	cd_2_group_12665
PDT000274609.2	PDS000029414.234	SAMN08243994	environmental/other	cd_8_group_12255	cd_4_group_12570	cd_2_group_12665
PDT000332052.1	PDS000029414.234	SAMN09444112	environmental/other	cd_8_group_12255	cd_4_group_12570	cd_2_group_12665
PDT000247844.2	PDS000029414.234	SAMN07739364	environmental/other	cd_8_group_12255	cd_4_group_12596	-
PDT000265452.2	PDS000029414.234	SAMN08044519	environmental/other	cd_8_group_12255	cd_4_group_12596	-
PDT000266418.2	PDS000029414.234	SAMN08052660	environmental/other	cd_8_group_12255	cd_4_group_13711	-
PDT000282204.2	PDS000029414.234	SAMN08407947	environmental/other	cd_8_group_12255	cd_4_group_13711	-
PDT000269821.2	PDS000029414.234	SAMN08141473	environmental/other	cd_8_group_12255	cd_4_group_13908	-
PDT000276926.2	PDS000029414.234	SAMN08329923	environmental/other	cd_8_group_12255	cd_4_group_13908	-
PDT000277755.2	PDS000029414.234	SAMN08329912	environmental/other	cd_8_group_12255	cd_4_group_13908	-
PDT000287516.2	PDS000029414.234	SAMN08554068	environmental/other	cd_8_group_12255	cd_4_group_13908	-
PDT000480914.1	PDS000029414.234	SAMN11191978	environmental/other	cd_8_group_12255	cd_4_group_19453	-
PDT000372241.1	PDS000029414.234	SAMN09977227	environmental/other	cd_8_group_12255	cd_4_group_19453	cd_2_group_17858
PDT000375876.1	PDS000029414.234	SAMN10038568	environmental/other	cd_8_group_12255	cd_4_group_19453	cd_2_group_17858
PDT000550622.1	PDS000029414.234	SAMN12360208	environmental/other	cd_8_group_12255	cd_4_group_19453	cd_2_group_17858
PDT000483423.2	PDS000029414.234	SAMN11267660	environmental/other	cd_8_group_12255	cd_4_group_23742	-
PDT000677399.1	PDS000029414.234	SAMN13977668	environmental/other	cd_8_group_12255	cd_4_group_23742	-
PDT000913287.1	PDS000029414.234	SAMN17078044	environmental/other	cd_8_group_12255	cd_4_group_23742	-
PDT000550447.1	PDS000029414.234	SAMN12360192	environmental/other	cd_8_group_12255	cd_4_group_25531	-
PDT000565715.1	PDS000029414.234	SAMN12587000	environmental/other	cd_8_group_12255	cd_4_group_25531	-
PDT000591922.1	PDS000029414.234	SAMN12821638	environmental/other	cd_8_group_12255	cd_4_group_26915	-
PDT000766720.1	PDS000029414.234	SAMN15239451	environmental/other	cd_8_group_12255	cd_4_group_26915	-
PDT000945461.1	PDS000029414.234	SAMN17717860	environmental/other	cd_8_group_12255	cd_4_group_36991	-
PDT001021607.1	PDS000029414.234	SAMN19064795	environmental/other	cd_8_group_12255	cd_4_group_36991	-
PDT000991203.1	PDS000029414.234	SAMN18497936	environmental/other	cd_8_group_12255	cd_4_group_37761	-
PDT001673183.1	PDS000029414.234	SAMN33946566	clinical	cd_8_group_12255	cd_4_group_37761	-
PDT001566854.1	PDS000029414.234	SAMN32618641	environmental/other	cd_8_group_12255	cd_4_group_37761	cd_2_group_49048
PDT001649882.1	PDS000029414.234	SAMN33566080	environmental/other	cd_8_group_12255	cd_4_group_37761	cd_2_group_49048
PDT001323089.1	PDS000029414.234	SAMN28885574	environmental/other	cd_8_group_12255	cd_4_group_45868	-
PDT001398491.1	PDS000029414.234	SAMN30500889	environmental/other	cd_8_group_12255	cd_4_group_45868	-
PDT000236247.2	PDS000026718.20	SAMN07552038	environmental/other	cd_8_group_12256	cd_4_group_11912	-
PDT000294639.2	PDS000026718.20	SAMN08719234	environmental/other	cd_8_group_12256	cd_4_group_11912	-
PDT000236252.2	PDS000029426.90	SAMN07552035	environmental/other	cd_8_group_12257	-	-
PDT000268292.2	PDS000029426.90	SAMN08115121	environmental/other	cd_8_group_12257	-	-
PDT000236269.2	PDS000125082.119	SAMN07525055	environmental/other	cd_8_group_12258	cd_4_group_11913	cd_2_group_10768
PDT000604283.1	PDS000125082.119	SAMN13012329	clinical	cd_8_group_12258	cd_4_group_11913	cd_2_group_10768
PDT000236355.2	PDS000026971.11	SAMN07469606	environmental/other	cd_8_group_12259	-	-
PDT000236358.2	PDS000026971.11	SAMN07469602	environmental/other	cd_8_group_12259	-	-
PDT000030199.2	PDS000030237.1231	SAMN01804592	clinical	cd_8_group_1226	cd_4_group_1154	cd_2_group_1013
PDT000321529.1	PDS000030237.1231	SAMN09283986	clinical	cd_8_group_1226	cd_4_group_1154	cd_2_group_1013
PDT000049070.2	PDS000030237.1231	SAMN03295015	clinical	cd_8_group_1226	cd_4_group_1154	cd_2_group_2316
PDT000129618.2	PDS000030237.1231	SAMN04925744	clinical	cd_8_group_1226	cd_4_group_1154	cd_2_group_2316
PDT000236360.2	PDS000028780.6	SAMN07469532	environmental/other	cd_8_group_12260	cd_4_group_11914	cd_2_group_10769
PDT000236365.2	PDS000028780.6	SAMN07469533	environmental/other	cd_8_group_12260	cd_4_group_11914	cd_2_group_10769
PDT000434399.1	PDS000028780.6	SAMN10726024	environmental/other	cd_8_group_12260	cd_4_group_11914	cd_2_group_10769
PDT000434409.1	PDS000028780.6	SAMN10725946	environmental/other	cd_8_group_12260	cd_4_group_11914	cd_2_group_10769
PDT000434413.1	PDS000028780.6	SAMN10726295	environmental/other	cd_8_group_12260	cd_4_group_11914	cd_2_group_10769
PDT000434415.1	PDS000028780.6	SAMN10726763	environmental/other	cd_8_group_12260	cd_4_group_11914	cd_2_group_10769
PDT000434626.1	PDS000028780.6	SAMN10728276	environmental/other	cd_8_group_12260	cd_4_group_11914	cd_2_group_10769
PDT000467863.1	PDS000028780.6	SAMN10975463	environmental/other	cd_8_group_12260	cd_4_group_11914	cd_2_group_10769
PDT000467877.1	PDS000028780.6	SAMN10975440	environmental/other	cd_8_group_12260	cd_4_group_11914	cd_2_group_10769
PDT000473256.1	PDS000028780.6	SAMN11050112	environmental/other	cd_8_group_12260	cd_4_group_11914	cd_2_group_10769
PDT000480866.1	PDS000028780.6	SAMN11191543	environmental/other	cd_8_group_12260	cd_4_group_11914	cd_2_group_10769
PDT000484113.1	PDS000028780.6	SAMN11288841	environmental/other	cd_8_group_12260	cd_4_group_11914	cd_2_group_10769
PDT000236373.2	PDS000028774.1	SAMN07488096	environmental/other	cd_8_group_12261	cd_4_group_11915	-
PDT000253527.2	PDS000028774.1	SAMN07719441	environmental/other	cd_8_group_12261	cd_4_group_11915	-
PDT000236432.2	PDS000004395.492	SAMN07539747	clinical	cd_8_group_12262	cd_4_group_11918	cd_2_group_10772
PDT000257027.2	PDS000004395.492	SAMN07782720	clinical	cd_8_group_12262	cd_4_group_11918	cd_2_group_10772
PDT000920156.1	PDS000004395.492	SAMN17129160	clinical	cd_8_group_12262	cd_4_group_11918	cd_2_group_10772
PDT000236438.2	PDS000028675.1	SAMN07537075	clinical	cd_8_group_12263	cd_4_group_11919	cd_2_group_10773
PDT000237963.2	PDS000028675.1	SAMN07559267	clinical	cd_8_group_12263	cd_4_group_11919	cd_2_group_10773
PDT000236441.2	PDS000028576.4	SAMN07532625	clinical	cd_8_group_12264	cd_4_group_11920	cd_2_group_10774
PDT000236489.2	PDS000028576.4	SAMN07532629	clinical	cd_8_group_12264	cd_4_group_11920	cd_2_group_10774
PDT000241622.2	PDS000028576.4	SAMN07638822	clinical	cd_8_group_12264	cd_4_group_11920	cd_2_group_10774
PDT000236443.2	PDS000026617.518	SAMN07537051	clinical	cd_8_group_12265	-	-
PDT000239466.2	PDS000026617.518	SAMN07461142	clinical	cd_8_group_12265	cd_4_group_12068	-
PDT000783697.1	PDS000026617.518	SAMN15458471	clinical	cd_8_group_12265	cd_4_group_12068	cd_2_group_30473
PDT001374186.1	PDS000026617.518	SAMN30051581	clinical	cd_8_group_12265	cd_4_group_12068	cd_2_group_30473
PDT000236446.2	PDS000013762.86	SAMN07346400	clinical	cd_8_group_12266	cd_4_group_11921	-
PDT000330283.1	PDS000013762.86	SAMN09430629	clinical	cd_8_group_12266	cd_4_group_11921	-
PDT000628399.1	PDS000028037.326	SAMN13288205	clinical	cd_8_group_12267	-	-
PDT000771824.1	PDS000028037.326	SAMN15376349	environmental/other	cd_8_group_12267	-	-
PDT000862092.1	PDS000028037.326	SAMN16467159	clinical	cd_8_group_12267	-	-
PDT001917590.1	PDS000028037.326	SAMN37692572	environmental/other	cd_8_group_12267	-	-
PDT000236462.2	PDS000028037.326	SAMN07545935	clinical	cd_8_group_12267	cd_4_group_11925	-
PDT001101783.1	PDS000028037.326	SAMN20521009	clinical	cd_8_group_12267	cd_4_group_11925	cd_2_group_38097
PDT001132037.1	PDS000028037.326	SAMN21435259	environmental/other	cd_8_group_12267	cd_4_group_11925	cd_2_group_38097
PDT001415810.1	PDS000028037.326	SAMN30823859	clinical	cd_8_group_12267	cd_4_group_48360	cd_2_group_46637
PDT001455737.1	PDS000028037.326	SAMN31340933	clinical	cd_8_group_12267	cd_4_group_48360	cd_2_group_46637
PDT001496716.1	PDS000028037.326	SAMN31854918	environmental/other	cd_8_group_12267	cd_4_group_48360	cd_2_group_46637
PDT001544242.1	PDS000028037.326	SAMN32378053	environmental/other	cd_8_group_12267	cd_4_group_48360	cd_2_group_46637
PDT001792401.1	PDS000028037.326	SAMN36021273	clinical	cd_8_group_12267	cd_4_group_48360	cd_2_group_46637
PDT001823896.1	PDS000028037.326	SAMN36673814	clinical	cd_8_group_12267	cd_4_group_48360	cd_2_group_46637
PDT001913031.1	PDS000028037.326	SAMN37664312	clinical	cd_8_group_12267	cd_4_group_48360	cd_2_group_46637
PDT000236470.2	PDS000032438.397	SAMN07545927	clinical	cd_8_group_12268	-	-
PDT000602979.1	PDS000032438.397	SAMN12995488	environmental/other	cd_8_group_12268	-	-
PDT000236472.2	PDS000002778.79	SAMN07545938	clinical	cd_8_group_12269	-	-
PDT000882107.1	PDS000002778.79	SAMN16690074	clinical	cd_8_group_12269	-	-
PDT001173676.1	PDS000002778.79	SAMN23070989	clinical	cd_8_group_12269	-	-
PDT000030227.3	PDS000030237.1231	SAMN01886713	clinical	cd_8_group_1227	-	-
PDT000065725.2	PDS000030237.1231	SAMN03700769	clinical	cd_8_group_1227	cd_4_group_4373	cd_2_group_3883
PDT000279404.2	PDS000030237.1231	SAMN08379410	clinical	cd_8_group_1227	cd_4_group_4373	cd_2_group_3883
PDT000192833.2	PDS000030237.1231	SAMN06564440	environmental/other	cd_8_group_1227	cd_4_group_4373	cd_2_group_8445
PDT000240214.2	PDS000030237.1231	SAMN07604601	clinical	cd_8_group_1227	cd_4_group_4373	cd_2_group_8445
PDT000299805.2	PDS000030237.1231	SAMN08799710	clinical	cd_8_group_1227	cd_4_group_4373	cd_2_group_8445
PDT000333077.1	PDS000030237.1231	SAMN09444248	environmental/other	cd_8_group_1227	cd_4_group_4373	cd_2_group_8445
PDT000287268.2	PDS000030021.1	SAMN08536339	clinical	cd_8_group_12270	cd_4_group_11926	-
PDT000236476.2	PDS000030021.1	SAMN07545936	clinical	cd_8_group_12270	cd_4_group_11926	cd_2_group_10776
PDT000240101.2	PDS000030021.1	SAMN07605237	clinical	cd_8_group_12270	cd_4_group_11926	cd_2_group_10776
PDT000248123.2	PDS000030021.1	SAMN07716629	clinical	cd_8_group_12270	cd_4_group_11926	cd_2_group_10776
PDT000248155.2	PDS000030021.1	SAMN07716635	clinical	cd_8_group_12270	cd_4_group_11926	cd_2_group_10776
PDT000248173.2	PDS000030021.1	SAMN07716642	clinical	cd_8_group_12270	cd_4_group_11926	cd_2_group_10776
PDT000260127.2	PDS000030021.1	SAMN07843262	clinical	cd_8_group_12270	cd_4_group_11926	cd_2_group_10776
PDT000273173.2	PDS000030021.1	SAMN08178201	clinical	cd_8_group_12270	cd_4_group_11926	cd_2_group_10776
PDT000273185.2	PDS000030021.1	SAMN08178202	clinical	cd_8_group_12270	cd_4_group_11926	cd_2_group_10776
PDT000273190.2	PDS000030021.1	SAMN08178193	clinical	cd_8_group_12270	cd_4_group_11926	cd_2_group_10776
PDT000284838.2	PDS000030021.1	SAMN08451893	clinical	cd_8_group_12270	cd_4_group_11926	cd_2_group_10776
PDT000285599.2	PDS000030021.1	SAMN08481492	clinical	cd_8_group_12270	cd_4_group_11926	cd_2_group_10776
PDT000236488.2	PDS000028661.1	SAMN07537045	clinical	cd_8_group_12271	cd_4_group_11928	cd_2_group_10778
PDT000237448.2	PDS000028661.1	SAMN07554668	clinical	cd_8_group_12271	cd_4_group_11928	cd_2_group_10778
PDT000236491.2	PDS000028674.3	SAMN07537078	clinical	cd_8_group_12272	cd_4_group_11929	-
PDT000532140.1	PDS000028674.3	SAMN12108888	clinical	cd_8_group_12272	cd_4_group_11929	-
PDT001322172.1	PDS000001865.702	SAMN28838881	clinical	cd_8_group_12273	-	-
PDT000390275.1	PDS000001865.702	SAMN10230824	clinical	cd_8_group_12273	cd_4_group_11931	-
PDT000499544.1	PDS000001865.702	SAMN11605543	clinical	cd_8_group_12273	cd_4_group_11931	-
PDT001126624.1	PDS000001865.702	SAMN21381208	clinical	cd_8_group_12273	cd_4_group_11931	-
PDT001866389.1	PDS000001865.702	SAMN37162193	clinical	cd_8_group_12273	cd_4_group_11931	-
PDT000236500.2	PDS000001865.702	SAMN07537056	clinical	cd_8_group_12273	cd_4_group_11931	cd_2_group_10780
PDT000244215.2	PDS000001865.702	SAMN07689078	clinical	cd_8_group_12273	cd_4_group_11931	cd_2_group_10780
PDT000236507.2	PDS000028669.2	SAMN07550361	clinical	cd_8_group_12274	cd_4_group_11933	cd_2_group_10782
PDT000381497.1	PDS000028669.2	SAMN10093800	clinical	cd_8_group_12274	cd_4_group_11933	cd_2_group_10782
PDT000499893.1	PDS000026660.16	SAMN11625687	environmental/other	cd_8_group_12275	-	-
PDT000602032.1	PDS000026660.16	SAMN12925430	environmental/other	cd_8_group_12275	-	-
PDT001130529.1	PDS000026660.16	SAMN21434853	environmental/other	cd_8_group_12275	-	-
PDT001300134.1	PDS000026660.16	SAMN28103864	environmental/other	cd_8_group_12275	-	-
PDT000236509.2	PDS000026660.16	SAMN07549111	clinical	cd_8_group_12275	cd_4_group_11934	-
PDT000241306.2	PDS000026660.16	SAMN07625519	clinical	cd_8_group_12275	cd_4_group_11934	-
PDT000594501.1	PDS000026660.16	SAMN12851044	environmental/other	cd_8_group_12275	cd_4_group_27027	-
PDT001188604.1	PDS000026660.16	SAMN23567552	clinical	cd_8_group_12275	cd_4_group_27027	-
PDT000236536.2	PDS000028314.262	SAMN07557051	clinical	cd_8_group_12276	cd_4_group_11936	cd_2_group_10786
PDT000334086.1	PDS000028314.262	SAMN09468938	clinical	cd_8_group_12276	cd_4_group_11936	cd_2_group_10786
PDT000472686.1	PDS000028314.262	SAMN11043699	clinical	cd_8_group_12276	cd_4_group_11936	cd_2_group_10786
PDT000472778.1	PDS000028314.262	SAMN11046456	clinical	cd_8_group_12276	cd_4_group_11936	cd_2_group_10786
PDT000642910.1	PDS000028314.262	SAMN13521351	clinical	cd_8_group_12276	cd_4_group_11936	cd_2_group_10786
PDT000645871.1	PDS000028314.262	SAMN13567895	clinical	cd_8_group_12276	cd_4_group_11936	cd_2_group_10786
PDT000654012.1	PDS000028314.262	SAMN13717654	clinical	cd_8_group_12276	cd_4_group_11936	cd_2_group_10786
PDT000654115.1	PDS000028314.262	SAMN13717880	clinical	cd_8_group_12276	cd_4_group_11936	cd_2_group_10786
PDT000659174.1	PDS000028314.262	SAMN13825812	clinical	cd_8_group_12276	cd_4_group_11936	cd_2_group_10786
PDT000325834.1	PDS000027748.192	SAMN09386268	clinical	cd_8_group_12277	-	-
PDT001294931.7	PDS000027748.192	SAMEA1903931	NULL	cd_8_group_12277	-	-
PDT000236542.2	PDS000027748.192	SAMN07557062	clinical	cd_8_group_12277	cd_4_group_11937	cd_2_group_10788
PDT000328777.1	PDS000027748.192	SAMN09403928	clinical	cd_8_group_12277	cd_4_group_11937	cd_2_group_10788
PDT000335937.1	PDS000027748.192	SAMN09476498	clinical	cd_8_group_12277	cd_4_group_11937	cd_2_group_10788
PDT000236555.2	PDS000028314.262	SAMN07557066	clinical	cd_8_group_12278	cd_4_group_11939	cd_2_group_10790
PDT000676777.1	PDS000028314.262	SAMEA3718709	NULL	cd_8_group_12278	cd_4_group_11939	cd_2_group_10790
PDT000898255.1	PDS000028314.262	SAMN16710225	clinical	cd_8_group_12278	cd_4_group_11939	cd_2_group_10790
PDT001307641.1	PDS000028314.262	SAMEA3855993	NULL	cd_8_group_12278	cd_4_group_11939	cd_2_group_10790
PDT001480991.1	PDS000028314.262	SAMD00078744	NULL	cd_8_group_12278	cd_4_group_11939	cd_2_group_10790
PDT000236558.2	PDS000020274.6	SAMN07557072	clinical	cd_8_group_12279	cd_4_group_11941	cd_2_group_10792
PDT000316737.1	PDS000020274.6	SAMN09225739	clinical	cd_8_group_12279	cd_4_group_11941	cd_2_group_10792
PDT000328863.1	PDS000020274.6	SAMN09404261	clinical	cd_8_group_12279	cd_4_group_11941	cd_2_group_10792
PDT000351710.1	PDS000020274.6	SAMN09690847	clinical	cd_8_group_12279	cd_4_group_11941	cd_2_group_10792
PDT000473574.1	PDS000020274.6	SAMN11052298	clinical	cd_8_group_12279	cd_4_group_11941	cd_2_group_10792
PDT000660830.1	PDS000020274.6	SAMN13840635	clinical	cd_8_group_12279	cd_4_group_11941	cd_2_group_10792
PDT000052652.2	PDS000030237.1231	SAMN03418406	environmental/other	cd_8_group_1228	-	-
PDT000277585.2	PDS000030237.1231	SAMN08326689	clinical	cd_8_group_1228	-	-
PDT000767109.1	PDS000030237.1231	SAMN15249264	clinical	cd_8_group_1228	-	-
PDT000880433.1	PDS000030237.1231	SAMN16676871	clinical	cd_8_group_1228	-	-
PDT000030234.3	PDS000030237.1231	SAMN01886720	clinical	cd_8_group_1228	cd_4_group_1157	-
PDT000049526.2	PDS000030237.1231	SAMN03275363	environmental/other	cd_8_group_1228	cd_4_group_1157	-
PDT000100060.1	PDS000030237.1231	SAMN02911950	clinical	cd_8_group_1228	cd_4_group_1157	-
PDT000112609.2	PDS000030237.1231	SAMN04535179	clinical	cd_8_group_1228	cd_4_group_1157	-
PDT000200644.2	PDS000030237.1231	SAMN06676429	clinical	cd_8_group_1228	cd_4_group_1157	-
PDT000219828.2	PDS000030237.1231	SAMN07260980	clinical	cd_8_group_1228	cd_4_group_1157	-
PDT000121136.2	PDS000030237.1231	SAMN04576598	environmental/other	cd_8_group_1228	cd_4_group_1157	cd_2_group_5444
PDT000121137.2	PDS000030237.1231	SAMN04576599	environmental/other	cd_8_group_1228	cd_4_group_1157	cd_2_group_5444
PDT000064940.2	PDS000030237.1231	SAMN03656174	clinical	cd_8_group_1228	cd_4_group_4326	cd_2_group_3841
PDT000108082.2	PDS000030237.1231	SAMN04247066	clinical	cd_8_group_1228	cd_4_group_4326	cd_2_group_3841
PDT000108084.2	PDS000030237.1231	SAMN04247068	clinical	cd_8_group_1228	cd_4_group_4326	cd_2_group_3841
PDT000219788.2	PDS000030237.1231	SAMN07260927	clinical	cd_8_group_1228	cd_4_group_4326	cd_2_group_3841
PDT000066842.2	PDS000030237.1231	SAMN03763909	clinical	cd_8_group_1228	cd_4_group_4398	cd_2_group_3910
PDT000232727.2	PDS000030237.1231	SAMN07497996	clinical	cd_8_group_1228	cd_4_group_4398	cd_2_group_3910
PDT001264325.1	PDS000030237.1231	SAMN26642987	environmental/other	cd_8_group_1228	cd_4_group_44507	cd_2_group_42456
PDT001268327.1	PDS000030237.1231	SAMN26732439	environmental/other	cd_8_group_1228	cd_4_group_44507	cd_2_group_42456
PDT001356971.1	PDS000030237.1231	SAMN29634946	clinical	cd_8_group_1228	cd_4_group_44507	cd_2_group_42456
PDT001377608.1	PDS000030237.1231	SAMN30102833	clinical	cd_8_group_1228	cd_4_group_44507	cd_2_group_42456
PDT000236571.2	PDS000002867.1007	SAMN07557093	clinical	cd_8_group_12280	-	-
PDT000595071.1	PDS000002867.1007	SAMN12840103	clinical	cd_8_group_12280	-	-
PDT000236572.2	PDS000002867.1007	SAMN07557086	clinical	cd_8_group_12281	cd_4_group_11942	cd_2_group_10793
PDT000314590.2	PDS000002867.1007	SAMN09209785	clinical	cd_8_group_12281	cd_4_group_11942	cd_2_group_10793
PDT000236573.2	PDS000117429.124	SAMN07563006	environmental/other	cd_8_group_12282	-	-
PDT000240090.2	PDS000117429.124	SAMN07633165	environmental/other	cd_8_group_12282	-	-
PDT000360135.1	PDS000155583.1	SAMN09784444	environmental/other	cd_8_group_12283	-	-
PDT000498799.2	PDS000155583.1	SAMN11580998	environmental/other	cd_8_group_12283	-	-
PDT000728675.1	PDS000155583.1	SAMN14755021	environmental/other	cd_8_group_12283	-	-
PDT000236581.2	PDS000155583.1	SAMN07563015	environmental/other	cd_8_group_12283	cd_4_group_11943	-
PDT000284882.2	PDS000155583.1	SAMN08458123	environmental/other	cd_8_group_12283	cd_4_group_11943	-
PDT000296263.2	PDS000155583.1	SAMN08767370	environmental/other	cd_8_group_12283	cd_4_group_11943	-
PDT000399571.1	PDS000155583.1	SAMN10346693	environmental/other	cd_8_group_12283	cd_4_group_11943	-
PDT000483406.2	PDS000155583.1	SAMN11267714	environmental/other	cd_8_group_12283	cd_4_group_11943	-
PDT000236586.2	PDS000002218.771	SAMN07563010	environmental/other	cd_8_group_12284	-	-
PDT000265571.2	PDS000002218.771	SAMN07981526	clinical	cd_8_group_12284	-	-
PDT000236944.2	PDS000032601.64	SAMN07563047	environmental/other	cd_8_group_12285	-	-
PDT001964853.1	PDS000032601.64	SAMN38061758	environmental/other	cd_8_group_12285	-	-
PDT000240040.2	PDS000032601.64	SAMN07629638	environmental/other	cd_8_group_12285	cd_4_group_12111	cd_2_group_10955
PDT000246498.2	PDS000032601.64	SAMN07721918	environmental/other	cd_8_group_12285	cd_4_group_12111	cd_2_group_10955
PDT000236948.2	PDS000032726.1	SAMN07563068	environmental/other	cd_8_group_12286	-	-
PDT000236980.2	PDS000032726.1	SAMN07563065	environmental/other	cd_8_group_12286	-	-
PDT000236949.2	PDS000030422.1	SAMN07563044	environmental/other	cd_8_group_12287	-	-
PDT000281182.2	PDS000030422.1	SAMN08383748	environmental/other	cd_8_group_12287	cd_4_group_14447	cd_2_group_13013
PDT000287511.2	PDS000030422.1	SAMN08554072	environmental/other	cd_8_group_12287	cd_4_group_14447	cd_2_group_13013
PDT000352102.1	PDS000002218.771	SAMN09693196	environmental/other	cd_8_group_12288	-	-
PDT000424684.1	PDS000002218.771	SAMN10656553	environmental/other	cd_8_group_12288	-	-
PDT000518194.1	PDS000002218.771	SAMN11962639	environmental/other	cd_8_group_12288	-	-
PDT000548894.1	PDS000002218.771	SAMN12358346	environmental/other	cd_8_group_12288	-	-
PDT000671583.1	PDS000002218.771	SAMN13930230	environmental/other	cd_8_group_12288	-	-
PDT000732096.1	PDS000002218.771	SAMN14844632	environmental/other	cd_8_group_12288	-	-
PDT000801973.1	PDS000002218.771	SAMN15728634	environmental/other	cd_8_group_12288	-	-
PDT001040211.1	PDS000002218.771	SAMN19232349	environmental/other	cd_8_group_12288	-	-
PDT001042915.1	PDS000002218.771	SAMN19272664	environmental/other	cd_8_group_12288	-	-
PDT001268234.1	PDS000002218.771	SAMN26725506	environmental/other	cd_8_group_12288	-	-
PDT001357953.1	PDS000002218.771	SAMN29657672	environmental/other	cd_8_group_12288	-	-
PDT001408390.1	PDS000002218.771	SAMN30651311	environmental/other	cd_8_group_12288	-	-
PDT001909808.1	PDS000002218.771	SAMN37609107	environmental/other	cd_8_group_12288	-	-
PDT000269815.2	PDS000002218.771	SAMN08141469	environmental/other	cd_8_group_12288	cd_4_group_11944	-
PDT000430589.2	PDS000002218.771	SAMN10693241	environmental/other	cd_8_group_12288	cd_4_group_11944	-
PDT000639663.1	PDS000002218.771	SAMN13474566	environmental/other	cd_8_group_12288	cd_4_group_11944	-
PDT000236963.2	PDS000002218.771	SAMN07563060	environmental/other	cd_8_group_12288	cd_4_group_11944	cd_2_group_10794
PDT000254415.2	PDS000002218.771	SAMN07819003	environmental/other	cd_8_group_12288	cd_4_group_11944	cd_2_group_10794
PDT000351293.1	PDS000002218.771	SAMN09689117	environmental/other	cd_8_group_12288	cd_4_group_14521	-
PDT000282598.2	PDS000002218.771	SAMN08432334	environmental/other	cd_8_group_12288	cd_4_group_14521	cd_2_group_13071
PDT000350395.1	PDS000002218.771	SAMN09666273	environmental/other	cd_8_group_12288	cd_4_group_14521	cd_2_group_13071
PDT000431818.1	PDS000002218.771	SAMN10700154	environmental/other	cd_8_group_12288	cd_4_group_14521	cd_2_group_13071
PDT000476515.1	PDS000002218.771	SAMN11098969	environmental/other	cd_8_group_12288	cd_4_group_14521	cd_2_group_13071
PDT000659621.1	PDS000002218.771	SAMN13828628	environmental/other	cd_8_group_12288	cd_4_group_26378	-
PDT000576880.1	PDS000002218.771	SAMN12659465	environmental/other	cd_8_group_12288	cd_4_group_26378	cd_2_group_24547
PDT000863176.1	PDS000002218.771	SAMN16450786	environmental/other	cd_8_group_12288	cd_4_group_26378	cd_2_group_24547
PDT000946166.1	PDS000002218.771	SAMN17730267	environmental/other	cd_8_group_12288	cd_4_group_27373	-
PDT000602606.1	PDS000002218.771	SAMN12993626	environmental/other	cd_8_group_12288	cd_4_group_27373	cd_2_group_25508
PDT000687553.1	PDS000002218.771	SAMN14126576	environmental/other	cd_8_group_12288	cd_4_group_27373	cd_2_group_25508
PDT000683157.1	PDS000002218.771	SAMN14096960	environmental/other	cd_8_group_12288	cd_4_group_30147	cd_2_group_28128
PDT000707903.1	PDS000002218.771	SAMN14341258	environmental/other	cd_8_group_12288	cd_4_group_30147	cd_2_group_28128
PDT000691440.1	PDS000002218.771	SAMN14233108	environmental/other	cd_8_group_12288	cd_4_group_30515	-
PDT000737485.1	PDS000002218.771	SAMN14939585	environmental/other	cd_8_group_12288	cd_4_group_30515	cd_2_group_29406
PDT001040166.1	PDS000002218.771	SAMN19231542	clinical	cd_8_group_12288	cd_4_group_30515	cd_2_group_29406
PDT001974961.1	PDS000002218.771	SAMN38156188	environmental/other	cd_8_group_12288	cd_4_group_30515	cd_2_group_29406
PDT000902985.1	PDS000002218.771	SAMN16989322	environmental/other	cd_8_group_12288	cd_4_group_35648	-
PDT000943166.1	PDS000002218.771	SAMN17616266	environmental/other	cd_8_group_12288	cd_4_group_35648	-
PDT001276992.1	PDS000002218.771	SAMN27062117	environmental/other	cd_8_group_12288	cd_4_group_35648	-
PDT001302976.1	PDS000002218.771	SAMN28162714	environmental/other	cd_8_group_12288	cd_4_group_35648	-
PDT001591733.1	PDS000002218.771	SAMN32923166	environmental/other	cd_8_group_12288	cd_4_group_35648	-
PDT001609619.1	PDS000002218.771	SAMN33193359	environmental/other	cd_8_group_12288	cd_4_group_35648	-
PDT001464700.1	PDS000002218.771	SAMN31428058	environmental/other	cd_8_group_12288	cd_4_group_49174	-
PDT001881278.1	PDS000002218.771	SAMN37350308	environmental/other	cd_8_group_12288	cd_4_group_49174	-
PDT000236974.2	PDS000027859.11	SAMN07563029	environmental/other	cd_8_group_12289	-	-
PDT000385734.1	PDS000027859.11	SAMN10133047	environmental/other	cd_8_group_12289	-	-
PDT000182309.2	PDS000083226.552	SAMN06278299	clinical	cd_8_group_1229	-	-
PDT000248167.2	PDS000083226.552	SAMN07722487	clinical	cd_8_group_1229	-	-
PDT000305653.2	PDS000083226.552	SAMN08922715	clinical	cd_8_group_1229	-	-
PDT000323479.1	PDS000083226.552	SAMN09305718	clinical	cd_8_group_1229	-	-
PDT000353836.1	PDS000083226.552	SAMN09722770	clinical	cd_8_group_1229	-	-
PDT000353874.1	PDS000083226.552	SAMN09722460	clinical	cd_8_group_1229	-	-
PDT000457239.1	PDS000083226.552	SAMN10851832	clinical	cd_8_group_1229	-	-
PDT000588974.1	PDS000083226.552	SAMN12786865	clinical	cd_8_group_1229	-	-
PDT000604430.1	PDS000083226.552	SAMN13012782	clinical	cd_8_group_1229	-	-
PDT000622642.1	PDS000083226.552	SAMN12993779	clinical	cd_8_group_1229	-	-
PDT000651828.1	PDS000083226.552	SAMN13703070	clinical	cd_8_group_1229	-	-
PDT000716746.1	PDS000083226.552	SAMN14485874	clinical	cd_8_group_1229	-	-
PDT000970851.1	PDS000083226.552	SAMN17949840	clinical	cd_8_group_1229	-	-
PDT000976804.1	PDS000083226.552	SAMN18106629	clinical	cd_8_group_1229	-	-
PDT000984523.1	PDS000083226.552	SAMN18148504	clinical	cd_8_group_1229	-	-
PDT000991737.1	PDS000083226.552	SAMN18492408	clinical	cd_8_group_1229	-	-
PDT001158383.1	PDS000083226.552	SAMEA6145249	NULL	cd_8_group_1229	-	-
PDT000223239.2	PDS000083226.552	SAMN07311759	clinical	cd_8_group_1229	cd_4_group_11137	-
PDT000655582.1	PDS000083226.552	SAMN13741209	clinical	cd_8_group_1229	cd_4_group_11137	-
PDT000030240.2	PDS000083226.552	SAMN01888407	clinical	cd_8_group_1229	cd_4_group_1158	-
PDT000056800.2	PDS000083226.552	SAMN03477312	clinical	cd_8_group_1229	cd_4_group_1158	-
PDT000057805.2	PDS000083226.552	SAMN03478881	clinical	cd_8_group_1229	cd_4_group_1158	-
PDT000057849.2	PDS000083226.552	SAMN03478925	clinical	cd_8_group_1229	cd_4_group_1158	-
PDT000058675.2	PDS000083226.552	SAMN03479200	clinical	cd_8_group_1229	cd_4_group_1158	-
PDT000099018.2	PDS000083226.552	SAMN04363088	clinical	cd_8_group_1229	cd_4_group_1158	-
PDT000258091.2	PDS000083226.552	SAMN07822927	clinical	cd_8_group_1229	cd_4_group_1158	-
PDT000268016.2	PDS000083226.552	SAMN08104707	clinical	cd_8_group_1229	cd_4_group_1158	-
PDT000308343.2	PDS000083226.552	SAMN08970429	clinical	cd_8_group_1229	cd_4_group_1158	-
PDT000312501.2	PDS000083226.552	SAMN09092897	clinical	cd_8_group_1229	cd_4_group_1158	-
PDT000334093.1	PDS000083226.552	SAMN09468814	clinical	cd_8_group_1229	cd_4_group_1158	-
PDT000339597.1	PDS000083226.552	SAMN09522034	clinical	cd_8_group_1229	cd_4_group_1158	-
PDT000386066.1	PDS000083226.552	SAMN10139126	clinical	cd_8_group_1229	cd_4_group_1158	-
PDT000489443.1	PDS000083226.552	SAMN11403836	clinical	cd_8_group_1229	cd_4_group_1158	-
PDT000610041.1	PDS000083226.552	SAMN13047640	clinical	cd_8_group_1229	cd_4_group_1158	-
PDT000710213.1	PDS000083226.552	SAMN14391817	clinical	cd_8_group_1229	cd_4_group_1158	-
PDT000820458.1	PDS000083226.552	SAMN15900682	clinical	cd_8_group_1229	cd_4_group_1158	-
PDT000989309.1	PDS000083226.552	SAMN18287217	clinical	cd_8_group_1229	cd_4_group_1158	-
PDT001785736.1	PDS000083226.552	SAMN35801429	clinical	cd_8_group_1229	cd_4_group_1158	-
PDT000030253.2	PDS000083226.552	SAMN01888420	clinical	cd_8_group_1229	cd_4_group_1158	cd_2_group_1018
PDT000030256.2	PDS000083226.552	SAMN01888423	clinical	cd_8_group_1229	cd_4_group_1158	cd_2_group_1018
PDT000284986.2	PDS000083226.552	SAMN08469427	clinical	cd_8_group_1229	cd_4_group_1158	cd_2_group_13180
PDT000296611.2	PDS000083226.552	SAMN08773173	clinical	cd_8_group_1229	cd_4_group_1158	cd_2_group_13180
PDT000299967.2	PDS000083226.552	SAMN08800023	clinical	cd_8_group_1229	cd_4_group_1158	cd_2_group_13180
PDT000305288.2	PDS000083226.552	SAMN08916392	clinical	cd_8_group_1229	cd_4_group_1158	cd_2_group_13180
PDT000306602.2	PDS000083226.552	SAMN08939306	clinical	cd_8_group_1229	cd_4_group_1158	cd_2_group_13180
PDT000307077.2	PDS000083226.552	SAMN08947969	clinical	cd_8_group_1229	cd_4_group_1158	cd_2_group_13180
PDT000319563.1	PDS000083226.552	SAMN09260981	clinical	cd_8_group_1229	cd_4_group_1158	cd_2_group_13180
PDT000328566.1	PDS000083226.552	SAMN09399748	clinical	cd_8_group_1229	cd_4_group_1158	cd_2_group_13180
PDT000329138.1	PDS000083226.552	SAMN09405240	clinical	cd_8_group_1229	cd_4_group_1158	cd_2_group_13180
PDT000330238.1	PDS000083226.552	SAMN09430519	clinical	cd_8_group_1229	cd_4_group_1158	cd_2_group_13180
PDT000339403.1	PDS000083226.552	SAMN09521697	clinical	cd_8_group_1229	cd_4_group_1158	cd_2_group_13180
PDT000347102.1	PDS000083226.552	SAMN09650489	clinical	cd_8_group_1229	cd_4_group_1158	cd_2_group_13180
PDT000347161.1	PDS000083226.552	SAMN09650595	clinical	cd_8_group_1229	cd_4_group_1158	cd_2_group_13180
PDT000351175.1	PDS000083226.552	SAMN09683755	clinical	cd_8_group_1229	cd_4_group_1158	cd_2_group_13180
PDT000370937.1	PDS000083226.552	SAMN09941142	clinical	cd_8_group_1229	cd_4_group_1158	cd_2_group_13180
PDT000382924.1	PDS000083226.552	SAMN10103319	clinical	cd_8_group_1229	cd_4_group_1158	cd_2_group_13180
PDT000392725.1	PDS000083226.552	SAMN10257957	clinical	cd_8_group_1229	cd_4_group_1158	cd_2_group_13180
PDT000456988.1	PDS000083226.552	SAMN10848656	clinical	cd_8_group_1229	cd_4_group_1158	cd_2_group_13180
PDT000457572.1	PDS000083226.552	SAMN10854770	clinical	cd_8_group_1229	cd_4_group_1158	cd_2_group_13180
PDT000458224.1	PDS000083226.552	SAMN10867339	clinical	cd_8_group_1229	cd_4_group_1158	cd_2_group_13180
PDT000487849.1	PDS000083226.552	SAMN11360348	clinical	cd_8_group_1229	cd_4_group_1158	cd_2_group_13180
PDT000490516.1	PDS000083226.552	SAMN11419825	clinical	cd_8_group_1229	cd_4_group_1158	cd_2_group_13180
PDT000494531.1	PDS000083226.552	SAMN11478103	clinical	cd_8_group_1229	cd_4_group_1158	cd_2_group_13180
PDT000522162.1	PDS000083226.552	SAMN12039903	clinical	cd_8_group_1229	cd_4_group_1158	cd_2_group_13180
PDT000556038.1	PDS000083226.552	SAMN12503401	clinical	cd_8_group_1229	cd_4_group_1158	cd_2_group_13180
PDT000575081.1	PDS000083226.552	SAMN12647407	clinical	cd_8_group_1229	cd_4_group_1158	cd_2_group_13180
PDT000587815.1	PDS000083226.552	SAMN12774003	clinical	cd_8_group_1229	cd_4_group_1158	cd_2_group_13180
PDT000706363.1	PDS000083226.552	SAMN14317162	clinical	cd_8_group_1229	cd_4_group_1158	cd_2_group_13180
PDT000708069.1	PDS000083226.552	SAMN14343693	clinical	cd_8_group_1229	cd_4_group_1158	cd_2_group_13180
PDT000710185.1	PDS000083226.552	SAMN14391282	clinical	cd_8_group_1229	cd_4_group_1158	cd_2_group_13180
PDT000713201.1	PDS000083226.552	SAMN14446615	clinical	cd_8_group_1229	cd_4_group_1158	cd_2_group_13180
PDT000717125.1	PDS000083226.552	SAMN14486498	clinical	cd_8_group_1229	cd_4_group_1158	cd_2_group_13180
PDT000717226.1	PDS000083226.552	SAMN14487829	clinical	cd_8_group_1229	cd_4_group_1158	cd_2_group_13180
PDT000718779.1	PDS000083226.552	SAMN14541414	clinical	cd_8_group_1229	cd_4_group_1158	cd_2_group_13180
PDT000720354.1	PDS000083226.552	SAMN14546253	clinical	cd_8_group_1229	cd_4_group_1158	cd_2_group_13180
PDT000724182.1	PDS000083226.552	SAMN14609623	clinical	cd_8_group_1229	cd_4_group_1158	cd_2_group_13180
PDT000724271.1	PDS000083226.552	SAMN14616328	clinical	cd_8_group_1229	cd_4_group_1158	cd_2_group_13180
PDT000928909.1	PDS000083226.552	SAMN17079001	clinical	cd_8_group_1229	cd_4_group_1158	cd_2_group_13180
PDT000970432.1	PDS000083226.552	SAMN17937301	clinical	cd_8_group_1229	cd_4_group_1158	cd_2_group_13180
PDT000991521.1	PDS000083226.552	SAMN18314738	clinical	cd_8_group_1229	cd_4_group_1158	cd_2_group_13180
PDT000991527.1	PDS000083226.552	SAMN18314711	clinical	cd_8_group_1229	cd_4_group_1158	cd_2_group_13180
PDT000992824.1	PDS000083226.552	SAMN18314799	clinical	cd_8_group_1229	cd_4_group_1158	cd_2_group_13180
PDT000992841.1	PDS000083226.552	SAMN18350880	clinical	cd_8_group_1229	cd_4_group_1158	cd_2_group_13180
PDT001002591.1	PDS000083226.552	SAMN18365515	clinical	cd_8_group_1229	cd_4_group_1158	cd_2_group_13180
PDT001002693.1	PDS000083226.552	SAMN18365561	clinical	cd_8_group_1229	cd_4_group_1158	cd_2_group_13180
PDT001002933.1	PDS000083226.552	SAMN18673169	clinical	cd_8_group_1229	cd_4_group_1158	cd_2_group_13180
PDT001004537.1	PDS000083226.552	SAMN18673246	clinical	cd_8_group_1229	cd_4_group_1158	cd_2_group_13180
PDT001004613.1	PDS000083226.552	SAMN18675164	clinical	cd_8_group_1229	cd_4_group_1158	cd_2_group_13180
PDT001004706.1	PDS000083226.552	SAMN18675205	clinical	cd_8_group_1229	cd_4_group_1158	cd_2_group_13180
PDT001082055.1	PDS000083226.552	SAMN18673200	clinical	cd_8_group_1229	cd_4_group_1158	cd_2_group_13180
PDT000315104.2	PDS000083226.552	SAMN09213204	clinical	cd_8_group_1229	cd_4_group_1158	cd_2_group_14841
PDT000353782.1	PDS000083226.552	SAMN09722361	clinical	cd_8_group_1229	cd_4_group_1158	cd_2_group_14841
PDT000377568.1	PDS000083226.552	SAMN10067768	clinical	cd_8_group_1229	cd_4_group_1158	cd_2_group_14841
PDT000377612.1	PDS000083226.552	SAMN10067802	clinical	cd_8_group_1229	cd_4_group_1158	cd_2_group_14841
PDT000400569.1	PDS000083226.552	SAMN10366026	clinical	cd_8_group_1229	cd_4_group_1158	cd_2_group_14841
PDT000420714.1	PDS000083226.552	SAMN10612428	clinical	cd_8_group_1229	cd_4_group_1158	cd_2_group_14841
PDT000363150.1	PDS000083226.552	SAMN09839264	clinical	cd_8_group_1229	cd_4_group_1158	cd_2_group_17559
PDT000372418.1	PDS000083226.552	SAMN09981040	clinical	cd_8_group_1229	cd_4_group_1158	cd_2_group_17559
PDT000482706.1	PDS000083226.552	SAMN11258073	clinical	cd_8_group_1229	cd_4_group_1158	cd_2_group_17559
PDT000594841.1	PDS000083226.552	SAMN12858819	clinical	cd_8_group_1229	cd_4_group_1158	cd_2_group_17559
PDT001313747.1	PDS000083226.552	SAMEA7817439	NULL	cd_8_group_1229	cd_4_group_1158	cd_2_group_17559
PDT000372930.1	PDS000083226.552	SAMN09990215	clinical	cd_8_group_1229	cd_4_group_1158	cd_2_group_17894
PDT000984261.1	PDS000083226.552	SAMN18148340	clinical	cd_8_group_1229	cd_4_group_1158	cd_2_group_17894
PDT000488117.1	PDS000083226.552	SAMN11392184	clinical	cd_8_group_1229	cd_4_group_1158	cd_2_group_22157
PDT000490527.1	PDS000083226.552	SAMN11419852	clinical	cd_8_group_1229	cd_4_group_1158	cd_2_group_22157
PDT000494797.1	PDS000083226.552	SAMN11482543	clinical	cd_8_group_1229	cd_4_group_1158	cd_2_group_22157
PDT000494918.1	PDS000083226.552	SAMN11476210	clinical	cd_8_group_1229	cd_4_group_1158	cd_2_group_22157
PDT000496424.1	PDS000083226.552	SAMN11509844	clinical	cd_8_group_1229	cd_4_group_1158	cd_2_group_22157
PDT000500930.1	PDS000083226.552	SAMN11653517	clinical	cd_8_group_1229	cd_4_group_1158	cd_2_group_22157
PDT000500937.1	PDS000083226.552	SAMN11653525	clinical	cd_8_group_1229	cd_4_group_1158	cd_2_group_22157
PDT000502745.1	PDS000083226.552	SAMN11660520	clinical	cd_8_group_1229	cd_4_group_1158	cd_2_group_22157
PDT000509105.1	PDS000083226.552	SAMN11874902	clinical	cd_8_group_1229	cd_4_group_1158	cd_2_group_22157
PDT000523496.1	PDS000083226.552	SAMN12069754	clinical	cd_8_group_1229	cd_4_group_1158	cd_2_group_22157
PDT000524530.1	PDS000083226.552	SAMN12087776	clinical	cd_8_group_1229	cd_4_group_1158	cd_2_group_22157
PDT000525729.1	PDS000083226.552	SAMN12100690	clinical	cd_8_group_1229	cd_4_group_1158	cd_2_group_22157
PDT000532247.1	PDS000083226.552	SAMN12129089	clinical	cd_8_group_1229	cd_4_group_1158	cd_2_group_22157
PDT000542131.1	PDS000083226.552	SAMN12256368	clinical	cd_8_group_1229	cd_4_group_1158	cd_2_group_22157
PDT000544498.1	PDS000083226.552	SAMN12283865	clinical	cd_8_group_1229	cd_4_group_1158	cd_2_group_22157
PDT000547615.1	PDS000083226.552	SAMN12344328	clinical	cd_8_group_1229	cd_4_group_1158	cd_2_group_22157
PDT000556299.1	PDS000083226.552	SAMN12503386	clinical	cd_8_group_1229	cd_4_group_1158	cd_2_group_22157
PDT000563929.1	PDS000083226.552	SAMN12571681	clinical	cd_8_group_1229	cd_4_group_1158	cd_2_group_22157
PDT000573428.1	PDS000083226.552	SAMN12629174	clinical	cd_8_group_1229	cd_4_group_1158	cd_2_group_22157
PDT000611426.1	PDS000083226.552	SAMN13056808	clinical	cd_8_group_1229	cd_4_group_1158	cd_2_group_22157
PDT000624679.1	PDS000083226.552	SAMN13221178	clinical	cd_8_group_1229	cd_4_group_1158	cd_2_group_22157
PDT000051411.2	PDS000083226.552	SAMN03389472	clinical	cd_8_group_1229	cd_4_group_1158	cd_2_group_2406
PDT000054945.2	PDS000083226.552	SAMN03475379	clinical	cd_8_group_1229	cd_4_group_1158	cd_2_group_2406
PDT000059596.2	PDS000083226.552	SAMN03480059	clinical	cd_8_group_1229	cd_4_group_1158	cd_2_group_2406
PDT000232803.2	PDS000083226.552	SAMN07498497	clinical	cd_8_group_1229	cd_4_group_1158	cd_2_group_2406
PDT000256334.2	PDS000083226.552	SAMN05875437	clinical	cd_8_group_1229	cd_4_group_1158	cd_2_group_2406
PDT000256342.2	PDS000083226.552	SAMN05875445	clinical	cd_8_group_1229	cd_4_group_1158	cd_2_group_2406
PDT001672372.1	PDS000083226.552	SAMN16248667	clinical	cd_8_group_1229	cd_4_group_1158	cd_2_group_2406
PDT001674773.1	PDS000083226.552	SAMN33972753	clinical	cd_8_group_1229	cd_4_group_1158	cd_2_group_50325
PDT001677572.1	PDS000083226.552	SAMN34050348	clinical	cd_8_group_1229	cd_4_group_1158	cd_2_group_50325
PDT001678724.1	PDS000083226.552	SAMN34067623	clinical	cd_8_group_1229	cd_4_group_1158	cd_2_group_50325
PDT001692316.1	PDS000083226.552	SAMN34233678	clinical	cd_8_group_1229	cd_4_group_1158	cd_2_group_50325
PDT001730185.1	PDS000083226.552	SAMN35061268	clinical	cd_8_group_1229	cd_4_group_1158	cd_2_group_50325
PDT001759499.1	PDS000083226.552	SAMN35439379	clinical	cd_8_group_1229	cd_4_group_1158	cd_2_group_50325
PDT001839813.1	PDS000083226.552	SAMN36839336	clinical	cd_8_group_1229	cd_4_group_1158	cd_2_group_52340
PDT001860762.1	PDS000083226.552	SAMN37145185	clinical	cd_8_group_1229	cd_4_group_1158	cd_2_group_52340
PDT000163162.3	PDS000083226.552	SAMN06045801	clinical	cd_8_group_1229	cd_4_group_1158	cd_2_group_7060
PDT000163215.3	PDS000083226.552	SAMN06040860	clinical	cd_8_group_1229	cd_4_group_1158	cd_2_group_7060
PDT000163410.2	PDS000083226.552	SAMN06049174	clinical	cd_8_group_1229	cd_4_group_1158	cd_2_group_7060
PDT000180482.2	PDS000083226.552	SAMN06248240	clinical	cd_8_group_1229	cd_4_group_1158	cd_2_group_7060
PDT000183157.2	PDS000083226.552	SAMN06274312	clinical	cd_8_group_1229	cd_4_group_1158	cd_2_group_7060
PDT000187449.2	PDS000083226.552	SAMN06311527	clinical	cd_8_group_1229	cd_4_group_1158	cd_2_group_7060
PDT000192117.2	PDS000083226.552	SAMN06458297	clinical	cd_8_group_1229	cd_4_group_1158	cd_2_group_7060
PDT000195689.2	PDS000083226.552	SAMN06611216	clinical	cd_8_group_1229	cd_4_group_1158	cd_2_group_7060
PDT000198124.2	PDS000083226.552	SAMN06642157	clinical	cd_8_group_1229	cd_4_group_1158	cd_2_group_7060
PDT000201511.2	PDS000083226.552	SAMN06708737	clinical	cd_8_group_1229	cd_4_group_1158	cd_2_group_7060
PDT000206694.2	PDS000083226.552	SAMN06845785	clinical	cd_8_group_1229	cd_4_group_1158	cd_2_group_7060
PDT000214665.2	PDS000083226.552	SAMN07180725	clinical	cd_8_group_1229	cd_4_group_1158	cd_2_group_7060
PDT000222500.2	PDS000083226.552	SAMN07281291	clinical	cd_8_group_1229	cd_4_group_1158	cd_2_group_7060
PDT000225476.2	PDS000083226.552	SAMN07346309	clinical	cd_8_group_1229	cd_4_group_1158	cd_2_group_7060
PDT000227724.2	PDS000083226.552	SAMN07375717	clinical	cd_8_group_1229	cd_4_group_1158	cd_2_group_7060
PDT000232591.2	PDS000083226.552	SAMN07409787	clinical	cd_8_group_1229	cd_4_group_1158	cd_2_group_7060
PDT000244103.2	PDS000083226.552	SAMN07645962	clinical	cd_8_group_1229	cd_4_group_1158	cd_2_group_7060
PDT000266734.2	PDS000083226.552	SAMN08045285	clinical	cd_8_group_1229	cd_4_group_1158	cd_2_group_7060
PDT000267749.2	PDS000083226.552	SAMN08044839	clinical	cd_8_group_1229	cd_4_group_1158	cd_2_group_7060
PDT000279064.2	PDS000083226.552	SAMN08367713	clinical	cd_8_group_1229	cd_4_group_1158	cd_2_group_7060
PDT000284844.2	PDS000083226.552	SAMN08448945	clinical	cd_8_group_1229	cd_4_group_1158	cd_2_group_7060
PDT000285575.2	PDS000083226.552	SAMN08481469	clinical	cd_8_group_1229	cd_4_group_1158	cd_2_group_7060
PDT000287065.2	PDS000083226.552	SAMN08524716	clinical	cd_8_group_1229	cd_4_group_1158	cd_2_group_7060
PDT000287237.2	PDS000083226.552	SAMN08536323	clinical	cd_8_group_1229	cd_4_group_1158	cd_2_group_7060
PDT000288279.2	PDS000083226.552	SAMN08579788	clinical	cd_8_group_1229	cd_4_group_1158	cd_2_group_7060
PDT000295929.2	PDS000083226.552	SAMN08743563	clinical	cd_8_group_1229	cd_4_group_1158	cd_2_group_7060
PDT000299510.2	PDS000083226.552	SAMN08797884	clinical	cd_8_group_1229	cd_4_group_1158	cd_2_group_7060
PDT000300167.2	PDS000083226.552	SAMN08798203	clinical	cd_8_group_1229	cd_4_group_1158	cd_2_group_7060
PDT000301177.2	PDS000083226.552	SAMN08822227	clinical	cd_8_group_1229	cd_4_group_1158	cd_2_group_7060
PDT000301659.2	PDS000083226.552	SAMN08823128	clinical	cd_8_group_1229	cd_4_group_1158	cd_2_group_7060
PDT000301794.2	PDS000083226.552	SAMN08823350	clinical	cd_8_group_1229	cd_4_group_1158	cd_2_group_7060
PDT000308313.2	PDS000083226.552	SAMN08970373	clinical	cd_8_group_1229	cd_4_group_1158	cd_2_group_7060
PDT000316260.1	PDS000083226.552	SAMN09222270	clinical	cd_8_group_1229	cd_4_group_1158	cd_2_group_7060
PDT000317067.1	PDS000083226.552	SAMN09227944	clinical	cd_8_group_1229	cd_4_group_1158	cd_2_group_7060
PDT000327482.1	PDS000083226.552	SAMN09388770	clinical	cd_8_group_1229	cd_4_group_1158	cd_2_group_7060
PDT000334296.1	PDS000083226.552	SAMN09474536	clinical	cd_8_group_1229	cd_4_group_1158	cd_2_group_7060
PDT000375152.1	PDS000083226.552	SAMN10037102	clinical	cd_8_group_1229	cd_4_group_1158	cd_2_group_7060
PDT000386353.1	PDS000083226.552	SAMN10140045	clinical	cd_8_group_1229	cd_4_group_1158	cd_2_group_7060
PDT000469099.1	PDS000083226.552	SAMN10996667	clinical	cd_8_group_1229	cd_4_group_1158	cd_2_group_7060
PDT000973642.1	PDS000083226.552	SAMN18051662	clinical	cd_8_group_1229	cd_4_group_1158	cd_2_group_7060
PDT000976728.1	PDS000083226.552	SAMN18072383	clinical	cd_8_group_1229	cd_4_group_1158	cd_2_group_7060
PDT000984190.1	PDS000083226.552	SAMN18148285	clinical	cd_8_group_1229	cd_4_group_1158	cd_2_group_7060
PDT000984342.1	PDS000083226.552	SAMN18148488	clinical	cd_8_group_1229	cd_4_group_1158	cd_2_group_7060
PDT000985204.1	PDS000083226.552	SAMN18148655	clinical	cd_8_group_1229	cd_4_group_1158	cd_2_group_7060
PDT000986334.1	PDS000083226.552	SAMN18289572	clinical	cd_8_group_1229	cd_4_group_1158	cd_2_group_7060
PDT000986367.1	PDS000083226.552	SAMN18289599	clinical	cd_8_group_1229	cd_4_group_1158	cd_2_group_7060
PDT000986580.1	PDS000083226.552	SAMN18289628	clinical	cd_8_group_1229	cd_4_group_1158	cd_2_group_7060
PDT000987279.1	PDS000083226.552	SAMN18314274	clinical	cd_8_group_1229	cd_4_group_1158	cd_2_group_7060
PDT000989786.1	PDS000083226.552	SAMN18314666	clinical	cd_8_group_1229	cd_4_group_1158	cd_2_group_7060
PDT001000937.1	PDS000083226.552	SAMN18350951	clinical	cd_8_group_1229	cd_4_group_1158	cd_2_group_7060
PDT001001207.1	PDS000083226.552	SAMN18350959	clinical	cd_8_group_1229	cd_4_group_1158	cd_2_group_7060
PDT001004655.1	PDS000083226.552	SAMN18675244	clinical	cd_8_group_1229	cd_4_group_1158	cd_2_group_7060
PDT001004731.1	PDS000083226.552	SAMN18675267	clinical	cd_8_group_1229	cd_4_group_1158	cd_2_group_7060
PDT001004732.1	PDS000083226.552	SAMN18675253	clinical	cd_8_group_1229	cd_4_group_1158	cd_2_group_7060
PDT001007229.1	PDS000083226.552	SAMN18736624	clinical	cd_8_group_1229	cd_4_group_1158	cd_2_group_7060
PDT001156394.1	PDS000083226.552	SAMN18796872	clinical	cd_8_group_1229	cd_4_group_1158	cd_2_group_7060
PDT000030263.2	PDS000083226.552	SAMN01888430	clinical	cd_8_group_1229	cd_4_group_1163	cd_2_group_1020
PDT000030267.3	PDS000083226.552	SAMN01902236	clinical	cd_8_group_1229	cd_4_group_1163	cd_2_group_1020
PDT000947410.1	PDS000083226.552	SAMN17727232	clinical	cd_8_group_1229	cd_4_group_1329	-
PDT000991745.1	PDS000083226.552	SAMN18492395	clinical	cd_8_group_1229	cd_4_group_1329	-
PDT000031622.3	PDS000083226.552	SAMN02768834	clinical	cd_8_group_1229	cd_4_group_1329	cd_2_group_1184
PDT000031790.3	PDS000083226.552	SAMN02797524	clinical	cd_8_group_1229	cd_4_group_1329	cd_2_group_1184
PDT000031626.3	PDS000083226.552	SAMN02786813	clinical	cd_8_group_1229	cd_4_group_1332	-
PDT000050556.2	PDS000083226.552	SAMN03332949	clinical	cd_8_group_1229	cd_4_group_1332	-
PDT000033192.3	PDS000083226.552	SAMN02851138	clinical	cd_8_group_1229	cd_4_group_1332	cd_2_group_1318
PDT000065692.2	PDS000083226.552	SAMN03732378	clinical	cd_8_group_1229	cd_4_group_1332	cd_2_group_1318
PDT000234102.2	PDS000083226.552	SAMN07516157	clinical	cd_8_group_1229	cd_4_group_1332	cd_2_group_1318
PDT000283241.2	PDS000083226.552	SAMN08445971	clinical	cd_8_group_1229	cd_4_group_1332	cd_2_group_1318
PDT000499635.1	PDS000083226.552	SAMN11609421	clinical	cd_8_group_1229	cd_4_group_1332	cd_2_group_1318
PDT000081518.2	PDS000083226.552	SAMN03983301	clinical	cd_8_group_1229	cd_4_group_1332	cd_2_group_4203
PDT000081854.2	PDS000083226.552	SAMN04002970	clinical	cd_8_group_1229	cd_4_group_1332	cd_2_group_4203
PDT000082330.2	PDS000083226.552	SAMN03965324	clinical	cd_8_group_1229	cd_4_group_1332	cd_2_group_4203
PDT000082373.2	PDS000083226.552	SAMN03965337	clinical	cd_8_group_1229	cd_4_group_1332	cd_2_group_4203
PDT000082592.2	PDS000083226.552	SAMN04014795	clinical	cd_8_group_1229	cd_4_group_1332	cd_2_group_4203
PDT000082593.2	PDS000083226.552	SAMN04014796	clinical	cd_8_group_1229	cd_4_group_1332	cd_2_group_4203
PDT000279481.2	PDS000083226.552	SAMN08379513	clinical	cd_8_group_1229	cd_4_group_1332	cd_2_group_4203
PDT000622664.1	PDS000083226.552	SAMN12993711	clinical	cd_8_group_1229	cd_4_group_28061	-
PDT000976794.1	PDS000083226.552	SAMN18106631	clinical	cd_8_group_1229	cd_4_group_28061	-
PDT000946121.1	PDS000083226.552	SAMN17727196	clinical	cd_8_group_1229	cd_4_group_28061	cd_2_group_34932
PDT000976795.1	PDS000083226.552	SAMN18106630	clinical	cd_8_group_1229	cd_4_group_28061	cd_2_group_34932
PDT000976802.1	PDS000083226.552	SAMN18106628	clinical	cd_8_group_1229	cd_4_group_28061	cd_2_group_34932
PDT000083066.2	PDS000083226.552	SAMN03795209	clinical	cd_8_group_1229	cd_4_group_4852	cd_2_group_4304
PDT000129615.2	PDS000083226.552	SAMN04925747	clinical	cd_8_group_1229	cd_4_group_4852	cd_2_group_4304
PDT000226013.2	PDS000083226.552	SAMN07375268	clinical	cd_8_group_1229	cd_4_group_4852	cd_2_group_4304
PDT000207088.2	PDS000083226.552	SAMN06854186	clinical	cd_8_group_1229	cd_4_group_6590	-
PDT000300449.2	PDS000083226.552	SAMN08804844	clinical	cd_8_group_1229	cd_4_group_6590	-
PDT000131424.2	PDS000083226.552	SAMN05005157	clinical	cd_8_group_1229	cd_4_group_6590	cd_2_group_5896
PDT000133719.2	PDS000083226.552	SAMN05209830	clinical	cd_8_group_1229	cd_4_group_6590	cd_2_group_5896
PDT000226020.2	PDS000083226.552	SAMN07375280	clinical	cd_8_group_1229	cd_4_group_6590	cd_2_group_5896
PDT000230321.2	PDS000083226.552	SAMN07419628	clinical	cd_8_group_1229	cd_4_group_6590	cd_2_group_5896
PDT000270996.2	PDS000083226.552	SAMN08144264	clinical	cd_8_group_1229	cd_4_group_6590	cd_2_group_5896
PDT000354070.1	PDS000083226.552	SAMN09724593	clinical	cd_8_group_1229	cd_4_group_6590	cd_2_group_5896
PDT000643234.1	PDS000083226.552	SAMN13535864	clinical	cd_8_group_1229	cd_4_group_6590	cd_2_group_5896
PDT000195172.2	PDS000083226.552	SAMN06563959	clinical	cd_8_group_1229	cd_4_group_7336	-
PDT000151941.2	PDS000083226.552	SAMN05826187	clinical	cd_8_group_1229	cd_4_group_7336	cd_2_group_6629
PDT000157386.2	PDS000083226.552	SAMN05959539	clinical	cd_8_group_1229	cd_4_group_7336	cd_2_group_6629
PDT000182446.2	PDS000083226.552	SAMN06278436	clinical	cd_8_group_1229	cd_4_group_7336	cd_2_group_6629
PDT000226848.2	PDS000083226.552	SAMN07358354	clinical	cd_8_group_1229	cd_4_group_7336	cd_2_group_6629
PDT001271310.1	PDS000083226.552	SAMN26791284	clinical	cd_8_group_1229	cd_4_group_7336	cd_2_group_6629
PDT000237068.2	PDS000002079.104	SAMN07565849	environmental/other	cd_8_group_12290	-	-
PDT000351029.1	PDS000002079.104	SAMN09684036	environmental/other	cd_8_group_12290	-	-
PDT000237087.2	PDS000117418.86	SAMN07565873	environmental/other	cd_8_group_12291	-	-
PDT000291345.2	PDS000117418.86	SAMN08629965	environmental/other	cd_8_group_12291	-	-
PDT000372325.1	PDS000117418.86	SAMN09980178	environmental/other	cd_8_group_12291	-	-
PDT000571699.1	PDS000117418.86	SAMN12621033	environmental/other	cd_8_group_12291	-	-
PDT000593991.1	PDS000117418.86	SAMN12842987	environmental/other	cd_8_group_12291	-	-
PDT000344108.1	PDS000117418.86	SAMN09633847	environmental/other	cd_8_group_12291	cd_4_group_18369	-
PDT000525538.1	PDS000117418.86	SAMN12101093	environmental/other	cd_8_group_12291	cd_4_group_18369	-
PDT000386535.1	PDS000117418.86	SAMN10141811	environmental/other	cd_8_group_12291	cd_4_group_20105	cd_2_group_18514
PDT000387490.1	PDS000117418.86	SAMN10165073	environmental/other	cd_8_group_12291	cd_4_group_20105	cd_2_group_18514
PDT000393105.2	PDS000117418.86	SAMN10261777	environmental/other	cd_8_group_12291	cd_4_group_20105	cd_2_group_18514
PDT000389610.1	PDS000117418.86	SAMN10222496	environmental/other	cd_8_group_12291	cd_4_group_20105	cd_2_group_18639
PDT000409180.1	PDS000117418.86	SAMN10441526	environmental/other	cd_8_group_12291	cd_4_group_20105	cd_2_group_18639
PDT000683110.1	PDS000117418.86	SAMN14096942	environmental/other	cd_8_group_12291	cd_4_group_21083	-
PDT000687493.3	PDS000117418.86	SAMN14125688	environmental/other	cd_8_group_12291	cd_4_group_21083	-
PDT000409186.1	PDS000117418.86	SAMN10441566	environmental/other	cd_8_group_12291	cd_4_group_21083	cd_2_group_19455
PDT000410745.1	PDS000117418.86	SAMN10475927	environmental/other	cd_8_group_12291	cd_4_group_21083	cd_2_group_19455
PDT000412474.1	PDS000117418.86	SAMN10502013	environmental/other	cd_8_group_12291	cd_4_group_21083	cd_2_group_19455
PDT000660239.1	PDS000117418.86	SAMN13832629	environmental/other	cd_8_group_12291	cd_4_group_21083	cd_2_group_27337
PDT000714881.1	PDS000117418.86	SAMN14470359	environmental/other	cd_8_group_12291	cd_4_group_21083	cd_2_group_27337
PDT000719958.1	PDS000117418.86	SAMN14544482	environmental/other	cd_8_group_12291	cd_4_group_21083	cd_2_group_27337
PDT000409528.1	PDS000117418.86	SAMN10456761	environmental/other	cd_8_group_12291	cd_4_group_21097	-
PDT000571674.1	PDS000117418.86	SAMN12621031	environmental/other	cd_8_group_12291	cd_4_group_21097	-
PDT000412615.1	PDS000015865.14	SAMN10502997	clinical	cd_8_group_12292	-	-
PDT000260048.2	PDS000015865.14	SAMN07792654	clinical	cd_8_group_12292	cd_4_group_11947	-
PDT000237170.2	PDS000015865.14	SAMN07519491	environmental/other	cd_8_group_12292	cd_4_group_11947	cd_2_group_10798
PDT000237254.2	PDS000015865.14	SAMN07519500	environmental/other	cd_8_group_12292	cd_4_group_11947	cd_2_group_10798
PDT000237305.2	PDS000015865.14	SAMN07519498	environmental/other	cd_8_group_12292	cd_4_group_11947	cd_2_group_10798
PDT000237726.2	PDS000015865.14	SAMN07519481	environmental/other	cd_8_group_12292	cd_4_group_11947	cd_2_group_10798
PDT000239856.2	PDS000015865.14	SAMN07594525	clinical	cd_8_group_12292	cd_4_group_11947	cd_2_group_10798
PDT000244368.2	PDS000015865.14	SAMN07687834	clinical	cd_8_group_12292	cd_4_group_11947	cd_2_group_10798
PDT000245441.3	PDS000015865.14	SAMN07519496	environmental/other	cd_8_group_12292	cd_4_group_11947	cd_2_group_10798
PDT000257309.2	PDS000015865.14	SAMN07519493	environmental/other	cd_8_group_12292	cd_4_group_11947	cd_2_group_10798
PDT000260089.2	PDS000015865.14	SAMN07843552	clinical	cd_8_group_12292	cd_4_group_11947	cd_2_group_10798
PDT000275985.2	PDS000015865.14	SAMN08291646	clinical	cd_8_group_12292	cd_4_group_11947	cd_2_group_10798
PDT000921619.1	PDS000015865.14	SAMN17139120	clinical	cd_8_group_12292	cd_4_group_11947	cd_2_group_10798
PDT000347475.1	PDS000015865.14	SAMN09638225	environmental/other	cd_8_group_12292	cd_4_group_11947	cd_2_group_17013
PDT000347476.1	PDS000015865.14	SAMN09638226	environmental/other	cd_8_group_12292	cd_4_group_11947	cd_2_group_17013
PDT000347477.1	PDS000015865.14	SAMN09638227	environmental/other	cd_8_group_12292	cd_4_group_11947	cd_2_group_17013
PDT000237192.2	PDS000106143.228	SAMN07519148	clinical	cd_8_group_12293	cd_4_group_11948	-
PDT000898353.1	PDS000106143.228	SAMN16916917	clinical	cd_8_group_12293	cd_4_group_11948	cd_2_group_33503
PDT000904886.1	PDS000106143.228	SAMN16927767	clinical	cd_8_group_12293	cd_4_group_11948	cd_2_group_33503
PDT000905354.1	PDS000106143.228	SAMN17015232	clinical	cd_8_group_12293	cd_4_group_11948	cd_2_group_33503
PDT000991014.1	PDS000106143.228	SAMN18491785	clinical	cd_8_group_12293	cd_4_group_11948	cd_2_group_33503
PDT001093206.1	PDS000106143.228	SAMN20325853	clinical	cd_8_group_12293	cd_4_group_11948	cd_2_group_33503
PDT000237196.2	PDS000031928.3	SAMN02846099	environmental/other	cd_8_group_12294	cd_4_group_11949	cd_2_group_10799
PDT000237797.2	PDS000031928.3	SAMN02846100	environmental/other	cd_8_group_12294	cd_4_group_11949	cd_2_group_10799
PDT000237203.2	PDS000026710.494	SAMN07568696	environmental/other	cd_8_group_12295	cd_4_group_11950	-
PDT000624121.1	PDS000026710.494	SAMN13198891	clinical	cd_8_group_12295	cd_4_group_11950	-
PDT000268108.2	PDS000032705.1071	SAMN08114367	environmental/other	cd_8_group_12296	cd_4_group_11951	-
PDT000237208.2	PDS000032705.1071	SAMN07568698	environmental/other	cd_8_group_12296	cd_4_group_11951	cd_2_group_10800
PDT000241664.2	PDS000032705.1071	SAMN07672009	environmental/other	cd_8_group_12296	cd_4_group_11951	cd_2_group_10800
PDT000250287.2	PDS000032705.1071	SAMN07774180	environmental/other	cd_8_group_12296	cd_4_group_11951	cd_2_group_10800
PDT000254456.2	PDS000032705.1071	SAMN07819008	environmental/other	cd_8_group_12296	cd_4_group_11951	cd_2_group_10800
PDT000258239.2	PDS000032705.1071	SAMN07835367	environmental/other	cd_8_group_12296	cd_4_group_11951	cd_2_group_10800
PDT000259239.2	PDS000032705.1071	SAMN07946517	environmental/other	cd_8_group_12296	cd_4_group_11951	cd_2_group_10800
PDT000281249.2	PDS000032705.1071	SAMN08384052	environmental/other	cd_8_group_12296	cd_4_group_11951	cd_2_group_10800
PDT000308019.2	PDS000032705.1071	SAMN08967104	environmental/other	cd_8_group_12296	cd_4_group_11951	cd_2_group_10800
PDT000310466.2	PDS000032705.1071	SAMN09002925	environmental/other	cd_8_group_12296	cd_4_group_11951	cd_2_group_10800
PDT000336722.1	PDS000032705.1071	SAMN09487756	clinical	cd_8_group_12296	cd_4_group_11951	cd_2_group_10800
PDT000337585.1	PDS000032705.1071	SAMN09501104	clinical	cd_8_group_12296	cd_4_group_11951	cd_2_group_10800
PDT000341049.1	PDS000032705.1071	SAMN09545735	clinical	cd_8_group_12296	cd_4_group_11951	cd_2_group_10800
PDT000341060.1	PDS000032705.1071	SAMN09545734	clinical	cd_8_group_12296	cd_4_group_11951	cd_2_group_10800
PDT000364021.1	PDS000032705.1071	SAMN09843949	clinical	cd_8_group_12296	cd_4_group_11951	cd_2_group_10800
PDT000367530.1	PDS000032705.1071	SAMN09916191	environmental/other	cd_8_group_12296	cd_4_group_11951	cd_2_group_10800
PDT000387182.1	PDS000032705.1071	SAMN10149751	environmental/other	cd_8_group_12296	cd_4_group_11951	cd_2_group_10800
PDT000390589.1	PDS000032705.1071	SAMN10232537	environmental/other	cd_8_group_12296	cd_4_group_11951	cd_2_group_10800
PDT000412903.1	PDS000032705.1071	SAMN10505427	clinical	cd_8_group_12296	cd_4_group_11951	cd_2_group_10800
PDT000412917.1	PDS000032705.1071	SAMN10503950	environmental/other	cd_8_group_12296	cd_4_group_11951	cd_2_group_10800
PDT000442861.1	PDS000032705.1071	SAMN10774057	clinical	cd_8_group_12296	cd_4_group_11951	cd_2_group_10800
PDT000627949.1	PDS000032705.1071	SAMN13280823	environmental/other	cd_8_group_12296	cd_4_group_11951	cd_2_group_10800
PDT000677461.1	PDS000032705.1071	SAMN13977505	environmental/other	cd_8_group_12296	cd_4_group_11951	cd_2_group_10800
PDT000523215.1	PDS000032705.1071	SAMN12055449	clinical	cd_8_group_12296	cd_4_group_11951	cd_2_group_23065
PDT000624677.1	PDS000032705.1071	SAMN13221165	clinical	cd_8_group_12296	cd_4_group_11951	cd_2_group_23065
PDT001086257.1	PDS000032705.1071	SAMN20151629	clinical	cd_8_group_12296	cd_4_group_11951	cd_2_group_23065
PDT000237258.2	PDS000031137.105	SAMN07469595	environmental/other	cd_8_group_12297	cd_4_group_11952	-
PDT000237223.2	PDS000031137.105	SAMN07469597	environmental/other	cd_8_group_12297	cd_4_group_11952	cd_2_group_10801
PDT000237962.2	PDS000031137.105	SAMN07469596	environmental/other	cd_8_group_12297	cd_4_group_11952	cd_2_group_10801
PDT000237224.2	PDS000026575.198	SAMN07526073	environmental/other	cd_8_group_12298	-	-
PDT000237239.2	PDS000026575.198	SAMN07526074	environmental/other	cd_8_group_12298	-	-
PDT000237227.2	PDS000031137.105	SAMN07469593	environmental/other	cd_8_group_12299	cd_4_group_11953	cd_2_group_10802
PDT000237228.2	PDS000031137.105	SAMN07469594	environmental/other	cd_8_group_12299	cd_4_group_11953	cd_2_group_10802
PDT000237231.2	PDS000031137.105	SAMN07469592	environmental/other	cd_8_group_12299	cd_4_group_11953	cd_2_group_10802
PDT000000986.3	PDS000076604.512	SAMN02261129	environmental/other	cd_8_group_123	cd_4_group_100	cd_2_group_92
PDT000111443.2	PDS000076604.512	SAMN04217274	environmental/other	cd_8_group_123	cd_4_group_100	cd_2_group_92
PDT000030242.2	PDS000030237.1231	SAMN01888409	clinical	cd_8_group_1230	cd_4_group_1159	-
PDT000192826.2	PDS000030237.1231	SAMN06564438	environmental/other	cd_8_group_1230	cd_4_group_1159	-
PDT000044047.2	PDS000030237.1231	SAMN02839466	clinical	cd_8_group_1230	cd_4_group_2358	cd_2_group_2096
PDT000044048.2	PDS000030237.1231	SAMN02839467	clinical	cd_8_group_1230	cd_4_group_2358	cd_2_group_2096
PDT001412243.1	PDS000030237.1231	SAMN29253065	environmental/other	cd_8_group_1230	cd_4_group_2358	cd_2_group_2096
PDT001412244.1	PDS000030237.1231	SAMN29253064	environmental/other	cd_8_group_1230	cd_4_group_2358	cd_2_group_2096
PDT000082828.2	PDS000030237.1231	SAMN04040355	clinical	cd_8_group_1230	cd_4_group_4836	cd_2_group_4289
PDT000082830.2	PDS000030237.1231	SAMN04040360	clinical	cd_8_group_1230	cd_4_group_4836	cd_2_group_4289
PDT000082832.2	PDS000030237.1231	SAMN04040359	clinical	cd_8_group_1230	cd_4_group_4836	cd_2_group_4289
PDT000082839.2	PDS000030237.1231	SAMN04040357	clinical	cd_8_group_1230	cd_4_group_4836	cd_2_group_4289
PDT000082841.2	PDS000030237.1231	SAMN04040358	clinical	cd_8_group_1230	cd_4_group_4836	cd_2_group_4289
PDT000082851.2	PDS000030237.1231	SAMN04040362	clinical	cd_8_group_1230	cd_4_group_4836	cd_2_group_4289
PDT000082852.2	PDS000030237.1231	SAMN04040361	clinical	cd_8_group_1230	cd_4_group_4836	cd_2_group_4289
PDT000096212.2	PDS000030237.1231	SAMN04158582	clinical	cd_8_group_1230	cd_4_group_4836	cd_2_group_4289
PDT000237235.2	PDS000002582.188	SAMN06174817	environmental/other	cd_8_group_12300	cd_4_group_11954	cd_2_group_10803
PDT000238038.2	PDS000002582.188	SAMN06174818	environmental/other	cd_8_group_12300	cd_4_group_11954	cd_2_group_10803
PDT000266575.2	PDS000002582.188	SAMN06174816	environmental/other	cd_8_group_12300	cd_4_group_11954	cd_2_group_10803
PDT000237236.4	PDS000031481.86	SAMN07420442	environmental/other	cd_8_group_12301	-	-
PDT001065403.1	PDS000031481.86	SAMN19641915	environmental/other	cd_8_group_12301	-	-
PDT000237238.2	PDS000028662.1	SAMN07526072	environmental/other	cd_8_group_12302	cd_4_group_11956	-
PDT000237240.2	PDS000028662.1	SAMN07526029	environmental/other	cd_8_group_12302	cd_4_group_11956	-
PDT000237244.4	PDS000002489.86	SAMN07469528	environmental/other	cd_8_group_12303	cd_4_group_11957	cd_2_group_10804
PDT000237255.4	PDS000002489.86	SAMN07469529	environmental/other	cd_8_group_12303	cd_4_group_11957	cd_2_group_10804
PDT000467860.1	PDS000002489.86	SAMN10975419	environmental/other	cd_8_group_12303	cd_4_group_11957	cd_2_group_10804
PDT000237246.4	PDS000031481.86	SAMN07420437	environmental/other	cd_8_group_12304	-	-
PDT000244675.2	PDS000031481.86	SAMN07420432	environmental/other	cd_8_group_12304	-	-
PDT000249518.2	PDS000031481.86	SAMN07420420	environmental/other	cd_8_group_12304	-	-
PDT000237270.4	PDS000031070.48	SAMN07420440	environmental/other	cd_8_group_12305	-	-
PDT000533330.1	PDS000031070.48	SAMN12151510	environmental/other	cd_8_group_12305	-	-
PDT001354689.1	PDS000031070.48	SAMN29580382	clinical	cd_8_group_12305	-	-
PDT001709038.1	PDS000031070.48	SAMN34405704	environmental/other	cd_8_group_12305	-	-
PDT001140383.1	PDS000031070.48	SAMN21850561	clinical	cd_8_group_12305	cd_4_group_16207	-
PDT000313981.2	PDS000031070.48	SAMN09206728	clinical	cd_8_group_12305	cd_4_group_16207	cd_2_group_14748
PDT000313998.2	PDS000031070.48	SAMN09206718	clinical	cd_8_group_12305	cd_4_group_16207	cd_2_group_14748
PDT000343781.1	PDS000031070.48	SAMN09633408	environmental/other	cd_8_group_12305	cd_4_group_16207	cd_2_group_14748
PDT000762692.1	PDS000031070.48	SAMN15187442	environmental/other	cd_8_group_12305	cd_4_group_16207	cd_2_group_14748
PDT000800140.1	PDS000031070.48	SAMN15690298	environmental/other	cd_8_group_12305	cd_4_group_16207	cd_2_group_14748
PDT000829682.1	PDS000031070.48	SAMN16054152	clinical	cd_8_group_12305	cd_4_group_16207	cd_2_group_14748
PDT000851380.1	PDS000031070.48	SAMN16320251	environmental/other	cd_8_group_12305	cd_4_group_16207	cd_2_group_14748
PDT000853642.1	PDS000031070.48	SAMN16355487	clinical	cd_8_group_12305	cd_4_group_16207	cd_2_group_14748
PDT000869416.1	PDS000031070.48	SAMN16564687	clinical	cd_8_group_12305	cd_4_group_16207	cd_2_group_14748
PDT000897636.1	PDS000031070.48	SAMN16881227	clinical	cd_8_group_12305	cd_4_group_16207	cd_2_group_14748
PDT000903350.1	PDS000031070.48	SAMN17003239	environmental/other	cd_8_group_12305	cd_4_group_16207	cd_2_group_14748
PDT001118144.1	PDS000031070.48	SAMN21023911	clinical	cd_8_group_12305	cd_4_group_16207	cd_2_group_14748
PDT001122805.1	PDS000031070.48	SAMN21215627	clinical	cd_8_group_12305	cd_4_group_16207	cd_2_group_14748
PDT001213239.1	PDS000031070.48	SAMN24498088	clinical	cd_8_group_12305	cd_4_group_16207	cd_2_group_14748
PDT001544937.1	PDS000031070.48	SAMN32388522	clinical	cd_8_group_12305	cd_4_group_16207	cd_2_group_14748
PDT001794506.1	PDS000031070.48	SAMN36175562	clinical	cd_8_group_12305	cd_4_group_53067	cd_2_group_51709
PDT001810150.1	PDS000031070.48	SAMN36337701	clinical	cd_8_group_12305	cd_4_group_53067	cd_2_group_51709
PDT000237282.3	PDS000047446.1	SAMN02846001	environmental/other	cd_8_group_12306	-	-
PDT000237300.2	PDS000047446.1	SAMN02846004	environmental/other	cd_8_group_12306	-	-
PDT000237306.2	PDS000028695.1	SAMN07519479	environmental/other	cd_8_group_12307	cd_4_group_11959	cd_2_group_10806
PDT000237724.2	PDS000028695.1	SAMN07519495	environmental/other	cd_8_group_12307	cd_4_group_11959	cd_2_group_10806
PDT000237334.2	PDS000028643.2	SAMN07568779	clinical	cd_8_group_12308	cd_4_group_11960	-
PDT000237319.2	PDS000028643.2	SAMN07566706	clinical	cd_8_group_12308	cd_4_group_11960	cd_2_group_10807
PDT000237335.2	PDS000028643.2	SAMN07568774	clinical	cd_8_group_12308	cd_4_group_11960	cd_2_group_10807
PDT000237343.2	PDS000028643.2	SAMN07568794	clinical	cd_8_group_12308	cd_4_group_11960	cd_2_group_10807
PDT000237970.2	PDS000028643.2	SAMN07572623	clinical	cd_8_group_12308	cd_4_group_11960	cd_2_group_10807
PDT000237336.2	PDS000006093.7	SAMN07568775	clinical	cd_8_group_12309	cd_4_group_11961	cd_2_group_10809
PDT000237337.2	PDS000006093.7	SAMN07568780	clinical	cd_8_group_12309	cd_4_group_11961	cd_2_group_10809
PDT000237339.2	PDS000006093.7	SAMN07568776	clinical	cd_8_group_12309	cd_4_group_11961	cd_2_group_10809
PDT000237341.2	PDS000006093.7	SAMN07568789	clinical	cd_8_group_12309	cd_4_group_11961	cd_2_group_10809
PDT000237349.2	PDS000006093.7	SAMN07568786	clinical	cd_8_group_12309	cd_4_group_11961	cd_2_group_10809
PDT000237350.2	PDS000006093.7	SAMN07568782	clinical	cd_8_group_12309	cd_4_group_11961	cd_2_group_10809
PDT000237351.2	PDS000006093.7	SAMN07568792	clinical	cd_8_group_12309	cd_4_group_11961	cd_2_group_10809
PDT000237352.2	PDS000006093.7	SAMN07568784	clinical	cd_8_group_12309	cd_4_group_11961	cd_2_group_10809
PDT000237355.2	PDS000006093.7	SAMN07568797	clinical	cd_8_group_12309	cd_4_group_11961	cd_2_group_10809
PDT000237356.2	PDS000006093.7	SAMN07568796	clinical	cd_8_group_12309	cd_4_group_11961	cd_2_group_10809
PDT000237357.2	PDS000006093.7	SAMN07568795	clinical	cd_8_group_12309	cd_4_group_11961	cd_2_group_10809
PDT000237584.2	PDS000006093.7	SAMN07572162	clinical	cd_8_group_12309	cd_4_group_11961	cd_2_group_10809
PDT000237591.2	PDS000006093.7	SAMN07572161	clinical	cd_8_group_12309	cd_4_group_11961	cd_2_group_10809
PDT000237624.2	PDS000006093.7	SAMN07572206	clinical	cd_8_group_12309	cd_4_group_11961	cd_2_group_10809
PDT000237972.2	PDS000006093.7	SAMN07572626	clinical	cd_8_group_12309	cd_4_group_11961	cd_2_group_10809
PDT000237974.2	PDS000006093.7	SAMN07572629	clinical	cd_8_group_12309	cd_4_group_11961	cd_2_group_10809
PDT000323793.1	PDS000006093.7	SAMN09352491	clinical	cd_8_group_12309	cd_4_group_11961	cd_2_group_10809
PDT000333376.1	PDS000006093.7	SAMN09463061	clinical	cd_8_group_12309	cd_4_group_11961	cd_2_group_10809
PDT000464347.1	PDS000006093.7	SAMN10887402	clinical	cd_8_group_12309	cd_4_group_11961	cd_2_group_10809
PDT000600344.1	PDS000006093.7	SAMN12910985	clinical	cd_8_group_12309	cd_4_group_11961	cd_2_group_10809
PDT000601119.1	PDS000006093.7	SAMN12914956	clinical	cd_8_group_12309	cd_4_group_11961	cd_2_group_10809
PDT000095196.2	PDS000083226.552	SAMN04283688	clinical	cd_8_group_1231	-	-
PDT000030246.2	PDS000083226.552	SAMN01888413	clinical	cd_8_group_1231	cd_4_group_1160	-
PDT000099821.2	PDS000083226.552	SAMN04363968	clinical	cd_8_group_1231	cd_4_group_1160	-
PDT000052732.2	PDS000083226.552	SAMN03465644	clinical	cd_8_group_1231	cd_4_group_1160	cd_2_group_2501
PDT000053541.2	PDS000083226.552	SAMN03466464	clinical	cd_8_group_1231	cd_4_group_1160	cd_2_group_2501
PDT000214947.2	PDS000083226.552	SAMN07147028	clinical	cd_8_group_1231	cd_4_group_1160	cd_2_group_2501
PDT000256410.2	PDS000083226.552	SAMN05875492	clinical	cd_8_group_1231	cd_4_group_1160	cd_2_group_2501
PDT000308441.2	PDS000083226.552	SAMN08976100	clinical	cd_8_group_1231	cd_4_group_1160	cd_2_group_2501
PDT001673055.1	PDS000083226.552	SAMN14080447	clinical	cd_8_group_1231	cd_4_group_1160	cd_2_group_2501
PDT000153197.2	PDS000083226.552	SAMN05916066	clinical	cd_8_group_1231	cd_4_group_7421	cd_2_group_6711
PDT000301052.2	PDS000083226.552	SAMN08821908	clinical	cd_8_group_1231	cd_4_group_7421	cd_2_group_6711
PDT000237340.2	PDS000011092.46	SAMN07568773	clinical	cd_8_group_12310	cd_4_group_11962	cd_2_group_10810
PDT000237622.2	PDS000011092.46	SAMN07572205	clinical	cd_8_group_12310	cd_4_group_11962	cd_2_group_10810
PDT000767534.1	PDS000003510.36	SAMN15150904	clinical	cd_8_group_12311	-	-
PDT001950597.1	PDS000003510.36	SAMN37820306	clinical	cd_8_group_12311	-	-
PDT000237364.2	PDS000003510.36	SAMN07569020	clinical	cd_8_group_12311	cd_4_group_11964	cd_2_group_10814
PDT001107326.1	PDS000003510.36	SAMN20700411	environmental/other	cd_8_group_12311	cd_4_group_11964	cd_2_group_10814
PDT000237382.2	PDS000028425.49	SAMN07569039	clinical	cd_8_group_12312	cd_4_group_11966	cd_2_group_10817
PDT000237586.2	PDS000028425.49	SAMN07572167	clinical	cd_8_group_12312	cd_4_group_11966	cd_2_group_10817
PDT000237587.2	PDS000028425.49	SAMN07572165	clinical	cd_8_group_12312	cd_4_group_11966	cd_2_group_10817
PDT000652737.1	PDS000028425.49	SAMN13708273	clinical	cd_8_group_12312	cd_4_group_11966	cd_2_group_10817
PDT000676744.1	PDS000028425.49	SAMEA806704	NULL	cd_8_group_12312	cd_4_group_11966	cd_2_group_27846
PDT000676932.1	PDS000028425.49	SAMEA2820705	clinical	cd_8_group_12312	cd_4_group_11966	cd_2_group_27846
PDT000654016.1	PDS000028425.49	SAMN13717651	clinical	cd_8_group_12312	cd_4_group_29084	-
PDT001143622.1	PDS000028425.49	SAMN21926413	clinical	cd_8_group_12312	cd_4_group_29084	cd_2_group_39621
PDT001149044.1	PDS000028425.49	SAMN22215288	clinical	cd_8_group_12312	cd_4_group_29084	cd_2_group_39621
PDT001151160.1	PDS000028425.49	SAMN22308709	clinical	cd_8_group_12312	cd_4_group_29084	cd_2_group_39621
PDT001160696.1	PDS000028425.49	SAMN22549950	clinical	cd_8_group_12312	cd_4_group_29084	cd_2_group_39621
PDT001161503.1	PDS000028425.49	SAMN22562447	clinical	cd_8_group_12312	cd_4_group_29084	cd_2_group_39621
PDT000237385.2	PDS000028314.262	SAMN07569036	clinical	cd_8_group_12313	cd_4_group_11967	-
PDT000377653.1	PDS000028314.262	SAMN10067864	clinical	cd_8_group_12313	cd_4_group_11967	-
PDT000237388.2	PDS000028314.262	SAMN07569041	clinical	cd_8_group_12314	cd_4_group_11968	cd_2_group_10818
PDT000237625.2	PDS000028314.262	SAMN07572209	clinical	cd_8_group_12314	cd_4_group_11968	cd_2_group_10818
PDT000237405.2	PDS000027514.360	SAMN07555335	clinical	cd_8_group_12315	-	-
PDT000483279.1	PDS000027514.360	SAMN11266983	clinical	cd_8_group_12315	-	-
PDT000237413.2	PDS000026617.518	SAMN07508898	clinical	cd_8_group_12316	cd_4_group_11970	-
PDT000274151.2	PDS000026617.518	SAMN08204745	clinical	cd_8_group_12316	cd_4_group_11970	cd_2_group_12739
PDT000384452.1	PDS000026617.518	SAMN10124329	clinical	cd_8_group_12316	cd_4_group_11970	cd_2_group_12739
PDT000237424.2	PDS000001281.77	SAMN07508897	clinical	cd_8_group_12317	-	-
PDT000247943.2	PDS000001281.77	SAMN07638911	clinical	cd_8_group_12317	-	-
PDT000571330.1	PDS000001281.77	SAMN12617963	clinical	cd_8_group_12317	-	-
PDT000690422.1	PDS000001281.77	SAMN14187513	clinical	cd_8_group_12317	-	-
PDT001063107.1	PDS000001281.77	SAMN19596034	clinical	cd_8_group_12317	-	-
PDT001398886.1	PDS000001281.77	SAMN30499730	clinical	cd_8_group_12317	-	-
PDT001575245.1	PDS000001281.77	SAMN32718165	clinical	cd_8_group_12317	-	-
PDT001843692.1	PDS000001281.77	SAMN36872551	clinical	cd_8_group_12317	-	-
PDT001103619.1	PDS000001281.77	SAMN20600843	clinical	cd_8_group_12317	cd_4_group_40186	-
PDT001768992.1	PDS000001281.77	SAMN35303600	environmental/other	cd_8_group_12317	cd_4_group_40186	-
PDT001768961.1	PDS000001281.77	SAMN35158111	environmental/other	cd_8_group_12317	cd_4_group_52730	cd_2_group_51352
PDT001768973.1	PDS000001281.77	SAMN35158158	environmental/other	cd_8_group_12317	cd_4_group_52730	cd_2_group_51352
PDT001768982.1	PDS000001281.77	SAMN35303582	environmental/other	cd_8_group_12317	cd_4_group_52730	cd_2_group_51352
PDT001768984.1	PDS000001281.77	SAMN35303581	environmental/other	cd_8_group_12317	cd_4_group_52730	cd_2_group_51352
PDT001768994.1	PDS000001281.77	SAMN35303596	environmental/other	cd_8_group_12317	cd_4_group_52730	cd_2_group_51352
PDT001769003.1	PDS000001281.77	SAMN35303603	environmental/other	cd_8_group_12317	cd_4_group_52730	cd_2_group_51352
PDT001769004.1	PDS000001281.77	SAMN35303656	environmental/other	cd_8_group_12317	cd_4_group_52730	cd_2_group_51352
PDT000237432.2	PDS000026765.105	SAMN07548402	clinical	cd_8_group_12318	cd_4_group_11971	-
PDT000265537.3	PDS000026765.105	SAMN08027700	clinical	cd_8_group_12318	cd_4_group_11971	cd_2_group_12349
PDT000921695.1	PDS000026765.105	SAMN17139886	clinical	cd_8_group_12318	cd_4_group_11971	cd_2_group_12349
PDT000237437.2	PDS000028656.2	SAMN07548393	clinical	cd_8_group_12319	cd_4_group_11972	cd_2_group_10824
PDT000238173.2	PDS000028656.2	SAMN07559278	clinical	cd_8_group_12319	cd_4_group_11972	cd_2_group_10824
PDT000244159.2	PDS000028656.2	SAMN07666342	clinical	cd_8_group_12319	cd_4_group_11972	cd_2_group_10824
PDT000280617.2	PDS000028656.2	SAMN08376778	clinical	cd_8_group_12319	cd_4_group_11972	cd_2_group_10824
PDT000691097.1	PDS000028656.2	SAMN14214499	clinical	cd_8_group_12319	cd_4_group_11972	cd_2_group_10824
PDT000030250.2	PDS000083226.552	SAMN01888417	clinical	cd_8_group_1232	cd_4_group_1161	-
PDT000030251.2	PDS000083226.552	SAMN01888418	clinical	cd_8_group_1232	cd_4_group_1161	cd_2_group_1017
PDT000030268.4	PDS000083226.552	SAMN01902237	clinical	cd_8_group_1232	cd_4_group_1161	cd_2_group_1017
PDT000237442.2	PDS000027049.282	SAMN07548397	clinical	cd_8_group_12320	-	-
PDT001814295.1	PDS000027049.282	SAMN36387279	clinical	cd_8_group_12320	-	-
PDT000237444.2	PDS000056601.1	SAMN07548400	clinical	cd_8_group_12321	cd_4_group_11974	-
PDT000682629.1	PDS000056601.1	SAMN14084349	clinical	cd_8_group_12321	cd_4_group_11974	-
PDT000609507.1	PDS000127718.164	SAMN13040820	clinical	cd_8_group_12322	cd_4_group_11975	-
PDT000237451.2	PDS000127718.164	SAMN07554673	clinical	cd_8_group_12322	cd_4_group_11975	cd_2_group_10826
PDT000265598.2	PDS000127718.164	SAMN07838521	clinical	cd_8_group_12322	cd_4_group_11975	cd_2_group_10826
PDT000237468.2	PDS000144857.15	SAMN07560970	clinical	cd_8_group_12323	-	-
PDT000313257.2	PDS000144857.15	SAMN09197807	clinical	cd_8_group_12323	-	-
PDT000408505.1	PDS000030758.162	SAMN10435475	clinical	cd_8_group_12324	-	-
PDT000237480.2	PDS000030758.162	SAMN07562186	clinical	cd_8_group_12324	cd_4_group_11977	-
PDT000356514.1	PDS000030758.162	SAMN09755201	clinical	cd_8_group_12324	cd_4_group_11977	-
PDT000271064.2	PDS000030758.162	SAMN08134086	clinical	cd_8_group_12324	cd_4_group_12174	-
PDT000240753.2	PDS000030758.162	SAMN07634796	clinical	cd_8_group_12324	cd_4_group_12174	cd_2_group_11009
PDT000262141.4	PDS000030758.162	SAMN07987665	environmental/other	cd_8_group_12324	cd_4_group_12174	cd_2_group_11009
PDT000262143.4	PDS000030758.162	SAMN07987670	environmental/other	cd_8_group_12324	cd_4_group_12174	cd_2_group_11009
PDT000305695.2	PDS000030758.162	SAMN08744614	environmental/other	cd_8_group_12324	cd_4_group_12174	cd_2_group_11009
PDT000237481.2	PDS000027970.464	SAMN07562188	clinical	cd_8_group_12325	-	-
PDT000322135.1	PDS000027970.464	SAMN09290520	clinical	cd_8_group_12325	-	-
PDT000237520.2	PDS000030237.1231	SAMN07559603	clinical	cd_8_group_12326	cd_4_group_11978	-
PDT000244601.2	PDS000030237.1231	SAMN07664242	clinical	cd_8_group_12326	cd_4_group_11978	-
PDT000237568.2	PDS000002867.1007	SAMN07569781	clinical	cd_8_group_12327	cd_4_group_11979	cd_2_group_10830
PDT000237573.2	PDS000002867.1007	SAMN07569786	clinical	cd_8_group_12327	cd_4_group_11979	cd_2_group_10830
PDT000472585.1	PDS000002867.1007	SAMN11043611	clinical	cd_8_group_12327	cd_4_group_23359	cd_2_group_21669
PDT000618612.1	PDS000002867.1007	SAMN13118783	clinical	cd_8_group_12327	cd_4_group_23359	cd_2_group_21669
PDT000237588.2	PDS000028314.262	SAMN07572163	clinical	cd_8_group_12328	cd_4_group_11981	cd_2_group_10835
PDT000325982.1	PDS000028314.262	SAMN09386507	clinical	cd_8_group_12328	cd_4_group_11981	cd_2_group_10835
PDT000237611.2	PDS000002867.1007	SAMN07572191	clinical	cd_8_group_12329	cd_4_group_11982	-
PDT000237590.2	PDS000002867.1007	SAMN07572157	clinical	cd_8_group_12329	cd_4_group_11982	cd_2_group_10836
PDT001393247.1	PDS000002867.1007	SAMEA7881515	NULL	cd_8_group_12329	cd_4_group_11982	cd_2_group_10836
PDT000098774.2	PDS000030237.1231	SAMN04256092	environmental/other	cd_8_group_1233	-	-
PDT000100856.3	PDS000030237.1231	SAMN04217190	environmental/other	cd_8_group_1233	-	-
PDT000144623.2	PDS000030237.1231	SAMN05544913	clinical	cd_8_group_1233	cd_4_group_1162	-
PDT000239870.2	PDS000030237.1231	SAMN07586003	clinical	cd_8_group_1233	cd_4_group_1162	-
PDT000379360.1	PDS000030237.1231	SAMN10079251	clinical	cd_8_group_1233	cd_4_group_1162	-
PDT000850398.1	PDS000030237.1231	SAMN16293872	clinical	cd_8_group_1233	cd_4_group_1162	-
PDT000977450.1	PDS000030237.1231	SAMN18072479	clinical	cd_8_group_1233	cd_4_group_1162	-
PDT000977861.1	PDS000030237.1231	SAMN18074138	clinical	cd_8_group_1233	cd_4_group_1162	-
PDT000979241.1	PDS000030237.1231	SAMN18075711	clinical	cd_8_group_1233	cd_4_group_1162	-
PDT001034538.1	PDS000030237.1231	SAMN19110106	clinical	cd_8_group_1233	cd_4_group_1162	-
PDT001202939.1	PDS000030237.1231	SAMN23893693	clinical	cd_8_group_1233	cd_4_group_1162	-
PDT000030259.2	PDS000030237.1231	SAMN01888426	clinical	cd_8_group_1233	cd_4_group_1162	cd_2_group_1019
PDT000101243.2	PDS000030237.1231	SAMN04362110	environmental/other	cd_8_group_1233	cd_4_group_1162	cd_2_group_1019
PDT000146123.2	PDS000030237.1231	SAMN05713739	clinical	cd_8_group_1233	cd_4_group_1162	cd_2_group_1019
PDT000146124.2	PDS000030237.1231	SAMN05713738	clinical	cd_8_group_1233	cd_4_group_1162	cd_2_group_1019
PDT000211530.2	PDS000030237.1231	SAMN06891115	clinical	cd_8_group_1233	cd_4_group_1162	cd_2_group_1019
PDT000227806.2	PDS000030237.1231	SAMN07372794	clinical	cd_8_group_1233	cd_4_group_1162	cd_2_group_1019
PDT000234796.2	PDS000030237.1231	SAMN07503372	clinical	cd_8_group_1233	cd_4_group_1162	cd_2_group_1019
PDT000258669.2	PDS000030237.1231	SAMN07829614	clinical	cd_8_group_1233	cd_4_group_1162	cd_2_group_1019
PDT000272335.2	PDS000030237.1231	SAMN08176715	environmental/other	cd_8_group_1233	cd_4_group_1162	cd_2_group_1019
PDT000312852.2	PDS000030237.1231	SAMN09101041	clinical	cd_8_group_1233	cd_4_group_1162	cd_2_group_1019
PDT000318958.1	PDS000030237.1231	SAMN08777142	NULL	cd_8_group_1233	cd_4_group_1162	cd_2_group_1019
PDT000322251.1	PDS000030237.1231	SAMN09294012	clinical	cd_8_group_1233	cd_4_group_1162	cd_2_group_1019
PDT000354804.1	PDS000030237.1231	SAMN09727078	clinical	cd_8_group_1233	cd_4_group_1162	cd_2_group_1019
PDT000360246.1	PDS000030237.1231	SAMN09785237	clinical	cd_8_group_1233	cd_4_group_1162	cd_2_group_1019
PDT000416336.1	PDS000030237.1231	SAMN10580966	clinical	cd_8_group_1233	cd_4_group_1162	cd_2_group_1019
PDT000800131.1	PDS000030237.1231	SAMN15690437	clinical	cd_8_group_1233	cd_4_group_1162	cd_2_group_1019
PDT000821659.1	PDS000030237.1231	SAMN15908379	clinical	cd_8_group_1233	cd_4_group_1162	cd_2_group_1019
PDT000928238.1	PDS000030237.1231	SAMN17052797	clinical	cd_8_group_1233	cd_4_group_1162	cd_2_group_1019
PDT000985139.1	PDS000030237.1231	SAMN18148582	clinical	cd_8_group_1233	cd_4_group_1162	cd_2_group_1019
PDT000988942.1	PDS000030237.1231	SAMN18314328	clinical	cd_8_group_1233	cd_4_group_1162	cd_2_group_1019
PDT000989054.1	PDS000030237.1231	SAMN18314367	clinical	cd_8_group_1233	cd_4_group_1162	cd_2_group_1019
PDT000989789.1	PDS000030237.1231	SAMN18314402	clinical	cd_8_group_1233	cd_4_group_1162	cd_2_group_1019
PDT000991524.1	PDS000030237.1231	SAMN18314736	clinical	cd_8_group_1233	cd_4_group_1162	cd_2_group_1019
PDT000991530.1	PDS000030237.1231	SAMN18314734	clinical	cd_8_group_1233	cd_4_group_1162	cd_2_group_1019
PDT001001210.1	PDS000030237.1231	SAMN18350972	clinical	cd_8_group_1233	cd_4_group_1162	cd_2_group_1019
PDT001001430.1	PDS000030237.1231	SAMN18365471	clinical	cd_8_group_1233	cd_4_group_1162	cd_2_group_1019
PDT001076342.1	PDS000030237.1231	SAMN18675416	clinical	cd_8_group_1233	cd_4_group_1162	cd_2_group_1019
PDT001233227.1	PDS000030237.1231	SAMN25353115	clinical	cd_8_group_1233	cd_4_group_1162	cd_2_group_1019
PDT001274396.1	PDS000030237.1231	SAMN26795876	clinical	cd_8_group_1233	cd_4_group_1162	cd_2_group_1019
PDT001279913.1	PDS000030237.1231	SAMN26851329	clinical	cd_8_group_1233	cd_4_group_1162	cd_2_group_1019
PDT001279914.1	PDS000030237.1231	SAMN26851335	clinical	cd_8_group_1233	cd_4_group_1162	cd_2_group_1019
PDT001767460.1	PDS000030237.1231	SAMN35528055	clinical	cd_8_group_1233	cd_4_group_1162	cd_2_group_1019
PDT000283265.2	PDS000030237.1231	SAMN08445992	clinical	cd_8_group_1233	cd_4_group_1162	cd_2_group_13112
PDT000283266.2	PDS000030237.1231	SAMN08445993	clinical	cd_8_group_1233	cd_4_group_1162	cd_2_group_13112
PDT000237596.2	PDS000028314.262	SAMN07572178	clinical	cd_8_group_12330	cd_4_group_11983	cd_2_group_10837
PDT000238019.2	PDS000028314.262	SAMN07572727	clinical	cd_8_group_12330	cd_4_group_11983	cd_2_group_10837
PDT000237609.2	PDS000028314.262	SAMN07572194	clinical	cd_8_group_12331	cd_4_group_11985	-
PDT000318744.1	PDS000028314.262	SAMN09238951	clinical	cd_8_group_12331	cd_4_group_11985	-
PDT000866421.1	PDS000002867.1007	SAMN15598863	clinical	cd_8_group_12332	-	-
PDT000237618.2	PDS000002867.1007	SAMN07572208	clinical	cd_8_group_12332	cd_4_group_11986	cd_2_group_10840
PDT000310837.2	PDS000002867.1007	SAMN09009176	clinical	cd_8_group_12332	cd_4_group_11986	cd_2_group_10840
PDT000237632.2	PDS000028623.1	SAMN07572212	clinical	cd_8_group_12333	cd_4_group_11987	cd_2_group_10841
PDT000238020.2	PDS000028623.1	SAMN07572758	clinical	cd_8_group_12333	cd_4_group_11987	cd_2_group_10841
PDT000237836.2	PDS000026549.667	SAMN07462342	environmental/other	cd_8_group_12334	cd_4_group_11988	-
PDT000836897.1	PDS000026549.667	SAMN16171010	environmental/other	cd_8_group_12334	cd_4_group_11988	cd_2_group_31839
PDT001437437.1	PDS000026549.667	SAMN31099359	environmental/other	cd_8_group_12334	cd_4_group_11988	cd_2_group_31839
PDT000444798.1	PDS000028281.470	SAMN10780286	environmental/other	cd_8_group_12335	cd_4_group_11989	-
PDT000237837.2	PDS000028281.470	SAMN07462344	environmental/other	cd_8_group_12335	cd_4_group_11989	cd_2_group_10842
PDT000237839.2	PDS000028281.470	SAMN07462345	environmental/other	cd_8_group_12335	cd_4_group_11989	cd_2_group_10842
PDT000260707.2	PDS000028281.470	SAMN07968663	environmental/other	cd_8_group_12335	cd_4_group_11989	cd_2_group_10842
PDT000237899.2	PDS000028633.1	SAMN07571456	clinical	cd_8_group_12336	-	-
PDT000240216.2	PDS000028633.1	SAMN07604597	clinical	cd_8_group_12336	-	-
PDT000237903.2	PDS000028657.1	SAMN07559269	clinical	cd_8_group_12337	cd_4_group_11990	cd_2_group_10843
PDT000238162.2	PDS000028657.1	SAMN07559268	clinical	cd_8_group_12337	cd_4_group_11990	cd_2_group_10843
PDT000238169.2	PDS000028657.1	SAMN07559277	clinical	cd_8_group_12337	cd_4_group_11990	cd_2_group_10843
PDT000239926.2	PDS000028657.1	SAMN07595155	clinical	cd_8_group_12337	cd_4_group_11990	cd_2_group_10843
PDT000237906.2	PDS000028192.862	SAMN07525957	environmental/other	cd_8_group_12338	cd_4_group_11991	cd_2_group_10844
PDT000237911.2	PDS000028192.862	SAMN07525955	environmental/other	cd_8_group_12338	cd_4_group_11991	cd_2_group_10844
PDT000237922.2	PDS000028192.862	SAMN07525971	environmental/other	cd_8_group_12338	cd_4_group_11991	cd_2_group_10844
PDT000237926.2	PDS000089910.537	SAMN07557169	clinical	cd_8_group_12339	cd_4_group_11993	cd_2_group_10845
PDT000742239.1	PDS000089910.537	SAMN10242836	environmental/other	cd_8_group_12339	cd_4_group_11993	cd_2_group_10845
PDT000030262.3	PDS000030237.1231	SAMN01888429	clinical	cd_8_group_1234	-	-
PDT000398999.1	PDS000030237.1231	SAMN10345823	clinical	cd_8_group_1234	-	-
PDT000407013.1	PDS000030237.1231	SAMN10419338	clinical	cd_8_group_1234	-	-
PDT000417510.2	PDS000030237.1231	SAMN10584749	environmental/other	cd_8_group_1234	-	-
PDT000599923.1	PDS000030237.1231	SAMN12908207	clinical	cd_8_group_1234	-	-
PDT000897922.1	PDS000030237.1231	SAMN16674974	clinical	cd_8_group_1234	-	-
PDT000985800.1	PDS000030237.1231	SAMN18148726	clinical	cd_8_group_1234	-	-
PDT001004656.1	PDS000030237.1231	SAMN18675234	clinical	cd_8_group_1234	cd_4_group_13143	-
PDT000259674.2	PDS000030237.1231	SAMN07822891	clinical	cd_8_group_1234	cd_4_group_13143	cd_2_group_11863
PDT000278560.2	PDS000030237.1231	SAMN08349269	clinical	cd_8_group_1234	cd_4_group_13143	cd_2_group_11863
PDT000287150.2	PDS000030237.1231	SAMN08368293	clinical	cd_8_group_1234	cd_4_group_13143	cd_2_group_11863
PDT000287151.2	PDS000030237.1231	SAMN08368299	clinical	cd_8_group_1234	cd_4_group_13143	cd_2_group_11863
PDT000288353.2	PDS000030237.1231	SAMN08579866	clinical	cd_8_group_1234	cd_4_group_13143	cd_2_group_11863
PDT000300452.2	PDS000030237.1231	SAMN08804843	clinical	cd_8_group_1234	cd_4_group_13143	cd_2_group_11863
PDT000303333.2	PDS000030237.1231	SAMN08865503	clinical	cd_8_group_1234	cd_4_group_13143	cd_2_group_11863
PDT000305286.2	PDS000030237.1231	SAMN08916394	clinical	cd_8_group_1234	cd_4_group_13143	cd_2_group_11863
PDT000305663.2	PDS000030237.1231	SAMN08922719	clinical	cd_8_group_1234	cd_4_group_13143	cd_2_group_11863
PDT000306935.2	PDS000030237.1231	SAMN08945442	clinical	cd_8_group_1234	cd_4_group_13143	cd_2_group_11863
PDT000331920.1	PDS000030237.1231	SAMN09438033	clinical	cd_8_group_1234	cd_4_group_13143	cd_2_group_11863
PDT000307753.2	PDS000030237.1231	SAMN08964171	clinical	cd_8_group_1234	cd_4_group_13143	cd_2_group_14370
PDT000330003.1	PDS000030237.1231	SAMN09429187	clinical	cd_8_group_1234	cd_4_group_13143	cd_2_group_14370
PDT000583777.1	PDS000030237.1231	SAMN12722753	clinical	cd_8_group_1234	cd_4_group_14036	-
PDT000584207.1	PDS000030237.1231	SAMN12724435	clinical	cd_8_group_1234	cd_4_group_14036	-
PDT000584465.1	PDS000030237.1231	SAMN12726936	clinical	cd_8_group_1234	cd_4_group_14036	-
PDT000584508.1	PDS000030237.1231	SAMN12730275	clinical	cd_8_group_1234	cd_4_group_14036	-
PDT000643964.1	PDS000030237.1231	SAMN13547326	clinical	cd_8_group_1234	cd_4_group_14036	-
PDT000273098.2	PDS000030237.1231	SAMN08178022	clinical	cd_8_group_1234	cd_4_group_14036	cd_2_group_12685
PDT000273700.2	PDS000030237.1231	SAMN08199250	clinical	cd_8_group_1234	cd_4_group_14036	cd_2_group_12685
PDT000347805.1	PDS000030237.1231	SAMN09654827	clinical	cd_8_group_1234	cd_4_group_14036	cd_2_group_12685
PDT000408581.1	PDS000030237.1231	SAMN10436598	environmental/other	cd_8_group_1234	cd_4_group_14036	cd_2_group_19413
PDT000413608.1	PDS000030237.1231	SAMN10517088	clinical	cd_8_group_1234	cd_4_group_14036	cd_2_group_19413
PDT000430402.1	PDS000030237.1231	SAMN10692876	clinical	cd_8_group_1234	cd_4_group_14036	cd_2_group_19413
PDT000434907.1	PDS000030237.1231	SAMN10732751	clinical	cd_8_group_1234	cd_4_group_14036	cd_2_group_19413
PDT000487447.1	PDS000030237.1231	SAMN11360385	clinical	cd_8_group_1234	cd_4_group_14036	cd_2_group_19413
PDT000596973.1	PDS000030237.1231	SAMN12873985	clinical	cd_8_group_1234	cd_4_group_14036	cd_2_group_19413
PDT000762332.1	PDS000030237.1231	SAMN15194434	clinical	cd_8_group_1234	cd_4_group_14036	cd_2_group_30030
PDT000932005.1	PDS000030237.1231	SAMN17178367	clinical	cd_8_group_1234	cd_4_group_14036	cd_2_group_30030
PDT000340919.1	PDS000030237.1231	SAMN09545066	clinical	cd_8_group_1234	cd_4_group_18171	cd_2_group_16659
PDT000341717.1	PDS000030237.1231	SAMN09604692	clinical	cd_8_group_1234	cd_4_group_18171	cd_2_group_16659
PDT000356582.1	PDS000030237.1231	SAMN09755504	clinical	cd_8_group_1234	cd_4_group_18171	cd_2_group_16659
PDT000985969.1	PDS000030237.1231	SAMN18289533	clinical	cd_8_group_1234	cd_4_group_37391	-
PDT000973579.1	PDS000030237.1231	SAMN18051611	clinical	cd_8_group_1234	cd_4_group_37391	cd_2_group_35324
PDT000984209.1	PDS000030237.1231	SAMN18148310	clinical	cd_8_group_1234	cd_4_group_37391	cd_2_group_35324
PDT000992829.1	PDS000030237.1231	SAMN18350897	clinical	cd_8_group_1234	cd_4_group_37391	cd_2_group_35324
PDT000139147.2	PDS000030237.1231	SAMN05372160	clinical	cd_8_group_1234	cd_4_group_6829	cd_2_group_6103
PDT000146212.2	PDS000030237.1231	SAMN05591480	clinical	cd_8_group_1234	cd_4_group_6829	cd_2_group_6103
PDT000187125.2	PDS000030237.1231	SAMN06213809	environmental/other	cd_8_group_1234	cd_4_group_6829	cd_2_group_6103
PDT000270908.2	PDS000030237.1231	SAMN08102341	environmental/other	cd_8_group_1234	cd_4_group_6829	cd_2_group_6103
PDT000407346.1	PDS000030237.1231	SAMN10424644	clinical	cd_8_group_1234	cd_4_group_6829	cd_2_group_6103
PDT000407413.1	PDS000030237.1231	SAMN10424648	clinical	cd_8_group_1234	cd_4_group_6829	cd_2_group_6103
PDT000192215.2	PDS000030237.1231	SAMN06473352	clinical	cd_8_group_1234	cd_4_group_9255	-
PDT000240441.2	PDS000030237.1231	SAMN07604990	clinical	cd_8_group_1234	cd_4_group_9255	-
PDT000488106.1	PDS000030237.1231	SAMN11392234	clinical	cd_8_group_1234	cd_4_group_9255	-
PDT000495662.1	PDS000030237.1231	SAMN11514808	clinical	cd_8_group_1234	cd_4_group_9255	-
PDT001007373.1	PDS000030237.1231	SAMN18742904	clinical	cd_8_group_1234	cd_4_group_9255	-
PDT000642101.1	PDS000030237.1231	SAMN13511676	environmental/other	cd_8_group_1234	cd_4_group_9255	cd_2_group_26753
PDT000706213.1	PDS000030237.1231	SAMN14308489	environmental/other	cd_8_group_1234	cd_4_group_9255	cd_2_group_26753
PDT000869811.1	PDS000030237.1231	SAMN16568424	clinical	cd_8_group_1234	cd_4_group_9255	cd_2_group_26753
PDT000237935.2	PDS000026825.385	SAMN07569124	clinical	cd_8_group_12340	cd_4_group_11994	-
PDT000297375.2	PDS000026825.385	SAMN08774799	clinical	cd_8_group_12340	cd_4_group_11994	-
PDT001482152.1	PDS000026825.385	SAMN31662368	clinical	cd_8_group_12340	cd_4_group_11994	cd_2_group_47909
PDT001549357.1	PDS000026825.385	SAMN32422115	clinical	cd_8_group_12340	cd_4_group_11994	cd_2_group_47909
PDT000237939.2	PDS000027049.282	SAMN07561480	clinical	cd_8_group_12341	cd_4_group_11995	cd_2_group_10847
PDT000237954.2	PDS000027049.282	SAMN07561477	clinical	cd_8_group_12341	cd_4_group_11995	cd_2_group_10847
PDT000239924.2	PDS000027049.282	SAMN07595978	clinical	cd_8_group_12341	cd_4_group_11995	cd_2_group_10847
PDT000631016.1	PDS000027049.282	SAMN13332708	clinical	cd_8_group_12341	cd_4_group_28390	-
PDT001438724.1	PDS000027049.282	SAMN31110025	clinical	cd_8_group_12341	cd_4_group_28390	-
PDT000237953.2	PDS000005740.124	SAMN07561475	clinical	cd_8_group_12342	cd_4_group_11997	-
PDT000829094.1	PDS000005740.124	SAMN16051143	clinical	cd_8_group_12342	cd_4_group_11997	-
PDT000789934.1	PDS000005740.124	SAMN15573446	clinical	cd_8_group_12342	cd_4_group_32723	cd_2_group_30739
PDT000795167.1	PDS000005740.124	SAMN15615590	clinical	cd_8_group_12342	cd_4_group_32723	cd_2_group_30739
PDT000237955.2	PDS000144857.15	SAMN07561478	clinical	cd_8_group_12343	cd_4_group_11998	-
PDT000260053.2	PDS000144857.15	SAMN07837965	clinical	cd_8_group_12343	cd_4_group_11998	-
PDT000237961.2	PDS000028612.1	SAMN07559263	clinical	cd_8_group_12344	cd_4_group_11999	-
PDT000239929.2	PDS000028612.1	SAMN07595163	clinical	cd_8_group_12344	cd_4_group_11999	-
PDT000237968.4	PDS000144857.15	SAMN07469534	environmental/other	cd_8_group_12345	cd_4_group_12000	-
PDT000503533.1	PDS000144857.15	SAMN03577477	environmental/other	cd_8_group_12345	cd_4_group_12000	-
PDT000503542.1	PDS000144857.15	SAMN03577476	environmental/other	cd_8_group_12345	cd_4_group_12000	-
PDT000553318.1	PDS000144857.15	SAMN03577486	environmental/other	cd_8_group_12345	cd_4_group_12000	-
PDT000503520.1	PDS000144857.15	SAMN03577478	environmental/other	cd_8_group_12345	cd_4_group_12000	cd_2_group_22584
PDT000503547.1	PDS000144857.15	SAMN03577473	environmental/other	cd_8_group_12345	cd_4_group_12000	cd_2_group_22584
PDT000885011.1	PDS000003510.36	SAMEA7298071	NULL	cd_8_group_12346	-	-
PDT000237980.2	PDS000003510.36	SAMN07572660	clinical	cd_8_group_12346	cd_4_group_12001	cd_2_group_10849
PDT000880129.1	PDS000003510.36	SAMEA5758771	NULL	cd_8_group_12346	cd_4_group_12001	cd_2_group_10849
PDT000947996.1	PDS000002867.1007	SAMN14351820	clinical	cd_8_group_12347	cd_4_group_12002	-
PDT000972186.1	PDS000002867.1007	SAMN14260874	clinical	cd_8_group_12347	cd_4_group_12002	-
PDT001221304.1	PDS000002867.1007	SAMN24619474	clinical	cd_8_group_12347	cd_4_group_12002	-
PDT000237983.2	PDS000002867.1007	SAMN07572667	clinical	cd_8_group_12347	cd_4_group_12002	cd_2_group_10850
PDT000238007.2	PDS000002867.1007	SAMN07572719	clinical	cd_8_group_12347	cd_4_group_12002	cd_2_group_10850
PDT000794062.1	PDS000002867.1007	SAMN15594875	clinical	cd_8_group_12347	cd_4_group_12002	cd_2_group_10850
PDT000912237.1	PDS000002867.1007	SAMEA7176643	clinical	cd_8_group_12347	cd_4_group_12002	cd_2_group_10850
PDT000947995.1	PDS000002867.1007	SAMN14351931	clinical	cd_8_group_12347	cd_4_group_12002	cd_2_group_10850
PDT000972171.1	PDS000002867.1007	SAMN14179098	clinical	cd_8_group_12347	cd_4_group_12002	cd_2_group_10850
PDT000972172.1	PDS000002867.1007	SAMN14179334	clinical	cd_8_group_12347	cd_4_group_12002	cd_2_group_10850
PDT000972177.1	PDS000002867.1007	SAMN14179942	clinical	cd_8_group_12347	cd_4_group_12002	cd_2_group_10850
PDT000972184.1	PDS000002867.1007	SAMN14299270	clinical	cd_8_group_12347	cd_4_group_12002	cd_2_group_10850
PDT001150667.1	PDS000002867.1007	SAMN22072369	clinical	cd_8_group_12347	cd_4_group_12002	cd_2_group_10850
PDT001150669.1	PDS000002867.1007	SAMN22072367	clinical	cd_8_group_12347	cd_4_group_12002	cd_2_group_10850
PDT001221306.1	PDS000002867.1007	SAMN24619160	clinical	cd_8_group_12347	cd_4_group_12002	cd_2_group_10850
PDT001221308.1	PDS000002867.1007	SAMN24619051	clinical	cd_8_group_12347	cd_4_group_12002	cd_2_group_10850
PDT001367069.1	PDS000002867.1007	SAMN19283972	clinical	cd_8_group_12347	cd_4_group_12002	cd_2_group_10850
PDT001393407.1	PDS000002867.1007	SAMEA7881669	NULL	cd_8_group_12347	cd_4_group_12002	cd_2_group_10850
PDT001485373.1	PDS000002867.1007	SAMEA111405532	clinical	cd_8_group_12347	cd_4_group_12002	cd_2_group_10850
PDT001485398.1	PDS000002867.1007	SAMEA111405557	clinical	cd_8_group_12347	cd_4_group_12002	cd_2_group_10850
PDT001485401.1	PDS000002867.1007	SAMEA111405560	clinical	cd_8_group_12347	cd_4_group_12002	cd_2_group_10850
PDT001670392.1	PDS000002867.1007	SAMN33927282	clinical	cd_8_group_12347	cd_4_group_12002	cd_2_group_10850
PDT000237988.2	PDS000028314.262	SAMN07572683	clinical	cd_8_group_12348	cd_4_group_12004	cd_2_group_10852
PDT000689227.1	PDS000028314.262	SAMN14161851	clinical	cd_8_group_12348	cd_4_group_12004	cd_2_group_10852
PDT001106322.1	PDS000028314.262	SAMN20679886	environmental/other	cd_8_group_12348	cd_4_group_12004	cd_2_group_10852
PDT000237995.2	PDS000028624.1	SAMN07572682	clinical	cd_8_group_12349	cd_4_group_12005	cd_2_group_10853
PDT000314830.2	PDS000028624.1	SAMN09210163	clinical	cd_8_group_12349	cd_4_group_12005	cd_2_group_10853
PDT000128334.2	PDS000030237.1231	SAMN04908490	clinical	cd_8_group_1235	-	-
PDT000231768.2	PDS000030237.1231	SAMN07440798	clinical	cd_8_group_1235	-	-
PDT000263765.2	PDS000030237.1231	SAMN07967336	clinical	cd_8_group_1235	-	-
PDT000269079.2	PDS000030237.1231	SAMN08113935	environmental/other	cd_8_group_1235	-	-
PDT000448891.1	PDS000030237.1231	SAMN10792972	clinical	cd_8_group_1235	-	-
PDT000478987.1	PDS000030237.1231	SAMN11149944	clinical	cd_8_group_1235	-	-
PDT000585193.1	PDS000030237.1231	SAMN12739434	clinical	cd_8_group_1235	-	-
PDT000603750.1	PDS000030237.1231	SAMN12993904	clinical	cd_8_group_1235	-	-
PDT000617176.1	PDS000030237.1231	SAMN13107577	clinical	cd_8_group_1235	-	-
PDT000687041.1	PDS000030237.1231	SAMN14120878	clinical	cd_8_group_1235	-	-
PDT000727451.1	PDS000030237.1231	SAMN14738147	environmental/other	cd_8_group_1235	-	-
PDT001149248.1	PDS000030237.1231	SAMN22224176	clinical	cd_8_group_1235	-	-
PDT000358850.1	PDS000030237.1231	SAMN09769764	environmental/other	cd_8_group_1235	cd_4_group_11592	-
PDT000231765.2	PDS000030237.1231	SAMN07440796	clinical	cd_8_group_1235	cd_4_group_11592	cd_2_group_10495
PDT000239646.2	PDS000030237.1231	SAMN07573500	clinical	cd_8_group_1235	cd_4_group_11592	cd_2_group_10495
PDT000271077.2	PDS000030237.1231	SAMN08134074	clinical	cd_8_group_1235	cd_4_group_11592	cd_2_group_10495
PDT000284978.2	PDS000030237.1231	SAMN08467264	environmental/other	cd_8_group_1235	cd_4_group_11592	cd_2_group_10495
PDT000330081.1	PDS000030237.1231	SAMN09429275	clinical	cd_8_group_1235	cd_4_group_11592	cd_2_group_10495
PDT000277647.2	PDS000030237.1231	SAMN08326695	clinical	cd_8_group_1235	cd_4_group_11592	cd_2_group_12890
PDT000325574.1	PDS000030237.1231	SAMN09386364	environmental/other	cd_8_group_1235	cd_4_group_11592	cd_2_group_12890
PDT000355134.1	PDS000030237.1231	SAMN09730307	environmental/other	cd_8_group_1235	cd_4_group_11592	cd_2_group_12890
PDT000891448.1	PDS000030237.1231	SAMN16811341	clinical	cd_8_group_1235	cd_4_group_11592	cd_2_group_12890
PDT000030266.2	PDS000030237.1231	SAMN01888433	clinical	cd_8_group_1235	cd_4_group_1164	cd_2_group_1021
PDT000081586.5	PDS000030237.1231	SAMN03652139	environmental/other	cd_8_group_1235	cd_4_group_1164	cd_2_group_1021
PDT000136776.2	PDS000030237.1231	SAMN05294442	clinical	cd_8_group_1235	cd_4_group_1164	cd_2_group_6032
PDT000152892.2	PDS000030237.1231	SAMN05896247	clinical	cd_8_group_1235	cd_4_group_1164	cd_2_group_6032
PDT000651836.1	PDS000030237.1231	SAMN13703115	clinical	cd_8_group_1235	cd_4_group_1164	cd_2_group_6032
PDT000241310.2	PDS000030237.1231	SAMN07647598	clinical	cd_8_group_1235	cd_4_group_12201	cd_2_group_11025
PDT000989778.1	PDS000030237.1231	SAMN18314667	clinical	cd_8_group_1235	cd_4_group_12201	cd_2_group_11025
PDT000279504.2	PDS000030237.1231	SAMN08379558	clinical	cd_8_group_1235	cd_4_group_12551	-
PDT000247349.2	PDS000030237.1231	SAMN07710696	clinical	cd_8_group_1235	cd_4_group_12551	cd_2_group_11350
PDT000300408.2	PDS000030237.1231	SAMN08804798	clinical	cd_8_group_1235	cd_4_group_12551	cd_2_group_11350
PDT000294597.2	PDS000030237.1231	SAMN08714124	environmental/other	cd_8_group_1235	cd_4_group_15008	cd_2_group_13514
PDT000353759.1	PDS000030237.1231	SAMN09722372	clinical	cd_8_group_1235	cd_4_group_15008	cd_2_group_13514
PDT000368271.1	PDS000030237.1231	SAMN09934075	clinical	cd_8_group_1235	cd_4_group_15008	cd_2_group_13514
PDT000382133.1	PDS000030237.1231	SAMN10096178	clinical	cd_8_group_1235	cd_4_group_15008	cd_2_group_13514
PDT000489480.1	PDS000030237.1231	SAMN11404267	clinical	cd_8_group_1235	cd_4_group_15008	cd_2_group_13514
PDT000451361.1	PDS000030237.1231	SAMN10810716	clinical	cd_8_group_1235	cd_4_group_15008	cd_2_group_21056
PDT000466181.1	PDS000030237.1231	SAMN10954786	clinical	cd_8_group_1235	cd_4_group_15008	cd_2_group_21056
PDT000469297.1	PDS000030237.1231	SAMN11003906	clinical	cd_8_group_1235	cd_4_group_15008	cd_2_group_21056
PDT000480154.1	PDS000030237.1231	SAMN11177944	clinical	cd_8_group_1235	cd_4_group_15008	cd_2_group_21056
PDT000584802.1	PDS000030237.1231	SAMN12735367	clinical	cd_8_group_1235	cd_4_group_26638	cd_2_group_24804
PDT000587483.1	PDS000030237.1231	SAMN12771423	clinical	cd_8_group_1235	cd_4_group_26638	cd_2_group_24804
PDT000643966.1	PDS000030237.1231	SAMN13547320	clinical	cd_8_group_1235	cd_4_group_28738	-
PDT000903368.1	PDS000030237.1231	SAMN17004004	clinical	cd_8_group_1235	cd_4_group_28738	cd_2_group_33652
PDT000903371.1	PDS000030237.1231	SAMN17004007	clinical	cd_8_group_1235	cd_4_group_28738	cd_2_group_33652
PDT000906069.1	PDS000030237.1231	SAMN17026559	clinical	cd_8_group_1235	cd_4_group_28738	cd_2_group_33652
PDT001314552.1	PDS000030237.1231	SAMN28626166	clinical	cd_8_group_1235	cd_4_group_45714	-
PDT001651354.1	PDS000030237.1231	SAMN33578793	clinical	cd_8_group_1235	cd_4_group_45714	-
PDT000102317.2	PDS000030237.1231	SAMN04414872	clinical	cd_8_group_1235	cd_4_group_5556	-
PDT000238338.2	PDS000030237.1231	SAMN07585797	environmental/other	cd_8_group_1235	cd_4_group_5556	cd_2_group_10875
PDT000271038.2	PDS000030237.1231	SAMN08134056	clinical	cd_8_group_1235	cd_4_group_5556	cd_2_group_10875
PDT000295941.2	PDS000030237.1231	SAMN08743589	clinical	cd_8_group_1235	cd_4_group_5556	cd_2_group_10875
PDT000407158.1	PDS000030237.1231	SAMN10424245	clinical	cd_8_group_1235	cd_4_group_5556	cd_2_group_10875
PDT001075915.1	PDS000030237.1231	SAMN17937358	clinical	cd_8_group_1235	cd_4_group_5556	cd_2_group_10875
PDT001076340.1	PDS000030237.1231	SAMN18675415	clinical	cd_8_group_1235	cd_4_group_5556	cd_2_group_10875
PDT001082043.1	PDS000030237.1231	SAMN18673184	clinical	cd_8_group_1235	cd_4_group_5556	cd_2_group_10875
PDT000713170.1	PDS000030237.1231	SAMN14446554	clinical	cd_8_group_1235	cd_4_group_6982	-
PDT000143303.2	PDS000030237.1231	SAMN05437600	clinical	cd_8_group_1235	cd_4_group_6982	cd_2_group_6258
PDT000673023.1	PDS000030237.1231	SAMN13952098	clinical	cd_8_group_1235	cd_4_group_6982	cd_2_group_6258
PDT000707765.1	PDS000030237.1231	SAMN14337563	clinical	cd_8_group_1235	cd_4_group_6982	cd_2_group_6258
PDT000192210.2	PDS000030237.1231	SAMN06473355	clinical	cd_8_group_1235	cd_4_group_9254	-
PDT000573197.1	PDS000030237.1231	SAMN12627746	clinical	cd_8_group_1235	cd_4_group_9254	-
PDT000678241.1	PDS000030237.1231	SAMN14007532	clinical	cd_8_group_1235	cd_4_group_9254	-
PDT000861865.1	PDS000030237.1231	SAMN16429055	environmental/other	cd_8_group_1235	cd_4_group_9254	-
PDT000430427.1	PDS000030237.1231	SAMN10692895	clinical	cd_8_group_1235	cd_4_group_9254	cd_2_group_20047
PDT000466011.1	PDS000030237.1231	SAMN10939559	clinical	cd_8_group_1235	cd_4_group_9254	cd_2_group_20047
PDT000487316.1	PDS000030237.1231	SAMN11360101	clinical	cd_8_group_1235	cd_4_group_9254	cd_2_group_20047
PDT000499835.1	PDS000030237.1231	SAMN11619149	clinical	cd_8_group_1235	cd_4_group_9254	cd_2_group_20047
PDT000549197.1	PDS000030237.1231	SAMN12361237	clinical	cd_8_group_1235	cd_4_group_9254	cd_2_group_20047
PDT000554084.1	PDS000030237.1231	SAMN12435793	clinical	cd_8_group_1235	cd_4_group_9254	cd_2_group_20047
PDT000565675.1	PDS000030237.1231	SAMN12587122	environmental/other	cd_8_group_1235	cd_4_group_9254	cd_2_group_20047
PDT000649317.1	PDS000030237.1231	SAMN13660176	environmental/other	cd_8_group_1235	cd_4_group_9254	cd_2_group_20047
PDT000893218.1	PDS000030237.1231	SAMN16834304	clinical	cd_8_group_1235	cd_4_group_9254	cd_2_group_20047
PDT000212839.2	PDS000030237.1231	SAMN07158946	clinical	cd_8_group_1235	cd_4_group_9825	-
PDT000537056.1	PDS000030237.1231	SAMN12184530	clinical	cd_8_group_1235	cd_4_group_9825	-
PDT000548659.1	PDS000030237.1231	SAMN12354387	clinical	cd_8_group_1235	cd_4_group_9825	-
PDT000551420.1	PDS000030237.1231	SAMN12412957	clinical	cd_8_group_1235	cd_4_group_9825	cd_2_group_23841
PDT000551430.1	PDS000030237.1231	SAMN12413033	clinical	cd_8_group_1235	cd_4_group_9825	cd_2_group_23841
PDT000551435.1	PDS000030237.1231	SAMN12413288	clinical	cd_8_group_1235	cd_4_group_9825	cd_2_group_23841
PDT000201282.2	PDS000030237.1231	SAMN06701400	clinical	cd_8_group_1235	cd_4_group_9825	cd_2_group_8931
PDT000220943.2	PDS000030237.1231	SAMN07258304	clinical	cd_8_group_1235	cd_4_group_9825	cd_2_group_8931
PDT000222395.2	PDS000030237.1231	SAMN07286144	clinical	cd_8_group_1235	cd_4_group_9825	cd_2_group_8931
PDT000222418.2	PDS000030237.1231	SAMN07286142	clinical	cd_8_group_1235	cd_4_group_9825	cd_2_group_8931
PDT000222506.2	PDS000030237.1231	SAMN07281296	clinical	cd_8_group_1235	cd_4_group_9825	cd_2_group_8931
PDT000224894.2	PDS000030237.1231	SAMN07338484	clinical	cd_8_group_1235	cd_4_group_9825	cd_2_group_8931
PDT000230226.2	PDS000030237.1231	SAMN07417057	clinical	cd_8_group_1235	cd_4_group_9825	cd_2_group_8931
PDT000921465.1	PDS000030237.1231	SAMN17138838	clinical	cd_8_group_1235	cd_4_group_9825	cd_2_group_8931
PDT000203628.2	PDS000030237.1231	SAMN06732557	clinical	cd_8_group_1235	cd_4_group_9950	-
PDT000396100.1	PDS000030237.1231	SAMN10286792	clinical	cd_8_group_1235	cd_4_group_9950	-
PDT000231868.2	PDS000030237.1231	SAMN07436200	clinical	cd_8_group_1235	cd_4_group_9979	-
PDT000556772.1	PDS000030237.1231	SAMN12501530	environmental/other	cd_8_group_1235	cd_4_group_9979	-
PDT000566259.1	PDS000030237.1231	SAMN12587518	clinical	cd_8_group_1235	cd_4_group_9979	cd_2_group_24179
PDT000622711.1	PDS000030237.1231	SAMN13175667	clinical	cd_8_group_1235	cd_4_group_9979	cd_2_group_24179
PDT000205734.2	PDS000030237.1231	SAMN06847167	environmental/other	cd_8_group_1235	cd_4_group_9979	cd_2_group_9062
PDT000209421.2	PDS000030237.1231	SAMN07141725	environmental/other	cd_8_group_1235	cd_4_group_9979	cd_2_group_9062
PDT000214938.2	PDS000030237.1231	SAMN07147005	clinical	cd_8_group_1235	cd_4_group_9979	cd_2_group_9062
PDT000224891.2	PDS000030237.1231	SAMN07338488	clinical	cd_8_group_1235	cd_4_group_9979	cd_2_group_9062
PDT000227893.2	PDS000030237.1231	SAMN07413879	clinical	cd_8_group_1235	cd_4_group_9979	cd_2_group_9062
PDT000230336.2	PDS000030237.1231	SAMN07419647	clinical	cd_8_group_1235	cd_4_group_9979	cd_2_group_9062
PDT000235577.2	PDS000030237.1231	SAMN07519879	clinical	cd_8_group_1235	cd_4_group_9979	cd_2_group_9062
PDT000311369.2	PDS000030237.1231	SAMN09045378	clinical	cd_8_group_1235	cd_4_group_9979	cd_2_group_9062
PDT000314290.2	PDS000030237.1231	SAMN08105184	clinical	cd_8_group_1235	cd_4_group_9979	cd_2_group_9062
PDT000363738.1	PDS000030237.1231	SAMN09843315	clinical	cd_8_group_1235	cd_4_group_9979	cd_2_group_9062
PDT000474086.1	PDS000030237.1231	SAMN11081476	environmental/other	cd_8_group_1235	cd_4_group_9979	cd_2_group_9062
PDT000478978.1	PDS000030237.1231	SAMN11149949	clinical	cd_8_group_1235	cd_4_group_9979	cd_2_group_9062
PDT000479829.2	PDS000030237.1231	SAMN11173481	environmental/other	cd_8_group_1235	cd_4_group_9979	cd_2_group_9062
PDT000489519.1	PDS000030237.1231	SAMN11405381	clinical	cd_8_group_1235	cd_4_group_9979	cd_2_group_9062
PDT000490577.1	PDS000030237.1231	SAMN11420017	clinical	cd_8_group_1235	cd_4_group_9979	cd_2_group_9062
PDT000495674.1	PDS000030237.1231	SAMN11514807	clinical	cd_8_group_1235	cd_4_group_9979	cd_2_group_9062
PDT000499109.1	PDS000030237.1231	SAMN11587596	clinical	cd_8_group_1235	cd_4_group_9979	cd_2_group_9062
PDT000503614.1	PDS000030237.1231	SAMN11785243	clinical	cd_8_group_1235	cd_4_group_9979	cd_2_group_9062
PDT000525133.1	PDS000030237.1231	SAMN12094272	clinical	cd_8_group_1235	cd_4_group_9979	cd_2_group_9062
PDT000547888.1	PDS000030237.1231	SAMN12349196	clinical	cd_8_group_1235	cd_4_group_9979	cd_2_group_9062
PDT000549230.1	PDS000030237.1231	SAMN12361564	clinical	cd_8_group_1235	cd_4_group_9979	cd_2_group_9062
PDT000549444.1	PDS000030237.1231	SAMN12365283	clinical	cd_8_group_1235	cd_4_group_9979	cd_2_group_9062
PDT000551313.1	PDS000030237.1231	SAMN12414386	clinical	cd_8_group_1235	cd_4_group_9979	cd_2_group_9062
PDT000556780.1	PDS000030237.1231	SAMN12501538	environmental/other	cd_8_group_1235	cd_4_group_9979	cd_2_group_9062
PDT000557859.1	PDS000030237.1231	SAMN12527740	clinical	cd_8_group_1235	cd_4_group_9979	cd_2_group_9062
PDT000557861.1	PDS000030237.1231	SAMN12527747	clinical	cd_8_group_1235	cd_4_group_9979	cd_2_group_9062
PDT000564847.1	PDS000030237.1231	SAMN12583017	clinical	cd_8_group_1235	cd_4_group_9979	cd_2_group_9062
PDT000608084.1	PDS000030237.1231	SAMN13031907	clinical	cd_8_group_1235	cd_4_group_9979	cd_2_group_9062
PDT000724488.1	PDS000030237.1231	SAMN14646592	clinical	cd_8_group_1235	cd_4_group_9979	cd_2_group_9062
PDT000954602.1	PDS000030237.1231	SAMN17866064	clinical	cd_8_group_1235	cd_4_group_9979	cd_2_group_9062
PDT000985953.1	PDS000030237.1231	SAMN18289524	clinical	cd_8_group_1235	cd_4_group_9979	cd_2_group_9062
PDT000985960.1	PDS000030237.1231	SAMN18289526	clinical	cd_8_group_1235	cd_4_group_9979	cd_2_group_9062
PDT000986366.1	PDS000030237.1231	SAMN18289586	clinical	cd_8_group_1235	cd_4_group_9979	cd_2_group_9062
PDT000238004.2	PDS000002867.1007	SAMN07572713	clinical	cd_8_group_12350	cd_4_group_12007	-
PDT000314647.2	PDS000002867.1007	SAMN09209867	clinical	cd_8_group_12350	cd_4_group_12007	-
PDT001396834.6	PDS000002867.1007	SAMEA5546114	NULL	cd_8_group_12350	cd_4_group_12007	-
PDT000238022.2	PDS000027376.1	SAMN07572937	clinical	cd_8_group_12351	-	-
PDT000314826.2	PDS000027376.1	SAMN09210157	clinical	cd_8_group_12351	-	-
PDT000238035.2	PDS000076604.512	SAMN06174821	environmental/other	cd_8_group_12352	cd_4_group_12009	-
PDT000973031.1	PDS000076604.512	SAMN18047716	clinical	cd_8_group_12352	cd_4_group_12009	cd_2_group_35306
PDT000973035.1	PDS000076604.512	SAMN18047705	clinical	cd_8_group_12352	cd_4_group_12009	cd_2_group_35306
PDT000238036.2	PDS000032438.397	SAMN07526070	environmental/other	cd_8_group_12353	-	-
PDT000308009.2	PDS000032438.397	SAMN08967089	environmental/other	cd_8_group_12353	-	-
PDT001074839.1	PDS000032438.397	SAMN19801984	clinical	cd_8_group_12353	-	-
PDT000238037.2	PDS000028076.4	SAMN07409478	environmental/other	cd_8_group_12354	cd_4_group_12010	-
PDT000274596.2	PDS000028076.4	SAMN08243916	environmental/other	cd_8_group_12354	cd_4_group_12010	-
PDT000384344.1	PDS000028076.4	SAMN10118374	environmental/other	cd_8_group_12354	cd_4_group_12010	-
PDT000852244.1	PDS000030997.25	SAMN16338403	environmental/other	cd_8_group_12355	-	-
PDT000238055.2	PDS000030997.25	SAMN07526046	environmental/other	cd_8_group_12355	cd_4_group_12011	cd_2_group_10858
PDT000238060.2	PDS000030997.25	SAMN07526059	environmental/other	cd_8_group_12355	cd_4_group_12011	cd_2_group_10858
PDT000274089.2	PDS000030997.25	SAMN08226287	environmental/other	cd_8_group_12355	cd_4_group_12011	cd_2_group_10858
PDT000274092.2	PDS000030997.25	SAMN08226286	environmental/other	cd_8_group_12355	cd_4_group_12011	cd_2_group_10858
PDT000238056.2	PDS000001425.38	SAMN07526057	environmental/other	cd_8_group_12356	cd_4_group_12012	-
PDT000238061.2	PDS000001425.38	SAMN07526050	environmental/other	cd_8_group_12356	cd_4_group_12012	-
PDT000238058.2	PDS000032555.258	SAMN07526077	environmental/other	cd_8_group_12357	-	-
PDT000798974.1	PDS000032555.258	SAMN15673136	environmental/other	cd_8_group_12357	-	-
PDT000238065.2	PDS000028839.36	SAMN07420446	environmental/other	cd_8_group_12358	-	-
PDT000244609.2	PDS000028839.36	SAMN07420435	environmental/other	cd_8_group_12358	-	-
PDT000244775.2	PDS000028839.36	SAMN07420423	environmental/other	cd_8_group_12358	-	-
PDT000249510.2	PDS000028839.36	SAMN07420416	environmental/other	cd_8_group_12358	-	-
PDT000980749.1	PDS000028839.36	SAMEA5532838	NULL	cd_8_group_12358	-	-
PDT001113933.1	PDS000028839.36	SAMN20923984	clinical	cd_8_group_12358	-	-
PDT000720850.1	PDS000028839.36	SAMN14559906	clinical	cd_8_group_12358	cd_4_group_31138	cd_2_group_29126
PDT000722022.1	PDS000028839.36	SAMN14594992	clinical	cd_8_group_12358	cd_4_group_31138	cd_2_group_29126
PDT000814687.1	PDS000028839.36	SAMN15848302	clinical	cd_8_group_12358	cd_4_group_33288	cd_2_group_31301
PDT000814689.1	PDS000028839.36	SAMN15848297	clinical	cd_8_group_12358	cd_4_group_33288	cd_2_group_31301
PDT000287228.2	PDS000028660.18	SAMN08536321	clinical	cd_8_group_12359	-	-
PDT000287229.2	PDS000028660.18	SAMN08536314	clinical	cd_8_group_12359	-	-
PDT000282086.2	PDS000028660.18	SAMN08383961	clinical	cd_8_group_12359	cd_4_group_12013	-
PDT000282094.2	PDS000028660.18	SAMN08383950	clinical	cd_8_group_12359	cd_4_group_12013	-
PDT000282104.2	PDS000028660.18	SAMN08383969	clinical	cd_8_group_12359	cd_4_group_12013	-
PDT000282106.2	PDS000028660.18	SAMN08383970	clinical	cd_8_group_12359	cd_4_group_12013	-
PDT000282132.2	PDS000028660.18	SAMN08383973	clinical	cd_8_group_12359	cd_4_group_12013	-
PDT000238134.2	PDS000028660.18	SAMN07554942	clinical	cd_8_group_12359	cd_4_group_12013	cd_2_group_10859
PDT000238145.2	PDS000028660.18	SAMN07554943	clinical	cd_8_group_12359	cd_4_group_12013	cd_2_group_10859
PDT000282085.2	PDS000028660.18	SAMN08383966	clinical	cd_8_group_12359	cd_4_group_12013	cd_2_group_10859
PDT000282087.2	PDS000028660.18	SAMN08383947	clinical	cd_8_group_12359	cd_4_group_12013	cd_2_group_10859
PDT000282088.2	PDS000028660.18	SAMN08383967	clinical	cd_8_group_12359	cd_4_group_12013	cd_2_group_10859
PDT000282091.2	PDS000028660.18	SAMN08383958	clinical	cd_8_group_12359	cd_4_group_12013	cd_2_group_10859
PDT000282092.2	PDS000028660.18	SAMN08383952	clinical	cd_8_group_12359	cd_4_group_12013	cd_2_group_10859
PDT000282093.2	PDS000028660.18	SAMN08383954	clinical	cd_8_group_12359	cd_4_group_12013	cd_2_group_10859
PDT000282096.2	PDS000028660.18	SAMN08383971	clinical	cd_8_group_12359	cd_4_group_12013	cd_2_group_10859
PDT000282097.2	PDS000028660.18	SAMN08383955	clinical	cd_8_group_12359	cd_4_group_12013	cd_2_group_10859
PDT000282099.2	PDS000028660.18	SAMN08383956	clinical	cd_8_group_12359	cd_4_group_12013	cd_2_group_10859
PDT000282100.2	PDS000028660.18	SAMN08383974	clinical	cd_8_group_12359	cd_4_group_12013	cd_2_group_10859
PDT000282103.2	PDS000028660.18	SAMN08383975	clinical	cd_8_group_12359	cd_4_group_12013	cd_2_group_10859
PDT000282105.2	PDS000028660.18	SAMN08383949	clinical	cd_8_group_12359	cd_4_group_12013	cd_2_group_10859
PDT000282121.2	PDS000028660.18	SAMN08383960	clinical	cd_8_group_12359	cd_4_group_12013	cd_2_group_10859
PDT000282122.2	PDS000028660.18	SAMN08383976	clinical	cd_8_group_12359	cd_4_group_12013	cd_2_group_10859
PDT000282126.2	PDS000028660.18	SAMN08383953	clinical	cd_8_group_12359	cd_4_group_12013	cd_2_group_10859
PDT000282128.2	PDS000028660.18	SAMN08383972	clinical	cd_8_group_12359	cd_4_group_12013	cd_2_group_10859
PDT000282130.2	PDS000028660.18	SAMN08383957	clinical	cd_8_group_12359	cd_4_group_12013	cd_2_group_10859
PDT000282131.2	PDS000028660.18	SAMN08383946	clinical	cd_8_group_12359	cd_4_group_12013	cd_2_group_10859
PDT000282133.2	PDS000028660.18	SAMN08383962	clinical	cd_8_group_12359	cd_4_group_12013	cd_2_group_10859
PDT000282134.2	PDS000028660.18	SAMN08383948	clinical	cd_8_group_12359	cd_4_group_12013	cd_2_group_10859
PDT000282136.2	PDS000028660.18	SAMN08383959	clinical	cd_8_group_12359	cd_4_group_12013	cd_2_group_10859
PDT000282137.2	PDS000028660.18	SAMN08383968	clinical	cd_8_group_12359	cd_4_group_12013	cd_2_group_10859
PDT000282138.2	PDS000028660.18	SAMN08383951	clinical	cd_8_group_12359	cd_4_group_12013	cd_2_group_10859
PDT000282140.2	PDS000028660.18	SAMN08383964	clinical	cd_8_group_12359	cd_4_group_12013	cd_2_group_10859
PDT000282141.2	PDS000028660.18	SAMN08383965	clinical	cd_8_group_12359	cd_4_group_12013	cd_2_group_10859
PDT000282146.2	PDS000028660.18	SAMN08383963	clinical	cd_8_group_12359	cd_4_group_12013	cd_2_group_10859
PDT000287230.2	PDS000028660.18	SAMN08536316	clinical	cd_8_group_12359	cd_4_group_12013	cd_2_group_10859
PDT000287231.2	PDS000028660.18	SAMN08536320	clinical	cd_8_group_12359	cd_4_group_12013	cd_2_group_10859
PDT000287232.2	PDS000028660.18	SAMN08536315	clinical	cd_8_group_12359	cd_4_group_12013	cd_2_group_10859
PDT000287233.2	PDS000028660.18	SAMN08536317	clinical	cd_8_group_12359	cd_4_group_12013	cd_2_group_10859
PDT000287240.2	PDS000028660.18	SAMN08536319	clinical	cd_8_group_12359	cd_4_group_12013	cd_2_group_10859
PDT000287241.2	PDS000028660.18	SAMN08536318	clinical	cd_8_group_12359	cd_4_group_12013	cd_2_group_10859
PDT000287246.2	PDS000028660.18	SAMN08536336	clinical	cd_8_group_12359	cd_4_group_12013	cd_2_group_10859
PDT000287247.2	PDS000028660.18	SAMN08536335	clinical	cd_8_group_12359	cd_4_group_12013	cd_2_group_10859
PDT000291101.2	PDS000028660.18	SAMN08628106	clinical	cd_8_group_12359	cd_4_group_12013	cd_2_group_10859
PDT000656331.1	PDS000028660.18	SAMN13763502	clinical	cd_8_group_12359	cd_4_group_12013	cd_2_group_10859
PDT000030269.4	PDS000083226.552	SAMN01902238	clinical	cd_8_group_1236	-	-
PDT000115192.2	PDS000083226.552	SAMN04535326	clinical	cd_8_group_1236	-	-
PDT000212314.2	PDS000083226.552	SAMN06882371	environmental/other	cd_8_group_1236	-	-
PDT000213023.2	PDS000083226.552	SAMN07143119	clinical	cd_8_group_1236	-	-
PDT000220205.2	PDS000083226.552	SAMN07253217	clinical	cd_8_group_1236	-	-
PDT000269934.2	PDS000083226.552	SAMN08134361	clinical	cd_8_group_1236	-	-
PDT000308744.2	PDS000083226.552	SAMN08977756	clinical	cd_8_group_1236	-	-
PDT000444774.1	PDS000083226.552	SAMN10779674	environmental/other	cd_8_group_1236	-	-
PDT000479823.2	PDS000083226.552	SAMN11173478	environmental/other	cd_8_group_1236	-	-
PDT000532831.1	PDS000083226.552	SAMN12142377	clinical	cd_8_group_1236	-	-
PDT000747570.1	PDS000083226.552	SAMN15017978	clinical	cd_8_group_1236	-	-
PDT000784661.1	PDS000083226.552	SAMN15493546	clinical	cd_8_group_1236	-	-
PDT000787189.1	PDS000083226.552	SAMN15518734	clinical	cd_8_group_1236	-	-
PDT001026042.1	PDS000083226.552	SAMN19186348	environmental/other	cd_8_group_1236	-	-
PDT001072589.1	PDS000083226.552	SAMN18211058	environmental/other	cd_8_group_1236	-	-
PDT001080958.1	PDS000083226.552	SAMN19998688	environmental/other	cd_8_group_1236	-	-
PDT001082790.1	PDS000083226.552	SAMN20079146	clinical	cd_8_group_1236	-	-
PDT001090876.1	PDS000083226.552	SAMN20286042	clinical	cd_8_group_1236	-	-
PDT001110287.1	PDS000083226.552	SAMN20801919	clinical	cd_8_group_1236	-	-
PDT001233345.1	PDS000083226.552	SAMN25408026	environmental/other	cd_8_group_1236	-	-
PDT001269813.1	PDS000083226.552	SAMN26658547	environmental/other	cd_8_group_1236	-	-
PDT001308345.1	PDS000083226.552	SAMN28270967	environmental/other	cd_8_group_1236	-	-
PDT001338140.2	PDS000083226.552	SAMN29224741	clinical	cd_8_group_1236	-	-
PDT001557409.1	PDS000083226.552	SAMN32542981	clinical	cd_8_group_1236	-	-
PDT001611563.1	PDS000083226.552	SAMN33231307	environmental/other	cd_8_group_1236	-	-
PDT001818157.1	PDS000083226.552	SAMN36493613	environmental/other	cd_8_group_1236	-	-
PDT001890477.1	PDS000083226.552	SAMN37454203	clinical	cd_8_group_1236	-	-
PDT000064696.2	PDS000083226.552	SAMN03604087	clinical	cd_8_group_1236	cd_4_group_1306	-
PDT000065823.2	PDS000083226.552	SAMN03754523	clinical	cd_8_group_1236	cd_4_group_1306	-
PDT000085880.3	PDS000083226.552	SAMN03988262	environmental/other	cd_8_group_1236	cd_4_group_1306	-
PDT000195219.2	PDS000083226.552	SAMN06368991	clinical	cd_8_group_1236	cd_4_group_1306	-
PDT000209736.2	PDS000083226.552	SAMN06960426	clinical	cd_8_group_1236	cd_4_group_1306	-
PDT000226847.2	PDS000083226.552	SAMN07361298	clinical	cd_8_group_1236	cd_4_group_1306	-
PDT000230698.2	PDS000083226.552	SAMN07441854	clinical	cd_8_group_1236	cd_4_group_1306	-
PDT000245858.2	PDS000083226.552	SAMN07689128	clinical	cd_8_group_1236	cd_4_group_1306	-
PDT000257024.2	PDS000083226.552	SAMN07809286	clinical	cd_8_group_1236	cd_4_group_1306	-
PDT000259935.2	PDS000083226.552	SAMN07838632	clinical	cd_8_group_1236	cd_4_group_1306	-
PDT000267964.2	PDS000083226.552	SAMN08114474	environmental/other	cd_8_group_1236	cd_4_group_1306	-
PDT000274939.2	PDS000083226.552	SAMN08273694	environmental/other	cd_8_group_1236	cd_4_group_1306	-
PDT000275965.2	PDS000083226.552	SAMN08286615	clinical	cd_8_group_1236	cd_4_group_1306	-
PDT000281242.2	PDS000083226.552	SAMN08384056	environmental/other	cd_8_group_1236	cd_4_group_1306	-
PDT000283236.2	PDS000083226.552	SAMN08445969	clinical	cd_8_group_1236	cd_4_group_1306	-
PDT000286415.2	PDS000083226.552	SAMN08513678	environmental/other	cd_8_group_1236	cd_4_group_1306	-
PDT000292808.2	PDS000083226.552	SAMN08631258	environmental/other	cd_8_group_1236	cd_4_group_1306	-
PDT000308348.2	PDS000083226.552	SAMN08970427	clinical	cd_8_group_1236	cd_4_group_1306	-
PDT000313972.2	PDS000083226.552	SAMN09206708	clinical	cd_8_group_1236	cd_4_group_1306	-
PDT000330035.1	PDS000083226.552	SAMN09429221	clinical	cd_8_group_1236	cd_4_group_1306	-
PDT000428460.1	PDS000083226.552	SAMN10663757	environmental/other	cd_8_group_1236	cd_4_group_1306	-
PDT000498786.1	PDS000083226.552	SAMN11581193	clinical	cd_8_group_1236	cd_4_group_1306	-
PDT000571209.1	PDS000083226.552	SAMN12621305	clinical	cd_8_group_1236	cd_4_group_1306	-
PDT000620288.1	PDS000083226.552	SAMN13153642	environmental/other	cd_8_group_1236	cd_4_group_1306	-
PDT000620710.1	PDS000083226.552	SAMN13160434	clinical	cd_8_group_1236	cd_4_group_1306	-
PDT000686960.1	PDS000083226.552	SAMN14120585	environmental/other	cd_8_group_1236	cd_4_group_1306	-
PDT000787223.1	PDS000083226.552	SAMN15520841	clinical	cd_8_group_1236	cd_4_group_1306	-
PDT000797393.1	PDS000083226.552	SAMN15654886	clinical	cd_8_group_1236	cd_4_group_1306	-
PDT000817553.1	PDS000083226.552	SAMN15878352	clinical	cd_8_group_1236	cd_4_group_1306	-
PDT000931812.1	PDS000083226.552	SAMN17178347	clinical	cd_8_group_1236	cd_4_group_1306	-
PDT000985076.1	PDS000083226.552	SAMN18299453	environmental/other	cd_8_group_1236	cd_4_group_1306	-
PDT001041656.1	PDS000083226.552	SAMN19022777	environmental/other	cd_8_group_1236	cd_4_group_1306	-
PDT001042131.1	PDS000083226.552	SAMN19022801	environmental/other	cd_8_group_1236	cd_4_group_1306	-
PDT001044424.1	PDS000083226.552	SAMN18906163	clinical	cd_8_group_1236	cd_4_group_1306	-
PDT001083320.1	PDS000083226.552	SAMN18211003	environmental/other	cd_8_group_1236	cd_4_group_1306	-
PDT001083322.1	PDS000083226.552	SAMN18211004	environmental/other	cd_8_group_1236	cd_4_group_1306	-
PDT001089616.1	PDS000083226.552	SAMN20203931	clinical	cd_8_group_1236	cd_4_group_1306	-
PDT001159423.1	PDS000083226.552	SAMN22487359	clinical	cd_8_group_1236	cd_4_group_1306	-
PDT001273917.1	PDS000083226.552	SAMN26747267	clinical	cd_8_group_1236	cd_4_group_1306	-
PDT001276417.1	PDS000083226.552	SAMN27023498	clinical	cd_8_group_1236	cd_4_group_1306	-
PDT001639812.1	PDS000083226.552	SAMN33419358	environmental/other	cd_8_group_1236	cd_4_group_1306	-
PDT001654222.1	PDS000083226.552	SAMN33684201	clinical	cd_8_group_1236	cd_4_group_1306	-
PDT001818109.1	PDS000083226.552	SAMN36471483	clinical	cd_8_group_1236	cd_4_group_1306	-
PDT000031474.3	PDS000083226.552	SAMN02742623	clinical	cd_8_group_1236	cd_4_group_1306	cd_2_group_1158
PDT000031868.3	PDS000083226.552	SAMN02797521	clinical	cd_8_group_1236	cd_4_group_1306	cd_2_group_1158
PDT000050549.2	PDS000083226.552	SAMN03332959	clinical	cd_8_group_1236	cd_4_group_1306	cd_2_group_1158
PDT000139066.2	PDS000083226.552	SAMN05360265	clinical	cd_8_group_1236	cd_4_group_1306	cd_2_group_1158
PDT000201243.2	PDS000083226.552	SAMN06677817	clinical	cd_8_group_1236	cd_4_group_1306	cd_2_group_1158
PDT000201710.2	PDS000083226.552	SAMN06701470	environmental/other	cd_8_group_1236	cd_4_group_1306	cd_2_group_1158
PDT000206664.2	PDS000083226.552	SAMN06847181	clinical	cd_8_group_1236	cd_4_group_1306	cd_2_group_1158
PDT000207136.2	PDS000083226.552	SAMN06855427	clinical	cd_8_group_1236	cd_4_group_1306	cd_2_group_1158
PDT000211075.2	PDS000083226.552	SAMN07151993	environmental/other	cd_8_group_1236	cd_4_group_1306	cd_2_group_1158
PDT000216531.2	PDS000083226.552	SAMN07189952	clinical	cd_8_group_1236	cd_4_group_1306	cd_2_group_1158
PDT000217217.2	PDS000083226.552	SAMN07193656	clinical	cd_8_group_1236	cd_4_group_1306	cd_2_group_1158
PDT000217473.2	PDS000083226.552	SAMN07197379	clinical	cd_8_group_1236	cd_4_group_1306	cd_2_group_1158
PDT000219400.2	PDS000083226.552	SAMN07229861	clinical	cd_8_group_1236	cd_4_group_1306	cd_2_group_1158
PDT000220199.2	PDS000083226.552	SAMN07253208	clinical	cd_8_group_1236	cd_4_group_1306	cd_2_group_1158
PDT000220796.2	PDS000083226.552	SAMN07271446	environmental/other	cd_8_group_1236	cd_4_group_1306	cd_2_group_1158
PDT000223093.2	PDS000083226.552	SAMN07312161	clinical	cd_8_group_1236	cd_4_group_1306	cd_2_group_1158
PDT000223227.2	PDS000083226.552	SAMN07222732	clinical	cd_8_group_1236	cd_4_group_1306	cd_2_group_1158
PDT000223252.2	PDS000083226.552	SAMN07311753	clinical	cd_8_group_1236	cd_4_group_1306	cd_2_group_1158
PDT000224850.2	PDS000083226.552	SAMN07338439	clinical	cd_8_group_1236	cd_4_group_1306	cd_2_group_1158
PDT000227054.2	PDS000083226.552	SAMN07375526	clinical	cd_8_group_1236	cd_4_group_1306	cd_2_group_1158
PDT000227055.2	PDS000083226.552	SAMN07375527	clinical	cd_8_group_1236	cd_4_group_1306	cd_2_group_1158
PDT000230131.2	PDS000083226.552	SAMN07342225	clinical	cd_8_group_1236	cd_4_group_1306	cd_2_group_1158
PDT000237527.2	PDS000083226.552	SAMN07559606	clinical	cd_8_group_1236	cd_4_group_1306	cd_2_group_1158
PDT000241573.2	PDS000083226.552	SAMN07629453	clinical	cd_8_group_1236	cd_4_group_1306	cd_2_group_1158
PDT000247891.2	PDS000083226.552	SAMN07715090	clinical	cd_8_group_1236	cd_4_group_1306	cd_2_group_1158
PDT000252807.2	PDS000083226.552	SAMN07776141	clinical	cd_8_group_1236	cd_4_group_1306	cd_2_group_1158
PDT000258161.2	PDS000083226.552	SAMN07817177	clinical	cd_8_group_1236	cd_4_group_1306	cd_2_group_1158
PDT000260922.2	PDS000083226.552	SAMN07964946	clinical	cd_8_group_1236	cd_4_group_1306	cd_2_group_1158
PDT000265074.2	PDS000083226.552	SAMN07809930	clinical	cd_8_group_1236	cd_4_group_1306	cd_2_group_1158
PDT000278530.2	PDS000083226.552	SAMN08355338	clinical	cd_8_group_1236	cd_4_group_1306	cd_2_group_1158
PDT000280591.2	PDS000083226.552	SAMN07972461	clinical	cd_8_group_1236	cd_4_group_1306	cd_2_group_1158
PDT000280597.2	PDS000083226.552	SAMN07972466	clinical	cd_8_group_1236	cd_4_group_1306	cd_2_group_1158
PDT000285864.2	PDS000083226.552	SAMN08499072	environmental/other	cd_8_group_1236	cd_4_group_1306	cd_2_group_1158
PDT000288626.2	PDS000083226.552	SAMN08581889	environmental/other	cd_8_group_1236	cd_4_group_1306	cd_2_group_1158
PDT000295918.2	PDS000083226.552	SAMN08743569	clinical	cd_8_group_1236	cd_4_group_1306	cd_2_group_1158
PDT000295951.2	PDS000083226.552	SAMN08743596	clinical	cd_8_group_1236	cd_4_group_1306	cd_2_group_1158
PDT000307608.2	PDS000083226.552	SAMN08963960	clinical	cd_8_group_1236	cd_4_group_1306	cd_2_group_1158
PDT000315177.2	PDS000083226.552	SAMN09213289	clinical	cd_8_group_1236	cd_4_group_1306	cd_2_group_1158
PDT000316313.1	PDS000083226.552	SAMN09222095	environmental/other	cd_8_group_1236	cd_4_group_1306	cd_2_group_1158
PDT000319567.1	PDS000083226.552	SAMN09261001	clinical	cd_8_group_1236	cd_4_group_1306	cd_2_group_1158
PDT000321407.1	PDS000083226.552	SAMN09283841	clinical	cd_8_group_1236	cd_4_group_1306	cd_2_group_1158
PDT000322329.1	PDS000083226.552	SAMN09294245	clinical	cd_8_group_1236	cd_4_group_1306	cd_2_group_1158
PDT000327834.1	PDS000083226.552	SAMN09395611	environmental/other	cd_8_group_1236	cd_4_group_1306	cd_2_group_1158
PDT000336222.1	PDS000083226.552	SAMN09479644	environmental/other	cd_8_group_1236	cd_4_group_1306	cd_2_group_1158
PDT000347121.1	PDS000083226.552	SAMN09650509	clinical	cd_8_group_1236	cd_4_group_1306	cd_2_group_1158
PDT000360243.1	PDS000083226.552	SAMN09785218	clinical	cd_8_group_1236	cd_4_group_1306	cd_2_group_1158
PDT000368511.1	PDS000083226.552	SAMN09937761	clinical	cd_8_group_1236	cd_4_group_1306	cd_2_group_1158
PDT000374943.1	PDS000083226.552	SAMN10033036	clinical	cd_8_group_1236	cd_4_group_1306	cd_2_group_1158
PDT000391230.1	PDS000083226.552	SAMN10241068	clinical	cd_8_group_1236	cd_4_group_1306	cd_2_group_1158
PDT000398730.1	PDS000083226.552	SAMN10342238	clinical	cd_8_group_1236	cd_4_group_1306	cd_2_group_1158
PDT000479447.2	PDS000083226.552	SAMN11158412	environmental/other	cd_8_group_1236	cd_4_group_1306	cd_2_group_1158
PDT000565566.1	PDS000083226.552	SAMN12586945	environmental/other	cd_8_group_1236	cd_4_group_1306	cd_2_group_1158
PDT000568897.1	PDS000083226.552	SAMN12604349	clinical	cd_8_group_1236	cd_4_group_1306	cd_2_group_1158
PDT000603761.1	PDS000083226.552	SAMN12993853	clinical	cd_8_group_1236	cd_4_group_1306	cd_2_group_1158
PDT000773753.1	PDS000083226.552	SAMN15399201	clinical	cd_8_group_1236	cd_4_group_1306	cd_2_group_1158
PDT000919700.1	PDS000083226.552	SAMN17129489	clinical	cd_8_group_1236	cd_4_group_1306	cd_2_group_1158
PDT000919705.1	PDS000083226.552	SAMN17129565	clinical	cd_8_group_1236	cd_4_group_1306	cd_2_group_1158
PDT000919749.1	PDS000083226.552	SAMN17129576	clinical	cd_8_group_1236	cd_4_group_1306	cd_2_group_1158
PDT000919905.1	PDS000083226.552	SAMN17129654	clinical	cd_8_group_1236	cd_4_group_1306	cd_2_group_1158
PDT000921261.1	PDS000083226.552	SAMN17137865	clinical	cd_8_group_1236	cd_4_group_1306	cd_2_group_1158
PDT001787656.1	PDS000083226.552	SAMN35877628	clinical	cd_8_group_1236	cd_4_group_1306	cd_2_group_1158
PDT001791122.1	PDS000083226.552	SAMN35995241	clinical	cd_8_group_1236	cd_4_group_1306	cd_2_group_1158
PDT001813981.1	PDS000083226.552	SAMN36383123	clinical	cd_8_group_1236	cd_4_group_1306	cd_2_group_1158
PDT001836428.2	PDS000083226.552	SAMN36783882	clinical	cd_8_group_1236	cd_4_group_1306	cd_2_group_1158
PDT001868978.1	PDS000083226.552	SAMN37196501	clinical	cd_8_group_1236	cd_4_group_1306	cd_2_group_1158
PDT001881226.1	PDS000083226.552	SAMN37350344	clinical	cd_8_group_1236	cd_4_group_1306	cd_2_group_1158
PDT001940736.1	PDS000083226.552	SAMN37831712	clinical	cd_8_group_1236	cd_4_group_1306	cd_2_group_1158
PDT000265120.2	PDS000083226.552	SAMN08038003	environmental/other	cd_8_group_1236	cd_4_group_1306	cd_2_group_12331
PDT000333079.1	PDS000083226.552	SAMN09444223	environmental/other	cd_8_group_1236	cd_4_group_1306	cd_2_group_12331
PDT000842017.1	PDS000083226.552	SAMN16192626	clinical	cd_8_group_1236	cd_4_group_1306	cd_2_group_12331
PDT000303376.2	PDS000083226.552	SAMN08865561	clinical	cd_8_group_1236	cd_4_group_1306	cd_2_group_14131
PDT000368114.1	PDS000083226.552	SAMN09933904	clinical	cd_8_group_1236	cd_4_group_1306	cd_2_group_14131
PDT000459745.1	PDS000083226.552	SAMN10881635	environmental/other	cd_8_group_1236	cd_4_group_1306	cd_2_group_21368
PDT000544437.1	PDS000083226.552	SAMN12280521	clinical	cd_8_group_1236	cd_4_group_1306	cd_2_group_21368
PDT000044544.3	PDS000083226.552	SAMN03218569	clinical	cd_8_group_1236	cd_4_group_1306	cd_2_group_2138
PDT000045866.3	PDS000083226.552	SAMN03264369	clinical	cd_8_group_1236	cd_4_group_1306	cd_2_group_2138
PDT000051950.2	PDS000083226.552	SAMN03421030	clinical	cd_8_group_1236	cd_4_group_1306	cd_2_group_2434
PDT000064953.2	PDS000083226.552	SAMN03656169	clinical	cd_8_group_1236	cd_4_group_1306	cd_2_group_2434
PDT000069283.2	PDS000083226.552	SAMN03838276	clinical	cd_8_group_1236	cd_4_group_1306	cd_2_group_2434
PDT000069836.2	PDS000083226.552	SAMN03854526	clinical	cd_8_group_1236	cd_4_group_1306	cd_2_group_2434
PDT000077385.2	PDS000083226.552	SAMN03946222	clinical	cd_8_group_1236	cd_4_group_1306	cd_2_group_2434
PDT000082192.2	PDS000083226.552	SAMN03857021	clinical	cd_8_group_1236	cd_4_group_1306	cd_2_group_2434
PDT000112413.2	PDS000083226.552	SAMN04519529	clinical	cd_8_group_1236	cd_4_group_1306	cd_2_group_2434
PDT000112414.2	PDS000083226.552	SAMN04519530	clinical	cd_8_group_1236	cd_4_group_1306	cd_2_group_2434
PDT000112415.2	PDS000083226.552	SAMN04519531	clinical	cd_8_group_1236	cd_4_group_1306	cd_2_group_2434
PDT000115191.2	PDS000083226.552	SAMN04535327	clinical	cd_8_group_1236	cd_4_group_1306	cd_2_group_2434
PDT000115193.2	PDS000083226.552	SAMN04535324	clinical	cd_8_group_1236	cd_4_group_1306	cd_2_group_2434
PDT000115194.2	PDS000083226.552	SAMN04535325	clinical	cd_8_group_1236	cd_4_group_1306	cd_2_group_2434
PDT000115195.2	PDS000083226.552	SAMN04535323	clinical	cd_8_group_1236	cd_4_group_1306	cd_2_group_2434
PDT000123150.2	PDS000083226.552	SAMN04594906	clinical	cd_8_group_1236	cd_4_group_1306	cd_2_group_2434
PDT000126361.2	PDS000083226.552	SAMN04622959	clinical	cd_8_group_1236	cd_4_group_1306	cd_2_group_2434
PDT000129416.2	PDS000083226.552	SAMN04942967	clinical	cd_8_group_1236	cd_4_group_1306	cd_2_group_2434
PDT000129423.4	PDS000083226.552	SAMN04942961	clinical	cd_8_group_1236	cd_4_group_1306	cd_2_group_2434
PDT000130377.4	PDS000083226.552	SAMN04992714	clinical	cd_8_group_1236	cd_4_group_1306	cd_2_group_2434
PDT000134775.2	PDS000083226.552	SAMN05272146	clinical	cd_8_group_1236	cd_4_group_1306	cd_2_group_2434
PDT000135397.3	PDS000083226.552	SAMN05274313	environmental/other	cd_8_group_1236	cd_4_group_1306	cd_2_group_2434
PDT000139079.2	PDS000083226.552	SAMN05389951	clinical	cd_8_group_1236	cd_4_group_1306	cd_2_group_2434
PDT000139084.2	PDS000083226.552	SAMN05389955	clinical	cd_8_group_1236	cd_4_group_1306	cd_2_group_2434
PDT000163756.2	PDS000083226.552	SAMN06067855	clinical	cd_8_group_1236	cd_4_group_1306	cd_2_group_2434
PDT000197556.2	PDS000083226.552	SAMN06638402	environmental/other	cd_8_group_1236	cd_4_group_1306	cd_2_group_2434
PDT000199050.2	PDS000083226.552	SAMN06660851	clinical	cd_8_group_1236	cd_4_group_1306	cd_2_group_2434
PDT000201380.2	PDS000083226.552	SAMN06704568	clinical	cd_8_group_1236	cd_4_group_1306	cd_2_group_2434
PDT000203528.2	PDS000083226.552	SAMN06760145	clinical	cd_8_group_1236	cd_4_group_1306	cd_2_group_2434
PDT000203743.2	PDS000083226.552	SAMN06759889	clinical	cd_8_group_1236	cd_4_group_1306	cd_2_group_2434
PDT000205895.2	PDS000083226.552	SAMN06806149	clinical	cd_8_group_1236	cd_4_group_1306	cd_2_group_2434
PDT000207096.2	PDS000083226.552	SAMN06854185	clinical	cd_8_group_1236	cd_4_group_1306	cd_2_group_2434
PDT000207548.2	PDS000083226.552	SAMN06899439	environmental/other	cd_8_group_1236	cd_4_group_1306	cd_2_group_2434
PDT000211566.3	PDS000083226.552	SAMN07151073	clinical	cd_8_group_1236	cd_4_group_1306	cd_2_group_2434
PDT000212844.2	PDS000083226.552	SAMN07141877	clinical	cd_8_group_1236	cd_4_group_1306	cd_2_group_2434
PDT000213084.2	PDS000083226.552	SAMN07150802	clinical	cd_8_group_1236	cd_4_group_1306	cd_2_group_2434
PDT000215588.2	PDS000083226.552	SAMN07177427	clinical	cd_8_group_1236	cd_4_group_1306	cd_2_group_2434
PDT000218504.2	PDS000083226.552	SAMN07173394	clinical	cd_8_group_1236	cd_4_group_1306	cd_2_group_2434
PDT000219876.2	PDS000083226.552	SAMN07260883	environmental/other	cd_8_group_1236	cd_4_group_1306	cd_2_group_2434
PDT000220077.2	PDS000083226.552	SAMN07268433	clinical	cd_8_group_1236	cd_4_group_1306	cd_2_group_2434
PDT000220125.2	PDS000083226.552	SAMN07255733	clinical	cd_8_group_1236	cd_4_group_1306	cd_2_group_2434
PDT000222946.2	PDS000083226.552	SAMN07203315	clinical	cd_8_group_1236	cd_4_group_1306	cd_2_group_2434
PDT000222959.2	PDS000083226.552	SAMN07277969	clinical	cd_8_group_1236	cd_4_group_1306	cd_2_group_2434
PDT000224706.2	PDS000083226.552	SAMN07340728	environmental/other	cd_8_group_1236	cd_4_group_1306	cd_2_group_2434
PDT000230688.2	PDS000083226.552	SAMN07441848	clinical	cd_8_group_1236	cd_4_group_1306	cd_2_group_2434
PDT000230690.2	PDS000083226.552	SAMN07358746	clinical	cd_8_group_1236	cd_4_group_1306	cd_2_group_2434
PDT000232052.2	PDS000083226.552	SAMN07430072	clinical	cd_8_group_1236	cd_4_group_1306	cd_2_group_2434
PDT000232976.2	PDS000083226.552	SAMN07461148	clinical	cd_8_group_1236	cd_4_group_1306	cd_2_group_2434
PDT000235874.2	PDS000083226.552	SAMN07525903	clinical	cd_8_group_1236	cd_4_group_1306	cd_2_group_2434
PDT000240770.2	PDS000083226.552	SAMN07629834	clinical	cd_8_group_1236	cd_4_group_1306	cd_2_group_2434
PDT000244177.2	PDS000083226.552	SAMN07693595	clinical	cd_8_group_1236	cd_4_group_1306	cd_2_group_2434
PDT000247884.2	PDS000083226.552	SAMN07715097	clinical	cd_8_group_1236	cd_4_group_1306	cd_2_group_2434
PDT000250457.2	PDS000083226.552	SAMN07746374	clinical	cd_8_group_1236	cd_4_group_1306	cd_2_group_2434
PDT000254281.2	PDS000083226.552	SAMN07790186	clinical	cd_8_group_1236	cd_4_group_1306	cd_2_group_2434
PDT000257044.2	PDS000083226.552	SAMN07812422	clinical	cd_8_group_1236	cd_4_group_1306	cd_2_group_2434
PDT000258231.2	PDS000083226.552	SAMN07835381	environmental/other	cd_8_group_1236	cd_4_group_1306	cd_2_group_2434
PDT000266817.2	PDS000083226.552	SAMN08053147	clinical	cd_8_group_1236	cd_4_group_1306	cd_2_group_2434
PDT000274839.2	PDS000083226.552	SAMN08272557	environmental/other	cd_8_group_1236	cd_4_group_1306	cd_2_group_2434
PDT000276928.2	PDS000083226.552	SAMN08329925	environmental/other	cd_8_group_1236	cd_4_group_1306	cd_2_group_2434
PDT000282045.2	PDS000083226.552	SAMN08383737	clinical	cd_8_group_1236	cd_4_group_1306	cd_2_group_2434
PDT000282782.2	PDS000083226.552	SAMN08437435	clinical	cd_8_group_1236	cd_4_group_1306	cd_2_group_2434
PDT000284786.2	PDS000083226.552	SAMN08452522	clinical	cd_8_group_1236	cd_4_group_1306	cd_2_group_2434
PDT000284791.2	PDS000083226.552	SAMN08452525	clinical	cd_8_group_1236	cd_4_group_1306	cd_2_group_2434
PDT000287227.2	PDS000083226.552	SAMN08536305	clinical	cd_8_group_1236	cd_4_group_1306	cd_2_group_2434
PDT000292735.2	PDS000083226.552	SAMN08639074	clinical	cd_8_group_1236	cd_4_group_1306	cd_2_group_2434
PDT000296971.2	PDS000083226.552	SAMN08773682	clinical	cd_8_group_1236	cd_4_group_1306	cd_2_group_2434
PDT000299257.2	PDS000083226.552	SAMN08797519	clinical	cd_8_group_1236	cd_4_group_1306	cd_2_group_2434
PDT000299282.2	PDS000083226.552	SAMN08797580	clinical	cd_8_group_1236	cd_4_group_1306	cd_2_group_2434
PDT000303351.2	PDS000083226.552	SAMN08865527	clinical	cd_8_group_1236	cd_4_group_1306	cd_2_group_2434
PDT000305141.2	PDS000083226.552	SAMN08910180	clinical	cd_8_group_1236	cd_4_group_1306	cd_2_group_2434
PDT000306880.2	PDS000083226.552	SAMN08942990	clinical	cd_8_group_1236	cd_4_group_1306	cd_2_group_2434
PDT000307328.2	PDS000083226.552	SAMN08956002	clinical	cd_8_group_1236	cd_4_group_1306	cd_2_group_2434
PDT000307606.2	PDS000083226.552	SAMN08963962	clinical	cd_8_group_1236	cd_4_group_1306	cd_2_group_2434
PDT000312301.2	PDS000083226.552	SAMN09088254	environmental/other	cd_8_group_1236	cd_4_group_1306	cd_2_group_2434
PDT000319435.1	PDS000083226.552	SAMN09260752	clinical	cd_8_group_1236	cd_4_group_1306	cd_2_group_2434
PDT000322238.1	PDS000083226.552	SAMN09293851	clinical	cd_8_group_1236	cd_4_group_1306	cd_2_group_2434
PDT000329247.1	PDS000083226.552	SAMN09405411	clinical	cd_8_group_1236	cd_4_group_1306	cd_2_group_2434
PDT000329271.1	PDS000083226.552	SAMN09405425	clinical	cd_8_group_1236	cd_4_group_1306	cd_2_group_2434
PDT000331836.1	PDS000083226.552	SAMN09399048	environmental/other	cd_8_group_1236	cd_4_group_1306	cd_2_group_2434
PDT000332074.1	PDS000083226.552	SAMN09444097	environmental/other	cd_8_group_1236	cd_4_group_1306	cd_2_group_2434
PDT000340733.1	PDS000083226.552	SAMN09535916	clinical	cd_8_group_1236	cd_4_group_1306	cd_2_group_2434
PDT000353471.1	PDS000083226.552	SAMN09710526	clinical	cd_8_group_1236	cd_4_group_1306	cd_2_group_2434
PDT000359020.1	PDS000083226.552	SAMN09772188	clinical	cd_8_group_1236	cd_4_group_1306	cd_2_group_2434
PDT000359033.1	PDS000083226.552	SAMN09772187	clinical	cd_8_group_1236	cd_4_group_1306	cd_2_group_2434
PDT000362212.1	PDS000083226.552	SAMN09813310	clinical	cd_8_group_1236	cd_4_group_1306	cd_2_group_2434
PDT000363697.1	PDS000083226.552	SAMN09843280	clinical	cd_8_group_1236	cd_4_group_1306	cd_2_group_2434
PDT000363701.1	PDS000083226.552	SAMN09843297	clinical	cd_8_group_1236	cd_4_group_1306	cd_2_group_2434
PDT000363714.1	PDS000083226.552	SAMN09843301	clinical	cd_8_group_1236	cd_4_group_1306	cd_2_group_2434
PDT000364128.1	PDS000083226.552	SAMN09844254	clinical	cd_8_group_1236	cd_4_group_1306	cd_2_group_2434
PDT000385557.1	PDS000083226.552	SAMN10132870	environmental/other	cd_8_group_1236	cd_4_group_1306	cd_2_group_2434
PDT000391300.1	PDS000083226.552	SAMN10241156	clinical	cd_8_group_1236	cd_4_group_1306	cd_2_group_2434
PDT000474078.1	PDS000083226.552	SAMN11081317	environmental/other	cd_8_group_1236	cd_4_group_1306	cd_2_group_2434
PDT000488119.1	PDS000083226.552	SAMN11392183	clinical	cd_8_group_1236	cd_4_group_1306	cd_2_group_2434
PDT000510755.1	PDS000083226.552	SAMN11912921	clinical	cd_8_group_1236	cd_4_group_1306	cd_2_group_2434
PDT000521474.1	PDS000083226.552	SAMN12036231	clinical	cd_8_group_1236	cd_4_group_1306	cd_2_group_2434
PDT000546944.1	PDS000083226.552	SAMN12328010	environmental/other	cd_8_group_1236	cd_4_group_1306	cd_2_group_2434
PDT000549447.1	PDS000083226.552	SAMN12365272	clinical	cd_8_group_1236	cd_4_group_1306	cd_2_group_2434
PDT000609043.1	PDS000083226.552	SAMN13038992	clinical	cd_8_group_1236	cd_4_group_1306	cd_2_group_2434
PDT000643216.1	PDS000083226.552	SAMN13535849	clinical	cd_8_group_1236	cd_4_group_1306	cd_2_group_2434
PDT000643254.1	PDS000083226.552	SAMN13535885	clinical	cd_8_group_1236	cd_4_group_1306	cd_2_group_2434
PDT000646679.1	PDS000083226.552	SAMN13613351	clinical	cd_8_group_1236	cd_4_group_1306	cd_2_group_2434
PDT000653418.1	PDS000083226.552	SAMN13713586	clinical	cd_8_group_1236	cd_4_group_1306	cd_2_group_2434
PDT000658811.1	PDS000083226.552	SAMN13821778	clinical	cd_8_group_1236	cd_4_group_1306	cd_2_group_2434
PDT000671425.1	PDS000083226.552	SAMN13929952	clinical	cd_8_group_1236	cd_4_group_1306	cd_2_group_2434
PDT000682540.1	PDS000083226.552	SAMN14083847	clinical	cd_8_group_1236	cd_4_group_1306	cd_2_group_2434
PDT000687660.1	PDS000083226.552	SAMN14130040	clinical	cd_8_group_1236	cd_4_group_1306	cd_2_group_2434
PDT000708150.1	PDS000083226.552	SAMN14349552	environmental/other	cd_8_group_1236	cd_4_group_1306	cd_2_group_2434
PDT000708725.1	PDS000083226.552	SAMN11373459	environmental/other	cd_8_group_1236	cd_4_group_1306	cd_2_group_2434
PDT000708726.1	PDS000083226.552	SAMN11373458	environmental/other	cd_8_group_1236	cd_4_group_1306	cd_2_group_2434
PDT000708731.1	PDS000083226.552	SAMN11373456	environmental/other	cd_8_group_1236	cd_4_group_1306	cd_2_group_2434
PDT000708732.1	PDS000083226.552	SAMN11373455	environmental/other	cd_8_group_1236	cd_4_group_1306	cd_2_group_2434
PDT000919954.1	PDS000083226.552	SAMN17129771	clinical	cd_8_group_1236	cd_4_group_1306	cd_2_group_2434
PDT000940508.1	PDS000083226.552	SAMN17282681	environmental/other	cd_8_group_1236	cd_4_group_1306	cd_2_group_2434
PDT000943143.1	PDS000083226.552	SAMN17178381	clinical	cd_8_group_1236	cd_4_group_1306	cd_2_group_2434
PDT000943194.1	PDS000083226.552	SAMN17616975	environmental/other	cd_8_group_1236	cd_4_group_1306	cd_2_group_2434
PDT000951587.1	PDS000083226.552	SAMN17809023	clinical	cd_8_group_1236	cd_4_group_1306	cd_2_group_2434
PDT000970020.1	PDS000083226.552	SAMN17935451	clinical	cd_8_group_1236	cd_4_group_1306	cd_2_group_2434
PDT000983419.1	PDS000083226.552	SAMN18211977	clinical	cd_8_group_1236	cd_4_group_1306	cd_2_group_2434
PDT001042662.1	PDS000083226.552	SAMN19022924	environmental/other	cd_8_group_1236	cd_4_group_1306	cd_2_group_2434
PDT001043569.1	PDS000083226.552	SAMN18811285	clinical	cd_8_group_1236	cd_4_group_1306	cd_2_group_2434
PDT001043578.1	PDS000083226.552	SAMN18811286	clinical	cd_8_group_1236	cd_4_group_1306	cd_2_group_2434
PDT001043580.1	PDS000083226.552	SAMN18811281	clinical	cd_8_group_1236	cd_4_group_1306	cd_2_group_2434
PDT001043582.1	PDS000083226.552	SAMN18811287	clinical	cd_8_group_1236	cd_4_group_1306	cd_2_group_2434
PDT001043589.1	PDS000083226.552	SAMN18811284	clinical	cd_8_group_1236	cd_4_group_1306	cd_2_group_2434
PDT001043593.1	PDS000083226.552	SAMN18811282	clinical	cd_8_group_1236	cd_4_group_1306	cd_2_group_2434
PDT001043604.1	PDS000083226.552	SAMN18819979	clinical	cd_8_group_1236	cd_4_group_1306	cd_2_group_2434
PDT001043605.1	PDS000083226.552	SAMN18819998	clinical	cd_8_group_1236	cd_4_group_1306	cd_2_group_2434
PDT001043606.1	PDS000083226.552	SAMN18819980	clinical	cd_8_group_1236	cd_4_group_1306	cd_2_group_2434
PDT001043608.1	PDS000083226.552	SAMN18819992	clinical	cd_8_group_1236	cd_4_group_1306	cd_2_group_2434
PDT001043609.1	PDS000083226.552	SAMN18819989	clinical	cd_8_group_1236	cd_4_group_1306	cd_2_group_2434
PDT001043610.1	PDS000083226.552	SAMN18819999	clinical	cd_8_group_1236	cd_4_group_1306	cd_2_group_2434
PDT001043612.1	PDS000083226.552	SAMN18819995	clinical	cd_8_group_1236	cd_4_group_1306	cd_2_group_2434
PDT001043614.1	PDS000083226.552	SAMN18819991	clinical	cd_8_group_1236	cd_4_group_1306	cd_2_group_2434
PDT001043615.1	PDS000083226.552	SAMN18820003	clinical	cd_8_group_1236	cd_4_group_1306	cd_2_group_2434
PDT001043616.1	PDS000083226.552	SAMN18820000	clinical	cd_8_group_1236	cd_4_group_1306	cd_2_group_2434
PDT001043619.1	PDS000083226.552	SAMN18819984	clinical	cd_8_group_1236	cd_4_group_1306	cd_2_group_2434
PDT001043620.1	PDS000083226.552	SAMN18819985	clinical	cd_8_group_1236	cd_4_group_1306	cd_2_group_2434
PDT001043621.1	PDS000083226.552	SAMN18819987	clinical	cd_8_group_1236	cd_4_group_1306	cd_2_group_2434
PDT001043622.1	PDS000083226.552	SAMN18819994	clinical	cd_8_group_1236	cd_4_group_1306	cd_2_group_2434
PDT001043623.1	PDS000083226.552	SAMN18819986	clinical	cd_8_group_1236	cd_4_group_1306	cd_2_group_2434
PDT001043624.1	PDS000083226.552	SAMN18819988	clinical	cd_8_group_1236	cd_4_group_1306	cd_2_group_2434
PDT001043625.1	PDS000083226.552	SAMN18819997	clinical	cd_8_group_1236	cd_4_group_1306	cd_2_group_2434
PDT001043659.1	PDS000083226.552	SAMN18819990	clinical	cd_8_group_1236	cd_4_group_1306	cd_2_group_2434
PDT001043660.1	PDS000083226.552	SAMN18819996	clinical	cd_8_group_1236	cd_4_group_1306	cd_2_group_2434
PDT001043661.1	PDS000083226.552	SAMN18820001	clinical	cd_8_group_1236	cd_4_group_1306	cd_2_group_2434
PDT001043662.1	PDS000083226.552	SAMN18819981	clinical	cd_8_group_1236	cd_4_group_1306	cd_2_group_2434
PDT001043663.1	PDS000083226.552	SAMN18819982	clinical	cd_8_group_1236	cd_4_group_1306	cd_2_group_2434
PDT001043664.1	PDS000083226.552	SAMN18820002	clinical	cd_8_group_1236	cd_4_group_1306	cd_2_group_2434
PDT001043667.1	PDS000083226.552	SAMN18819993	clinical	cd_8_group_1236	cd_4_group_1306	cd_2_group_2434
PDT001043668.1	PDS000083226.552	SAMN18819983	clinical	cd_8_group_1236	cd_4_group_1306	cd_2_group_2434
PDT001044422.1	PDS000083226.552	SAMN18820005	clinical	cd_8_group_1236	cd_4_group_1306	cd_2_group_2434
PDT001044423.1	PDS000083226.552	SAMN18820633	clinical	cd_8_group_1236	cd_4_group_1306	cd_2_group_2434
PDT001044425.1	PDS000083226.552	SAMN18820006	clinical	cd_8_group_1236	cd_4_group_1306	cd_2_group_2434
PDT001044426.1	PDS000083226.552	SAMN18906164	clinical	cd_8_group_1236	cd_4_group_1306	cd_2_group_2434
PDT001044427.1	PDS000083226.552	SAMN18906172	clinical	cd_8_group_1236	cd_4_group_1306	cd_2_group_2434
PDT001072590.1	PDS000083226.552	SAMN18211056	environmental/other	cd_8_group_1236	cd_4_group_1306	cd_2_group_2434
PDT001072591.1	PDS000083226.552	SAMN18211055	environmental/other	cd_8_group_1236	cd_4_group_1306	cd_2_group_2434
PDT001072592.1	PDS000083226.552	SAMN17949819	clinical	cd_8_group_1236	cd_4_group_1306	cd_2_group_2434
PDT001072593.1	PDS000083226.552	SAMN18211059	environmental/other	cd_8_group_1236	cd_4_group_1306	cd_2_group_2434
PDT001143388.1	PDS000083226.552	SAMN21922949	environmental/other	cd_8_group_1236	cd_4_group_1306	cd_2_group_2434
PDT001157306.5	PDS000083226.552	SAMN22405855	clinical	cd_8_group_1236	cd_4_group_1306	cd_2_group_2434
PDT001161907.1	PDS000083226.552	SAMN22568603	clinical	cd_8_group_1236	cd_4_group_1306	cd_2_group_2434
PDT001209370.1	PDS000083226.552	SAMN24288742	clinical	cd_8_group_1236	cd_4_group_1306	cd_2_group_2434
PDT001209377.1	PDS000083226.552	SAMN24288755	clinical	cd_8_group_1236	cd_4_group_1306	cd_2_group_2434
PDT001218413.1	PDS000083226.552	SAMN24724740	environmental/other	cd_8_group_1236	cd_4_group_1306	cd_2_group_2434
PDT001271318.1	PDS000083226.552	SAMN26791285	clinical	cd_8_group_1236	cd_4_group_1306	cd_2_group_2434
PDT001283158.1	PDS000083226.552	SAMN26747248	clinical	cd_8_group_1236	cd_4_group_1306	cd_2_group_2434
PDT001283161.1	PDS000083226.552	SAMN26791277	clinical	cd_8_group_1236	cd_4_group_1306	cd_2_group_2434
PDT001321130.1	PDS000083226.552	SAMN28813357	environmental/other	cd_8_group_1236	cd_4_group_1306	cd_2_group_2434
PDT001342814.1	PDS000083226.552	SAMN29333051	clinical	cd_8_group_1236	cd_4_group_1306	cd_2_group_2434
PDT001350510.1	PDS000083226.552	SAMN29441675	environmental/other	cd_8_group_1236	cd_4_group_1306	cd_2_group_2434
PDT001363651.1	PDS000083226.552	SAMN29795493	environmental/other	cd_8_group_1236	cd_4_group_1306	cd_2_group_2434
PDT001452518.1	PDS000083226.552	SAMN31275166	clinical	cd_8_group_1236	cd_4_group_1306	cd_2_group_2434
PDT001495395.1	PDS000083226.552	SAMN11373461	environmental/other	cd_8_group_1236	cd_4_group_1306	cd_2_group_2434
PDT001495397.1	PDS000083226.552	SAMN11373460	environmental/other	cd_8_group_1236	cd_4_group_1306	cd_2_group_2434
PDT001495434.1	PDS000083226.552	SAMN11373473	environmental/other	cd_8_group_1236	cd_4_group_1306	cd_2_group_2434
PDT001495445.1	PDS000083226.552	SAMN11373472	environmental/other	cd_8_group_1236	cd_4_group_1306	cd_2_group_2434
PDT001495464.1	PDS000083226.552	SAMN11373471	environmental/other	cd_8_group_1236	cd_4_group_1306	cd_2_group_2434
PDT001873253.1	PDS000083226.552	SAMN37284085	environmental/other	cd_8_group_1236	cd_4_group_1306	cd_2_group_2434
PDT001900018.1	PDS000083226.552	SAMN37529712	clinical	cd_8_group_1236	cd_4_group_1306	cd_2_group_2434
PDT000576888.1	PDS000083226.552	SAMN12659477	environmental/other	cd_8_group_1236	cd_4_group_1306	cd_2_group_24548
PDT000584170.1	PDS000083226.552	SAMN12723860	environmental/other	cd_8_group_1236	cd_4_group_1306	cd_2_group_24548
PDT000053718.2	PDS000083226.552	SAMN03462341	clinical	cd_8_group_1236	cd_4_group_1306	cd_2_group_2800
PDT000081513.2	PDS000083226.552	SAMN03983297	clinical	cd_8_group_1236	cd_4_group_1306	cd_2_group_2800
PDT000082335.2	PDS000083226.552	SAMN03994024	clinical	cd_8_group_1236	cd_4_group_1306	cd_2_group_2800
PDT000139334.2	PDS000083226.552	SAMN05413997	clinical	cd_8_group_1236	cd_4_group_1306	cd_2_group_2800
PDT000144683.2	PDS000083226.552	SAMN05504526	clinical	cd_8_group_1236	cd_4_group_1306	cd_2_group_2800
PDT000256365.2	PDS000083226.552	SAMN05875463	clinical	cd_8_group_1236	cd_4_group_1306	cd_2_group_2800
PDT001673056.1	PDS000083226.552	SAMN14080446	clinical	cd_8_group_1236	cd_4_group_1306	cd_2_group_2800
PDT000891014.1	PDS000083226.552	SAMN16809289	clinical	cd_8_group_1236	cd_4_group_1306	cd_2_group_33205
PDT000950183.1	PDS000083226.552	SAMN17816722	environmental/other	cd_8_group_1236	cd_4_group_1306	cd_2_group_33205
PDT000063376.2	PDS000083226.552	SAMN03565923	clinical	cd_8_group_1236	cd_4_group_1306	cd_2_group_3782
PDT000064705.2	PDS000083226.552	SAMN03604094	clinical	cd_8_group_1236	cd_4_group_1306	cd_2_group_3782
PDT000082455.2	PDS000083226.552	SAMN04001738	clinical	cd_8_group_1236	cd_4_group_1306	cd_2_group_3782
PDT000105032.2	PDS000083226.552	SAMN04096922	clinical	cd_8_group_1236	cd_4_group_1306	cd_2_group_3782
PDT000508846.1	PDS000083226.552	SAMN10356317	clinical	cd_8_group_1236	cd_4_group_1306	cd_2_group_3782
PDT001513137.1	PDS000083226.552	SAMN32058155	environmental/other	cd_8_group_1236	cd_4_group_1306	cd_2_group_48501
PDT001597045.1	PDS000083226.552	SAMN32960856	clinical	cd_8_group_1236	cd_4_group_1306	cd_2_group_48501
PDT001662077.1	PDS000083226.552	SAMN33773557	environmental/other	cd_8_group_1236	cd_4_group_1306	cd_2_group_48501
PDT001776696.1	PDS000083226.552	SAMN35713854	clinical	cd_8_group_1236	cd_4_group_1306	cd_2_group_48501
PDT001677865.1	PDS000083226.552	SAMN34054365	clinical	cd_8_group_1236	cd_4_group_1306	cd_2_group_50390
PDT001677868.1	PDS000083226.552	SAMN34054371	clinical	cd_8_group_1236	cd_4_group_1306	cd_2_group_50390
PDT001687814.1	PDS000083226.552	SAMN34154915	clinical	cd_8_group_1236	cd_4_group_1306	cd_2_group_50390
PDT001694955.1	PDS000083226.552	SAMN34262987	clinical	cd_8_group_1236	cd_4_group_1306	cd_2_group_50390
PDT001695470.1	PDS000083226.552	SAMN34265763	clinical	cd_8_group_1236	cd_4_group_1306	cd_2_group_50390
PDT001736003.1	PDS000083226.552	SAMN35102628	clinical	cd_8_group_1236	cd_4_group_1306	cd_2_group_50390
PDT001736004.1	PDS000083226.552	SAMN35102629	clinical	cd_8_group_1236	cd_4_group_1306	cd_2_group_50390
PDT001736185.1	PDS000083226.552	SAMN35105004	clinical	cd_8_group_1236	cd_4_group_1306	cd_2_group_50390
PDT001881980.1	PDS000083226.552	SAMN37357726	clinical	cd_8_group_1236	cd_4_group_1306	cd_2_group_50390
PDT000115243.2	PDS000083226.552	SAMN04568545	environmental/other	cd_8_group_1236	cd_4_group_1306	cd_2_group_5256
PDT001041661.1	PDS000083226.552	SAMN19022773	environmental/other	cd_8_group_1236	cd_4_group_1306	cd_2_group_5256
PDT000203286.2	PDS000083226.552	SAMN06749071	clinical	cd_8_group_1236	cd_4_group_1306	cd_2_group_9000
PDT000225974.2	PDS000083226.552	SAMN07351540	clinical	cd_8_group_1236	cd_4_group_1306	cd_2_group_9000
PDT000262643.2	PDS000083226.552	SAMN08000954	environmental/other	cd_8_group_1236	cd_4_group_1306	cd_2_group_9000
PDT000267648.2	PDS000083226.552	SAMN08046163	clinical	cd_8_group_1236	cd_4_group_1306	cd_2_group_9000
PDT000267985.2	PDS000083226.552	SAMN08105173	clinical	cd_8_group_1236	cd_4_group_1306	cd_2_group_9000
PDT000280847.2	PDS000083226.552	SAMN08383725	clinical	cd_8_group_1236	cd_4_group_1306	cd_2_group_9000
PDT000281407.2	PDS000083226.552	SAMN08380271	environmental/other	cd_8_group_1236	cd_4_group_1306	cd_2_group_9000
PDT000287563.2	PDS000083226.552	SAMN08545434	environmental/other	cd_8_group_1236	cd_4_group_1306	cd_2_group_9000
PDT000291340.2	PDS000083226.552	SAMN08629966	environmental/other	cd_8_group_1236	cd_4_group_1306	cd_2_group_9000
PDT000296782.2	PDS000083226.552	SAMN08773399	clinical	cd_8_group_1236	cd_4_group_1306	cd_2_group_9000
PDT000296985.2	PDS000083226.552	SAMN08773689	clinical	cd_8_group_1236	cd_4_group_1306	cd_2_group_9000
PDT000299914.2	PDS000083226.552	SAMN08799952	clinical	cd_8_group_1236	cd_4_group_1306	cd_2_group_9000
PDT000304744.2	PDS000083226.552	SAMN08898040	clinical	cd_8_group_1236	cd_4_group_1306	cd_2_group_9000
PDT000305015.2	PDS000083226.552	SAMN08904772	environmental/other	cd_8_group_1236	cd_4_group_1306	cd_2_group_9000
PDT000306857.2	PDS000083226.552	SAMN08942962	clinical	cd_8_group_1236	cd_4_group_1306	cd_2_group_9000
PDT000307772.2	PDS000083226.552	SAMN08964193	clinical	cd_8_group_1236	cd_4_group_1306	cd_2_group_9000
PDT000307947.2	PDS000083226.552	SAMN08909979	environmental/other	cd_8_group_1236	cd_4_group_1306	cd_2_group_9000
PDT000324519.1	PDS000083226.552	SAMN09375004	clinical	cd_8_group_1236	cd_4_group_1306	cd_2_group_9000
PDT000367693.1	PDS000083226.552	SAMN09917766	environmental/other	cd_8_group_1236	cd_4_group_1306	cd_2_group_9000
PDT000539938.1	PDS000083226.552	SAMN12229964	environmental/other	cd_8_group_1236	cd_4_group_1306	cd_2_group_9000
PDT000569616.1	PDS000083226.552	SAMN12604791	environmental/other	cd_8_group_1236	cd_4_group_1306	cd_2_group_9000
PDT000600813.1	PDS000083226.552	SAMN12913267	clinical	cd_8_group_1236	cd_4_group_1306	cd_2_group_9000
PDT000842105.1	PDS000083226.552	SAMN16192634	clinical	cd_8_group_1236	cd_4_group_1306	cd_2_group_9000
PDT000919014.1	PDS000083226.552	SAMN16970711	clinical	cd_8_group_1236	cd_4_group_1306	cd_2_group_9000
PDT000976766.1	PDS000083226.552	SAMN18072402	clinical	cd_8_group_1236	cd_4_group_1306	cd_2_group_9000
PDT001205530.1	PDS000083226.552	SAMN24119045	clinical	cd_8_group_1236	cd_4_group_1306	cd_2_group_9000
PDT000205835.3	PDS000083226.552	SAMN06806029	clinical	cd_8_group_1236	cd_4_group_1306	cd_2_group_9074
PDT000213179.2	PDS000083226.552	SAMN07151592	clinical	cd_8_group_1236	cd_4_group_1306	cd_2_group_9074
PDT000216484.2	PDS000083226.552	SAMN07190193	clinical	cd_8_group_1236	cd_4_group_1306	cd_2_group_9074
PDT000225856.2	PDS000083226.552	SAMN07371030	environmental/other	cd_8_group_1236	cd_4_group_1306	cd_2_group_9074
PDT000230239.2	PDS000083226.552	SAMN07419927	clinical	cd_8_group_1236	cd_4_group_1306	cd_2_group_9074
PDT000237476.2	PDS000083226.552	SAMN07560969	clinical	cd_8_group_1236	cd_4_group_1306	cd_2_group_9074
PDT001813721.1	PDS000083226.552	SAMN07419926	clinical	cd_8_group_1236	cd_4_group_1306	cd_2_group_9074
PDT000350847.1	PDS000083226.552	SAMN09671605	clinical	cd_8_group_1236	cd_4_group_18654	cd_2_group_17127
PDT000350856.1	PDS000083226.552	SAMN09671621	clinical	cd_8_group_1236	cd_4_group_18654	cd_2_group_17127
PDT000617788.1	PDS000083226.552	SAMN13111039	environmental/other	cd_8_group_1236	cd_4_group_27923	-
PDT000624650.1	PDS000083226.552	SAMN13198195	environmental/other	cd_8_group_1236	cd_4_group_27923	-
PDT000797414.1	PDS000083226.552	SAMN15655072	clinical	cd_8_group_1236	cd_4_group_27923	-
PDT000388615.1	PDS000026915.90	SAMN10177527	clinical	cd_8_group_12360	cd_4_group_12014	-
PDT000238146.2	PDS000026915.90	SAMN07557176	clinical	cd_8_group_12360	cd_4_group_12014	cd_2_group_10860
PDT000388629.1	PDS000026915.90	SAMN10177524	clinical	cd_8_group_12360	cd_4_group_12014	cd_2_group_10860
PDT000580196.1	PDS000026915.90	SAMN12693017	clinical	cd_8_group_12360	cd_4_group_12014	cd_2_group_10860
PDT001893144.1	PDS000026915.90	SAMN37505724	clinical	cd_8_group_12360	cd_4_group_12014	cd_2_group_10860
PDT001963293.1	PDS000026915.90	SAMN38050551	clinical	cd_8_group_12360	cd_4_group_12014	cd_2_group_10860
PDT000238147.2	PDS000163335.1	SAMN07557175	clinical	cd_8_group_12361	-	-
PDT001941568.1	PDS000163335.1	SAMN37855235	clinical	cd_8_group_12361	-	-
PDT000238148.2	PDS000026799.106	SAMN07557177	clinical	cd_8_group_12362	-	-
PDT000624228.1	PDS000026799.106	SAMN13208388	clinical	cd_8_group_12362	-	-
PDT000831759.1	PDS000102493.10	SAMN16082671	clinical	cd_8_group_12363	-	-
PDT000891465.1	PDS000102493.10	SAMN16811419	clinical	cd_8_group_12363	-	-
PDT001475284.1	PDS000102493.10	SAMN31582825	clinical	cd_8_group_12363	-	-
PDT000238149.2	PDS000102493.10	SAMN07557181	clinical	cd_8_group_12363	cd_4_group_12015	-
PDT000714479.1	PDS000102493.10	SAMN14452559	clinical	cd_8_group_12363	cd_4_group_12015	-
PDT001129599.1	PDS000102493.10	SAMN21417224	clinical	cd_8_group_12363	cd_4_group_12015	-
PDT001230339.1	PDS000102493.10	SAMN25243064	clinical	cd_8_group_12363	cd_4_group_12015	-
PDT001404225.1	PDS000102493.10	SAMN30557572	clinical	cd_8_group_12363	cd_4_group_12015	-
PDT001218394.1	PDS000102493.10	SAMN24723397	clinical	cd_8_group_12363	cd_4_group_12015	cd_2_group_41584
PDT001700488.1	PDS000102493.10	SAMN34352938	clinical	cd_8_group_12363	cd_4_group_12015	cd_2_group_41584
PDT000238150.2	PDS000041679.1	SAMN07557178	clinical	cd_8_group_12364	-	-
PDT000443513.1	PDS000041679.1	SAMN10777206	clinical	cd_8_group_12364	-	-
PDT000238155.2	PDS000004394.125	SAMN07563143	environmental/other	cd_8_group_12365	-	-
PDT000834474.1	PDS000004394.125	SAMN16100266	clinical	cd_8_group_12365	cd_4_group_33703	-
PDT001109656.1	PDS000004394.125	SAMN20810509	clinical	cd_8_group_12365	cd_4_group_33703	-
PDT001952433.1	PDS000004394.125	SAMN37930589	environmental/other	cd_8_group_12365	cd_4_group_33703	-
PDT001399047.1	PDS000004394.125	SAMN30523453	clinical	cd_8_group_12365	cd_4_group_47933	cd_2_group_46177
PDT001907085.1	PDS000004394.125	SAMN37567638	clinical	cd_8_group_12365	cd_4_group_47933	cd_2_group_46177
PDT000897452.1	PDS000127718.164	SAMN16875252	clinical	cd_8_group_12366	-	-
PDT000363108.1	PDS000127718.164	SAMN09839236	clinical	cd_8_group_12366	cd_4_group_12016	-
PDT000526167.1	PDS000127718.164	SAMN12108821	environmental/other	cd_8_group_12366	cd_4_group_12016	-
PDT001151049.1	PDS000127718.164	SAMN22306805	environmental/other	cd_8_group_12366	cd_4_group_12016	-
PDT000238160.2	PDS000127718.164	SAMN07559272	clinical	cd_8_group_12366	cd_4_group_12016	cd_2_group_10861
PDT000250339.2	PDS000127718.164	SAMN07737622	clinical	cd_8_group_12366	cd_4_group_12016	cd_2_group_10861
PDT000581049.1	PDS000127718.164	SAMN12702418	clinical	cd_8_group_12366	cd_4_group_12016	cd_2_group_10861
PDT000827558.1	PDS000127718.164	SAMN15960542	clinical	cd_8_group_12366	cd_4_group_12016	cd_2_group_10861
PDT000839148.1	PDS000127718.164	SAMN16212945	clinical	cd_8_group_12366	cd_4_group_12016	cd_2_group_10861
PDT000865484.1	PDS000127718.164	SAMN16523544	clinical	cd_8_group_12366	cd_4_group_12016	cd_2_group_10861
PDT000563751.1	PDS000127718.164	SAMN12571468	clinical	cd_8_group_12366	cd_4_group_12016	cd_2_group_24092
PDT000564964.1	PDS000127718.164	SAMN12584540	clinical	cd_8_group_12366	cd_4_group_12016	cd_2_group_24092
PDT000238163.2	PDS000078052.1	SAMN07559282	clinical	cd_8_group_12367	cd_4_group_12017	cd_2_group_10862
PDT000921586.1	PDS000078052.1	SAMN17138961	clinical	cd_8_group_12367	cd_4_group_12017	cd_2_group_10862
PDT000238165.2	PDS000029625.454	SAMN07559273	clinical	cd_8_group_12368	-	-
PDT000583171.1	PDS000029625.454	SAMN12717665	clinical	cd_8_group_12368	-	-
PDT000568740.1	PDS000027848.35	SAMN12601108	clinical	cd_8_group_12369	-	-
PDT000719864.1	PDS000027848.35	SAMN14543827	clinical	cd_8_group_12369	-	-
PDT001941247.1	PDS000027848.35	SAMN37846708	clinical	cd_8_group_12369	-	-
PDT000265719.2	PDS000027848.35	SAMN08001946	clinical	cd_8_group_12369	cd_4_group_12021	-
PDT000439416.1	PDS000027848.35	SAMN10740462	clinical	cd_8_group_12369	cd_4_group_12021	-
PDT000458800.1	PDS000027848.35	SAMN10871257	environmental/other	cd_8_group_12369	cd_4_group_12021	-
PDT001357735.1	PDS000027848.35	SAMN29659377	clinical	cd_8_group_12369	cd_4_group_12021	-
PDT000238179.2	PDS000027848.35	SAMN07563142	clinical	cd_8_group_12369	cd_4_group_12021	cd_2_group_10865
PDT000263676.2	PDS000027848.35	SAMN07947783	clinical	cd_8_group_12369	cd_4_group_12021	cd_2_group_10865
PDT000266657.2	PDS000027848.35	SAMN08044048	clinical	cd_8_group_12369	cd_4_group_12021	cd_2_group_10865
PDT000274774.2	PDS000027848.35	SAMN08225195	clinical	cd_8_group_12369	cd_4_group_12021	cd_2_group_10865
PDT000275771.2	PDS000027848.35	SAMN08285083	clinical	cd_8_group_12369	cd_4_group_12021	cd_2_group_10865
PDT000321440.1	PDS000027848.35	SAMN09283900	clinical	cd_8_group_12369	cd_4_group_12021	cd_2_group_10865
PDT000347156.1	PDS000027848.35	SAMN09650540	clinical	cd_8_group_12369	cd_4_group_12021	cd_2_group_10865
PDT000358887.1	PDS000027848.35	SAMN09769695	environmental/other	cd_8_group_12369	cd_4_group_12021	cd_2_group_10865
PDT000365578.1	PDS000027848.35	SAMN09866110	environmental/other	cd_8_group_12369	cd_4_group_12021	cd_2_group_10865
PDT000367064.1	PDS000027848.35	SAMN09908970	clinical	cd_8_group_12369	cd_4_group_12021	cd_2_group_10865
PDT000367662.1	PDS000027848.35	SAMN09917888	clinical	cd_8_group_12369	cd_4_group_12021	cd_2_group_10865
PDT000394113.1	PDS000027848.35	SAMN10269624	environmental/other	cd_8_group_12369	cd_4_group_12021	cd_2_group_10865
PDT000398804.1	PDS000027848.35	SAMN10342607	clinical	cd_8_group_12369	cd_4_group_12021	cd_2_group_10865
PDT000403185.2	PDS000027848.35	SAMN10367128	environmental/other	cd_8_group_12369	cd_4_group_12021	cd_2_group_10865
PDT000403640.1	PDS000027848.35	SAMN10390965	environmental/other	cd_8_group_12369	cd_4_group_12021	cd_2_group_10865
PDT000407793.1	PDS000027848.35	SAMN10432434	clinical	cd_8_group_12369	cd_4_group_12021	cd_2_group_10865
PDT000422221.1	PDS000027848.35	SAMN10638360	clinical	cd_8_group_12369	cd_4_group_12021	cd_2_group_10865
PDT000442904.1	PDS000027848.35	SAMN10774081	clinical	cd_8_group_12369	cd_4_group_12021	cd_2_group_10865
PDT000459443.1	PDS000027848.35	SAMN10877769	clinical	cd_8_group_12369	cd_4_group_12021	cd_2_group_10865
PDT000475361.1	PDS000027848.35	SAMN11087710	environmental/other	cd_8_group_12369	cd_4_group_12021	cd_2_group_10865
PDT000489495.1	PDS000027848.35	SAMN11404283	clinical	cd_8_group_12369	cd_4_group_12021	cd_2_group_10865
PDT000500790.1	PDS000027848.35	SAMN11640919	clinical	cd_8_group_12369	cd_4_group_12021	cd_2_group_10865
PDT000505024.1	PDS000027848.35	SAMN11832581	clinical	cd_8_group_12369	cd_4_group_12021	cd_2_group_10865
PDT000533374.1	PDS000027848.35	SAMN12147445	clinical	cd_8_group_12369	cd_4_group_12021	cd_2_group_10865
PDT000586045.1	PDS000027848.35	SAMN12746298	clinical	cd_8_group_12369	cd_4_group_12021	cd_2_group_10865
PDT000602801.1	PDS000027848.35	SAMN12994962	clinical	cd_8_group_12369	cd_4_group_12021	cd_2_group_10865
PDT000693882.1	PDS000027848.35	SAMN14258299	clinical	cd_8_group_12369	cd_4_group_12021	cd_2_group_10865
PDT000835856.1	PDS000027848.35	SAMN16124568	clinical	cd_8_group_12369	cd_4_group_12021	cd_2_group_10865
PDT000836874.1	PDS000027848.35	SAMN16170638	clinical	cd_8_group_12369	cd_4_group_12021	cd_2_group_10865
PDT001107817.1	PDS000027848.35	SAMN20710317	environmental/other	cd_8_group_12369	cd_4_group_12021	cd_2_group_10865
PDT001107818.1	PDS000027848.35	SAMN20710316	environmental/other	cd_8_group_12369	cd_4_group_12021	cd_2_group_10865
PDT001107819.1	PDS000027848.35	SAMN20710315	environmental/other	cd_8_group_12369	cd_4_group_12021	cd_2_group_10865
PDT001229289.1	PDS000027848.35	SAMN25209124	clinical	cd_8_group_12369	cd_4_group_12021	cd_2_group_10865
PDT001275463.1	PDS000027848.35	SAMN26927509	environmental/other	cd_8_group_12369	cd_4_group_12021	cd_2_group_10865
PDT000906414.1	PDS000027848.35	SAMN17035188	environmental/other	cd_8_group_12369	cd_4_group_35771	cd_2_group_33744
PDT000906416.1	PDS000027848.35	SAMN17035186	environmental/other	cd_8_group_12369	cd_4_group_35771	cd_2_group_33744
PDT000906423.1	PDS000027848.35	SAMN17035189	environmental/other	cd_8_group_12369	cd_4_group_35771	cd_2_group_33744
PDT000906426.1	PDS000027848.35	SAMN17035187	environmental/other	cd_8_group_12369	cd_4_group_35771	cd_2_group_33744
PDT000983335.1	PDS000027848.35	SAMN18207252	clinical	cd_8_group_12369	cd_4_group_37550	cd_2_group_35478
PDT001094309.1	PDS000027848.35	SAMN20343657	clinical	cd_8_group_12369	cd_4_group_37550	cd_2_group_35478
PDT000030270.3	PDS000013650.228	SAMN02646816	environmental/other	cd_8_group_1237	cd_4_group_1165	cd_2_group_1022
PDT000031612.3	PDS000013650.228	SAMN02646786	environmental/other	cd_8_group_1237	cd_4_group_1165	cd_2_group_1022
PDT000238244.2	PDS000029625.454	SAMN07568496	clinical	cd_8_group_12370	cd_4_group_12023	-
PDT000368196.1	PDS000029625.454	SAMN09933980	clinical	cd_8_group_12370	cd_4_group_12023	-
PDT000238245.2	PDS000028628.1	SAMN07571965	clinical	cd_8_group_12371	cd_4_group_12024	cd_2_group_10867
PDT000240151.2	PDS000028628.1	SAMN07604354	clinical	cd_8_group_12371	cd_4_group_12024	cd_2_group_10867
PDT000407429.1	PDS000089910.537	SAMN10424732	clinical	cd_8_group_12372	-	-
PDT000238253.2	PDS000089910.537	SAMN07567228	clinical	cd_8_group_12372	cd_4_group_12025	cd_2_group_10868
PDT000239429.2	PDS000089910.537	SAMN07567076	clinical	cd_8_group_12372	cd_4_group_12025	cd_2_group_10868
PDT000280837.2	PDS000089910.537	SAMN08383730	clinical	cd_8_group_12372	cd_4_group_14424	-
PDT000294466.2	PDS000089910.537	SAMN08709348	clinical	cd_8_group_12372	cd_4_group_14424	-
PDT000238254.2	PDS000026785.4	SAMN07573010	clinical	cd_8_group_12373	-	-
PDT000293799.2	PDS000026785.4	SAMN08668161	clinical	cd_8_group_12373	-	-
PDT000362272.1	PDS000002089.403	SAMN09813384	clinical	cd_8_group_12374	-	-
PDT000656226.1	PDS000002089.403	SAMN13762515	clinical	cd_8_group_12374	-	-
PDT000876791.1	PDS000002089.403	SAMN16625842	clinical	cd_8_group_12374	-	-
PDT001100411.1	PDS000002089.403	SAMN20460723	clinical	cd_8_group_12374	-	-
PDT001455841.1	PDS000002089.403	SAMN31343252	clinical	cd_8_group_12374	-	-
PDT001905269.1	PDS000002089.403	SAMN37556769	clinical	cd_8_group_12374	-	-
PDT000238272.2	PDS000002089.403	SAMN07572989	clinical	cd_8_group_12374	cd_4_group_12027	-
PDT001079202.1	PDS000002089.403	SAMN19945953	clinical	cd_8_group_12374	cd_4_group_12027	-
PDT000480244.1	PDS000002089.403	SAMN11178085	clinical	cd_8_group_12374	cd_4_group_12027	cd_2_group_21911
PDT000932204.1	PDS000002089.403	SAMN17310432	clinical	cd_8_group_12374	cd_4_group_12027	cd_2_group_21911
PDT000943689.1	PDS000002089.403	SAMN17679582	clinical	cd_8_group_12374	cd_4_group_12027	cd_2_group_21911
PDT001329149.1	PDS000002089.403	SAMN29093446	clinical	cd_8_group_12374	cd_4_group_12027	cd_2_group_21911
PDT001434302.1	PDS000002089.403	SAMN31020467	clinical	cd_8_group_12374	cd_4_group_12027	cd_2_group_21911
PDT000575921.1	PDS000002089.403	SAMN12658423	clinical	cd_8_group_12374	cd_4_group_26330	-
PDT000801129.1	PDS000002089.403	SAMN15705112	clinical	cd_8_group_12374	cd_4_group_26330	-
PDT000853346.1	PDS000002089.403	SAMN16351952	clinical	cd_8_group_12374	cd_4_group_26330	-
PDT001130729.1	PDS000002089.403	SAMN21442761	clinical	cd_8_group_12374	cd_4_group_26330	-
PDT001195799.1	PDS000002089.403	SAMN23604553	clinical	cd_8_group_12374	cd_4_group_26330	-
PDT001504774.1	PDS000002089.403	SAMN31928384	clinical	cd_8_group_12374	cd_4_group_26330	-
PDT000843151.1	PDS000002089.403	SAMN16244568	clinical	cd_8_group_12374	cd_4_group_26330	cd_2_group_32015
PDT001364296.1	PDS000002089.403	SAMN29826203	clinical	cd_8_group_12374	cd_4_group_26330	cd_2_group_32015
PDT000595746.1	PDS000002089.403	SAMN12861903	clinical	cd_8_group_12374	cd_4_group_27070	cd_2_group_25213
PDT000671838.1	PDS000002089.403	SAMN13936506	clinical	cd_8_group_12374	cd_4_group_27070	cd_2_group_25213
PDT001952566.1	PDS000002089.403	SAMN37937898	clinical	cd_8_group_12374	cd_4_group_29162	-
PDT000655696.1	PDS000002089.403	SAMN13746723	clinical	cd_8_group_12374	cd_4_group_29162	cd_2_group_27217
PDT000708627.1	PDS000002089.403	SAMN14360564	clinical	cd_8_group_12374	cd_4_group_29162	cd_2_group_27217
PDT000864803.1	PDS000002089.403	SAMN16517607	clinical	cd_8_group_12374	cd_4_group_29162	cd_2_group_27217
PDT000865596.1	PDS000002089.403	SAMN16532625	clinical	cd_8_group_12374	cd_4_group_29162	cd_2_group_27217
PDT000710929.1	PDS000002089.403	SAMN14418619	clinical	cd_8_group_12374	cd_4_group_30864	cd_2_group_28847
PDT000718537.1	PDS000002089.403	SAMN14534671	clinical	cd_8_group_12374	cd_4_group_30864	cd_2_group_28847
PDT001085756.1	PDS000002089.403	SAMN20124144	clinical	cd_8_group_12374	cd_4_group_39567	cd_2_group_37552
PDT001117249.1	PDS000002089.403	SAMN20995949	clinical	cd_8_group_12374	cd_4_group_39567	cd_2_group_37552
PDT001329150.1	PDS000002089.403	SAMN29093445	clinical	cd_8_group_12374	cd_4_group_39567	cd_2_group_37552
PDT000238273.2	PDS000025831.2	SAMN07567553	clinical	cd_8_group_12375	cd_4_group_12028	cd_2_group_10872
PDT000349742.1	PDS000025831.2	SAMN09658727	clinical	cd_8_group_12375	cd_4_group_12028	cd_2_group_10872
PDT000607858.1	PDS000159488.57	SAMN13027744	clinical	cd_8_group_12376	-	-
PDT001205524.1	PDS000159488.57	SAMN24119064	clinical	cd_8_group_12376	-	-
PDT000238276.2	PDS000159488.57	SAMN07567562	clinical	cd_8_group_12376	cd_4_group_12029	-
PDT000980807.1	PDS000159488.57	SAMEA5532854	NULL	cd_8_group_12376	cd_4_group_12029	-
PDT001878280.1	PDS000159488.57	SAMN37329034	clinical	cd_8_group_12376	cd_4_group_12029	-
PDT000238284.2	PDS000048174.4	SAMN07569152	clinical	cd_8_group_12377	cd_4_group_12030	cd_2_group_10873
PDT000545192.1	PDS000048174.4	SAMN12290045	clinical	cd_8_group_12377	cd_4_group_12030	cd_2_group_10873
PDT001416621.1	PDS000048174.4	SAMN30825671	clinical	cd_8_group_12377	cd_4_group_48386	cd_2_group_46655
PDT001652075.1	PDS000048174.4	SAMN33601187	clinical	cd_8_group_12377	cd_4_group_48386	cd_2_group_46655
PDT001810068.1	PDS000048174.4	SAMN36330902	clinical	cd_8_group_12377	cd_4_group_48386	cd_2_group_46655
PDT000238339.2	PDS000001663.77	SAMN07585802	environmental/other	cd_8_group_12378	-	-
PDT000315387.2	PDS000001663.77	SAMN09214576	environmental/other	cd_8_group_12378	-	-
PDT000800185.1	PDS000001663.77	SAMN15690335	environmental/other	cd_8_group_12378	-	-
PDT000238340.2	PDS000117429.124	SAMN07585796	environmental/other	cd_8_group_12379	-	-
PDT000451049.2	PDS000117429.124	SAMN10794753	environmental/other	cd_8_group_12379	-	-
PDT000492263.2	PDS000117429.124	SAMN11467431	environmental/other	cd_8_group_12379	-	-
PDT000494397.2	PDS000117429.124	SAMN11477193	environmental/other	cd_8_group_12379	-	-
PDT000642661.1	PDS000117429.124	SAMN13517170	environmental/other	cd_8_group_12379	-	-
PDT000800163.1	PDS000117429.124	SAMN15690314	environmental/other	cd_8_group_12379	-	-
PDT000381720.1	PDS000117429.124	SAMN10095587	environmental/other	cd_8_group_12379	cd_4_group_13992	-
PDT000468050.2	PDS000117429.124	SAMN10977240	environmental/other	cd_8_group_12379	cd_4_group_13992	-
PDT000498930.2	PDS000117429.124	SAMN11582896	environmental/other	cd_8_group_12379	cd_4_group_13992	-
PDT000501498.2	PDS000117429.124	SAMN11655396	environmental/other	cd_8_group_12379	cd_4_group_13992	-
PDT000550868.1	PDS000117429.124	SAMN12390760	environmental/other	cd_8_group_12379	cd_4_group_13992	-
PDT000271562.2	PDS000117429.124	SAMN08169344	environmental/other	cd_8_group_12379	cd_4_group_13992	cd_2_group_12650
PDT000330366.1	PDS000117429.124	SAMN09430568	environmental/other	cd_8_group_12379	cd_4_group_13992	cd_2_group_12650
PDT000554216.1	PDS000117429.124	SAMN12476897	environmental/other	cd_8_group_12379	cd_4_group_13992	cd_2_group_12650
PDT000284962.2	PDS000117429.124	SAMN08467259	environmental/other	cd_8_group_12379	cd_4_group_14636	-
PDT000303154.2	PDS000117429.124	SAMN08851620	environmental/other	cd_8_group_12379	cd_4_group_14636	-
PDT000491658.2	PDS000117429.124	SAMN11458022	environmental/other	cd_8_group_12379	cd_4_group_14636	-
PDT000030278.4	PDS000032436.4	SAMN02646824	environmental/other	cd_8_group_1238	cd_4_group_1166	-
PDT000032700.3	PDS000032436.4	SAMN02699468	environmental/other	cd_8_group_1238	cd_4_group_1166	-
PDT000032701.3	PDS000032436.4	SAMN02699469	environmental/other	cd_8_group_1238	cd_4_group_1166	-
PDT000238344.2	PDS000004170.515	SAMN07585801	environmental/other	cd_8_group_12380	-	-
PDT000367695.1	PDS000004170.515	SAMN09917774	environmental/other	cd_8_group_12380	-	-
PDT000238350.2	PDS000028653.1	SAMN07560050	environmental/other	cd_8_group_12381	cd_4_group_12033	cd_2_group_10878
PDT000238393.2	PDS000028653.1	SAMN07560051	environmental/other	cd_8_group_12381	cd_4_group_12033	cd_2_group_10878
PDT000238364.2	PDS000038292.1	SAMN07581321	clinical	cd_8_group_12382	-	-
PDT000399728.1	PDS000038292.1	SAMN10349535	clinical	cd_8_group_12382	-	-
PDT000238369.2	PDS000031956.22	SAMN07581328	clinical	cd_8_group_12383	cd_4_group_12034	cd_2_group_10879
PDT000238377.2	PDS000031956.22	SAMN07581333	clinical	cd_8_group_12383	cd_4_group_12034	cd_2_group_10879
PDT000238376.2	PDS000056856.3	SAMN07581337	clinical	cd_8_group_12384	cd_4_group_12035	cd_2_group_10880
PDT000390140.1	PDS000056856.3	SAMN10229533	clinical	cd_8_group_12384	cd_4_group_12035	cd_2_group_10880
PDT000238378.2	PDS000001893.62	SAMN07581336	clinical	cd_8_group_12385	cd_4_group_12036	cd_2_group_10881
PDT000238475.2	PDS000001893.62	SAMN07594292	clinical	cd_8_group_12385	cd_4_group_12036	cd_2_group_10881
PDT000340665.1	PDS000001893.62	SAMN09534621	clinical	cd_8_group_12385	cd_4_group_12036	cd_2_group_10881
PDT000238386.2	PDS000038528.1	SAMN07571966	clinical	cd_8_group_12386	cd_4_group_12037	cd_2_group_10882
PDT000403949.1	PDS000038528.1	SAMN10391672	clinical	cd_8_group_12386	cd_4_group_12037	cd_2_group_10882
PDT000238443.2	PDS000089910.537	SAMN07586058	environmental/other	cd_8_group_12387	-	-
PDT000281922.2	PDS000089910.537	SAMN08391142	clinical	cd_8_group_12387	-	-
PDT000238458.2	PDS000144856.28	SAMN07571629	clinical	cd_8_group_12388	-	-
PDT000245623.2	PDS000144856.28	SAMN07571604	clinical	cd_8_group_12388	-	-
PDT000245636.2	PDS000144856.28	SAMN07571641	clinical	cd_8_group_12388	-	-
PDT000238459.2	PDS000144856.28	SAMN07571561	clinical	cd_8_group_12389	cd_4_group_12039	cd_2_group_10884
PDT000258362.2	PDS000144856.28	SAMN07571592	clinical	cd_8_group_12389	cd_4_group_12039	cd_2_group_10884
PDT000258364.2	PDS000144856.28	SAMN07571590	clinical	cd_8_group_12389	cd_4_group_12039	cd_2_group_10884
PDT000258459.2	PDS000144856.28	SAMN07571578	clinical	cd_8_group_12389	cd_4_group_12039	cd_2_group_10884
PDT000030313.5	PDS000035991.1	SAMN02737296	environmental/other	cd_8_group_1239	cd_4_group_1169	-
PDT000037258.3	PDS000035991.1	SAMN02943377	environmental/other	cd_8_group_1239	cd_4_group_1169	-
PDT000238478.2	PDS000056856.3	SAMN07594288	clinical	cd_8_group_12390	cd_4_group_12040	cd_2_group_10886
PDT000238479.2	PDS000056856.3	SAMN07594287	clinical	cd_8_group_12390	cd_4_group_12040	cd_2_group_10886
PDT000238489.2	PDS000031956.22	SAMN07594296	clinical	cd_8_group_12391	cd_4_group_12041	cd_2_group_10887
PDT000606616.1	PDS000031956.22	SAMEA6057778	NULL	cd_8_group_12391	cd_4_group_12041	cd_2_group_10887
PDT000894540.1	PDS000031956.22	SAMEA5548310	clinical	cd_8_group_12391	cd_4_group_12041	cd_2_group_10887
PDT000894541.1	PDS000031956.22	SAMEA5548311	clinical	cd_8_group_12391	cd_4_group_12041	cd_2_group_10887
PDT000894545.1	PDS000031956.22	SAMEA5548315	clinical	cd_8_group_12391	cd_4_group_12041	cd_2_group_10887
PDT000894546.1	PDS000031956.22	SAMEA5548316	clinical	cd_8_group_12391	cd_4_group_12041	cd_2_group_10887
PDT000894548.1	PDS000031956.22	SAMEA5548318	clinical	cd_8_group_12391	cd_4_group_12041	cd_2_group_10887
PDT000894549.1	PDS000031956.22	SAMEA5548319	clinical	cd_8_group_12391	cd_4_group_12041	cd_2_group_10887
PDT000894550.1	PDS000031956.22	SAMEA5548320	clinical	cd_8_group_12391	cd_4_group_12041	cd_2_group_10887
PDT000851371.1	PDS000031792.152	SAMN16320244	environmental/other	cd_8_group_12392	-	-
PDT001049752.1	PDS000031792.152	SAMN19405219	environmental/other	cd_8_group_12392	-	-
PDT000238537.1	PDS000031792.152	SAMN07227119	environmental/other	cd_8_group_12392	cd_4_group_12042	-
PDT000238538.1	PDS000031792.152	SAMN07276280	clinical	cd_8_group_12392	cd_4_group_12042	-
PDT000372571.1	PDS000031792.152	SAMN09980225	environmental/other	cd_8_group_12392	cd_4_group_12042	-
PDT000375861.1	PDS000031792.152	SAMN10038547	environmental/other	cd_8_group_12392	cd_4_group_12042	-
PDT000430601.1	PDS000031792.152	SAMN10693244	environmental/other	cd_8_group_12392	cd_4_group_12042	-
PDT001287978.1	PDS000031792.152	SAMN27604015	environmental/other	cd_8_group_12392	cd_4_group_12042	-
PDT001322914.1	PDS000031792.152	SAMN28874140	clinical	cd_8_group_12392	cd_4_group_12042	-
PDT001504994.1	PDS000031792.152	SAMN31929533	clinical	cd_8_group_12392	cd_4_group_12042	-
PDT000485587.1	PDS000031792.152	SAMN11320678	environmental/other	cd_8_group_12392	cd_4_group_12042	cd_2_group_22076
PDT000559789.1	PDS000031792.152	SAMN12547334	environmental/other	cd_8_group_12392	cd_4_group_12042	cd_2_group_22076
PDT000575634.1	PDS000031792.152	SAMN12648988	environmental/other	cd_8_group_12392	cd_4_group_12042	cd_2_group_22076
PDT000579358.1	PDS000031792.152	SAMN12684474	environmental/other	cd_8_group_12392	cd_4_group_12042	cd_2_group_22076
PDT000693825.1	PDS000031792.152	SAMN14257783	environmental/other	cd_8_group_12392	cd_4_group_12042	cd_2_group_22076
PDT000725397.1	PDS000031792.152	SAMN14681142	environmental/other	cd_8_group_12392	cd_4_group_12042	cd_2_group_22076
PDT000950882.1	PDS000031792.152	SAMN17833918	clinical	cd_8_group_12392	cd_4_group_12042	cd_2_group_22076
PDT001314163.1	PDS000031792.152	SAMN28606188	environmental/other	cd_8_group_12392	cd_4_group_12042	cd_2_group_43793
PDT001411499.1	PDS000031792.152	SAMN30697428	environmental/other	cd_8_group_12392	cd_4_group_12042	cd_2_group_43793
PDT001408039.1	PDS000031792.152	SAMN30634677	environmental/other	cd_8_group_12392	cd_4_group_12042	cd_2_group_46349
PDT001470216.1	PDS000031792.152	SAMN31509687	clinical	cd_8_group_12392	cd_4_group_12042	cd_2_group_46349
PDT001488303.1	PDS000031792.152	SAMN31785127	environmental/other	cd_8_group_12392	cd_4_group_12042	cd_2_group_46349
PDT001548529.1	PDS000031792.152	SAMN32408200	environmental/other	cd_8_group_12392	cd_4_group_12042	cd_2_group_46349
PDT001572974.1	PDS000031792.152	SAMN32676930	environmental/other	cd_8_group_12392	cd_4_group_12042	cd_2_group_46349
PDT001954032.1	PDS000031792.152	SAMN37993312	environmental/other	cd_8_group_12392	cd_4_group_12042	cd_2_group_46349
PDT002012847.1	PDS000031792.152	SAMN38530659	clinical	cd_8_group_12392	cd_4_group_12042	cd_2_group_46349
PDT000238554.1	PDS000027970.464	SAMN07508698	environmental/other	cd_8_group_12393	-	-
PDT001123579.1	PDS000027970.464	SAMN19803945	NULL	cd_8_group_12393	-	-
PDT000238555.1	PDS000159488.57	SAMN05792027	clinical	cd_8_group_12394	-	-
PDT000238557.1	PDS000159488.57	SAMN05792025	clinical	cd_8_group_12394	-	-
PDT000403869.1	PDS000159488.57	SAMN10391496	clinical	cd_8_group_12394	-	-
PDT000562937.1	PDS000159488.57	SAMN12567462	clinical	cd_8_group_12394	-	-
PDT000239107.2	PDS000028599.2	SAMN07605944	environmental/other	cd_8_group_12395	-	-
PDT000272692.2	PDS000028599.2	SAMN08153776	clinical	cd_8_group_12395	-	-
PDT000283645.2	PDS000028599.2	SAMN08440673	clinical	cd_8_group_12395	-	-
PDT000239115.2	PDS000028148.1	SAMN07605901	environmental/other	cd_8_group_12396	cd_4_group_12047	-
PDT000325037.1	PDS000028148.1	SAMN09005335	environmental/other	cd_8_group_12396	cd_4_group_12047	-
PDT000310321.2	PDS000089910.537	SAMN09000983	clinical	cd_8_group_12397	cd_4_group_12048	-
PDT000415962.1	PDS000089910.537	SAMN10579956	clinical	cd_8_group_12397	cd_4_group_12048	-
PDT000239134.2	PDS000089910.537	SAMN07605637	clinical	cd_8_group_12397	cd_4_group_12048	cd_2_group_10892
PDT000243741.2	PDS000089910.537	SAMN07662574	clinical	cd_8_group_12397	cd_4_group_12048	cd_2_group_10892
PDT000258641.2	PDS000089910.537	SAMN07822885	clinical	cd_8_group_12397	cd_4_group_12048	cd_2_group_10892
PDT000265002.2	PDS000089910.537	SAMN08016193	clinical	cd_8_group_12397	cd_4_group_12048	cd_2_group_10892
PDT000271019.2	PDS000089910.537	SAMN08105189	clinical	cd_8_group_12397	cd_4_group_12048	cd_2_group_10892
PDT000281991.2	PDS000089910.537	SAMN08385390	clinical	cd_8_group_12397	cd_4_group_12048	cd_2_group_10892
PDT000286882.2	PDS000089910.537	SAMN08521573	clinical	cd_8_group_12397	cd_4_group_12048	cd_2_group_10892
PDT000239145.2	PDS000117429.124	SAMN07605912	environmental/other	cd_8_group_12398	-	-
PDT000241633.2	PDS000117429.124	SAMN07665795	environmental/other	cd_8_group_12398	-	-
PDT000417404.1	PDS000117429.124	SAMN10574809	environmental/other	cd_8_group_12398	cd_4_group_13124	-
PDT000521919.1	PDS000117429.124	SAMN12040789	environmental/other	cd_8_group_12398	cd_4_group_13124	-
PDT000643453.1	PDS000117429.124	SAMN13540752	environmental/other	cd_8_group_12398	cd_4_group_13124	-
PDT000259240.2	PDS000117429.124	SAMN07946522	environmental/other	cd_8_group_12398	cd_4_group_13124	cd_2_group_11848
PDT000404748.1	PDS000117429.124	SAMN10392901	environmental/other	cd_8_group_12398	cd_4_group_13124	cd_2_group_11848
PDT000536814.1	PDS000117429.124	SAMN12173783	environmental/other	cd_8_group_12398	cd_4_group_13124	cd_2_group_11848
PDT000536837.1	PDS000117429.124	SAMN12174406	environmental/other	cd_8_group_12398	cd_4_group_13124	cd_2_group_11848
PDT000536865.1	PDS000117429.124	SAMN12174450	environmental/other	cd_8_group_12398	cd_4_group_13124	cd_2_group_11848
PDT000536976.1	PDS000117429.124	SAMN12175434	environmental/other	cd_8_group_12398	cd_4_group_13124	cd_2_group_11848
PDT000536977.1	PDS000117429.124	SAMN12175435	environmental/other	cd_8_group_12398	cd_4_group_13124	cd_2_group_11848
PDT000536984.1	PDS000117429.124	SAMN12175449	environmental/other	cd_8_group_12398	cd_4_group_13124	cd_2_group_11848
PDT000643430.1	PDS000117429.124	SAMN13540587	environmental/other	cd_8_group_12398	cd_4_group_13124	cd_2_group_11848
PDT000668309.2	PDS000117429.124	SAMN13898649	environmental/other	cd_8_group_12398	cd_4_group_13124	cd_2_group_11848
PDT001048821.1	PDS000117429.124	SAMN19372100	environmental/other	cd_8_group_12398	cd_4_group_13124	cd_2_group_11848
PDT000505505.2	PDS000117429.124	SAMN11860622	environmental/other	cd_8_group_12398	cd_4_group_13124	cd_2_group_22689
PDT001048877.1	PDS000117429.124	SAMN19372105	environmental/other	cd_8_group_12398	cd_4_group_13124	cd_2_group_22689
PDT001355069.1	PDS000117429.124	SAMN29594694	environmental/other	cd_8_group_12398	cd_4_group_46487	-
PDT001394120.1	PDS000117429.124	SAMN30410205	environmental/other	cd_8_group_12398	cd_4_group_46487	-
PDT000239148.2	PDS000003971.70	SAMN07605917	environmental/other	cd_8_group_12399	-	-
PDT001232824.1	PDS000003971.70	SAMN25338527	environmental/other	cd_8_group_12399	-	-
PDT000000988.6	PDS000030237.1231	SAMN02261145	environmental/other	cd_8_group_124	cd_4_group_101	cd_2_group_93
PDT000103567.3	PDS000030237.1231	SAMN04217316	environmental/other	cd_8_group_124	cd_4_group_101	cd_2_group_93
PDT000037346.2	PDS000031608.1	SAMN02943395	environmental/other	cd_8_group_1240	cd_4_group_1170	-
PDT000030325.2	PDS000031608.1	SAMN02737299	environmental/other	cd_8_group_1240	cd_4_group_1170	cd_2_group_1025
PDT000037265.2	PDS000031608.1	SAMN02943384	environmental/other	cd_8_group_1240	cd_4_group_1170	cd_2_group_1025
PDT000037266.2	PDS000031608.1	SAMN02943385	environmental/other	cd_8_group_1240	cd_4_group_1170	cd_2_group_1025
PDT000037338.2	PDS000031608.1	SAMN02943386	environmental/other	cd_8_group_1240	cd_4_group_1170	cd_2_group_1025
PDT000037339.2	PDS000031608.1	SAMN02943387	environmental/other	cd_8_group_1240	cd_4_group_1170	cd_2_group_1025
PDT000037343.2	PDS000031608.1	SAMN02943392	environmental/other	cd_8_group_1240	cd_4_group_1170	cd_2_group_1025
PDT000037344.2	PDS000031608.1	SAMN02943393	environmental/other	cd_8_group_1240	cd_4_group_1170	cd_2_group_1025
PDT000037347.2	PDS000031608.1	SAMN02943396	environmental/other	cd_8_group_1240	cd_4_group_1170	cd_2_group_1025
PDT000039280.2	PDS000031608.1	SAMN02929613	environmental/other	cd_8_group_1240	cd_4_group_1170	cd_2_group_1025
PDT000239159.2	PDS000002504.587	SAMN07605926	environmental/other	cd_8_group_12400	cd_4_group_12049	cd_2_group_10894
PDT000250504.2	PDS000002504.587	SAMN07775021	environmental/other	cd_8_group_12400	cd_4_group_12049	cd_2_group_10894
PDT000239164.2	PDS000029426.90	SAMN07605950	environmental/other	cd_8_group_12401	-	-
PDT000276549.2	PDS000029426.90	SAMN08321136	environmental/other	cd_8_group_12401	-	-
PDT000239165.2	PDS000028748.4	SAMN07605946	environmental/other	cd_8_group_12402	cd_4_group_12051	-
PDT000284110.2	PDS000028748.4	SAMN08457878	environmental/other	cd_8_group_12402	cd_4_group_12051	-
PDT000239170.2	PDS000082382.3	SAMN07605949	environmental/other	cd_8_group_12403	-	-
PDT001098963.1	PDS000082382.3	SAMN20492408	clinical	cd_8_group_12403	-	-
PDT001435337.1	PDS000082382.3	SAMN31046022	clinical	cd_8_group_12403	-	-
PDT000239171.2	PDS000085033.371	SAMN07605945	environmental/other	cd_8_group_12404	cd_4_group_12052	cd_2_group_10895
PDT000360525.1	PDS000085033.371	SAMN09787850	clinical	cd_8_group_12404	cd_4_group_12052	cd_2_group_10895
PDT000466029.1	PDS000085033.371	SAMN10939621	clinical	cd_8_group_12404	cd_4_group_12052	cd_2_group_10895
PDT000239214.2	PDS000031814.177	SAMN07608141	environmental/other	cd_8_group_12405	-	-
PDT000265441.2	PDS000031814.177	SAMN08044523	environmental/other	cd_8_group_12405	-	-
PDT001236091.1	PDS000031814.177	SAMN23583190	clinical	cd_8_group_12405	-	-
PDT001236119.1	PDS000031814.177	SAMN23583156	clinical	cd_8_group_12405	-	-
PDT001483522.1	PDS000031814.177	SAMN31538079	environmental/other	cd_8_group_12405	-	-
PDT001236139.1	PDS000031814.177	SAMN23583232	clinical	cd_8_group_12405	cd_4_group_44024	cd_2_group_41964
PDT001236140.1	PDS000031814.177	SAMN23583231	clinical	cd_8_group_12405	cd_4_group_44024	cd_2_group_41964
PDT001485667.1	PDS000031814.177	SAMN31538198	environmental/other	cd_8_group_12405	cd_4_group_49642	-
PDT001485668.1	PDS000031814.177	SAMN31538197	environmental/other	cd_8_group_12405	cd_4_group_49642	-
PDT001483599.1	PDS000031814.177	SAMN31538086	environmental/other	cd_8_group_12405	cd_4_group_49642	cd_2_group_47976
PDT001485061.1	PDS000031814.177	SAMN31538167	environmental/other	cd_8_group_12405	cd_4_group_49642	cd_2_group_47976
PDT000239253.2	PDS000029414.234	SAMN07608132	environmental/other	cd_8_group_12406	-	-
PDT000494419.2	PDS000029414.234	SAMN11456570	environmental/other	cd_8_group_12406	-	-
PDT000499208.2	PDS000029414.234	SAMN11603842	environmental/other	cd_8_group_12406	-	-
PDT000553385.1	PDS000029414.234	SAMN12421781	environmental/other	cd_8_group_12406	-	-
PDT000785244.1	PDS000029414.234	SAMN15497654	environmental/other	cd_8_group_12406	-	-
PDT000841505.1	PDS000029414.234	SAMN16233518	environmental/other	cd_8_group_12406	-	-
PDT000859403.1	PDS000029414.234	SAMN16414626	environmental/other	cd_8_group_12406	-	-
PDT001564750.1	PDS000029414.234	SAMN32605296	environmental/other	cd_8_group_12406	-	-
PDT000288625.2	PDS000029414.234	SAMN08581683	environmental/other	cd_8_group_12406	cd_4_group_14811	-
PDT000347505.1	PDS000029414.234	SAMN09651392	environmental/other	cd_8_group_12406	cd_4_group_14811	-
PDT000387424.1	PDS000029414.234	SAMN10161397	environmental/other	cd_8_group_12406	cd_4_group_14811	-
PDT000540540.1	PDS000029414.234	SAMN12250054	environmental/other	cd_8_group_12406	cd_4_group_14811	-
PDT000646302.1	PDS000029414.234	SAMN13578209	environmental/other	cd_8_group_12406	cd_4_group_28803	-
PDT001001509.1	PDS000029414.234	SAMN18649570	environmental/other	cd_8_group_12406	cd_4_group_28803	-
PDT001436501.1	PDS000029414.234	SAMN31077136	environmental/other	cd_8_group_12406	cd_4_group_28803	-
PDT001475563.1	PDS000029414.234	SAMN31592659	environmental/other	cd_8_group_12406	cd_4_group_28803	-
PDT001582073.1	PDS000029414.234	SAMN32798051	environmental/other	cd_8_group_12406	cd_4_group_28803	-
PDT001337979.3	PDS000029414.234	SAMN29223023	environmental/other	cd_8_group_12406	cd_4_group_28803	cd_2_group_44219
PDT001471948.1	PDS000029414.234	SAMN31536078	environmental/other	cd_8_group_12406	cd_4_group_28803	cd_2_group_44219
PDT000239313.2	PDS000032055.3	SAMN02845672	environmental/other	cd_8_group_12407	-	-
PDT000243656.2	PDS000032055.3	SAMN02844220	environmental/other	cd_8_group_12407	-	-
PDT000239314.2	PDS000029675.43	SAMN07611476	environmental/other	cd_8_group_12408	-	-
PDT000768936.1	PDS000029675.43	SAMN15317628	environmental/other	cd_8_group_12408	-	-
PDT000469994.1	PDS000089910.537	SAMN11029589	environmental/other	cd_8_group_12409	-	-
PDT000239316.2	PDS000089910.537	SAMN07611480	environmental/other	cd_8_group_12409	cd_4_group_12054	-
PDT000356614.1	PDS000089910.537	SAMN09745963	environmental/other	cd_8_group_12409	cd_4_group_12054	-
PDT000030326.3	PDS000032228.1	SAMN02698205	environmental/other	cd_8_group_1241	cd_4_group_1171	-
PDT000030327.2	PDS000032228.1	SAMN02698206	environmental/other	cd_8_group_1241	cd_4_group_1171	-
PDT000239322.2	PDS000032395.480	SAMN07611471	environmental/other	cd_8_group_12410	cd_4_group_12055	cd_2_group_10898
PDT000240687.2	PDS000032395.480	SAMN07646007	environmental/other	cd_8_group_12410	cd_4_group_12055	cd_2_group_10898
PDT000260944.2	PDS000032395.480	SAMN07975078	environmental/other	cd_8_group_12410	cd_4_group_12055	cd_2_group_11929
PDT000279597.2	PDS000032395.480	SAMN08372833	clinical	cd_8_group_12410	cd_4_group_12055	cd_2_group_11929
PDT000239371.2	PDS000004395.492	SAMN07340042	clinical	cd_8_group_12411	cd_4_group_12057	-
PDT000253218.2	PDS000004395.492	SAMN07782173	clinical	cd_8_group_12411	cd_4_group_12057	-
PDT000239398.2	PDS000100251.126	SAMN07568495	clinical	cd_8_group_12412	-	-
PDT000469615.1	PDS000100251.126	SAMN11025565	clinical	cd_8_group_12412	-	-
PDT000520499.1	PDS000100251.126	SAMN12023734	clinical	cd_8_group_12412	-	-
PDT000685234.1	PDS000100251.126	SAMEA6515194	NULL	cd_8_group_12412	-	-
PDT001128832.1	PDS000100251.126	SAMN21396696	clinical	cd_8_group_12412	-	-
PDT001351389.1	PDS000100251.126	SAMN29481583	clinical	cd_8_group_12412	-	-
PDT001353959.1	PDS000100251.126	SAMN29543251	clinical	cd_8_group_12412	-	-
PDT000505437.1	PDS000100251.126	SAMN11853913	clinical	cd_8_group_12412	cd_4_group_12308	-
PDT000509797.1	PDS000100251.126	SAMN11885443	clinical	cd_8_group_12412	cd_4_group_12308	-
PDT000930360.1	PDS000100251.126	SAMN17269230	clinical	cd_8_group_12412	cd_4_group_12308	-
PDT000243791.2	PDS000100251.126	SAMN07695304	clinical	cd_8_group_12412	cd_4_group_12308	cd_2_group_11137
PDT000316723.1	PDS000100251.126	SAMN09225731	clinical	cd_8_group_12412	cd_4_group_12308	cd_2_group_11137
PDT000318757.1	PDS000100251.126	SAMN09238926	clinical	cd_8_group_12412	cd_4_group_12308	cd_2_group_11137
PDT000758490.1	PDS000100251.126	SAMN14862037	clinical	cd_8_group_12412	cd_4_group_12308	cd_2_group_11137
PDT000318801.1	PDS000100251.126	SAMN09238891	clinical	cd_8_group_12412	cd_4_group_12308	cd_2_group_15092
PDT000330955.1	PDS000100251.126	SAMN09433727	clinical	cd_8_group_12412	cd_4_group_12308	cd_2_group_15092
PDT000333362.1	PDS000100251.126	SAMN09463051	clinical	cd_8_group_12412	cd_4_group_12308	cd_2_group_15092
PDT000339190.1	PDS000100251.126	SAMN09520889	clinical	cd_8_group_12412	cd_4_group_12308	cd_2_group_15092
PDT000349717.1	PDS000100251.126	SAMN09658687	clinical	cd_8_group_12412	cd_4_group_12308	cd_2_group_15092
PDT000382995.1	PDS000100251.126	SAMN10103408	clinical	cd_8_group_12412	cd_4_group_12308	cd_2_group_15092
PDT000386403.1	PDS000100251.126	SAMN10140115	clinical	cd_8_group_12412	cd_4_group_12308	cd_2_group_15092
PDT000345071.1	PDS000100251.126	SAMN09637785	clinical	cd_8_group_12412	cd_4_group_12308	cd_2_group_16954
PDT000566880.1	PDS000100251.126	SAMN12590266	clinical	cd_8_group_12412	cd_4_group_12308	cd_2_group_16954
PDT000566917.1	PDS000100251.126	SAMN12590290	clinical	cd_8_group_12412	cd_4_group_12308	cd_2_group_16954
PDT000782170.1	PDS000100251.126	SAMN15447970	clinical	cd_8_group_12412	cd_4_group_12308	cd_2_group_16954
PDT000794971.1	PDS000100251.126	SAMN15594387	clinical	cd_8_group_12412	cd_4_group_12308	cd_2_group_16954
PDT000834968.1	PDS000100251.126	SAMN16113680	environmental/other	cd_8_group_12412	cd_4_group_12308	cd_2_group_16954
PDT000834971.1	PDS000100251.126	SAMN16113656	environmental/other	cd_8_group_12412	cd_4_group_12308	cd_2_group_16954
PDT000899621.1	PDS000100251.126	SAMN16942834	clinical	cd_8_group_12412	cd_4_group_12308	cd_2_group_16954
PDT000949448.1	PDS000100251.126	SAMN17799672	clinical	cd_8_group_12412	cd_4_group_12308	cd_2_group_16954
PDT000954739.1	PDS000100251.126	SAMN17882587	clinical	cd_8_group_12412	cd_4_group_12308	cd_2_group_16954
PDT000982936.1	PDS000100251.126	SAMN18232370	clinical	cd_8_group_12412	cd_4_group_12308	cd_2_group_16954
PDT001128789.1	PDS000100251.126	SAMN21396651	environmental/other	cd_8_group_12412	cd_4_group_12308	cd_2_group_16954
PDT001179259.1	PDS000100251.126	SAMN23310512	environmental/other	cd_8_group_12412	cd_4_group_12308	cd_2_group_16954
PDT001179335.1	PDS000100251.126	SAMN23310662	clinical	cd_8_group_12412	cd_4_group_12308	cd_2_group_16954
PDT000573484.1	PDS000100251.126	SAMN12629081	clinical	cd_8_group_12412	cd_4_group_12308	cd_2_group_24399
PDT000600962.1	PDS000100251.126	SAMN12911037	clinical	cd_8_group_12412	cd_4_group_12308	cd_2_group_24399
PDT000623061.1	PDS000100251.126	SAMN13182043	clinical	cd_8_group_12412	cd_4_group_12308	cd_2_group_26167
PDT000625950.1	PDS000100251.126	SAMN13245168	clinical	cd_8_group_12412	cd_4_group_12308	cd_2_group_26167
PDT001356134.1	PDS000100251.126	SAMN29609518	clinical	cd_8_group_12412	cd_4_group_12308	cd_2_group_26167
PDT000347659.1	PDS000100251.126	SAMN09651895	clinical	cd_8_group_12412	cd_4_group_18535	cd_2_group_17021
PDT000471233.1	PDS000100251.126	SAMN11042120	clinical	cd_8_group_12412	cd_4_group_18535	cd_2_group_17021
PDT000350661.1	PDS000100251.126	SAMN09666577	clinical	cd_8_group_12412	cd_4_group_18637	cd_2_group_17116
PDT000464356.1	PDS000100251.126	SAMN10887415	clinical	cd_8_group_12412	cd_4_group_18637	cd_2_group_17116
PDT001254317.1	PDS000100251.126	SAMN26262789	clinical	cd_8_group_12412	cd_4_group_44309	cd_2_group_42251
PDT001264240.1	PDS000100251.126	SAMN26583615	clinical	cd_8_group_12412	cd_4_group_44309	cd_2_group_42251
PDT000239405.2	PDS000001405.82	SAMN07568499	clinical	cd_8_group_12413	cd_4_group_12060	cd_2_group_10902
PDT000291087.2	PDS000001405.82	SAMN08628078	clinical	cd_8_group_12413	cd_4_group_12060	cd_2_group_10902
PDT000239416.2	PDS000028637.14	SAMN07567570	clinical	cd_8_group_12414	cd_4_group_12062	cd_2_group_10905
PDT000281903.2	PDS000028637.14	SAMN08385825	clinical	cd_8_group_12414	cd_4_group_12062	cd_2_group_10905
PDT000291425.2	PDS000028637.14	SAMN08630873	clinical	cd_8_group_12414	cd_4_group_12062	cd_2_group_10905
PDT000239430.2	PDS000158179.42	SAMN07567229	clinical	cd_8_group_12415	cd_4_group_12063	cd_2_group_10906
PDT000317868.1	PDS000158179.42	SAMN09233664	clinical	cd_8_group_12415	cd_4_group_12063	cd_2_group_10906
PDT000329219.1	PDS000158179.42	SAMN09405392	clinical	cd_8_group_12415	cd_4_group_12063	cd_2_group_10906
PDT000239449.2	PDS000028642.1	SAMN07567068	clinical	cd_8_group_12416	-	-
PDT000288993.2	PDS000028642.1	SAMN08584116	clinical	cd_8_group_12416	-	-
PDT001126623.1	PDS000039274.5	SAMN21385996	clinical	cd_8_group_12417	-	-
PDT001953446.1	PDS000039274.5	SAMN37981065	clinical	cd_8_group_12417	-	-
PDT000239474.2	PDS000039274.5	SAMN07571661	clinical	cd_8_group_12417	cd_4_group_12070	-
PDT001941639.1	PDS000039274.5	SAMN37855312	clinical	cd_8_group_12417	cd_4_group_12070	-
PDT000240727.2	PDS000027933.3	SAMN07632325	clinical	cd_8_group_12418	cd_4_group_12071	-
PDT000239484.2	PDS000027933.3	SAMN07569144	clinical	cd_8_group_12418	cd_4_group_12071	cd_2_group_10912
PDT000240503.2	PDS000027933.3	SAMN07615610	clinical	cd_8_group_12418	cd_4_group_12071	cd_2_group_10912
PDT000241240.2	PDS000027933.3	SAMN07629523	clinical	cd_8_group_12418	cd_4_group_12071	cd_2_group_10912
PDT000244655.2	PDS000027933.3	SAMN07693701	clinical	cd_8_group_12418	cd_4_group_12071	cd_2_group_10912
PDT000247257.2	PDS000027933.3	SAMN07713781	clinical	cd_8_group_12418	cd_4_group_12071	cd_2_group_10912
PDT000260444.2	PDS000027933.3	SAMN07947981	clinical	cd_8_group_12418	cd_4_group_12071	cd_2_group_10912
PDT000263728.2	PDS000027933.3	SAMN07964817	clinical	cd_8_group_12418	cd_4_group_12071	cd_2_group_10912
PDT000263994.2	PDS000027933.3	SAMN07972452	clinical	cd_8_group_12418	cd_4_group_12071	cd_2_group_10912
PDT000264961.2	PDS000027933.3	SAMN07989043	clinical	cd_8_group_12418	cd_4_group_12071	cd_2_group_10912
PDT000264989.2	PDS000027933.3	SAMN08026494	clinical	cd_8_group_12418	cd_4_group_12071	cd_2_group_10912
PDT000269880.2	PDS000027933.3	SAMN08135008	clinical	cd_8_group_12418	cd_4_group_12071	cd_2_group_10912
PDT000269929.2	PDS000027933.3	SAMN08134358	clinical	cd_8_group_12418	cd_4_group_12071	cd_2_group_10912
PDT000281834.2	PDS000027933.3	SAMN08383810	environmental/other	cd_8_group_12418	cd_4_group_12071	cd_2_group_10912
PDT000281840.2	PDS000027933.3	SAMN08383813	environmental/other	cd_8_group_12418	cd_4_group_12071	cd_2_group_10912
PDT000281999.2	PDS000027933.3	SAMN08383809	clinical	cd_8_group_12418	cd_4_group_12071	cd_2_group_10912
PDT000296429.2	PDS000027933.3	SAMN08772825	clinical	cd_8_group_12418	cd_4_group_12071	cd_2_group_10912
PDT000297556.2	PDS000027933.3	SAMN08784145	clinical	cd_8_group_12418	cd_4_group_12071	cd_2_group_10912
PDT000312327.2	PDS000027933.3	SAMN09091281	clinical	cd_8_group_12418	cd_4_group_12071	cd_2_group_10912
PDT000931294.1	PDS000027933.3	SAMN17094837	clinical	cd_8_group_12418	cd_4_group_12071	cd_2_group_10912
PDT000931406.1	PDS000027933.3	SAMN17178258	clinical	cd_8_group_12418	cd_4_group_12071	cd_2_group_10912
PDT000239489.2	PDS000026549.667	SAMN07586026	environmental/other	cd_8_group_12419	cd_4_group_12072	cd_2_group_10913
PDT000239511.2	PDS000026549.667	SAMN07586027	environmental/other	cd_8_group_12419	cd_4_group_12072	cd_2_group_10913
PDT000030329.3	PDS000032227.10	SAMN02698208	environmental/other	cd_8_group_1242	-	-
PDT001761626.1	PDS000032227.10	SAMN21890718	NULL	cd_8_group_1242	-	-
PDT000072674.2	PDS000032227.10	SAMN02846791	environmental/other	cd_8_group_1242	cd_4_group_4595	cd_2_group_4094
PDT000072699.2	PDS000032227.10	SAMN02846790	environmental/other	cd_8_group_1242	cd_4_group_4595	cd_2_group_4094
PDT000239640.2	PDS000028630.12	SAMN07571885	clinical	cd_8_group_12420	cd_4_group_12075	cd_2_group_10916
PDT000239852.2	PDS000028630.12	SAMN07571886	clinical	cd_8_group_12420	cd_4_group_12075	cd_2_group_10916
PDT000239655.2	PDS000027405.1	SAMN07573503	clinical	cd_8_group_12421	cd_4_group_12076	cd_2_group_10918
PDT000313193.2	PDS000027405.1	SAMN09101117	clinical	cd_8_group_12421	cd_4_group_12076	cd_2_group_10918
PDT000239665.2	PDS000026617.518	SAMN07586321	clinical	cd_8_group_12422	cd_4_group_12078	cd_2_group_10921
PDT000239944.2	PDS000026617.518	SAMN07597640	clinical	cd_8_group_12422	cd_4_group_12078	cd_2_group_10921
PDT000241455.2	PDS000026617.518	SAMN07629477	clinical	cd_8_group_12422	cd_4_group_12078	cd_2_group_10921
PDT001826450.1	PDS000002770.512	SAMN36697318	clinical	cd_8_group_12423	-	-
PDT000239683.2	PDS000002770.512	SAMN07582521	clinical	cd_8_group_12423	cd_4_group_12081	cd_2_group_10924
PDT000239688.2	PDS000002770.512	SAMN07582520	clinical	cd_8_group_12423	cd_4_group_12081	cd_2_group_10924
PDT000239992.2	PDS000002770.512	SAMN07595132	clinical	cd_8_group_12423	cd_4_group_12081	cd_2_group_10924
PDT000239993.2	PDS000002770.512	SAMN07595136	clinical	cd_8_group_12423	cd_4_group_12081	cd_2_group_10924
PDT000239996.2	PDS000002770.512	SAMN07595133	clinical	cd_8_group_12423	cd_4_group_12081	cd_2_group_10924
PDT000240003.2	PDS000002770.512	SAMN07598961	clinical	cd_8_group_12423	cd_4_group_12081	cd_2_group_10924
PDT000240009.2	PDS000002770.512	SAMN07595138	clinical	cd_8_group_12423	cd_4_group_12081	cd_2_group_10924
PDT000240010.2	PDS000002770.512	SAMN07595139	clinical	cd_8_group_12423	cd_4_group_12081	cd_2_group_10924
PDT000240033.2	PDS000002770.512	SAMN07595137	clinical	cd_8_group_12423	cd_4_group_12081	cd_2_group_10924
PDT000241540.2	PDS000002770.512	SAMN07646032	clinical	cd_8_group_12423	cd_4_group_12081	cd_2_group_10924
PDT000248045.2	PDS000002770.512	SAMN07728472	clinical	cd_8_group_12423	cd_4_group_12081	cd_2_group_10924
PDT000266702.2	PDS000002770.512	SAMN08043241	clinical	cd_8_group_12423	cd_4_group_12081	cd_2_group_10924
PDT000275275.2	PDS000002770.512	SAMN08225993	clinical	cd_8_group_12423	cd_4_group_12081	cd_2_group_10924
PDT000288954.2	PDS000002770.512	SAMN08584090	clinical	cd_8_group_12423	cd_4_group_12081	cd_2_group_10924
PDT000239691.2	PDS000043109.1	SAMN07585169	clinical	cd_8_group_12424	cd_4_group_12082	-
PDT000464794.1	PDS000043109.1	SAMN10907347	clinical	cd_8_group_12424	cd_4_group_12082	-
PDT000239703.2	PDS000027049.282	SAMN07573678	clinical	cd_8_group_12425	cd_4_group_12083	cd_2_group_10925
PDT000287469.2	PDS000027049.282	SAMN08543874	clinical	cd_8_group_12425	cd_4_group_12083	cd_2_group_10925
PDT000239708.2	PDS000032705.1071	SAMN07586114	clinical	cd_8_group_12426	cd_4_group_12084	cd_2_group_10926
PDT000239713.2	PDS000032705.1071	SAMN07586117	clinical	cd_8_group_12426	cd_4_group_12084	cd_2_group_10926
PDT000239717.2	PDS000032705.1071	SAMN07586116	clinical	cd_8_group_12426	cd_4_group_12084	cd_2_group_10926
PDT000239719.2	PDS000032705.1071	SAMN07586113	clinical	cd_8_group_12426	cd_4_group_12084	cd_2_group_10926
PDT000239722.2	PDS000032705.1071	SAMN07586115	clinical	cd_8_group_12426	cd_4_group_12084	cd_2_group_10926
PDT000241861.2	PDS000032705.1071	SAMN07646595	clinical	cd_8_group_12426	cd_4_group_12084	cd_2_group_10926
PDT000241862.2	PDS000032705.1071	SAMN07646591	clinical	cd_8_group_12426	cd_4_group_12084	cd_2_group_10926
PDT000241873.2	PDS000032705.1071	SAMN07646593	clinical	cd_8_group_12426	cd_4_group_12084	cd_2_group_10926
PDT000241878.2	PDS000032705.1071	SAMN07646594	clinical	cd_8_group_12426	cd_4_group_12084	cd_2_group_10926
PDT000245727.2	PDS000032705.1071	SAMN07656130	environmental/other	cd_8_group_12426	cd_4_group_12084	cd_2_group_10926
PDT000245735.2	PDS000032705.1071	SAMN07656129	environmental/other	cd_8_group_12426	cd_4_group_12084	cd_2_group_10926
PDT000266249.2	PDS000032705.1071	SAMN08040319	clinical	cd_8_group_12426	cd_4_group_12084	cd_2_group_10926
PDT000266763.2	PDS000032705.1071	SAMN08045658	clinical	cd_8_group_12426	cd_4_group_12084	cd_2_group_10926
PDT000266764.2	PDS000032705.1071	SAMN08045656	clinical	cd_8_group_12426	cd_4_group_12084	cd_2_group_10926
PDT000266774.2	PDS000032705.1071	SAMN08045657	clinical	cd_8_group_12426	cd_4_group_12084	cd_2_group_10926
PDT000269644.2	PDS000032705.1071	SAMN08115683	clinical	cd_8_group_12426	cd_4_group_12084	cd_2_group_10926
PDT000271265.2	PDS000032705.1071	SAMN08144244	clinical	cd_8_group_12426	cd_4_group_12084	cd_2_group_10926
PDT000274760.2	PDS000032705.1071	SAMN08225192	clinical	cd_8_group_12426	cd_4_group_12084	cd_2_group_10926
PDT000239720.2	PDS000028074.1	SAMN07586109	clinical	cd_8_group_12427	cd_4_group_12086	cd_2_group_10928
PDT000275104.2	PDS000028074.1	SAMN08271801	clinical	cd_8_group_12427	cd_4_group_12086	cd_2_group_10928
PDT000239843.2	PDS000032573.23	SAMN07628895	environmental/other	cd_8_group_12428	-	-
PDT000355691.1	PDS000032573.23	SAMN09741927	environmental/other	cd_8_group_12428	cd_4_group_18861	cd_2_group_17317
PDT000385015.1	PDS000032573.23	SAMN10130737	environmental/other	cd_8_group_12428	cd_4_group_18861	cd_2_group_17317
PDT000239863.2	PDS000127718.164	SAMN07594523	clinical	cd_8_group_12429	-	-
PDT000376839.1	PDS000127718.164	SAMN10061298	clinical	cd_8_group_12429	cd_4_group_19604	cd_2_group_18006
PDT000551782.1	PDS000127718.164	SAMN12415717	clinical	cd_8_group_12429	cd_4_group_19604	cd_2_group_18006
PDT001103319.1	PDS000127718.164	SAMN20574983	clinical	cd_8_group_12429	cd_4_group_40172	cd_2_group_38155
PDT001106727.1	PDS000127718.164	SAMN20695251	clinical	cd_8_group_12429	cd_4_group_40172	cd_2_group_38155
PDT000030333.3	PDS000032682.47	SAMN02698214	environmental/other	cd_8_group_1243	cd_4_group_1172	-
PDT000147387.2	PDS000032682.47	SAMN05577720	environmental/other	cd_8_group_1243	cd_4_group_1172	-
PDT000239868.2	PDS000030093.189	SAMN07586001	clinical	cd_8_group_12430	-	-
PDT000751049.1	PDS000030093.189	SAMN15062348	clinical	cd_8_group_12430	-	-
PDT000239871.2	PDS000028054.3	SAMN07586008	clinical	cd_8_group_12431	-	-
PDT001092688.1	PDS000028054.3	SAMN20307218	clinical	cd_8_group_12431	cd_4_group_39787	-
PDT001716222.1	PDS000028054.3	SAMN34487503	clinical	cd_8_group_12431	cd_4_group_39787	-
PDT000239879.2	PDS000127718.164	SAMN07594524	clinical	cd_8_group_12432	cd_4_group_12090	cd_2_group_10930
PDT000256913.2	PDS000127718.164	SAMN07812713	clinical	cd_8_group_12432	cd_4_group_12090	cd_2_group_10930
PDT000291076.2	PDS000026926.74	SAMN08627994	clinical	cd_8_group_12433	cd_4_group_12091	-
PDT000239883.2	PDS000026926.74	SAMN07524562	clinical	cd_8_group_12433	cd_4_group_12091	cd_2_group_10931
PDT000247263.2	PDS000026926.74	SAMN07688425	clinical	cd_8_group_12433	cd_4_group_12091	cd_2_group_10931
PDT000257826.2	PDS000026926.74	SAMN07811916	clinical	cd_8_group_12433	cd_4_group_12091	cd_2_group_10931
PDT000385128.1	PDS000026926.74	SAMN10133796	clinical	cd_8_group_12433	cd_4_group_12091	cd_2_group_10931
PDT000239900.2	PDS000076649.175	SAMN07595981	clinical	cd_8_group_12434	-	-
PDT000297422.2	PDS000076649.175	SAMN08774854	clinical	cd_8_group_12434	cd_4_group_15182	cd_2_group_13677
PDT000300413.3	PDS000076649.175	SAMN08804782	clinical	cd_8_group_12434	cd_4_group_15182	cd_2_group_13677
PDT001839730.1	PDS000076649.175	SAMN36838879	clinical	cd_8_group_12434	cd_4_group_15182	cd_2_group_13677
PDT000239907.2	PDS000027137.87	SAMN07597667	clinical	cd_8_group_12435	cd_4_group_12092	cd_2_group_10935
PDT000268861.2	PDS000027137.87	SAMN08114802	clinical	cd_8_group_12435	cd_4_group_12092	cd_2_group_10935
PDT000239913.2	PDS000015938.4	SAMN07597670	clinical	cd_8_group_12436	cd_4_group_12093	cd_2_group_10936
PDT000330749.1	PDS000015938.4	SAMN09433528	clinical	cd_8_group_12436	cd_4_group_12093	cd_2_group_10936
PDT000239915.2	PDS000028395.1	SAMN07595976	clinical	cd_8_group_12437	cd_4_group_12094	cd_2_group_10937
PDT000254147.2	PDS000028395.1	SAMN07792816	clinical	cd_8_group_12437	cd_4_group_12094	cd_2_group_10937
PDT000239916.2	PDS000026982.405	SAMN07595979	clinical	cd_8_group_12438	cd_4_group_12095	-
PDT000574271.1	PDS000026982.405	SAMN12642351	clinical	cd_8_group_12438	cd_4_group_12095	-
PDT000239927.2	PDS000027037.402	SAMN07595984	clinical	cd_8_group_12439	-	-
PDT000593729.1	PDS000027037.402	SAMN12842121	clinical	cd_8_group_12439	-	-
PDT001982754.1	PDS000027037.402	SAMN38225793	clinical	cd_8_group_12439	-	-
PDT000764635.1	PDS000027037.402	SAMN15226332	clinical	cd_8_group_12439	cd_4_group_32046	-
PDT000795176.1	PDS000027037.402	SAMN15615606	clinical	cd_8_group_12439	cd_4_group_32046	-
PDT000844817.1	PDS000027037.402	SAMN16259261	clinical	cd_8_group_12439	cd_4_group_32046	-
PDT000032839.3	PDS000026818.62	SAMN02699484	environmental/other	cd_8_group_1244	-	-
PDT000085710.2	PDS000026818.62	SAMN04025719	environmental/other	cd_8_group_1244	-	-
PDT000122885.2	PDS000026818.62	SAMN04601101	clinical	cd_8_group_1244	-	-
PDT000212240.2	PDS000026818.62	SAMN06894996	clinical	cd_8_group_1244	-	-
PDT000372968.1	PDS000026818.62	SAMN09990269	clinical	cd_8_group_1244	-	-
PDT001709364.1	PDS000026818.62	SAMN34424013	clinical	cd_8_group_1244	-	-
PDT000030472.3	PDS000026818.62	SAMN02595890	environmental/other	cd_8_group_1244	cd_4_group_1173	-
PDT001830700.3	PDS000026818.62	SAMN36728525	clinical	cd_8_group_1244	cd_4_group_1173	-
PDT000302918.2	PDS000026818.62	SAMN08848904	clinical	cd_8_group_1244	cd_4_group_15564	cd_2_group_14092
PDT000336083.1	PDS000026818.62	SAMN09479524	clinical	cd_8_group_1244	cd_4_group_15564	cd_2_group_14092
PDT000988936.1	PDS000026818.62	SAMN18314312	clinical	cd_8_group_1244	cd_4_group_15564	cd_2_group_14092
PDT000405444.1	PDS000026818.62	SAMN10397465	clinical	cd_8_group_1244	cd_4_group_20899	cd_2_group_19281
PDT000499482.1	PDS000026818.62	SAMN11605078	clinical	cd_8_group_1244	cd_4_group_20899	cd_2_group_19281
PDT000499518.1	PDS000026818.62	SAMN11605079	clinical	cd_8_group_1244	cd_4_group_20899	cd_2_group_19281
PDT000803657.1	PDS000026818.62	SAMN15750708	clinical	cd_8_group_1244	cd_4_group_20899	cd_2_group_19281
PDT000267923.2	PDS000026818.62	SAMN08105121	clinical	cd_8_group_1244	cd_4_group_7422	-
PDT000294534.2	PDS000026818.62	SAMN08714149	environmental/other	cd_8_group_1244	cd_4_group_7422	-
PDT000303879.2	PDS000026818.62	SAMN08885932	clinical	cd_8_group_1244	cd_4_group_7422	-
PDT000316353.1	PDS000026818.62	SAMN09223373	clinical	cd_8_group_1244	cd_4_group_7422	-
PDT000266864.2	PDS000026818.62	SAMN08053084	clinical	cd_8_group_1244	cd_4_group_7422	cd_2_group_12420
PDT000409866.1	PDS000026818.62	SAMN10461418	environmental/other	cd_8_group_1244	cd_4_group_7422	cd_2_group_12420
PDT000153224.2	PDS000026818.62	SAMN05710974	environmental/other	cd_8_group_1244	cd_4_group_7422	cd_2_group_6712
PDT000938897.1	PDS000026818.62	SAMN17391600	clinical	cd_8_group_1244	cd_4_group_7422	cd_2_group_6712
PDT001090495.1	PDS000026818.62	SAMN20253284	clinical	cd_8_group_1244	cd_4_group_7422	cd_2_group_6712
PDT001435175.1	PDS000026818.62	SAMN31039735	clinical	cd_8_group_1244	cd_4_group_7422	cd_2_group_6712
PDT000721949.1	PDS000001865.702	SAMN14591449	clinical	cd_8_group_12440	-	-
PDT001187436.1	PDS000001865.702	SAMN23509675	clinical	cd_8_group_12440	-	-
PDT001418044.1	PDS000001865.702	SAMN30869413	clinical	cd_8_group_12440	-	-
PDT000266834.2	PDS000001865.702	SAMN08051447	clinical	cd_8_group_12440	cd_4_group_12096	-
PDT001183910.1	PDS000001865.702	SAMN23413393	clinical	cd_8_group_12440	cd_4_group_12096	-
PDT000239928.2	PDS000001865.702	SAMN07595167	clinical	cd_8_group_12440	cd_4_group_12096	cd_2_group_10939
PDT001281055.1	PDS000001865.702	SAMN27482836	clinical	cd_8_group_12440	cd_4_group_12096	cd_2_group_10939
PDT000570275.1	PDS000001865.702	SAMN12617021	clinical	cd_8_group_12440	cd_4_group_12096	cd_2_group_24317
PDT000602834.1	PDS000001865.702	SAMN12995075	clinical	cd_8_group_12440	cd_4_group_12096	cd_2_group_24317
PDT000239932.2	PDS000028613.1	SAMN07595157	clinical	cd_8_group_12441	-	-
PDT000248175.2	PDS000028613.1	SAMN07719371	clinical	cd_8_group_12441	-	-
PDT000239933.2	PDS000032477.86	SAMN07595169	clinical	cd_8_group_12442	cd_4_group_12097	-
PDT000300966.2	PDS000032477.86	SAMN08823741	clinical	cd_8_group_12442	cd_4_group_12097	-
PDT000239943.2	PDS000089910.537	SAMN07595170	clinical	cd_8_group_12443	-	-
PDT001173959.1	PDS000089910.537	SAMEA7302507	NULL	cd_8_group_12443	-	-
PDT000788899.1	PDS000002516.34	SAMN15544229	clinical	cd_8_group_12444	-	-
PDT001391791.1	PDS000002516.34	SAMN30370445	clinical	cd_8_group_12444	cd_4_group_12099	-
PDT001444535.1	PDS000002516.34	SAMN31184944	clinical	cd_8_group_12444	cd_4_group_12099	-
PDT000239947.2	PDS000002516.34	SAMN07597655	clinical	cd_8_group_12444	cd_4_group_12099	cd_2_group_10942
PDT000282862.2	PDS000002516.34	SAMN08407671	clinical	cd_8_group_12444	cd_4_group_12099	cd_2_group_10942
PDT000319511.1	PDS000002516.34	SAMN09260931	clinical	cd_8_group_12444	cd_4_group_12099	cd_2_group_10942
PDT000376870.1	PDS000002516.34	SAMN10061344	clinical	cd_8_group_12444	cd_4_group_12099	cd_2_group_10942
PDT000384377.1	PDS000002516.34	SAMN10124360	clinical	cd_8_group_12444	cd_4_group_12099	cd_2_group_10942
PDT000604940.1	PDS000002516.34	SAMN13020345	clinical	cd_8_group_12444	cd_4_group_12099	cd_2_group_10942
PDT001078089.1	PDS000002516.34	SAMN19896590	clinical	cd_8_group_12444	cd_4_group_12099	cd_2_group_10942
PDT001386962.1	PDS000002516.34	SAMN30282686	clinical	cd_8_group_12444	cd_4_group_12099	cd_2_group_10942
PDT001307760.1	PDS000074921.3	SAMN28235285	clinical	cd_8_group_12445	-	-
PDT000239956.2	PDS000074921.3	SAMN07595946	clinical	cd_8_group_12445	cd_4_group_12100	cd_2_group_10944
PDT001449532.1	PDS000074921.3	SAMN31228360	clinical	cd_8_group_12445	cd_4_group_12100	cd_2_group_10944
PDT000239959.2	PDS000092939.2	SAMN07586316	clinical	cd_8_group_12446	-	-
PDT001088559.1	PDS000092939.2	SAMN20177478	clinical	cd_8_group_12446	cd_4_group_39639	cd_2_group_37627
PDT001089684.1	PDS000092939.2	SAMN20209524	clinical	cd_8_group_12446	cd_4_group_39639	cd_2_group_37627
PDT000239984.2	PDS000028608.1	SAMN07597653	clinical	cd_8_group_12447	cd_4_group_12103	cd_2_group_10948
PDT000244100.2	PDS000028608.1	SAMN07645959	clinical	cd_8_group_12447	cd_4_group_12103	cd_2_group_10948
PDT001946978.1	PDS000048539.44	SAMN37875133	clinical	cd_8_group_12448	-	-
PDT000239985.2	PDS000048539.44	SAMN07595951	clinical	cd_8_group_12448	cd_4_group_12104	cd_2_group_10949
PDT001456358.1	PDS000048539.44	SAMN31368045	clinical	cd_8_group_12448	cd_4_group_12104	cd_2_group_10949
PDT000240007.2	PDS000059930.1	SAMN07597720	clinical	cd_8_group_12449	cd_4_group_12107	cd_2_group_10952
PDT000702878.1	PDS000059930.1	SAMN14259840	environmental/other	cd_8_group_12449	cd_4_group_12107	cd_2_group_10952
PDT000702885.1	PDS000059930.1	SAMN14259841	environmental/other	cd_8_group_12449	cd_4_group_12107	cd_2_group_10952
PDT000030473.3	PDS000002504.587	SAMN02595891	environmental/other	cd_8_group_1245	cd_4_group_1174	cd_2_group_1026
PDT000030521.3	PDS000002504.587	SAMN02595893	environmental/other	cd_8_group_1245	cd_4_group_1174	cd_2_group_1026
PDT000129409.2	PDS000002504.587	SAMN02699926	environmental/other	cd_8_group_1245	cd_4_group_1174	cd_2_group_1026
PDT000240012.2	PDS000054109.1	SAMN07597724	clinical	cd_8_group_12450	cd_4_group_12108	cd_2_group_10953
PDT000638878.1	PDS000054109.1	SAMN13447020	clinical	cd_8_group_12450	cd_4_group_12108	cd_2_group_10953
PDT000240016.2	PDS000027494.8	SAMN07598967	clinical	cd_8_group_12451	-	-
PDT000297366.2	PDS000027494.8	SAMN08774789	clinical	cd_8_group_12451	-	-
PDT000240018.2	PDS000072876.7	SAMN07598970	clinical	cd_8_group_12452	cd_4_group_12109	-
PDT000758962.1	PDS000072876.7	SAMN14862642	clinical	cd_8_group_12452	cd_4_group_12109	-
PDT000240027.2	PDS000030068.54	SAMN07597764	clinical	cd_8_group_12453	cd_4_group_12110	-
PDT000837377.1	PDS000030068.54	SAMN16180033	clinical	cd_8_group_12453	cd_4_group_12110	-
PDT000240059.2	PDS000026617.518	SAMN07629726	environmental/other	cd_8_group_12454	cd_4_group_12112	cd_2_group_10956
PDT000260104.2	PDS000026617.518	SAMN07947586	clinical	cd_8_group_12454	cd_4_group_12112	cd_2_group_10956
PDT001067731.1	PDS000028115.30	SAMN19677575	environmental/other	cd_8_group_12455	-	-
PDT001146618.1	PDS000028115.30	SAMN22132151	environmental/other	cd_8_group_12455	-	-
PDT000240060.2	PDS000028115.30	SAMN07629724	environmental/other	cd_8_group_12455	cd_4_group_12113	cd_2_group_10957
PDT000476531.2	PDS000028115.30	SAMN11099195	environmental/other	cd_8_group_12455	cd_4_group_12113	cd_2_group_10957
PDT000409589.1	PDS000112666.114	SAMN10458835	environmental/other	cd_8_group_12456	-	-
PDT000240062.2	PDS000112666.114	SAMN07629738	environmental/other	cd_8_group_12456	cd_4_group_12114	-
PDT000559787.1	PDS000112666.114	SAMN12542887	environmental/other	cd_8_group_12456	cd_4_group_12114	-
PDT000240081.2	PDS000127718.164	SAMN07633167	environmental/other	cd_8_group_12457	-	-
PDT000655538.1	PDS000127718.164	SAMN13740859	clinical	cd_8_group_12457	-	-
PDT000240095.2	PDS000012462.27	SAMN07605238	clinical	cd_8_group_12458	cd_4_group_12119	-
PDT000244132.2	PDS000012462.27	SAMN07656083	clinical	cd_8_group_12458	cd_4_group_12119	-
PDT000240107.2	PDS000026617.518	SAMN07605809	clinical	cd_8_group_12459	-	-
PDT000257005.2	PDS000026617.518	SAMN07812652	clinical	cd_8_group_12459	-	-
PDT001183552.1	PDS000026617.518	SAMN23410235	clinical	cd_8_group_12459	cd_4_group_26287	-
PDT001475395.1	PDS000026617.518	SAMN31584270	clinical	cd_8_group_12459	cd_4_group_26287	-
PDT000575158.1	PDS000026617.518	SAMN12647773	clinical	cd_8_group_12459	cd_4_group_26287	cd_2_group_24467
PDT000641479.1	PDS000026617.518	SAMN13510352	clinical	cd_8_group_12459	cd_4_group_26287	cd_2_group_24467
PDT000030479.3	PDS000031902.1	SAMN02678734	environmental/other	cd_8_group_1246	cd_4_group_1175	cd_2_group_1027
PDT000132427.2	PDS000031902.1	SAMN02846066	environmental/other	cd_8_group_1246	cd_4_group_1175	cd_2_group_1027
PDT000240109.2	PDS000032668.1079	SAMN07605805	clinical	cd_8_group_12460	-	-
PDT000274279.2	PDS000032668.1079	SAMN08213479	clinical	cd_8_group_12460	-	-
PDT001110515.1	PDS000032668.1079	SAMN20835350	clinical	cd_8_group_12460	cd_4_group_40485	-
PDT001218396.1	PDS000032668.1079	SAMN24723560	clinical	cd_8_group_12460	cd_4_group_40485	-
PDT000240111.2	PDS000027938.191	SAMN07605808	clinical	cd_8_group_12461	cd_4_group_12120	cd_2_group_10961
PDT000240116.2	PDS000027938.191	SAMN07605815	clinical	cd_8_group_12461	cd_4_group_12120	cd_2_group_10961
PDT000241397.2	PDS000027938.191	SAMN07634112	clinical	cd_8_group_12461	cd_4_group_12120	cd_2_group_10961
PDT000241411.2	PDS000027938.191	SAMN07634110	clinical	cd_8_group_12461	cd_4_group_12120	cd_2_group_10961
PDT000241414.2	PDS000027938.191	SAMN07634109	clinical	cd_8_group_12461	cd_4_group_12120	cd_2_group_10961
PDT000241422.2	PDS000027938.191	SAMN07634118	clinical	cd_8_group_12461	cd_4_group_12120	cd_2_group_10961
PDT000244152.2	PDS000027938.191	SAMN07666225	clinical	cd_8_group_12461	cd_4_group_12120	cd_2_group_10961
PDT000253242.2	PDS000027938.191	SAMN07782546	clinical	cd_8_group_12461	cd_4_group_12120	cd_2_group_10961
PDT000253244.2	PDS000027938.191	SAMN07782550	clinical	cd_8_group_12461	cd_4_group_12120	cd_2_group_10961
PDT000264977.2	PDS000027938.191	SAMN07977050	clinical	cd_8_group_12461	cd_4_group_12120	cd_2_group_10961
PDT000266648.2	PDS000027938.191	SAMN08050126	clinical	cd_8_group_12461	cd_4_group_12120	cd_2_group_10961
PDT000366558.1	PDS000027938.191	SAMN09881726	clinical	cd_8_group_12461	cd_4_group_12120	cd_2_group_10961
PDT000588376.1	PDS000027081.38	SAMN12781003	clinical	cd_8_group_12462	-	-
PDT001330389.1	PDS000027081.38	SAMN29151903	clinical	cd_8_group_12462	-	-
PDT000387774.1	PDS000027081.38	SAMN10170597	clinical	cd_8_group_12462	cd_4_group_12121	-
PDT000240113.2	PDS000027081.38	SAMN07605812	clinical	cd_8_group_12462	cd_4_group_12121	cd_2_group_10962
PDT000544755.1	PDS000027081.38	SAMN12286381	clinical	cd_8_group_12462	cd_4_group_12121	cd_2_group_10962
PDT001164113.1	PDS000027081.38	SAMN22636195	clinical	cd_8_group_12462	cd_4_group_42299	cd_2_group_40274
PDT001183197.1	PDS000027081.38	SAMN23391171	clinical	cd_8_group_12462	cd_4_group_42299	cd_2_group_40274
PDT001183215.1	PDS000027081.38	SAMN23391178	clinical	cd_8_group_12462	cd_4_group_42299	cd_2_group_40274
PDT000240133.2	PDS000066331.38	SAMN07634153	environmental/other	cd_8_group_12463	-	-
PDT001893056.1	PDS000066331.38	SAMN37500834	environmental/other	cd_8_group_12463	-	-
PDT000365626.1	PDS000028181.41	SAMN09866456	environmental/other	cd_8_group_12464	-	-
PDT000240134.2	PDS000028181.41	SAMN07634158	environmental/other	cd_8_group_12464	cd_4_group_12123	cd_2_group_10964
PDT000268133.2	PDS000028181.41	SAMN08114407	environmental/other	cd_8_group_12464	cd_4_group_12123	cd_2_group_10964
PDT000306881.2	PDS000028181.41	SAMN08942986	clinical	cd_8_group_12464	cd_4_group_12123	cd_2_group_10964
PDT000509209.1	PDS000028181.41	SAMN11875096	clinical	cd_8_group_12464	cd_4_group_12123	cd_2_group_10964
PDT000521556.1	PDS000028181.41	SAMN12036238	clinical	cd_8_group_12464	cd_4_group_12123	cd_2_group_10964
PDT000308405.2	PDS000028181.41	SAMN08974767	environmental/other	cd_8_group_12464	cd_4_group_15847	cd_2_group_14388
PDT000576724.1	PDS000028181.41	SAMN12637901	environmental/other	cd_8_group_12464	cd_4_group_15847	cd_2_group_14388
PDT001195152.1	PDS000028181.41	SAMN23551575	clinical	cd_8_group_12464	cd_4_group_15847	cd_2_group_41136
PDT001983533.1	PDS000028181.41	SAMN38225659	environmental/other	cd_8_group_12464	cd_4_group_15847	cd_2_group_41136
PDT000240143.2	PDS000065758.828	SAMN07604968	clinical	cd_8_group_12465	cd_4_group_12124	cd_2_group_10966
PDT000258060.2	PDS000065758.828	SAMN07822260	clinical	cd_8_group_12465	cd_4_group_12124	cd_2_group_10966
PDT000267921.2	PDS000065758.828	SAMN08105125	clinical	cd_8_group_12465	cd_4_group_12124	cd_2_group_10966
PDT000273818.2	PDS000065758.828	SAMN08182189	clinical	cd_8_group_12465	cd_4_group_12124	cd_2_group_10966
PDT000298628.2	PDS000065758.828	SAMN08795801	clinical	cd_8_group_12465	cd_4_group_12124	cd_2_group_10966
PDT000302534.2	PDS000065758.828	SAMN08828308	clinical	cd_8_group_12465	cd_4_group_12124	cd_2_group_10966
PDT000240146.2	PDS000055765.4	SAMN07604966	clinical	cd_8_group_12466	cd_4_group_12125	-
PDT000841680.1	PDS000055765.4	SAMN16237373	clinical	cd_8_group_12466	cd_4_group_12125	-
PDT000240148.2	PDS000003932.45	SAMN07604984	clinical	cd_8_group_12467	cd_4_group_12126	cd_2_group_10967
PDT000311561.2	PDS000003932.45	SAMN09060567	clinical	cd_8_group_12467	cd_4_group_12126	cd_2_group_10967
PDT000331036.1	PDS000003932.45	SAMN09433819	clinical	cd_8_group_12467	cd_4_group_12126	cd_2_group_10967
PDT000332377.1	PDS000003932.45	SAMN09445422	clinical	cd_8_group_12467	cd_4_group_12126	cd_2_group_10967
PDT000340204.1	PDS000003932.45	SAMN09530995	clinical	cd_8_group_12467	cd_4_group_12126	cd_2_group_10967
PDT000464182.1	PDS000003932.45	SAMN10887159	clinical	cd_8_group_12467	cd_4_group_12126	cd_2_group_10967
PDT000894579.1	PDS000003932.45	SAMEA5548349	clinical	cd_8_group_12467	cd_4_group_12126	cd_2_group_10967
PDT000894580.1	PDS000003932.45	SAMEA5548350	clinical	cd_8_group_12467	cd_4_group_12126	cd_2_group_10967
PDT000894581.1	PDS000003932.45	SAMEA5548351	clinical	cd_8_group_12467	cd_4_group_12126	cd_2_group_10967
PDT000894582.1	PDS000003932.45	SAMEA5548352	clinical	cd_8_group_12467	cd_4_group_12126	cd_2_group_10967
PDT000894583.1	PDS000003932.45	SAMEA5548353	clinical	cd_8_group_12467	cd_4_group_12126	cd_2_group_10967
PDT000240152.2	PDS000030237.1231	SAMN07604985	clinical	cd_8_group_12468	cd_4_group_12127	cd_2_group_10968
PDT000247956.2	PDS000030237.1231	SAMN07721565	clinical	cd_8_group_12468	cd_4_group_12127	cd_2_group_10968
PDT000641534.1	PDS000027614.29	SAMN13512703	clinical	cd_8_group_12469	-	-
PDT001134721.1	PDS000027614.29	SAMN08412597	clinical	cd_8_group_12469	-	-
PDT000240154.2	PDS000027614.29	SAMN07604293	clinical	cd_8_group_12469	cd_4_group_12128	cd_2_group_10969
PDT000880089.1	PDS000027614.29	SAMEA5758838	NULL	cd_8_group_12469	cd_4_group_12128	cd_2_group_10969
PDT000030480.3	PDS000032349.10	SAMN02678737	environmental/other	cd_8_group_1247	cd_4_group_1176	cd_2_group_1028
PDT000133842.2	PDS000032349.10	SAMN02846076	environmental/other	cd_8_group_1247	cd_4_group_1176	cd_2_group_1028
PDT000133843.2	PDS000032349.10	SAMN02846080	environmental/other	cd_8_group_1247	cd_4_group_1176	cd_2_group_1028
PDT000133844.2	PDS000032349.10	SAMN02846081	environmental/other	cd_8_group_1247	cd_4_group_1176	cd_2_group_1028
PDT000133845.2	PDS000032349.10	SAMN02846077	environmental/other	cd_8_group_1247	cd_4_group_1176	cd_2_group_1028
PDT000133846.2	PDS000032349.10	SAMN02846078	environmental/other	cd_8_group_1247	cd_4_group_1176	cd_2_group_1028
PDT000133847.2	PDS000032349.10	SAMN02846079	environmental/other	cd_8_group_1247	cd_4_group_1176	cd_2_group_1028
PDT000240166.2	PDS000029625.454	SAMN07604787	clinical	cd_8_group_12470	-	-
PDT001853114.1	PDS000029625.454	SAMN37006407	clinical	cd_8_group_12470	-	-
PDT000240184.2	PDS000155866.1	SAMN07604703	clinical	cd_8_group_12471	-	-
PDT001850369.1	PDS000155866.1	SAMN36978175	clinical	cd_8_group_12471	-	-
PDT000240200.2	PDS000027939.16	SAMN07604580	clinical	cd_8_group_12472	cd_4_group_12131	-
PDT000280546.2	PDS000027939.16	SAMN08383678	clinical	cd_8_group_12472	cd_4_group_12131	-
PDT000727307.1	PDS000027939.16	SAMN14738339	clinical	cd_8_group_12472	cd_4_group_26080	-
PDT000569497.1	PDS000027939.16	SAMN12609967	clinical	cd_8_group_12472	cd_4_group_26080	cd_2_group_24268
PDT000781200.1	PDS000027939.16	SAMN15430144	clinical	cd_8_group_12472	cd_4_group_26080	cd_2_group_24268
PDT000331814.1	PDS000002252.124	SAMN09435102	clinical	cd_8_group_12473	-	-
PDT000345275.1	PDS000002252.124	SAMN09643855	clinical	cd_8_group_12473	-	-
PDT000240207.2	PDS000002252.124	SAMN07604577	clinical	cd_8_group_12473	cd_4_group_12132	-
PDT000409325.1	PDS000002252.124	SAMN10450649	clinical	cd_8_group_12473	cd_4_group_12132	cd_2_group_19458
PDT000921326.1	PDS000002252.124	SAMN17137995	clinical	cd_8_group_12473	cd_4_group_12132	cd_2_group_19458
PDT000292743.2	PDS000002252.124	SAMN08639125	clinical	cd_8_group_12473	cd_4_group_14936	-
PDT000355443.1	PDS000002252.124	SAMN09739562	clinical	cd_8_group_12473	cd_4_group_14936	-
PDT000240209.2	PDS000085033.371	SAMN07604596	clinical	cd_8_group_12474	-	-
PDT001041630.1	PDS000085033.371	SAMN19240967	clinical	cd_8_group_12474	-	-
PDT000240211.2	PDS000028483.39	SAMN07604590	clinical	cd_8_group_12475	cd_4_group_12133	-
PDT000617989.1	PDS000028483.39	SAMN13115440	clinical	cd_8_group_12475	cd_4_group_12133	-
PDT000240217.2	PDS000085033.371	SAMN07604600	clinical	cd_8_group_12476	-	-
PDT000248116.2	PDS000085033.371	SAMN07716646	clinical	cd_8_group_12476	-	-
PDT000240234.2	PDS000031802.3	SAMN07604603	clinical	cd_8_group_12477	cd_4_group_12137	cd_2_group_10974
PDT000921686.1	PDS000031802.3	SAMN17140066	clinical	cd_8_group_12477	cd_4_group_12137	cd_2_group_10974
PDT000240237.2	PDS000001911.421	SAMN07604610	clinical	cd_8_group_12478	cd_4_group_12138	cd_2_group_10975
PDT000241618.2	PDS000001911.421	SAMN07629695	clinical	cd_8_group_12478	cd_4_group_12138	cd_2_group_10975
PDT000241625.2	PDS000001911.421	SAMN07629706	clinical	cd_8_group_12478	cd_4_group_12138	cd_2_group_10975
PDT000240240.2	PDS000032630.140	SAMN07604612	clinical	cd_8_group_12479	cd_4_group_12139	cd_2_group_10976
PDT000919969.1	PDS000032630.140	SAMN17129847	clinical	cd_8_group_12479	cd_4_group_12139	cd_2_group_10976
PDT000930162.1	PDS000032630.140	SAMN17265912	clinical	cd_8_group_12479	cd_4_group_12139	cd_2_group_10976
PDT000030481.3	PDS000032349.10	SAMN02678738	environmental/other	cd_8_group_1248	cd_4_group_1177	-
PDT000133848.2	PDS000032349.10	SAMN02709293	environmental/other	cd_8_group_1248	cd_4_group_1177	cd_2_group_5940
PDT000133849.2	PDS000032349.10	SAMN02846086	environmental/other	cd_8_group_1248	cd_4_group_1177	cd_2_group_5940
PDT000133854.2	PDS000032349.10	SAMN02846087	environmental/other	cd_8_group_1248	cd_4_group_1177	cd_2_group_5940
PDT000253310.2	PDS000028782.1	SAMN07782482	clinical	cd_8_group_12480	cd_4_group_12140	-
PDT000240241.2	PDS000028782.1	SAMN07604564	clinical	cd_8_group_12480	cd_4_group_12140	cd_2_group_10977
PDT000248147.2	PDS000028782.1	SAMN07716634	clinical	cd_8_group_12480	cd_4_group_12140	cd_2_group_10977
PDT000248162.2	PDS000028782.1	SAMN07716639	clinical	cd_8_group_12480	cd_4_group_12140	cd_2_group_10977
PDT000248166.2	PDS000028782.1	SAMN07716638	clinical	cd_8_group_12480	cd_4_group_12140	cd_2_group_10977
PDT000338882.1	PDS000028782.1	SAMN09519699	clinical	cd_8_group_12480	cd_4_group_12140	cd_2_group_10977
PDT000260180.2	PDS000028782.1	SAMN07838515	clinical	cd_8_group_12480	cd_4_group_13174	cd_2_group_11891
PDT000266203.2	PDS000028782.1	SAMN08040089	clinical	cd_8_group_12480	cd_4_group_13174	cd_2_group_11891
PDT000382427.1	PDS000023865.29	SAMN10097581	clinical	cd_8_group_12481	-	-
PDT000491195.1	PDS000023865.29	SAMN11456049	clinical	cd_8_group_12481	-	-
PDT000526312.1	PDS000023865.29	SAMN12108841	clinical	cd_8_group_12481	-	-
PDT000900513.1	PDS000023865.29	SAMN15412755	clinical	cd_8_group_12481	-	-
PDT000900518.1	PDS000023865.29	SAMN15412794	clinical	cd_8_group_12481	-	-
PDT000900524.1	PDS000023865.29	SAMN15412788	clinical	cd_8_group_12481	-	-
PDT000900533.1	PDS000023865.29	SAMN15412780	clinical	cd_8_group_12481	-	-
PDT000900539.1	PDS000023865.29	SAMN15412775	clinical	cd_8_group_12481	-	-
PDT000900547.1	PDS000023865.29	SAMN15412767	clinical	cd_8_group_12481	-	-
PDT000900558.1	PDS000023865.29	SAMN15412757	clinical	cd_8_group_12481	-	-
PDT001665411.1	PDS000023865.29	SAMN33850238	clinical	cd_8_group_12481	-	-
PDT000342582.1	PDS000023865.29	SAMN09624449	clinical	cd_8_group_12481	cd_4_group_12142	-
PDT000468968.1	PDS000023865.29	SAMN08848589	environmental/other	cd_8_group_12481	cd_4_group_12142	-
PDT000568875.1	PDS000023865.29	SAMN12604240	clinical	cd_8_group_12481	cd_4_group_12142	-
PDT000672838.1	PDS000023865.29	SAMN13949489	clinical	cd_8_group_12481	cd_4_group_12142	-
PDT000900515.1	PDS000023865.29	SAMN15412753	clinical	cd_8_group_12481	cd_4_group_12142	-
PDT000900520.1	PDS000023865.29	SAMN15412792	clinical	cd_8_group_12481	cd_4_group_12142	-
PDT000900532.1	PDS000023865.29	SAMN15412781	clinical	cd_8_group_12481	cd_4_group_12142	-
PDT000900534.1	PDS000023865.29	SAMN15412779	clinical	cd_8_group_12481	cd_4_group_12142	-
PDT000900543.1	PDS000023865.29	SAMN15412771	clinical	cd_8_group_12481	cd_4_group_12142	-
PDT000900554.1	PDS000023865.29	SAMN15412761	clinical	cd_8_group_12481	cd_4_group_12142	-
PDT000900557.1	PDS000023865.29	SAMN15412758	clinical	cd_8_group_12481	cd_4_group_12142	-
PDT000998389.1	PDS000023865.29	SAMN18617578	clinical	cd_8_group_12481	cd_4_group_12142	-
PDT001324606.1	PDS000023865.29	SAMN28903562	clinical	cd_8_group_12481	cd_4_group_12142	-
PDT001489654.1	PDS000023865.29	SAMN31058324	clinical	cd_8_group_12481	cd_4_group_12142	-
PDT001519895.1	PDS000023865.29	SAMN32132128	clinical	cd_8_group_12481	cd_4_group_12142	-
PDT000240286.1	PDS000023865.29	SAMN07594151	environmental/other	cd_8_group_12481	cd_4_group_12142	cd_2_group_10980
PDT000336455.1	PDS000023865.29	SAMN09484501	clinical	cd_8_group_12481	cd_4_group_12142	cd_2_group_10980
PDT000468970.1	PDS000023865.29	SAMN08848579	environmental/other	cd_8_group_12481	cd_4_group_12142	cd_2_group_10980
PDT000468972.1	PDS000023865.29	SAMN08848577	environmental/other	cd_8_group_12481	cd_4_group_12142	cd_2_group_10980
PDT000468991.1	PDS000023865.29	SAMN08848580	environmental/other	cd_8_group_12481	cd_4_group_12142	cd_2_group_10980
PDT000468993.1	PDS000023865.29	SAMN08848578	environmental/other	cd_8_group_12481	cd_4_group_12142	cd_2_group_10980
PDT000468994.1	PDS000023865.29	SAMN08848576	environmental/other	cd_8_group_12481	cd_4_group_12142	cd_2_group_10980
PDT000468995.1	PDS000023865.29	SAMN08848575	environmental/other	cd_8_group_12481	cd_4_group_12142	cd_2_group_10980
PDT000900516.1	PDS000023865.29	SAMN15412752	clinical	cd_8_group_12481	cd_4_group_12142	cd_2_group_10980
PDT000900517.1	PDS000023865.29	SAMN15412751	clinical	cd_8_group_12481	cd_4_group_12142	cd_2_group_10980
PDT000900523.1	PDS000023865.29	SAMN15412789	clinical	cd_8_group_12481	cd_4_group_12142	cd_2_group_10980
PDT000900527.1	PDS000023865.29	SAMN15412750	clinical	cd_8_group_12481	cd_4_group_12142	cd_2_group_10980
PDT000900538.1	PDS000023865.29	SAMN15412749	clinical	cd_8_group_12481	cd_4_group_12142	cd_2_group_10980
PDT000900548.1	PDS000023865.29	SAMN15412766	clinical	cd_8_group_12481	cd_4_group_12142	cd_2_group_10980
PDT000900549.1	PDS000023865.29	SAMN15412748	clinical	cd_8_group_12481	cd_4_group_12142	cd_2_group_10980
PDT000900561.1	PDS000023865.29	SAMN15412746	clinical	cd_8_group_12481	cd_4_group_12142	cd_2_group_10980
PDT000468965.1	PDS000023865.29	SAMN08848587	environmental/other	cd_8_group_12481	cd_4_group_12142	cd_2_group_21557
PDT000900522.1	PDS000023865.29	SAMN15412790	clinical	cd_8_group_12481	cd_4_group_12142	cd_2_group_21557
PDT000900525.1	PDS000023865.29	SAMN15412787	clinical	cd_8_group_12481	cd_4_group_12142	cd_2_group_21557
PDT000900540.1	PDS000023865.29	SAMN15412774	clinical	cd_8_group_12481	cd_4_group_12142	cd_2_group_21557
PDT000900542.1	PDS000023865.29	SAMN15412772	clinical	cd_8_group_12481	cd_4_group_12142	cd_2_group_21557
PDT000900544.1	PDS000023865.29	SAMN15412770	clinical	cd_8_group_12481	cd_4_group_12142	cd_2_group_21557
PDT000900545.1	PDS000023865.29	SAMN15412769	clinical	cd_8_group_12481	cd_4_group_12142	cd_2_group_21557
PDT000900550.1	PDS000023865.29	SAMN15412765	clinical	cd_8_group_12481	cd_4_group_12142	cd_2_group_21557
PDT000900551.1	PDS000023865.29	SAMN15412764	clinical	cd_8_group_12481	cd_4_group_12142	cd_2_group_21557
PDT000900552.1	PDS000023865.29	SAMN15412763	clinical	cd_8_group_12481	cd_4_group_12142	cd_2_group_21557
PDT000900553.1	PDS000023865.29	SAMN15412762	clinical	cd_8_group_12481	cd_4_group_12142	cd_2_group_21557
PDT000468986.1	PDS000023865.29	SAMN08848590	environmental/other	cd_8_group_12481	cd_4_group_12142	cd_2_group_21559
PDT000468987.1	PDS000023865.29	SAMN08848591	environmental/other	cd_8_group_12481	cd_4_group_12142	cd_2_group_21559
PDT000550173.1	PDS000023865.29	SAMN12385947	clinical	cd_8_group_12481	cd_4_group_12142	cd_2_group_23775
PDT000649915.1	PDS000023865.29	SAMN13676147	clinical	cd_8_group_12481	cd_4_group_12142	cd_2_group_23775
PDT001312723.1	PDS000023865.29	SAMN28569381	clinical	cd_8_group_12481	cd_4_group_12142	cd_2_group_23775
PDT001446438.1	PDS000023865.29	SAMN31208764	clinical	cd_8_group_12481	cd_4_group_12142	cd_2_group_47208
PDT001656230.1	PDS000023865.29	SAMN33705972	clinical	cd_8_group_12481	cd_4_group_12142	cd_2_group_47208
PDT001506556.1	PDS000023865.29	SAMN31950702	clinical	cd_8_group_12481	cd_4_group_12142	cd_2_group_48442
PDT001589621.1	PDS000023865.29	SAMN32880311	clinical	cd_8_group_12481	cd_4_group_12142	cd_2_group_48442
PDT000900521.1	PDS000023865.29	SAMN15412791	clinical	cd_8_group_12481	cd_4_group_23259	-
PDT000468988.1	PDS000023865.29	SAMN08848592	environmental/other	cd_8_group_12481	cd_4_group_23259	cd_2_group_21560
PDT000900526.1	PDS000023865.29	SAMN15412786	clinical	cd_8_group_12481	cd_4_group_23259	cd_2_group_21560
PDT000900529.1	PDS000023865.29	SAMN15412784	clinical	cd_8_group_12481	cd_4_group_23259	cd_2_group_21560
PDT000900555.1	PDS000023865.29	SAMN15412760	clinical	cd_8_group_12481	cd_4_group_23259	cd_2_group_21560
PDT000900556.1	PDS000023865.29	SAMN15412759	clinical	cd_8_group_12481	cd_4_group_23259	cd_2_group_21560
PDT000900519.1	PDS000023865.29	SAMN15412793	clinical	cd_8_group_12481	cd_4_group_35548	-
PDT000900531.1	PDS000023865.29	SAMN15412782	clinical	cd_8_group_12481	cd_4_group_35548	-
PDT000240332.2	PDS000002770.512	SAMN07519300	clinical	cd_8_group_12482	cd_4_group_12143	cd_2_group_10981
PDT000305696.2	PDS000002770.512	SAMN08719860	environmental/other	cd_8_group_12482	cd_4_group_12143	cd_2_group_10981
PDT000320342.1	PDS000002770.512	SAMN09268929	clinical	cd_8_group_12482	cd_4_group_12143	cd_2_group_10981
PDT000487881.1	PDS000002770.512	SAMN11382522	clinical	cd_8_group_12482	cd_4_group_12143	cd_2_group_22151
PDT000584293.1	PDS000002770.512	SAMN12724527	clinical	cd_8_group_12482	cd_4_group_12143	cd_2_group_22151
PDT000774802.1	PDS000002770.512	SAMN15418885	clinical	cd_8_group_12482	cd_4_group_12143	cd_2_group_30389
PDT000786050.2	PDS000002770.512	SAMN15508603	clinical	cd_8_group_12482	cd_4_group_12143	cd_2_group_30389
PDT000830246.1	PDS000002770.512	SAMN16068326	clinical	cd_8_group_12482	cd_4_group_12143	cd_2_group_30389
PDT000240333.2	PDS000023537.3	SAMN07571930	clinical	cd_8_group_12483	-	-
PDT000334815.1	PDS000023537.3	SAMN09475174	clinical	cd_8_group_12483	cd_4_group_17758	cd_2_group_16242
PDT000337499.1	PDS000023537.3	SAMN09494738	clinical	cd_8_group_12483	cd_4_group_17758	cd_2_group_16242
PDT000240336.2	PDS000076604.512	SAMN07611386	clinical	cd_8_group_12484	cd_4_group_12144	-
PDT000469222.1	PDS000076604.512	SAMN10999386	clinical	cd_8_group_12484	cd_4_group_12144	cd_2_group_21573
PDT000495698.1	PDS000076604.512	SAMN11514885	clinical	cd_8_group_12484	cd_4_group_12144	cd_2_group_21573
PDT000240353.2	PDS000029648.36	SAMN07608040	clinical	cd_8_group_12485	cd_4_group_12146	cd_2_group_10982
PDT000240360.2	PDS000029648.36	SAMN07608039	clinical	cd_8_group_12485	cd_4_group_12146	cd_2_group_10982
PDT000279601.2	PDS000027992.3	SAMN08367571	clinical	cd_8_group_12486	-	-
PDT000278576.2	PDS000027992.3	SAMN08355339	clinical	cd_8_group_12486	cd_4_group_12147	-
PDT000501071.1	PDS000027992.3	SAMN11653806	clinical	cd_8_group_12486	cd_4_group_12147	-
PDT000240359.2	PDS000027992.3	SAMN07610360	clinical	cd_8_group_12486	cd_4_group_12147	cd_2_group_10983
PDT000240374.2	PDS000027992.3	SAMN07610353	clinical	cd_8_group_12486	cd_4_group_12147	cd_2_group_10983
PDT000267736.2	PDS000027992.3	SAMN08100448	clinical	cd_8_group_12486	cd_4_group_12147	cd_2_group_10983
PDT001444518.1	PDS000030093.189	SAMN31184939	clinical	cd_8_group_12487	-	-
PDT000240363.2	PDS000030093.189	SAMN07606691	clinical	cd_8_group_12487	cd_4_group_12148	-
PDT001065228.1	PDS000030093.189	SAMN19641555	clinical	cd_8_group_12487	cd_4_group_12148	-
PDT001393941.1	PDS000030093.189	SAMN30397863	clinical	cd_8_group_12487	cd_4_group_12148	-
PDT001860952.1	PDS000030093.189	SAMN37146077	clinical	cd_8_group_12487	cd_4_group_12148	-
PDT000376925.1	PDS000030093.189	SAMN10061388	clinical	cd_8_group_12487	cd_4_group_19611	cd_2_group_18013
PDT000382755.1	PDS000030093.189	SAMN10102403	clinical	cd_8_group_12487	cd_4_group_19611	cd_2_group_18013
PDT000240368.2	PDS000004218.223	SAMN07611378	clinical	cd_8_group_12488	-	-
PDT000317934.1	PDS000004218.223	SAMN08514234	clinical	cd_8_group_12488	-	-
PDT000724710.1	PDS000004218.223	SAMN14655944	clinical	cd_8_group_12488	-	-
PDT000655603.1	PDS000004218.223	SAMN13745076	clinical	cd_8_group_12488	cd_4_group_29156	-
PDT000655609.1	PDS000004218.223	SAMN13745074	clinical	cd_8_group_12488	cd_4_group_29156	-
PDT001136364.1	PDS000004218.223	SAMN21570406	clinical	cd_8_group_12488	cd_4_group_41385	cd_2_group_39380
PDT001199506.1	PDS000004218.223	SAMN23794877	clinical	cd_8_group_12488	cd_4_group_41385	cd_2_group_39380
PDT001286795.1	PDS000004218.223	SAMN27562429	clinical	cd_8_group_12488	cd_4_group_41385	cd_2_group_39380
PDT000240377.2	PDS000076604.512	SAMN07604975	clinical	cd_8_group_12489	-	-
PDT001164971.1	PDS000076604.512	SAMN20150150	environmental/other	cd_8_group_12489	-	-
PDT000031712.3	PDS000100251.126	SAMN02742118	environmental/other	cd_8_group_1249	-	-
PDT000031819.3	PDS000100251.126	SAMN02782366	environmental/other	cd_8_group_1249	-	-
PDT000031916.3	PDS000100251.126	SAMN02782389	environmental/other	cd_8_group_1249	-	-
PDT000031919.3	PDS000100251.126	SAMN02782392	environmental/other	cd_8_group_1249	-	-
PDT000032105.3	PDS000100251.126	SAMN02782401	environmental/other	cd_8_group_1249	-	-
PDT000032111.3	PDS000100251.126	SAMN02782408	environmental/other	cd_8_group_1249	-	-
PDT000032291.3	PDS000100251.126	SAMN02782436	environmental/other	cd_8_group_1249	-	-
PDT000034215.3	PDS000100251.126	SAMN02849720	environmental/other	cd_8_group_1249	-	-
PDT000034811.3	PDS000100251.126	SAMN02849907	environmental/other	cd_8_group_1249	-	-
PDT000035308.3	PDS000100251.126	SAMN02849977	environmental/other	cd_8_group_1249	-	-
PDT000035327.3	PDS000100251.126	SAMN02849975	environmental/other	cd_8_group_1249	-	-
PDT000035957.2	PDS000100251.126	SAMN02902688	environmental/other	cd_8_group_1249	-	-
PDT000035958.2	PDS000100251.126	SAMN02902689	environmental/other	cd_8_group_1249	-	-
PDT000035959.2	PDS000100251.126	SAMN02902690	environmental/other	cd_8_group_1249	-	-
PDT000036018.2	PDS000100251.126	SAMN02902698	environmental/other	cd_8_group_1249	-	-
PDT000036022.2	PDS000100251.126	SAMN02902708	environmental/other	cd_8_group_1249	-	-
PDT000036375.2	PDS000100251.126	SAMN02902736	environmental/other	cd_8_group_1249	-	-
PDT000036376.2	PDS000100251.126	SAMN02902737	environmental/other	cd_8_group_1249	-	-
PDT000036384.2	PDS000100251.126	SAMN02902747	environmental/other	cd_8_group_1249	-	-
PDT000036616.2	PDS000100251.126	SAMN02902755	environmental/other	cd_8_group_1249	-	-
PDT000036619.2	PDS000100251.126	SAMN02902760	environmental/other	cd_8_group_1249	-	-
PDT000036887.2	PDS000100251.126	SAMN02902809	environmental/other	cd_8_group_1249	-	-
PDT000037350.3	PDS000100251.126	SAMN02699618	environmental/other	cd_8_group_1249	-	-
PDT000087547.1	PDS000100251.126	SAMEA1568517	clinical	cd_8_group_1249	-	-
PDT000087552.1	PDS000100251.126	SAMEA1568534	clinical	cd_8_group_1249	-	-
PDT000123890.2	PDS000100251.126	SAMEA3572844	NULL	cd_8_group_1249	-	-
PDT000127180.2	PDS000100251.126	SAMN04511619	NULL	cd_8_group_1249	-	-
PDT000167821.2	PDS000100251.126	SAMN06090786	clinical	cd_8_group_1249	-	-
PDT000189156.2	PDS000100251.126	SAMN06345006	clinical	cd_8_group_1249	-	-
PDT000197488.1	PDS000100251.126	SAMN02368522	clinical	cd_8_group_1249	-	-
PDT000203036.1	PDS000100251.126	SAMN04394854	clinical	cd_8_group_1249	-	-
PDT000223080.2	PDS000100251.126	SAMN07312898	clinical	cd_8_group_1249	-	-
PDT000312135.2	PDS000100251.126	SAMN09005290	environmental/other	cd_8_group_1249	-	-
PDT000434610.1	PDS000100251.126	SAMN10727857	environmental/other	cd_8_group_1249	-	-
PDT000489585.1	PDS000100251.126	SAMN11405770	clinical	cd_8_group_1249	-	-
PDT000684260.1	PDS000100251.126	SAMEA6514428	NULL	cd_8_group_1249	-	-
PDT000970873.1	PDS000100251.126	SAMN17949891	clinical	cd_8_group_1249	-	-
PDT000031911.3	PDS000100251.126	SAMN02782382	environmental/other	cd_8_group_1249	cd_4_group_1178	-
PDT000032166.3	PDS000100251.126	SAMN02782430	environmental/other	cd_8_group_1249	cd_4_group_1178	-
PDT000036315.2	PDS000100251.126	SAMN02902720	environmental/other	cd_8_group_1249	cd_4_group_1178	-
PDT000036893.2	PDS000100251.126	SAMN02902815	environmental/other	cd_8_group_1249	cd_4_group_1178	-
PDT000123888.2	PDS000100251.126	SAMEA3572842	NULL	cd_8_group_1249	cd_4_group_1178	-
PDT000257772.1	PDS000100251.126	SAMN07781832	environmental/other	cd_8_group_1249	cd_4_group_1178	-
PDT000030484.4	PDS000100251.126	SAMN02721465	environmental/other	cd_8_group_1249	cd_4_group_1178	cd_2_group_1029
PDT000031779.3	PDS000100251.126	SAMN02782356	environmental/other	cd_8_group_1249	cd_4_group_1178	cd_2_group_1029
PDT000031782.3	PDS000100251.126	SAMN02782359	environmental/other	cd_8_group_1249	cd_4_group_1178	cd_2_group_1029
PDT000031814.3	PDS000100251.126	SAMN02782345	environmental/other	cd_8_group_1249	cd_4_group_1178	cd_2_group_1029
PDT000031815.3	PDS000100251.126	SAMN02782349	environmental/other	cd_8_group_1249	cd_4_group_1178	cd_2_group_1029
PDT000031816.3	PDS000100251.126	SAMN02782352	environmental/other	cd_8_group_1249	cd_4_group_1178	cd_2_group_1029
PDT000031817.3	PDS000100251.126	SAMN02782354	environmental/other	cd_8_group_1249	cd_4_group_1178	cd_2_group_1029
PDT000031858.3	PDS000100251.126	SAMN02782362	environmental/other	cd_8_group_1249	cd_4_group_1178	cd_2_group_1029
PDT000031860.3	PDS000100251.126	SAMN02782364	environmental/other	cd_8_group_1249	cd_4_group_1178	cd_2_group_1029
PDT000031864.3	PDS000100251.126	SAMN02782373	environmental/other	cd_8_group_1249	cd_4_group_1178	cd_2_group_1029
PDT000031908.3	PDS000100251.126	SAMN02782377	environmental/other	cd_8_group_1249	cd_4_group_1178	cd_2_group_1029
PDT000031909.3	PDS000100251.126	SAMN02782378	environmental/other	cd_8_group_1249	cd_4_group_1178	cd_2_group_1029
PDT000031910.3	PDS000100251.126	SAMN02782380	environmental/other	cd_8_group_1249	cd_4_group_1178	cd_2_group_1029
PDT000031914.3	PDS000100251.126	SAMN02782387	environmental/other	cd_8_group_1249	cd_4_group_1178	cd_2_group_1029
PDT000032154.3	PDS000100251.126	SAMN02782417	environmental/other	cd_8_group_1249	cd_4_group_1178	cd_2_group_1029
PDT000036313.2	PDS000100251.126	SAMN02902718	environmental/other	cd_8_group_1249	cd_4_group_1178	cd_2_group_1029
PDT000036319.2	PDS000100251.126	SAMN02902724	environmental/other	cd_8_group_1249	cd_4_group_1178	cd_2_group_1029
PDT000036322.2	PDS000100251.126	SAMN02902727	environmental/other	cd_8_group_1249	cd_4_group_1178	cd_2_group_1029
PDT000036334.2	PDS000100251.126	SAMN02902741	environmental/other	cd_8_group_1249	cd_4_group_1178	cd_2_group_1029
PDT000036522.2	PDS000100251.126	SAMN02902774	environmental/other	cd_8_group_1249	cd_4_group_1178	cd_2_group_1029
PDT000036622.2	PDS000100251.126	SAMN02902763	environmental/other	cd_8_group_1249	cd_4_group_1178	cd_2_group_1029
PDT000036630.2	PDS000100251.126	SAMN02902773	environmental/other	cd_8_group_1249	cd_4_group_1178	cd_2_group_1029
PDT000039194.2	PDS000100251.126	SAMN02902787	environmental/other	cd_8_group_1249	cd_4_group_1178	cd_2_group_1029
PDT000071928.1	PDS000100251.126	SAMEA1568504	clinical	cd_8_group_1249	cd_4_group_1178	cd_2_group_1029
PDT000036828.2	PDS000100251.126	SAMN02902805	environmental/other	cd_8_group_1249	cd_4_group_1178	cd_2_group_1523
PDT000036888.2	PDS000100251.126	SAMN02902810	environmental/other	cd_8_group_1249	cd_4_group_1178	cd_2_group_1523
PDT000036894.2	PDS000100251.126	SAMN02902816	environmental/other	cd_8_group_1249	cd_4_group_1178	cd_2_group_1523
PDT000037216.2	PDS000100251.126	SAMN02952706	environmental/other	cd_8_group_1249	cd_4_group_1178	cd_2_group_1523
PDT000037219.2	PDS000100251.126	SAMN02952709	environmental/other	cd_8_group_1249	cd_4_group_1178	cd_2_group_1523
PDT000037238.2	PDS000100251.126	SAMN02952728	environmental/other	cd_8_group_1249	cd_4_group_1178	cd_2_group_1523
PDT000039198.2	PDS000100251.126	SAMN02902795	environmental/other	cd_8_group_1249	cd_4_group_1178	cd_2_group_1523
PDT000039208.2	PDS000100251.126	SAMN02902800	environmental/other	cd_8_group_1249	cd_4_group_1178	cd_2_group_1523
PDT000032109.3	PDS000100251.126	SAMN02782406	environmental/other	cd_8_group_1249	cd_4_group_1179	-
PDT000032152.3	PDS000100251.126	SAMN02782415	environmental/other	cd_8_group_1249	cd_4_group_1179	-
PDT000030485.3	PDS000100251.126	SAMN02742056	environmental/other	cd_8_group_1249	cd_4_group_1179	cd_2_group_1030
PDT000031589.3	PDS000100251.126	SAMN02742111	environmental/other	cd_8_group_1249	cd_4_group_1179	cd_2_group_1030
PDT000031778.3	PDS000100251.126	SAMN02782353	environmental/other	cd_8_group_1249	cd_4_group_1179	cd_2_group_1030
PDT000031781.3	PDS000100251.126	SAMN02782358	environmental/other	cd_8_group_1249	cd_4_group_1179	cd_2_group_1030
PDT000031861.3	PDS000100251.126	SAMN02782365	environmental/other	cd_8_group_1249	cd_4_group_1179	cd_2_group_1030
PDT000035949.2	PDS000100251.126	SAMN02902680	environmental/other	cd_8_group_1249	cd_4_group_1179	cd_2_group_1030
PDT000035950.2	PDS000100251.126	SAMN02902681	environmental/other	cd_8_group_1249	cd_4_group_1179	cd_2_group_1030
PDT000035952.2	PDS000100251.126	SAMN02902683	environmental/other	cd_8_group_1249	cd_4_group_1179	cd_2_group_1030
PDT000035953.2	PDS000100251.126	SAMN02902684	environmental/other	cd_8_group_1249	cd_4_group_1179	cd_2_group_1030
PDT000036024.2	PDS000100251.126	SAMN02902710	environmental/other	cd_8_group_1249	cd_4_group_1179	cd_2_group_1030
PDT000031851.3	PDS000100251.126	SAMN02782344	environmental/other	cd_8_group_1249	cd_4_group_1179	cd_2_group_1210
PDT000031852.3	PDS000100251.126	SAMN02782346	environmental/other	cd_8_group_1249	cd_4_group_1179	cd_2_group_1210
PDT000031859.3	PDS000100251.126	SAMN02782363	environmental/other	cd_8_group_1249	cd_4_group_1179	cd_2_group_1210
PDT000031920.3	PDS000100251.126	SAMN02782393	environmental/other	cd_8_group_1249	cd_4_group_1179	cd_2_group_1210
PDT000031921.3	PDS000100251.126	SAMN02782394	environmental/other	cd_8_group_1249	cd_4_group_1179	cd_2_group_1210
PDT000032099.3	PDS000100251.126	SAMN02782395	environmental/other	cd_8_group_1249	cd_4_group_1179	cd_2_group_1210
PDT000032100.3	PDS000100251.126	SAMN02782396	environmental/other	cd_8_group_1249	cd_4_group_1179	cd_2_group_1210
PDT000032112.3	PDS000100251.126	SAMN02782409	environmental/other	cd_8_group_1249	cd_4_group_1179	cd_2_group_1210
PDT000032113.3	PDS000100251.126	SAMN02782410	environmental/other	cd_8_group_1249	cd_4_group_1179	cd_2_group_1210
PDT000032114.3	PDS000100251.126	SAMN02782411	environmental/other	cd_8_group_1249	cd_4_group_1179	cd_2_group_1210
PDT000032162.3	PDS000100251.126	SAMN02782426	environmental/other	cd_8_group_1249	cd_4_group_1179	cd_2_group_1210
PDT000032164.3	PDS000100251.126	SAMN02782428	environmental/other	cd_8_group_1249	cd_4_group_1179	cd_2_group_1210
PDT000032290.3	PDS000100251.126	SAMN02782435	environmental/other	cd_8_group_1249	cd_4_group_1179	cd_2_group_1210
PDT000036683.5	PDS000100251.126	SAMN02902784	environmental/other	cd_8_group_1249	cd_4_group_1179	cd_2_group_1210
PDT000036883.2	PDS000100251.126	SAMN02902804	environmental/other	cd_8_group_1249	cd_4_group_1179	cd_2_group_1210
PDT000034209.3	PDS000100251.126	SAMN02849714	environmental/other	cd_8_group_1249	cd_4_group_1179	cd_2_group_1387
PDT000034210.3	PDS000100251.126	SAMN02849715	environmental/other	cd_8_group_1249	cd_4_group_1179	cd_2_group_1387
PDT000034228.3	PDS000100251.126	SAMN02849737	environmental/other	cd_8_group_1249	cd_4_group_1179	cd_2_group_1387
PDT000036517.2	PDS000100251.126	SAMN02902754	environmental/other	cd_8_group_1249	cd_4_group_1325	-
PDT000036727.2	PDS000100251.126	SAMN02902802	environmental/other	cd_8_group_1249	cd_4_group_1325	-
PDT000031606.3	PDS000100251.126	SAMN02782340	environmental/other	cd_8_group_1249	cd_4_group_1325	cd_2_group_1178
PDT000034230.3	PDS000100251.126	SAMN02849740	environmental/other	cd_8_group_1249	cd_4_group_1325	cd_2_group_1178
PDT000035944.2	PDS000100251.126	SAMN02902675	environmental/other	cd_8_group_1249	cd_4_group_1325	cd_2_group_1178
PDT000035945.2	PDS000100251.126	SAMN02902676	environmental/other	cd_8_group_1249	cd_4_group_1325	cd_2_group_1178
PDT000035946.2	PDS000100251.126	SAMN02902677	environmental/other	cd_8_group_1249	cd_4_group_1325	cd_2_group_1178
PDT000031857.3	PDS000100251.126	SAMN02782360	environmental/other	cd_8_group_1249	cd_4_group_1325	cd_2_group_1212
PDT000031915.3	PDS000100251.126	SAMN02782388	environmental/other	cd_8_group_1249	cd_4_group_1325	cd_2_group_1212
PDT000032102.3	PDS000100251.126	SAMN02782398	environmental/other	cd_8_group_1249	cd_4_group_1325	cd_2_group_1212
PDT000036019.2	PDS000100251.126	SAMN02902702	environmental/other	cd_8_group_1249	cd_4_group_1325	cd_2_group_1212
PDT000031713.3	PDS000100251.126	SAMN02742119	environmental/other	cd_8_group_1249	cd_4_group_1337	cd_2_group_1189
PDT000036519.2	PDS000100251.126	SAMN02902758	environmental/other	cd_8_group_1249	cd_4_group_1337	cd_2_group_1189
PDT000038332.2	PDS000100251.126	SAMN02952818	environmental/other	cd_8_group_1249	cd_4_group_1337	cd_2_group_1189
PDT000038339.2	PDS000100251.126	SAMN02952819	environmental/other	cd_8_group_1249	cd_4_group_1337	cd_2_group_1189
PDT000038538.2	PDS000100251.126	SAMN03002007	environmental/other	cd_8_group_1249	cd_4_group_1337	cd_2_group_1189
PDT000036017.2	PDS000100251.126	SAMN02902697	environmental/other	cd_8_group_1249	cd_4_group_1337	cd_2_group_1462
PDT000036025.2	PDS000100251.126	SAMN02902711	environmental/other	cd_8_group_1249	cd_4_group_1337	cd_2_group_1462
PDT000031823.3	PDS000100251.126	SAMN02782376	environmental/other	cd_8_group_1249	cd_4_group_1355	cd_2_group_1205
PDT000031863.3	PDS000100251.126	SAMN02782370	environmental/other	cd_8_group_1249	cd_4_group_1355	cd_2_group_1205
PDT000035983.2	PDS000100251.126	SAMN02902700	environmental/other	cd_8_group_1249	cd_4_group_1359	-
PDT000861388.1	PDS000100251.126	SAMN16432143	clinical	cd_8_group_1249	cd_4_group_1359	-
PDT000894853.1	PDS000100251.126	SAMD00097408	NULL	cd_8_group_1249	cd_4_group_1359	-
PDT000031856.3	PDS000100251.126	SAMN02782355	environmental/other	cd_8_group_1249	cd_4_group_1359	cd_2_group_1211
PDT000036312.2	PDS000100251.126	SAMN02902717	environmental/other	cd_8_group_1249	cd_4_group_1359	cd_2_group_1211
PDT000036372.2	PDS000100251.126	SAMN02902733	environmental/other	cd_8_group_1249	cd_4_group_1359	cd_2_group_1211
PDT000638875.1	PDS000100251.126	SAMN13446995	clinical	cd_8_group_1249	cd_4_group_1359	cd_2_group_1211
PDT000031912.3	PDS000100251.126	SAMN02782384	environmental/other	cd_8_group_1249	cd_4_group_1367	cd_2_group_1218
PDT000031913.3	PDS000100251.126	SAMN02782386	environmental/other	cd_8_group_1249	cd_4_group_1367	cd_2_group_1218
PDT000031917.3	PDS000100251.126	SAMN02782390	environmental/other	cd_8_group_1249	cd_4_group_1367	cd_2_group_1218
PDT000032165.3	PDS000100251.126	SAMN02782429	environmental/other	cd_8_group_1249	cd_4_group_1402	cd_2_group_1259
PDT000032167.3	PDS000100251.126	SAMN02782431	environmental/other	cd_8_group_1249	cd_4_group_1402	cd_2_group_1259
PDT000032292.3	PDS000100251.126	SAMN02782441	environmental/other	cd_8_group_1249	cd_4_group_1410	-
PDT000032615.3	PDS000100251.126	SAMN02782454	environmental/other	cd_8_group_1249	cd_4_group_1410	-
PDT000036886.2	PDS000100251.126	SAMN02902808	environmental/other	cd_8_group_1249	cd_4_group_1410	-
PDT000039195.2	PDS000100251.126	SAMN02902797	environmental/other	cd_8_group_1249	cd_4_group_1410	-
PDT000203023.1	PDS000100251.126	SAMN04394870	clinical	cd_8_group_1249	cd_4_group_1410	-
PDT000036333.2	PDS000100251.126	SAMN02902738	environmental/other	cd_8_group_1249	cd_4_group_1633	cd_2_group_1477
PDT000036371.2	PDS000100251.126	SAMN02902732	environmental/other	cd_8_group_1249	cd_4_group_1633	cd_2_group_1477
PDT000036377.2	PDS000100251.126	SAMN02902739	environmental/other	cd_8_group_1249	cd_4_group_1633	cd_2_group_1477
PDT000037478.2	PDS000100251.126	SAMN02952743	environmental/other	cd_8_group_1249	cd_4_group_1722	-
PDT000037489.2	PDS000100251.126	SAMN02952754	environmental/other	cd_8_group_1249	cd_4_group_1722	-
PDT000434616.1	PDS000100251.126	SAMN10727855	environmental/other	cd_8_group_1249	cd_4_group_21807	-
PDT000434674.1	PDS000100251.126	SAMN10729905	environmental/other	cd_8_group_1249	cd_4_group_21807	-
PDT000434606.1	PDS000100251.126	SAMN10727093	environmental/other	cd_8_group_1249	cd_4_group_21807	cd_2_group_20121
PDT000434608.1	PDS000100251.126	SAMN10727860	environmental/other	cd_8_group_1249	cd_4_group_21807	cd_2_group_20121
PDT000434614.1	PDS000100251.126	SAMN10727950	environmental/other	cd_8_group_1249	cd_4_group_21807	cd_2_group_20121
PDT000434615.1	PDS000100251.126	SAMN10727858	environmental/other	cd_8_group_1249	cd_4_group_21807	cd_2_group_20121
PDT000434639.1	PDS000100251.126	SAMN10728376	environmental/other	cd_8_group_1249	cd_4_group_21807	cd_2_group_20121
PDT000435045.1	PDS000100251.126	SAMN10715256	clinical	cd_8_group_1249	cd_4_group_21827	-
PDT000435078.1	PDS000100251.126	SAMN10734588	clinical	cd_8_group_1249	cd_4_group_21827	-
PDT000488223.1	PDS000100251.126	SAMN11392304	clinical	cd_8_group_1249	cd_4_group_23874	cd_2_group_22167
PDT000547746.1	PDS000100251.126	SAMN12347179	clinical	cd_8_group_1249	cd_4_group_23874	cd_2_group_22167
PDT000642956.1	PDS000100251.126	SAMN13522412	clinical	cd_8_group_1249	cd_4_group_23874	cd_2_group_22167
PDT000187209.2	PDS000100251.126	SAMN06288323	clinical	cd_8_group_1249	cd_4_group_9020	cd_2_group_8193
PDT000211461.2	PDS000100251.126	SAMN06899480	clinical	cd_8_group_1249	cd_4_group_9020	cd_2_group_8193
PDT000217462.2	PDS000100251.126	SAMN07206719	clinical	cd_8_group_1249	cd_4_group_9020	cd_2_group_9798
PDT000217495.2	PDS000100251.126	SAMN07206721	clinical	cd_8_group_1249	cd_4_group_9020	cd_2_group_9798
PDT000268019.2	PDS000100251.126	SAMN08105422	clinical	cd_8_group_1249	cd_4_group_9642	-
PDT000576080.1	PDS000100251.126	SAMN12660017	environmental/other	cd_8_group_1249	cd_4_group_9642	-
PDT000583196.1	PDS000100251.126	SAMN12717910	clinical	cd_8_group_1249	cd_4_group_9642	-
PDT000347261.1	PDS000100251.126	SAMN09650682	clinical	cd_8_group_1249	cd_4_group_9642	cd_2_group_16997
PDT000390342.1	PDS000100251.126	SAMN10230881	clinical	cd_8_group_1249	cd_4_group_9642	cd_2_group_16997
PDT000414443.1	PDS000100251.126	SAMN10520363	clinical	cd_8_group_1249	cd_4_group_9642	cd_2_group_16997
PDT000416142.1	PDS000100251.126	SAMN10580616	clinical	cd_8_group_1249	cd_4_group_9642	cd_2_group_16997
PDT000432097.1	PDS000100251.126	SAMN10714152	clinical	cd_8_group_1249	cd_4_group_9642	cd_2_group_16997
PDT000197895.2	PDS000100251.126	SAMN06624392	clinical	cd_8_group_1249	cd_4_group_9642	cd_2_group_8779
PDT000917075.1	PDS000100251.126	SAMN17104324	clinical	cd_8_group_1249	cd_4_group_9642	cd_2_group_8779
PDT000240387.2	PDS000028565.3	SAMN07607898	clinical	cd_8_group_12490	cd_4_group_12149	cd_2_group_10985
PDT000241846.2	PDS000028565.3	SAMN07652465	clinical	cd_8_group_12490	cd_4_group_12149	cd_2_group_10985
PDT000271058.2	PDS000028565.3	SAMN08134068	clinical	cd_8_group_12490	cd_4_group_12149	cd_2_group_10985
PDT000883357.1	PDS000013868.493	SAMN16708328	clinical	cd_8_group_12491	-	-
PDT000240389.2	PDS000013868.493	SAMN07607891	clinical	cd_8_group_12491	cd_4_group_12150	cd_2_group_10986
PDT000351339.1	PDS000013868.493	SAMN09689606	clinical	cd_8_group_12491	cd_4_group_12150	cd_2_group_10986
PDT000240761.2	PDS000159488.57	SAMN07634794	clinical	cd_8_group_12492	cd_4_group_12151	-
PDT000240397.2	PDS000159488.57	SAMN07609069	clinical	cd_8_group_12492	cd_4_group_12151	cd_2_group_10987
PDT000385731.1	PDS000159488.57	SAMN10132840	environmental/other	cd_8_group_12492	cd_4_group_12151	cd_2_group_10987
PDT000381803.1	PDS000028394.24	SAMN10095767	clinical	cd_8_group_12493	-	-
PDT000381837.1	PDS000028394.24	SAMN10095782	clinical	cd_8_group_12493	-	-
PDT000407112.1	PDS000028394.24	SAMN10424002	clinical	cd_8_group_12493	-	-
PDT000407889.1	PDS000028394.24	SAMN10432525	clinical	cd_8_group_12493	-	-
PDT000571196.1	PDS000028394.24	SAMN12621240	clinical	cd_8_group_12493	-	-
PDT000571437.1	PDS000028394.24	SAMN12627937	clinical	cd_8_group_12493	-	-
PDT000597454.1	PDS000028394.24	SAMN12875850	clinical	cd_8_group_12493	-	-
PDT000240401.2	PDS000028394.24	SAMN07609070	clinical	cd_8_group_12493	cd_4_group_12152	cd_2_group_10988
PDT000256974.2	PDS000028394.24	SAMN07795630	clinical	cd_8_group_12493	cd_4_group_12152	cd_2_group_10988
PDT000519091.1	PDS000028394.24	SAMN11999177	clinical	cd_8_group_12493	cd_4_group_24573	-
PDT000577053.1	PDS000028394.24	SAMN12662527	clinical	cd_8_group_12493	cd_4_group_24573	-
PDT000597457.1	PDS000028394.24	SAMN12875848	clinical	cd_8_group_12493	cd_4_group_24573	-
PDT000240402.2	PDS000032668.1079	SAMN07605525	clinical	cd_8_group_12494	-	-
PDT000931434.1	PDS000032668.1079	SAMN17094852	clinical	cd_8_group_12494	-	-
PDT000240418.3	PDS000125082.119	SAMN02918602	environmental/other	cd_8_group_12495	cd_4_group_12154	cd_2_group_10990
PDT000240428.2	PDS000125082.119	SAMN02844856	environmental/other	cd_8_group_12495	cd_4_group_12154	cd_2_group_10990
PDT000240440.2	PDS000032759.144	SAMN07604993	clinical	cd_8_group_12496	-	-
PDT000275821.2	PDS000032759.144	SAMN08281799	clinical	cd_8_group_12496	-	-
PDT000240446.2	PDS000030093.189	SAMN07615583	clinical	cd_8_group_12497	-	-
PDT000407796.1	PDS000030093.189	SAMN10432423	clinical	cd_8_group_12497	-	-
PDT001159482.1	PDS000030093.189	SAMN22487421	clinical	cd_8_group_12497	-	-
PDT000240456.2	PDS000028729.27	SAMN07615488	clinical	cd_8_group_12498	-	-
PDT000521702.1	PDS000028729.27	SAMN12036856	clinical	cd_8_group_12498	-	-
PDT001164138.1	PDS000028729.27	SAMN22645434	clinical	cd_8_group_12498	-	-
PDT000240457.2	PDS000027581.32	SAMN07605000	clinical	cd_8_group_12499	-	-
PDT001372406.1	PDS000027581.32	SAMEA12320373	NULL	cd_8_group_12499	-	-
PDT001372440.1	PDS000027581.32	SAMEA12320450	NULL	cd_8_group_12499	-	-
PDT000000994.3	PDS000029537.7	SAMN02261128	environmental/other	cd_8_group_125	cd_4_group_102	cd_2_group_94
PDT000111442.3	PDS000029537.7	SAMN04217273	environmental/other	cd_8_group_125	cd_4_group_102	cd_2_group_94
PDT000036520.2	PDS000158107.44	SAMN02902769	environmental/other	cd_8_group_1250	-	-
PDT000038545.2	PDS000158107.44	SAMN03002014	environmental/other	cd_8_group_1250	-	-
PDT000660902.1	PDS000158107.44	SAMN02908530	environmental/other	cd_8_group_1250	-	-
PDT000030489.3	PDS000158107.44	SAMN02742063	environmental/other	cd_8_group_1250	cd_4_group_1180	-
PDT000036010.2	PDS000158107.44	SAMN02902648	environmental/other	cd_8_group_1250	cd_4_group_1180	-
PDT000240469.2	PDS000099826.22	SAMN07615589	clinical	cd_8_group_12500	-	-
PDT000297414.2	PDS000099826.22	SAMN08774847	clinical	cd_8_group_12500	-	-
PDT000240471.2	PDS000028048.278	SAMN07615594	clinical	cd_8_group_12501	-	-
PDT000268132.2	PDS000028048.278	SAMN08114413	environmental/other	cd_8_group_12501	-	-
PDT000240473.2	PDS000005120.259	SAMN07615599	clinical	cd_8_group_12502	cd_4_group_12155	cd_2_group_10992
PDT000260423.2	PDS000005120.259	SAMN07949740	clinical	cd_8_group_12502	cd_4_group_12155	cd_2_group_10992
PDT000977496.1	PDS000005120.259	SAMN18072490	clinical	cd_8_group_12502	cd_4_group_12155	cd_2_group_10992
PDT000240481.2	PDS000043224.12	SAMN07615600	clinical	cd_8_group_12503	-	-
PDT001865349.1	PDS000043224.12	SAMN37161013	clinical	cd_8_group_12503	-	-
PDT000464495.1	PDS000043154.21	SAMN10898259	clinical	cd_8_group_12504	cd_4_group_12157	-
PDT000975733.1	PDS000043154.21	SAMN18093772	clinical	cd_8_group_12504	cd_4_group_12157	-
PDT000240488.2	PDS000043154.21	SAMN07615587	clinical	cd_8_group_12504	cd_4_group_12157	cd_2_group_10994
PDT000672087.1	PDS000043154.21	SAMN13940576	clinical	cd_8_group_12504	cd_4_group_12157	cd_2_group_10994
PDT000240507.2	PDS000015928.126	SAMN07615625	clinical	cd_8_group_12505	-	-
PDT000449832.1	PDS000015928.126	SAMEA104103484	NULL	cd_8_group_12505	-	-
PDT001064289.1	PDS000015928.126	SAMN19606538	clinical	cd_8_group_12505	cd_4_group_39033	cd_2_group_37024
PDT001064429.1	PDS000015928.126	SAMN19606539	clinical	cd_8_group_12505	cd_4_group_39033	cd_2_group_37024
PDT000240509.2	PDS000028591.5	SAMN07615637	clinical	cd_8_group_12506	cd_4_group_12158	cd_2_group_10996
PDT000977419.1	PDS000028591.5	SAMN18072433	clinical	cd_8_group_12506	cd_4_group_12158	cd_2_group_10996
PDT000977463.1	PDS000028591.5	SAMN18072487	clinical	cd_8_group_12506	cd_4_group_12158	cd_2_group_10996
PDT000977515.1	PDS000028591.5	SAMN18072486	clinical	cd_8_group_12506	cd_4_group_12158	cd_2_group_10996
PDT000977851.1	PDS000028591.5	SAMN18074149	clinical	cd_8_group_12506	cd_4_group_12158	cd_2_group_10996
PDT000240514.2	PDS000026710.494	SAMN07615626	clinical	cd_8_group_12507	-	-
PDT000314029.2	PDS000026710.494	SAMN09206554	environmental/other	cd_8_group_12507	-	-
PDT000357385.1	PDS000032655.334	SAMN09764256	clinical	cd_8_group_12508	cd_4_group_12159	-
PDT000240517.2	PDS000032655.334	SAMN07615654	clinical	cd_8_group_12508	cd_4_group_12159	cd_2_group_10997
PDT000248184.2	PDS000032655.334	SAMN07719375	clinical	cd_8_group_12508	cd_4_group_12159	cd_2_group_10997
PDT000240526.2	PDS000164796.1	SAMN07615643	clinical	cd_8_group_12509	-	-
PDT001965039.1	PDS000164796.1	SAMN38068165	clinical	cd_8_group_12509	-	-
PDT000030490.3	PDS000150684.2	SAMN02742064	environmental/other	cd_8_group_1251	-	-
PDT000030491.3	PDS000150684.2	SAMN02742065	environmental/other	cd_8_group_1251	-	-
PDT000030533.7	PDS000150684.2	SAMN02742059	environmental/other	cd_8_group_1251	-	-
PDT000030534.7	PDS000150684.2	SAMN02742060	environmental/other	cd_8_group_1251	-	-
PDT000240529.2	PDS000027674.5	SAMN07615648	clinical	cd_8_group_12510	cd_4_group_12161	cd_2_group_10998
PDT000297234.2	PDS000027674.5	SAMN08774506	clinical	cd_8_group_12510	cd_4_group_12161	cd_2_group_10998
PDT000240537.2	PDS000027940.3	SAMN07615650	clinical	cd_8_group_12511	cd_4_group_12162	-
PDT000280538.2	PDS000027940.3	SAMN08383677	clinical	cd_8_group_12511	cd_4_group_12162	-
PDT000240544.2	PDS000028601.1	SAMN07605591	clinical	cd_8_group_12512	cd_4_group_12163	cd_2_group_11000
PDT000241590.2	PDS000028601.1	SAMN07638167	clinical	cd_8_group_12512	cd_4_group_12163	cd_2_group_11000
PDT000240546.2	PDS000026860.182	SAMN07605598	clinical	cd_8_group_12513	cd_4_group_12164	-
PDT000439801.1	PDS000026860.182	SAMEA26335168	NULL	cd_8_group_12513	cd_4_group_12164	cd_2_group_20315
PDT000439819.1	PDS000026860.182	SAMEA26446168	NULL	cd_8_group_12513	cd_4_group_12164	cd_2_group_20315
PDT000418645.1	PDS000028596.29	SAMN10601897	clinical	cd_8_group_12514	-	-
PDT000862764.1	PDS000028596.29	SAMN16451831	clinical	cd_8_group_12514	-	-
PDT001414591.1	PDS000028596.29	SAMN30805639	clinical	cd_8_group_12514	-	-
PDT000240552.2	PDS000028596.29	SAMN07615327	clinical	cd_8_group_12514	cd_4_group_12165	cd_2_group_11001
PDT000416110.1	PDS000028596.29	SAMN10580603	clinical	cd_8_group_12514	cd_4_group_12165	cd_2_group_11001
PDT000569389.1	PDS000028596.29	SAMN12609741	clinical	cd_8_group_12514	cd_4_group_26075	cd_2_group_24263
PDT000646891.1	PDS000028596.29	SAMN13615829	clinical	cd_8_group_12514	cd_4_group_26075	cd_2_group_24263
PDT000240562.2	PDS000032705.1071	SAMN07615384	clinical	cd_8_group_12515	cd_4_group_12167	-
PDT000600610.1	PDS000032705.1071	SAMN12911605	clinical	cd_8_group_12515	cd_4_group_12167	-
PDT000566290.1	PDS000032705.1071	SAMN12587865	clinical	cd_8_group_12515	cd_4_group_12167	cd_2_group_24180
PDT000642345.1	PDS000032705.1071	SAMN13526496	clinical	cd_8_group_12515	cd_4_group_12167	cd_2_group_24180
PDT000372234.1	PDS000089910.537	SAMN09977234	environmental/other	cd_8_group_12516	-	-
PDT000617084.1	PDS000089910.537	SAMN13105572	clinical	cd_8_group_12516	-	-
PDT000333096.1	PDS000089910.537	SAMN09460806	environmental/other	cd_8_group_12516	cd_4_group_12169	-
PDT000240676.2	PDS000089910.537	SAMN07645981	environmental/other	cd_8_group_12516	cd_4_group_12169	cd_2_group_11004
PDT000253353.2	PDS000089910.537	SAMN07809354	environmental/other	cd_8_group_12516	cd_4_group_12169	cd_2_group_11004
PDT000621098.1	PDS000027935.42	SAMN13169391	clinical	cd_8_group_12517	-	-
PDT000734793.1	PDS000027935.42	SAMN14907204	clinical	cd_8_group_12517	-	-
PDT001706634.1	PDS000027935.42	SAMN34368940	clinical	cd_8_group_12517	-	-
PDT000679267.1	PDS000027935.42	SAMN14051289	clinical	cd_8_group_12517	cd_4_group_12171	-
PDT000240739.2	PDS000027935.42	SAMN07635289	clinical	cd_8_group_12517	cd_4_group_12171	cd_2_group_11007
PDT001161063.1	PDS000027935.42	SAMN22561200	clinical	cd_8_group_12517	cd_4_group_12171	cd_2_group_11007
PDT001164137.1	PDS000027935.42	SAMN22645426	clinical	cd_8_group_12517	cd_4_group_12171	cd_2_group_11007
PDT000592505.1	PDS000027935.42	SAMN12830294	clinical	cd_8_group_12517	cd_4_group_26956	-
PDT000621083.1	PDS000027935.42	SAMN13169375	clinical	cd_8_group_12517	cd_4_group_26956	-
PDT000240764.2	PDS000028579.1	SAMN07629828	clinical	cd_8_group_12518	cd_4_group_12175	-
PDT000244480.2	PDS000028579.1	SAMN07693666	clinical	cd_8_group_12518	cd_4_group_12175	-
PDT000240785.2	PDS000031803.187	SAMN07656065	environmental/other	cd_8_group_12519	-	-
PDT000379433.1	PDS000031803.187	SAMN10078836	environmental/other	cd_8_group_12519	cd_4_group_19739	cd_2_group_18151
PDT000532159.1	PDS000031803.187	SAMN12127195	environmental/other	cd_8_group_12519	cd_4_group_19739	cd_2_group_18151
PDT000030502.3	PDS000032430.2	SAMN02742080	environmental/other	cd_8_group_1252	-	-
PDT000030537.3	PDS000032430.2	SAMN02742070	environmental/other	cd_8_group_1252	cd_4_group_1187	-
PDT000031578.4	PDS000032430.2	SAMN02742100	environmental/other	cd_8_group_1252	cd_4_group_1187	-
PDT000386963.1	PDS000106143.228	SAMN10039520	environmental/other	cd_8_group_12520	-	-
PDT000390503.1	PDS000106143.228	SAMN10231849	clinical	cd_8_group_12520	-	-
PDT001130134.1	PDS000106143.228	SAMN21418804	clinical	cd_8_group_12520	-	-
PDT001329325.1	PDS000106143.228	SAMN29096833	clinical	cd_8_group_12520	-	-
PDT000240786.2	PDS000106143.228	SAMN07656072	environmental/other	cd_8_group_12520	cd_4_group_12177	-
PDT000360642.1	PDS000106143.228	SAMN09787984	clinical	cd_8_group_12520	cd_4_group_12177	cd_2_group_17481
PDT000879806.1	PDS000106143.228	SAMN16662063	environmental/other	cd_8_group_12520	cd_4_group_12177	cd_2_group_17481
PDT000609555.1	PDS000106143.228	SAMN13041036	clinical	cd_8_group_12520	cd_4_group_12177	cd_2_group_25815
PDT000669417.1	PDS000106143.228	SAMN13919489	clinical	cd_8_group_12520	cd_4_group_12177	cd_2_group_25815
PDT000708996.1	PDS000106143.228	SAMN14376202	clinical	cd_8_group_12520	cd_4_group_12177	cd_2_group_25815
PDT000240790.2	PDS000026711.413	SAMN07656063	environmental/other	cd_8_group_12521	-	-
PDT000384259.1	PDS000026711.413	SAMN10118317	environmental/other	cd_8_group_12521	-	-
PDT000796225.1	PDS000001378.380	SAMN15641337	environmental/other	cd_8_group_12522	-	-
PDT000240792.2	PDS000001378.380	SAMN07656053	environmental/other	cd_8_group_12522	cd_4_group_12178	-
PDT000376967.1	PDS000001378.380	SAMN10064117	environmental/other	cd_8_group_12522	cd_4_group_12178	-
PDT000384252.1	PDS000001378.380	SAMN10118320	environmental/other	cd_8_group_12522	cd_4_group_12178	-
PDT000889537.1	PDS000001378.380	SAMN16794435	environmental/other	cd_8_group_12522	cd_4_group_12178	-
PDT000672584.1	PDS000030295.26	SAMN13944342	environmental/other	cd_8_group_12523	-	-
PDT000836945.1	PDS000030295.26	SAMN16171056	environmental/other	cd_8_group_12523	-	-
PDT000930004.1	PDS000030295.26	SAMN17259663	clinical	cd_8_group_12523	-	-
PDT000240795.2	PDS000030295.26	SAMN07656055	environmental/other	cd_8_group_12523	cd_4_group_12179	-
PDT000500582.2	PDS000030295.26	SAMN11637122	environmental/other	cd_8_group_12523	cd_4_group_12179	-
PDT001279308.1	PDS000030295.26	SAMN27288736	clinical	cd_8_group_12523	cd_4_group_44832	cd_2_group_42807
PDT001329155.1	PDS000030295.26	SAMN29093387	clinical	cd_8_group_12523	cd_4_group_44832	cd_2_group_42807
PDT000240797.2	PDS000019424.11	SAMN07656051	environmental/other	cd_8_group_12524	-	-
PDT000803710.1	PDS000019424.11	SAMN15751011	environmental/other	cd_8_group_12524	-	-
PDT000240799.2	PDS000003693.298	SAMN07656068	environmental/other	cd_8_group_12525	-	-
PDT000834798.1	PDS000003693.298	SAMN16113692	environmental/other	cd_8_group_12525	-	-
PDT000241130.2	PDS000089910.537	SAMN07662407	environmental/other	cd_8_group_12526	-	-
PDT000355130.1	PDS000089910.537	SAMN09730316	environmental/other	cd_8_group_12526	-	-
PDT000523412.1	PDS000089910.537	SAMN12027956	environmental/other	cd_8_group_12526	cd_4_group_24799	-
PDT000609041.1	PDS000089910.537	SAMN13038990	clinical	cd_8_group_12526	cd_4_group_24799	-
PDT000241179.2	PDS000031731.5	SAMN07664341	environmental/other	cd_8_group_12527	cd_4_group_12182	cd_2_group_11012
PDT000241657.2	PDS000031731.5	SAMN07672002	environmental/other	cd_8_group_12527	cd_4_group_12182	cd_2_group_11012
PDT000386536.1	PDS000027525.102	SAMN10141815	environmental/other	cd_8_group_12528	-	-
PDT000434342.1	PDS000027525.102	SAMN10724727	environmental/other	cd_8_group_12528	-	-
PDT000470169.1	PDS000027525.102	SAMN11030240	clinical	cd_8_group_12528	-	-
PDT000478338.1	PDS000027525.102	SAMN11131808	clinical	cd_8_group_12528	-	-
PDT000671330.1	PDS000027525.102	SAMN13929410	clinical	cd_8_group_12528	-	-
PDT000241180.2	PDS000027525.102	SAMN07664334	environmental/other	cd_8_group_12528	cd_4_group_12183	-
PDT000268064.2	PDS000027525.102	SAMN08114321	environmental/other	cd_8_group_12528	cd_4_group_12183	-
PDT000355141.1	PDS000027525.102	SAMN09730314	environmental/other	cd_8_group_12528	cd_4_group_12183	-
PDT000241200.2	PDS000028585.1	SAMN07626355	clinical	cd_8_group_12529	cd_4_group_12185	cd_2_group_11014
PDT000241201.2	PDS000028585.1	SAMN07626354	clinical	cd_8_group_12529	cd_4_group_12185	cd_2_group_11014
PDT000030503.3	PDS000001887.770	SAMN02742081	environmental/other	cd_8_group_1253	-	-
PDT000036324.2	PDS000001887.770	SAMN02902729	environmental/other	cd_8_group_1253	cd_4_group_1632	cd_2_group_1476
PDT000036513.2	PDS000001887.770	SAMN02902730	environmental/other	cd_8_group_1253	cd_4_group_1632	cd_2_group_1476
PDT000241208.2	PDS000028586.13	SAMN07626353	clinical	cd_8_group_12530	cd_4_group_12186	-
PDT000244446.2	PDS000028586.13	SAMN07671808	clinical	cd_8_group_12530	cd_4_group_12186	-
PDT000574104.6	PDS000028586.13	SAMN12642276	environmental/other	cd_8_group_12530	cd_4_group_12186	cd_2_group_24431
PDT000574489.8	PDS000028586.13	SAMN12642290	environmental/other	cd_8_group_12530	cd_4_group_12186	cd_2_group_24431
PDT000588153.1	PDS000028586.13	SAMN12776546	environmental/other	cd_8_group_12530	cd_4_group_12186	cd_2_group_24431
PDT000241213.2	PDS000098010.2	SAMN07457403	clinical	cd_8_group_12531	-	-
PDT001162391.1	PDS000098010.2	SAMN22583693	clinical	cd_8_group_12531	-	-
PDT001654179.1	PDS000098010.2	SAMN33684133	clinical	cd_8_group_12531	-	-
PDT000542819.1	PDS000026947.26	SAMN12265774	clinical	cd_8_group_12532	-	-
PDT000241223.2	PDS000026947.26	SAMN07638959	clinical	cd_8_group_12532	cd_4_group_12187	cd_2_group_11015
PDT000998781.1	PDS000026947.26	SAMN18618540	clinical	cd_8_group_12532	cd_4_group_12187	cd_2_group_11015
PDT000998789.1	PDS000026947.26	SAMN18618533	clinical	cd_8_group_12532	cd_4_group_12187	cd_2_group_11015
PDT000998800.1	PDS000026947.26	SAMN18618523	clinical	cd_8_group_12532	cd_4_group_12187	cd_2_group_11015
PDT000288123.2	PDS000158179.42	SAMN08567872	clinical	cd_8_group_12533	-	-
PDT001073129.1	PDS000158179.42	SAMN19716576	environmental/other	cd_8_group_12533	-	-
PDT001829285.2	PDS000158179.42	SAMN36714347	clinical	cd_8_group_12533	-	-
PDT000241226.2	PDS000158179.42	SAMN07638966	clinical	cd_8_group_12533	cd_4_group_12188	-
PDT000353784.1	PDS000158179.42	SAMN09722363	clinical	cd_8_group_12533	cd_4_group_12188	-
PDT000367036.1	PDS000158179.42	SAMN09908939	clinical	cd_8_group_12533	cd_4_group_12188	-
PDT000386850.1	PDS000158179.42	SAMN10144056	clinical	cd_8_group_12533	cd_4_group_12188	cd_2_group_18526
PDT000414703.1	PDS000158179.42	SAMN10534310	clinical	cd_8_group_12533	cd_4_group_12188	cd_2_group_18526
PDT000454062.1	PDS000158179.42	SAMN10830063	clinical	cd_8_group_12533	cd_4_group_12188	cd_2_group_18526
PDT000921182.1	PDS000158179.42	SAMN17137732	clinical	cd_8_group_12533	cd_4_group_12188	cd_2_group_18526
PDT000282576.3	PDS000158179.42	SAMN08386816	environmental/other	cd_8_group_12533	cd_4_group_14519	-
PDT001116697.1	PDS000158179.42	SAMN20972497	clinical	cd_8_group_12533	cd_4_group_14519	cd_2_group_38628
PDT001233205.1	PDS000158179.42	SAMN25374521	clinical	cd_8_group_12533	cd_4_group_14519	cd_2_group_38628
PDT000367891.1	PDS000158179.42	SAMN09928131	clinical	cd_8_group_12533	cd_4_group_19338	-
PDT001399151.1	PDS000158179.42	SAMN30524945	clinical	cd_8_group_12533	cd_4_group_19338	-
PDT000748071.1	PDS000158179.42	SAMN15040311	clinical	cd_8_group_12533	cd_4_group_31493	cd_2_group_29487
PDT000748085.1	PDS000158179.42	SAMN15040440	clinical	cd_8_group_12533	cd_4_group_31493	cd_2_group_29487
PDT000241232.2	PDS000028583.1	SAMN07629525	clinical	cd_8_group_12534	cd_4_group_12189	cd_2_group_11016
PDT000241236.2	PDS000028583.1	SAMN07629530	clinical	cd_8_group_12534	cd_4_group_12189	cd_2_group_11016
PDT000241246.2	PDS000026617.518	SAMN07625726	clinical	cd_8_group_12535	cd_4_group_12191	cd_2_group_11017
PDT000887884.1	PDS000026617.518	SAMN16674908	clinical	cd_8_group_12535	cd_4_group_12191	cd_2_group_11017
PDT000721248.1	PDS000026617.518	SAMN14560345	clinical	cd_8_group_12535	cd_4_group_12191	cd_2_group_29144
PDT000724127.1	PDS000026617.518	SAMN14608986	clinical	cd_8_group_12535	cd_4_group_12191	cd_2_group_29144
PDT000248129.2	PDS000026865.587	SAMN07722470	clinical	cd_8_group_12536	-	-
PDT000265556.2	PDS000026865.587	SAMN08024695	clinical	cd_8_group_12536	-	-
PDT000350904.1	PDS000026865.587	SAMN09675065	clinical	cd_8_group_12536	-	-
PDT000542043.1	PDS000026865.587	SAMN12255880	clinical	cd_8_group_12536	-	-
PDT000980882.1	PDS000026865.587	SAMEA5532875	NULL	cd_8_group_12536	-	-
PDT000321188.1	PDS000026865.587	SAMN09281918	clinical	cd_8_group_12536	cd_4_group_12192	-
PDT000386256.1	PDS000026865.587	SAMN10138962	clinical	cd_8_group_12536	cd_4_group_12192	-
PDT000241247.2	PDS000026865.587	SAMN07629556	clinical	cd_8_group_12536	cd_4_group_12192	cd_2_group_11018
PDT000265504.2	PDS000026865.587	SAMN08024697	clinical	cd_8_group_12536	cd_4_group_12192	cd_2_group_11018
PDT000272583.2	PDS000026865.587	SAMN08169123	clinical	cd_8_group_12536	cd_4_group_12192	cd_2_group_11018
PDT000329074.1	PDS000026865.587	SAMN09405172	clinical	cd_8_group_12536	cd_4_group_12192	cd_2_group_11018
PDT000329127.1	PDS000026865.587	SAMN09405212	clinical	cd_8_group_12536	cd_4_group_12192	cd_2_group_11018
PDT000329134.1	PDS000026865.587	SAMN09405207	clinical	cd_8_group_12536	cd_4_group_12192	cd_2_group_11018
PDT001202950.1	PDS000026865.587	SAMN23893701	clinical	cd_8_group_12536	cd_4_group_12192	cd_2_group_11018
PDT001202952.1	PDS000026865.587	SAMN23893704	clinical	cd_8_group_12536	cd_4_group_12192	cd_2_group_11018
PDT000354051.1	PDS000026865.587	SAMN09724535	clinical	cd_8_group_12536	cd_4_group_12192	cd_2_group_17282
PDT000418616.1	PDS000026865.587	SAMN10601820	clinical	cd_8_group_12536	cd_4_group_12192	cd_2_group_17282
PDT000565019.1	PDS000026865.587	SAMN12585024	clinical	cd_8_group_12536	cd_4_group_12192	cd_2_group_17282
PDT001312163.1	PDS000026865.587	SAMEA8272403	NULL	cd_8_group_12536	cd_4_group_12192	cd_2_group_17282
PDT000363976.1	PDS000026865.587	SAMN09843777	clinical	cd_8_group_12536	cd_4_group_12192	cd_2_group_17595
PDT000414720.1	PDS000026865.587	SAMN10534331	clinical	cd_8_group_12536	cd_4_group_12192	cd_2_group_17595
PDT000434693.1	PDS000026865.587	SAMN10731244	clinical	cd_8_group_12536	cd_4_group_12192	cd_2_group_17595
PDT000499723.1	PDS000026865.587	SAMN11618785	clinical	cd_8_group_12536	cd_4_group_12192	cd_2_group_17595
PDT000542010.1	PDS000026865.587	SAMN12255806	clinical	cd_8_group_12536	cd_4_group_12192	cd_2_group_17595
PDT001272633.1	PDS000026865.587	SAMEA7541918	NULL	cd_8_group_12536	cd_4_group_12192	cd_2_group_17595
PDT001311957.1	PDS000026865.587	SAMEA8272297	NULL	cd_8_group_12536	cd_4_group_12192	cd_2_group_17595
PDT000253299.2	PDS000026865.587	SAMN07782500	clinical	cd_8_group_12536	cd_4_group_12802	-
PDT000917140.1	PDS000026865.587	SAMN17104400	clinical	cd_8_group_12536	cd_4_group_12802	-
PDT000259997.2	PDS000026865.587	SAMN07842336	clinical	cd_8_group_12536	cd_4_group_13157	-
PDT000448995.1	PDS000026865.587	SAMN10793680	clinical	cd_8_group_12536	cd_4_group_13157	-
PDT000414741.1	PDS000026865.587	SAMN10534356	clinical	cd_8_group_12536	cd_4_group_15589	-
PDT000303258.2	PDS000026865.587	SAMN08865450	clinical	cd_8_group_12536	cd_4_group_15589	cd_2_group_14118
PDT000393867.1	PDS000026865.587	SAMN10266452	clinical	cd_8_group_12536	cd_4_group_15589	cd_2_group_14118
PDT000400487.1	PDS000026865.587	SAMN10365831	clinical	cd_8_group_12536	cd_4_group_15589	cd_2_group_14118
PDT001313597.1	PDS000026865.587	SAMEA7817433	NULL	cd_8_group_12536	cd_4_group_15589	cd_2_group_14118
PDT000448905.1	PDS000026865.587	SAMN10792999	clinical	cd_8_group_12536	cd_4_group_22450	-
PDT000542053.1	PDS000026865.587	SAMN12255873	clinical	cd_8_group_12536	cd_4_group_22450	-
PDT000631379.1	PDS000026865.587	SAMN13337615	clinical	cd_8_group_12536	cd_4_group_27159	-
PDT000598582.1	PDS000026865.587	SAMN12884925	clinical	cd_8_group_12536	cd_4_group_27159	cd_2_group_25289
PDT000618293.1	PDS000026865.587	SAMN13118051	clinical	cd_8_group_12536	cd_4_group_27159	cd_2_group_25289
PDT000625129.1	PDS000026865.587	SAMN13230734	clinical	cd_8_group_12536	cd_4_group_27159	cd_2_group_25289
PDT000625697.1	PDS000026865.587	SAMN13243650	clinical	cd_8_group_12536	cd_4_group_27159	cd_2_group_25289
PDT000627102.1	PDS000026865.587	SAMN13264941	clinical	cd_8_group_12536	cd_4_group_27159	cd_2_group_25289
PDT000631287.1	PDS000026865.587	SAMN13336320	clinical	cd_8_group_12536	cd_4_group_27159	cd_2_group_25289
PDT000641243.1	PDS000026865.587	SAMN13506069	clinical	cd_8_group_12536	cd_4_group_27159	cd_2_group_25289
PDT000836752.1	PDS000026865.587	SAMN16124968	clinical	cd_8_group_12536	cd_4_group_27159	cd_2_group_25289
PDT000955028.1	PDS000026865.587	SAMN17899546	clinical	cd_8_group_12536	cd_4_group_27159	cd_2_group_25289
PDT001312261.1	PDS000026865.587	SAMEA8272434	NULL	cd_8_group_12536	cd_4_group_27159	cd_2_group_25289
PDT001418681.1	PDS000026865.587	SAMEA9477372	NULL	cd_8_group_12536	cd_4_group_27159	cd_2_group_25289
PDT000623174.1	PDS000026865.587	SAMN13186259	clinical	cd_8_group_12536	cd_4_group_28084	cd_2_group_26172
PDT000623930.1	PDS000026865.587	SAMN13192322	clinical	cd_8_group_12536	cd_4_group_28084	cd_2_group_26172
PDT000623931.1	PDS000026865.587	SAMN13192320	clinical	cd_8_group_12536	cd_4_group_28084	cd_2_group_26172
PDT000627332.1	PDS000026865.587	SAMN13266675	clinical	cd_8_group_12536	cd_4_group_28084	cd_2_group_26172
PDT000640805.1	PDS000026865.587	SAMN13502808	clinical	cd_8_group_12536	cd_4_group_28084	cd_2_group_26172
PDT000649083.1	PDS000026865.587	SAMN13656847	clinical	cd_8_group_12536	cd_4_group_28084	cd_2_group_26172
PDT000678132.1	PDS000026865.587	SAMN14002273	clinical	cd_8_group_12536	cd_4_group_28084	cd_2_group_26172
PDT001386451.1	PDS000026865.587	SAMN30273585	clinical	cd_8_group_12536	cd_4_group_47307	cd_2_group_45497
PDT001412491.1	PDS000026865.587	SAMN30728190	clinical	cd_8_group_12536	cd_4_group_47307	cd_2_group_45497
PDT001304368.1	PDS000032397.233	SAMN28176172	clinical	cd_8_group_12537	-	-
PDT000241255.2	PDS000032397.233	SAMN07629549	clinical	cd_8_group_12537	cd_4_group_12194	-
PDT000296518.2	PDS000032397.233	SAMN08773015	clinical	cd_8_group_12537	cd_4_group_12194	-
PDT000571261.1	PDS000032397.233	SAMN12623225	clinical	cd_8_group_12537	cd_4_group_12194	-
PDT000241270.2	PDS000029636.799	SAMN07625254	clinical	cd_8_group_12538	-	-
PDT000241513.2	PDS000029636.799	SAMN07646322	clinical	cd_8_group_12538	-	-
PDT000284798.2	PDS000029636.799	SAMN08452253	clinical	cd_8_group_12538	-	-
PDT000917034.1	PDS000029636.799	SAMN17104265	clinical	cd_8_group_12538	-	-
PDT001098104.1	PDS000029636.799	SAMN20446528	clinical	cd_8_group_12538	-	-
PDT001197305.1	PDS000029636.799	SAMN23705435	clinical	cd_8_group_12538	-	-
PDT001649651.1	PDS000029636.799	SAMN33554110	clinical	cd_8_group_12538	-	-
PDT001828916.2	PDS000029636.799	SAMN36713921	clinical	cd_8_group_12538	-	-
PDT001912799.1	PDS000029636.799	SAMN37658836	clinical	cd_8_group_12538	-	-
PDT001166410.1	PDS000029636.799	SAMN22818374	clinical	cd_8_group_12538	cd_4_group_33292	-
PDT000814721.1	PDS000029636.799	SAMN15849315	clinical	cd_8_group_12538	cd_4_group_33292	cd_2_group_31305
PDT001482511.1	PDS000029636.799	SAMN31668211	clinical	cd_8_group_12538	cd_4_group_33292	cd_2_group_31305
PDT000727333.1	PDS000028037.326	SAMN14738552	clinical	cd_8_group_12539	-	-
PDT001108913.1	PDS000028037.326	SAMN20769645	clinical	cd_8_group_12539	-	-
PDT001131183.1	PDS000028037.326	SAMN21462341	clinical	cd_8_group_12539	-	-
PDT000241271.2	PDS000028037.326	SAMN07611390	clinical	cd_8_group_12539	cd_4_group_12195	cd_2_group_11019
PDT000545580.1	PDS000028037.326	SAMN12307447	clinical	cd_8_group_12539	cd_4_group_12195	cd_2_group_11019
PDT000030505.3	PDS000002633.9	SAMN02742083	environmental/other	cd_8_group_1254	cd_4_group_1182	-
PDT000031601.4	PDS000002633.9	SAMN02782335	environmental/other	cd_8_group_1254	cd_4_group_1182	cd_2_group_1177
PDT000031602.3	PDS000002633.9	SAMN02782336	environmental/other	cd_8_group_1254	cd_4_group_1182	cd_2_group_1177
PDT000241280.2	PDS000013882.290	SAMN07624370	clinical	cd_8_group_12540	cd_4_group_12196	cd_2_group_11020
PDT000743583.1	PDS000013882.290	SAMN14987856	clinical	cd_8_group_12540	cd_4_group_12196	cd_2_group_11020
PDT000241281.2	PDS000070220.3	SAMN07625248	clinical	cd_8_group_12541	-	-
PDT000819804.1	PDS000070220.3	SAMN15892520	clinical	cd_8_group_12541	-	-
PDT001167548.1	PDS000070220.3	SAMN22840980	clinical	cd_8_group_12541	-	-
PDT000562775.1	PDS000026915.90	SAMN12565997	clinical	cd_8_group_12542	-	-
PDT000841411.1	PDS000026915.90	SAMN16231766	clinical	cd_8_group_12542	-	-
PDT000375208.1	PDS000026915.90	SAMN10037178	clinical	cd_8_group_12542	cd_4_group_12197	-
PDT000385140.1	PDS000026915.90	SAMN10133817	clinical	cd_8_group_12542	cd_4_group_12197	-
PDT000610023.1	PDS000026915.90	SAMN13047624	clinical	cd_8_group_12542	cd_4_group_12197	-
PDT001145124.1	PDS000026915.90	SAMN22060374	clinical	cd_8_group_12542	cd_4_group_12197	-
PDT000241288.2	PDS000026915.90	SAMN07624374	clinical	cd_8_group_12542	cd_4_group_12197	cd_2_group_11022
PDT000375154.1	PDS000026915.90	SAMN10037105	clinical	cd_8_group_12542	cd_4_group_12197	cd_2_group_11022
PDT000382719.1	PDS000026915.90	SAMN10102335	clinical	cd_8_group_12542	cd_4_group_12197	cd_2_group_11022
PDT000551803.1	PDS000026915.90	SAMN12415772	clinical	cd_8_group_12542	cd_4_group_12197	cd_2_group_11022
PDT000553321.1	PDS000026915.90	SAMN12421854	clinical	cd_8_group_12542	cd_4_group_12197	cd_2_group_11022
PDT000589174.1	PDS000026915.90	SAMN12796540	clinical	cd_8_group_12542	cd_4_group_12197	cd_2_group_11022
PDT000814680.1	PDS000026915.90	SAMN15848295	clinical	cd_8_group_12542	cd_4_group_12197	cd_2_group_11022
PDT001126226.1	PDS000026915.90	SAMN21371114	clinical	cd_8_group_12542	cd_4_group_12197	cd_2_group_11022
PDT001142963.1	PDS000026915.90	SAMN21899792	clinical	cd_8_group_12542	cd_4_group_12197	cd_2_group_11022
PDT001476232.1	PDS000026915.90	SAMN31604063	clinical	cd_8_group_12542	cd_4_group_12197	cd_2_group_11022
PDT001904214.1	PDS000026915.90	SAMN37546005	clinical	cd_8_group_12542	cd_4_group_12197	cd_2_group_11022
PDT001907871.1	PDS000026915.90	SAMN37576696	clinical	cd_8_group_12542	cd_4_group_12197	cd_2_group_11022
PDT001941672.1	PDS000026915.90	SAMN37855424	clinical	cd_8_group_12542	cd_4_group_12197	cd_2_group_11022
PDT001136373.1	PDS000026915.90	SAMN21570548	clinical	cd_8_group_12542	cd_4_group_41386	cd_2_group_39381
PDT001151556.1	PDS000026915.90	SAMN22328872	clinical	cd_8_group_12542	cd_4_group_41386	cd_2_group_39381
PDT000241293.2	PDS000045742.7	SAMN07490588	clinical	cd_8_group_12543	cd_4_group_12198	-
PDT000960556.1	PDS000045742.7	SAMN17910780	clinical	cd_8_group_12543	cd_4_group_12198	-
PDT000241296.2	PDS000026915.90	SAMN07624384	clinical	cd_8_group_12544	-	-
PDT000833461.1	PDS000026915.90	SAMN16088752	clinical	cd_8_group_12544	-	-
PDT000241307.2	PDS000158179.42	SAMN07625517	clinical	cd_8_group_12545	cd_4_group_12200	-
PDT000955045.1	PDS000158179.42	SAMN17899896	clinical	cd_8_group_12545	cd_4_group_12200	-
PDT000275731.2	PDS000028568.51	SAMN08284008	clinical	cd_8_group_12546	-	-
PDT000663434.1	PDS000028568.51	SAMN13866087	clinical	cd_8_group_12546	-	-
PDT001398891.1	PDS000028568.51	SAMN30499743	clinical	cd_8_group_12546	-	-
PDT001398949.1	PDS000028568.51	SAMN30499740	clinical	cd_8_group_12546	cd_4_group_12202	-
PDT001901883.1	PDS000028568.51	SAMN37532528	clinical	cd_8_group_12546	cd_4_group_12202	-
PDT000241315.2	PDS000028568.51	SAMN07647606	clinical	cd_8_group_12546	cd_4_group_12202	cd_2_group_11026
PDT000241434.2	PDS000028568.51	SAMN07629715	clinical	cd_8_group_12546	cd_4_group_12202	cd_2_group_11026
PDT000245830.2	PDS000028568.51	SAMN07682907	clinical	cd_8_group_12546	cd_4_group_12455	-
PDT000817419.1	PDS000028568.51	SAMN15872840	clinical	cd_8_group_12546	cd_4_group_12455	cd_2_group_31382
PDT001007466.1	PDS000028568.51	SAMN18767583	clinical	cd_8_group_12546	cd_4_group_12455	cd_2_group_31382
PDT000591255.1	PDS000028568.51	SAMN12815472	clinical	cd_8_group_12546	cd_4_group_26881	cd_2_group_25022
PDT000654603.1	PDS000028568.51	SAMN13721821	clinical	cd_8_group_12546	cd_4_group_26881	cd_2_group_25022
PDT000823012.1	PDS000028568.51	SAMN15933593	clinical	cd_8_group_12546	cd_4_group_33501	cd_2_group_31520
PDT000829049.1	PDS000028568.51	SAMN16049472	clinical	cd_8_group_12546	cd_4_group_33501	cd_2_group_31520
PDT000829112.1	PDS000028568.51	SAMN16051444	clinical	cd_8_group_12546	cd_4_group_33501	cd_2_group_31520
PDT000833444.1	PDS000028568.51	SAMN16088737	clinical	cd_8_group_12546	cd_4_group_33501	cd_2_group_31520
PDT000833445.1	PDS000028568.51	SAMN16088739	clinical	cd_8_group_12546	cd_4_group_33501	cd_2_group_31520
PDT000833480.1	PDS000028568.51	SAMN16088738	clinical	cd_8_group_12546	cd_4_group_33501	cd_2_group_31520
PDT000835908.1	PDS000028568.51	SAMN16124598	clinical	cd_8_group_12546	cd_4_group_33501	cd_2_group_31520
PDT000836544.1	PDS000028568.51	SAMN16134323	clinical	cd_8_group_12546	cd_4_group_33501	cd_2_group_31520
PDT000836553.1	PDS000028568.51	SAMN16134337	clinical	cd_8_group_12546	cd_4_group_33501	cd_2_group_31520
PDT000841679.1	PDS000028568.51	SAMN16237362	clinical	cd_8_group_12546	cd_4_group_33501	cd_2_group_31520
PDT000869391.1	PDS000028568.51	SAMN16564050	clinical	cd_8_group_12546	cd_4_group_33501	cd_2_group_31520
PDT000873722.1	PDS000028568.51	SAMN16611974	clinical	cd_8_group_12546	cd_4_group_33501	cd_2_group_31520
PDT000897776.1	PDS000028568.51	SAMN16911858	clinical	cd_8_group_12546	cd_4_group_35484	-
PDT001150225.1	PDS000028568.51	SAMN22243404	clinical	cd_8_group_12546	cd_4_group_35484	-
PDT001064308.1	PDS000028568.51	SAMN19606320	clinical	cd_8_group_12546	cd_4_group_39037	cd_2_group_37028
PDT001064441.1	PDS000028568.51	SAMN19606319	clinical	cd_8_group_12546	cd_4_group_39037	cd_2_group_37028
PDT001154203.1	PDS000028568.51	SAMN22365110	clinical	cd_8_group_12546	cd_4_group_39037	cd_2_group_37028
PDT000580397.1	PDS000028048.278	SAMN12690353	clinical	cd_8_group_12547	-	-
PDT000241316.2	PDS000028048.278	SAMN07647605	clinical	cd_8_group_12547	cd_4_group_12203	cd_2_group_11027
PDT000257118.2	PDS000028048.278	SAMN07809938	clinical	cd_8_group_12547	cd_4_group_12203	cd_2_group_11027
PDT000241322.2	PDS000028584.22	SAMN07647602	clinical	cd_8_group_12548	-	-
PDT000611440.1	PDS000028584.22	SAMN13057239	clinical	cd_8_group_12548	-	-
PDT000241323.2	PDS000158176.19	SAMN07647600	clinical	cd_8_group_12549	cd_4_group_12204	cd_2_group_11028
PDT000277820.2	PDS000158176.19	SAMN08330133	clinical	cd_8_group_12549	cd_4_group_12204	cd_2_group_11028
PDT000347853.1	PDS000158176.19	SAMN09655169	clinical	cd_8_group_12549	cd_4_group_12204	cd_2_group_11028
PDT000602079.1	PDS000158176.19	SAMN12930398	environmental/other	cd_8_group_12549	cd_4_group_12204	cd_2_group_11028
PDT001128292.2	PDS000158176.19	SAMN12930399	environmental/other	cd_8_group_12549	cd_4_group_12204	cd_2_group_11028
PDT000030509.4	PDS000032157.2	SAMN02742090	environmental/other	cd_8_group_1255	cd_4_group_1183	cd_2_group_1031
PDT000030512.3	PDS000032157.2	SAMN02742094	environmental/other	cd_8_group_1255	cd_4_group_1183	cd_2_group_1031
PDT000241324.2	PDS000028580.1	SAMN07647611	clinical	cd_8_group_12550	cd_4_group_12205	cd_2_group_11029
PDT000241439.2	PDS000028580.1	SAMN07629713	clinical	cd_8_group_12550	cd_4_group_12205	cd_2_group_11029
PDT000241331.2	PDS000029625.454	SAMN07629489	clinical	cd_8_group_12551	-	-
PDT000865309.1	PDS000029625.454	SAMN16522373	clinical	cd_8_group_12551	-	-
PDT001487914.1	PDS000029625.454	SAMN31765405	clinical	cd_8_group_12551	-	-
PDT000412946.1	PDS000008675.329	SAMN10505446	clinical	cd_8_group_12552	cd_4_group_12210	-
PDT000241340.2	PDS000008675.329	SAMN07629491	clinical	cd_8_group_12552	cd_4_group_12210	cd_2_group_11034
PDT000241347.2	PDS000008675.329	SAMN07629490	clinical	cd_8_group_12552	cd_4_group_12210	cd_2_group_11034
PDT000399433.1	PDS000002218.771	SAMN10346531	environmental/other	cd_8_group_12553	-	-
PDT000241342.2	PDS000002218.771	SAMN07629501	clinical	cd_8_group_12553	cd_4_group_12212	cd_2_group_11036
PDT001823552.1	PDS000002218.771	SAMN35361201	NULL	cd_8_group_12553	cd_4_group_12212	cd_2_group_11036
PDT000241344.2	PDS000026657.6	SAMN07629493	clinical	cd_8_group_12554	-	-
PDT000299983.2	PDS000026657.6	SAMN08719252	clinical	cd_8_group_12554	-	-
PDT001103423.1	PDS000028595.2	SAMN20585187	clinical	cd_8_group_12555	cd_4_group_12213	-
PDT000241345.2	PDS000028595.2	SAMN07629499	clinical	cd_8_group_12555	cd_4_group_12213	cd_2_group_11037
PDT000248060.2	PDS000028595.2	SAMN07615472	clinical	cd_8_group_12555	cd_4_group_12213	cd_2_group_11037
PDT000373287.1	PDS000117429.124	SAMN09994502	environmental/other	cd_8_group_12556	-	-
PDT000595805.1	PDS000117429.124	SAMN12862911	environmental/other	cd_8_group_12556	-	-
PDT000241362.2	PDS000117429.124	SAMN07665775	environmental/other	cd_8_group_12556	cd_4_group_12214	-
PDT000883255.1	PDS000117429.124	SAMN16705056	environmental/other	cd_8_group_12556	cd_4_group_12214	-
PDT001397554.1	PDS000117429.124	SAMN30489279	environmental/other	cd_8_group_12556	cd_4_group_12214	-
PDT000319623.1	PDS000117429.124	SAMN09259727	environmental/other	cd_8_group_12556	cd_4_group_12214	cd_2_group_15144
PDT000323954.1	PDS000117429.124	SAMN09372405	environmental/other	cd_8_group_12556	cd_4_group_12214	cd_2_group_15144
PDT001048487.1	PDS000117429.124	SAMN19354093	environmental/other	cd_8_group_12556	cd_4_group_12214	cd_2_group_36864
PDT001182062.1	PDS000117429.124	SAMN23377280	environmental/other	cd_8_group_12556	cd_4_group_12214	cd_2_group_36864
PDT000241376.2	PDS000036349.2	SAMN07665790	environmental/other	cd_8_group_12557	-	-
PDT000876772.1	PDS000036349.2	SAMN16625770	environmental/other	cd_8_group_12557	cd_4_group_34920	cd_2_group_32929
PDT000876774.1	PDS000036349.2	SAMN16625773	environmental/other	cd_8_group_12557	cd_4_group_34920	cd_2_group_32929
PDT000303110.2	PDS000032400.77	SAMN08851638	environmental/other	cd_8_group_12558	-	-
PDT000241379.2	PDS000032400.77	SAMN07665787	environmental/other	cd_8_group_12558	cd_4_group_12215	-
PDT000337182.1	PDS000032400.77	SAMN09489563	environmental/other	cd_8_group_12558	cd_4_group_12215	-
PDT000241389.2	PDS000032705.1071	SAMN07638922	clinical	cd_8_group_12559	cd_4_group_12217	-
PDT000241404.2	PDS000032705.1071	SAMN07634107	clinical	cd_8_group_12559	cd_4_group_12217	-
PDT000750848.1	PDS000032705.1071	SAMN15060991	clinical	cd_8_group_12559	cd_4_group_31470	-
PDT000747531.1	PDS000032705.1071	SAMN15016174	clinical	cd_8_group_12559	cd_4_group_31470	cd_2_group_29466
PDT000766605.1	PDS000032705.1071	SAMN15238445	clinical	cd_8_group_12559	cd_4_group_31470	cd_2_group_29466
PDT000135288.2	PDS000030237.1231	SAMN05201704	environmental/other	cd_8_group_1256	-	-
PDT000030544.2	PDS000030237.1231	SAMN02782688	environmental/other	cd_8_group_1256	cd_4_group_1184	-
PDT000031731.2	PDS000030237.1231	SAMN02796316	environmental/other	cd_8_group_1256	cd_4_group_1184	-
PDT000030516.2	PDS000030237.1231	SAMN02782685	environmental/other	cd_8_group_1256	cd_4_group_1184	cd_2_group_1032
PDT000030517.2	PDS000030237.1231	SAMN02782686	environmental/other	cd_8_group_1256	cd_4_group_1184	cd_2_group_1032
PDT000030518.2	PDS000030237.1231	SAMN02782687	environmental/other	cd_8_group_1256	cd_4_group_1184	cd_2_group_1032
PDT000030519.2	PDS000030237.1231	SAMN02782689	environmental/other	cd_8_group_1256	cd_4_group_1184	cd_2_group_1032
PDT000031729.2	PDS000030237.1231	SAMN02796314	environmental/other	cd_8_group_1256	cd_4_group_1184	cd_2_group_1032
PDT000031730.2	PDS000030237.1231	SAMN02796315	environmental/other	cd_8_group_1256	cd_4_group_1184	cd_2_group_1032
PDT000031732.2	PDS000030237.1231	SAMN02796317	environmental/other	cd_8_group_1256	cd_4_group_1184	cd_2_group_1032
PDT000031733.2	PDS000030237.1231	SAMN02796318	environmental/other	cd_8_group_1256	cd_4_group_1184	cd_2_group_1032
PDT000031735.2	PDS000030237.1231	SAMN02796320	environmental/other	cd_8_group_1256	cd_4_group_1184	cd_2_group_1032
PDT000158631.2	PDS000030237.1231	SAMN06014752	clinical	cd_8_group_1256	cd_4_group_1184	cd_2_group_1032
PDT000241391.2	PDS000028440.1	SAMN07607709	clinical	cd_8_group_12560	cd_4_group_12218	-
PDT000250403.2	PDS000028440.1	SAMN07756995	clinical	cd_8_group_12560	cd_4_group_12218	-
PDT000241399.2	PDS000028549.22	SAMN07634111	clinical	cd_8_group_12561	-	-
PDT001955950.1	PDS000028549.22	SAMN38018346	clinical	cd_8_group_12561	cd_4_group_55088	-
PDT001982755.1	PDS000028549.22	SAMN38225791	clinical	cd_8_group_12561	cd_4_group_55088	-
PDT000241410.2	PDS000035988.38	SAMN07634113	clinical	cd_8_group_12562	-	-
PDT000330251.1	PDS000035988.38	SAMN09430577	clinical	cd_8_group_12562	-	-
PDT000721957.1	PDS000035988.38	SAMN14591441	clinical	cd_8_group_12562	-	-
PDT000287059.2	PDS000035988.38	SAMN08524703	clinical	cd_8_group_12562	cd_4_group_14726	-
PDT001127498.1	PDS000035988.38	SAMN21390145	clinical	cd_8_group_12562	cd_4_group_14726	cd_2_group_39023
PDT001127570.1	PDS000035988.38	SAMN21390325	clinical	cd_8_group_12562	cd_4_group_14726	cd_2_group_39023
[truncated: 37,217,110 more chars]
